## Supplementary material for "Characterization of shared and ancestry-specific signals driving complex traits using multi-ancestry fine-mapping": s2_gwas_temp.txt

locus	alleles	n	sum_x	y_transpose_x	beta	standard_error	t_stat	p_value	p_value_str	chrom	pos	-log10pvalue	rsid
chr19:16641498	['A', 'G']	19959	5325.134429351912	819.1772920284698	0.0153935219144361	0.0148850200378123	1.0341619880478503	0.301073	0.301073	chr19	16641498	0.5213281899431786	chr19:16641498:A:G
chr19:16641827	['T', 'C']	19959	501.0	60.62376240983722	-0.0206664461641447	0.0455788428726367	-0.4534219138009717	0.65025	0.65025	chr19	16641827	0.1869196391320896	chr19:16641827:T:C
chr19:16642269	['A', 'G']	19959	6536.947669172932	777.9201693308864	-0.0168821085117162	0.0136436051346767	-1.237364197004538	0.215966	0.215966	chr19	16642269	0.6656146153983586	chr19:16642269:A:G
chr19:16643686	['C', 'T']	19959	6499.976999398677	776.1892744254125	-0.0182364124915627	0.0136819000461728	-1.3328859610156183	0.182584	0.182584	chr19	16643686	0.7385372827500358	chr19:16643686:C:T
chr19:16643969	['A', 'C']	19959	23806.542178336924	3290.359147769097	0.0080978998953816	0.0103755636981672	0.780478066633817	0.435119	0.435119	chr19	16643969	0.3613919522968128	chr19:16643969:A:C
chr19:16645229	['A', 'AAG']	19959	8770.318250150332	1331.1234452611166	0.0198987879587498	0.0121708635350743	1.6349528446691468	0.102075	0.102075	chr19	16645229	0.9910806114049652	chr19:16645229:A:AAG
chr19:16645371	['C', 'T']	19959	8412.42148511875	991.7208116716964	-0.0213879349385269	0.0123712111929321	-1.7288472894833584	0.0838519	0.0838519	chr19	16645371	1.0764870922687853	chr19:16645371:C:T
chr19:16646165	['G', 'A']	19959	8432.224773171589	1000.9692581094606	-0.020102747258366	0.0123639380489905	-1.6259178247829642	0.103983	0.103983	chr19	16646165	0.9830376569481128	chr19:16646165:G:A
chr19:16646345	['T', 'C']	19959	5689.570125770406	863.9247448465572	0.013683445870701	0.0144436419671408	0.9473681154538964	0.343463	0.343463	chr19	16646345	0.4641200410245784	chr19:16646345:T:C
chr19:16646891	['T', 'C']	19959	8874.889312020845	1319.2235877714938	0.0150004482323074	0.0120944031697736	1.2402801545260664	0.214886	0.214886	chr19	16646891	0.6677918782303103	chr19:16646891:T:C
chr19:16647098	['C', 'T']	19959	8873.889211805381	1319.0274268580872	0.0150111181875414	0.0120943927501595	1.2411634463700816	0.21456	0.21456	chr19	16647098	0.6684512394924763	chr19:16647098:C:T
chr19:16648993	['C', 'T']	19959	638.1278877474317	102.25674034729428	0.0349973285785568	0.0401826065509571	0.8709571524230347	0.383788	0.383788	chr19	16648993	0.4159086085876686	chr19:16648993:C:T
chr19:16649301	['G', 'T']	19959	7065.141603130015	821.0375861197531	-0.0229030384379645	0.0132272360170116	-1.7315059932784775	0.083377	0.083377	chr19	16649301	1.078953735341708	chr19:16649301:G:T
chr19:16650266	['C', 'A']	19959	26806.058337092167	3759.6363051772	0.0149224461585317	0.0108566407411751	1.374499397584061	0.169302	0.169302	chr19	16650266	0.7713379114490484	chr19:16650266:C:A
chr19:16650580	['C', 'T']	19959	6704.007666867106	1029.3558792655278	0.0168827730326181	0.0134857012123038	1.251901756299843	0.21062	0.21062	chr19	16650580	0.6765003915682495	chr19:16650580:C:T
chr19:16651317	['A', 'G']	19959	6534.654807836849	764.4827513931666	-0.0194120402960616	0.0136476143080245	-1.4223760913764776	0.154933	0.154933	chr19	16651317	0.8098560697068999	chr19:16651317:A:G
chr19:16652255	['G', 'A']	19959	7118.713333667385	1028.282537478085	0.0126540527573824	0.0132069929149419	0.95813277396902	0.338007	0.338007	chr19	16652255	0.4710743055510618	chr19:16652255:G:A
chr19:16653167	['C', 'T']	19959	7876.0	1208.2873330227042	0.0213255381008094	0.0126412503537284	1.6869801249145933	0.0916228	0.0916228	chr19	16653167	1.0379964402834865	chr19:16653167:C:T
chr19:16653870	['A', 'G']	19959	15002.006564770732	2233.940835031354	0.021931466028152	0.0104471099224903	2.099285466589985	0.0358043	0.0358043	chr19	16653870	1.4460648126262692	chr19:16653870:A:G
chr19:16655076	['T', 'C']	19959	7130.500801924619	1027.082655155318	0.0117722891439883	0.0131956698372301	0.8921327442411545	0.372333	0.372333	chr19	16655076	0.4290684704085979	chr19:16655076:T:C
chr19:16655893	['G', 'A']	19959	8475.698621899275	1253.0546255644035	0.0138956761598032	0.0122952347994386	1.1301676126134343	0.258419	0.258419	chr19	16655893	0.5876755584331317	chr19:16655893:G:A
chr19:16656091	['G', 'A']	19959	8490.568422638467	1267.2278541548108	0.0153877515701605	0.0123005990810311	1.2509757832762871	0.210958	0.210958	chr19	16656091	0.6758040005500465	chr19:16656091:G:A
chr19:16657382	['G', 'A']	19959	8475.42464174767	1254.7291088416332	0.0140778846892756	0.012293063715731	1.1451892721633372	0.252145	0.252145	chr19	16657382	0.5983496394181508	chr19:16657382:G:A
chr19:16657404	['T', 'G']	19959	7122.713734529238	1024.4255629097213	0.0115873024302719	0.0132014056404593	0.8777324737874475	0.380099	0.380099	chr19	16657404	0.4201032729779359	chr19:16657404:T:G
chr19:16658207	['G', 'A']	19959	480.0	48.50877770311222	-0.0171812435455463	0.0465346841182962	-0.3692137138369687	0.711972	0.711972	chr19	16658207	0.1475370856954547	chr19:16658207:G:A
chr19:16658245	['T', 'C']	19959	8838.885704264168	1299.5690984314222	0.0129647134304819	0.0121031435346709	1.071185629860787	0.284099	0.284099	chr19	16658245	0.5465302949474135	chr19:16658245:T:C
chr19:16658405	['A', 'G']	19959	8838.885704264168	1299.6935970318723	0.0129588980363224	0.0121031454779061	1.070704971693382	0.284315	0.284315	chr19	16658405	0.5462002270299924	chr19:16658405:A:G
chr19:16658516	['G', 'A']	19959	7115.713033020995	1024.435850993436	0.0119845571133329	0.0132080631889067	0.907366730604276	0.364224	0.364224	chr19	16658516	0.4386314404077878	chr19:16658516:G:A
chr19:16658957	['C', 'A']	19959	28620.86796612717	4056.6114279959615	0.0225947711778143	0.011353680110378	1.9900834758556647	0.0465954	0.0465954	chr19	16658957	1.3316569556967996	chr19:16658957:C:A
chr19:16659590	['C', 'T']	19959	20176.05437506265	3058.404718978189	0.032608736584182	0.0101528101259758	3.2117941909258194	0.00132118	0.00132118	chr19	16659590	2.8790380092732217	chr19:16659590:C:T
chr19:16659781	['G', 'C']	19959	5653.699594046008	842.5150724840138	0.0106067629558941	0.0144677415525758	0.7331319071016799	0.463487	0.463487	chr19	16659781	0.3339624425495635	chr19:16659781:G:C
chr19:16660195	['G', 'A']	19959	527.0	63.75776710141161	-0.0230078454148632	0.0444009044622256	-0.5181841607401776	0.604336	0.604336	chr19	16660195	0.218721534271043	chr19:16660195:G:A
chr19:16660226	['G', 'A']	19959	7876.0	1201.4841719363303	0.0203686796244282	0.0126450198750503	1.610806453900261	0.107238	0.107238	chr19	16660226	0.96965129425148	chr19:16660226:G:A
chr19:16660607	['C', 'T']	19959	8232.0	1247.333649554242	0.0196301093915457	0.0124305131455044	1.5791873723769037	0.114309	0.114309	chr19	16660607	0.9419195745350653	chr19:16660607:C:T
chr19:16662070	['C', 'T']	19959	8221.23571858088	1245.792309975992	0.0196151975768415	0.0124381894385448	1.5770138952905657	0.114808	0.114808	chr19	16662070	0.9400278485686798	chr19:16662070:C:T
chr19:16662781	['A', 'G']	19959	972.1919252786976	133.15940042883983	0.0110177350457131	0.0329844348873432	0.3340283101209302	0.738362	0.738362	chr19	16662781	0.1317306624899661	chr19:16662781:A:G
chr19:16662869	['T', 'G']	19959	5640.130343272363	846.3975295124519	0.0117425199853949	0.0144790743854994	0.8109993548451441	0.417376	0.417376	chr19	16662869	0.3794725274009771	chr19:16662869:T:G
chr19:16664182	['G', 'A']	19959	7080.902496490877	1013.6113429953012	0.010935824902392	0.0132441386566814	0.8257105415364369	0.408978	0.408978	chr19	16664182	0.3883000532043391	chr19:16664182:G:A
chr19:16664864	['T', 'A']	19959	725.0064102564127	59.37689061600332	-0.0572191708358323	0.0379178954103375	-1.5090281308237554	0.131307	0.131307	chr19	16664864	0.8817121209757242	chr19:16664864:T:A
chr19:16665151	['G', 'A']	19959	7089.880555834253	1012.2086401325148	0.0105861509991039	0.0132425358245372	0.7994051244693436	0.424065	0.424065	chr19	16665151	0.3725675703465255	chr19:16665151:G:A
chr19:16665665	['A', 'C']	19959	7088.355145806193	1012.2067673843192	0.010493290457138	0.013234724504884	0.7928605127568529	0.427869	0.427869	chr19	16665665	0.368689177915794	chr19:16665665:A:C
chr19:16666435	['T', 'A']	19959	2785.747158233576	390.9271279290068	0.0056834634134976	0.0199147310075838	0.285389916204909	0.775348	0.775348	chr19	16666435	0.1105033290321047	chr19:16666435:T:A
chr19:16667216	['C', 'T']	19959	6455.115212920696	938.41622047754	0.0132048262237899	0.0137453011309142	0.9606792967300872	0.336725	0.336725	chr19	16667216	0.4727246384114731	chr19:16667216:C:T
chr19:16668001	['A', 'G']	19959	22318.94591749788	3087.02139024944	0.0093290302698281	0.0102871705285647	0.9068606614349302	0.364491	0.364491	chr19	16668001	0.4383131907989362	chr19:16668001:A:G
chr19:16669427	['G', 'A']	19959	13060.926326868142	1727.513052633348	-0.0046093335802752	0.0107885391531245	-0.4272435326835066	0.669207	0.669207	chr19	16669427	0.1744395249040939	chr19:16669427:G:A
chr19:16669813	['T', 'C']	19959	16295.981201122917	2210.821599571393	0.0029414090685974	0.0103338328364732	0.2846387313539388	0.775924	0.775924	chr19	16669813	0.1101808148204482	chr19:16669813:T:C
chr19:16670129	['C', 'T']	19959	8625.64336225488	1213.1216829209582	0.0060649398434685	0.0123197398949194	0.4922944717339136	0.622517	0.622517	chr19	16670129	0.2058487841432588	chr19:16670129:C:T
chr19:16670229	['A', 'G']	19959	491.8586403265618	58.19421467075172	-0.0251233497233095	0.0460471914491729	-0.5456000449243634	0.585347	0.585347	chr19	16670229	0.2325866031348358	chr19:16670229:A:G
chr19:16670314	['T', 'G']	19959	18051.15441176483	2466.7150727508306	0.0036610339224687	0.0103838543462323	0.3525698454925928	0.724415	0.724415	chr19	16670314	0.1400125656056557	chr19:16670314:T:G
chr19:16670709	['A', 'C']	19959	32479.39113873296	4535.464987651065	0.0216783519443846	0.0133421020641361	1.624807833141709	0.104219	0.104219	chr19	16670709	0.982053098282724	chr19:16670709:A:C
chr19:16670917	['C', 'T']	19959	12694.360218557324	1681.219530995106	-0.004419244816998	0.0108505167356946	-0.4072842726890815	0.683804	0.683804	chr19	16670917	0.1650683630702129	chr19:16670917:C:T
chr19:16671392	['G', 'A']	19959	14179.26251691475	1925.9675455982915	0.0033502168335004	0.0105641300582671	0.317131350619707	0.751147	0.751147	chr19	16671392	0.1242750629405193	chr19:16671392:G:A
chr19:16672056	['C', 'CCCTA']	19959	5680.853878532773	847.6214692306735	0.0107036770524943	0.0144375987689956	0.7413751568910587	0.458475	0.458475	chr19	16672056	0.3386843408185196	chr19:16672056:C:CCCTA
chr19:16674599	['A', 'G']	19959	12678.893457006769	1680.9927814278392	-0.0042703881064641	0.0108581616172349	-0.393288316844161	0.694111	0.694111	chr19	16674599	0.1585710730137955	chr19:16674599:A:G
chr19:16674819	['A', 'C']	19959	17424.44433294868	2369.724097482685	0.0023080482358627	0.0102348516353576	0.2255087145464109	0.821586	0.821586	chr19	16674819	0.085346969817971	chr19:16674819:A:C
chr19:16674910	['A', 'G']	19959	18175.73196031269	2477.29088162473	0.003485823152148	0.0101882364327675	0.3421419570650025	0.732248	0.732248	chr19	16674910	0.1353418058398085	chr19:16674910:A:G
chr19:16675401	['T', 'C']	19959	12685.075576730187	1679.1951798669595	-0.0046348026823008	0.0108570385760467	-0.4268938209841434	0.669461	0.669461	chr19	16675401	0.1742747180965401	chr19:16675401:T:C
chr19:16675651	['C', 'T']	19959	501.3360012080937	60.56817597034678	-0.0227511651790114	0.0455800896822735	-0.4991470033868661	0.617681	0.617681	chr19	16675651	0.2092357574482302	chr19:16675651:C:T
chr19:16676592	['C', 'G']	19959	499.02500250526106	59.50536295922128	-0.0248563089789919	0.0455779193159048	-0.5453585716958805	0.585513	0.585513	chr19	16676592	0.2324634579518438	chr19:16676592:C:G
chr19:16679539	['C', 'CA']	19959	8952.897128826979	1241.6157938782694	0.0029954066634377	0.0121668952641391	0.2461931822711093	0.805535	0.805535	chr19	16679539	0.093915585006849	chr19:16679539:C:CA
chr19:16680048	['C', 'T']	19959	3700.37079721401	540.7418544421247	0.0179737817768391	0.0173510182753086	1.0358920434322154	0.300265	0.300265	chr19	16680048	0.5224952878234439	chr19:16680048:C:T
chr19:16680632	['T', 'C']	19959	32537.260409881244	4512.950545314649	0.0167955990096829	0.0133908993005206	1.2542547466569294	0.209764	0.209764	chr19	16680632	0.6782690439922616	chr19:16680632:T:C
chr19:16680940	['C', 'T']	19959	3708.0	537.6230686841105	0.0165513103083893	0.0173328962705179	0.9549073651667784	0.339636	0.339636	chr19	16680940	0.4689862825838036	chr19:16680940:C:T
chr19:16681133	['G', 'A']	19959	8797.2038187832	1175.6553269008273	-0.0010857013824906	0.0121862075214869	-0.0890926385896744	0.929009	0.929009	chr19	16681133	0.0319800786528554	chr19:16681133:G:A
chr19:16682744	['G', 'T']	19959	8429.689401152595	1128.6057720895913	-0.0010751555993439	0.0123425565119311	-0.0871096355365811	0.930585	0.930585	chr19	16682744	0.0312439520925976	chr19:16682744:G:T
chr19:16682891	['A', 'G']	19959	32447.0	4522.441248112084	0.020182688734549	0.0133298237264833	1.5141001973229862	0.130016	0.130016	chr19	16682891	0.8860031993536824	chr19:16682891:A:G
chr19:16684112	['AG', 'A']	19959	8596.584273041648	1197.8121265125883	0.0046162633546731	0.012347179168977	0.3738719015491202	0.708504	0.708504	chr19	16684112	0.149657693513876	chr19:16684112:AG:A
chr19:16685371	['A', 'G']	19959	20164.26739577585	2676.477374819636	-0.0052434489696935	0.0101992698184944	-0.514100427089939	0.607187	0.607187	chr19	16685371	0.2166775353482537	chr19:16685371:A:G
chr19:16685484	['T', 'C']	19959	10791.081324848425	1367.836985430254	-0.0107269894117024	0.0116308140426373	-0.922290509707948	0.356388	0.356388	chr19	16685484	0.4480769275911703	chr19:16685484:T:C
chr19:16686429	['A', 'G']	19959	11280.347287676725	1431.0673446054143	-0.0113762312558621	0.011466577606089	-0.9921208966327616	0.321151	0.321151	chr19	16686429	0.4932907213415953	chr19:16686429:A:G
chr19:16686459	['C', 'T']	19959	9392.88243547983	1312.9805879661226	0.0045158523992025	0.0119164584767824	0.3789592694843891	0.704722	0.704722	chr19	16686459	0.1519821704929906	chr19:16686459:C:T
chr19:16686569	['A', 'T']	19959	13533.102406015034	1930.4496655033963	0.012021519468468	0.0106367513139694	1.1301871326708564	0.258411	0.258411	chr19	16686569	0.5876890033022588	chr19:16686569:A:T
chr19:16686604	['A', 'G']	19959	2992.299844666032	405.6590543293021	-0.0021307049230705	0.0191771723081703	-0.1111063137375456	0.911533	0.911533	chr19	16686604	0.0402276040704685	chr19:16686604:A:G
chr19:16686653	['C', 'T']	19959	3503.3510547677506	477.5338407300037	-0.0019409098637731	0.0178569582080893	-0.1086920762850834	0.913448	0.913448	chr19	16686653	0.0393161707590062	chr19:16686653:C:T
chr19:16686856	['T', 'C']	19959	21235.06393426195	2825.994710035642	-0.0062604437287604	0.0101929870798372	-0.6141912748171985	0.539096	0.539096	chr19	16686856	0.2683338905500919	chr19:16686856:T:C
chr19:16686907	['C', 'T']	19959	11275.69482862297	1428.797247356267	-0.011585370814426	0.0114635800052885	-1.0106241513629493	0.312209	0.312209	chr19	16686907	0.5055545817540639	chr19:16686907:C:T
chr19:16687368	['A', 'G']	19959	16491.78398155573	2305.0351036847146	0.0081039962639305	0.0102862888157661	0.7878445189589942	0.430797	0.430797	chr19	16687368	0.3657273297194187	chr19:16687368:A:G
chr19:16687660	['C', 'A']	19959	13488.0	1833.08299127625	0.0012703176673374	0.0108998139862924	0.1165448941546124	0.907222	0.907222	chr19	16687660	0.0422864267461933	chr19:16687660:C:A
chr19:16688116	['T', 'C']	19959	13494.676119851689	1837.2057795974056	0.0015943993707567	0.0109014418335457	0.1462558251561307	0.883721	0.883721	chr19	16688116	0.0536848246763712	chr19:16688116:T:C
chr19:16688515	['T', 'C']	19959	12688.357210887763	1711.6662053933496	-0.0006564371928995	0.0110828255174152	-0.0592301297054655	0.952769	0.952769	chr19	16688515	0.0210123818233055	chr19:16688515:T:C
chr19:16689322	['C', 'T']	19959	705.0	94.84652437979966	-0.0017703615030807	0.0384140474107909	-0.046086304943317	0.963242	0.963242	chr19	16689322	0.0162645892397296	chr19:16689322:C:T
chr19:16689641	['T', 'G']	19959	24256.076475894555	3247.478866847142	-0.0012329253159309	0.0103218859842559	-0.1194476782451921	0.904922	0.904922	chr19	16689641	0.0433888533135565	chr19:16689641:T:G
chr19:16690312	['T', 'C']	19959	15450.950411888523	2084.645625202952	-0.0003077638057786	0.0111524973054776	-0.0275959542825906	0.977985	0.977985	chr19	16690312	0.0096678062217914	chr19:16690312:T:C
chr19:16690757	['G', 'A']	19959	12753.2933710877	1725.2277298957583	-0.0002716326280359	0.0111271112054915	-0.0244117833478581	0.980524	0.980524	chr19	16690757	0.0085417717667189	chr19:16690757:G:A
chr19:16691198	['T', 'C']	19959	29853.495741056217	4115.69945990412	0.0108608190922808	0.0116393317411967	0.9331136300411148	0.350773	0.350773	chr19	16691198	0.4549738429065951	chr19:16691198:T:C
chr19:16691695	['C', 'T']	19959	7492.252292888286	898.8201741126036	-0.0183079872320038	0.0133095933346302	-1.375548205847004	0.168977	0.168977	chr19	16691695	0.7721724045748168	chr19:16691695:C:T
chr19:16692923	['G', 'A']	19959	2561.0	435.25112337773135	0.0291453191008158	0.0205871249814223	1.4157061331835434	0.156877	0.156877	chr19	16692923	0.8044407243881009	chr19:16692923:G:A
chr19:16693173	['G', 'A']	19959	7489.626754210104	893.1590353704527	-0.0192335305471698	0.0133142402163766	-1.444583411039288	0.148591	0.148591	chr19	16693173	0.828007494537127	chr19:16693173:G:A
chr19:16693446	['C', 'T']	19959	7492.13515954244	896.0883030539145	-0.0187510875026398	0.0133187960163633	-1.4078665578782368	0.159186	0.159186	chr19	16693446	0.7980951300035282	chr19:16693446:C:T
chr19:16693771	['T', 'C']	19959	7505.811567257921	895.89360878594	-0.0192786571424477	0.013323321961823	-1.44698575908391	0.147917	0.147917	chr19	16693771	0.8299819099658245	chr19:16693771:T:C
chr19:16693807	['A', 'T']	19959	7509.575003769034	901.9074701901952	-0.0182792590820746	0.0133237156076424	-1.3719340475557518	0.170099	0.170099	chr19	16693807	0.7692982395664932	chr19:16693807:A:T
chr19:16693873	['C', 'T']	19959	7643.872340425585	911.502115560651	-0.0200786745671692	0.0133761081700884	-1.5010849427839572	0.133349	0.133349	chr19	16693873	0.8750102367878307	chr19:16693873:C:T
chr19:16694014	['A', 'G']	19959	15979.017763058848	2217.448701141533	0.0068430139644476	0.0103348117020087	0.6621324279297374	0.507894	0.507894	chr19	16694014	0.2942269176740268	chr19:16694014:A:G
chr19:16694082	['C', 'T']	19959	21477.91322003308	3112.2912844107127	0.0216623492495711	0.0101617359936787	2.13175674540713	0.033039	0.033039	chr19	16694082	1.4809731060566884	chr19:16694082:C:T
chr19:16694191	['G', 'A']	19959	7540.26808961551	906.1901571915436	-0.0185007270402922	0.0133361171731693	-1.3872648837784205	0.165377	0.165377	chr19	16694191	0.7815248905975697	chr19:16694191:G:A
chr19:16694593	['A', 'C']	19959	7487.251842567057	892.000128132489	-0.0193908253601952	0.0133217215354137	-1.4555795441788588	0.145525	0.145525	chr19	16694593	0.8370623920430819	chr19:16694593:A:C
chr19:16694622	['C', 'T']	19959	7483.249586528341	895.94226762792	-0.0186241007950841	0.0133185628026467	-1.3983566448613438	0.162022	0.162022	chr19	16694622	0.7904260111987289	chr19:16694622:C:T
chr19:16694623	['A', 'G']	19959	7486.125827150594	894.7216313138089	-0.0190057600240374	0.0133194860615338	-1.4269139166656903	0.15362	0.15362	chr19	16694623	0.8135522392250827	chr19:16694623:A:G
chr19:16694636	['T', 'C']	19959	7484.875062644081	894.3901245612891	-0.0190081721316273	0.0133187519257307	-1.4271736749526114	0.153545	0.153545	chr19	16694636	0.8137643212447793	chr19:16694636:T:C
chr19:16694782	['T', 'C']	19959	7488.252544497371	894.3017154445952	-0.0192344744898081	0.0133203089246801	-1.4439961264089076	0.148756	0.148756	chr19	16694782	0.8275255081920881	chr19:16694782:T:C
chr19:16695025	['A', 'G']	19959	7570.831852954803	905.1650153226695	-0.0192427274749662	0.0134331215864637	-1.432483682300378	0.152021	0.152021	chr19	16695025	0.8180964149883507	chr19:16695025:A:G
chr19:16695230	['TATTTTTAA', 'T']	19959	7484.875062644081	895.5856101928827	-0.0188166235891431	0.0133177396002196	-1.4128991971605178	0.157701	0.157701	chr19	16695230	0.8021655527515984	chr19:16695230:TATTTTTAA:T
chr19:16696161	['T', 'C']	19959	8146.857257417803	1028.8235863845655	-0.0139025074244486	0.0125600943286307	-1.1068792208636469	0.26836	0.26836	chr19	16696161	0.5712822167961683	chr19:16696161:T:C
chr19:16696312	['A', 'T']	19959	8247.794210764354	1021.2285459422712	-0.016595894639064	0.0125213540456216	-1.3254073464097242	0.185051	0.185051	chr19	16696312	0.7327085636717688	chr19:16696312:A:T
chr19:16696313	['A', 'T']	19959	8146.755315947845	1026.915589329861	-0.014185884747863	0.0125648245684507	-1.1290157431630743	0.258905	0.258905	chr19	16696313	0.586859562344419	chr19:16696313:A:T
chr19:16696617	['G', 'C']	19959	31557.58112035274	4220.035087445125	-0.005008528773259	0.0123910593211615	-0.4042050516783034	0.686066	0.686066	chr19	16696617	0.1636341028689907	chr19:16696617:G:C
chr19:16697159	['A', 'T']	19959	7475.370827067669	898.9716114442812	-0.01806098674988	0.0133265317034587	-1.355265357241638	0.175348	0.175348	chr19	16697159	0.7560991832693181	chr19:16697159:A:T
chr19:16697372	['C', 'T']	19959	7474.246880168395	898.0501955854689	-0.018125461951763	0.0133272683067011	-1.3600282919680782	0.173836	0.173836	chr19	16697372	0.7598602797726324	chr19:16697372:C:T
chr19:16698010	['G', 'A']	19959	7474.246880168395	898.1899273109101	-0.0180570421150951	0.0133270380534202	-1.3549178776795845	0.175459	0.175459	chr19	16698010	0.7558243501610846	chr19:16698010:G:A
chr19:16698028	['A', 'T']	19959	11546.619957856708	1575.6614205567523	0.0055758217792473	0.011134242404794	0.5007814251328475	0.61653	0.61653	chr19	16698028	0.2100457860310003	chr19:16698028:A:T
chr19:16698327	['GA', 'G']	19959	7474.617478941036	894.7454857987232	-0.0185871112559913	0.0133296196894846	-1.3944217231234417	0.163206	0.163206	chr19	16698327	0.7872638791667627	chr19:16698327:GA:G
chr19:16698512	['A', 'G']	19959	16271.783125281996	2339.998663297096	0.0171836585307882	0.0103414852703854	1.6616238462376884	0.0966039	0.0966039	chr19	16698512	1.0150053403102854	chr19:16698512:A:G
chr19:16698812	['C', 'A']	19959	6956.227888086643	828.0659745581391	-0.0185485588808864	0.0137475519685926	-1.3492263148567918	0.17728	0.17728	chr19	16698812	0.7513402569516643	chr19:16698812:C:A
chr19:16698832	['A', 'G']	19959	7486.375789473682	901.0190996407064	-0.0179610202910418	0.0133188748565604	-1.3485388581599902	0.1775	0.1775	chr19	16698832	0.7508016426088872	chr19:16698832:A:G
chr19:16700443	['T', 'C']	19959	34713.43542324463	4716.029699746432	0.0079642275492907	0.0149487692688556	0.5327681099395538	0.5942	0.5942	chr19	16700443	0.2260673525323548	chr19:16700443:T:C
chr19:16701170	['G', 'T']	19959	22298.40652729733	3094.603937085069	0.0110666344763693	0.010199225746611	1.085046527188254	0.277914	0.277914	chr19	16701170	0.556089574958504	chr19:16701170:G:T
chr19:16701590	['C', 'T']	19959	12162.046757542348	1434.8817650449566	-0.0226826424021067	0.0110893805077221	-2.045438190736766	0.0408248	0.0408248	chr19	16701590	1.389075934187354	chr19:16701590:C:T
chr19:16702927	['C', 'T']	19959	23333.705310133875	3170.924181651937	0.0054948812585961	0.0102628571748639	0.5354143748637968	0.592369	0.592369	chr19	16702927	0.2274076771616507	chr19:16702927:C:T
chr19:16703517	['A', 'T']	19959	5114.818929215961	572.6505864665361	-0.0263483822860815	0.0157123336190852	-1.6769235509407097	0.0935731	0.0935731	chr19	16703517	1.0288489824651352	chr19:16703517:A:T
chr19:16704390	['G', 'A']	19959	7664.6726889491165	1008.001043740188	-0.0078091806392651	0.0126465700263672	-0.6174939626304633	0.536916	0.536916	chr19	16704390	0.270093653946663	chr19:16704390:G:A
chr19:16704665	['T', 'C']	19959	7080.256880733945	907.5989176732568	-0.0111170397950616	0.0130341534968757	-0.8529161328141791	0.393716	0.393716	chr19	16704665	0.4048169358053605	chr19:16704665:T:C
chr19:16704892	['GA', 'G']	19959	22883.30016067482	3086.303112690404	0.003075673604776	0.0100500259531823	0.3060363842943261	0.75958	0.75958	chr19	16704892	0.119426478906042	chr19:16704892:GA:G
chr19:16706777	['A', 'C']	19959	7100.4902766639925	1036.2380819378282	0.015193942667663	0.0132495378369839	1.1467526531568182	0.251498	0.251498	chr19	16706777	0.5994654642558369	chr19:16706777:A:C
chr19:16709216	['A', 'G']	19959	33521.718115760465	4476.069316459141	-0.00560725169351	0.013699120255592	-0.4093147288944447	0.682313	0.682313	chr19	16709216	0.1660163540982561	chr19:16709216:A:G
chr19:16709292	['T', 'G']	19959	33516.03773301262	4474.775422410214	-0.0057099067304711	0.0136912756403971	-0.4170470948392619	0.676648	0.676648	chr19	16709292	0.1696371975091331	chr19:16709292:T:G
chr19:16710347	['T', 'G']	19959	1116.1677690920023	108.59511533327913	-0.0242008884193176	0.0305541082904336	-0.792066591807388	0.428331	0.428331	chr19	16710347	0.3682204928653091	chr19:16710347:T:G
chr19:16710635	['T', 'C']	19959	6607.576540041029	887.1220206708631	0.0023771299297699	0.0138414272051245	0.1717402327478068	0.863643	0.863643	chr19	16710635	0.0636657426719697	chr19:16710635:T:C
chr19:16711407	['T', 'C']	19959	15610.91074471284	2239.5779034116167	0.0155904435629614	0.0103371193906584	1.5082000094775403	0.131519	0.131519	chr19	16711407	0.8810115019339897	chr19:16711407:T:C
chr19:16711854	['G', 'C']	19959	33460.35290875382	4524.488764062185	0.0010152776366722	0.0137403283680475	0.0738903474121649	0.941098	0.941098	chr19	16711854	0.026365149534337	chr19:16711854:G:C
chr19:16714363	['A', 'T']	19959	905.1150926207108	77.79902336766183	-0.0618084491565361	0.0341379760007025	-1.810548146007959	0.0702259	0.0702259	chr19	16714363	1.1535026862662336	chr19:16714363:A:T
chr19:16714408	['C', 'G']	19959	7543.267628927982	1128.6513703776056	0.0142513437662446	0.0127998265249861	1.1134013213714262	0.26555	0.26555	chr19	16714408	0.575853694244844	chr19:16714408:C:G
chr19:16714534	['A', 'C']	19959	9548.715733736772	1348.5458040791234	0.0057876048317968	0.011878353059995	0.4872396705641656	0.626094	0.626094	chr19	16714534	0.2033604581369042	chr19:16714534:A:C
chr19:16716075	['A', 'G']	19959	3250.909104589919	460.8343325720259	0.0107146770352722	0.0184221065118436	0.5816206213107991	0.560829	0.560829	chr19	16716075	0.2511695374551941	chr19:16716075:A:G
chr19:16717192	['C', 'T']	19959	3517.5861654135333	412.3628482554427	-0.0135611773147795	0.0178342490027363	-0.7604008059267757	0.447024	0.447024	chr19	16717192	0.3496691596694913	chr19:16717192:C:T
chr19:16719287	['C', 'T']	19959	3524.05938956548	396.0550499205606	-0.0178382004309087	0.0178322832923439	-1.0003318217004435	0.317162	0.317162	chr19	16719287	0.4987188521833046	chr19:16719287:C:T
chr19:16719613	['T', 'A']	19959	4702.471213108182	603.4386178103887	-0.0070690275540953	0.0157480556637168	-0.4488825608092176	0.653521	0.653521	chr19	16719613	0.1847404524023564	chr19:16719613:T:A
chr19:16720249	['C', 'T']	19959	16630.666482938315	2231.65854307282	0.0006426703602346	0.0102707623984445	0.0625727998860136	0.950107	0.950107	chr19	16720249	0.0222274821924227	chr19:16720249:C:T
chr19:16720567	['T', 'A']	19959	16576.8305441427	2257.1766536773857	0.0037058277546926	0.0102763215811667	0.3606181185964703	0.718389	0.718389	chr19	16720567	0.143640326223652	chr19:16720567:T:A
chr19:16720845	['A', 'G']	19959	19286.12346360306	2690.1181906787933	0.0094223073571563	0.0101182453601054	0.9312194972368362	0.351751	0.351751	chr19	16720845	0.4537646592269351	chr19:16720845:A:G
chr19:16720848	['T', 'C']	19959	19292.865244667504	2691.8313801930904	0.0096011512154091	0.0101225501741167	0.9484913436101536	0.342891	0.342891	chr19	16720848	0.4648439138399484	chr19:16720848:T:C
chr19:16721069	['C', 'T']	19959	10879.180305687798	1459.184232822563	0.0009847502511779	0.0113512567409386	0.0867525309005145	0.930869	0.930869	chr19	16721069	0.0311114324237607	chr19:16721069:C:T
chr19:16722114	['T', 'C']	19959	19162.723340191696	2717.417488213608	0.0139046574560406	0.0100831817117995	1.3789950288973905	0.167912	0.167912	chr19	16722114	0.7749182654607919	chr19:16722114:T:C
chr19:16722490	['T', 'C']	19959	2055.4417648533467	206.0495310317356	-0.0301911956872727	0.0232663688046037	-1.2976324728979094	0.194429	0.194429	chr19	16722490	0.7112389575133397	chr19:16722490:T:C
chr19:16723626	['A', 'C']	19959	17591.644167167768	2416.865952022224	0.0054124955204064	0.0100949380656807	0.5361593587985498	0.591854	0.591854	chr19	16723626	0.2277854128960186	chr19:16723626:A:C
chr19:16725386	['G', 'A']	19959	405.7239344262299	25.9059728370731	-0.0795629332589018	0.0504002350340659	-1.5786222664462706	0.114439	0.114439	chr19	16725386	0.941425945836885	chr19:16725386:G:A
chr19:16727132	['A', 'G']	19959	2025.2029363130728	189.2172279918613	-0.0375719296067001	0.0233898391278804	-1.606335528914125	0.108216	0.108216	chr19	16727132	0.9657085229818234	chr19:16727132:A:G
chr19:16727776	['G', 'A']	19959	1165.058372582423	134.88183321752751	-0.0189063458915102	0.0302337567060733	-0.625338957223016	0.531756	0.531756	chr19	16727776	0.274287601092012	chr19:16727776:G:A
chr19:16727831	['C', 'T']	19959	2488.37402285027	342.53289253822504	0.0080185183569136	0.0208180393818198	0.3851716393579402	0.700114	0.700114	chr19	16727831	0.1548312377859131	chr19:16727831:C:T
chr19:16728960	['A', 'T']	19959	5587.187734668262	736.6934837013638	-0.007954334146145	0.0148542641656234	-0.5354916310532127	0.592316	0.592316	chr19	16728960	0.2274465357739506	chr19:16728960:A:T
chr19:16730568	['A', 'G']	19959	32567.15851458353	4488.073422879061	0.0071501309926354	0.0130992813068666	0.5458414721491115	0.585181	0.585181	chr19	16730568	0.2327097832458271	chr19:16730568:A:G
chr19:16730733	['A', 'T']	19959	3082.0959048479367	324.542179073329	-0.023417001917016	0.019007968965545	-1.23195707860546	0.21798	0.21798	chr19	16730733	0.6615833517536417	chr19:16730733:A:T
chr19:16731020	['A', 'G']	19959	22243.25892320032	3121.3091195148445	0.0097692120150549	0.0101953304850609	0.9582045456368102	0.337971	0.337971	chr19	16731020	0.4711205632735417	chr19:16731020:A:G
chr19:16731241	['G', 'T']	19959	25545.279887764307	3442.419587874764	-0.0009528187524478	0.0105096634146258	-0.090661205298151	0.927763	0.927763	chr19	16731241	0.0325629515157362	chr19:16731241:G:T
chr19:16731410	['G', 'A']	19959	6833.711937456148	1026.4508507459484	0.0102069407249179	0.0134242962150327	0.7603333956150321	0.447064	0.447064	chr19	16731410	0.3496303004536473	chr19:16731410:G:A
chr19:16731440	['G', 'A']	19959	3080.3086636267976	314.04027800695343	-0.0259173414619334	0.0189963945755656	-1.3643294973073397	0.172479	0.172479	chr19	16731440	0.7632637744417603	chr19:16731440:G:A
chr19:16731451	['C', 'T']	19959	25523.72043065365	3437.835078187217	-0.0013593041528938	0.0106468833429851	-0.1276715550555375	0.89841	0.89841	chr19	16731451	0.0465254226853243	chr19:16731451:C:T
chr19:16731568	['A', 'G']	19959	25597.27716954601	3454.799505527047	-0.0005517300690088	0.0105441782851612	-0.0523255633665947	0.95827	0.95827	chr19	16731568	0.0185121078429856	chr19:16731568:A:G
chr19:16731601	['A', 'G']	19959	25824.28533427023	3475.940976905179	-0.0016308441536008	0.0105873835270117	-0.1540365614828292	0.877582	0.877582	chr19	16731601	0.056712293114343	chr19:16731601:A:G
chr19:16731689	['T', 'C']	19959	25874.386246331283	3485.4796233824754	-0.0008694121557716	0.0107093737999128	-0.08118235220987	0.935298	0.935298	chr19	16731689	0.0290499943297522	chr19:16731689:T:C
chr19:16731715	['T', 'C']	19959	25842.41407429781	3467.339906278014	-0.0028506860300387	0.0106255236831753	-0.2682866383849468	0.788481	0.788481	chr19	16731715	0.1032087673884386	chr19:16731715:T:C
chr19:16731854	['C', 'T']	19959	25388.54406974996	3406.6862158855424	-0.0031148727199948	0.0104865235778312	-0.2970357809121547	0.766442	0.766442	chr19	16731854	0.1155207045186862	chr19:16731854:C:T
chr19:16732722	['G', 'C']	19959	29947.038502189367	4104.042208182288	0.0037918204446103	0.0116880790919733	0.3244177605894512	0.745625	0.745625	chr19	16732722	0.1274795389855829	chr19:16732722:G:C
chr19:16732876	['G', 'C']	19959	32751.563768479074	4519.361874314956	0.0074874812280052	0.0132276584878386	0.5660473646858285	0.571368	0.571368	chr19	16732876	0.243084086341415	chr19:16732876:G:C
chr19:16733046	['A', 'G']	19959	15043.783609022556	2039.7364099403253	-0.0022091253005649	0.010373299109483	-0.2129626531780412	0.831358	0.831358	chr19	16733046	0.0802119197251391	chr19:16733046:A:G
chr19:16733051	['G', 'A']	19959	3122.033490424145	303.1297092721815	-0.0320100849953406	0.018889956791849	-1.6945557551064834	0.0901753	0.0901753	chr19	16733051	1.0449124041731386	chr19:16733051:G:A
chr19:16733156	['G', 'A']	19959	19111.83021799048	2599.0252613265907	-0.0008997329900302	0.0100920828036236	-0.0891523590855977	0.928962	0.928962	chr19	16733156	0.032002050837194	chr19:16733156:G:A
chr19:16733191	['A', 'C']	19959	26337.83516318244	3487.4899759230543	-0.0111769709528364	0.0106132843816119	-1.0531114168768632	0.292303	0.292303	chr19	16733191	0.534166727315298	chr19:16733191:A:C
chr19:16733192	['G', 'A']	19959	26332.512632845403	3488.0009235235025	-0.011036296737186	0.010608431305608	-1.0403325825706018	0.298198	0.298198	chr19	16733192	0.5254952736659773	chr19:16733192:G:A
chr19:16733280	['G', 'A']	19959	15042.522026762894	2035.4314228337423	-0.0029781795866044	0.0103748706479167	-0.2870570330631039	0.774072	0.774072	chr19	16733280	0.1112186417093481	chr19:16733280:G:A
chr19:16733752	['C', 'G']	19959	3187.159685339212	497.80755065419663	0.0165509253336045	0.0185786305744465	0.8908581968559635	0.373016	0.373016	chr19	16733752	0.4282725393369406	chr19:16733752:C:G
chr19:16733921	['G', 'C']	19959	3183.478502705953	496.1890615912954	0.016338521664957	0.0185934769537133	0.8787233127849234	0.379562	0.379562	chr19	16733921	0.4207172736325122	chr19:16733921:G:C
chr19:16734033	['A', 'G']	19959	22871.31323308271	3135.4868470492684	0.0009216302144769	0.0102050281036211	0.0903113842626142	0.928041	0.928041	chr19	16734033	0.0324328366255083	chr19:16734033:A:G
chr19:16734612	['T', 'C']	19959	17839.649624597805	2393.329430417898	-0.0058338587420309	0.0102799071151229	-0.5675011142317316	0.57038	0.57038	chr19	16734612	0.2438357111399194	chr19:16734612:T:C
chr19:16734929	['C', 'A']	19959	417.2717838163039	45.24827099058089	-0.0267126479292182	0.0497534868844335	-0.5369000165006709	0.591343	0.591343	chr19	16734929	0.2281605397667771	chr19:16734929:C:A
chr19:16735164	['G', 'A']	19959	6956.697098762339	884.787688768956	-0.0059482385724254	0.0132890727194033	-0.4476037341371744	0.654444	0.654444	chr19	16735164	0.1841275095891532	chr19:16735164:G:A
chr19:16735256	['C', 'T']	19959	552.0276580819722	54.14017309916905	-0.0340256625039952	0.0434843928034746	-0.7824798809488351	0.433942	0.433942	chr19	16735256	0.362568313720765	chr19:16735256:C:T
chr19:16735557	['A', 'C']	19959	610.2716602861166	52.60197368274148	-0.0482719459319301	0.041075086502889	-1.1752122768757876	0.239924	0.239924	chr19	16735557	0.6199263066539709	chr19:16735557:A:C
chr19:16738448	['G', 'A']	19959	33070.73720650209	4499.11286838744	-0.0013943867735126	0.0134522317451987	-0.103654679753068	0.917444	0.917444	chr19	16738448	0.0374204352319738	chr19:16738448:G:A
chr19:16738913	['C', 'T']	19959	6808.848887697535	963.3052597059102	0.0037102284906285	0.0135677189325926	0.2734600052567232	0.784502	0.784502	chr19	16738913	0.1054059448904841	chr19:16738913:C:T
chr19:16739724	['T', 'C']	19959	2577.420493282534	343.53081831702434	-0.0125569506772397	0.0204225527741414	-0.6148570561237149	0.538656	0.538656	chr19	16739724	0.2686884982569744	chr19:16739724:T:C
chr19:16739922	['A', 'G']	19959	33117.318534849925	4507.6921943319785	-0.0013243208496414	0.0134651451715007	-0.0983517691620917	0.921654	0.921654	chr19	16739922	0.0354320877240509	chr19:16739922:A:G
chr19:16740398	['A', 'C']	19959	17758.574559863577	2440.148573347506	0.002123671967667	0.0102086074394362	0.208027586550463	0.83521	0.83521	chr19	16740398	0.0782043144869042	chr19:16740398:A:C
chr19:16741037	['A', 'G']	19959	2523.149082338783	338.3402637446494	-0.0108385840568445	0.0206482037185822	-0.5249165595499461	0.599647	0.599647	chr19	16741037	0.2221043347285377	chr19:16741037:A:G
chr19:16741104	['G', 'A']	19959	2475.372068550812	320.77928737892404	-0.0145629808627304	0.0208689488693963	-0.6978301089273629	0.485292	0.485292	chr19	16741104	0.3139968679356774	chr19:16741104:G:A
chr19:16741123	['A', 'G']	19959	5657.669291338582	787.9041010378872	-0.0018660977134972	0.0145035910954274	-0.1286645287514761	0.897624	0.897624	chr19	16741123	0.0469055440912311	chr19:16741123:A:G
chr19:16743775	['C', 'T']	19959	5586.799137801394	646.0286962629459	-0.0171651334737958	0.0145477510354902	-1.1799166367310223	0.238047	0.238047	chr19	16743775	0.6233372873743288	chr19:16743775:C:T
chr19:16743929	['C', 'T']	19959	17663.780091315035	2637.9930990978883	0.0248305961662087	0.0102607732099996	2.419953706998427	0.0155314	0.0155314	chr19	16743929	1.8087893952134413	chr19:16743929:C:T
chr19:16744130	['A', 'T']	19959	17723.992180451132	2662.1368942031218	0.0262879242254277	0.0102420595393188	2.5666638750252795	0.0102754	0.0102754	chr19	16744130	1.988201262939827	chr19:16744130:A:T
chr19:16744316	['G', 'T']	19959	722.0361759695361	118.58159400262684	0.0205612165434004	0.0380616436143886	0.5402083197381298	0.589059	0.589059	chr19	16744316	0.2298412042092071	chr19:16744316:G:T
chr19:16744454	['A', 'G']	19959	31917.797504509923	4574.216387329065	0.039236369313322	0.012768844023782	3.072820784735398	0.00212332	0.00212332	chr19	16744454	2.67298454951678	chr19:16744454:A:G
chr19:16745179	['A', 'G']	19959	7428.0	979.591237081788	-0.0035475420956911	0.0129340315797064	-0.2742796840899399	0.783873	0.783873	chr19	16745179	0.1057542942887632	chr19:16745179:A:G
chr19:16745204	['T', 'C']	19959	22899.03112469928	3168.163777023658	-0.0002991030407002	0.0101766965302526	-0.0293909757268526	0.976553	0.976553	chr19	16745204	0.0103041814770815	chr19:16745204:T:C
chr19:16745375	['C', 'T']	19959	5855.640451127819	743.5194069623067	-0.0034727997017814	0.0142515886445002	-0.2436780760663915	0.807483	0.807483	chr19	16745375	0.0928666121348276	chr19:16745375:C:T
chr19:16745481	['A', 'C']	19959	33210.6476042502	4615.052055242274	0.0126970709481824	0.0134987792272509	0.9406088309489464	0.346917	0.346917	chr19	16745481	0.4597744178711301	chr19:16745481:A:C
chr19:16745904	['G', 'A']	19959	8526.106707470026	1303.186356777987	0.0210153632851738	0.0123803839910432	1.697472655159776	0.0896229	0.0896229	chr19	16745904	1.0475810073810126	chr19:16745904:G:A
chr19:16746053	['C', 'T']	19959	12824.21263906986	1858.953116522888	0.0129460157058945	0.0107859954141775	1.200261562217779	0.230052	0.230052	chr19	16746053	0.6381739867626357	chr19:16746053:C:T
chr19:16746145	['C', 'T']	19959	13043.139866459154	1813.1692919032068	0.00713593164456	0.0107436177037531	0.6642019328430845	0.506569	0.506569	chr19	16746145	0.2953613908203927	chr19:16746145:C:T
chr19:16746296	['A', 'G']	19959	2746.9546755006763	328.72426429492424	-0.016224244670962	0.0198941794997984	-0.8155272084041695	0.41478	0.41478	chr19	16746296	0.382182192733923	chr19:16746296:A:G
chr19:16746449	['C', 'T']	19959	2741.060018050542	320.91320142673254	-0.018882413082712	0.0199010600045555	-0.948814438948964	0.342726	0.342726	chr19	16746449	0.465052947720081	chr19:16746449:C:T
chr19:16746614	['A', 'G']	19959	8586.731195247201	1305.0188248791408	0.0199869453270387	0.0123770258706072	1.6148423325593395	0.106361	0.106361	chr19	16746614	0.973217588109554	chr19:16746614:A:G
chr19:16747448	['C', 'T']	19959	8298.247294046903	1177.1920050239548	0.0051398047333652	0.0124629231274786	0.4124076415133194	0.680045	0.680045	chr19	16747448	0.1674623481686718	chr19:16747448:C:T
chr19:16748006	['T', 'C']	19959	12530.022304646383	1842.7975007691616	0.015643886857951	0.0109041540915294	1.4346722108506726	0.151396	0.151396	chr19	16748006	0.8198855990821561	chr19:16748006:T:C
chr19:16748173	['A', 'G']	19959	12581.253360181245	1848.393320321681	0.0154501759388229	0.0109265687448417	1.414000707780906	0.157377	0.157377	chr19	16748173	0.8030587376882454	chr19:16748173:A:G
chr19:16749008	['A', 'G']	19959	12590.261612466804	1854.0381167193352	0.0156977107491141	0.0108861064600812	1.4419949691541936	0.149319	0.149319	chr19	16749008	0.8258849272371351	chr19:16749008:A:G
chr19:16749273	['C', 'T']	19959	6575.988424533975	1026.364793162469	0.0221777387265948	0.013571949814287	1.6340864083691646	0.102256	0.102256	chr19	16749273	0.9903111997955194	chr19:16749273:C:T
chr19:16749581	['C', 'T']	19959	8298.247294046903	1174.701575274275	0.0048230680576142	0.0124662945646865	0.3868886646780037	0.698843	0.698843	chr19	16749581	0.1556203806092819	chr19:16749581:C:T
chr19:16749747	['G', 'A']	19959	6575.329441827838	1025.438171672384	0.0220942446717484	0.0135692196213628	1.6282619994567833	0.103485	0.103485	chr19	16749747	0.985122595997724	chr19:16749747:G:A
chr19:16749791	['T', 'C']	19959	6695.006313890559	1040.075538151738	0.0219146361132746	0.0134691003675579	1.6270304263274205	0.103746	0.103746	chr19	16749791	0.9840286388222912	chr19:16749791:T:C
chr19:16750910	['AG', 'A']	19959	3853.965470582339	702.2146260716506	0.0471230101846644	0.0171495975383874	2.747761868999244	0.00600575	0.00600575	chr19	16750910	2.221432750039174	chr19:16750910:AG:A
chr19:16751093	['G', 'A']	19959	8305.745263157894	1175.852868825236	0.0050369310409477	0.0124683790253278	0.4039764135110029	0.686234	0.686234	chr19	16751093	0.1635277682871583	chr19:16751093:G:A
chr19:16751246	['A', 'G']	19959	6579.868092154797	1019.9189220415304	0.0210462530339682	0.0135749010452011	1.550379849097189	0.121066	0.121066	chr19	16751246	0.9169778063666372	chr19:16751246:A:G
chr19:16751658	['C', 'T']	19959	6132.08511282751	720.5645057307407	-0.016164534443087	0.014065132325235	-1.1492628771138786	0.250461	0.250461	chr19	16751658	0.6012598897704597	chr19:16751658:C:T
chr19:16752259	['C', 'T']	19959	3969.9564813381135	725.7524991316101	0.049702085117488	0.0172098329308313	2.8880050908830763	0.0038811	0.0038811	chr19	16752259	2.411045167131491	chr19:16752259:C:T
chr19:16755124	['T', 'C']	19959	3850.3858295334967	699.2147833610474	0.0468530584322172	0.0171537548348924	2.7313587539978985	0.00631292	0.00631292	chr19	16755124	2.199769714201665	chr19:16755124:T:C
chr19:16755971	['G', 'C']	19959	7961.196632591701	1137.271528768041	0.0054824223625659	0.0126568180211293	0.4331596103707539	0.664904	0.664904	chr19	16755971	0.1772410543659468	chr19:16755971:G:C
chr19:16757612	['G', 'A']	19959	3847.1927547850487	700.3669056752665	0.0472248465647149	0.0171683317719574	2.750695128215741	0.00595226	0.00595226	chr19	16757612	2.225318106679397	chr19:16757612:G:A
chr19:16757671	['A', 'T']	19959	8465.120627443119	1198.421766724995	0.0046183904837729	0.0123799082903097	0.3730553066687829	0.709111	0.709111	chr19	16757671	0.1492857776317417	chr19:16757671:A:T
chr19:16757744	['G', 'C']	19959	29194.388153938664	4008.821949305524	0.0063522245644123	0.0114813956973185	0.5532624022265821	0.58009	0.58009	chr19	16757744	0.236504621142043	chr19:16757744:G:C
chr19:16758073	['G', 'C']	19959	29469.288421052628	4063.1194223655407	0.009223352675752	0.0115875233475371	0.7959727371520117	0.426057	0.426057	chr19	16758073	0.37053229495952	chr19:16758073:G:C
chr19:16758344	['A', 'G']	19959	3847.57832230908	696.2048571346206	0.0459763566497572	0.0171686203748346	2.6779295974852024	0.00741395	0.00741395	chr19	16758344	2.12995034719738	chr19:16758344:A:G
chr19:16758449	['A', 'G']	19959	19374.531464674328	2499.354020778832	-0.0107777597516334	0.0101021396258587	-1.066878913853584	0.286039	0.286039	chr19	16758449	0.5435747489336469	chr19:16758449:A:G
chr19:16758655	['C', 'T']	19959	4666.935304434979	511.5242858180927	-0.0223647623431445	0.0157113885329536	-1.4234745895460403	0.154614	0.154614	chr19	16758655	0.8107511841080779	chr19:16758655:C:T
chr19:16758849	['A', 'G']	19959	8435.535859269283	1205.564926074486	0.0059928659219744	0.0123997775383137	0.4833043095698487	0.628885	0.628885	chr19	16758849	0.201428763825941	chr19:16758849:A:G
chr19:16759072	['C', 'G']	19959	3159.022632794472	540.353758615245	0.0361250808181668	0.0190007630258444	1.901243690531286	0.0572845	0.0572845	chr19	16759072	1.241962873235025	chr19:16759072:C:G
chr19:16759115	['T', 'C']	19959	8518.389476852084	1218.641461411028	0.0063679983327145	0.012369574980707	0.5148114096601387	0.606691	0.606691	chr19	16759115	0.217032447579981	chr19:16759115:T:C
chr19:16760894	['T', 'C']	19959	4694.04621044144	518.2342362347622	-0.0217948651324234	0.0157222407076339	-1.3862442089339615	0.165688	0.165688	chr19	16760894	0.7807089443416872	chr19:16760894:T:C
chr19:16761174	['A', 'C']	19959	4161.625526157546	733.8048803332885	0.0422683736479044	0.0166068692049199	2.545234332030632	0.0109279	0.0109279	chr19	16761174	1.96146328782496	chr19:16761174:A:C
chr19:16761610	['G', 'A']	19959	5954.281582113496	676.1508701570368	-0.0187892135423176	0.014164207312631	-1.3265277136661369	0.18468	0.18468	chr19	16761610	0.7335801341208964	chr19:16761610:G:A
chr19:16761701	['G', 'A']	19959	4627.463696948439	503.9548031686504	-0.0228642663605245	0.0157663131809003	-1.4501973986044412	0.147019	0.147019	chr19	16761701	0.8326265355787915	chr19:16761701:G:A
chr19:16762129	['G', 'A']	19959	23176.64485091456	3201.0414347798696	0.0058242333716312	0.0102415103097368	0.56868891359647	0.569574	0.569574	chr19	16762129	0.244449843658853	chr19:16762129:G:A
chr19:16762925	['A', 'G']	19959	8128.036183221408	1170.5847212270887	0.0059355046054715	0.012567676329743	0.4722833759988191	0.63673	0.63673	chr19	16762925	0.1960446875517059	chr19:16762925:A:G
chr19:16763320	['C', 'T']	19959	4621.0	504.9320127195448	-0.0223931072084328	0.0157703018016058	-1.4199542589700194	0.155637	0.155637	chr19	16763320	0.8078871490839374	chr19:16763320:C:T
chr19:16764385	['A', 'G']	19959	8269.30140632847	1206.306177922089	0.0082750315740682	0.0124969210895081	0.662165625820875	0.507873	0.507873	chr19	16764385	0.2942448749105215	chr19:16764385:A:G
chr19:16764777	['C', 'T']	19959	11930.770931515091	1474.0595329221082	-0.0118621428467215	0.0109955842672332	-1.0788096892741394	0.280686	0.280686	chr19	16764777	0.5517792484784063	chr19:16764777:C:T
chr19:16765550	['T', 'C']	19959	4621.083759398497	503.4571372751071	-0.0229578962898833	0.0157729590643327	-1.4555224670428462	0.14554	0.14554	chr19	16765550	0.8370176294145671	chr19:16765550:T:C
chr19:16765690	['G', 'A']	19959	8285.736240601502	1214.2639814209224	0.0090716228295177	0.0124745020406832	0.7272132226146087	0.467104	0.467104	chr19	16765690	0.3305864136574334	chr19:16765690:G:A
chr19:16765704	['G', 'A']	19959	20383.127499624115	2835.5239229469803	0.005066440229795	0.0102694165153878	0.4933522972997918	0.621769	0.621769	chr19	16765704	0.2063709346964198	chr19:16765704:G:A
chr19:16766522	['T', 'C']	19959	20375.02084377192	2834.6801530154976	0.0049752145043798	0.0102662241640287	0.484619702910074	0.627951	0.627951	chr19	16766522	0.2020742436192756	chr19:16766522:T:C
chr19:16767543	['C', 'T']	19959	20380.189924812028	2833.8228746356185	0.004876858176035	0.0102675964331908	0.4749756389207252	0.63481	0.63481	chr19	16767543	0.1973562405331122	chr19:16767543:C:T
chr19:16767650	['C', 'T']	19959	20377.209534312493	2831.108189785309	0.0046423397019021	0.0102689571662394	0.4520750867638661	0.65122	0.65122	chr19	16767650	0.1862722700410634	chr19:16767650:C:T
chr19:16768068	['C', 'T']	19959	29973.54037921348	4128.007750107422	0.0090695144103689	0.011816835828146	0.767507862702689	0.442789	0.442789	chr19	16768068	0.3538031766339647	chr19:16768068:C:T
chr19:16768135	['C', 'T']	19959	3370.688806456464	581.2204599206469	0.0370556311567239	0.0182285448107337	2.0328353986273204	0.0420824	0.0420824	chr19	16768135	1.3758994999133924	chr19:16768135:C:T
chr19:16768462	['A', 'C']	19959	29670.459711365	4065.501892776054	0.0059676444534623	0.0116811271261384	0.5108791633736096	0.609441	0.609441	chr19	16768462	0.215068332071345	chr19:16768462:A:C
chr19:16768740	['C', 'G']	19959	29668.459410703545	4064.244850095773	0.0058850382503811	0.011681654512459	0.5037846517464161	0.614418	0.614418	chr19	16768740	0.2115360696917702	chr19:16768740:C:G
chr19:16768895	['A', 'G']	19959	29668.972991932656	4065.700601267468	0.0060393954366265	0.0116810270555218	0.517026063540502	0.605144	0.605144	chr19	16768895	0.2181412683822621	chr19:16768895:A:G
chr19:16769673	['C', 'T']	19959	6003.804841377238	678.1460385006237	-0.0203262549899925	0.0140951502528612	-1.4420743748982967	0.149297	0.149297	chr19	16769673	0.825948918976487	chr19:16769673:C:T
chr19:16770162	['G', 'A']	19959	20588.126083688298	2865.1753243679345	0.0056846070769978	0.010280024775804	0.5529760093942231	0.580286	0.580286	chr19	16770162	0.2363579071126895	chr19:16770162:G:A
chr19:16770498	['G', 'A']	19959	4311.864144324731	466.8268749701424	-0.0250032312109335	0.0162251024122908	-1.5410214725050408	0.123327	0.123327	chr19	16770498	0.908941832833826	chr19:16770498:G:A
chr19:16771321	['A', 'G']	19959	14590.579248120295	2066.041016352776	0.0069239452976005	0.0106110934508244	0.6525194910108498	0.514074	0.514074	chr19	16771321	0.2889743606186113	chr19:16771321:A:G
chr19:16771610	['T', 'G']	19959	20657.069950393347	2873.155629571596	0.0059170591630043	0.0102754690141008	0.5758432198943384	0.564728	0.564728	chr19	16771610	0.2481606788045988	chr19:16771610:T:G
chr19:16772140	['A', 'T']	19959	20589.157863085096	2855.51968512067	0.005791109925744	0.0102730509033416	0.5637186051380567	0.572952	0.572952	chr19	16772140	0.2418817602460771	chr19:16772140:A:T
chr19:16773809	['CA', 'C']	19959	3276.328305857594	546.9641302745064	0.0310649991866238	0.0184657415654401	1.6823044488375194	0.0925255	0.0925255	chr19	16773809	1.03373855933575	chr19:16773809:CA:C
chr19:16775389	['G', 'A']	19959	20719.571600481348	2875.318418117852	0.0051680174019254	0.0102700783334273	0.5032110987025737	0.614821	0.614821	chr19	16775389	0.211251307033772	chr19:16775389:G:A
chr19:16775700	['T', 'C']	19959	20691.0	2867.659627776888	0.0049525771753988	0.0102677369224157	0.4823435984795016	0.629567	0.629567	chr19	16775700	0.2009580444569793	chr19:16775700:T:C
chr19:16776203	['G', 'A']	19959	20691.1100420926	2866.9486618601104	0.0048990613030737	0.0102686733389811	0.4770880464642231	0.633305	0.633305	chr19	16776203	0.1983870831651057	chr19:16776203:G:A
chr19:16776276	['T', 'A']	19959	29893.96876410128	4112.219770094444	0.0088198166284334	0.0117813115738524	0.7486277375099883	0.45409	0.45409	chr19	16776276	0.3428580620555165	chr19:16776276:T:A
chr19:16776330	['G', 'A']	19959	3388.036998044818	577.902534854666	0.0351062545613926	0.0181959331579328	1.929346203719564	0.0537021	0.0537021	chr19	16776330	1.2700087310494257	chr19:16776330:G:A
chr19:16776634	['A', 'G']	19959	5667.951432441923	676.6393923602363	-0.0159496687337696	0.0145653401077803	-1.0950426571398622	0.273511	0.273511	chr19	16776634	0.5630252026276813	chr19:16776634:A:G
chr19:16776875	['G', 'A']	19959	9208.58828878894	1295.8966476295236	0.0040507790078709	0.0119994236381443	0.3375811313965255	0.735682	0.735682	chr19	16776875	0.1333098697510401	chr19:16776875:G:A
chr19:16779432	['C', 'G']	19959	19394.94347847873	2725.6630337591087	0.0074234438015852	0.0102673279763552	0.7230161361048199	0.469678	0.469678	chr19	16779432	0.3281997819550674	chr19:16779432:C:G
chr19:16779500	['C', 'G']	19959	11051.107380868869	1503.2132325638256	0.0012451170589585	0.011288543437946	0.1102991777285571	0.912173	0.912173	chr19	16779500	0.0399227868687613	chr19:16779500:C:G
chr19:16779510	['A', 'G']	19959	11052.322507893552	1504.0781543276446	0.0013327270588952	0.011289282695657	0.1180524126132419	0.906027	0.906027	chr19	16779510	0.0428588599652504	chr19:16779510:A:G
chr19:16779648	['T', 'C']	19959	3381.1694057520795	575.8000476348136	0.0349870088727978	0.0181986869349507	1.922501826524918	0.0545569	0.0545569	chr19	16779648	1.2631503148754573	chr19:16779648:T:C
chr19:16779946	['C', 'T']	19959	8340.671561012277	1222.2786299443053	0.00931191841224	0.0124437220483917	0.7483225980158817	0.454274	0.454274	chr19	16779946	0.3426821189627406	chr19:16779946:C:T
chr19:16780357	['C', 'T']	19959	3386.5090198436565	578.2511611311694	0.0355233104216485	0.0181829863653673	1.953656550571298	0.0507558	0.0507558	chr19	16780357	1.2945143225956677	chr19:16780357:C:T
chr19:16780662	['C', 'T']	19959	24117.125	3453.2372500913966	0.0170614506961857	0.0105288662627936	1.6204451904262995	0.105152	0.105152	chr19	16780662	0.9781824625810512	chr19:16780662:C:T
chr19:16781012	['G', 'A']	19959	3379.0	575.6042471585712	0.0350785267006698	0.0182086189044184	1.926479261541236	0.0540588	0.0540588	chr19	16781012	1.267133599021358	chr19:16781012:G:A
chr19:16781189	['C', 'T']	19959	8347.836498471714	1222.835540194837	0.0094194402931674	0.0124385174169431	0.757279985823449	0.448891	0.448891	chr19	16781189	0.3478591018594742	chr19:16781189:C:T
chr19:16781190	['G', 'A']	19959	10845.630186410102	1477.3113000133176	0.0019590934359823	0.0113648385519401	0.1723819856330377	0.863139	0.863139	chr19	16781190	0.0639192598213201	chr19:16781190:G:A
chr19:16783969	['C', 'T']	19959	467.0702044497895	85.79816773154907	0.0398347155033463	0.0470275787494244	0.8470501046969988	0.396977	0.396977	chr19	16783969	0.4012346546032382	chr19:16783969:C:T
chr19:16785584	['ATGAC', 'A']	19959	11248.890398596135	1557.8442667430998	0.0011682786037426	0.0112881621411571	0.1034959091775482	0.91757	0.91757	chr19	16785584	0.0373607941558776	chr19:16785584:ATGAC:A
chr19:16785769	['AAC', 'A']	19959	3553.367567296101	620.9498067955461	0.0406744032031182	0.0178535037712285	2.278230857332676	0.0227234	0.0227234	chr19	16785769	1.6435266865717422	chr19:16785769:AAC:A
chr19:16786084	['C', 'T']	19959	3659.733450263091	639.4129570360656	0.0403162320753537	0.0175955260188437	2.2912774549722137	0.0219577	0.0219577	chr19	16786084	1.65841315282036	chr19:16786084:C:T
chr19:16786131	['T', 'C']	19959	19383.480968858137	2691.7639432086507	0.0047917252953577	0.0103077390459619	0.4648667640877998	0.642032	0.642032	chr19	16786131	0.1924433253936401	chr19:16786131:T:C
chr19:16786266	['T', 'C']	19959	19372.735639097744	2690.1936817484384	0.0047828716233735	0.0103024950649264	0.4642440101384959	0.642478	0.642478	chr19	16786266	0.1921417390350868	chr19:16786266:T:C
chr19:16786635	['T', 'C']	19959	11869.518838541157	1613.581728695424	-0.002959298928864	0.0111110634532318	-0.2663380459773455	0.789982	0.789982	chr19	16786635	0.1023828041396009	chr19:16786635:T:C
chr19:16786854	['G', 'A']	19959	11838.372538210971	1607.4247264921617	-0.0031608077523294	0.0110999757375436	-0.2847580775909806	0.775832	0.775832	chr19	16786854	0.1102323114376765	chr19:16786854:G:A
chr19:16786894	['G', 'A']	19959	11164.678141912207	1539.355502172025	0.0002646788234355	0.011312852340587	0.0233962943621137	0.981334	0.981334	chr19	16786894	0.0081831540172892	chr19:16786894:G:A
chr19:16788920	['A', 'G']	19959	24344.098526611204	3479.2146863014304	0.0172256914517256	0.0105601863771534	1.6311919919323263	0.102866	0.102866	chr19	16788920	0.9877281476126836	chr19:16788920:A:G
chr19:16789054	['A', 'G']	19959	20683.07255599539	2841.775038381958	0.0027866483927304	0.0102974512405591	0.2706153520547445	0.78669	0.78669	chr19	16789054	0.1041963703246043	chr19:16789054:A:G
chr19:16789368	['C', 'T']	19959	600.0300631325783	55.37528292145046	-0.0273547546005342	0.0415384029197465	-0.6585413178591507	0.510198	0.510198	chr19	16789368	0.2922612481775542	chr19:16789368:C:T
chr19:16790067	['G', 'A']	19959	30120.03638185918	4153.728557000054	0.0107714567057636	0.0119011160714288	0.9050795438944416	0.365434	0.365434	chr19	16790067	0.4371910483205141	chr19:16790067:G:A
chr19:16791813	['A', 'G']	19959	4171.253946774921	678.7744273905543	0.0279930939565581	0.0165896283610399	1.6873852353618015	0.0915449	0.0915449	chr19	16791813	1.0383658453934488	chr19:16791813:A:G
chr19:16792443	['G', 'A']	19959	1153.5026338233083	111.07974530291054	-0.049597212739302	0.0303264889947334	-1.6354419645450935	0.101972	0.101972	chr19	16792443	0.9915190626974169	chr19:16792443:G:A
chr19:16794049	['A', 'G']	19959	4509.489380930867	509.824056528414	-0.0188563121248635	0.0159582007343436	-1.181606400293164	0.237376	0.237376	chr19	16794049	0.6245631926875027	chr19:16794049:A:G
chr19:16796560	['T', 'C']	19959	7248.0	969.8778940577142	-0.0041740111250021	0.0131086045829053	-0.3184176544958432	0.750171	0.750171	chr19	16796560	0.1248397287528926	chr19:16796560:T:C
chr19:16796588	['T', 'C']	19959	8412.107346897865	1305.4995471110756	0.0220032520369381	0.0124507934676099	1.767216852016571	0.0772072	0.0772072	chr19	16796588	1.1123421974043697	chr19:16796588:T:C
chr19:16796696	['C', 'CTTT']	19959	7256.090649428743	976.4955864823522	-0.0029417671035061	0.0131020132367242	-0.2245278683783098	0.822349	0.822349	chr19	16796696	0.084943831356309	chr19:16796696:C:CTTT
chr19:16796765	['G', 'A']	19959	3952.5941070354775	673.268019389212	0.0365673212190011	0.0169236845877498	2.1607186679353654	0.0307289	0.0307289	chr19	16796765	1.5124529858705504	chr19:16796765:G:A
chr19:16797555	['C', 'T']	19959	983.0985118003708	100.87696857325328	-0.0344266906426672	0.0328459855603559	-1.0481247572677228	0.294594	0.294594	chr19	16797555	0.5307761026849258	chr19:16797555:C:T
chr19:16798431	['A', 'G']	19959	7207.333283200483	1019.5237104629942	0.0057267766322784	0.013140952197282	0.4357961695852552	0.662989	0.662989	chr19	16798431	0.1784936771441432	chr19:16798431:A:G
chr19:16799528	['C', 'T']	19959	8582.45006016847	1296.1712649064011	0.0173108754306106	0.0123714231145255	1.399263065401554	0.16175	0.16175	chr19	16799528	0.7911557106592619	chr19:16799528:C:T
chr19:16799667	['T', 'C']	19959	6061.644457813201	833.1112085101101	0.0004324472046192	0.0140700927290598	0.0307352064372733	0.975481	0.975481	chr19	16799667	0.0107811851884955	chr19:16799667:T:C
chr19:16799668	['G', 'A']	19959	6059.428750438573	833.4847535817154	0.0004959190946453	0.0140701040930572	0.0352462989161609	0.971884	0.971884	chr19	16799668	0.0123855675492852	chr19:16799668:G:A
chr19:16799669	['G', 'A']	19959	6059.821680950234	833.7540546820303	0.0005719960699188	0.014069377517381	0.0406553928354096	0.967571	0.967571	chr19	16799669	0.0143171567722443	chr19:16799669:G:A
chr19:16799675	['T', 'A']	19959	6061.251591877661	835.0519374073572	0.0007826404985181	0.014071004234066	0.0556207990203962	0.955644	0.955644	chr19	16799675	0.0197038625666895	chr19:16799675:T:A
chr19:16801589	['A', 'G']	19959	23017.217724947328	3242.140225132482	0.011873072920726	0.0104085687063673	1.1407017867368086	0.254008	0.254008	chr19	16801589	0.5951526050291087	chr19:16801589:A:G
chr19:16801862	['A', 'T']	19959	28212.827078218168	3912.242948075343	0.0116824634255586	0.0112062890714859	1.0424917072043258	0.297196	0.297196	chr19	16801862	0.5269570400986023	chr19:16801862:A:T
chr19:16801904	['C', 'T']	19959	4143.622820204449	691.3822262883562	0.0322063718565634	0.0165657797605166	1.944150672178144	0.0518913	0.0518913	chr19	16801904	1.2849054490631313	chr19:16801904:C:T
chr19:16802410	['T', 'C']	19959	2519.837548393583	282.20999624824856	-0.0248794756695623	0.020887389547483	-1.191124224164254	0.233619	0.233619	chr19	16802410	0.6314918393866926	chr19:16802410:T:C
chr19:16803623	['C', 'G']	19959	8718.931578947368	1331.2399445075407	0.0180523734963582	0.0122984920127448	1.467852601575113	0.14216	0.14216	chr19	16803623	0.8472225852027548	chr19:16803623:C:G
chr19:16803639	['A', 'G']	19959	9714.930006025312	1501.284386464169	0.0218913179674322	0.0118297650186792	1.8505285551205504	0.0642522	0.0642522	chr19	16803639	1.192111997467443	chr19:16803639:A:G
chr19:16804518	['C', 'T']	19959	5185.078291814947	849.6714766691563	0.0298856307364903	0.0150340484554814	1.9878631377960003	0.0468405	0.0468405	chr19	16804518	1.3293784776884452	chr19:16804518:C:T
chr19:16804554	['C', 'T']	19959	11980.002305879992	1608.043121214628	-0.0015906657084245	0.0111030476574865	-0.1432638819083161	0.886083	0.886083	chr19	16804554	0.0525255955466988	chr19:16804554:C:T
chr19:16805328	['G', 'A']	19959	5212.089118339933	853.8122128691427	0.0303602999279178	0.0149956521115848	2.024606846171306	0.042921	0.042921	chr19	16805328	1.367330168126808	chr19:16805328:G:A
chr19:16806084	['A', 'G']	19959	19026.17725903613	2697.001080214446	0.0101986745032662	0.0101794189002623	1.001891621043655	0.316408	0.316408	chr19	16806084	0.4997525444160412	chr19:16806084:A:G
chr19:16809585	['T', 'C']	19959	11848.6793781758	1519.6808542337635	-0.0086580828945271	0.0111686693737273	-0.775211675161056	0.438224	0.438224	chr19	16809585	0.358303841329985	chr19:16809585:T:C
chr19:16810386	['C', 'T']	19959	548.5041017227275	80.2652625334803	0.0183960512202168	0.0438354141338074	0.4196618552310928	0.674737	0.674737	chr19	16810386	0.1708654741410682	chr19:16810386:C:T
chr19:16810951	['C', 'T']	19959	2924.5861187672267	362.229587880393	-0.0177708952363085	0.0194463215110439	-0.9138435372579896	0.36081	0.36081	chr19	16810951	0.4427214343101535	chr19:16810951:C:T
chr19:16812683	['C', 'G']	19959	25529.51187969925	3509.240864350242	0.0078877342044432	0.010602864314812	0.7439248461780433	0.456931	0.456931	chr19	16812683	0.3401493766953722	chr19:16812683:C:G
chr19:16815256	['A', 'T']	19959	3454.3461442100515	491.5914886630405	0.0071991787936381	0.0180572020495116	0.398687392094219	0.690128	0.690128	chr19	16815256	0.1610703519610408	chr19:16815256:A:T
chr19:16816720	['G', 'A']	19959	1289.064585629823	187.82123984425849	0.0098253756712564	0.0283305080490849	0.3468125475982703	0.728736	0.728736	chr19	16816720	0.1374297755346789	chr19:16816720:G:A
chr19:16819353	['T', 'C']	19959	8242.675846271288	1100.0438232783322	-0.0012142146770825	0.0125968062496307	-0.0963906765747183	0.923211	0.923211	chr19	16819353	0.0346990295665494	chr19:16819353:T:C
chr19:16820635	['C', 'T']	19959	3830.383825224232	459.9931364593679	-0.0138099782723373	0.0171924645225222	-0.8032576280291956	0.421835	0.421835	chr19	16820635	0.3748573893280209	chr19:16820635:C:T
chr19:16821913	['G', 'A']	19959	11760.37043556984	1517.0695781989762	-0.0073241396572076	0.0111855463714911	-0.6547860438784486	0.512613	0.512613	chr19	16821913	0.2902103841902564	chr19:16821913:G:A
chr19:16822015	['T', 'C']	19959	8386.376216216184	1123.4145100964886	-0.0008771516829058	0.0126611376074358	-0.0692790577041589	0.944768	0.944768	chr19	16822015	0.0246748250249144	chr19:16822015:T:C
chr19:16823069	['C', 'T']	19959	7730.069733607588	1010.9535731597866	-0.0061231060974848	0.0128238948581368	-0.4774763178598361	0.633028	0.633028	chr19	16823069	0.1985770799090994	chr19:16823069:C:T
chr19:16824524	['C', 'T']	19959	1099.0	172.99128703478868	0.0142597985353539	0.0306730796623778	0.4648962116720333	0.642011	0.642011	chr19	16824524	0.1924575308121827	chr19:16824524:C:T
chr19:16824528	['G', 'A']	19959	31246.565537629023	4335.602918781607	0.0166947731973291	0.0122574204447123	1.362013587820671	0.173209	0.173209	chr19	16824528	0.7614295456397578	chr19:16824528:G:A
chr19:16825578	['A', 'G']	19959	12837.859269282815	1794.3808768489944	0.0063204082575323	0.0108365621181348	0.5832484683454361	0.559733	0.559733	chr19	16825578	0.2520190877771736	chr19:16825578:A:G
chr19:16825864	['G', 'A']	19959	27817.393726826336	3831.171880058706	0.0079025154340758	0.0109265940347346	0.7232368484593158	0.469543	0.469543	chr19	16825864	0.3283246295797706	chr19:16825864:G:A
chr19:16826382	['G', 'A']	19959	12651.26772561006	1774.8900182334162	0.006525248947118	0.0108662534549003	0.6005058665528668	0.548176	0.548176	chr19	16826382	0.2610799824698721	chr19:16826382:G:A
chr19:16827816	['T', 'C']	19959	7670.794641051605	1099.3914929300186	0.0115514659583923	0.0128255152003432	0.9006629190290284	0.367778	0.367778	chr19	16827816	0.4344142532501012	chr19:16827816:T:C
chr19:16828542	['A', 'G']	19959	7673.413312299591	1086.7951927666657	0.010174308725621	0.0128825969794072	0.7897715609581386	0.429671	0.429671	chr19	16828542	0.3668639573819344	chr19:16828542:A:G
chr19:16828671	['A', 'G']	19959	32632.874887127506	4526.5131181727365	0.0185965808682337	0.0131061218499474	1.4189232391661597	0.155937	0.155937	chr19	16828671	0.8070508252261455	chr19:16828671:A:G
chr19:16829366	['A', 'G']	19959	863.9522997441945	105.55826203051684	-0.0163444289541294	0.0348277282820216	-0.4692935703924911	0.638865	0.638865	chr19	16829366	0.194590903890447	chr19:16829366:A:G
chr19:16830599	['G', 'C']	19959	23687.18679226376	3259.79799831193	0.0068069911600009	0.0102346560140536	0.6650923246129592	0.505999	0.505999	chr19	16830599	0.2958503414505389	chr19:16830599:G:C
chr19:16830646	['T', 'A']	19959	1221.1835538184007	157.7190869902059	-0.0031965545545965	0.0294395596847343	-0.1085802433469835	0.913537	0.913537	chr19	16830646	0.039273858196046	chr19:16830646:T:A
chr19:16832723	['C', 'T']	19959	9471.32177225341	1330.078071198654	0.0084268367595098	0.0118224890005096	0.7127802579597748	0.47599	0.47599	chr19	16832723	0.3224021712090001	chr19:16832723:C:T
chr19:16833556	['T', 'C']	19959	31229.45785854126	4362.59209249228	0.0192999270321259	0.0122856276926276	1.570935365696241	0.116214	0.116214	chr19	16833556	0.9347415504611476	chr19:16833556:T:C
chr19:16834238	['A', 'C']	19959	2422.0	332.7947662201181	0.0001472688083324	0.0212503940464546	0.0069301683540767	0.994471	0.994471	chr19	16834238	0.0024078769172324	chr19:16834238:A:C
chr19:16834394	['G', 'A']	19959	16086.22385367076	2155.712643310231	-0.0028868958584983	0.0102522344503926	-0.281586991837448	0.778263	0.778263	chr19	16834394	0.1088736161885105	chr19:16834394:G:A
chr19:16835953	['T', 'C']	19959	32691.0	4555.773136985471	0.0225602362825398	0.0131121579950826	1.7205586060662454	0.0853465	0.0853465	chr19	16835953	1.0688142842956323	chr19:16835953:T:C
chr19:16838194	['A', 'T']	19959	1245.187161755863	169.52639452060367	0.0009509945840839	0.0291490844313283	0.0326251957012355	0.973974	0.973974	chr19	16838194	0.0114526363526392	chr19:16838194:A:T
chr19:16838233	['AATC', 'A']	19959	9401.884239538962	1318.9042830030526	0.0080463154617601	0.0118526468443379	0.6788623307041245	0.497233	0.497233	chr19	16838233	0.303440056131934	chr19:16838233:AATC:A
chr19:16839154	['G', 'C']	19959	16194.67978147554	2186.3924184451	-0.0010911337789407	0.0102355119134631	-0.1066027559897119	0.915105	0.915105	chr19	16839154	0.0385290717211433	chr19:16839154:G:C
chr19:16839952	['C', 'T']	19959	1174.1764882742032	146.04177304709998	-0.0067636109521454	0.030041898447968	-0.2251392655447486	0.821873	0.821873	chr19	16839952	0.0851952866697169	chr19:16839952:C:T
chr19:16840266	['A', 'G']	19959	19023.62508144955	2593.620992378369	0.0001075320106781	0.0100512082055445	0.0106984163972262	0.991464	0.991464	chr19	16840266	0.0037230503796979	chr19:16840266:A:G
chr19:16840362	['C', 'A']	19959	15514.777332398036	2074.321092960269	-0.0039675899392132	0.0102994963850315	-0.3852217420047247	0.700077	0.700077	chr19	16840362	0.1548541902200227	chr19:16840362:C:A
chr19:16841078	['T', 'C']	19959	861.1294347564643	103.31442863455564	-0.018870553629214	0.0348652372623597	-0.5412426563230822	0.588346	0.588346	chr19	16841078	0.2303671948470051	chr19:16841078:T:C
chr19:16843069	['G', 'A']	19959	31163.122713834746	4344.637562813704	0.0185342005128007	0.0122329041958252	1.515110411730842	0.12976	0.12976	chr19	16843069	0.8868591631329192	chr19:16843069:G:A
chr19:16843861	['AT', 'A']	19959	32618.90288634997	4527.066485829913	0.0197366025727321	0.0130696117425608	1.5101139162734507	0.13103	0.13103	chr19	16843861	0.8826292589790942	chr19:16843861:AT:A
chr19:16843995	['G', 'A']	19959	15514.109195690304	2070.9571172427104	-0.0044384852414051	0.0103054263868397	-0.4306939931251354	0.666696	0.666696	chr19	16843995	0.1760721505188622	chr19:16843995:G:A
chr19:16848057	['T', 'C']	19959	31524.15889161698	4380.997503043047	0.0169550083116212	0.0124343153209118	1.363565895993204	0.17272	0.17272	chr19	16848057	0.7626573706738256	chr19:16848057:T:C
chr19:16848144	['C', 'T']	19959	8783.440074155727	1198.476044954812	0.0032994071777415	0.0120876985728047	0.2729557787918922	0.78489	0.78489	chr19	16848144	0.1051912040705849	chr19:16848144:C:T
chr19:16848400	['G', 'C']	19959	32786.63163716812	4550.091412663462	0.0186779471247387	0.0133069811526708	1.4036201682745968	0.160448	0.160448	chr19	16848400	0.7946656920578963	chr19:16848400:G:C
chr19:16848796	['C', 'T']	19959	618.0	103.38644050086673	0.043915953172407	0.0406613438226667	1.0800418540994206	0.280137	0.280137	chr19	16848796	0.5526295265402018	chr19:16848796:C:T
chr19:16849245	['G', 'A']	19959	16166.429945880936	2167.8495093610286	-0.0026505092371031	0.0102481853089384	-0.2586320560374116	0.795922	0.795922	chr19	16849245	0.0991294908419793	chr19:16849245:G:A
chr19:16849824	['C', 'T']	19959	866.086786591171	110.27380328995272	-0.0116828184847289	0.0347709647177533	-0.3359935100898679	0.736879	0.736879	chr19	16849824	0.1326038200738634	chr19:16849824:C:T
chr19:16849859	['A', 'G']	19959	19510.820359881705	2651.190945896446	-0.0004063255035117	0.0100642458459764	-0.0403731695081907	0.967796	0.967796	chr19	16849859	0.0142161772072642	chr19:16849859:A:G
chr19:16851058	['C', 'T']	19959	31241.56528710292	4366.612308503464	0.0199779585727847	0.0122881664593101	1.6257884069960982	0.10401	0.10401	chr19	16851058	0.9829249036239408	chr19:16851058:C:T
chr19:16851088	['T', 'TG']	19959	32743.0	4569.93926903068	0.0242465002902186	0.0131691983471812	1.84115233524509	0.0656141	0.0656141	chr19	16851088	1.1830028238226027	chr19:16851088:T:TG
chr19:16852447	['G', 'A']	19959	19844.97714858432	2698.5295857661176	0.0007157468736219	0.010055869030876	0.0711770282035604	0.943258	0.943258	chr19	16852447	0.025369502754455	chr19:16852447:G:A
chr19:16860899	['G', 'A']	19959	1442.867498872011	192.7799571394177	0.0042187568432098	0.0270556870768614	0.1559286530489863	0.876091	0.876091	chr19	16860899	0.0574507811090199	chr19:16860899:G:A
chr19:16863945	['C', 'T']	19959	7615.0	1063.6094018190731	0.0072943284436472	0.0128074770205807	0.5695367192090837	0.568998	0.568998	chr19	16863945	0.2448892601260014	chr19:16863945:C:T
chr19:16864305	['C', 'A']	19959	16192.86783942264	2189.845183007052	-0.001496783231859	0.0102520780852465	-0.145998032731828	0.883924	0.883924	chr19	16864305	0.0535850741266692	chr19:16864305:C:A
chr19:16864449	['C', 'T']	19959	8616.771024522342	1178.1327553650458	0.0042584485551061	0.0121785256833453	0.3496686434655833	0.726591	0.726591	chr19	16864449	0.1387099858767509	chr19:16864449:C:T
chr19:16865478	['T', 'C']	19959	1406.0704479406754	204.01539994039385	0.0131120089030035	0.027570728238745	0.4755771697236962	0.634381	0.634381	chr19	16865478	0.1976498328132843	chr19:16865478:T:C
chr19:16866886	['G', 'A']	19959	31036.10998647091	4286.484667953839	0.0121326937623573	0.0122122717777301	0.993483766426004	0.320486	0.320486	chr19	16866886	0.4941909373013126	chr19:16866886:G:A
chr19:16867197	['G', 'A']	19959	13737.064792543595	1967.9915140009016	0.0125848596280683	0.0106855553293031	1.1777450249643686	0.238912	0.238912	chr19	16867197	0.6217620360898083	chr19:16867197:G:A
chr19:16867686	['G', 'A']	19959	16327.636117652954	2190.61515714352	-0.002431914820683	0.0102844174904102	-0.23646597611879	0.813074	0.813074	chr19	16867686	0.0898699263258038	chr19:16867686:G:A
chr19:16870374	['A', 'G']	19959	31583.16480432931	4361.412726137395	0.0151521574987186	0.012479151668553	1.214197719617549	0.224687	0.224687	chr19	16870374	0.6484220543792267	chr19:16870374:A:G
chr19:16872019	['G', 'C']	19959	31051.890487169203	4290.08488893014	0.0123595089631403	0.012219803484445	1.0114327107529282	0.311822	0.311822	chr19	16872019	0.5060932472563977	chr19:16872019:G:C
chr19:16872330	['A', 'G']	19959	7735.713061347234	1088.639384701058	0.0090560611692125	0.0127363538237677	0.711040325553201	0.477068	0.477068	chr19	16872330	0.3214197133708685	chr19:16872330:A:G
chr19:16872442	['T', 'G']	19959	530.2486440337483	82.94002282404146	0.0286615919123515	0.0441874068922508	0.648637110166741	0.51658	0.51658	chr19	16872442	0.2868624120569681	chr19:16872442:T:G
chr19:16872590	['C', 'T']	19959	1459.146214360876	150.61755095935695	-0.0346398343700512	0.0272576421083384	-1.2708301852512216	0.203804	0.203804	chr19	16872590	0.6907872964783659	chr19:16872590:C:T
chr19:16872686	['C', 'T']	19959	7630.146873120866	1066.314566786682	0.0072489127191587	0.0128042272150767	0.5661343396517737	0.571309	0.571309	chr19	16872686	0.2431289343158733	chr19:16872686:C:T
chr19:16874222	['A', 'T']	19959	13658.36864258155	1945.040815776548	0.0113253459067217	0.0106869037191188	1.0597406137813987	0.289275	0.289275	chr19	16874222	0.538689097742258	chr19:16874222:A:T
chr19:16875943	['C', 'T']	19959	7626.146271797956	1069.1979233510913	0.0080677679716333	0.0128034200664212	0.6301260077213392	0.528619	0.528619	chr19	16875943	0.2768572312026777	chr19:16875943:C:T
chr19:16876667	['C', 'T']	19959	2651.0	350.0654586771983	-0.0131537429421012	0.0203261327835002	-0.6471345573801853	0.517552	0.517552	chr19	16876667	0.2860460088111134	chr19:16876667:C:T
chr19:16877645	['A', 'G']	19959	19762.960711601103	2681.9560160161773	1.2027185771225904e-05	0.0101297426388736	0.0011873140513037	0.999053	0.999053	chr19	16877645	0.0004114717369953	chr19:16877645:A:G
chr19:16877665	['T', 'C']	19959	32980.65242008217	4563.521940417625	0.0183442586621823	0.0133208750568844	1.3771061273262073	0.168495	0.168495	chr19	16877665	0.7734129820604636	chr19:16877665:T:C
chr19:16877975	['G', 'A']	19959	16120.615373052064	2174.799425658461	-0.0023711154327622	0.0102589403931638	-0.2311267384243909	0.817219	0.817219	chr19	16877975	0.0876615447571226	chr19:16877975:G:A
chr19:16878888	['C', 'T']	19959	853.0427397534824	91.39208848121407	-0.0312550247961246	0.0349493400513588	-0.8942951354788016	0.371175	0.371175	chr19	16878888	0.4304212827971437	chr19:16878888:C:T
chr19:16879496	['G', 'A']	19959	992.0	109.2973064470972	-0.0202184881813991	0.0325897266834185	-0.6203945303931075	0.535005	0.535005	chr19	16879496	0.2716421591708043	chr19:16879496:G:A
chr19:16879876	['A', 'G']	19959	31074.0	4287.462736503142	0.0113697755917054	0.0122322140931984	0.9294944893114226	0.352644	0.352644	chr19	16879876	0.4526635009844409	chr19:16879876:A:G
chr19:16879984	['T', 'C']	19959	29574.0	4074.487264600436	0.0091388415683569	0.0116078395585409	0.7872990940534373	0.431116	0.431116	chr19	16879984	0.3654058588840725	chr19:16879984:T:C
chr19:16880163	['G', 'A']	19959	7628.293188994136	1062.9883530576917	0.0064174772769664	0.0128071624951155	0.5010850201529007	0.616317	0.616317	chr19	16880163	0.2101958528690846	chr19:16880163:G:A
chr19:16881620	['T', 'G']	19959	993.5387281494892	110.189315400875	-0.0199802120107718	0.0326060923831623	-0.6127754217211737	0.540032	0.540032	chr19	16881620	0.2675805049702507	chr19:16881620:T:G
chr19:16882314	['A', 'G']	19959	31073.11369444305	4291.02729088778	0.012160964995939	0.01223240422511	0.9941598374402671	0.320157	0.320157	chr19	16882314	0.4946369982029598	chr19:16882314:A:G
chr19:16882697	['G', 'A']	19959	14782.22188815394	2075.403045220924	0.0089200396320314	0.0104376052678445	0.8546059563597082	0.39278	0.39278	chr19	16882697	0.4058506342017201	chr19:16882697:G:A
chr19:16883279	['G', 'A']	19959	16288.264344775744	2210.1012824408126	-0.0010502554135889	0.0102273335761702	-0.102691029462069	0.918209	0.918209	chr19	16883279	0.0370584547292428	chr19:16883279:G:A
chr19:16883419	['G', 'A']	19959	15770.790159334603	2121.0311180522103	-0.0027748753737341	0.01027899671725	-0.2699558575670484	0.787197	0.787197	chr19	16883419	0.1039165696655466	chr19:16883419:G:A
chr19:16883932	['A', 'G']	19959	571.3721548180085	57.775860499251216	-0.0373394271830526	0.0426269007170862	-0.8759592312580643	0.381063	0.381063	chr19	16883932	0.4190032177875925	chr19:16883932:A:G
chr19:16884105	['T', 'C']	19959	31028.663860493085	4285.514110975461	0.0118964420831679	0.0122101841404431	0.9743048873246674	0.329917	0.329917	chr19	16884105	0.4815953055035409	chr19:16884105:T:C
chr19:16884261	['C', 'T']	19959	837.5035343660702	88.64430378384913	-0.0305071479034998	0.0352541515445724	-0.8653490884592455	0.386858	0.386858	chr19	16884261	0.4124484177544719	chr19:16884261:C:T
chr19:16884275	['C', 'T']	19959	8706.852264179328	1191.1955060930616	0.0043102319873978	0.0121540754655419	0.3546326497328267	0.722869	0.722869	chr19	16884275	0.1409403994301171	chr19:16884275:C:T
chr19:16886453	['C', 'T']	19959	996.1497294046904	110.72708381553686	-0.0178444193781775	0.0325640056397381	-0.5479798638900195	0.583712	0.583712	chr19	16886453	0.233801378335869	chr19:16886453:C:T
chr19:16886677	['T', 'C']	19959	980.9659621466952	117.35542346309808	-0.0110970332290147	0.0328548428835836	-0.3377594368153119	0.735548	0.735548	chr19	16886677	0.1333889810534687	chr19:16886677:T:C
chr19:16886878	['T', 'C']	19959	22774.403264934845	3076.2566536237578	0.0012431730533199	0.0103223765132029	0.120434771172106	0.90414	0.90414	chr19	16886878	0.0437643167371445	chr19:16886878:T:C
chr19:16887377	['T', 'C']	19959	30338.520042088385	4133.27789783508	0.0069068514898629	0.0118917785384386	0.5808089570065094	0.561376	0.561376	chr19	16887377	0.2507461583035862	chr19:16887377:T:C
chr19:16887573	['T', 'C']	19959	2706.6780595369355	377.57178774277344	0.0010789495702065	0.0201485496441882	0.0535497387782311	0.957294	0.957294	chr19	16887573	0.0189546630914834	chr19:16887573:T:C
chr19:16887908	['G', 'A']	19959	9458.317211307138	1334.9137252578369	0.008515620894658	0.0118494842934792	0.718649072292894	0.472366	0.472366	chr19	16887908	0.325721369618613	chr19:16887908:G:A
chr19:16889086	['T', 'C']	19959	31529.0	4282.44868466549	0.0077074736218208	0.0124640895089389	0.6183743799571706	0.536336	0.536336	chr19	16889086	0.2705630512998013	chr19:16889086:T:C
chr19:16889320	['G', 'A']	19959	26491.0	3676.587659788946	0.0154209620179213	0.0108643776438932	1.4194059267250612	0.155796	0.155796	chr19	16889320	0.807443696857473	chr19:16889320:G:A
chr19:16889420	['C', 'T']	19959	26497.327587934666	3674.878024091787	0.0149729072259804	0.0108687218753751	1.3776143503960572	0.168338	0.168338	chr19	16889420	0.7738178369208639	chr19:16889420:C:T
chr19:16889821	['G', 'A']	19959	22633.133981360857	3174.095898799691	0.0139422688356332	0.01030975016533	1.3523381858969588	0.176282	0.176282	chr19	16889821	0.7537920308644303	chr19:16889821:G:A
chr19:16891310	['C', 'T']	19959	8282.829984466603	1203.8157729172774	0.0145326215566595	0.0125066114573227	1.1619951260379608	0.245251	0.245251	chr19	16891310	0.6103892131280486	chr19:16891310:C:T
chr19:16892594	['C', 'T']	19959	3842.5775706554414	478.1733730378789	-0.011120917787273	0.0173976213776308	-0.6392205891761688	0.522687	0.522687	chr19	16892594	0.2817583013150564	chr19:16892594:C:T
chr19:16892742	['G', 'A']	19959	913.3660969374968	61.93863156064452	-0.0624748141221477	0.033952910162047	-1.8400429837670529	0.0657768	0.0657768	chr19	16892742	1.1819272584931724	chr19:16892742:G:A
chr19:16892748	['C', 'T']	19959	934.0936012426718	108.0281531357548	-0.0353917696661498	0.0334601944545531	-1.0577275548777894	0.290192	0.290192	chr19	16892748	0.5373145643439936	chr19:16892748:C:T
chr19:16893238	['T', 'C']	19959	5143.773150932051	649.6175856122582	-0.0126743393578534	0.0152009928213484	-0.8337836552395086	0.404413	0.404413	chr19	16893238	0.393174892305764	chr19:16893238:T:C
chr19:16897767	['G', 'C']	19959	30438.05005762389	4136.447874248503	0.0065193727538357	0.0118948472089551	0.5480837743697623	0.583641	0.583641	chr19	16897767	0.2338542071001813	chr19:16897767:G:C
chr19:16898561	['A', 'G']	19959	8541.707589733307	1170.337674184735	0.004350447336271	0.0123178418453546	0.3531825940687604	0.723955	0.723955	chr19	16898561	0.1402884280833272	chr19:16898561:A:G
chr19:16900436	['C', 'A']	19959	4952.940984593765	568.8190415557071	-0.0244719685903962	0.0155675222530288	-1.571988669271689	0.115969	0.115969	chr19	16900436	0.9356580877404276	chr19:16900436:C:A
chr19:16900674	['T', 'C']	19959	7445.341540467354	977.6413621590822	-0.0061882275247963	0.0130029839672119	-0.4759082638570089	0.634145	0.634145	chr19	16900674	0.1978114274497548	chr19:16900674:T:C
chr19:16900754	['G', 'A']	19959	3687.554269392664	432.7175024325841	-0.0180953614733994	0.017736578049932	-1.0202284466855605	0.307633	0.307633	chr19	16900754	0.5119670793088745	chr19:16900754:G:A
chr19:16901847	['G', 'A']	19959	539.0270067140996	97.05121787735976	0.0528522154544218	0.0438946271780508	1.2040702667330123	0.228577	0.228577	chr19	16901847	0.6409674715593495	chr19:16901847:G:A
chr19:16903109	['C', 'T']	19959	8885.89041439094	1213.9910992918117	0.0033380562619543	0.0121360176962273	0.2750536745667432	0.783278	0.783278	chr19	16903109	0.1060840713544687	chr19:16903109:C:T
chr19:16904618	['G', 'A']	19959	20790.16657479329	2706.003068504849	-0.0072973408413078	0.0101043614227016	-0.7221971321129498	0.470182	0.470182	chr19	16904618	0.3277340010092662	chr19:16904618:G:A
chr19:16904689	['G', 'A']	19959	3074.0	487.9065778046273	0.0283422276233731	0.018945163409979	1.4960138907244396	0.134666	0.134666	chr19	16904689	0.8707420395870619	chr19:16904689:G:A
chr19:16904797	['T', 'C']	19959	28379.843814200533	3937.454019285424	0.0144041840488796	0.0112001645710016	1.2860689642162444	0.198434	0.198434	chr19	16904797	0.7023839130926449	chr19:16904797:T:C
chr19:16904875	['C', 'T']	19959	17489.628833433555	2207.303443823628	-0.0121550440401722	0.0101728370568005	-1.1948529178540777	0.232159	0.232159	chr19	16904875	0.6342144755792255	chr19:16904875:C:T
chr19:16905317	['T', 'C']	19959	28922.5928023658	3996.085309358278	0.013131237586111	0.011383023427385	1.153580827613882	0.248686	0.248686	chr19	16905317	0.6043486630368047	chr19:16905317:T:C
chr19:16906606	['A', 'G']	19959	28763.17558285285	3786.243935048825	-0.0067288149030298	0.0112482591404564	-0.5982094490362849	0.549707	0.549707	chr19	16906606	0.2598687326685844	chr19:16906606:A:G
chr19:16907068	['G', 'A']	19959	1728.2597714972942	188.8802451587485	-0.0297113102272236	0.0250053712261175	-1.1881971260714932	0.23477	0.23477	chr19	16907068	0.6293574000430948	chr19:16907068:G:A
chr19:16907794	['A', 'G']	19959	2824.7076275433496	377.10181109361065	-0.0112332921021102	0.0197071807056785	-0.5700101029100219	0.568677	0.568677	chr19	16907794	0.2451343363250748	chr19:16907794:A:G
chr19:16908042	['C', 'T']	19959	19326.87331495866	2636.374597064407	0.0051992311807756	0.0100764247053804	0.515979757978978	0.605874	0.605874	chr19	16908042	0.2176176840751926	chr19:16908042:C:T
chr19:16909097	['G', 'A']	19959	19259.0	2636.367266720384	0.0062575713133535	0.0100806415195492	0.6207512985377317	0.53477	0.53477	chr19	16909097	0.2718329641623004	chr19:16909097:G:A
chr19:16910231	['G', 'A']	19959	3729.4084061464273	605.7715879005119	0.0276989144008982	0.0173785993846184	1.593851943293786	0.110985	0.110985	chr19	16910231	0.9547357136226357	chr19:16910231:G:A
chr19:16910256	['G', 'A']	19959	19534.49168065955	2681.913868464384	0.0074948264794509	0.0102260640228578	0.7329140970267857	0.463619	0.463619	chr19	16910256	0.3338387741189879	chr19:16910256:G:A
chr19:16912538	['C', 'A']	19959	2001.0	322.20563502604546	0.0304346449565828	0.0230735941788916	1.3190248870904302	0.187176	0.187176	chr19	16912538	0.7277498379471024	chr19:16912538:C:A
chr19:16913723	['T', 'C']	19959	9022.260198456452	1209.3915173311825	-0.0014521356339663	0.0120402359718301	-0.1206069081506265	0.904004	0.904004	chr19	16913723	0.0438296478718885	chr19:16913723:T:C
chr19:16913862	['G', 'T']	19959	11783.180738587966	1593.2309581484744	0.0013125950105005	0.0110402017825161	0.1188923025464341	0.905362	0.905362	chr19	16913862	0.0431777377363317	chr19:16913862:G:T
chr19:16914482	['G', 'A']	19959	32192.61293716805	4396.414161948079	0.0089908332597189	0.012806716209157	0.7020404850769101	0.482662	0.482662	chr19	16914482	0.3163568918586308	chr19:16914482:G:A
chr19:16914501	['G', 'A']	19959	12907.58682034578	1855.8783862747168	0.0136000209719661	0.010826494017173	1.2561796044401574	0.209066	0.209066	chr19	16914501	0.6797165899130966	chr19:16914501:G:A
chr19:16915638	['C', 'T']	19959	10899.822774659184	1417.9357870001083	-0.0050527779973402	0.0114210033409435	-0.4424110427519406	0.658197	0.658197	chr19	16915638	0.1816441015105223	chr19:16915638:C:T
chr19:16916130	['C', 'A']	19959	10849.43586144669	1392.9431250354107	-0.0071064030222901	0.0114486328891005	-0.6207206651770363	0.534791	0.534791	chr19	16916130	0.2718159100922265	chr19:16916130:C:A
chr19:16916251	['T', 'C']	19959	10888.091797854206	1397.4405399165882	-0.0073042446454161	0.0114445819538818	-0.6382273004684644	0.523333	0.523333	chr19	16916251	0.2812218789312058	chr19:16916251:T:C
chr19:16916797	['A', 'G']	19959	10891.456915133587	1400.4313980941731	-0.0071461563971334	0.011445356388272	-0.624371680068959	0.532391	0.532391	chr19	16916797	0.2737692948265408	chr19:16916797:A:G
chr19:16917470	['G', 'A']	19959	11108.45250864618	1451.233111525611	-0.0040129141166931	0.0113619227733057	-0.3531897018452951	0.72395	0.72395	chr19	16917470	0.1402914275513993	chr19:16917470:G:A
chr19:16918056	['C', 'T']	19959	10848.892030075189	1403.0540563354396	-0.0059831893216947	0.0114517245163184	-0.5224705949893257	0.601349	0.601349	chr19	16918056	0.2208734068935859	chr19:16918056:C:T
chr19:16918418	['TG', 'T']	19959	10861.516402487963	1398.4891920712553	-0.0068198160822865	0.0114554399583623	-0.5953342784803427	0.551627	0.551627	chr19	16918418	0.2583544849471726	chr19:16918418:TG:T
chr19:16918463	['T', 'A']	19959	10878.341789320331	1407.8150205317495	-0.0060993704709393	0.0114617354002341	-0.5321506960293922	0.594628	0.594628	chr19	16918463	0.2257546444765462	chr19:16918463:T:A
chr19:16919696	['G', 'A']	19959	5373.538457684021	638.1661514628387	-0.0174075681260779	0.0149993714213445	-1.1605531750021567	0.245838	0.245838	chr19	16919696	0.6093509859134785	chr19:16919696:G:A
chr19:16919783	['G', 'A']	19959	10863.177098471562	1406.0399272609814	-0.0060640481105807	0.0114463178207549	-0.5297815599340759	0.596269	0.596269	chr19	16919783	0.2245577690190212	chr19:16919783:G:A
chr19:16919858	['A', 'C']	19959	25364.81253758268	3285.788649426622	-0.0149133605889507	0.0104849009129752	-1.4223654293666432	0.154936	0.154936	chr19	16919858	0.8098476604536623	chr19:16919858:A:C
chr19:16920593	['C', 'T']	19959	10884.18130794287	1403.0517903478208	-0.0069677082085959	0.01144611853099	-0.608739826494986	0.542704	0.542704	chr19	16920593	0.2654369774411141	chr19:16920593:C:T
chr19:16920637	['T', 'C']	19959	10894.274996241164	1405.77714521568	-0.0068165168900894	0.0114444040882227	-0.5956200810057192	0.551436	0.551436	chr19	16920637	0.2585048847826716	chr19:16920637:T:C
chr19:16921015	['C', 'T']	19959	10556.586740829824	1355.6656568835351	-0.0063326165089057	0.0115574010614699	-0.5479273822224151	0.583748	0.583748	chr19	16921015	0.2337745943752134	chr19:16921015:C:T
chr19:16921450	['C', 'T']	19959	1743.0873334001403	231.7526403378137	0.0006411903296844	0.0245911890739047	0.0260739864086059	0.979199	0.979199	chr19	16921450	0.0091290387184319	chr19:16921450:C:T
chr19:16921458	['T', 'A']	19959	12069.02345394407	1514.1594145532374	-0.0126936110330037	0.0111332717475054	-1.140151010492303	0.254237	0.254237	chr19	16921458	0.5947612447871546	chr19:16921458:T:A
chr19:16921740	['A', 'G']	19959	14415.16671677691	1855.152456107769	-0.0100632173540875	0.0105708230784414	-0.9519804919080452	0.341118	0.341118	chr19	16921740	0.4670953632826635	chr19:16921740:A:G
chr19:16921749	['T', 'C']	19959	14415.722266760196	1855.314310309027	-0.0100672089204435	0.0105696355769612	-0.9524650918322268	0.340873	0.340873	chr19	16921749	0.467407397173561	chr19:16921749:T:C
chr19:16922159	['T', 'C']	19959	16473.42827067669	2082.047483750257	-0.0141294166954917	0.0102984505097304	-1.3719944259713337	0.170081	0.170081	chr19	16922159	0.7693441993564959	chr19:16922159:T:C
chr19:16922344	['A', 'G']	19959	4417.918279460932	572.6509116360999	-0.008400461085031	0.0163008303918063	-0.5153394571391622	0.606322	0.606322	chr19	16922344	0.217296673385913	chr19:16922344:A:G
chr19:16922935	['C', 'T']	19959	6084.0	795.0089901983549	-0.0052833926791032	0.014170929303357	-0.3728331830610187	0.709277	0.709277	chr19	16922935	0.1491841229585139	chr19:16922935:C:T
chr19:16923132	['T', 'C']	19959	4197.261765148098	550.8686444587809	-0.0069287369796961	0.0165870197417738	-0.417720427633324	0.676156	0.676156	chr19	16923132	0.1699530938171234	chr19:16923132:T:C
chr19:16923449	['C', 'T']	19959	12280.615292113438	1533.4607049354984	-0.0132141117335082	0.0110679447727649	-1.1939083546951192	0.232528	0.232528	chr19	16923449	0.6335247437919961	chr19:16923449:C:T
chr19:16924739	['T', 'C']	19959	462.5562076749434	44.188487367986085	-0.0375669432705725	0.0472668952360541	-0.7947833908480909	0.426749	0.426749	chr19	16924739	0.3698274878933477	chr19:16924739:T:C
chr19:16925088	['C', 'A']	19959	930.0932003808188	141.5153350034761	0.0179308957333697	0.033608818564564	0.5335175855385609	0.593681	0.593681	chr19	16925088	0.226446849890171	chr19:16925088:C:A
chr19:16925996	['G', 'C']	19959	5046.539834544999	597.5830299251968	-0.0154203973351356	0.0154171878941527	-1.0002081729174537	0.317222	0.317222	chr19	16925996	0.4986367010918776	chr19:16925996:G:C
chr19:16926029	['G', 'A']	19959	1764.2651834034875	232.98488738371577	0.0007485663052273	0.0244747637391181	0.0305852311060664	0.975601	0.975601	chr19	16926029	0.0107277632022396	chr19:16926029:G:A
chr19:16928213	['A', 'C']	19959	1380.2766224004008	176.30055239057063	-0.0191691381810988	0.0275459190035918	-0.6958975730161441	0.486501	0.486501	chr19	16928213	0.3129162627049087	chr19:16928213:A:C
chr19:16930060	['A', 'G']	19959	11341.841284955395	1532.4430564701124	-0.0014821285341853	0.0113692615282908	-0.1303627795435294	0.896281	0.896281	chr19	16930060	0.0475558099616785	chr19:16930060:A:G
chr19:16930362	['G', 'A']	19959	691.0	99.59663301258604	0.0076225824924077	0.0389558542435355	0.1956723229518875	0.844869	0.844869	chr19	16930362	0.0732106247634455	chr19:16930362:G:A
chr19:16930801	['G', 'A']	19959	5028.251929051007	591.0911971465292	-0.0165602905232679	0.0154390584681913	-1.0726230849754606	0.283453	0.283453	chr19	16930801	0.5475189421778587	chr19:16930801:G:A
chr19:16931352	['T', 'C']	19959	11340.704600120263	1529.3859690942734	-0.0017397904034124	0.0113686422015986	-0.1530341418580155	0.878373	0.878373	chr19	16931352	0.0563210223147819	chr19:16931352:T:C
chr19:16932650	['AC', 'A']	19959	3926.0	521.6367801198313	-0.0028800041775028	0.0169994884801083	-0.1694171081013899	0.86547	0.86547	chr19	16932650	0.0627479815843878	chr19:16932650:AC:A
chr19:16933039	['T', 'C']	19959	10919.336445783138	1468.0203689179273	-0.0020644841151018	0.0114763360170691	-0.1798905253411268	0.85724	0.85724	chr19	16933039	0.0668975723782557	chr19:16933039:T:C
chr19:16933296	['T', 'C']	19959	10912.093450919478	1471.5474818163764	-0.0014196040495681	0.0114665095662565	-0.1238043749377567	0.901471	0.901471	chr19	16933296	0.0450482398151831	chr19:16933296:T:C
chr19:16933953	['T', 'C']	19959	953.1432651834034	117.41649960636734	-0.0097932766885176	0.0330840703667399	-0.2960118443697602	0.767224	0.767224	chr19	16933953	0.1150778201953974	chr19:16933953:T:C
chr19:16934115	['G', 'A']	19959	11232.125519867715	1520.1996070298776	-0.0005034904499361	0.0114088114880734	-0.0441317178798579	0.9648	0.9648	chr19	16934115	0.0155627052039239	chr19:16934115:G:A
chr19:16934537	['A', 'C']	19959	1395.139800571228	185.14154209405928	-0.0133471736241881	0.0273961863360319	-0.487190934551126	0.626128	0.626128	chr19	16934537	0.2033368744394635	chr19:16934537:A:C
chr19:16935381	['C', 'T']	19959	3290.494588093806	410.85737102180127	-0.0065080681044721	0.0183627657811932	-0.3544165504271475	0.72303	0.72303	chr19	16935381	0.1408436825614072	chr19:16935381:C:T
chr19:16935711	['A', 'G']	19959	11298.39648173207	1528.277129716735	-0.0012182448227897	0.0113833614132996	-0.1070197790053852	0.914774	0.914774	chr19	16935711	0.0386861875469195	chr19:16935711:A:G
chr19:16935976	['G', 'T']	19959	4059.220267628928	534.0848726378185	-0.0036782641195935	0.0167730505513173	-0.2192960730869931	0.826422	0.826422	chr19	16935976	0.0827981300757702	chr19:16935976:G:T
chr19:16936222	['C', 'T']	19959	528.6552141667928	95.2058448734549	0.0326975081212325	0.0443636870471376	0.7370331525080541	0.461111	0.461111	chr19	16936222	0.3361945173765175	chr19:16936222:C:T
chr19:16936961	['G', 'A']	19959	528.1323042998897	96.68903011489446	0.0352911478540276	0.0442379073980042	0.7977580751394167	0.42502	0.42502	chr19	16936961	0.3715906330431694	chr19:16936961:G:A
chr19:16937442	['C', 'T']	19959	11295.357064072998	1520.3405698304753	-0.0018721521758949	0.0113814133315831	-0.1644920645048347	0.869345	0.869345	chr19	16937442	0.0608078393603658	chr19:16937442:C:T
chr19:16938038	['C', 'T']	19959	3297.330410382322	419.9782799772345	-0.0028108876271296	0.0183690720251925	-0.153022843139523	0.878382	0.878382	chr19	16938038	0.0563165724622559	chr19:16938038:C:T
chr19:16938776	['G', 'A']	19959	7058.0	918.2551754621884	-0.0097871583532171	0.0132142874770676	-0.740649722522084	0.458915	0.458915	chr19	16938776	0.3382677468144647	chr19:16938776:G:A
chr19:16939022	['T', 'C']	19959	13374.85641077172	1701.5035417434156	-0.008313815830707	0.0107271625549604	-0.7750246897174694	0.438334	0.438334	chr19	16939022	0.3581948413704612	chr19:16939022:T:C
chr19:16939260	['G', 'A']	19959	7265.82901866346	992.2453082299552	-0.0048518723976479	0.0130995735316468	-0.3703839965420595	0.7111	0.7111	chr19	16939260	0.1480693213597324	chr19:16939260:G:A
chr19:16939758	['T', 'C']	19959	26636.669138648096	3563.1015363918727	-0.005628881163586	0.0107078706343423	-0.5256769861911682	0.599119	0.599119	chr19	16939758	0.2224869073094641	chr19:16939758:T:C
chr19:16939879	['G', 'T']	19959	8129.331427711749	1168.0062516132054	0.0065656318042811	0.0124903966425138	0.5256543881027418	0.599134	0.599134	chr19	16939879	0.2224760341178611	chr19:16939879:G:T
chr19:16940056	['G', 'T']	19959	12308.466750187925	1525.1948309608938	-0.0127294173281859	0.0108865703839153	-1.1692770890448068	0.242306	0.242306	chr19	16940056	0.6156358316956384	chr19:16940056:G:T
chr19:16940103	['G', 'A']	19959	5675.990677626304	825.1512870175616	0.0095747040331408	0.0144548132950764	0.6623886339924011	0.50773	0.50773	chr19	16940103	0.2943671748866392	chr19:16940103:G:A
chr19:16940624	['A', 'C']	19959	12364.858538785327	1537.080106055388	-0.0121207757775807	0.010872115056071	-1.114849844309962	0.264928	0.264928	chr19	16940624	0.5768721390871858	chr19:16940624:A:C
chr19:16940861	['T', 'A']	19959	27086.428413931342	3617.083441199221	-0.0069669653809548	0.0108075496696034	-0.6446387566045275	0.519169	0.519169	chr19	16940861	0.2846912475075295	chr19:16940861:T:A
chr19:16940883	['G', 'A']	19959	11018.208168378853	1339.253051422956	-0.0147145447356869	0.0112556616596073	-1.3073016212358588	0.191125	0.191125	chr19	16940883	0.7186825015796234	chr19:16940883:G:A
chr19:16940991	['C', 'T']	19959	29007.26671344092	3913.847937188405	-0.0033425355970387	0.0113389017439227	-0.2947847747979848	0.768161	0.768161	chr19	16940991	0.1145477460054562	chr19:16940991:C:T
chr19:16941367	['A', 'ATC']	19959	12194.832982561637	1596.4443508610905	-0.005652492887851	0.0109176299199664	-0.517739924258981	0.604645	0.604645	chr19	16941367	0.2184995340943153	chr19:16941367:A:ATC
chr19:16941498	['G', 'C']	19959	2714.760590242924	289.6786422537054	-0.0242312929130972	0.0201355288596063	-1.2034098077109534	0.228832	0.228832	chr19	16941498	0.6404832436392244	chr19:16941498:G:C
chr19:16942609	['G', 'T']	19959	947.047449644253	96.79875995155064	-0.019759432006925	0.0332060859728469	-0.5950545337707847	0.551814	0.551814	chr19	16942609	0.2582072852892055	chr19:16942609:G:T
chr19:16942864	['C', 'T']	19959	12903.6465076661	1861.2711744990827	0.0145354631522645	0.0108372125036572	1.3412547873689151	0.179853	0.179853	chr19	16942864	0.7450823136276251	chr19:16942864:C:T
chr19:16942935	['G', 'C']	19959	20416.114513380777	2917.772274553175	0.0120942809749906	0.0101577507436232	1.190645575014044	0.233807	0.233807	chr19	16942935	0.6311424905400285	chr19:16942935:G:C
chr19:16942973	['T', 'C']	19959	1013.7712814298702	97.60325524025583	-0.0259850257086925	0.0322642759481303	-0.8053807173750731	0.42061	0.42061	chr19	16942973	0.3761204061784854	chr19:16942973:T:C
chr19:16943682	['T', 'C']	19959	21749.538264922565	3102.884343863564	0.0129869090161579	0.0102205576113109	1.270665408879997	0.203863	0.203863	chr19	16943682	0.6906615891014569	chr19:16943682:T:C
chr19:16943700	['T', 'C']	19959	21740.803458646616	3096.9475161943	0.0124472590081701	0.0102203024560526	1.2178953667656518	0.223278	0.223278	chr19	16943700	0.6511540666701507	chr19:16943700:T:C
chr19:16943753	['T', 'A']	19959	21719.882249736827	3095.39459085968	0.0127669436511951	0.0102177509339256	1.249486676055632	0.211502	0.211502	chr19	16943753	0.6746855215047449	chr19:16943753:T:A
chr19:16943826	['C', 'T']	19959	12204.22292929799	1787.537624789662	0.0123778652883555	0.0109407610176346	1.1313532274770024	0.25792	0.25792	chr19	16943826	0.5885149798750033	chr19:16943826:C:T
chr19:16944073	['AC', 'A']	19959	946.0948038282309	101.64186662774205	-0.0137172439973767	0.0332591964273593	-0.4124346187177501	0.680025	0.680025	chr19	16944073	0.1674751208783686	chr19:16944073:AC:A
chr19:16944148	['C', 'T']	19959	20494.16087806345	2901.029604196924	0.009399023519974	0.0101760136649629	0.9236449389151156	0.355682	0.355682	chr19	16944148	0.4489381126002079	chr19:16944148:C:T
chr19:16944867	['T', 'A']	19959	20497.053915919227	2902.7093505650614	0.0094786375100451	0.0101756254305466	0.9315041689320523	0.351604	0.351604	chr19	16944867	0.4539461928472812	chr19:16944867:T:A
chr19:16944896	['G', 'A']	19959	1668.2707400853594	139.53815742518077	-0.0460473940643342	0.0261462593452106	-1.7611465355853648	0.0782289	0.0782289	chr19	16944896	1.1066327764558643	chr19:16944896:G:A
chr19:16944909	['T', 'C']	19959	18918.582978296825	2687.74890106433	0.0097845236369003	0.0101421220994284	0.9647412583853326	0.334686	0.334686	chr19	16944909	0.4753624539102581	chr19:16944909:T:C
chr19:16945335	['G', 'A']	19959	24128.0	3396.847385278869	0.0113009299971759	0.010327118237452	1.0942965634103303	0.273838	0.273838	chr19	16945335	0.5625062857666725	chr19:16945335:G:A
chr19:16945484	['G', 'C']	19959	20459.025052610483	2897.0035895276465	0.0094836025795373	0.0101755413832168	0.9319998044702846	0.351348	0.351348	chr19	16945484	0.4542625142811269	chr19:16945484:G:C
chr19:16945989	['A', 'T']	19959	39442.0	5354.025338815312	0.0149318907548366	0.04666063691765	0.3200104358024409	0.748964	0.748964	chr19	16945989	0.1255390567692811	chr19:16945989:A:T
chr19:16946169	['T', 'A']	19959	22407.815383067555	3193.502648312004	0.0142953442854877	0.0102720539411607	1.3916734050826478	0.164037	0.164037	chr19	16946169	0.7850581819312462	chr19:16946169:T:A
chr19:16946173	['T', 'TG']	19959	23730.526786611747	3381.947869909804	0.014359578062243	0.0103749201539647	1.3840663686221844	0.166354	0.166354	chr19	16946173	0.7789667520116172	chr19:16946173:T:TG
chr19:16946294	['T', 'A']	19959	8233.921723400588	1198.347613038814	0.0102169828568687	0.0131896688824804	0.7746201172979964	0.438573	0.438573	chr19	16946294	0.3579581084358513	chr19:16946294:T:A
chr19:16946392	['T', 'C']	19959	2747.018669958319	378.3882925784882	0.0072911032592649	0.020292489221079	0.3593005855433088	0.719374	0.719374	chr19	16946392	0.1430452627373875	chr19:16946392:T:C
chr19:16946688	['G', 'A']	19959	23268.24341475693	3291.703054660394	0.0125593783356257	0.01031059250103	1.2181044236178449	0.223199	0.223199	chr19	16946688	0.6513077555026254	chr19:16946688:G:A
chr19:16946750	['T', 'G']	19959	5583.007408900761	820.478267751619	0.0147073489057188	0.0146312789376664	1.0051991331978916	0.314813	0.314813	chr19	16946750	0.5019473420318653	chr19:16946750:T:G
chr19:16948003	['T', 'C']	19959	37817.78954752718	5084.518761703493	-0.0204814124779267	0.0226071043048972	-0.9059723970703266	0.364961	0.364961	chr19	16948003	0.4377535420907528	chr19:16948003:T:C
chr19:16948083	['C', 'T']	19959	20731.11605532171	2964.337951665233	0.0129424343076167	0.0100768649276414	1.284371121430328	0.199027	0.199027	chr19	16948083	0.7010880032103725	chr19:16948083:C:T
chr19:16948089	['C', 'T']	19959	23261.82740302696	3290.7605742508504	0.0127402530529285	0.0102451398734801	1.2435411531966574	0.213683	0.213683	chr19	16948089	0.6702300276715405	chr19:16948089:C:T
chr19:16948399	['G', 'T']	19959	23618.73345026309	3370.9830075486	0.0159929770158157	0.0102781838575719	1.556011960618287	0.119721	0.119721	chr19	16948399	0.9218296642619488	chr19:16948399:G:T
chr19:16948465	['G', 'A']	19959	5668.4200160368855	837.953002937826	0.0149117248011773	0.0144998813235123	1.0284032309283198	0.303773	0.303773	chr19	16948465	0.5174508297889331	chr19:16948465:G:A
chr19:16950004	['A', 'G']	19959	12200.833884546002	1769.5756343082369	0.0106518090876621	0.0109330090193395	0.9742797311170256	0.329929	0.329929	chr19	16950004	0.4815795092911417	chr19:16950004:A:G
chr19:16950020	['A', 'G']	19959	11363.846797634558	1669.8954068251426	0.0131046020643349	0.0111708672825252	1.1731051612111336	0.240768	0.240768	chr19	16950020	0.6184012348017527	chr19:16950020:A:G
chr19:16950175	['G', 'A']	19959	11342.70490078172	1669.9437590943785	0.0133352433517544	0.0111768880238279	1.1931087905081568	0.232841	0.232841	chr19	16950175	0.6329405441855194	chr19:16950175:G:A
chr19:16950368	['A', 'G']	19959	11353.706554419725	1677.9523552073024	0.0141536694377614	0.0111738219973214	1.2666811267580873	0.205284	0.205284	chr19	16950368	0.6876448985714321	chr19:16950368:A:G
chr19:16950681	['T', 'A']	19959	4405.7392264084665	657.9898192098489	0.017904246033066	0.0160955349431966	1.1123734685583722	0.265991	0.265991	chr19	16950681	0.575133057791724	chr19:16950681:T:A
chr19:16951834	['T', 'C']	19959	21157.420308740977	3050.8738755250106	0.0151111845604356	0.0101739237542312	1.485285807665998	0.137484	0.137484	chr19	16951834	0.8617478408593948	chr19:16951834:T:C
chr19:16954377	['T', 'C']	19959	5631.821695323073	784.2798853011801	-0.0007490283751717	0.0145674044687515	-0.0514181079257076	0.958993	0.958993	chr19	16954377	0.0181845628736205	chr19:16954377:T:C
chr19:16956581	['A', 'G']	19959	5048.264658715045	679.8163195214395	-0.0082976207004603	0.015345643066288	-0.5407150853579366	0.58871	0.58871	chr19	16956581	0.2300985870722652	chr19:16956581:A:G
chr19:16957811	['C', 'G']	19959	18156.729104028866	2596.2179355765925	0.0099932246798201	0.0101735335751621	0.982276669751974	0.325975	0.325975	chr19	16957811	0.4868157060007074	chr19:16957811:C:G
chr19:16958413	['G', 'C']	19959	5052.759470835838	694.4478799284825	-0.004826602635338	0.0153334124741967	-0.3147768080628076	0.752934	0.752934	chr19	16958413	0.123243091119413	chr19:16958413:G:C
chr19:16959869	['C', 'T']	19959	18193.734666265784	2615.6447500743616	0.0110467056048498	0.0101842616791824	1.0846839911262558	0.278075	0.278075	chr19	16959869	0.5558380541063259	chr19:16959869:C:T
chr19:16960855	['T', 'C']	19959	18511.274650358413	2654.207907750791	0.0106747103457502	0.0101766979035558	1.0489365457159168	0.29422	0.29422	chr19	16960855	0.5313278088538529	chr19:16960855:T:C
chr19:16961102	['G', 'A']	19959	18498.85368542366	2656.1567629201645	0.0110832724065946	0.0101753780217732	1.0892246344930654	0.276068	0.276068	chr19	16961102	0.5589839310240439	chr19:16961102:G:A
chr19:16961223	['G', 'A']	19959	4824.4834393946985	688.6016127183076	0.0006601910175018	0.0156418571659419	0.0422066900687028	0.966334	0.966334	chr19	16961223	0.0148727397480164	chr19:16961223:G:A
chr19:16961253	['T', 'C']	19959	3319.665296918065	498.9503919627221	0.0196692223890199	0.0182597595740497	1.0771895604240729	0.281409	0.281409	chr19	16961253	0.5506620171079775	chr19:16961253:T:C
chr19:16961329	['A', 'G']	19959	4821.483138748309	684.4029550160276	-0.00021716529951	0.0156374636197109	-0.0138875015022451	0.98892	0.98892	chr19	16961329	0.0048388398121507	chr19:16961329:A:G
chr19:16961457	['G', 'A']	19959	4820.0	685.4312668455775	-0.0001041778569496	0.0156457411272147	-0.0066585440793513	0.994687	0.994687	chr19	16961457	0.0023135580059546	chr19:16961457:G:A
chr19:16964553	['C', 'T']	19959	5639.847714972941	841.2536683360998	0.0154447307256232	0.0145616433403777	1.0606447613503116	0.288864	0.288864	chr19	16964553	0.539306579220351	chr19:16964553:C:T
chr19:16965078	['G', 'A']	19959	4814.653499097655	686.0217011289748	0.0001762183457798	0.0156513135733437	0.0112590131782897	0.991017	0.991017	chr19	16965078	0.0039188955219218	chr19:16965078:G:A
chr19:16965396	['A', 'G']	19959	35152.52247331763	4812.096471781128	0.0099273309870561	0.0155668496960933	0.6377225437942995	0.523662	0.523662	chr19	16965396	0.2809489399214704	chr19:16965396:A:G
chr19:16965619	['C', 'A']	19959	18182.643998997744	2620.6264247075874	0.0117017804677578	0.0102078586303011	1.1463501691747695	0.251664	0.251664	chr19	16965619	0.5991789049106895	chr19:16965619:C:A
chr19:16966218	['C', 'T']	19959	12040.22273456295	1759.5150779681965	0.013676560449851	0.0110386511639602	1.238970255215886	0.215371	0.215371	chr19	16966218	0.6668127754478477	chr19:16966218:C:T
chr19:16966604	['G', 'A']	19959	1133.4543130670145	167.54865801584512	0.002687043032625	0.0303657234651826	0.0884893467368225	0.929489	0.929489	chr19	16966604	0.031755745502162	chr19:16966604:G:A
chr19:16966842	['A', 'G']	19959	5135.403250075234	725.8332407788203	-0.0007318297416997	0.0152340124251882	-0.0480391981622436	0.961685	0.961685	chr19	16966842	0.0169671578626356	chr19:16966842:A:G
chr19:16969580	['CT', 'C']	19959	1506.1509244876484	123.66807326657042	-0.0484788812658438	0.0268020365086682	-1.808776032752768	0.0705009	0.0705009	chr19	16969580	1.151805338859114	chr19:16969580:CT:C
chr19:16969830	['T', 'C']	19959	19498.665648388527	2796.9418688724154	0.0134132859243702	0.0103266336943736	1.2989020741268589	0.193993	0.193993	chr19	16969830	0.7122139407719447	chr19:16969830:T:C
chr19:16969960	['C', 'T']	19959	11490.027260404631	1602.22041765791	0.0025443197998793	0.0112767823986746	0.2256246249974929	0.821496	0.821496	chr19	16969960	0.085394546875489	chr19:16969960:C:T
chr19:16970011	['A', 'G']	19959	1546.0069688158023	211.07801818171177	0.0053945026903888	0.0263148706233229	0.2049982600183364	0.837576	0.837576	chr19	16970011	0.0769757754754606	chr19:16970011:A:G
chr19:16970897	['G', 'T']	19959	13216.324347346796	1892.6138508435145	0.012501369390386	0.0108218026688076	1.1552021204766123	0.248022	0.248022	chr19	16970897	0.605509794759108	chr19:16970897:G:T
chr19:16972151	['C', 'T']	19959	12992.603858682036	1865.603082860271	0.0083204986253309	0.0107924041040857	0.7709587729559743	0.440741	0.440741	chr19	16972151	0.3558165472991894	chr19:16972151:C:T
chr19:16972625	['G', 'A']	19959	14648.807339449544	2080.4145568682625	0.0070051907604989	0.0105044136119579	0.6668807055088196	0.504856	0.504856	chr19	16972625	0.2968324779673904	chr19:16972625:G:A
chr19:16973779	['T', 'C']	19959	21737.87165212157	3063.785534854449	0.0096814461776521	0.0102699021192414	0.942700920149298	0.345845	0.345845	chr19	16973779	0.4611184986844654	chr19:16973779:T:C
chr19:16974122	['T', 'C']	19959	23783.64087261785	3349.040087420952	0.0105724518744442	0.0104389708527187	1.012786798967899	0.311174	0.311174	chr19	16974122	0.5069966974415098	chr19:16974122:T:C
chr19:16974226	['G', 'A']	19959	21742.73661207674	3080.6686360385497	0.0111647919820938	0.0102751108555436	1.086586036789106	0.277233	0.277233	chr19	16974226	0.557155075413434	chr19:16974226:G:A
chr19:16974282	['C', 'A']	19959	23235.447336743902	3258.361970396384	0.0084175272644839	0.0103770329574809	0.8111689824031636	0.417278	0.417278	chr19	16974282	0.3795745118386533	chr19:16974282:C:A
chr19:16975055	['A', 'C']	19959	19834.96892853564	2756.970325109892	0.0017446375025061	0.0101524326572761	0.1718442821933711	0.863562	0.863562	chr19	16975055	0.0637064765200768	chr19:16975055:A:C
chr19:16976731	['T', 'C']	19959	12960.129466077888	1929.8846930395064	0.020474993537959	0.0106054938412155	1.930602557929758	0.0535464	0.0535464	chr19	16976731	1.2712697220812477	chr19:16976731:T:C
chr19:16976860	['G', 'A']	19959	21620.6593345749	2762.8891481745623	-0.0167718736825597	0.0102387148184123	-1.638083878691364	0.10142	0.10142	chr19	16976860	0.9938763937881456	chr19:16976860:G:A
chr19:16976979	['T', 'C']	19959	29197.85156602356	4152.713768186556	0.0248098927637674	0.0115100195406453	2.155503965580267	0.0311343	0.0311343	chr19	16976979	1.506760894180732	chr19:16976979:T:C
chr19:16976997	['G', 'A']	19959	26460.97730006013	3737.90774496538	0.0178649632683582	0.0107381821609874	1.6636859945683216	0.0961909	0.0961909	chr19	16976997	1.0168660118158233	chr19:16976997:G:A
chr19:16977102	['A', 'G']	19959	27572.144317498496	3931.636419280485	0.0227876700560924	0.0109990869872757	2.071778328733496	0.0382989	0.0382989	chr19	16977102	1.416813699420163	chr19:16977102:A:G
chr19:16977170	['C', 'T']	19959	29213.39101022249	4153.933941427011	0.0245107734355382	0.0115148381946053	2.128625085415555	0.0332975	0.0332975	chr19	16977170	1.4775883724084748	chr19:16977170:C:T
chr19:16977204	['T', 'C']	19959	6286.259834627912	1058.5067034435658	0.0395333045425401	0.0139279541484783	2.838414322814189	0.00453841	0.00453841	chr19	16977204	2.343096272511388	chr19:16977204:T:C
chr19:16977311	['T', 'C']	19959	27574.76314075262	3924.252144476994	0.0215288272441343	0.0110031697501509	1.9566023003361304	0.0504082	0.0504082	chr19	16977311	1.2974988102790574	chr19:16977311:T:C
chr19:16978000	['T', 'C']	19959	7693.083554709037	1271.7528812667238	0.0368185156323424	0.012897942861423	2.854603716881428	0.0043135	0.0043135	chr19	16978000	2.365170197626101	chr19:16978000:T:C
chr19:16978566	['G', 'A']	19959	32019.604268964824	4443.220135503389	0.0159837269881936	0.0129577582370818	1.2335256373631225	0.217394	0.217394	chr19	16978566	0.6627524464633867	chr19:16978566:G:A
chr19:16978572	['A', 'G']	19959	32049.817348165965	4453.6689794119375	0.0169960537184613	0.0129668014623001	1.3107360182752812	0.189962	0.189962	chr19	16978572	0.7213332666305996	chr19:16978572:A:G
chr19:16978968	['C', 'T']	19959	34050.29619415333	4720.263426491266	0.0217221006584617	0.0147762544112074	1.4700681278190504	0.141559	0.141559	chr19	16978968	0.8490625139634284	chr19:16978968:C:T
chr19:16979206	['C', 'T']	19959	433.26338639653255	85.88625939043841	0.0441103012395066	0.0496811928034132	0.8878671938101322	0.374623	0.374623	chr19	16979206	0.4264055626082805	chr19:16979206:C:T
chr19:16979245	['T', 'C']	19959	31274.029638590662	4394.638641403741	0.0218165352240678	0.0126356968447215	1.7265795066286047	0.0842587	0.0842587	chr19	16979245	1.0743852457453902	chr19:16979245:T:C
chr19:16979845	['G', 'A']	19959	31134.799689285355	4358.68337463508	0.0179212493781885	0.012418791715746	1.4430751226357834	0.149015	0.149015	chr19	16979845	0.8267700128672988	chr19:16979845:G:A
chr19:16980195	['G', 'A']	19959	22181.22267875933	3202.598310055232	0.0179186423593772	0.0101485695624238	1.765632313909836	0.0774729	0.0774729	chr19	16980195	1.110850187025079	chr19:16980195:G:A
chr19:16980319	['C', 'T']	19959	7998.202194828624	1033.4729467754603	-0.0089247721170395	0.0125480870674336	-0.7112456320296165	0.47694	0.47694	chr19	16980319	0.3215362526326298	chr19:16980319:C:T
chr19:16980331	['G', 'T']	19959	23645.73886244049	3382.447176676418	0.0166460089914813	0.0102827307093032	1.6188315596382368	0.105499	0.105499	chr19	16980331	0.9767516569211718	chr19:16980331:G:T
chr19:16980558	['T', 'G']	19959	23656.185239001905	3383.0591249761223	0.0167054060307728	0.0102823795573919	1.624663429075941	0.10425	0.10425	chr19	16980558	0.9819239363542048	chr19:16980558:T:G
chr19:16980723	['C', 'T']	19959	25301.21191156564	3615.6910163063817	0.0183107984948977	0.0105054595519169	1.7429792960895791	0.0813526	0.0813526	chr19	16980723	1.0896285626090043	chr19:16980723:C:T
chr19:16981384	['C', 'T']	19959	23784.199337049893	3409.781342792948	0.0179341958588003	0.0102922394207608	1.7424969557766643	0.0814369	0.0814369	chr19	16981384	1.089178766668885	chr19:16981384:C:T
chr19:16981525	['A', 'G']	19959	6228.184342421811	786.5287997780495	-0.0125178560815983	0.0138326385216789	-0.9049507121855322	0.365502	0.365502	chr19	16981525	0.4371102422722291	chr19:16981525:A:G
chr19:16982085	['G', 'A']	19959	23484.70658982711	3335.536343530685	0.0148938942649192	0.0102652489056296	1.4509043474582737	0.146822	0.146822	chr19	16982085	0.8332088642923028	chr19:16982085:G:A
chr19:16982109	['T', 'C']	19959	6231.624442551486	785.6851454272908	-0.0127459545529362	0.0138296244128472	-0.921641410673138	0.356727	0.356727	chr19	16982109	0.4476640184798615	chr19:16982109:T:C
chr19:16982173	['T', 'C']	19959	6238.562844542446	785.4175411998401	-0.0127041574952819	0.0138273026546829	-0.9187733726924208	0.358225	0.358225	chr19	16982173	0.4458441086511999	chr19:16982173:T:C
chr19:16982189	['T', 'C']	19959	6229.624242120559	782.5751730433427	-0.0132100156602873	0.01383326997131	-0.95494526512421	0.339617	0.339617	chr19	16982189	0.4690105786712947	chr19:16982189:T:C
chr19:16982270	['G', 'A']	19959	6232.624542766949	786.9416528025073	-0.0126772259497902	0.0138266055085608	-0.9168718917988276	0.359221	0.359221	chr19	16982270	0.4446382824793085	chr19:16982270:G:A
chr19:16982776	['C', 'T']	19959	23702.75028814833	3363.922782154378	0.0147522887551063	0.0102788470220226	1.4352085135131698	0.151243	0.151243	chr19	16982776	0.8203247167199499	chr19:16982776:C:T
chr19:16982996	['T', 'C']	19959	33041.65547650065	4581.494527738315	0.0184172227858136	0.0136898977094581	1.3453148574725649	0.178539	0.178539	chr19	16982996	0.7482669020461845	chr19:16982996:T:C
chr19:16984014	['G', 'A']	19959	37726.78042792003	5140.2425172092335	0.0160970935972371	0.0224438557673731	0.7172160507570912	0.473249	0.473249	chr19	16984014	0.3249102950502528	chr19:16984014:G:A
chr19:16984392	['TAACTC', 'T']	19959	4122.266994015612	681.6285246942557	0.0392330774936214	0.0167756433202975	2.338692874219115	0.0193612	0.0193612	chr19	16984392	1.7130677287824028	chr19:16984392:TAACTC:T
chr19:16984441	['C', 'G']	19959	5419.500230285011	667.1379044817256	-0.0142954169612015	0.0148317488823624	-0.9638389292176658	0.335138	0.335138	chr19	16984441	0.4747763264032826	chr19:16984441:C:G
chr19:16984900	['C', 'T']	19959	5310.266058723319	648.1093327687644	-0.0147537956248659	0.0147779337569764	-0.9983666098043568	0.318114	0.318114	chr19	16984900	0.4974172174410382	chr19:16984900:C:T
chr19:16987072	['G', 'T']	19959	3081.777018229065	377.1858102239688	-0.0088923194206737	0.019708819428678	-0.4511847831806053	0.651861	0.651861	chr19	16987072	0.1858450014593651	chr19:16987072:G:T
chr19:16988828	['T', 'C']	19959	38485.0	5209.174762623495	0.0045555490760827	0.0272340704674171	0.1672738961857724	0.867156	0.867156	chr19	16988828	0.0619027666013471	chr19:16988828:T:C
chr19:16989170	['G', 'A']	19959	27448.750513604245	3804.653704700027	0.0103088567041462	0.0108873314131212	0.9468671718509628	0.343718	0.343718	chr19	16989170	0.4637977239117112	chr19:16989170:G:A
chr19:16989628	['T', 'A']	19959	29696.95159107993	4067.289139558077	0.0066249879022901	0.0115981008225746	0.5712131670208631	0.567862	0.567862	chr19	16989628	0.2457571923175577	chr19:16989628:T:A
chr19:16989742	['A', 'G']	19959	31990.20559202285	4430.908386416355	0.0169114362320673	0.0127645750415656	1.3248726398644792	0.185229	0.185229	chr19	16989742	0.7322910179024402	chr19:16989742:A:G
chr19:16989856	['G', 'GA']	19959	3624.1815813207736	473.5809578211871	-0.0046282847244786	0.0176278524359863	-0.2625552228375959	0.792896	0.792896	chr19	16989856	0.1007837730709496	chr19:16989856:G:GA
chr19:16989921	['A', 'G']	19959	19279.89792543596	2671.08427281642	0.0111209038846124	0.0101461895118289	1.0960670379404196	0.273063	0.273063	chr19	16989921	0.5637371427180033	chr19:16989921:A:G
chr19:16990593	['G', 'A']	19959	13188.572531715388	1764.5466085001578	0.0019473050243682	0.0106830256379052	0.1822802912181393	0.855365	0.855365	chr19	16990593	0.0678485242660758	chr19:16990593:G:A
chr19:16991106	['CAA', 'C']	19959	11097.448097839704	1543.2809858409105	0.0092180531685066	0.01121114798255	0.8222220581562582	0.41096	0.41096	chr19	16991106	0.3862004472837192	chr19:16991106:CAA:C
chr19:16991681	['C', 'A']	19959	11454.591248558969	1572.754590410705	-0.0004615168977273	0.0111077316084434	-0.041549158189649	0.966859	0.966859	chr19	16991681	0.0146368557896072	chr19:16991681:C:A
chr19:16992076	['C', 'T']	19959	526.079073962718	42.43178582959091	-0.0649567142411307	0.0442756043521046	-1.4670994375267723	0.142365	0.142365	chr19	16992076	0.8465967675473928	chr19:16992076:C:T
chr19:16992129	['C', 'A']	19959	11402.142556496468	1565.7751865768298	-0.0004601071016901	0.0111191856602712	-0.0413795682299038	0.966994	0.966994	chr19	16992129	0.0145762206170764	chr19:16992129:C:A
chr19:16992377	['T', 'G']	19959	14185.81822739122	1971.45712620887	0.0030360824399081	0.0104935872925235	0.2893274106626367	0.772334	0.772334	chr19	16992377	0.1121948460532997	chr19:16992377:T:G
chr19:16992531	['G', 'A']	19959	34179.71249624211	4653.192398409352	0.0068281321093777	0.0143405967169438	0.4761400270959498	0.63398	0.63398	chr19	16992531	0.1979244424757474	chr19:16992531:G:A
chr19:16993569	['G', 'A']	19959	2545.1275177873536	374.5408115803394	0.014730992717313	0.0207417736989299	0.7102089209503358	0.477583	0.477583	chr19	16993569	0.3209511407094939	chr19:16993569:G:A
chr19:16994247	['T', 'C']	19959	11456.147968131483	1576.2340857438753	-5.141220981828637e-05	0.0111067900115424	-0.0046288990576807	0.996307	0.996307	chr19	16994247	0.0016068183412982	chr19:16994247:T:C
chr19:16994385	['C', 'G']	19959	7974.198586891161	1121.3855392441044	0.0127268967918328	0.012549578718183	1.0141294044709936	0.310533	0.310533	chr19	16994385	0.5078922410385511	chr19:16994385:C:G
chr19:16995020	['C', 'T']	19959	890.2676289279809	157.19340188027286	0.0519776476489573	0.0342474551043384	1.517708322869597	0.129104	0.129104	chr19	16995020	0.8890603018775298	chr19:16995020:C:T
chr19:16995429	['TCTCA', 'T']	19959	13981.802104735654	1947.3269541255763	0.0038863349709963	0.0105420800722965	0.3686497298772418	0.712393	0.712393	chr19	16995429	0.1472803565814907	chr19:16995429:TCTCA:T
chr19:16995860	['A', 'T']	19959	8204.110481728405	1156.8831950927156	0.0122556411079859	0.0124195067132997	0.9868057879353346	0.32375	0.32375	chr19	16995860	0.4897902229106917	chr19:16995860:A:T
chr19:16995978	['C', 'T']	19959	2583.647238648892	390.0710890103534	0.0211230097393894	0.020595035494453	1.0256359958728196	0.305076	0.305076	chr19	16995978	0.5155919564924362	chr19:16995978:C:T
chr19:16996137	['G', 'A']	19959	2663.0054274084096	411.8212634918452	0.025182727820376	0.0203128379770505	1.2397444339795118	0.215085	0.215085	chr19	16996137	0.6673898761972914	chr19:16996137:G:A
chr19:16996681	['T', 'A']	19959	2590.152757565113	389.2224535011483	0.0207703889632641	0.0205791956894554	1.009290609637706	0.312848	0.312848	chr19	16996681	0.5046666170704784	chr19:16996681:T:A
chr19:16997015	['G', 'A']	19959	8090.026661321038	1147.5501473066936	0.014160008855047	0.0124853567594022	1.1341292946542043	0.256754	0.256754	chr19	16997015	0.5904827817544596	chr19:16997015:G:A
chr19:16997100	['C', 'T']	19959	1295.1297790249037	212.3715245875348	0.0292571263580831	0.0284238788967336	1.0293150510659264	0.303344	0.303344	chr19	16997100	0.5180645907732102	chr19:16997100:C:T
chr19:16997243	['C', 'T']	19959	12732.275843062584	1742.1773826846895	-0.0002461020004289	0.0107822058670212	-0.022824828561441	0.98179	0.98179	chr19	16997243	0.0079813957103156	chr19:16997243:C:T
chr19:16997325	['C', 'T']	19959	7951.398386611885	1125.81061232862	0.0141564134148343	0.0125684485401826	1.1263453376584127	0.260033	0.260033	chr19	16997325	0.5849715335350786	chr19:16997325:C:T
chr19:16997784	['A', 'G']	19959	3628.272504009624	427.26044510847737	-0.0174102038829403	0.0175308131167301	-0.9931201574629344	0.320663	0.320663	chr19	16997784	0.4939511486554606	chr19:16997784:A:G
chr19:16998540	['T', 'C']	19959	15070.755085679928	1998.255446227028	-0.0066300203128211	0.0103799547685874	-0.6387330639325474	0.523004	0.523004	chr19	16998540	0.2814949895815125	chr19:16998540:T:C
chr19:16998593	['G', 'A']	19959	8934.447640044093	1271.3784940835965	0.0145636768016581	0.012055201986726	1.208082354629497	0.22703	0.22703	chr19	16998593	0.6439167508527066	chr19:16998593:G:A
chr19:16998615	['G', 'A']	19959	3634.0	428.8682912670588	-0.0174826648344893	0.0175079564776194	-0.9985554200364616	0.318022	0.318022	chr19	16998615	0.4975428355246356	chr19:16998615:G:A
chr19:16998626	['A', 'G']	19959	35555.78144102616	4843.06564034541	0.0104591415606257	0.016117962623518	0.648912136411373	0.516403	0.516403	chr19	16998626	0.2870112434008512	chr19:16998626:A:G
chr19:16998738	['A', 'G']	19959	15072.51034724658	1998.120173468736	-0.0066264987596197	0.0103794136919688	-0.6384270784723638	0.523203	0.523203	chr19	16998738	0.2813297744702754	chr19:16998738:A:G
chr19:16998942	['G', 'A']	19959	3633.182032267762	426.114337333363	-0.018092370149018	0.0175147867093841	-1.0329769039850418	0.301627	0.301627	chr19	16998942	0.5205297853945241	chr19:16998942:G:A
chr19:16999318	['C', 'T']	19959	15070.53044654939	1998.2941123590667	-0.0066182406617467	0.0103813523683652	-0.6375123805559535	0.523798	0.523798	chr19	16999318	0.2808361641593969	chr19:16999318:C:T
chr19:16999347	['G', 'A']	19959	3628.090663058186	426.0053355509164	-0.0180297864035758	0.017536144510601	-1.0281499672106604	0.303892	0.303892	chr19	16999347	0.5172807326334046	chr19:16999347:G:A
chr19:16999516	['C', 'T']	19959	1485.4003421727966	249.18189912430697	0.0418944316767698	0.0266914971700286	1.5695796833686892	0.116529	0.116529	chr19	16999516	0.9335659804519147	chr19:16999516:C:T
chr19:16999748	['A', 'G']	19959	4630.624047714515	624.0018784415741	-0.0068544088448797	0.0157051245636523	-0.4364440929518905	0.662519	0.662519	chr19	16999748	0.178801662331783	chr19:16999748:A:G
chr19:16999762	['C', 'T']	19959	15071.020395890751	1998.910225483124	-0.0065965614349943	0.0103803194313751	-0.6354873256651286	0.525118	0.525118	chr19	16999762	0.2797430947072451	chr19:16999762:C:T
chr19:16999924	['C', 'T']	19959	5376.269365667902	779.026983179389	0.0070052175657783	0.0147874748785974	0.473726422076113	0.6357	0.6357	chr19	16999924	0.1967477885695429	chr19:16999924:C:T
chr19:17000188	['TCACACTTGTCATCCCAG', 'T']	19959	15140.551496015634	1996.798072306597	-0.0077915152702729	0.0103774617258345	-0.7508112750612328	0.452775	0.452775	chr19	17000188	0.344117560754827	chr19:17000188:TCACACTTGTCATCCCAG:T
chr19:17000487	['A', 'G']	19959	32660.272736383224	4458.843146701492	0.0069147063227591	0.0130984248083674	0.5279036543647558	0.597572	0.597572	chr19	17000487	0.2236097601390779	chr19:17000487:A:G
chr19:17000601	['A', 'G']	19959	31715.356101227764	4332.197075242077	0.0056120464439457	0.0124882237816956	0.4493870819460722	0.653157	0.653157	chr19	17000601	0.1849824143784544	chr19:17000601:A:G
chr19:17000864	['T', 'C']	19959	11484.72624774504	1556.3124275460257	-0.0027820901185687	0.0110951768658154	-0.2507477034584685	0.802012	0.802012	chr19	17000864	0.0958191335926517	chr19:17000864:T:C
chr19:17000889	['A', 'G']	19959	15174.041042345278	1988.234633665028	-0.0092814974053597	0.0103706338243765	-0.8949787990337933	0.370809	0.370809	chr19	17000889	0.4308497335272632	chr19:17000889:A:G
chr19:17001128	['C', 'A']	19959	15024.258268190017	1961.915376250872	-0.0089913343023732	0.0103929427365189	-0.8651384434919835	0.386973	0.386973	chr19	17001128	0.4123193356531175	chr19:17001128:C:A
chr19:17001250	['T', 'G']	19959	32814.10188622453	4526.227626506681	0.0165824533092787	0.0132533538292564	1.2511892101358832	0.21088	0.21088	chr19	17001250	0.6759646070860841	chr19:17001250:T:G
chr19:17001492	['G', 'A']	19959	13743.969693928746	1828.9290435807063	-0.0057589993595531	0.010595160533045	-0.543549986014043	0.586757	0.586757	chr19	17001492	0.2315417205734442	chr19:17001492:G:A
chr19:17001554	['T', 'C']	19959	14107.928582190762	1877.2228335507043	-0.0069560246399156	0.0105576749353955	-0.6588595199682596	0.509994	0.509994	chr19	17001554	0.2924349332789648	chr19:17001554:T:C
chr19:17001591	['G', 'A']	19959	13915.394397955606	1858.7749402002607	-0.0049841790690358	0.0105651338681881	-0.4717573039034817	0.637105	0.637105	chr19	17001591	0.1957889865615174	chr19:17001591:G:A
chr19:17001593	['C', 'T']	19959	13914.697164044494	1859.2088843934328	-0.0049529854561941	0.0105647906735685	-0.468820027696878	0.639203	0.639203	chr19	17001593	0.1943611953955852	chr19:17001593:C:T
chr19:17001837	['A', 'G']	19959	14070.75878714738	1867.519779026378	-0.0052692116219454	0.0105679671605796	-0.4986021949046689	0.618065	0.618065	chr19	17001837	0.2089658490909809	chr19:17001837:A:G
chr19:17001975	['A', 'G']	19959	23208.302742616062	3108.451179451483	-0.0095407776082658	0.0102755458510366	-0.928493507457152	0.353163	0.353163	chr19	17001975	0.4520248026526512	chr19:17001975:A:G
chr19:17002017	['T', 'C']	19959	13774.761466505746	1828.520545583602	-0.0061659500519936	0.0106174989286932	-0.5807346997069671	0.561426	0.561426	chr19	17002017	0.250707478778417	chr19:17002017:T:C
chr19:17002071	['T', 'A']	19959	16287.826506024085	2099.6071723998693	-0.014013115857986	0.0103257839092711	-1.3570994687777844	0.174765	0.174765	chr19	17002071	0.7575455386858242	chr19:17002071:T:A
chr19:17002191	['C', 'A']	19959	13502.029464822608	1799.0051727536732	-0.0050899584873542	0.0106726278956045	-0.4769170758263305	0.633426	0.633426	chr19	17002191	0.1983041142751518	chr19:17002191:C:A
chr19:17002337	['A', 'G']	19959	13475.076240601504	1802.414860087962	-0.0043542631242156	0.0106672220558764	-0.408190914317464	0.683138	0.683138	chr19	17002337	0.165491556077428	chr19:17002337:A:G
chr19:17002572	['T', 'TC']	19959	15674.141267852669	2028.0441040977537	-0.0116692249384904	0.0103560860621589	-1.1267987605017784	0.259841	0.259841	chr19	17002572	0.5852923210501941	chr19:17002572:T:TC
chr19:17002657	['T', 'C']	19959	15660.061503759396	2025.245532393276	-0.0118633139804989	0.0103602058607997	-1.1450847734007537	0.252188	0.252188	chr19	17002657	0.5982755825439542	chr19:17002657:T:C
chr19:17003193	['A', 'G']	19959	16830.865439590758	2312.871378748828	0.000589121259924	0.0102962552052586	0.0572170413591936	0.954373	0.954373	chr19	17003193	0.0202818557133203	chr19:17003193:A:G
chr19:17003335	['G', 'A']	19959	11270.340770079216	1554.0242840015558	0.0008425549396543	0.0111474189165848	0.0755829619357748	0.939752	0.939752	chr19	17003335	0.0269867413385026	chr19:17003335:G:A
chr19:17003872	['C', 'T']	19959	7883.134563320968	1010.4788855179662	-0.0020271472907786	0.0125766408493968	-0.1611835238879316	0.87195	0.87195	chr19	17003872	0.0595084179879306	chr19:17003872:C:T
chr19:17003895	['C', 'A']	19959	528.5677033128694	81.5672527750769	0.0221874977832874	0.0446676608755719	0.4967239687140503	0.619389	0.619389	chr19	17003895	0.2080365117362892	chr19:17003895:C:A
chr19:17004075	['T', 'C']	19959	11268.45404347171	1561.4212880770326	0.0017432489078668	0.0111538368383858	0.1562914119262923	0.875805	0.875805	chr19	17004075	0.0575925797351116	chr19:17004075:T:C
chr19:17004772	['T', 'C']	19959	11344.705201443176	1595.0567113983195	0.0043797779339019	0.0111199589390767	0.3938663764765241	0.693684	0.693684	chr19	17004772	0.1588383224989495	chr19:17004772:T:C
chr19:17004896	['C', 'T']	19959	12309.903901189942	1713.1638928362308	0.002858248385144	0.0108889126993439	0.2624916246519505	0.792945	0.792945	chr19	17004896	0.100756935034072	chr19:17004896:C:T
chr19:17005037	['A', 'G']	19959	4318.46186631901	560.5776854352415	-0.0094055193936667	0.0162508885239369	-0.5787695472658486	0.562751	0.562751	chr19	17005037	0.2496837245920429	chr19:17005037:A:G
chr19:17005088	['A', 'G']	19959	36418.29862189928	4849.663398735834	-0.0228544530875673	0.0179195299836801	-1.2753935571067745	0.202185	0.202185	chr19	17005088	0.6942510676316309	chr19:17005088:A:G
chr19:17005785	['T', 'C']	19959	15787.32790336324	2161.5765577806005	-0.0014827524135582	0.0103547468417205	-0.1431954287461707	0.886137	0.886137	chr19	17005785	0.0524991294171776	chr19:17005785:T:C
chr19:17006228	['C', 'G']	19959	417.10449032775375	67.1988837903263	0.0412114404475506	0.049825671005302	0.8271126031231025	0.408183	0.408183	chr19	17006228	0.389145086733946	chr19:17006228:C:G
chr19:17006565	['A', 'G']	19959	2437.4654835313577	353.53984336394984	0.0094105919328699	0.0211939680651888	0.4440221814020221	0.657031	0.657031	chr19	17006565	0.1824141390987797	chr19:17006565:A:G
chr19:17006752	['T', 'C']	19959	490.0982209972438	95.179946027311	0.0591791585594155	0.0459460472753969	1.288014139817084	0.197756	0.197756	chr19	17006752	0.7038703309536184	chr19:17006752:T:C
chr19:17006973	['T', 'C']	19959	1054.0	167.19891273648858	0.0258001761446883	0.0315287651197704	0.8183059516184503	0.413192	0.413192	chr19	17006973	0.3838480956458567	chr19:17006973:T:C
chr19:17007601	['C', 'T']	19959	1596.2399278412506	224.83016212936064	0.0019101489977026	0.0259660434204762	0.0735633445100191	0.941359	0.941359	chr19	17007601	0.0262447209024978	chr19:17007601:C:T
chr19:17007772	['T', 'C']	19959	574.0575236759032	74.37089876173864	-0.0150771473171287	0.0424535546289716	-0.3551445208510209	0.722485	0.722485	chr19	17007772	0.1411711651594466	chr19:17007772:T:C
chr19:17007919	['C', 'A']	19959	4500.450969584607	553.0858570468123	-0.0136792378016702	0.015957606054442	-0.8572236809833009	0.391332	0.391332	chr19	17007919	0.4074546375192141	chr19:17007919:C:A
chr19:17008266	['C', 'T']	19959	5228.785929043896	642.9284924757583	-0.0113947110467726	0.0150202182858644	-0.7586248634945747	0.448086	0.448086	chr19	17008266	0.348638624972762	chr19:17008266:C:T
chr19:17008935	['T', 'C']	19959	11240.769404445344	1547.1321364558169	-0.0007920875145953	0.0111913503856751	-0.0707767594882245	0.943576	0.943576	chr19	17008935	0.0252231139925895	chr19:17008935:T:C
chr19:17008968	['C', 'T']	19959	5158.292222110856	639.2170009843254	-0.0109979252317216	0.015117885307795	-0.7274777528607719	0.466942	0.466942	chr19	17008968	0.3307370608563375	chr19:17008968:C:T
chr19:17009124	['A', 'G']	19959	1102.8625635347992	166.86692885823487	0.0139235555483114	0.0310661773058431	0.4481901783806724	0.654021	0.654021	chr19	17009124	0.1844083066639619	chr19:17009124:A:G
chr19:17009667	['G', 'A']	19959	1305.130781179536	199.52498211695976	0.0108706055839608	0.0284103099679776	0.3826288976154607	0.701999	0.701999	chr19	17009667	0.1536635065237434	chr19:17009667:G:A
chr19:17009699	['A', 'G']	19959	17667.191845558267	2400.3934646417047	0.0014134626048636	0.010217869750435	0.1383324155999771	0.889979	0.889979	chr19	17009699	0.050620240873873	chr19:17009699:A:G
chr19:17009722	['G', 'A']	19959	17330.024217809867	2389.6905479815528	0.004433188261283	0.0102216240179501	0.4337068408599199	0.664506	0.664506	chr19	17009722	0.1775010933440824	chr19:17009722:G:A
chr19:17010723	['A', 'C']	19959	15812.54575982358	2140.3489379266466	5.546805353097188e-05	0.0103199638183967	0.0053748302326499	0.995712	0.995712	chr19	17010723	0.0018662588631176	chr19:17010723:A:C
chr19:17011134	['G', 'A']	19959	11114.556869425796	1555.0211984728355	0.0020635549110104	0.011217891977517	0.1839521110691996	0.854053	0.854053	chr19	17011134	0.0685151774452762	chr19:17011134:G:A
chr19:17011820	['G', 'A']	19959	21006.419828580023	2998.6066353774163	0.0110285219617211	0.0101042145013591	1.0914774186788767	0.275076	0.275076	chr19	17011820	0.5605472995494352	chr19:17011820:G:A
chr19:17011838	['G', 'A']	19959	3854.0	595.5886727008821	0.0224321884068992	0.0169539427851401	1.323125168651669	0.185809	0.185809	chr19	17011838	0.7309332539824509	chr19:17011838:G:A
chr19:17012348	['TTC', 'T']	19959	3591.5382113820965	580.2940115936873	0.0250726855937693	0.018502445787276	1.355101151600805	0.175401	0.175401	chr19	17012348	0.7559679349537645	chr19:17012348:TTC:T
chr19:17012874	['T', 'C']	19959	1458.1461141454126	162.82779930586258	-0.0110751825135998	0.0271902363758889	-0.4073220387087474	0.683776	0.683776	chr19	17012874	0.1650861466667775	chr19:17012874:T:C
chr19:17013450	['GCC', 'G']	19959	2456.120637482348	353.82472099293244	0.0003797145034821	0.0212080617816768	0.0179042529860134	0.985715	0.985715	chr19	17013450	0.0062486345709692	chr19:17013450:GCC:G
chr19:17013771	['A', 'G']	19959	2594.8297145905563	376.4788398847775	0.0031698996345301	0.0212963876532744	0.1488468225756954	0.881676	0.881676	chr19	17013771	0.0546909809264807	chr19:17013771:A:G
chr19:17013777	['T', 'C']	19959	2438.4886995740417	350.5483174179283	0.0005852351646126	0.0212073531243338	0.0275958607932626	0.977985	0.977985	chr19	17013777	0.0096678062217914	chr19:17013777:T:C
chr19:17015456	['T', 'C']	19959	10265.542994588091	1357.873992603609	-0.002198970674672	0.0115312822436004	-0.1906961106508656	0.848766	0.848766	chr19	17015456	0.0712120257939569	chr19:17015456:T:C
chr19:17015779	['C', 'T']	19959	36808.0	5109.252568488358	0.0424889743529535	0.0191293951776083	2.2211352715787047	0.026353	0.026353	chr19	17015779	1.5791699379738862	chr19:17015779:C:T
chr19:17015879	['G', 'C']	19959	2597.0	371.12056911922855	0.0038108840869006	0.020424019052379	0.186588353503162	0.851985	0.851985	chr19	17015879	0.0695680513302182	chr19:17015879:G:C
chr19:17016237	['C', 'G']	19959	4962.745941070355	709.091194954612	0.0155760117627811	0.015342826417663	1.015198330396912	0.310024	0.310024	chr19	17016237	0.5086046846685888	chr19:17016237:C:G
chr19:17017357	['A', 'G']	19959	31298.84078380275	4344.995480902449	0.0111218930185412	0.0124293268137627	0.8948105706116167	0.370899	0.370899	chr19	17017357	0.4307443375936529	chr19:17017357:A:G
chr19:17018499	['T', 'G']	19959	7242.991828754763	1048.1095740896694	0.0071164790453282	0.0131022753970732	0.5431483333740537	0.587034	0.587034	chr19	17018499	0.2313367444342161	chr19:17018499:T:G
chr19:17018829	['A', 'G']	19959	1146.779900206643	143.23010048659862	-0.0222747180345553	0.0302690669941925	-0.7358904732289582	0.461806	0.461806	chr19	17018829	0.3355404288247245	chr19:17018829:A:G
chr19:17019591	['T', 'C']	19959	6801.0667669172935	855.5350964417437	-0.0026009703338341	0.0134028534189975	-0.1940609400493363	0.84613	0.84613	chr19	17019591	0.0725629065292028	chr19:17019591:T:C
chr19:17019847	['A', 'G']	19959	31284.10676691729	4372.93095607695	0.0150851952364763	0.0124650206496296	1.21020218582025	0.226216	0.226216	chr19	17019847	0.6454766811702124	chr19:17019847:A:G
chr19:17019931	['C', 'T']	19959	7122.595485489021	1005.0199693147684	0.0037285286637179	0.0133473818796336	0.2793453201041052	0.779983	0.779983	chr19	17019931	0.1079148628052239	chr19:17019931:C:T
chr19:17020060	['C', 'T']	19959	2841.1209580237014	384.4359546150102	0.0034190164189138	0.0197103977165187	0.1734625788929879	0.86229	0.86229	chr19	17020060	0.0643466503947868	chr19:17020060:C:T
chr19:17021151	['G', 'A']	19959	18216.912716705083	2585.9718092635653	0.0105227885745106	0.0101892868262173	1.0327306271755188	0.301742	0.301742	chr19	17021151	0.520364235404307	chr19:17021151:G:A
chr19:17021179	['A', 'C']	19959	6663.667735631608	952.0462294438966	0.0121611234624072	0.0135759347548471	0.8957853497391954	0.370378	0.370378	chr19	17021179	0.4313548177848074	chr19:17021179:A:C
chr19:17022381	['A', 'G']	19959	3092.61979453771	469.1222078548852	0.017975481716559	0.0189749385168954	0.9473275341869272	0.343483	0.343483	chr19	17022381	0.4640947526041188	chr19:17022381:A:G
chr19:17022456	['C', 'T']	19959	1147.2299173139563	131.5038294923863	-0.033877845069431	0.0301491605008199	-1.1236745735759284	0.261165	0.261165	chr19	17022456	0.5830850254266531	chr19:17022456:C:T
chr19:17024193	['C', 'T']	19959	6956.045550210462	896.8893280238773	-0.0028774237557437	0.013237295399079	-0.2173724819908425	0.82792	0.82792	chr19	17024193	0.0820116260618507	chr19:17024193:C:T
chr19:17026480	['A', 'C']	19959	35748.0	4948.214087603344	0.0302368141903316	0.0168620698087467	1.7931852099584569	0.0729585	0.0729585	chr19	17026480	1.1369241035231097	chr19:17026480:A:C
chr19:17026979	['A', 'C']	19959	29784.32945421267	4177.87451811196	0.0134923371208142	0.0120344803975462	1.1211399807145184	0.262242	0.262242	chr19	17026979	0.5812977515952219	chr19:17026979:A:C
chr19:17027962	['G', 'A']	19959	34010.70402845976	4658.566599356462	0.0073983396408561	0.0145141709887337	0.5097321539479542	0.610245	0.610245	chr19	17027962	0.2144957702578534	chr19:17027962:G:A
chr19:17028175	['T', 'C']	19959	22074.52996892853	3003.7454895959363	0.0017667669177212	0.0101673754677032	0.1737682377653278	0.862049	0.862049	chr19	17028175	0.0644680476035958	chr19:17028175:T:C
chr19:17028394	['G', 'A']	19959	649.0	46.38559923922964	-0.0657587248754811	0.0399185934377208	-1.6473206897451154	0.0995079	0.0995079	chr19	17028394	1.00214243895064	chr19:17028394:G:A
chr19:17028890	['C', 'G']	19959	1696.0	185.7079315714195	-0.0115464215487192	0.0253074833766953	-0.4562453475461683	0.648219	0.648219	chr19	17028890	0.1882782434762503	chr19:17028890:C:G
chr19:17029175	['G', 'A']	19959	530.0830402202164	58.55737934030218	-0.0126747597798992	0.0450043137408508	-0.2816343307195967	0.778227	0.778227	chr19	17029175	0.1088937057507323	chr19:17029175:G:A
chr19:17029487	['A', 'G']	19959	16896.024881873924	2174.9228101783065	-0.0123213652575851	0.0102388872742547	-1.203389091758695	0.22884	0.22884	chr19	17029487	0.6404680609063695	chr19:17029487:A:G
chr19:17029547	['C', 'T']	19959	1148.1150473518064	109.95167649397504	-0.0502536799297978	0.0301170817718733	-1.6686105350595517	0.0952103	0.0952103	chr19	17029547	1.021316066413906	chr19:17029547:C:T
chr19:17029731	['G', 'A']	19959	2898.0656264111176	321.3762405456956	-0.0168439282371439	0.0196459507879314	-0.8573740420591498	0.391249	0.391249	chr19	17029731	0.4075467594647587	chr19:17029731:G:A
chr19:17030270	['T', 'C']	19959	519.1040340766724	60.58082973264797	-0.0044571565508394	0.045068266797153	-0.0988978913012241	0.92122	0.92122	chr19	17030270	0.0356366419243169	chr19:17030270:T:C
chr19:17030435	['T', 'C']	19959	801.0	24.915685167687226	-0.0972030295445122	0.036211879632554	-2.684285668980514	0.0072745	0.0072745	chr19	17030435	2.138196851785821	chr19:17030435:T:C
chr19:17031807	['G', 'C']	19959	3108.09765409153	378.78306513799146	-0.005661971434676	0.0183952733191446	-0.3077949066830908	0.758242	0.758242	chr19	17031807	0.1201921631131559	chr19:17031807:G:C
chr19:17033299	['G', 'A']	19959	2995.269559032732	333.34905384393176	-0.0149230396974789	0.0188084381385726	-0.79342258977233	0.427541	0.427541	chr19	17033299	0.369022231298489	chr19:17033299:G:A
chr19:17034462	['A', 'G']	19959	1475.400391703913	172.77982580770365	-0.0052744540024726	0.026220198535943	-0.2011599567120863	0.840576	0.840576	chr19	17034462	0.0754230140645375	chr19:17034462:A:G
chr19:17035030	['G', 'A']	19959	13105.939858667867	1596.569742842622	-0.0176487006672088	0.0107329767412768	-1.6443435118363352	0.100121	0.100121	chr19	17035030	0.9994748213459452	chr19:17035030:G:A
chr19:17035990	['C', 'T']	19959	932.0466980659384	170.80909274879448	0.0423584313154451	0.0334482974008421	1.2663852753945752	0.20539	0.20539	chr19	17035990	0.6874207050938608	chr19:17035990:C:T
chr19:17036077	['C', 'G']	19959	512.0	80.17395631010442	0.0247477867754443	0.0452502365265124	0.5469095561731371	0.584447	0.584447	chr19	17036077	0.2332548662834479	chr19:17036077:C:G
chr19:17037346	['G', 'A']	19959	2878.0	333.9314357123397	-0.0135551019339101	0.0197219194964293	-0.6873114929996662	0.491894	0.491894	chr19	17037346	0.3081284748238433	chr19:17037346:G:A
chr19:17037355	['C', 'T']	19959	5618.0	762.8107851631864	0.0045213180099784	0.0145759860568463	0.31018951255478	0.75642	0.75642	chr19	17037355	0.1212369967825662	chr19:17037355:C:T
chr19:17037610	['A', 'G']	19959	4011.40196422308	372.9896632252565	-0.0414603245531077	0.0168217203579561	-2.4646899170154373	0.0137216	0.0137216	chr19	17037610	1.8625952449953804	chr19:17037610:A:G
chr19:17039269	['C', 'T']	19959	6666.00195429946	856.2093585718055	-0.01096539641983	0.013530486104773	-0.81042146859468	0.417708	0.417708	chr19	17039269	0.3791272069886869	chr19:17039269:C:T
chr19:17039581	['T', 'C']	19959	3215.0877228219933	501.0044771323124	0.0244904457830276	0.0185676385627458	1.3189854865101371	0.187189	0.187189	chr19	17039581	0.727719675788423	chr19:17039581:T:C
chr19:17040105	['G', 'C']	19959	15207.52387633412	2142.5051500880977	0.011904316614775	0.0103958449247317	1.1451033274317697	0.25218	0.25218	chr19	17040105	0.5982893596109193	chr19:17040105:G:C
chr19:17040599	['C', 'A']	19959	32709.63884156729	4317.749361146764	-0.0194747265699967	0.0131959216704617	-1.475814047425704	0.14001	0.14001	chr19	17040599	0.8538409443951817	chr19:17040599:C:A
chr19:17040929	['A', 'G']	19959	36647.0	4944.011194805574	-0.0162719978518322	0.0186032515780577	-0.8746856851102757	0.381755	0.381755	chr19	17040929	0.4182152661033967	chr19:17040929:A:G
chr19:17041422	['C', 'T']	19959	3021.0342649214062	325.19735604492035	-0.0238539168970942	0.0191650545897379	-1.2446568719854822	0.213273	0.213273	chr19	17041422	0.6710641220152821	chr19:17041422:C:T
chr19:17041519	['A', 'T']	19959	3399.47745798531	377.78290324031616	-0.0221108526783922	0.0181325496444761	-1.2194011935397084	0.222706	0.222706	chr19	17041519	0.6522680823292772	chr19:17041519:A:T
chr19:17042010	['C', 'T']	19959	33917.69936867421	4498.214101884151	-0.0209782624545558	0.0142138356288265	-1.4759043936044038	0.139985	0.139985	chr19	17042010	0.8539184983663343	chr19:17042010:C:T
chr19:17042052	['A', 'G']	19959	32895.0	4322.746653178216	-0.0227278566922463	0.0133403244738312	-1.7036959435904258	0.0884535	0.0884535	chr19	17042052	1.0532849778971256	chr19:17042052:A:G
chr19:17042339	['G', 'A']	19959	19794.0	2545.55294591772	-0.0168088113454472	0.0101123455510331	-1.6622069786499676	0.096487	0.096487	chr19	17042339	1.0155311965897602	chr19:17042339:G:A
chr19:17042442	['C', 'T']	19959	2397.0	400.47630079017006	0.032061195117888	0.0212273116357231	1.510374731764559	0.130964	0.130964	chr19	17042442	0.8828480688481137	chr19:17042442:C:T
chr19:17042678	['T', 'C']	19959	33094.65813207736	4354.209382112533	-0.0240915364810313	0.0135272962932668	-1.7809572555177131	0.0749346	0.0749346	chr19	17042678	1.1253176066078572	chr19:17042678:T:C
chr19:17042822	['A', 'G']	19959	1376.0689447840466	239.77532417846143	0.0386764232643243	0.0277089838036397	1.395808072154704	0.162788	0.162788	chr19	17042822	0.7883776125049475	chr19:17042822:A:G
chr19:17043290	['A', 'G']	19959	36532.66077065691	4927.595189373856	-0.0154335153833524	0.0183419926056881	-0.8414306839577651	0.400117	0.400117	chr19	17043290	0.3978129961107626	chr19:17043290:A:G
chr19:17043385	['C', 'T']	19959	3389.849203167285	378.6471196025956	-0.0215678784481123	0.0181183876124916	-1.190386192711894	0.233909	0.233909	chr19	17043385	0.6309530677370608	chr19:17043385:C:T
chr19:17044162	['G', 'T']	19959	32705.19309411647	4286.403519659248	-0.0246881528093275	0.0131949475037621	-1.87103077161076	0.0613554	0.0613554	chr19	17044162	1.212147208210049	chr19:17044162:G:T
chr19:17044303	['G', 'T']	19959	10707.536476600862	1412.6538225675345	-0.0030413222022916	0.0114022320785487	-0.266730424476565	0.789679	0.789679	chr19	17044303	0.1025494110630237	chr19:17044303:G:T
chr19:17045363	['C', 'T']	19959	20447.66104756172	2742.3224372116606	-0.0054138913538844	0.0101044085589103	-0.5357949772439031	0.592106	0.592106	chr19	17045363	0.2276005380504287	chr19:17045363:C:T
chr19:17045492	['T', 'C']	19959	33254.33226436839	4369.575622902866	-0.0257506192845714	0.0136512756237185	-1.8863159747379687	0.0592669	0.0592669	chr19	17045492	1.2271877882680384	chr19:17045492:T:C
chr19:17045602	['A', 'G']	19959	9092.36665664462	1114.2053365344557	-0.0174811272988469	0.0120123068900779	-1.455268122835432	0.145611	0.145611	chr19	17045602	0.8368058155528503	chr19:17045602:A:G
chr19:17045691	['T', 'C']	19959	2576.129071049203	461.0162980504343	0.03602638215981	0.0207796576990722	1.733733186635628	0.0829809	0.0829809	chr19	17045691	1.0810218591802916	chr19:17045691:T:C
chr19:17045727	['C', 'T']	19959	32581.63242809901	4269.5481616985335	-0.0246211698534676	0.0131148936175418	-1.8773442295052647	0.0604855	0.0604855	chr19	17045727	1.2183487249300058	chr19:17045727:C:T
chr19:17045850	['C', 'T']	19959	5102.511299293481	705.301568667803	0.0047100233973093	0.0151444342688814	0.3110068896391509	0.755799	0.755799	chr19	17045850	0.1215936870349995	chr19:17045850:C:T
chr19:17045960	['CAT', 'C']	19959	17008.66962406015	2350.8526059704413	0.0005401888251652	0.0102299744806735	0.0528045134604944	0.957888	0.957888	chr19	17045960	0.0186852673572687	chr19:17045960:CAT:C
chr19:17046253	['C', 'T']	19959	2528.0	351.74166172182873	0.0096861404462222	0.0206581808764747	0.4688767372180702	0.639163	0.639163	chr19	17046253	0.1943883734952559	chr19:17046253:C:T
chr19:17046254	['C', 'T']	19959	2528.0	351.74166172182873	0.0096861404462222	0.0206581808764747	0.4688767372180702	0.639163	0.639163	chr19	17046254	0.1943883734952559	chr19:17046254:C:T
chr19:17046403	['TG', 'T']	19959	17017.673684210527	2352.5639967722936	0.0005536789426887	0.0102311668749896	0.0541168910109588	0.956843	0.956843	chr19	17046403	0.019159315961119	chr19:17046403:TG:T
chr19:17046484	['C', 'T']	19959	3316.1661489127164	449.5779911080312	0.0088672378056951	0.0182517205669565	0.4858302412183886	0.627093	0.627093	chr19	17046484	0.2026680470612644	chr19:17046484:C:T
chr19:17047217	['C', 'T']	19959	3417.2181708603307	390.7325794855112	-0.0190809166027866	0.0180651710738683	-1.0562267318014822	0.290877	0.290877	chr19	17047217	0.5362906175909801	chr19:17047217:C:T
chr19:17047246	['G', 'A']	19959	3411.9575012543924	391.1349640869111	-0.0182231471948824	0.018066872782011	-1.0086497765693565	0.313155	0.313155	chr19	17047246	0.5042406497296413	chr19:17047246:G:A
chr19:17047282	['G', 'A']	19959	17009.078612253084	2358.802040212674	0.0012341062330374	0.0102314455498362	0.1206189513521139	0.903994	0.903994	chr19	17047282	0.0438344520197018	chr19:17047282:G:A
chr19:17047335	['T', 'C']	19959	29188.47390323388	3874.1185288279	-0.0137516275880063	0.0114655668368037	-1.1993848872664938	0.230393	0.230393	chr19	17047335	0.6375307201600918	chr19:17047335:T:C
chr19:17047477	['A', 'G']	19959	20423.11626741505	2746.211172279264	-0.0048533822414047	0.0100927190038393	-0.4808795567932148	0.630607	0.630607	chr19	17047477	0.2002412127119639	chr19:17047477:A:G
chr19:17047884	['G', 'A']	19959	3409.683337509397	389.90734670596737	-0.0185412050316473	0.0180733124356295	-1.02588859113039	0.304957	0.304957	chr19	17047884	0.515761393372087	chr19:17047884:G:A
chr19:17047979	['A', 'T']	19959	37693.5511380728	5117.332047107577	-0.0085970047484015	0.0223620174677816	-0.384446741479734	0.700651	0.700651	chr19	17047979	0.1544982538118604	chr19:17047979:A:T
chr19:17048087	['G', 'A']	19959	3408.341534298742	389.236258082658	-0.0183851568422717	0.0180808476648553	-1.016830470731079	0.309246	0.309246	chr19	17048087	0.5096959091253979	chr19:17048087:G:A
chr19:17048536	['C', 'A']	19959	32831.57980456026	4304.804167073752	-0.0259844034531743	0.0133080665584954	-1.9525303197846453	0.0508892	0.0508892	chr19	17048536	1.2933743763681365	chr19:17048536:C:A
chr19:17048913	['C', 'G']	19959	2970.2976399258405	323.59364280344266	-0.0213955829517879	0.0192225690695963	-1.113044925177485	0.265703	0.265703	chr19	17048913	0.5756035420289758	chr19:17048913:C:G
chr19:17048969	['A', 'C']	19959	14562.188815393867	1973.3303811635296	-0.0039013372929988	0.0105001721271777	-0.3715498418260149	0.710232	0.710232	chr19	17048969	0.1485997641516419	chr19:17048969:A:C
chr19:17049152	['G', 'A']	19959	17009.261050415953	2355.766929430174	0.0008381881490595	0.0102289185594798	0.0819429878325473	0.934693	0.934693	chr19	17049152	0.0293310097685634	chr19:17049152:G:A
chr19:17049212	['G', 'A']	19959	3595.180128269365	468.01853405592175	-0.0058551338083445	0.0176039447866221	-0.3326035090040758	0.739437	0.739437	chr19	17049212	0.131098821961728	chr19:17049212:G:A
chr19:17049569	['AAAGT', 'A']	19959	2422.1213548451747	401.06837634884215	0.0303893351577704	0.0211400731294913	1.437522707306815	0.150585	0.150585	chr19	17049569	0.8222182867121659	chr19:17049569:AAAGT:A
chr19:17049754	['T', 'C']	19959	15833.173139564018	1948.2561218093235	-0.0168552311016006	0.0103665620208295	-1.6259229499358958	0.103982	0.103982	chr19	17049754	0.983041833559388	chr19:17049754:T:C
chr19:17049910	['G', 'A']	19959	1238.0	87.6953472409476	-0.0771712366468896	0.0292369559997881	-2.639509962919837	0.00830906	0.00830906	chr19	17049910	2.0804481049648587	chr19:17049910:G:A
chr19:17050283	['T', 'C']	19959	34054.0	4510.574084011381	-0.0229555561582572	0.0143554308406247	-1.5990851415824268	0.109818	0.109818	chr19	17050283	0.9593264699043064	chr19:17050283:T:C
chr19:17050333	['C', 'A']	19959	1239.0620803687743	89.68292313196469	-0.0753840662124812	0.0292269647893234	-2.579264277213582	0.00990819	0.00990819	chr19	17050333	2.0040056739513203	chr19:17050333:C:A
chr19:17050608	['T', 'A']	19959	1003.5530880288752	39.53372926726413	-0.0957902281392168	0.0323543921912291	-2.960656085673101	0.00307346	0.00307346	chr19	17050608	2.512372434696148	chr19:17050608:T:A
chr19:17050780	['C', 'T']	19959	14386.045459101842	1934.4644734290928	-0.0052874778301665	0.0105335353002946	-0.5019661186324245	0.615697	0.615697	chr19	17050780	0.210632962514771	chr19:17050780:C:T
chr19:17050877	['G', 'A']	19959	17016.230711385168	2350.1489266467934	0.0001624315555135	0.010232108859253	0.015874689934194	0.987335	0.987335	chr19	17050877	0.0055354674248925	chr19:17050877:G:A
chr19:17051782	['C', 'T']	19959	857.1472700788592	3.716552119085421	-0.1267556996894299	0.0348861619697249	-3.633409137967991	0.000280403	0.000280403	chr19	17051782	3.552217344212954	chr19:17051782:C:T
chr19:17052851	['C', 'T']	19959	11869.378752192431	1402.864562552575	-0.0227197292920564	0.0110417397687429	-2.057622237790073	0.0396394	0.0396394	chr19	17052851	1.401872927815956	chr19:17052851:C:T
chr19:17053363	['C', 'T']	19959	2426.0	404.4501851467304	0.0312927984279641	0.0211355727102994	1.4805748988630447	0.138736	0.138736	chr19	17053363	0.8578108311206896	chr19:17053363:C:T
chr19:17053744	['C', 'T']	19959	15216.19796419796	1854.228665300293	-0.0176891886541201	0.0104353246684825	-1.6951258553120234	0.0900672	0.0900672	chr19	17053744	1.045433338349292	chr19:17053744:C:T
chr19:17053751	['T', 'C']	19959	32998.533159556864	4335.907141567695	-0.0249994106784431	0.0134514530498189	-1.8584914645172577	0.063114	0.063114	chr19	17053751	1.199874294506296	chr19:17053751:T:C
chr19:17054550	['C', 'T']	19959	17339.34374060339	2413.738346777772	0.0021395879918034	0.0102049430140577	0.2096619245062006	0.833934	0.833934	chr19	17054550	0.078868319350307	chr19:17054550:C:T
chr19:17054552	['A', 'G']	19959	1593.3991680865988	85.77041865558151	-0.0879350568094882	0.0258196403197984	-3.405742904251835	0.000661143	0.000661143	chr19	17054552	3.179704595893915	chr19:17054552:A:G
chr19:17054630	['T', 'C']	19959	33430.02480457006	4411.849539701867	-0.0231979041427975	0.0137937402530057	-1.6817704058000202	0.092629	0.092629	chr19	17054630	1.033253024460186	chr19:17054630:T:C
chr19:17055031	['T', 'C']	19959	1706.401642036162	110.10179106420745	-0.0840933660396359	0.0261255987844679	-3.218811049399971	0.00128929	0.00128929	chr19	17055031	2.889649385800793	chr19:17055031:T:C
chr19:17055419	['G', 'C']	19959	17417.22316555482	2427.244430747434	0.002276541678479	0.0102471345257872	0.2221637349202468	0.824189	0.824189	chr19	17055419	0.0839731860637727	chr19:17055419:G:C
chr19:17055456	['GC', 'G']	19959	3331.3674756546834	453.08340624194665	0.0093464648677649	0.0182848180925265	0.511159849688909	0.609245	0.609245	chr19	17055456	0.2152080263308786	chr19:17055456:GC:G
chr19:17055497	['C', 'T']	19959	2420.606394707828	404.41516549767175	0.0320735441122153	0.0211569508526489	1.5159814065645263	0.12954	0.12954	chr19	17055497	0.8875961072821257	chr19:17055497:C:T
chr19:17055534	['C', 'T']	19959	2944.885280408961	312.73728696485074	-0.0246625114238176	0.0193019688723024	-1.2777199873743144	0.201363	0.201363	chr19	17055534	0.6960203270895101	chr19:17055534:C:T
chr19:17056086	['TAA', 'T']	19959	15054.508543368242	1830.327019971014	-0.0173418307071752	0.0104552444625233	-1.6586729051947795	0.0971974	0.0971974	chr19	17056086	1.0123453521596846	chr19:17056086:TAA:T
chr19:17056097	['G', 'A']	19959	1272.0	238.7493465701312	0.0542615817833412	0.0287663094583548	1.8862893017922944	0.0592705	0.0592705	chr19	17056097	1.227161409080789	chr19:17056097:G:A
chr19:17056171	['G', 'A']	19959	14715.21181599519	1996.471208527339	-0.0036368761779406	0.0104755632155698	-0.3471771496290645	0.728462	0.728462	chr19	17056171	0.1375930981434718	chr19:17056171:G:A
chr19:17056907	['T', 'G']	19959	2951.393641066853	314.5235218039068	-0.024148807601186	0.0192978523092046	-1.2513728063753276	0.210813	0.210813	chr19	17056907	0.6761026114187734	chr19:17056907:T:G
chr19:17057020	['T', 'C']	19959	1593.239476849068	87.2274024975608	-0.0870005028409714	0.0258195993210027	-3.369552786599662	0.000754329	0.000754329	chr19	17057020	3.122439195614461	chr19:17057020:T:C
chr19:17057208	['G', 'A']	19959	17169.16132912344	2377.3712004575486	0.0007332188900824	0.0102175997397001	0.0717603849007246	0.942793	0.942793	chr19	17057208	0.0255836506626259	chr19:17057208:G:A
chr19:17057676	['C', 'G']	19959	32835.580606364325	4311.040018871966	-0.0241464188679676	0.0132991911428567	-1.8156306356223213	0.0694421	0.0694421	chr19	17057676	1.1583771541244552	chr19:17057676:C:G
chr19:17057780	['A', 'G']	19959	17796.349872199666	2484.8212356688223	0.0027037412574176	0.0101625984070459	0.2660482239997848	0.790205	0.790205	chr19	17057780	0.102260226659711	chr19:17057780:A:G
chr19:17057902	['G', 'A']	19959	2422.0	345.24099312146683	0.014555846001769	0.0210808899884189	0.6904758769561169	0.489903	0.489903	chr19	17057902	0.309889901063252	chr19:17057902:G:A
chr19:17058162	['T', 'C']	19959	17774.890570197414	2483.230214795763	0.002578008294056	0.0101630458437904	0.2536649281800869	0.799757	0.799757	chr19	17058162	0.0970419499958791	chr19:17058162:T:C
chr19:17058271	['G', 'A']	19959	14718.212266987372	1994.042920717231	-0.0038805648823996	0.0104741674743433	-0.3704891001509304	0.711022	0.711022	chr19	17058271	0.1481169613928975	chr19:17058271:G:A
chr19:17058948	['G', 'C']	19959	17772.89046998697	2482.523889767133	0.0025758952452329	0.0101632627903637	0.253451602931619	0.799922	0.799922	chr19	17058948	0.0969523587844321	chr19:17058948:G:C
chr19:17059126	['G', 'A']	19959	17598.64521948286	2444.818909445632	0.0011858389247561	0.0101755718129126	0.1165378168970692	0.907227	0.907227	chr19	17059126	0.0422840332124985	chr19:17059126:G:A
chr19:17059438	['A', 'G']	19959	1184.1186551084834	227.2393445216959	0.0564434199947588	0.0297919752745415	1.894584681768048	0.0581619	0.0581619	chr19	17059438	1.235361414631179	chr19:17059438:A:G
chr19:17059730	['G', 'A']	19959	17345.47622149837	2413.1961877595727	0.0019469088320088	0.0102031056995878	0.1908153153884818	0.848672	0.848672	chr19	17059730	0.0712601261444153	chr19:17059730:G:A
chr19:17059731	['G', 'T']	19959	17771.56161363067	2481.674728536484	0.0025326993036296	0.0101639371015535	0.2491848658963633	0.80322	0.80322	chr19	17059731	0.0951654862280663	chr19:17059731:G:T
chr19:17060417	['C', 'T']	19959	17776.45324245765	2484.9878890877126	0.0027556064831681	0.0101639108439738	0.2711167507733419	0.786304	0.786304	chr19	17060417	0.1044095150325683	chr19:17060417:C:T
chr19:17060637	['G', 'A']	19959	32832.64500450947	4310.334033919959	-0.0241084796192181	0.0132975728984244	-1.812998492535025	0.0698471	0.0698471	chr19	17060637	1.155851620761581	chr19:17060637:G:A
chr19:17060772	['A', 'G']	19959	17779.126259335375	2481.724892467421	0.0023810293688645	0.010164074126576	0.2342593471095316	0.814786	0.814786	chr19	17060772	0.0889564418404817	chr19:17060772:A:G
chr19:17060869	['G', 'A']	19959	3162.1584327086885	425.1076047956139	0.0100173063200935	0.0186766601118918	0.5363542657027488	0.59172	0.59172	chr19	17060869	0.2278837514212374	chr19:17060869:G:A
chr19:17060879	['T', 'C']	19959	17764.890069145207	2491.794162497072	0.0035886576193635	0.0101619834701828	0.3531453903554725	0.723983	0.723983	chr19	17060879	0.1402716314449423	chr19:17060879:T:C
chr19:17062060	['T', 'C']	19959	2571.1288205230985	359.1444651176783	0.0101128315979941	0.020504200379765	0.4932078018499183	0.621871	0.621871	chr19	17062060	0.2062996953711272	chr19:17062060:T:C
chr19:17062124	['C', 'T']	19959	32770.925736620564	4310.322577593108	-0.0222826829897216	0.0132574831170075	-1.6807626902527195	0.0928247	0.0928247	chr19	17062124	1.0323364456951791	chr19:17062124:C:T
chr19:17062334	['G', 'A']	19959	15057.26322910403	1832.7910673576675	-0.017024448879929	0.0104553105324167	-1.6283063833584548	0.103476	0.103476	chr19	17062334	0.985160367851741	chr19:17062334:G:A
chr19:17062608	['A', 'G']	19959	2981.1493636636937	327.2670613384466	-0.0210623756166146	0.019187985421423	-1.0976856170163092	0.272355	0.272355	chr19	17062608	0.5648646473690866	chr19:17062608:A:G
chr19:17062677	['A', 'G']	19959	17776.781329859194	2483.072901290686	0.0025372548148358	0.0101617839691563	0.2496859628719782	0.802833	0.802833	chr19	17062677	0.0953747843866569	chr19:17062677:A:G
chr19:17062753	['G', 'C']	19959	1269.1271734228592	237.82922794757133	0.0540628258883146	0.0287976213928957	1.8773365046618664	0.0604866	0.0604866	chr19	17062753	1.2183408268455698	chr19:17062753:G:C
chr19:17063016	['T', 'C']	19959	2972.2978403567668	327.32177160280514	-0.0200124899691794	0.0192174336756355	-1.0413716163647708	0.297716	0.297716	chr19	17063016	0.5261978246579896	chr19:17063016:T:C
chr19:17063127	['G', 'A']	19959	17773.78102921281	2481.2748185358805	0.0024359539346493	0.0101625912986928	0.239698110752782	0.810567	0.810567	chr19	17063127	0.0912110813365377	chr19:17063127:G:A
chr19:17063234	['C', 'T']	19959	15092.293153568568	1836.8993351441163	-0.0172050553608281	0.0104566041401469	-1.6453769436265957	0.0999079	0.0999079	chr19	17063234	1.0004001695241986	chr19:17063234:C:T
chr19:17063451	['G', 'C']	19959	2943.294934108333	315.54001978589486	-0.0230933080835636	0.0192905240199474	-1.1971322323688038	0.231269	0.231269	chr19	17063451	0.6358825774810799	chr19:17063451:G:C
chr19:17064866	['G', 'A']	19959	2838.284411484692	278.883363222792	-0.0317427882649897	0.0196288334055908	-1.617151035371697	0.105861	0.105861	chr19	17064866	0.9752640078279302	chr19:17064866:G:A
chr19:17065947	['C', 'G']	19959	14723.34342065642	1994.4101293439835	-0.0038647536798095	0.0104821503547919	-0.3686985541132589	0.712356	0.712356	chr19	17065947	0.1473029133909134	chr19:17065947:C:G
chr19:17067309	['A', 'C']	19959	17358.348501553577	2415.7620132726606	0.0020055593267227	0.0101996596060966	0.196630025331819	0.844119	0.844119	chr19	17067309	0.0735963242270726	chr19:17067309:A:C
chr19:17068145	['G', 'A']	19959	2404.901948360531	397.2278904146406	0.0332894689819916	0.0218115550703083	1.526230884257669	0.126968	0.126968	chr19	17068145	0.8963057213635042	chr19:17068145:G:A
chr19:17068979	['G', 'A']	19959	31717.356502129795	4107.937166179231	-0.0303321512286878	0.0125518042798525	-2.416557058444194	0.015677	0.015677	chr19	17068979	1.8047370416579385	chr19:17068979:G:A
chr19:17069223	['C', 'T']	19959	5510.380424977448	635.8848016803807	-0.0200683069717285	0.0146021341658167	-1.3743406781392318	0.169351	0.169351	chr19	17069223	0.7712122345481394	chr19:17069223:C:T
chr19:17069548	['C', 'A']	19959	14412.054580994389	2009.032550038735	0.0015893437660725	0.0105319501284861	0.1509068830257507	0.880051	0.880051	chr19	17069548	0.0554921592398498	chr19:17069548:C:A
chr19:17069606	['GCCCAACCCCAGGTC', 'G']	19959	17239.04606054531	2417.373998558087	0.0041221629528521	0.0102038978796983	0.4039792441527323	0.686232	0.686232	chr19	17069606	0.1635290340219217	chr19:17069606:GCCCAACCCCAGGTC:G
chr19:17070058	['A', 'C']	19959	987.1978451515912	166.63783389926178	0.0349748998146416	0.0324758779883027	1.0769500928424172	0.281516	0.281516	chr19	17070058	0.5504969169254548	chr19:17070058:A:C
chr19:17070515	['C', 'T']	19959	12519.254497168911	1734.5277756360786	0.0014005363107375	0.0109579544968343	0.1278100133690222	0.898301	0.898301	chr19	17070515	0.0465781168566023	chr19:17070515:C:T
chr19:17071207	['T', 'C']	19959	37742.0	5115.600454710613	-0.0118115544051831	0.0225743737118298	-0.5232284428335409	0.600821	0.600821	chr19	17071207	0.2212548962024016	chr19:17071207:T:C
chr19:17071878	['T', 'C']	19959	451.2939436478492	39.74027032520079	-0.0568787738083831	0.0479339636407532	-1.18660693771681	0.235397	0.235397	chr19	17071878	0.6281990762918531	chr19:17071878:T:C
chr19:17072129	['T', 'C']	19959	33965.40351756276	4589.735733847094	-0.0083856892167096	0.0143151262401542	-0.585792194635881	0.558022	0.558022	chr19	17072129	0.2533486786784483	chr19:17072129:T:C
chr19:17072375	['G', 'A']	19959	15611.39246223334	2054.850256946513	-0.0090680713379691	0.0106748572948426	-0.8494793970079775	0.395625	0.395625	chr19	17072375	0.4027162726385697	chr19:17072375:G:A
chr19:17072381	['C', 'G']	19959	446.1879987722562	38.6597650981238	-0.0562173293611195	0.0486889844505929	-1.1546211118485326	0.248259	0.248259	chr19	17072381	0.6050949983029249	chr19:17072381:C:G
chr19:17072800	['C', 'T']	19959	428.0214450345726	32.757958741243314	-0.0636828929870663	0.0491738805571144	-1.295055266445772	0.195316	0.195316	chr19	17072800	0.709262178488446	chr19:17072800:C:T
chr19:17073910	['G', 'A']	19959	452.0226475598757	39.602816614640766	-0.0575328367955665	0.0478821615759082	-1.201550533685888	0.229552	0.229552	chr19	17073910	0.6391189190374509	chr19:17073910:G:A
chr19:17073915	['C', 'T']	19959	32083.822459410705	4402.086267666356	0.0052850566529082	0.0128113814129342	0.4125282420810995	0.679957	0.679957	chr19	17073915	0.1675185509014043	chr19:17073915:C:T
chr19:17074222	['T', 'C']	19959	452.0452973893872	39.57913118178609	-0.0576163603816215	0.0478821992974884	-1.2032939427793503	0.228877	0.228877	chr19	17074222	0.6403978476703944	chr19:17074222:T:C
chr19:17075317	['A', 'C']	19959	20055.01443174985	2720.583315099725	-0.0022658643961351	0.010136631429998	-0.2235322860244902	0.823124	0.823124	chr19	17075317	0.0845347353111441	chr19:17075317:A:C
chr19:17076130	['G', 'C']	19959	527.8992722710163	48.86221279911013	-0.0496913866616718	0.0444452245950532	-1.1180365745570455	0.263565	0.263565	chr19	17076130	0.5791122621966963	chr19:17076130:G:C
chr19:17076708	['T', 'G']	19959	3675.050860209664	546.1820620385705	0.0155964928538044	0.0174520863279337	0.8936749773487374	0.371507	0.371507	chr19	17076708	0.4300329987735742	chr19:17076708:T:G
chr19:17077514	['G', 'A']	19959	34298.43688931202	4595.576425605817	-0.0150506130455999	0.0146153227170476	-1.029783148615978	0.303124	0.303124	chr19	17077514	0.5183796767800883	chr19:17077514:G:A
chr19:17078658	['A', 'G']	19959	3136.62861438236	498.0424941074684	0.022661746520314	0.0187575581770697	1.208139476705287	0.227008	0.227008	chr19	17078658	0.64395883754417	chr19:17078658:A:G
chr19:17078976	['G', 'A']	19959	19353.939369644737	2637.420005391768	-0.0017615100706957	0.0101217786164925	-0.1740316734279833	0.861842	0.861842	chr19	17078976	0.0645723453326123	chr19:17078976:G:A
chr19:17080702	['T', 'C']	19959	1862.33269790308	274.1619204979191	0.0183176504971833	0.0240685148001922	0.7610627680706326	0.446629	0.446629	chr19	17080702	0.3500530812397728	chr19:17080702:T:C
chr19:17081256	['G', 'C']	19959	1290.0646357350436	233.74562952091856	0.0480261264472084	0.0285876384923213	1.6799613042577204	0.0929805	0.0929805	chr19	17081256	1.031608122740401	chr19:17081256:G:C
chr19:17081757	['C', 'T']	19959	27727.08783239316	3935.70178456287	0.0179745216992801	0.0111151196537019	1.617123545160732	0.105867	0.105867	chr19	17081757	0.975239393540806	chr19:17081757:C:T
chr19:17082605	['T', 'C']	19959	1291.4529370489176	233.20179421743703	0.047729078029216	0.0285780852786271	1.6701286165211189	0.0949096	0.0949096	chr19	17082605	1.0226898569492844	chr19:17082605:T:C
chr19:17082708	['A', 'G']	19959	28132.45707412419	3969.7529333460334	0.0171908531144993	0.0111588364706261	1.5405596416572174	0.12344	0.12344	chr19	17082708	0.9085440869449082	chr19:17082708:A:G
chr19:17082741	['A', 'G']	19959	29803.9865210202	4148.1104936715965	0.013857271549291	0.011737744649806	1.180573607854047	0.237786	0.237786	chr19	17082741	0.6238137186901246	chr19:17082741:A:G
chr19:17083727	['G', 'A']	19959	34721.91729737858	4579.096528271606	-0.0330039920490222	0.0150932901223328	-2.1866665108482755	0.0287785	0.0287785	chr19	17083727	1.5409318462124737	chr19:17083727:G:A
chr19:17083984	['G', 'T']	19959	1252.188214070956	118.52256232387448	-0.046694204413673	0.028989789700703	-1.6107120781404158	0.107258	0.107258	chr19	17083984	0.9695703054249912	chr19:17083984:G:T
chr19:17084023	['TGGTTAATAACCCTTTG', 'T']	19959	3939.974033786155	353.7175289724429	-0.0541215304598695	0.017047639738251	-3.174722793938044	0.00150208	0.00150208	chr19	17084023	2.82330693641752	chr19:17084023:TGGTTAATAACCCTTTG:T
chr19:17084245	['G', 'A']	19959	1769.975486264287	186.4723666935478	-0.0390981011856774	0.0245735302068543	-1.5910657059266091	0.111611	0.111611	chr19	17084245	0.952293000704184	chr19:17084245:G:A
chr19:17085039	['G', 'A']	19959	1252.062731736647	118.2379646679926	-0.0468912414212761	0.0289896987333966	-1.617513926326409	0.105783	0.105783	chr19	17085039	0.9755841205750162	chr19:17085039:G:A
chr19:17085187	['A', 'G']	19959	28044.810242020343	3967.695952100297	0.0177171637014722	0.0111266155844052	1.5923228017605	0.111328	0.111328	chr19	17085187	0.9533955929325052	chr19:17085187:A:G
chr19:17085215	['C', 'T']	19959	3130.0	498.31967466492233	0.0228859125019564	0.0187773044712307	1.218807126284852	0.222932	0.222932	chr19	17085215	0.6518275877515053	chr19:17085215:C:T
chr19:17085313	['C', 'T']	19959	478.0239502956208	77.40837476610163	0.0156256948474926	0.0466072538254793	0.3352631525127617	0.73743	0.73743	chr19	17085313	0.1322791984773458	chr19:17085313:C:T
chr19:17085566	['G', 'A']	19959	19023.85944076969	2615.0088873354944	-0.000230921118063	0.0101151364971951	-0.0228292636611561	0.981787	0.981787	chr19	17085566	0.0079827227613513	chr19:17085566:G:A
chr19:17086202	['A', 'G']	19959	18899.787722375346	2595.423876646072	-0.0002022277755317	0.0101129243984238	-0.0199969630508969	0.984046	0.984046	chr19	17086202	0.0069845996588746	chr19:17086202:A:G
chr19:17087385	['A', 'G']	19959	2488.124661789758	405.44702747761727	0.0267880203982635	0.020862122436419	1.2840505792210142	0.199139	0.199139	chr19	17087385	0.7008436780632928	chr19:17087385:A:G
chr19:17087477	['A', 'G']	19959	28066.812446760538	3973.5192321467616	0.0179922618438779	0.0111252731386756	1.6172422573006358	0.105842	0.105842	chr19	17087477	0.9753419622752296	chr19:17087477:A:G
chr19:17088504	['T', 'C']	19959	2787.139643250827	482.14760233504586	0.0338952573463414	0.019993359117523	1.6953257902837409	0.0900292	0.0900292	chr19	17088504	1.045616608981656	chr19:17088504:T:C
chr19:17088941	['G', 'A']	19959	1867.18710226988	273.99128604596183	0.0177838483358122	0.0240422219297482	0.7396923790062727	0.459495	0.459495	chr19	17088941	0.3377192100324377	chr19:17088941:G:A
chr19:17089104	['C', 'T']	19959	1865.0	274.69376136998375	0.0182902688251132	0.0240531978393387	0.7604090294887809	0.447019	0.447019	chr19	17089104	0.3496740173159569	chr19:17089104:C:T
chr19:17090095	['T', 'C']	19959	2694.426912382063	429.629779908933	0.025570266329158	0.0210282760673265	1.2159944185290976	0.224001	0.224001	chr19	17090095	0.6497500428555135	chr19:17090095:T:C
chr19:17090880	['C', 'T']	19959	1866.2805171377029	270.99989570469245	0.0159299577548587	0.0240476861575867	0.6624320381789864	0.507702	0.507702	chr19	17090880	0.2943911257676365	chr19:17090880:C:T
chr19:17091326	['G', 'A']	19959	29783.49223369075	4145.088316998307	0.0136236066213422	0.0117091004409829	1.1635058295049234	0.244638	0.244638	chr19	17091326	0.6114760824243741	chr19:17091326:G:A
chr19:17091472	['C', 'T']	19959	1646.0824731937068	232.1964196971041	0.009873167838136	0.0254891481796031	0.3873478928588402	0.698503	0.698503	chr19	17091472	0.1558317242947559	chr19:17091472:C:T
chr19:17091936	['A', 'T']	19959	3927.590348767289	376.26074760709554	-0.0477709781066383	0.0170436441070381	-2.802861747559688	0.00507003	0.00507003	chr19	17091936	2.2949894708844334	chr19:17091936:A:T
chr19:17092958	['CAT', 'C']	19959	1290.0	232.4362129930952	0.0470849544755868	0.0286100231205546	1.6457503119513035	0.0998309	0.0998309	chr19	17092958	1.0007350135981905	chr19:17092958:CAT:C
chr19:17093517	['A', 'G']	19959	2788.050978424486	484.4022073323157	0.0347117726640177	0.0200110510295233	1.7346301607449623	0.0828218	0.0828218	chr19	17093517	1.0818553350317506	chr19:17093517:A:G
chr19:17094431	['C', 'T']	19959	2097.1050706483616	170.07961011925258	-0.0566424037394733	0.0227500265027953	-2.4897730880671074	0.0127905	0.0127905	chr19	17094431	1.893112477961019	chr19:17094431:C:T
chr19:17094658	['T', 'C']	19959	2187.219171218119	181.46606115256583	-0.0537201959164533	0.0223032123933089	-2.4086304236859486	0.0160215	0.0160215	chr19	17094658	1.7952968258780888	chr19:17094658:T:C
chr19:17095655	['A', 'G']	19959	32578.896873120862	4380.83532067112	-0.0065832026749294	0.0130985560768305	-0.5025899523821692	0.615258	0.615258	chr19	17095655	0.2109427305983136	chr19:17095655:A:G
chr19:17096201	['G', 'T']	19959	34522.0	4596.873718254789	-0.022883507010423	0.0148486014021164	-1.541122048515721	0.123303	0.123303	chr19	17096201	0.9090263567571004	chr19:17096201:G:T
chr19:17096270	['G', 'A']	19959	2553.2558500776668	414.4860176075913	0.0270663168811465	0.0206367755870169	1.3115574556218252	0.189685	0.189685	chr19	17096270	0.721967011097615	chr19:17096270:G:A
chr19:17096346	['T', 'G']	19959	20348.194997242965	2759.563547125002	-0.0040182211351882	0.0100827644586409	-0.3985237532494997	0.690248	0.690248	chr19	17096346	0.1609948430591768	chr19:17096346:T:G
chr19:17096980	['ACGCCCGGC', 'A']	19959	2206.079993912953	187.47941061403188	-0.0527449802743689	0.0223739213007357	-2.357431205974364	0.0184115	0.0184115	chr19	17096980	1.7349108277270886	chr19:17096980:ACGCCCGGC:A
chr19:17096992	['T', 'G']	19959	2278.6638496666774	193.56228888953103	-0.0551959178547632	0.0224273211041255	-2.4611016892521285	0.0138595	0.0138595	chr19	17096992	1.858252437195918	chr19:17096992:T:G
chr19:17097006	['A', 'G']	19959	1144.67463775459	147.5467883195367	-0.0202454386643614	0.0305894283211559	-0.6618442963956771	0.508079	0.508079	chr19	17097006	0.2940687550456102	chr19:17097006:A:G
chr19:17097041	['G', 'A']	19959	20354.396208435726	2758.2969843863025	-0.0043782350413988	0.0100869697379563	-0.4340485948841426	0.664258	0.664258	chr19	17097041	0.1776632064548569	chr19:17097041:G:A
chr19:17097635	['G', 'A']	19959	3858.386631257202	359.7886933518271	-0.041964554056861	0.0170241733673515	-2.4649980443302666	0.0137098	0.0137098	chr19	17097635	1.8629688806977176	chr19:17097635:G:A
chr19:17098335	['G', 'A']	19959	402.0402866162249	75.96648849296291	0.0554510607315134	0.0508298497694483	1.0909152984521056	0.275323	0.275323	chr19	17098335	0.5601575068927218	chr19:17098335:G:A
chr19:17098634	['T', 'C']	19959	1284.3217400020048	232.9006504800039	0.0485790719410886	0.0286708081892847	1.6943739995178873	0.0902098	0.0902098	chr19	17098634	1.044746280033081	chr19:17098634:T:C
chr19:17099045	['A', 'G']	19959	34535.57293233083	4600.090270138097	-0.0224938123557555	0.0148868886766604	-1.5109814309971434	0.130809	0.130809	chr19	17099045	0.8833623743919397	chr19:17099045:A:G
chr19:17099048	['G', 'T']	19959	20339.114268531048	2755.840097786466	-0.0041541236805776	0.010079908607435	-0.4121191810720905	0.680256	0.680256	chr19	17099048	0.1673276189632731	chr19:17099048:G:T
chr19:17099104	['G', 'A']	19959	22262.81020100505	3052.040376758024	9.133031375875197e-05	0.0102108559288928	0.0089444327091445	0.992864	0.992864	chr19	17099104	0.0031102359905969	chr19:17099104:G:A
chr19:17099231	['G', 'A']	19959	2467.121233394544	216.996197882948	-0.0533373029227021	0.0219566799265788	-2.429206196066862	0.0151407	0.0151407	chr19	17099231	1.819854045634515	chr19:17099231:G:A
chr19:17100756	['T', 'A']	19959	32585.42832798717	4372.451233328902	-0.0080780671322871	0.013103404576762	-0.6164861265608044	0.537581	0.537581	chr19	17100756	0.269556089174794	chr19:17100756:T:A
chr19:17100758	['T', 'C']	19959	23835.33057602646	3208.975390309562	-0.004208380212687	0.0103318482194279	-0.4073211417076001	0.683777	0.683777	chr19	17100758	0.1650855115257894	chr19:17100758:T:C
chr19:17100860	['T', 'C']	19959	851.4265877988871	97.37568328174775	-0.0216501090528268	0.035126842810312	-0.616340875544645	0.537677	0.537677	chr19	17100860	0.2694785407717625	chr19:17100860:T:C
chr19:17101291	['T', 'C']	19959	32579.632327888565	4372.2170951260505	-0.0079204822437664	0.0130940069646684	-0.6048936941257399	0.545257	0.545257	chr19	17101291	0.2633987502483743	chr19:17101291:T:C
chr19:17101372	['G', 'T']	19959	20258.164878684576	2737.688246083594	-0.0044791473601827	0.0100690175693902	-0.4448445272157814	0.656437	0.656437	chr19	17101372	0.1828069479678762	chr19:17101372:G:T
chr19:17101600	['C', 'T']	19959	20380.084389877225	2753.39277750332	-0.0049909716772983	0.0100809428083159	-0.4950897720777887	0.620542	0.620542	chr19	17101600	0.207228818917956	chr19:17101600:C:T
chr19:17102182	['C', 'T']	19959	2236.0	184.4049393473213	-0.054827282304535	0.0220690844731232	-2.4843478383213564	0.012987	0.012987	chr19	17102182	1.886491159467181	chr19:17102182:C:T
chr19:17102726	['T', 'C']	19959	33475.09473684211	4454.932121509965	-0.0161200298001202	0.0138015104995519	-1.1679902573449217	0.242825	0.242825	chr19	17102726	0.6147066025921687	chr19:17102726:T:C
chr19:17103241	['T', 'G']	19959	2103.4754575081474	168.27546657469316	-0.0561690992207965	0.0227448363629795	-2.4695319115251944	0.0135373	0.0135373	chr19	17103241	1.8684679465836505	chr19:17103241:T:G
chr19:17103263	['C', 'T']	19959	15580.12242545728	2099.225623148979	-0.0052824490214995	0.0103366644535945	-0.5110400018511392	0.609329	0.609329	chr19	17103263	0.2151481518603291	chr19:17103263:C:T
chr19:17104392	['G', 'A']	19959	20382.105993785703	2755.53245320139	-0.0047509809890274	0.0100820199594298	-0.4712330473600947	0.637479	0.637479	chr19	17104392	0.195534117300812	chr19:17104392:G:A
chr19:17104571	['G', 'A']	19959	2293.3447083583887	181.98477697503444	-0.057067622378275	0.0218418968692499	-2.6127594466677206	0.00898819	0.00898819	chr19	17104571	2.046327755669975	chr19:17104571:G:A
chr19:17104838	['G', 'T']	19959	2291.0	179.8622128037611	-0.0580597642263736	0.0218499273703045	-2.6572062800208944	0.0078854	0.0078854	chr19	17104838	2.1031762714680364	chr19:17104838:G:T
chr19:17105486	['C', 'A']	19959	569.0	79.2240441491142	-0.0148193118997315	0.0427342722969521	-0.3467781502573636	0.728762	0.728762	chr19	17105486	0.1374142809590011	chr19:17105486:C:A
chr19:17105665	['T', 'C']	19959	34514.18776307877	4594.333456548995	-0.0231508240275833	0.0148499023401609	-1.558988301557572	0.119015	0.119015	chr19	17105665	0.924398299055448	chr19:17105665:T:C
chr19:17106397	['T', 'C']	19959	2287.1145906403444	188.53106533762005	-0.0537663466611702	0.0218670298138377	-2.458785995121578	0.0139492	0.0139492	chr19	17106397	1.855450698881295	chr19:17106397:T:C
chr19:17106950	['G', 'C']	19959	33627.0	4459.287854378727	-0.0208263674132731	0.0139131918829927	-1.496879191232244	0.134441	0.134441	chr19	17106950	0.8714682658182495	chr19:17106950:G:C
chr19:17107741	['A', 'G']	19959	34753.0	4597.77698147388	-0.0305321596952929	0.0151165671500407	-2.019781303006391	0.0434194	0.0434194	chr19	17107741	1.3623161822286636	chr19:17107741:A:G
chr19:17107791	['G', 'A']	19959	1868.0	283.68860743897244	0.021197973003797	0.0240357051791768	0.8819368038413847	0.377822	0.377822	chr19	17107791	0.422712757371239	chr19:17107791:G:A
chr19:17108160	['C', 'A']	19959	3035.152069345626	324.69975376751904	-0.0285440369860963	0.019023142188809	-1.5004901242281738	0.133503	0.133503	chr19	17108160	0.8745089749825012	chr19:17108160:C:A
chr19:17108295	['G', 'A']	19959	20251.0	2697.084014352482	-0.007681942965973	0.0100730120687429	-0.7626262049075231	0.445695	0.445695	chr19	17108295	0.3509622379905338	chr19:17108295:G:A
chr19:17108584	['A', 'AG']	19959	3448.172762801884	454.225299176586	0.0020661204554951	0.0179444606104785	0.1151397358964721	0.908336	0.908336	chr19	17108584	0.0417534731158983	chr19:17108584:A:AG
chr19:17108653	['A', 'G']	19959	2550.2555494312774	418.0941543609529	0.0277281236909297	0.0206453837013969	1.3430665223748537	0.179266	0.179266	chr19	17108653	0.7465020719134114	chr19:17108653:A:G
chr19:17109016	['A', 'G']	19959	2562.45342865774	418.22577472878817	0.0270413552376939	0.0206514408153935	1.309417366053097	0.190408	0.190408	chr19	17109016	0.7203148086675812	chr19:17109016:A:G
chr19:17109531	['G', 'A']	19959	2241.0	187.1057579159268	-0.0541383333412572	0.0220499705922301	-2.455256487295917	0.0140869	0.0140869	chr19	17109531	1.8511845683540644	chr19:17109531:G:A
chr19:17109910	['G', 'A']	19959	2240.1122356949595	186.32676693952016	-0.0545047488741531	0.0220538834727295	-2.4714354250375163	0.0134655	0.0134655	chr19	17109910	1.8707775157608737	chr19:17109910:G:A
chr19:17109930	['A', 'T']	19959	1280.1282757929548	238.5694270022701	0.0510904481487039	0.028713471366971	1.7793198006519364	0.0752026	0.0752026	chr19	17109930	1.123767144167224	chr19:17109930:A:T
chr19:17109936	['C', 'T']	19959	1869.0936466579817	284.43324849775973	0.0214202735536648	0.0240304627963088	0.8913799844485356	0.372736	0.372736	chr19	17109936	0.428598659711132	chr19:17109936:C:T
chr19:17110379	['A', 'G']	19959	1871.187503131733	284.9934185850309	0.0220065266984285	0.0240193494802693	0.9161999460687188	0.359573	0.359573	chr19	17110379	0.444212926480649	chr19:17110379:A:G
chr19:17110979	['C', 'T']	19959	1869.1873027008069	282.0715414841291	0.0204817389797878	0.0240303449528057	0.8523281301210099	0.394042	0.394042	chr19	17110979	0.4044574852909064	chr19:17110979:C:T
chr19:17111182	['C', 'T']	19959	408.0204429301533	8.363730284674565	-0.1066786927032228	0.0504944923296882	-2.1126797751861166	0.0346406	0.0346406	chr19	17111182	1.4604145942980962	chr19:17111182:C:T
chr19:17111207	['C', 'G']	19959	1871.0	284.92568173847286	0.0220086681189985	0.024019245185427	0.916293078699728	0.359524	0.359524	chr19	17111207	0.4442721130150002	chr19:17111207:C:G
chr19:17111557	['A', 'G']	19959	33581.730142821354	4459.868022401312	-0.0201090660076232	0.0138746362835237	-1.4493400473137412	0.147258	0.147258	chr19	17111557	0.8319211022354016	chr19:17111557:A:G
chr19:17111774	['A', 'G']	19959	5689.0	641.1015011514487	-0.0216746707910872	0.0144071179454263	-1.5044418233535766	0.132483	0.132483	chr19	17111774	0.8778398461034729	chr19:17111774:A:G
chr19:17111943	['C', 'T']	19959	2238.0	185.71798496908744	-0.0546570836017693	0.02206102042659	-2.4775410450140067	0.0132373	0.0132373	chr19	17111943	1.8782005885126016	chr19:17111943:C:T
chr19:17112295	['A', 'G']	19959	1871.093746868424	284.87848909879136	0.0219894298122251	0.0240193043359832	0.9154898703407836	0.359946	0.359946	chr19	17112295	0.4437626482912998	chr19:17112295:A:G
chr19:17112626	['G', 'T']	19959	933.0	138.02959300615777	0.0022632191003825	0.0335549141751518	0.0674482160368172	0.946226	0.946226	chr19	17112626	0.0240051227624118	chr19:17112626:G:T
chr19:17113301	['G', 'A']	19959	1888.1892067946085	319.88991342111854	0.0334806182721655	0.0238076899771311	1.40629428156725	0.159652	0.159652	chr19	17113301	0.7968256365763167	chr19:17113301:G:A
chr19:17113440	['C', 'T']	19959	1846.0924942379	295.52021304286285	0.0304421407426587	0.0241725634238552	1.2593674989643953	0.207912	0.207912	chr19	17113440	0.6821204438893889	chr19:17113440:C:T
chr19:17113519	['A', 'G']	19959	3434.516235718581	461.96543054358665	0.0053710749130449	0.0179774241990991	0.2987677685946874	0.76512	0.76512	chr19	17113519	0.1162704455643192	chr19:17113519:A:G
chr19:17113861	['C', 'T']	19959	1285.0643852089388	238.34918495920127	0.0501553840696444	0.0286629443178696	1.749833635840946	0.0801624	0.0801624	chr19	17113861	1.0960292888426793	chr19:17113861:C:T
chr19:17113862	['A', 'G']	19959	32636.63518388616	4361.601884985544	-0.0121958066553524	0.0131226174000499	-0.929373027008014	0.352707	0.352707	chr19	17113862	0.4525859210208975	chr19:17113862:A:G
chr19:17114245	['C', 'T']	19959	3422.51443174985	480.8174273730175	0.011860831933391	0.0180232073472917	0.6580866382349703	0.51049	0.51049	chr19	17114245	0.2920127608980421	chr19:17114245:C:T
chr19:17114318	['G', 'A']	19959	20500.081328923632	2734.852554985199	-0.0083215090783374	0.0100642282481976	-0.8268402577045789	0.408338	0.408338	chr19	17114318	0.3889802026819656	chr19:17114318:G:A
chr19:17114998	['T', 'A']	19959	3511.894912680342	468.2667560498919	0.0055700363067053	0.0178854797639404	0.311427838683721	0.755479	0.755479	chr19	17114998	0.1217776032122825	chr19:17114998:T:A
chr19:17115307	['C', 'T']	19959	3260.326702410182	441.4594955687714	0.0038362774979854	0.0184844663141291	0.2075406145241552	0.83559	0.83559	chr19	17115307	0.0780067661196924	chr19:17115307:C:T
chr19:17115419	['G', 'A']	19959	2012.3106888599216	175.1348319482502	-0.0501323757012851	0.0232198311877602	-2.1590327378310685	0.0308595	0.0308595	chr19	17115419	1.5106111148574493	chr19:17115419:G:A
chr19:17115787	['C', 'T']	19959	3279.4929344558027	434.849471403227	0.0013202261704282	0.0184442569402011	0.0715792549793995	0.942937	0.942937	chr19	17115787	0.0255173226034492	chr19:17115787:C:T
chr19:17116525	['C', 'T']	19959	21849.37885241794	2920.18582748819	-0.006946526897488	0.0101211844853219	-0.6863353698929351	0.49251	0.49251	chr19	17116525	0.3075849470938236	chr19:17116525:C:T
chr19:17117151	['G', 'T']	19959	919.046046698066	129.90674741951037	0.0171606235381077	0.0337633369408599	0.5082620704276478	0.611275	0.611275	chr19	17117151	0.2137633656760588	chr19:17117151:G:T
chr19:17117744	['C', 'T']	19959	21559.802045215296	2914.9121103401785	-0.0034668266666032	0.0101188898058871	-0.3426093902698943	0.731896	0.731896	chr19	17117744	0.1355506263664442	chr19:17117744:C:T
chr19:17118296	['T', 'A']	19959	923.2489464178208	130.57468260272455	0.0177318650921616	0.0337119004242149	0.5259823643589354	0.598906	0.598906	chr19	17118296	0.2226413360160771	chr19:17118296:T:A
chr19:17118629	['G', 'A']	19959	3053.7650095219005	338.4542699003181	-0.026232686484471	0.0190839179352037	-1.3745964834652766	0.169272	0.169272	chr19	17118629	0.7714148744437922	chr19:17118629:G:A
chr19:17118822	['C', 'T']	19959	2665.0	435.2421451365916	0.028681524254551	0.0201875802234484	1.420750973474108	0.155405	0.155405	chr19	17118822	0.808535012320969	chr19:17118822:C:T
chr19:17119389	['C', 'T']	19959	8171.046958003407	1050.581133285124	-0.0134855997188174	0.0125614901342825	-1.073566875797073	0.28303	0.28303	chr19	17119389	0.5481675286314284	chr19:17119389:C:T
chr19:17120250	['A', 'G']	19959	2115.2119557047654	343.5594886069666	0.0180504670471692	0.0224291129168238	0.8047784642267221	0.420957	0.420957	chr19	17120250	0.3757622642984907	chr19:17120250:A:G
chr19:17120262	['G', 'A']	19959	2087.0	357.7918751154375	0.0269648617855164	0.0225414322007853	1.196235516240932	0.231619	0.231619	chr19	17120262	0.6352258177567668	chr19:17120262:G:A
chr19:17120928	['T', 'C']	19959	13713.061184606137	1914.114596964949	0.0062706405601744	0.0106357195359631	0.5895831061519835	0.555477	0.555477	chr19	17120928	0.2553339186850897	chr19:17120928:T:C
chr19:17121221	['A', 'G']	19959	13702.865507042963	1912.5078774449992	0.0063266076815768	0.0106424739146474	0.5944677649497824	0.552206	0.552206	chr19	17121221	0.2578988788399377	chr19:17121221:A:G
chr19:17121435	['T', 'C']	19959	11067.669550748644	1577.130997498759	0.0098848732209655	0.0120559620702811	0.8199157531635362	0.412274	0.412274	chr19	17121435	0.3848140530535417	chr19:17121435:T:C
chr19:17121599	['G', 'A']	19959	2192.0983006667	275.62385048174167	-0.01905194069778	0.0221647623806505	-0.8595598892777696	0.390042	0.390042	chr19	17121599	0.4088886253167398	chr19:17121599:G:A
chr19:17121689	['C', 'T']	19959	8625.160719655207	1049.7548246647618	-0.0148083117372426	0.0122521175842152	-1.2086328453393702	0.226818	0.226818	chr19	17121689	0.6443224833308051	chr19:17121689:C:T
chr19:17121699	['G', 'A']	19959	9829.955044354232	1371.3389550036934	0.0059717233247471	0.0117016002553693	0.5103339025794325	0.609823	0.609823	chr19	17121699	0.2147961998710746	chr19:17121699:G:A
chr19:17121965	['G', 'A']	19959	8633.465200361556	1048.7544874528378	-0.0149622397196134	0.012267123587608	-1.219702370548217	0.222592	0.222592	chr19	17121965	0.6524904483494192	chr19:17121965:G:A
chr19:17124210	['G', 'A']	19959	5405.019827326578	854.9726138698745	0.0184120319546159	0.0148118325672615	1.2430623875206266	0.213859	0.213859	chr19	17124210	0.6698724682592134	chr19:17124210:G:A
chr19:17125025	['T', 'C']	19959	5427.376850266833	860.4593404758338	0.0187186487504841	0.0148114818796326	1.2637931101427633	0.206319	0.206319	chr19	17125025	0.6854607758310262	chr19:17125025:T:C
chr19:17125071	['G', 'A']	19959	5408.943089430899	859.2391447416793	0.0191663764790054	0.01480748066632	1.294371197296235	0.195552	0.195552	chr19	17125071	0.7087377379602675	chr19:17125071:G:A
chr19:17125793	['A', 'G']	19959	13053.27002104841	1762.8120882096482	0.0024839453484781	0.0107828872529695	0.230359948147849	0.817814	0.817814	chr19	17125793	0.0873454591146442	chr19:17125793:A:G
chr19:17126043	['C', 'T']	19959	2919.292528937215	318.35693295141465	-0.0268951066702154	0.019352547037537	-1.389745061363162	0.164622	0.164622	chr19	17126043	0.783512126352512	chr19:17126043:C:T
chr19:17126580	['T', 'C']	19959	5404.270768614089	858.5203605936683	0.0190805588602882	0.0147977294064838	1.2894247716090668	0.197265	0.197265	chr19	17126580	0.7049499631778848	chr19:17126580:T:C
chr19:17127360	['C', 'T']	19959	32428.345010080666	4264.084491115266	-0.0149793535619003	0.0131973448875383	-1.1350278173032122	0.256377	0.256377	chr19	17127360	0.5911209386739884	chr19:17127360:C:T
chr19:17127362	['T', 'C']	19959	13360.55198953668	1829.328254769037	0.004467354090449	0.0107544929362876	0.4153942093704312	0.677858	0.677858	chr19	17127362	0.1688612740907253	chr19:17127362:T:C
chr19:17127603	['A', 'G']	19959	8302.831988775868	971.7796005851748	-0.0193758314588026	0.01241901362427	-1.560174748575618	0.118734	0.118734	chr19	17127603	0.92542490111258	chr19:17127603:A:G
chr19:17127620	['T', 'C']	19959	32250.231648043293	4226.233002527085	-0.0155049984316333	0.0128834119767297	-1.2034854167233575	0.228803	0.228803	chr19	17127620	0.640538285495691	chr19:17127620:T:C
chr19:17128263	['C', 'T']	19959	9869.472436604188	1379.3640007326426	0.006268927124568	0.0116858165611847	0.536456061221324	0.591649	0.591649	chr19	17128263	0.2279358651883753	chr19:17128263:C:T
chr19:17128305	['C', 'T']	19959	8289.245941070356	973.6987129001612	-0.0188110655059394	0.012430979440833	-1.5132408186718762	0.130234	0.130234	chr19	17128305	0.8852756203396678	chr19:17128305:C:T
chr19:17128756	['G', 'A']	19959	18837.83147925436	2407.51882192187	-0.0118459695138806	0.0101213941894478	-1.1703891076815136	0.241858	0.241858	chr19	17128756	0.6164395427663529	chr19:17128756:G:A
chr19:17128883	['A', 'G']	19959	8632.0	986.4105020078828	-0.023019417296714	0.0122370458133428	-1.8811253670076544	0.0599694	0.0599694	chr19	17128883	1.222070296301335	chr19:17128883:A:G
chr19:17129583	['G', 'A']	19959	9716.486822326886	1383.5929869098077	0.0089233418887952	0.0117565032219993	0.7590132644286116	0.447854	0.447854	chr19	17129583	0.34886354253879	chr19:17129583:G:A
chr19:17129961	['G', 'A']	19959	8751.192292272226	982.1064684847462	-0.0252834904686429	0.0121777051085737	-2.07621142433824	0.0378872	0.0378872	chr19	17129961	1.4215074894593038	chr19:17129961:G:A
chr19:17130075	['C', 'T']	19959	8405.526838069463	973.988783873602	-0.0203350367135893	0.0123635407463567	-1.6447583366910166	0.100035	0.100035	chr19	17130075	0.9998480235256656	chr19:17130075:C:T
chr19:17130328	['G', 'A']	19959	10216.260972061991	1329.111789409484	-0.0049879754555639	0.0115978316232791	-0.4300782782147043	0.667143	0.667143	chr19	17130328	0.1757810664514775	chr19:17130328:G:A
chr19:17130839	['C', 'A']	19959	34171.848408920065	4574.171048102195	-0.003390868134911	0.0144721140879231	-0.2343035795814164	0.814752	0.814752	chr19	17130839	0.0889745647837783	chr19:17130839:C:A
chr19:17131403	['G', 'A']	19959	890.0	117.86035141814634	0.0122340424803104	0.0342832675382199	0.356851705184508	0.721207	0.721207	chr19	17131403	0.1419400666880994	chr19:17131403:G:A
chr19:17131865	['A', 'T']	19959	10313.127292067657	1337.190269046558	-0.0055424066263831	0.0116408262305971	-0.4761179762150672	0.633996	0.633996	chr19	17131865	0.1979134821551879	chr19:17131865:A:T
chr19:17131975	['G', 'A']	19959	5710.575037593985	783.3099286210454	0.0044407262905952	0.0143912062307983	0.3085722085680193	0.75765	0.75765	chr19	17131975	0.1205313724319691	chr19:17131975:G:A
chr19:17132046	['T', 'A']	19959	10219.336460789726	1324.1081231994608	-0.0056678094368483	0.0116005663705264	-0.488580406836734	0.625144	0.625144	chr19	17132046	0.2040199327326028	chr19:17132046:T:A
chr19:17132131	['T', 'C']	19959	30624.6187753874	4031.52185850304	-0.0111172250357657	0.0119686541504626	-0.9288617497010786	0.352972	0.352972	chr19	17132131	0.4522597442659871	chr19:17132131:T:C
chr19:17132138	['G', 'A']	19959	10788.591441752118	1423.055720049821	-0.003251414878702	0.011838231513442	-0.2746537669085199	0.783585	0.783585	chr19	17132138	0.1059138862040753	chr19:17132138:G:A
chr19:17132146	['T', 'G']	19959	10318.876843545706	1334.645130009401	-0.0057384405964718	0.0116417430624204	-0.4929193648840725	0.622075	0.622075	chr19	17132146	0.206157251768105	chr19:17132146:T:G
chr19:17132411	['C', 'T']	19959	10420.049823520443	1355.3088472733452	-0.0051046249046147	0.0116805935340084	-0.4370175958740893	0.662103	0.662103	chr19	17132411	0.1790744443185103	chr19:17132411:C:T
chr19:17132598	['G', 'A']	19959	10539.204488907391	1370.2268828642011	-0.0056245607267716	0.0117421124634493	-0.4790075673589106	0.631938	0.631938	chr19	17132598	0.1993255286459605	chr19:17132598:G:A
chr19:17132787	['G', 'A']	19959	10272.599969721436	1333.455050522765	-0.0056272880801312	0.0116252738814283	-0.4840563876194793	0.628351	0.628351	chr19	17132787	0.2017976894171307	chr19:17132787:G:A
chr19:17133028	['G', 'A']	19959	13461.74691047924	1833.9705208161351	0.0037066971750541	0.0107314631439558	0.3454046410383292	0.729794	0.729794	chr19	17133028	0.13679971150796	chr19:17133028:G:A
chr19:17133285	['G', 'T']	19959	10205.533974744438	1317.3228325848745	-0.0064301274823671	0.0115985557215025	-0.5543903600382158	0.579318	0.579318	chr19	17133285	0.2370829773196426	chr19:17133285:G:T
chr19:17133302	['T', 'A']	19959	36481.655659668286	4876.53213549115	-0.0149551862091082	0.0182389547340369	-0.8199585133680578	0.41225	0.41225	chr19	17133302	0.3848393356834436	chr19:17133302:T:A
chr19:17133362	['C', 'T']	19959	37640.65769693325	5085.686545790665	-0.0016722713947612	0.0222295501189435	-0.0752274061244335	0.940035	0.940035	chr19	17133362	0.0268559761621213	chr19:17133362:C:T
chr19:17134273	['C', 'A']	19959	13442.470083755456	1821.9513802182407	0.0028183740383249	0.0107209377605038	0.2628850293962054	0.792642	0.792642	chr19	17134273	0.1009229192779117	chr19:17134273:C:A
chr19:17134752	['A', 'G']	19959	18251.71690734056	2498.991349971823	0.0024938263140545	0.0102215344587475	0.2439776849668907	0.807251	0.807251	chr19	17134752	0.092991408318589	chr19:17134752:A:G
chr19:17134811	['C', 'T']	19959	13427.054586466167	1826.082878096142	0.0032697014010552	0.0107221258422887	0.3049489857840811	0.760408	0.760408	chr19	17134811	0.1189533227145654	chr19:17134811:C:T
chr19:17135362	['C', 'T']	19959	13425.363235441517	1824.4846806639728	0.003113094796079	0.0107201849934374	0.2903956226487545	0.771517	0.771517	chr19	17135362	0.1126545000287638	chr19:17135362:C:T
chr19:17135402	['T', 'C']	19959	18240.483385956995	2500.29690102262	0.0026959268806092	0.0102214217000536	0.2637526324342068	0.791973	0.791973	chr19	17135402	0.1012896241565798	chr19:17135402:T:C
chr19:17135892	['A', 'G']	19959	13378.032481203005	1821.508393426958	0.0033794116362048	0.0107273404850751	0.3150279084463322	0.752744	0.752744	chr19	17135892	0.1233526974920897	chr19:17135892:A:G
chr19:17135927	['A', 'T']	19959	8417.217253997695	968.5099911863308	-0.0214154714246358	0.0123627862927464	-1.7322528204827758	0.083244	0.083244	chr19	17135927	1.0796470594528431	chr19:17135927:A:T
chr19:17135975	['G', 'A']	19959	2251.11278685239	273.28838811366444	-0.0158897679248658	0.0217981805904019	-0.728949274411569	0.466041	0.466041	chr19	17135975	0.3315758745321252	chr19:17135975:G:A
chr19:17136629	['G', 'C']	19959	13377.681032322726	1817.947800032292	0.0028112999901448	0.0107265819575421	0.2620872148530159	0.793257	0.793257	chr19	17136629	0.1005860868317607	chr19:17136629:G:C
chr19:17137375	['G', 'A']	19959	2591.0	404.5408276158337	0.0191246666240907	0.0204841529521007	0.9336322897417813	0.350505	0.350505	chr19	17137375	0.4553057823851363	chr19:17137375:G:A
chr19:17137416	['C', 'T']	19959	565.0849368610944	60.425454981234985	-0.0306510836274328	0.0426631576588807	-0.7184438590436257	0.472492	0.472492	chr19	17137416	0.3256055403510528	chr19:17137416:C:T
chr19:17137521	['C', 'T']	19959	449.0224972442128	43.33597239816355	-0.0328877583416689	0.0478322203656264	-0.687564952876472	0.491735	0.491735	chr19	17137521	0.3082688790275096	chr19:17137521:C:T
chr19:17138056	['C', 'T']	19959	9607.962769955404	1375.6929074418197	0.009982829716662	0.0117802948824404	0.8474176424515781	0.396773	0.396773	chr19	17138056	0.4014578888111348	chr19:17138056:C:T
chr19:17138155	['G', 'C']	19959	15510.331328923632	2206.843360985744	0.0121497194306091	0.0104145788530578	1.166606888481318	0.243383	0.243383	chr19	17138155	0.613709759976263	chr19:17138155:G:C
chr19:17138349	['C', 'T']	19959	15466.0	2199.1611487065893	0.0118908113942694	0.0104215362585888	1.1409845054724774	0.25389	0.25389	chr19	17138349	0.5953544044053088	chr19:17138349:C:T
chr19:17139048	['G', 'A']	19959	8346.09080886038	1164.698276520951	0.0059371132987678	0.0123692279551809	0.4799906122096361	0.631239	0.631239	chr19	17139048	0.1998061768430642	chr19:17139048:G:A
chr19:17139411	['C', 'T']	19959	15553.454891740175	2192.0125582523624	0.0099622642301632	0.010416731388063	0.9563714239170468	0.338896	0.338896	chr19	17139411	0.4699335571236119	chr19:17139411:C:T
chr19:17139695	['T', 'C']	19959	15586.59023460999	2195.470439035673	0.0096845473057882	0.0104115102358818	0.930176995111787	0.352291	0.352291	chr19	17139695	0.4530984516250702	chr19:17139695:T:C
chr19:17140869	['G', 'A']	19959	2133.339189873421	249.8057194602813	-0.0263121939769254	0.022647723986106	-1.161803013542001	0.245329	0.245329	chr19	17140869	0.6102511114122269	chr19:17140869:G:A
chr19:17141231	['G', 'A']	19959	817.0409359655276	44.2861042891297	-0.0735485623429543	0.0358349358863376	-2.052426229427004	0.0401413	0.0401413	chr19	17141231	1.396408566734328	chr19:17141231:G:A
chr19:17141341	['T', 'C']	19959	27863.98030470081	3922.7471186149073	0.0168805086600353	0.011037615821827	1.5293618597101326	0.126191	0.126191	chr19	17141341	0.8989716180690412	chr19:17141341:T:C
chr19:17143660	['G', 'A']	19959	9871.912443324934	1383.8482763379077	0.006838209072255	0.0117128146842445	0.5838228689346097	0.559346	0.559346	chr19	17143660	0.2523194633023984	chr19:17143660:G:A
chr19:17145222	['G', 'A']	19959	9458.84348218313	1359.3300170174248	0.0114590022093488	0.011856779342576	0.9664515024076707	0.33383	0.33383	chr19	17145222	0.476474637551876	chr19:17145222:G:A
chr19:17145988	['G', 'C']	19959	27262.769266770258	3796.733269921303	0.0116411571531342	0.0115459604689188	1.008245020799411	0.313349	0.313349	chr19	17145988	0.5039716869387186	chr19:17145988:G:C
chr19:17146992	['T', 'C']	19959	27414.12056524354	3836.681593965056	0.0145614248669028	0.0108855788396872	1.3376803458364614	0.181016	0.181016	chr19	17146992	0.7422830361551074	chr19:17146992:T:C
chr19:17147510	['C', 'T']	19959	670.7514671686162	84.55848936919071	-0.0258080749926032	0.0415659610572698	-0.6208944611444148	0.534676	0.534676	chr19	17147510	0.2719093096372547	chr19:17147510:C:T
chr19:17148018	['T', 'C']	19959	15219.05006264094	2039.176688381044	0.0005579706167067	0.0103881100015432	0.0537124285961397	0.957165	0.957165	chr19	17148018	0.0190131903184966	chr19:17148018:T:C
chr19:17148432	['G', 'A']	19959	5539.555093450919	699.6407118923049	-0.0100028247386198	0.014603559275841	-0.684957998915214	0.493378	0.493378	chr19	17148432	0.3068202198475362	chr19:17148432:G:A
chr19:17149311	['T', 'C']	19959	8588.860650398357	1193.914961443617	0.0011933282559701	0.0122526490378645	0.0973934903613375	0.922415	0.922415	chr19	17149311	0.0350736433063098	chr19:17149311:T:C
chr19:17150430	['A', 'G']	19959	34869.0	4701.55370901566	-0.0053575440607071	0.0153947235334705	-0.3480117099250924	0.727835	0.727835	chr19	17150430	0.1379670639718417	chr19:17150430:A:G
chr19:17151210	['A', 'G']	19959	25713.34277975624	3268.709365845644	-0.0223129403762432	0.0106535763958341	-2.0944084453149685	0.0362362	0.0362362	chr19	17151210	1.4408573519875156	chr19:17151210:A:G
chr19:17151314	['C', 'T']	19959	5483.616040955629	725.4397677418466	-0.0058724052722714	0.0146883661880431	-0.3997997596936158	0.689308	0.689308	chr19	17151314	0.1615866811232603	chr19:17151314:C:T
chr19:17151659	['G', 'A']	19959	8496.277059530967	1179.7014627090884	0.0009716674141258	0.0122921606625721	0.0790477313792712	0.936995	0.936995	chr19	17151659	0.0282627265916275	chr19:17151659:G:A
chr19:17152281	['T', 'C']	19959	25874.296372382003	3317.8790120452068	-0.0199419779558922	0.010677927326864	-1.867588844299512	0.0618341	0.0618341	chr19	17152281	1.2087719560186467	chr19:17152281:T:C
chr19:17152282	['G', 'A']	19959	10734.151240290654	1503.70516030922	0.0024073578298656	0.0113722847345968	0.2116863836993032	0.832354	0.832354	chr19	17152282	0.0796919290589046	chr19:17152282:G:A
chr19:17152422	['G', 'T']	19959	10976.19974943623	1260.0958034235605	-0.0236426849674267	0.0112930740946086	-2.093556171628568	0.0363121	0.0363121	chr19	17152422	1.4399486342586971	chr19:17152422:G:T
chr19:17152452	['AC', 'A']	19959	11628.3394116462	1322.1992441331138	-0.0266771977961721	0.0111169048693316	-2.3996965081321093	0.0164178	0.0164178	chr19	17152452	1.7846850391698523	chr19:17152452:AC:A
chr19:17153287	['A', 'G']	19959	27290.14234143896	3986.9105856525234	0.0302922707098952	0.0108313197349213	2.796729433831552	0.00516722	0.00516722	chr19	17153287	2.286743047501749	chr19:17153287:A:G
chr19:17153474	['C', 'A']	19959	14917.169108791652	1766.377584735354	-0.0229872296644486	0.0104425048838285	-2.2013137575877075	0.0277252	0.0277252	chr19	17153474	1.5571253123173745	chr19:17153474:C:A
chr19:17154153	['C', 'T']	19959	11314.700691521348	1679.994532226622	0.0163538963372476	0.0111885961177895	1.4616575810834158	0.143851	0.143851	chr19	17154153	0.8420871147053731	chr19:17154153:C:T
chr19:17155106	['T', 'C']	19959	30992.65844858689	4048.866357428921	-0.019246057189047	0.0121332398363941	-1.586225727716825	0.112704	0.112704	chr19	17155106	0.948060670048836	chr19:17155106:T:C
chr19:17156393	['T', 'C']	19959	37696.66611545399	5059.053189368256	-0.023437253471045	0.0223922798752454	-1.046666690556809	0.295266	0.295266	chr19	17156393	0.5297865593420948	chr19:17156393:T:C
chr19:17158352	['G', 'A']	19959	31781.10783576478	4227.043691127241	-0.0097892581629522	0.0125647284394382	-0.7791062266197207	0.435926	0.435926	chr19	17158352	0.3605872275187056	chr19:17158352:G:A
chr19:17158700	['C', 'T']	19959	805.0403347028761	80.98243144927493	-0.0362577931425314	0.0360693513656766	-1.0052244293207364	0.314801	0.314801	chr19	17158700	0.501963896726594	chr19:17158700:C:T
chr19:17159012	['A', 'G']	19959	32010.811485267583	4271.552824026758	-0.0088313522339965	0.012716186154336	-0.6944969290957733	0.487379	0.487379	chr19	17159012	0.3121331874627443	chr19:17159012:A:G
chr19:17159030	['T', 'C']	19959	20689.622304683573	2530.881154356852	-0.0248994344179732	0.0101200483503986	-2.460406665645277	0.0138864	0.0138864	chr19	17159030	1.8574103289764297	chr19:17159030:T:C
chr19:17160647	['A', 'G']	19959	2606.1751879699245	302.59258634718566	-0.0142161956046242	0.0203750759793889	-0.6977247897875389	0.485357	0.485357	chr19	17160647	0.3139387024374058	chr19:17160647:A:G
chr19:17160685	['A', 'G']	19959	14810.423737323035	1788.7461872494084	-0.0191701949186057	0.0104453036751155	-1.8352932106967927	0.0664771	0.0664771	chr19	17160685	1.1773279344927234	chr19:17160685:A:G
chr19:17161438	['G', 'A']	19959	15278.061889250814	1876.366662889613	-0.0172527475024556	0.0103648217417814	-1.6645484053920878	0.0960186	0.0960186	chr19	17161438	1.017644630555014	chr19:17161438:G:A
chr19:17161554	['G', 'A']	19959	10464.048554391942	1597.5571434899907	0.0215236077206603	0.0114809021596481	1.87473139491678	0.0608443	0.0608443	chr19	17161554	1.215780100991793	chr19:17161554:G:A
chr19:17161751	['G', 'A']	19959	803.0402344924341	80.93189708726985	-0.0364984395406062	0.036066745312673	-1.0119693147854265	0.311565	0.311565	chr19	17161751	0.5064513352119453	chr19:17161751:G:A
chr19:17161767	['G', 'A']	19959	477.0	40.35855813159041	-0.0502441115778239	0.0466558074560067	-1.0769101279664022	0.281533	0.281533	chr19	17161767	0.5504706918324537	chr19:17161767:G:A
chr19:17162943	['C', 'T']	19959	10464.524301032168	1592.6910070091735	0.0209085911437707	0.0114839654461295	1.820676946639329	0.068671	0.068671	chr19	17162943	1.1632266282819306	chr19:17162943:C:T
chr19:17163083	['G', 'T']	19959	36920.84983465277	4998.67732627299	-0.0022626671195911	0.0194861574403657	-0.1161166395435153	0.907561	0.907561	chr19	17163083	0.0421241750267562	chr19:17163083:G:T
chr19:17166492	['T', 'C']	19959	807.323592802366	83.4404428992169	-0.0345811371432829	0.0359847269679731	-0.9609948457872308	0.336566	0.336566	chr19	17166492	0.4729297587053914	chr19:17166492:T:C
chr19:17169276	['G', 'A']	19959	16995.436418359666	2050.3299767961644	-0.0233101048587036	0.0102166978516417	-2.28156936783227	0.0225253	0.0225253	chr19	17169276	1.647329416221177	chr19:17169276:G:A
chr19:17169774	['G', 'A']	19959	23671.51385497344	2913.3402818473	-0.0339346501109515	0.0110583721658279	-3.068684034329646	0.00215292	0.00215292	chr19	17169774	2.666972107753874	chr19:17169774:G:A
chr19:17170097	['G', 'A']	19959	37633.77110788194	5051.293040587385	-0.0236640150612315	0.0221017490830696	-1.070685173933072	0.284324	0.284324	chr19	17170097	0.5461864796425024	chr19:17170097:G:A
chr19:17170324	['A', 'G']	19959	4775.914290010527	626.9921274172962	-0.0030596390809082	0.0156114474502474	-0.1959868929936872	0.844622	0.844622	chr19	17170324	0.0733376106281756	chr19:17170324:A:G
chr19:17170723	['C', 'CTGAG']	19959	5104.17418559802	686.1931632318796	0.0001587703413142	0.0157657290287715	0.0100705994010466	0.991965	0.991965	chr19	17170723	0.0035036510061272	chr19:17170723:C:CTGAG
chr19:17170786	['T', 'C']	19959	4800.253097612573	631.293089923516	-0.0028676339868655	0.0156205568252346	-0.1835807787743475	0.854344	0.854344	chr19	17170786	0.0683672262425333	chr19:17170786:T:C
chr19:17170902	['G', 'T']	19959	4828.5294743238965	631.1531256030212	-0.0036716922001271	0.0156315410946226	-0.2348899688073797	0.814297	0.814297	chr19	17170902	0.0892171652143416	chr19:17170902:G:T
chr19:17171096	['T', 'C']	19959	4777.478729267926	627.0038769694415	-0.0030955618777293	0.015607973448773	-0.1983320825018891	0.842787	0.842787	chr19	17171096	0.0742821720100788	chr19:17171096:T:C
chr19:17171440	['G', 'C']	19959	34516.729381701574	4630.075380037687	-0.0094015992539429	0.0148316312669008	-0.6338884162340285	0.526161	0.526161	chr19	17171440	0.2788813457457494	chr19:17171440:G:C
chr19:17172022	['A', 'G']	19959	4776.717979555021	624.436048139543	-0.0035722549055424	0.0156127213322814	-0.2288041161764843	0.819024	0.819024	chr19	17172022	0.0867033718478236	chr19:17172022:A:G
chr19:17172032	['A', 'G']	19959	4777.239352640545	624.863083700871	-0.0035111083745639	0.0156116012147287	-0.2249037959829112	0.822056	0.822056	chr19	17172032	0.0850985964957294	chr19:17172032:A:G
chr19:17172089	['A', 'G']	19959	4776.872010828695	626.7659895693523	-0.0029224680353108	0.0156157620395813	-0.1871486020280799	0.851546	0.851546	chr19	17172089	0.0697918867424014	chr19:17172089:A:G
chr19:17172117	['T', 'C']	19959	724.3266165413532	71.46431334875793	-0.0355086600485703	0.0378855809275993	-0.9372605402680404	0.348636	0.348636	chr19	17172117	0.4576277698533644	chr19:17172117:T:C
chr19:17172493	['T', 'C']	19959	4929.740980156344	707.4978759403381	0.0070079907173283	0.0153348231447376	0.4569984701605944	0.647677	0.647677	chr19	17172493	0.1886415251329834	chr19:17172493:T:C
chr19:17172682	['T', 'C']	19959	724.0	71.30454520449153	-0.0356383306940085	0.03788533007449	-0.9406894601138904	0.346875	0.346875	chr19	17172682	0.4598269995332485	chr19:17172682:T:C
chr19:17172848	['C', 'T']	19959	11230.0	1447.5619673122808	-0.0044334096843817	0.011179312489549	-0.3965726594123154	0.691687	0.691687	chr19	17172848	0.1600903866479346	chr19:17172848:C:T
chr19:17173081	['G', 'A']	19959	11204.245452267603	1449.056531643191	-0.003564358472171	0.0111888038612594	-0.3185647470783186	0.75006	0.75006	chr19	17173081	0.1249039944394159	chr19:17173081:G:A
chr19:17173133	['C', 'T']	19959	719.2342061617334	73.98478118459695	-0.0329750650670302	0.0381184683376037	-0.8650679448864546	0.387012	0.387012	chr19	17173133	0.4122755686943042	chr19:17173133:C:T
chr19:17173180	['G', 'C']	19959	33991.40612316481	4554.467494067947	-0.0078943832352853	0.0142767820209494	-0.5529525647797429	0.580302	0.580302	chr19	17173180	0.2363459326450732	chr19:17173180:G:C
chr19:17173217	['C', 'T']	19959	660.3639462602767	75.64135676839663	-0.0240909004522056	0.0397726891212772	-0.6057146495361735	0.544711	0.544711	chr19	17173217	0.2638338544109797	chr19:17173217:C:T
chr19:17173449	['T', 'C']	19959	718.2595362377039	73.6416442287242	-0.033045871310024	0.0381177225994915	-0.8669424366518897	0.385984	0.385984	chr19	17173449	0.41343069754516	chr19:17173449:T:C
chr19:17173569	['G', 'A']	19959	717.1437233775996	73.55513579241598	-0.0329739107166756	0.0381167301241512	-0.8650771094287282	0.387007	0.387007	chr19	17173569	0.4122811795963869	chr19:17173569:G:A
chr19:17173603	['C', 'T']	19959	717.0718544871474	73.6216731758834	-0.0329120667198713	0.0381166519697258	-0.8634563902939784	0.387897	0.387897	chr19	17173603	0.4112835792256304	chr19:17173603:C:T
chr19:17173636	['T', 'C']	19959	717.0	73.54558457648888	-0.0329930267002243	0.0381166004140022	-0.8655815666106526	0.38673	0.38673	chr19	17173636	0.4125921368767719	chr19:17173636:T:C
chr19:17173761	['G', 'A']	19959	11232.251064896016	1448.6433063277896	-0.004306665091772	0.0111773969477867	-0.3853012568033362	0.700018	0.700018	chr19	17173761	0.1548907925569319	chr19:17173761:G:A
chr19:17173788	['A', 'G']	19959	716.1435229265849	74.44439437642278	-0.0314815824428165	0.038142026222041	-0.825377819719088	0.409167	0.409167	chr19	17173788	0.3880994001207419	chr19:17173788:A:G
chr19:17174120	['C', 'T']	19959	740.1807572614103	76.01025486034075	-0.0334706230879771	0.0381899827833911	-0.8764241470811439	0.38081	0.38081	chr19	17174120	0.4192916556452417	chr19:17174120:C:T
chr19:17174155	['A', 'G']	19959	719.9679580835317	73.27501917386684	-0.0337871476952745	0.0381450766432816	-0.8857538290259371	0.375761	0.375761	chr19	17174155	0.4250882970501002	chr19:17174155:A:G
chr19:17174165	['G', 'A']	19959	720.6104536985738	72.96155889644184	-0.0340008828144951	0.0381209398912483	-0.8919214193430975	0.372446	0.372446	chr19	17174165	0.4289366856057729	chr19:17174165:G:A
chr19:17174268	['C', 'T']	19959	717.1077871316896	73.59313927874179	-0.0329220377034507	0.03811667274659	-0.8637175107681969	0.387753	0.387753	chr19	17174268	0.4114448334153102	chr19:17174268:C:T
chr19:17174279	['G', 'C']	19959	34513.64613611306	4627.787781392861	-0.0096423392007417	0.0148312235820509	-0.6501378087517377	0.515611	0.515611	chr19	17174279	0.2876778260192901	chr19:17174279:G:C
chr19:17174282	['C', 'T']	19959	717.0718544871473	77.32187066054841	-0.0281674594408797	0.0381175584912793	-0.738962844310293	0.459938	0.459938	chr19	17174282	0.3373007076067665	chr19:17174282:C:T
chr19:17174423	['G', 'A']	19959	717.2156066756879	73.57844239053351	-0.0330018223131481	0.0381167773802956	-0.8658083023096353	0.386606	0.386606	chr19	17174423	0.4127314101453577	chr19:17174423:G:A
chr19:17174470	['A', 'G']	19959	720.9371788413085	74.23861908888229	-0.0329351370489611	0.0381197404575019	-0.8639916393365582	0.387603	0.387603	chr19	17174470	0.4116128702218821	chr19:17174470:A:G
chr19:17174602	['A', 'G']	19959	718.1514026195618	73.75575868660721	-0.0329251835938147	0.0381175716377071	-0.8637796737619046	0.387719	0.387719	chr19	17174602	0.4114829160601876	chr19:17174602:A:G
chr19:17174686	['A', 'G']	19959	716.430741464882	74.1474209354295	-0.0322124302524184	0.0381428621873472	-0.844520531631839	0.398389	0.398389	chr19	17174686	0.3996926614763835	chr19:17174686:A:G
chr19:17174761	['C', 'T']	19959	760.2285370620959	87.78042051820411	-0.0179406699980014	0.0370698511807841	-0.4839693019135003	0.628413	0.628413	chr19	17174761	0.2017548392751791	chr19:17174761:C:T
chr19:17174807	['A', 'G']	19959	23249.11014652749	2894.46750711548	-0.0239550223583883	0.0102949996781499	-2.326859942427236	0.0199827	0.0199827	chr19	17174807	1.6993458316316143	chr19:17174807:A:G
chr19:17174835	['G', 'A']	19959	756.2273342354534	85.04166648306402	-0.0220549871703131	0.0371683430730657	-0.5933809620449678	0.552933	0.552933	chr19	17174835	0.2573274898402049	chr19:17174835:G:A
chr19:17174913	['G', 'A']	19959	13690.346622536486	1839.277997190677	0.0005025893318524	0.0106058189760013	0.0473880737536353	0.962204	0.962204	chr19	17174913	0.0167328420142936	chr19:17174913:G:A
chr19:17174944	['AT', 'A']	19959	750.7522944982197	81.24918297558897	-0.0270772979814923	0.0373093414850738	-0.7257511632127034	0.468	0.468	chr19	17174944	0.3297541469258759	chr19:17174944:AT:A
chr19:17174961	['T', 'A']	19959	29947.50767224952	4040.17855425805	0.0010672214874763	0.0117441252888518	0.0908727947997499	0.927595	0.927595	chr19	17174961	0.0326416009981101	chr19:17174961:T:A
chr19:17175178	['T', 'C']	19959	729.4385621898028	78.85620964828952	-0.0260682450700415	0.0378083315931531	-0.6894841420286923	0.490527	0.490527	chr19	17175178	0.3093370828237052	chr19:17175178:T:C
chr19:17175221	['G', 'A']	19959	766.764865817433	83.85497983172824	-0.0246993920313432	0.0369676127185353	-0.6681359767372571	0.504055	0.504055	chr19	17175221	0.2975220728931945	chr19:17175221:G:A
chr19:17175629	['A', 'T']	19959	15577.389103884983	2231.7616559509925	0.0143668257868586	0.0102888332888494	1.3963513047129203	0.162624	0.162624	chr19	17175629	0.7888153609657436	chr19:17175629:A:T
chr19:17175995	['G', 'A']	19959	3558.100220706261	564.2713226853334	0.0242516942990271	0.017718374342469	1.3687313424064205	0.171099	0.171099	chr19	17175995	0.766752528715773	chr19:17175995:G:A
chr19:17176313	['G', 'A']	19959	2756.7347133597927	381.2345346341263	-0.0076570406861327	0.0200134567994925	-0.3825946093593861	0.702024	0.702024	chr19	17176313	0.1536480404494003	chr19:17176313:G:A
chr19:17177030	['G', 'A']	19959	4074.674740484429	608.1056050609558	0.0212196680544282	0.0167297762643049	1.268377276491318	0.204678	0.204678	chr19	17177030	0.6889288353642132	chr19:17177030:G:A
chr19:17178430	['A', 'G']	19959	11597.959907556266	1655.7740648602355	0.0122105401273814	0.0112173205852032	1.0885433856181614	0.276368	0.276368	chr19	17178430	0.5585122443223139	chr19:17178430:A:G
chr19:17179246	['G', 'A']	19959	1193.1195570476525	157.2877215675487	-0.0031157305431247	0.0295889649566973	-0.1053004235763064	0.916138	0.916138	chr19	17179246	0.038039102615578	chr19:17179246:G:A
chr19:17179355	['AG', 'A']	19959	455.0048047434093	39.77884918958421	-0.0395111015956172	0.0480180931919444	-0.8228377881995041	0.41061	0.41061	chr19	17179355	0.3865704780245245	chr19:17179355:AG:A
chr19:17179534	['G', 'A']	19959	1182.9643753923574	159.64333989526685	-0.0017420035886924	0.0304766774615346	-0.0571585794052225	0.954419	0.954419	chr19	17179534	0.0202609235780522	chr19:17179534:G:A
chr19:17179605	['T', 'C']	19959	11915.476905311769	1682.0957181665858	0.0104228771392471	0.0111213146302926	0.9371982976596068	0.348668	0.348668	chr19	17179605	0.4575879094096249	chr19:17179605:T:C
chr19:17180010	['C', 'T']	19959	1200.3596367305715	157.37306116238662	-0.0029827292954481	0.0296304748929108	-0.1006642420085485	0.919818	0.919818	chr19	17180010	0.0362980959315995	chr19:17180010:C:T
chr19:17180639	['C', 'T']	19959	36852.69283960515	5085.45403827286	0.0312709821367716	0.01940941715014	1.6111242236115253	0.107168	0.107168	chr19	17180639	0.9699348741402272	chr19:17180639:C:T
chr19:17181205	['C', 'T']	19959	7575.0	1060.230455943728	0.0102078005351839	0.0129644215928811	0.7873703012550216	0.431074	0.431074	chr19	17181205	0.365448170597858	chr19:17181205:C:T
chr19:17181429	['A', 'G']	19959	7357.105832832231	1063.98220167086	0.0163626878271418	0.0130928869291965	1.2497387257392256	0.21141	0.21141	chr19	17181429	0.6748744737830693	chr19:17181429:A:G
chr19:17182399	['A', 'C']	19959	34471.089665196465	4680.873181541142	-0.0007442214319994	0.0150586535871481	-0.0494215122017676	0.960584	0.960584	chr19	17182399	0.0174646514775905	chr19:17182399:A:C
chr19:17182991	['G', 'A']	19959	8513.279615153337	1287.588028217859	0.0243925847506342	0.0124020573813853	1.9668176013478087	0.0492181	0.0492181	chr19	17182991	1.3078751556767456	chr19:17182991:G:A
chr19:17183487	['C', 'T']	19959	36815.84457360457	5086.34585703579	0.028855783218129	0.0192564485852257	1.498499741030556	0.134019	0.134019	chr19	17183487	0.8728336269321304	chr19:17183487:C:T
chr19:17183552	['C', 'T']	19959	6797.3405651868925	1038.6698828745175	0.0257467199661228	0.0135309500403868	1.9028020862744104	0.0570808	0.0570808	chr19	17183552	1.2435099487817982	chr19:17183552:C:T
chr19:17184361	['A', 'G']	19959	8642.866062033372	1302.8811765567475	0.0233239182892412	0.0123320619688583	1.8913234743824816	0.0585957	0.0585957	chr19	17184361	1.2321342531763084	chr19:17184361:A:G
chr19:17184615	['G', 'A']	19959	9023.452099408758	1321.67955976321	0.017897702838778	0.0121370411060076	1.4746347715605064	0.140327	0.140327	chr19	17184615	0.8528587593147818	chr19:17184615:G:A
chr19:17184707	['A', 'G']	19959	9364.938417597836	1353.0583134105382	0.0152080390534591	0.0119944582757716	1.2679221273526664	0.204841	0.204841	chr19	17184707	0.6885831126783865	chr19:17184707:A:G
chr19:17185147	['G', 'A']	19959	7766.389117146006	1139.698538064399	0.0188438792427937	0.0128482762077247	1.46664649312756	0.142488	0.142488	chr19	17185147	0.8462217093623353	chr19:17185147:G:A
chr19:17185204	['C', 'T']	19959	18553.647940262603	2488.0058232135407	-0.0048682908486046	0.0101475267172465	-0.47975146892992	0.631409	0.631409	chr19	17185204	0.1996892320375924	chr19:17185204:C:T
chr19:17185235	['G', 'A']	19959	9019.711471959105	1320.929446224496	0.0178045606904907	0.0121403663147626	1.4665587700463736	0.142512	0.142512	chr19	17185235	0.8461485650283681	chr19:17185235:G:A
chr19:17185870	['G', 'A']	19959	2747.275291877537	367.7454297840762	-0.011192028423864	0.0200071601949832	-0.5594011501277639	0.575894	0.575894	chr19	17185870	0.239657446180053	chr19:17185870:G:A
chr19:17186159	['T', 'C']	19959	9938.99594127374	1425.3127281495588	0.0122448893278985	0.0117449851784151	1.0425631996881644	0.297163	0.297163	chr19	17186159	0.5270052658945187	chr19:17186159:T:C
chr19:17186286	['T', 'C']	19959	5334.801864101022	767.8294518650529	0.0157281448693004	0.0149839599452584	1.049665437358399	0.293885	0.293885	chr19	17186286	0.531822579914032	chr19:17186286:T:C
chr19:17187095	['A', 'G']	19959	9027.809270859434	1325.875133128769	0.0180876168959056	0.0121343916540518	1.4906076391448917	0.13608	0.13608	chr19	17187095	0.8662056993954874	chr19:17187095:A:G
chr19:17187870	['G', 'C']	19959	29476.47685138792	4025.540650586084	0.0036005734728366	0.0115486861423368	0.3117734284627561	0.755216	0.755216	chr19	17187870	0.1219288176531783	chr19:17187870:G:C
chr19:17187915	['G', 'C']	19959	29478.95395099464	4027.242165418541	0.0037921878360246	0.0115506383045768	0.328309807304938	0.742681	0.742681	chr19	17187915	0.1291976864933233	chr19:17187915:G:C
chr19:17188200	['A', 'G']	19959	29479.9540512101	4032.1958466933625	0.0042187963290209	0.01154705451465	0.3653569248909745	0.714849	0.714849	chr19	17188200	0.1457856860205441	chr19:17188200:A:G
chr19:17188337	['G', 'A']	19959	21054.64684630437	2773.147851094237	-0.010580690667164	0.0101363771207683	-1.043833565099437	0.296575	0.296575	chr19	17188337	0.5278654609261441	chr19:17188337:G:A
chr19:17188369	['C', 'T']	19959	29481.11042021863	4027.688170793776	0.0040686921288283	0.0115583439634648	0.3520134148706085	0.724832	0.724832	chr19	17188369	0.1397626416051898	chr19:17188369:C:T
chr19:17188378	['A', 'G']	19959	29480.67886688392	4020.988013615509	0.0030585743720417	0.0115581793039035	0.2646242363629708	0.791302	0.791302	chr19	17188378	0.1016577366004749	chr19:17188378:A:G
chr19:17188636	['A', 'G']	19959	29478.4308478653	4027.459349779905	0.0038668620874578	0.0115487170586914	0.3348304463436238	0.737757	0.737757	chr19	17188636	0.13208666112729	chr19:17188636:A:G
chr19:17188842	['A', 'G']	19959	29478.90789275871	4023.5712765196463	0.0033381218984814	0.0115502905075688	0.2890076138166402	0.772579	0.772579	chr19	17188842	0.1120571008871211	chr19:17188842:A:G
chr19:17188895	['T', 'G']	19959	29480.86242670275	4024.031226882017	0.0033845819272324	0.0115506234898826	0.2930215784625885	0.769509	0.769509	chr19	17188895	0.1137862963945821	chr19:17188895:T:G
chr19:17189042	['C', 'T']	19959	36815.37820095214	5086.330371458068	0.0281587423481164	0.0192609116527874	1.4619631124283408	0.143767	0.143767	chr19	17189042	0.8423407896319569	chr19:17189042:C:T
chr19:17189460	['AC', 'A']	19959	21030.64430741465	2770.2788416124795	-0.0107189808129486	0.0101300598795702	-1.0581359775144166	0.290006	0.290006	chr19	17189460	0.5375930167909212	chr19:17189460:AC:A
chr19:17189720	['G', 'A']	19959	29504.91310448509	4025.280993732883	0.0033825796956807	0.0115642896515792	0.2925021594576585	0.769906	0.769906	chr19	17189720	0.1135622958318516	chr19:17189720:G:A
chr19:17189785	['T', 'C']	19959	29843.48571858088	4053.236578291384	0.0008233464547506	0.0117112368698102	0.0703039707849398	0.943952	0.943952	chr19	17189785	0.0250500890336426	chr19:17189785:T:C
chr19:17189792	['A', 'G']	19959	29501.39049814573	4032.944844284576	0.0042189829327852	0.0115649986689575	0.3648061753876165	0.71526	0.71526	chr19	17189792	0.1455360616394985	chr19:17189792:A:G
chr19:17189905	['A', 'T']	19959	6632.316752745323	973.04729137143	0.0117818801923171	0.0135904712104693	0.8669221257936233	0.385995	0.385995	chr19	17189905	0.4134183209408709	chr19:17189905:A:T
chr19:17190032	['C', 'T']	19959	29509.134289439367	4026.283104255576	0.0034377955055795	0.0115693734985421	0.2971462115915536	0.766358	0.766358	chr19	17190032	0.1155683046446209	chr19:17190032:C:T
chr19:17190673	['T', 'C']	19959	10093.929993965005	1321.1411596053747	-0.004690001559352	0.0115844983402357	-0.4048515025516976	0.685591	0.685591	chr19	17190673	0.1639348921875306	chr19:17190673:T:C
chr19:17190712	['A', 'G']	19959	29850.92101700016	4051.88412540303	0.0007098935168876	0.0117149565183358	0.0605971960524586	0.951681	0.951681	chr19	17190712	0.0215086011493223	chr19:17190712:A:G
chr19:17190890	['A', 'C']	19959	29838.96010225051	4056.534727563605	0.0013114956748897	0.0117040236965681	0.1120551110362465	0.910781	0.910781	chr19	17190890	0.0405860378737862	chr19:17190890:A:C
chr19:17190897	['G', 'A']	19959	29500.390247569405	4028.3543656166	0.0038189555567116	0.0115602155341815	0.3303533178442639	0.741136	0.741136	chr19	17190897	0.130102090765585	chr19:17190897:G:A
chr19:17190924	['T', 'C']	19959	29830.47293775684	4060.17715594812	0.0021384387924953	0.0116987265493893	0.1827924418497452	0.854963	0.854963	chr19	17190924	0.0680526797087045	chr19:17190924:T:C
chr19:17191054	['G', 'A']	19959	29468.952948840008	4027.756078501248	0.0043127621275221	0.0115467066448773	0.3735058194654604	0.708776	0.708776	chr19	17191054	0.1494909966007354	chr19:17191054:G:A
chr19:17191071	['T', 'C']	19959	36811.68873077116	5093.683285011372	0.0315103043857617	0.0192371558619987	1.637991843066964	0.101439	0.101439	chr19	17191071	0.993795040777628	chr19:17191071:T:C
chr19:17191247	['A', 'G']	19959	36808.53262176789	5092.22749854185	0.0308500785023578	0.0192300289504147	1.6042658376597272	0.108671	0.108671	chr19	17191247	0.963886336505412	chr19:17191247:A:G
chr19:17191303	['ACT', 'A']	19959	29806.0	4058.5582254658975	0.0022507066117448	0.0116897374994822	0.1925369677329831	0.847324	0.847324	chr19	17191303	0.0719504922595275	chr19:17191303:ACT:A
chr19:17191438	['G', 'A']	19959	20978.0	2775.374507143752	-0.0092685736481973	0.0101258969984865	-0.9153335896644664	0.360028	0.360028	chr19	17191438	0.4436637220865478	chr19:17191438:G:A
chr19:17191576	['C', 'A']	19959	689.0	119.55885747076948	0.0295715157435813	0.0388158881045239	0.7618405036605308	0.446164	0.446164	chr19	17191576	0.350505474912989	chr19:17191576:C:A
chr19:17191802	['C', 'T']	19959	29807.440902255643	4057.090883408624	0.0020379112368423	0.0116933368777729	0.1742796994685123	0.861647	0.861647	chr19	17191802	0.064670619733357	chr19:17191802:C:T
chr19:17191956	['CT', 'C']	19959	29820.917523188764	4055.560835234552	0.0014828258585025	0.0117044382903223	0.1266891944510146	0.899188	0.899188	chr19	17191956	0.0461494975585524	chr19:17191956:CT:C
chr19:17192002	['T', 'C']	19959	29816.926906301705	4055.6786127348378	0.0016072587100705	0.0117006240771121	0.1373652122722735	0.890744	0.890744	chr19	17192002	0.0502470943495738	chr19:17192002:T:C
chr19:17192043	['G', 'A']	19959	29485.0228708998	4026.72271313341	0.0039594216482089	0.0115602247891177	0.3425038630681464	0.731975	0.731975	chr19	17192043	0.135503751656714	chr19:17192043:G:A
chr19:17192588	['C', 'T']	19959	29812.468427382977	4060.538464477163	0.0024235381733457	0.0116921312872762	0.2072794184224687	0.835794	0.835794	chr19	17192588	0.0779007508954851	chr19:17192588:C:T
chr19:17192651	['A', 'G']	19959	29812.96226131409	4060.0634769083977	0.0022755800093196	0.011692046139257	0.1946263282077886	0.845687	0.845687	chr19	17192651	0.0727903453832636	chr19:17192651:A:G
chr19:17193427	['C', 'A']	19959	20231.054522676022	2683.108608198157	-0.0072787592817312	0.0100953683428351	-0.7209998718766033	0.470918	0.470918	chr19	17193427	0.3270547091086235	chr19:17193427:C:A
chr19:17194631	['T', 'C']	19959	29813.49373684738	4060.295392370247	0.0022902904081893	0.0116916283546722	0.195891482239438	0.844697	0.844697	chr19	17194631	0.0732990482415995	chr19:17194631:T:C
chr19:17194972	['T', 'G']	19959	8805.441176470587	1285.4086629668782	0.0165461066063627	0.0122274682193515	1.35319154460581	0.17601	0.17601	chr19	17194972	0.7544626570640058	chr19:17194972:T:G
chr19:17195222	['T', 'C']	19959	36919.69955404119	5102.133117841106	0.032437931094404	0.0195829253908999	1.656439497516429	0.0976486	0.0976486	chr19	17195222	1.010333978864946	chr19:17195222:T:C
chr19:17195588	['G', 'A']	19959	8663.8681665581	1276.8416367181103	0.0185155305531475	0.0122953192835903	1.505900751829908	0.132108	0.132108	chr19	17195588	0.8790708822291089	chr19:17195588:G:A
chr19:17195851	['G', 'A']	19959	8425.844315277847	1241.2600454646922	0.0183405688613008	0.012409529114789	1.4779423692590816	0.139439	0.139439	chr19	17195851	0.8556157404709204	chr19:17195851:G:A
chr19:17195988	['A', 'G']	19959	8841.416599799397	1275.0419352995468	0.0141401339324676	0.0122135558897361	1.1577409609555718	0.246984	0.246984	chr19	17195988	0.6073311800876203	chr19:17195988:A:G
chr19:17196169	['G', 'T']	19959	20118.32511493961	2674.6856151131497	-0.0080304045216418	0.0101935372333139	-0.7877937106461261	0.430827	0.430827	chr19	17196169	0.3656970872134941	chr19:17196169:G:T
chr19:17197004	['G', 'A']	19959	964.1932347782512	139.90216381986627	0.002334274799983	0.0328998408397025	0.0709509450625095	0.943438	0.943438	chr19	17197004	0.0252866351308635	chr19:17197004:G:A
chr19:17197296	['A', 'G']	19959	29245.18736842105	3987.370933770224	0.0024739289056903	0.011505072184123	0.2150294119062014	0.829747	0.829747	chr19	17197296	0.0810543091342436	chr19:17197296:A:G
chr19:17198628	['G', 'A']	19959	456.1371222372576	16.216782655605975	-0.1016041022982832	0.047431872234964	-2.142106088390637	0.032197	0.032197	chr19	17198628	1.492184592407983	chr19:17198628:G:A
chr19:17199583	['C', 'A']	19959	36763.84196813308	5098.31155787346	0.03427000640118	0.0190483725987233	1.7991041609232754	0.0720173	0.0720173	chr19	17199583	1.1425631647903616	chr19:17199583:C:A
chr19:17200189	['C', 'T']	19959	1082.0542138490832	140.99296007047914	-0.006592342703391	0.0311088003152318	-0.2119124696738386	0.832177	0.832177	chr19	17200189	0.0797842915605182	chr19:17200189:C:T
chr19:17200499	['C', 'T']	19959	5872.2942178575	850.7372116247839	0.0104721727719636	0.0142954954969041	0.7325505278380575	0.463841	0.463841	chr19	17200499	0.3336308656877373	chr19:17200499:C:T
chr19:17200982	['T', 'C']	19959	25711.288205230983	3450.6347324720814	-0.008440711153414	0.0106175226114242	-0.7949793433293041	0.426635	0.426635	chr19	17200982	0.3699435190615708	chr19:17200982:T:C
chr19:17201403	['G', 'A']	19959	1535.1538307360825	189.1765718496425	-0.00019368451738	0.0262737140400747	-0.0073717981814321	0.994118	0.994118	chr19	17201403	0.0025620625772377	chr19:17201403:G:A
chr19:17202183	['C', 'T']	19959	23008.458358388456	3082.507998896905	-0.007009728861224	0.0102475537644353	-0.6840392373008756	0.493958	0.493958	chr19	17202183	0.3063099764684263	chr19:17202183:C:T
chr19:17202810	['C', 'A']	19959	24924.49756977502	3394.7181784177124	-0.0016909278328701	0.010481413765807	-0.1613263125234496	0.871838	0.871838	chr19	17202810	0.0595642057121724	chr19:17202810:C:A
chr19:17203024	['G', 'A']	19959	24936.498772360574	3393.42644294531	-0.0017567340697156	0.0104821064146389	-0.1675936114579251	0.866905	0.866905	chr19	17203024	0.0620284921850711	chr19:17203024:G:A
chr19:17203380	['C', 'T']	19959	24926.493309276804	3394.8035485725413	-0.0016038137722266	0.0104833686625246	-0.1529864897301441	0.87841	0.87841	chr19	17203380	0.0563027287681881	chr19:17203380:C:T
chr19:17203445	['A', 'T']	19959	26672.672746404773	3629.8822433805744	-0.001501289172754	0.0107815661580565	-0.1392459268667732	0.889257	0.889257	chr19	17203445	0.0509727074754314	chr19:17203445:A:T
chr19:17203674	['G', 'A']	19959	22630.275248219845	3007.769847761382	-0.008754863281623	0.0102271204535575	-0.85604382204941	0.391984	0.391984	chr19	17203674	0.4067316596466978	chr19:17203674:G:A
chr19:17204921	['G', 'A']	19959	18056.714070956103	2394.125265806859	-0.0062771926115786	0.0101752245254867	-0.6169094938254809	0.537301	0.537301	chr19	17204921	0.2697823511415652	chr19:17204921:G:A
chr19:17205444	['T', 'C']	19959	27299.367772321875	3720.4941941705006	-0.0020409384142494	0.0109413683786276	-0.1865341101425817	0.852028	0.852028	chr19	17205444	0.0695461328792137	chr19:17205444:T:C
chr19:17205452	['G', 'A']	19959	4702.471213108182	693.0035883747765	0.0197753194375305	0.0157905492249927	1.2523515905470126	0.210456	0.210456	chr19	17205452	0.6768386882112951	chr19:17205452:G:A
chr19:17205973	['T', 'C']	19959	27324.0	3725.773747244433	-0.0016984890040068	0.0109411251572423	-0.1552389703615231	0.876634	0.876634	chr19	17205973	0.0571816893676251	chr19:17205973:T:C
chr19:17207146	['A', 'G']	19959	27309.473114507644	3723.6841080996783	-0.0017213401644493	0.0109393692672997	-0.1573527798896797	0.874968	0.874968	chr19	17207146	0.0580078300377455	chr19:17207146:A:G
chr19:17207855	['G', 'A']	19959	27329.58500400962	3725.5982447441934	-0.0017896234740912	0.0109461071014388	-0.1634940584361714	0.870131	0.870131	chr19	17207855	0.0604153585373958	chr19:17207855:G:A
chr19:17209499	['C', 'T']	19959	4715.0	699.8605319011502	0.0206826098188874	0.0157724346277359	1.311313713262562	0.189767	0.189767	chr19	17209499	0.7217793080517992	chr19:17209499:C:T
chr19:17210075	['A', 'T']	19959	25150.520218469712	3441.248334487774	0.0004345949600122	0.0105039505370436	0.0413744294091639	0.966998	0.966998	chr19	17210075	0.0145744241484999	chr19:17210075:A:T
chr19:17210678	['A', 'G']	19959	27319.73758580949	3728.877875850676	-0.0014823992179495	0.0109396213450125	-0.135507360922086	0.892212	0.892212	chr19	17210678	0.0495319399167112	chr19:17210678:A:G
chr19:17210983	['T', 'C']	19959	1276.325262470487	169.93698888384102	0.0063321174354626	0.0288055589192147	0.2198227589758317	0.826011	0.826011	chr19	17210983	0.0830141691354391	chr19:17210983:T:C
chr19:17212617	['A', 'C']	19959	4608.230884858202	706.572336683061	0.0254228927013207	0.0158967835178321	1.5992475882182544	0.109781	0.109781	chr19	17212617	0.9594728175286806	chr19:17212617:A:C
chr19:17212865	['A', 'T']	19959	3253.489025856885	518.5370783208112	0.024743297724275	0.0184485694571945	1.3412041395234433	0.179869	0.179869	chr19	17212865	0.7450436798397833	chr19:17212865:A:T
chr19:17212911	['A', 'G']	19959	36827.69033421857	5099.430616978235	0.0350328039552584	0.0192550226873363	1.819411201125144	0.0688637	0.0688637	chr19	17212911	1.1620096466558338	chr19:17212911:A:G
chr19:17213301	['C', 'T']	19959	4448.222868022848	543.7664146007791	-0.0168805036875378	0.0160830123936495	-1.0495859403928072	0.293921	0.293921	chr19	17213301	0.5317693834465987	chr19:17213301:C:T
chr19:17215020	['G', 'A']	19959	1077.0	135.0998512186484	-0.011998382366323	0.0311782680632508	-0.3848315866032744	0.700366	0.700366	chr19	17215020	0.1546749453567163	chr19:17215020:G:A
chr19:17215101	['T', 'G']	19959	5240.0	792.8857232875537	0.0235142374356958	0.0150366127230574	1.563798833472556	0.117881	0.117881	chr19	17215101	0.9285561886293756	chr19:17215101:T:G
chr19:17215315	['G', 'A']	19959	1641.0	277.1805085681649	0.031352737321692	0.0254519894969366	1.2318383726138795	0.218024	0.218024	chr19	17215315	0.6614956967905284	chr19:17215315:G:A
chr19:17216991	['T', 'A']	19959	1826.5731110431136	297.2403030953143	0.0264336124291934	0.0244003527155517	1.0833291115642667	0.278675	0.278675	chr19	17216991	0.5549019901996534	chr19:17216991:T:A
chr19:17218540	['C', 'A']	19959	2866.579857629838	331.0294410603916	-0.0165903451341547	0.0199559342191874	-0.8313489587575057	0.405786	0.405786	chr19	17218540	0.3917029406137384	chr19:17218540:C:A
chr19:17218743	['C', 'T']	19959	2628.345679012327	357.36776047845547	-0.0009381922635416	0.0205991359130101	-0.0455452242027845	0.963673	0.963673	chr19	17218743	0.016070308822771	chr19:17218743:C:T
chr19:17218851	['G', 'A']	19959	2713.430349449541	366.60333369262577	-0.0031798256260786	0.0206613330003305	-0.1539022494835074	0.877688	0.877688	chr19	17218851	0.0566598394005124	chr19:17218851:G:A
chr19:17218908	['C', 'T']	19959	13968.44638480397	1899.7109773867192	-0.0046338268861125	0.0107109165570891	-0.4326265508104989	0.665291	0.665291	chr19	17218908	0.1769883516129842	chr19:17218908:C:T
chr19:17220075	['T', 'C']	19959	10405.04264167961	1444.3529396688402	-0.0002706092608613	0.0114451644297923	-0.0236439819210368	0.981137	0.981137	chr19	17220075	0.0082703461472338	chr19:17220075:T:C
chr19:17220696	['C', 'T']	19959	20320.03617778224	2853.414532428312	0.0050586284246796	0.0100456797118994	0.5035625830960533	0.614574	0.614574	chr19	17220696	0.2114258168348911	chr19:17220696:C:T
chr19:17220868	['AT', 'A']	19959	31954.601012125466	4434.898572349849	0.0144174646711858	0.0127575426852503	1.1301129870296	0.258442	0.258442	chr19	17220868	0.5876369067527365	chr19:17220868:AT:A
chr19:17221008	['G', 'A']	19959	13423.01758869513	1847.7727892823784	-0.0010000340373653	0.0106755603772762	-0.0936750860867251	0.925368	0.925368	chr19	17221008	0.0336855228431569	chr19:17221008:G:A
chr19:17221249	['G', 'A']	19959	12819.422878339765	1727.7176996873693	-0.006040671514545	0.010798120585048	-0.5594187865348912	0.575882	0.575882	chr19	17221249	0.2396664957413965	chr19:17221249:G:A
chr19:17221328	['G', 'A']	19959	13249.629950867346	1803.1008134772203	-0.0039352731286514	0.0107235123307916	-0.3669761368531867	0.713641	0.713641	chr19	17221328	0.146520206891109	chr19:17221328:G:A
chr19:17221772	['T', 'C']	19959	13367.259030658744	1808.6701377823788	-0.0053042025280283	0.0107700429417581	-0.4924959498037552	0.622374	0.622374	chr19	17221772	0.2059485585189838	chr19:17221772:T:C
chr19:17222332	['A', 'T']	19959	13247.646200882114	1796.599362085483	-0.0047068917978389	0.0107224429001397	-0.4389756925427484	0.660684	0.660684	chr19	17222332	0.1800062105155043	chr19:17222332:A:T
chr19:17222448	['C', 'T']	19959	13250.63060262709	1798.0307550194707	-0.0045467372616975	0.010723802933019	-0.4239855292097828	0.671581	0.671581	chr19	17222448	0.1729015991806235	chr19:17222448:C:T
chr19:17222587	['C', 'T']	19959	13242.288643770364	1795.1124754324162	-0.0049472107701947	0.0107287591561509	-0.4611167701866445	0.64472	0.64472	chr19	17222587	0.1906288572359034	chr19:17222587:C:T
chr19:17222740	['G', 'A']	19959	16147.29478925664	2213.5261435894927	0.0005102609432846	0.0103397995964192	0.0493492101589065	0.960641	0.960641	chr19	17222740	0.0174388816843849	chr19:17222740:G:A
chr19:17222796	['C', 'T']	19959	13183.935860500362	1781.6009579767374	-0.0059760873222055	0.010800480238099	-0.5533168146657709	0.580053	0.580053	chr19	17222796	0.2365323227199275	chr19:17222796:C:T
chr19:17222849	['G', 'C']	19959	8080.587210183372	1106.199882586949	0.0090354474822411	0.0126405829297975	0.7147967409748184	0.474743	0.474743	chr19	17222849	0.3235414301376237	chr19:17222849:G:C
chr19:17223040	['T', 'C']	19959	3235.5390597561573	458.8290546806767	0.0078779542001632	0.0185565339195507	0.4245380217187645	0.671178	0.671178	chr19	17223040	0.1731622873330948	chr19:17223040:T:C
chr19:17223175	['A', 'ATAAAAATT']	19959	26645.56202391168	3635.59794868032	0.0078629001817092	0.010759527247874	0.7307849128095126	0.464919	0.464919	chr19	17223175	0.3326227049966429	chr19:17223175:A:ATAAAAATT
chr19:17223241	['T', 'A']	19959	13186.531248423726	1791.7709855480405	-0.0045589736119979	0.0107853382433937	-0.4227010325606102	0.672518	0.672518	chr19	17223241	0.1722960872421968	chr19:17223241:T:A
chr19:17223369	['A', 'G']	19959	22628.47122518548	3131.191138240014	0.0012155926993678	0.0101456445053081	0.1198142413458216	0.904632	0.904632	chr19	17223369	0.0435280538025501	chr19:17223369:A:G
chr19:17223601	['C', 'G']	19959	36509.82924140696	4864.026873074114	-0.0269605565295136	0.0180539824290178	-1.4933301633317415	0.135367	0.135367	chr19	17223601	0.8684871958035059	chr19:17223601:C:G
chr19:17223697	['G', 'A']	19959	13462.070375939851	1814.8853983577528	-0.0061119016291674	0.0106894432957971	-0.5717698723908816	0.567484	0.567484	chr19	17223697	0.2460463787333731	chr19:17223697:G:A
chr19:17223705	['G', 'A']	19959	30983.209371084944	4189.512127418113	0.0009856004360044	0.0121449964233221	0.0811527975514051	0.935321	0.935321	chr19	17223705	0.0290393146851167	chr19:17223705:G:A
chr19:17223823	['A', 'G']	19959	13460.37200561291	1814.4857948207448	-0.0061129565200147	0.0106914048020445	-0.5717636394092724	0.567489	0.567489	chr19	17223823	0.2460425522592463	chr19:17223823:A:G
chr19:17224428	['C', 'T']	19959	7920.657070193349	1098.0339719693302	0.0107145620472934	0.0127600047804378	0.8396989054204558	0.401087	0.401087	chr19	17224428	0.3967614141085048	chr19:17224428:C:T
chr19:17224515	['T', 'C']	19959	36499.77358868948	4864.143988990056	-0.0266365074568015	0.0180334800262374	-1.4770586386014943	0.139676	0.139676	chr19	17224515	0.8548782106574185	chr19:17224515:T:C
chr19:17224725	['C', 'A']	19959	1112.3470650369711	126.1859809087529	-0.0212349866595683	0.030962177784872	-0.6858363390040246	0.492824	0.492824	chr19	17224725	0.3073081506533601	chr19:17224725:C:A
chr19:17224814	['T', 'C']	19959	5013.326781944309	608.6323230783257	-0.0177464204079516	0.0152381186380655	-1.1646070508743922	0.244192	0.244192	chr19	17224814	0.6122685681256428	chr19:17224814:T:C
chr19:17224818	['T', 'G']	19959	13463.189014296471	1818.8786508535848	-0.0055499235331826	0.0106955758709412	-0.5188989915223865	0.603837	0.603837	chr19	17224818	0.2190802791838865	chr19:17224818:T:G
chr19:17224931	['G', 'A']	19959	13458.509079052965	1808.6878022586689	-0.006674788478736	0.0106944168040062	-0.6241376786657143	0.532544	0.532544	chr19	17224931	0.27364450400609	chr19:17224931:G:A
chr19:17225364	['A', 'G']	19959	36515.29515263923	4865.759674263807	-0.0272474869583583	0.0180792565886032	-1.5071132391325524	0.131797	0.131797	chr19	17225364	0.880094475161386	chr19:17225364:A:G
chr19:17225488	['G', 'T']	19959	13410.31591725258	1806.1420981840024	-0.0059916629613519	0.0107153475839749	-0.5591664586142375	0.576054	0.576054	chr19	17225488	0.2395368033775109	chr19:17225488:G:T
chr19:17225714	['T', 'C']	19959	13711.70360615886	1835.0553393500816	-0.0072320166346892	0.0107267308127169	-0.6742051013450813	0.500189	0.500189	chr19	17225714	0.3008658633688715	chr19:17225714:T:C
chr19:17225832	['C', 'T']	19959	13575.481852817327	1807.9854814647108	-0.0081462241986822	0.0106741909992904	-0.7631701736669102	0.445371	0.445371	chr19	17225832	0.351278065142143	chr19:17225832:C:T
chr19:17226216	['C', 'T']	19959	6851.059539918808	1010.3389396863	0.0129506823915418	0.0134604344779166	0.9621295963951898	0.335996	0.335996	chr19	17226216	0.4736658928133346	chr19:17226216:C:T
chr19:17226414	['G', 'A']	19959	32982.95760673482	4467.38603393451	0.0001925891426216	0.0134695121195106	0.0142981528145124	0.988592	0.988592	chr19	17226414	0.0049829083097079	chr19:17226414:G:A
chr19:17226499	['T', 'C']	19959	11819.51408662523	1512.1156531453469	-0.0142824224021072	0.011036968637999	-1.2940530022831178	0.195662	0.195662	chr19	17226499	0.7084935115559552	chr19:17226499:T:C
chr19:17226638	['C', 'T']	19959	11489.575658883656	1457.9494309881568	-0.0161469710067944	0.0111431581610074	-1.4490479964016414	0.14734	0.14734	chr19	17226638	0.8316793344811346	chr19:17226638:C:T
chr19:17226746	['C', 'A']	19959	7417.087778223381	1089.2646836534302	0.0130023780465414	0.0130539663270989	0.9960480761735712	0.319239	0.319239	chr19	17226746	0.4958840582669105	chr19:17226746:C:A
chr19:17226748	['G', 'T']	19959	4102.411083830235	531.8735737155678	-0.0041754323994177	0.0165989868112782	-0.2515474255682119	0.801393	0.801393	chr19	17226748	0.0961544553580862	chr19:17226748:G:T
chr19:17226924	['C', 'T']	19959	11288.262290152845	1442.2154046973772	-0.0157766492376741	0.0111697318759714	-1.4124465486600577	0.157834	0.157834	chr19	17226924	0.8017994369830537	chr19:17226924:C:T
chr19:17227062	['A', 'G']	19959	11254.563884156729	1459.021271912838	-0.0126991696374041	0.011203680796092	-1.133481921569356	0.257026	0.257026	chr19	17227062	0.5900229424842902	chr19:17227062:A:G
chr19:17227073	['C', 'G']	19959	11238.0	1452.36792674814	-0.0129388435879452	0.0112075741623241	-1.1544731625726004	0.24832	0.24832	chr19	17227073	0.6049883004219055	chr19:17227073:C:G
chr19:17227119	['C', 'T']	19959	4293.0	543.1088306463332	-0.0066237814342605	0.0162731513573522	-0.4070374132707797	0.683985	0.683985	chr19	17227119	0.1649534223861113	chr19:17227119:C:T
chr19:17227224	['C', 'T']	19959	21298.13418850529	2925.0874976982072	0.0083654723904267	0.0100905176090339	0.8290429405660213	0.40709	0.40709	chr19	17227224	0.3903095657565865	chr19:17227224:C:T
chr19:17227412	['G', 'C']	19959	11235.688815393863	1444.39542854382	-0.0141453214906769	0.011212445825391	-1.2615732295128923	0.207117	0.207117	chr19	17227412	0.6837842530950148	chr19:17227412:G:C
chr19:17227499	['C', 'T']	19959	466.0	57.10520481276252	0.0073400002066485	0.0469368924263723	0.1563801910866263	0.875735	0.875735	chr19	17227499	0.0576272927462325	chr19:17227499:C:T
chr19:17227511	['T', 'C']	19959	2474.123960316665	286.352907208018	-0.0251649501223731	0.0209553252121936	-1.2008856874113325	0.22981	0.22981	chr19	17227511	0.6386310772564031	chr19:17227511:T:C
chr19:17227660	['C', 'T']	19959	18754.5172171821	2613.8029102003134	0.0126567646357492	0.0101428836774038	1.2478467700409246	0.212102	0.212102	chr19	17227660	0.6734552363166836	chr19:17227660:C:T
chr19:17228216	['C', 'G']	19959	1216.0609279486923	151.94481668935967	-0.006001081251141	0.0294955399823682	-0.2034572431875575	0.83878	0.83878	chr19	17228216	0.0763519334680088	chr19:17228216:C:G
chr19:17228303	['G', 'A']	19959	11037.105977852383	1319.9085043701484	-0.0261390188149495	0.0112796667773592	-2.317357359121294	0.0204943	0.0204943	chr19	17228303	1.6883669107863213	chr19:17228303:G:A
chr19:17228416	['C', 'T']	19959	28475.413563229908	3878.795543195616	0.0028401755570635	0.0112332342737593	0.2528368489294454	0.800397	0.800397	chr19	17228416	0.0966945478292887	chr19:17228416:C:T
chr19:17228626	['G', 'A']	19959	16578.153052019647	2426.7860789917004	0.0222909345626761	0.0102537888086945	2.17392175502726	0.0297227	0.0297227	chr19	17228626	1.5269117419558615	chr19:17228626:G:A
chr19:17229138	['C', 'T']	19959	2641.132327888566	350.64441255835817	-0.0015747638802414	0.0203336057538943	-0.077446366340599	0.938269	0.938269	chr19	17229138	0.0276726323381595	chr19:17229138:C:T
chr19:17229346	['G', 'A']	19959	5570.837342152736	769.4558480186109	0.011533258617768	0.0145353673036282	0.7934617940400557	0.427518	0.427518	chr19	17229346	0.3690455952373194	chr19:17229346:G:A
chr19:17229380	['T', 'A']	19959	2654.1329792564384	355.8237280130276	-0.0005326214810631	0.0202941076289584	-0.0262451294139748	0.979062	0.979062	chr19	17229380	0.0091898052292472	chr19:17229380:T:A
chr19:17229591	['C', 'T']	19959	11576.74007817198	1438.4917707331847	-0.0199387013434888	0.0111131679295377	-1.7941509990588371	0.0728042	0.0728042	chr19	17229591	1.1378435659588093	chr19:17229591:C:T
chr19:17229667	['A', 'G']	19959	2652.265771408528	356.3409200542704	-0.000200143399651	0.0203002166240188	-0.0098591755624025	0.992134	0.992134	chr19	17229667	0.0034296670288971	chr19:17229667:A:G
chr19:17230508	['GAC', 'G']	19959	2830.9913462030645	397.847300806577	0.0046771129880902	0.0199170254051533	0.2348298951750146	0.814343	0.814343	chr19	17230508	0.0891926324186681	chr19:17230508:GAC:G
chr19:17230532	['G', 'C']	19959	39493.0	5338.835959840077	-0.0125945768807984	0.0489665296520785	-0.2572078717909268	0.797021	0.797021	chr19	17230532	0.0985302356127093	chr19:17230532:G:C
chr19:17231095	['C', 'G']	19959	13268.988873853556	1663.131846361486	-0.0200204701165372	0.0106942170838192	-1.872083758878342	0.0612096	0.0612096	chr19	17231095	1.2131804585723756	chr19:17231095:C:G
chr19:17231115	['G', 'A']	19959	1236.123866312572	176.03876246057357	0.0064092046941835	0.0292772012721835	0.2189145278812203	0.826719	0.826719	chr19	17231115	0.0826420811210675	chr19:17231115:G:A
chr19:17231759	['G', 'C']	19959	6311.581136614213	650.6467162655623	-0.0413241323517138	0.0137865324415402	-2.9974275639609	0.00272604	0.00272604	chr19	17231759	2.564467775921805	chr19:17231759:G:C
chr19:17232751	['G', 'A']	19959	13381.67045796172	1668.5986646739464	-0.0204118102746095	0.0106629752685634	-1.914269681820195	0.0556	0.0556	chr19	17232751	1.2549252084179423	chr19:17232751:G:A
chr19:17233391	['G', 'A']	19959	6889.725969730379	1078.2478193071058	0.0230444002765257	0.0133298872999509	1.7287768274387865	0.0838645	0.0838645	chr19	17233391	1.076421837940857	chr19:17233391:G:A
chr19:17233685	['C', 'T']	19959	6645.98418198252	1044.817069729578	0.0235630449992606	0.0135639776036518	1.7371781115973468	0.0823712	0.0823712	chr19	17233685	1.0842246070819692	chr19:17233685:C:T
chr19:17234226	['A', 'C']	19959	12132.707379518071	1567.6376110789283	-0.0130735153409617	0.010977129354244	-1.190977615282198	0.233677	0.233677	chr19	17234226	0.6313840315728884	chr19:17234226:A:C
chr19:17234618	['G', 'C']	19959	7238.901508696305	947.333002699612	-0.0053995211598084	0.0132618193573695	-0.4071478440707237	0.683904	0.683904	chr19	17234618	0.1650048561692256	chr19:17234618:G:C
chr19:17236900	['C', 'A']	19959	5969.0	828.402385581083	0.0074525890745887	0.0140843475392327	0.5291398166531391	0.596714	0.596714	chr19	17236900	0.2242337726948316	chr19:17236900:C:A
chr19:17238683	['A', 'C']	19959	1319.0	157.440496549351	-0.0150109611198109	0.028203469194533	-0.532238109300421	0.594567	0.594567	chr19	17238683	0.2257991989245877	chr19:17238683:A:C
chr19:17240266	['C', 'T']	19959	2091.104770017036	229.3273074088302	-0.0324994506770271	0.022660745866458	-1.434173917687862	0.151538	0.151538	chr19	17240266	0.8194784488715685	chr19:17240266:C:T
chr19:17240567	['AG', 'A']	19959	1145.354833790784	142.26292771648548	-0.0075662655096735	0.0303759848643316	-0.2490870845329569	0.803296	0.803296	chr19	17240567	0.0951243955938625	chr19:17240567:AG:A
chr19:17240726	['G', 'A']	19959	10150.52570655442	1337.6762193125428	-0.0069678196792161	0.0115750077159614	-0.6019710612899029	0.5472	0.5472	chr19	17240726	0.2618539112879401	chr19:17240726:G:A
chr19:17241332	['TAAAC', 'T']	19959	13335.00872049316	1871.753183971249	0.0053005172624346	0.0106585385346763	0.4973024439692152	0.618981	0.618981	chr19	17241332	0.2083226817097669	chr19:17241332:TAAAC:T
chr19:17242152	['C', 'T']	19959	6413.496008435005	966.2596225305743	0.0129435033935553	0.0136377734345897	0.9490921267782984	0.342585	0.342585	chr19	17242152	0.4652316564313447	chr19:17242152:C:T
chr19:17242176	['G', 'C']	19959	6407.284089200701	967.5995929055308	0.0132923196844763	0.0136398351903923	0.9745220157674024	0.329809	0.329809	chr19	17242176	0.4817374972754721	chr19:17242176:G:C
chr19:17243117	['A', 'T']	19959	5479.823662056525	775.7464417874119	0.0150402980920936	0.0146713901756497	1.0251447144426886	0.305307	0.305307	chr19	17243117	0.5152632381955334	chr19:17243117:A:T
chr19:17243777	['C', 'A']	19959	35795.586911860504	4899.5258928827625	0.010968666408634	0.0167986178945019	0.6529505270921176	0.513796	0.513796	chr19	17243777	0.2892092811220076	chr19:17243777:C:A
chr19:17244337	['G', 'A']	19959	9628.447233914612	1203.0310118899442	-0.012843583510054	0.0118796453674406	-1.0811419964820927	0.279647	0.279647	chr19	17244337	0.5533898353396101	chr19:17244337:G:A
chr19:17244740	['G', 'A']	19959	1943.0	194.2193027274583	-0.0350610467473532	0.0235457461052726	-1.4890607666708018	0.136487	0.136487	chr19	17244740	0.8649087119721686	chr19:17244740:G:A
chr19:17246254	['C', 'T']	19959	561.1245544455046	78.28680583124465	0.0128000668155888	0.0430994919448023	0.2969888097980815	0.766478	0.766478	chr19	17246254	0.1155003060616873	chr19:17246254:C:T
chr19:17247324	['G', 'A']	19959	28585.7288900025	3817.596812254065	-0.005192645333498	0.0112667315904042	-0.4608830246671147	0.644888	0.644888	chr19	17247324	0.1905157042880734	chr19:17247324:G:A
chr19:17247379	['T', 'A']	19959	6967.698201132434	1029.5213751740264	0.0102121022196141	0.0131885416228643	0.7743162596469325	0.438753	0.438753	chr19	17247379	0.3577799010013527	chr19:17247379:T:A
chr19:17247892	['G', 'A']	19959	16205.623891366438	2250.164907881509	0.0061897155462551	0.0102660767298091	0.6029290165231593	0.546563	0.546563	chr19	17247892	0.2623597715451441	chr19:17247892:G:A
chr19:17248490	['C', 'T']	19959	629.0	73.18389242989039	-0.0103235291489241	0.0407443014041999	-0.2533735711041058	0.799982	0.799982	chr19	17248490	0.0969197847438317	chr19:17248490:C:T
chr19:17248726	['C', 'T']	19959	4875.0	706.7979798571174	0.0070499529182702	0.0153349755629621	0.4597303001445724	0.645715	0.645715	chr19	17248726	0.1899591247888905	chr19:17248726:C:T
chr19:17250055	['C', 'T']	19959	22468.50293159609	3145.3606862231773	0.0114855263393676	0.0101740014975477	1.1289094406105558	0.25895	0.25895	chr19	17250055	0.5867840846460872	chr19:17250055:C:T
chr19:17250069	['A', 'G']	19959	22463.12546347329	3146.1575667662632	0.0115709817786286	0.0101726075801784	1.137464675347834	0.255358	0.255358	chr19	17250069	0.5928505317718977	chr19:17250069:A:G
chr19:17250255	['C', 'T']	19959	8128.0	1085.7663821075894	-0.0030864719413322	0.0124644174004265	-0.2476226398858098	0.804429	0.804429	chr19	17250255	0.0945122812963881	chr19:17250255:C:T
chr19:17250307	['G', 'A']	19959	580.0290610281592	89.64185255348629	0.0155762430790798	0.0423750509513874	0.3675805156423038	0.71319	0.71319	chr19	17250307	0.146794754917976	chr19:17250307:G:A
chr19:17250963	['C', 'T']	19959	6181.787518796992	878.7596943762205	0.005166760779733	0.0138880706512615	0.3720286935078156	0.709875	0.709875	chr19	17250963	0.1488181183084843	chr19:17250963:C:T
chr19:17251717	['A', 'G']	19959	31803.0	4402.695073460891	0.0134705631002952	0.0126497321413822	1.0648891968413945	0.286939	0.286939	chr19	17251717	0.5422104195696422	chr19:17251717:A:G
chr19:17252259	['G', 'A']	19959	31713.300300751875	4398.054928909947	0.014979089819001	0.0125904965747385	1.189713982294777	0.234173	0.234173	chr19	17252259	0.6304631802584585	chr19:17252259:G:A
chr19:17253283	['T', 'TA']	19959	1135.947815338338	127.07826862706511	-0.0276443940483203	0.0317010891509602	-0.8720329423597399	0.383201	0.383201	chr19	17253283	0.4165733662586413	chr19:17253283:T:TA
chr19:17254238	['T', 'A']	19959	4810.446098331078	698.1658033162399	0.0078323845872725	0.0154040761851139	0.5084618183621746	0.611135	0.611135	chr19	17254238	0.2138628433107841	chr19:17254238:T:A
chr19:17255469	['T', 'C']	19959	37127.86020643352	5115.789885051823	0.0315174509811118	0.0202195731415357	1.5587594634412707	0.119069	0.119069	chr19	17255469	0.9242012937764296	chr19:17255469:T:C
chr19:17255504	['C', 'T']	19959	11898.384565271865	1602.5536530780118	0.0032997587521406	0.0109941915927972	0.3001365515862462	0.764076	0.764076	chr19	17255504	0.1168634415040811	chr19:17255504:C:T
chr19:17256251	['A', 'G']	19959	597.1196692558256	107.36967517198028	0.0351977212426371	0.0416113660259024	0.8458679587862401	0.397637	0.397637	chr19	17256251	0.4005132114271278	chr19:17256251:A:G
chr19:17257731	['C', 'G']	19959	13003.317565531772	1616.6869598000633	-0.0117783527273124	0.0107606552015715	-1.0945757954954527	0.273716	0.273716	chr19	17257731	0.5626998152730553	chr19:17257731:C:G
chr19:17258085	['G', 'A']	19959	1669.2509019843656	249.16013674045053	0.0087616202111047	0.0252168664710781	0.3474507913643289	0.728256	0.728256	chr19	17258085	0.1377159285936598	chr19:17258085:G:A
chr19:17259381	['T', 'G']	19959	18365.441108660783	2285.395105218437	-0.0176081942010096	0.0102096353017581	-1.7246643666084212	0.0846035	0.0846035	chr19	17259381	1.0726116700668298	chr19:17259381:T:G
chr19:17260425	['A', 'G']	19959	19007.857035478053	2365.049957997647	-0.0182702237041897	0.0101794933911644	-1.7948067749665988	0.0726996	0.0726996	chr19	17260425	1.1384679786632548	chr19:17260425:A:G
chr19:17260455	['G', 'A']	19959	17333.0	2112.0219156921225	-0.020316438469884	0.0102576752391964	-1.980608470840575	0.0476489	0.0476489	chr19	17260455	1.3219471208272142	chr19:17260455:G:A
chr19:17260759	['T', 'C']	19959	5830.584256150723	858.7388793158055	0.0095872298640176	0.0142652998173395	0.6720664820773208	0.501549	0.501549	chr19	17260759	0.2996866311579024	chr19:17260759:T:C
chr19:17260962	['C', 'T']	19959	9523.954351856491	1133.1176837513106	-0.0153875898402075	0.0117954252390541	-1.3045387960461032	0.192065	0.192065	chr19	17260962	0.7165517694004524	chr19:17260962:C:T
chr19:17261153	['C', 'G']	19959	9090.188101443462	1078.6356122949103	-0.016370264574194	0.0119940599449075	-1.3648643286249846	0.172311	0.172311	chr19	17261153	0.7636869971496916	chr19:17261153:C:G
chr19:17261390	['C', 'T']	19959	9448.626705503664	1286.01765998218	-0.003440560940176	0.0119833346316093	-0.2871121474902869	0.774029	0.774029	chr19	17261390	0.1112427676064654	chr19:17261390:C:T
chr19:17261422	['G', 'A']	19959	23797.85669098501	3023.178339923142	-0.0205461448580652	0.0106145372665108	-1.935660909391577	0.0529234	0.0529234	chr19	17261422	1.276352262863104	chr19:17261422:G:A
chr19:17261648	['T', 'A']	19959	1770.310160155065	154.43485645396493	-0.0598063096105492	0.0248386863151347	-2.407788755482932	0.0160585	0.0160585	chr19	17261648	1.7942950239481843	chr19:17261648:T:A
chr19:17263391	['G', 'A']	19959	785.0786691386481	87.67540388706534	-0.0288816895294981	0.036332118467125	-0.7949354661394616	0.426661	0.426661	chr19	17263391	0.3699170530836851	chr19:17263391:G:A
chr19:17264404	['C', 'T']	19959	9251.854171886744	1088.2319931394088	-0.0181806623897893	0.0119068217002802	-1.5269114502118917	0.126799	0.126799	chr19	17264404	0.8968841715031382	chr19:17264404:C:T
chr19:17265412	['C', 'T']	19959	9512.47660086181	1107.9435599643564	-0.0195506873704611	0.0118003669337438	-1.6567863931887394	0.0975784	0.0975784	chr19	17265412	1.0106463073230345	chr19:17265412:C:T
chr19:17265892	['T', 'C']	19959	833.4014342386268	108.89554935745294	-0.0061592337783626	0.0355914341253781	-0.17305382403714	0.862611	0.862611	chr19	17265892	0.0641850080393122	chr19:17265892:T:C
chr19:17266803	['C', 'G']	19959	4660.568578303589	675.8205095104554	0.0151116516184328	0.0156514075204469	0.9655139065730076	0.334299	0.334299	chr19	17266803	0.4758649225253838	chr19:17266803:C:G
chr19:17267350	['T', 'C']	19959	9758.444622632052	1140.2570335206535	-0.0194211126419972	0.0117106791544517	-1.658410446213488	0.0972504	0.0972504	chr19	17267350	1.0121086037047171	chr19:17267350:T:C
chr19:17268546	['C', 'A']	19959	2574.35041014544	391.5794608094014	0.0117040098922832	0.0206088996545995	0.5679104701580292	0.570102	0.570102	chr19	17268546	0.2440474354255466	chr19:17268546:C:A
chr19:17268649	['G', 'A']	19959	2600.26056020444	399.45710492673527	0.0123279202964912	0.0204527068045674	0.6027525067605327	0.54668	0.54668	chr19	17268649	0.2622668142528007	chr19:17268649:G:A
chr19:17268749	['C', 'T']	19959	14106.533877919212	1885.194919296338	-0.0048066575073416	0.0105533758940751	-0.455461603527284	0.648782	0.648782	chr19	17268749	0.1879012078245144	chr19:17268749:C:T
chr19:17270166	['C', 'T']	19959	15648.860226415083	2017.1541950980384	-0.0090013978486608	0.0103847290601644	-0.866791785949419	0.386067	0.386067	chr19	17270166	0.4133373191488187	chr19:17270166:C:T
chr19:17270654	['T', 'C']	19959	15396.254314031275	1966.1815932155275	-0.0108862985928075	0.0104086418642042	-1.0458903990390944	0.295624	0.295624	chr19	17270654	0.5292603109928411	chr19:17270654:T:C
chr19:17271297	['G', 'T']	19959	9479.374711837228	1110.0310403074282	-0.018438361460908	0.0118121451599044	-1.5609663792056854	0.118548	0.118548	chr19	17271297	0.926105768520805	chr19:17271297:G:T
chr19:17271696	['A', 'T']	19959	27118.076067348167	3461.543014329948	-0.0244719113408217	0.0109062461640877	-2.2438436628547045	0.0248534	0.0248534	chr19	17271696	1.6046141904222906	chr19:17271696:A:T
chr19:17272751	['G', 'A']	19959	489.17643513635744	78.5069585615413	0.0342153899861152	0.0461148365763442	0.741960560338771	0.45812	0.45812	chr19	17272751	0.3390207479531529	chr19:17272751:G:A
chr19:17272756	['T', 'C']	19959	505.3960149439529	80.76809391668435	0.0343160254200275	0.0461346566840112	0.7438231448229308	0.456992	0.456992	chr19	17272756	0.3400914025259172	chr19:17272756:T:C
chr19:17272793	['C', 'T']	19959	8021.056299864511	1229.9165406485404	0.0213027361531277	0.0126798811456443	1.6800422581599168	0.0929648	0.0929648	chr19	17272793	1.031681460688519	chr19:17272793:C:T
chr19:17272923	['C', 'T']	19959	6083.791474423267	879.0317812344198	0.008277801518076	0.0140229644947723	0.5903032501552672	0.554994	0.554994	chr19	17272923	0.2557117119781827	chr19:17272923:C:T
chr19:17273194	['C', 'A']	19959	5777.157805061388	860.4855127869265	0.0120458866849398	0.0143156832244854	0.841446859087843	0.400108	0.400108	chr19	17273194	0.3978227649891087	chr19:17273194:C:A
chr19:17273458	['G', 'A']	19959	8809.531051075135	1296.641004439656	0.0134489140439162	0.012224733668081	1.100139635682334	0.271285	0.271285	chr19	17273458	0.5665742187607928	chr19:17273458:G:A
chr19:17274367	['T', 'C']	19959	7408.34060150376	1020.4003572975416	0.0002706544489182	0.0129307769300655	0.0209310276081686	0.983301	0.983301	chr19	17274367	0.0073135191677194	chr19:17274367:T:C
chr19:17274661	['CAGTCA', 'C']	19959	9021.35598316296	1319.6525574048394	0.0128258782985476	0.0121074755928741	1.0593354659410914	0.28946	0.28946	chr19	17274661	0.5384114422284607	chr19:17274661:CAGTCA:C
chr19:17274693	['A', 'G']	19959	7405.113048707156	1020.2797000724056	0.0002740159475625	0.012930177700225	0.0211919707459044	0.983093	0.983093	chr19	17274693	0.0074053962305794	chr19:17274693:A:G
chr19:17274824	['T', 'C']	19959	1015.1525856885148	102.15637847274066	-0.0389058681683317	0.0319525236541652	-1.2176148772918616	0.223385	0.223385	chr19	17274824	0.6509459925272173	chr19:17274824:T:C
chr19:17274868	['CT', 'C']	19959	31849.19146164253	4366.666939818924	0.0093971424714354	0.0125145617321618	0.7508966492438292	0.452724	0.452724	chr19	17274868	0.3441664818880375	chr19:17274868:CT:C
chr19:17275197	['A', 'G']	19959	7409.341052631579	1021.1507738972346	0.0003529889219539	0.0129305588202373	0.0272988141395319	0.978222	0.978222	chr19	17275197	0.0095625742164723	chr19:17275197:A:G
chr19:17275655	['G', 'T']	19959	693.0	25.208872779463743	-0.1099405947694473	0.0387953010211176	-2.833863686470763	0.00460351	0.00460351	chr19	17275655	2.336910909112887	chr19:17275655:G:T
chr19:17276367	['A', 'G']	19959	7397.85326250376	1013.7106350534106	-0.0004642976989673	0.012931042631437	-0.0359056660936637	0.971358	0.971358	chr19	17276367	0.0126206786708647	chr19:17276367:A:G
chr19:17276445	['G', 'A']	19959	5731.574334819863	865.5049545340581	0.0150274513040206	0.0143437545087529	1.047665121070675	0.294806	0.294806	chr19	17276445	0.5304636818022178	chr19:17276445:G:A
chr19:17277256	['T', 'C']	19959	7264.54862804879	1018.1776544880298	0.0020651065832573	0.0131483474680167	0.1570620633718972	0.875198	0.875198	chr19	17277256	0.057893683458035	chr19:17277256:T:C
chr19:17277797	['A', 'T']	19959	39067.91481685624	5314.977193659429	0.0352983282130111	0.0352798850192416	1.0005227679670552	0.31707	0.31707	chr19	17277797	0.4988448473794326	chr19:17277797:A:T
chr19:17277981	['C', 'T']	19959	7405.388841503181	1020.7158540017048	0.000371259486707	0.012940937812263	0.0286887621355566	0.977113	0.977113	chr19	17277981	0.0100552086060517	chr19:17277981:C:T
chr19:17278311	['ACT', 'A']	19959	1496.1632061068642	212.0958133364594	0.0089521524723003	0.0268850603119185	0.3329787014958543	0.739154	0.739154	chr19	17278311	0.1312650685300886	chr19:17278311:ACT:A
chr19:17278347	['C', 'T']	19959	8717.758750754374	1160.1836279622655	-0.0054421377997135	0.0121668283540073	-0.4472930529936464	0.654668	0.654668	chr19	17278347	0.1839788867594858	chr19:17278347:C:T
chr19:17278839	['C', 'T']	19959	7474.0	1015.1484163636976	-0.0019675249583001	0.0128717691947653	-0.1528558295700552	0.878514	0.878514	chr19	17278839	0.0562513131962332	chr19:17278839:C:T
chr19:17278895	['G', 'A']	19959	7775.779175226738	1085.909444101076	0.0021797906085683	0.0127032013039377	0.1715938019412983	0.863759	0.863759	chr19	17278895	0.0636074144310894	chr19:17278895:G:A
chr19:17279482	['T', 'C']	19959	9178.379585087192	1169.2794225319549	-0.0119805800015364	0.0119375585422106	-1.0036038742070814	0.315582	0.315582	chr19	17279482	0.5008877758162598	chr19:17279482:T:C
chr19:17279669	['C', 'T']	19959	6295.315412365968	825.1781578816783	-0.0062508806611537	0.013954063919415	-0.4479613034061402	0.654186	0.654186	chr19	17279669	0.1842987542920604	chr19:17279669:C:T
chr19:17280519	['G', 'A']	19959	9039.889824063244	1154.3975474437618	-0.0122919720927459	0.0121013730277737	-1.0157502016122235	0.309761	0.309761	chr19	17280519	0.508973262338575	chr19:17280519:G:A
chr19:17281296	['T', 'G']	19959	1773.1549182793544	147.42794343775967	-0.0515604821311995	0.0245403371882071	-2.101050272283016	0.0356491	0.0356491	chr19	17281296	1.4479514299065777	chr19:17281296:T:G
chr19:17281674	['C', 'G']	19959	31563.162800020044	4333.633281026882	0.0094958061504836	0.0123433261368702	0.7693069149424103	0.44172	0.44172	chr19	17281674	0.3548529365057085	chr19:17281674:C:G
chr19:17281820	['G', 'A']	19959	10320.508040201008	1493.1022186504154	0.0154294745910633	0.0115653635023816	1.3341106475283682	0.182183	0.182183	chr19	17281820	0.7394921506925816	chr19:17281820:G:A
chr19:17282085	['G', 'A']	19959	15981.0	2292.367465294482	0.016118210587187	0.0102721766382252	1.5691134561692892	0.116637	0.116637	chr19	17282085	0.9331636592953152	chr19:17282085:G:A
chr19:17282518	['G', 'C']	19959	31583.0	4341.999543218583	0.0103889144082036	0.0123570723236442	0.8407261959878088	0.400511	0.400511	chr19	17282518	0.397385551555531	chr19:17282518:G:C
chr19:17282640	['T', 'G']	19959	7156.358552961219	1001.7624899926674	0.002131601225524	0.013124822153525	0.1624099131089209	0.870985	0.870985	chr19	17282640	0.059989324295808	chr19:17282640:T:G
chr19:17282721	['T', 'A']	19959	19852.99468884658	2785.2804273356624	0.0128630300183238	0.0100569501774227	1.2790189661275768	0.200905	0.200905	chr19	17282721	0.6970092546634574	chr19:17282721:T:A
chr19:17283116	['C', 'A']	19959	9496.42739025857	1180.9407071383555	-0.0152519325437896	0.0118064501070488	-1.2918305168361952	0.196431	0.196431	chr19	17283116	0.7067899724221192	chr19:17283116:C:A
chr19:17283315	['T', 'G']	19959	19853.9842152736	2783.0152710992284	0.0126194892893156	0.0100584911902307	1.2546105624243409	0.209635	0.209635	chr19	17283315	0.6785362071945215	chr19:17283315:T:G
chr19:17284030	['A', 'G']	19959	7135.357500751578	990.788239918627	0.0008984263031401	0.0131293169564268	0.068429020802972	0.945445	0.945445	chr19	17284030	0.024363730585483	chr19:17284030:A:G
chr19:17284194	['A', 'G']	19959	31581.16460389838	4342.987633107018	0.010617765703256	0.0123534079692184	0.8595009352652162	0.390075	0.390075	chr19	17284194	0.4088518828334678	chr19:17284194:A:G
chr19:17284540	['C', 'T']	19959	31582.9119474792	4342.309042582646	0.0105104631582338	0.0123561839210031	0.8506237221322054	0.394989	0.394989	chr19	17284540	0.4034149988186554	chr19:17284540:C:T
chr19:17284592	['C', 'T']	19959	9473.86665997793	1174.3069344496053	-0.0157440283729563	0.0118263805945664	-1.3312634619749868	0.183118	0.183118	chr19	17284592	0.7372689636368508	chr19:17284592:C:T
chr19:17285740	['T', 'C']	19959	31581.16460389838	4342.662334914345	0.0105368291246364	0.0123553739516738	0.8528134531459459	0.393773	0.393773	chr19	17285740	0.4047540656306363	chr19:17285740:T:C
chr19:17285952	['T', 'C']	19959	32564.26311569875	4447.659859284181	0.0086445518018096	0.0129654399387702	0.6667380237488171	0.504947	0.504947	chr19	17285952	0.2967542036941704	chr19:17285952:T:C
chr19:17286077	['C', 'T']	19959	31684.0	4348.980919169615	0.0095109012609113	0.0124125056062693	0.7662354050504935	0.443545	0.443545	chr19	17286077	0.353062312111243	chr19:17286077:C:T
chr19:17286133	['C', 'T']	19959	19817.0	2787.078953072829	0.0132368332917445	0.010056132100065	1.3162946906454072	0.18809	0.18809	chr19	17286133	0.7256342935525747	chr19:17286133:C:T
chr19:17286435	['C', 'T']	19959	5722.573432880694	857.3156120876192	0.0132606426330532	0.0143465853609195	0.9243065370227804	0.355338	0.355338	chr19	17286435	0.4493583463866876	chr19:17286435:C:T
chr19:17287356	['A', 'G']	19959	31981.78939126051	4393.001770527841	0.0102876439308649	0.0125732992596161	0.8182135586247914	0.413245	0.413245	chr19	17287356	0.3837923924099842	chr19:17287356:A:G
chr19:17287460	['A', 'G']	19959	32123.06467312225	4410.557146739421	0.0086790702226124	0.0123573520488564	0.7023406137737739	0.482475	0.482475	chr19	17287460	0.3165251852079319	chr19:17287460:A:G
chr19:17287678	['G', 'A']	19959	32436.37846107544	4427.286433487929	0.0048308320211969	0.0125603114519345	0.3846108466086579	0.70053	0.70053	chr19	17287678	0.1545732614410545	chr19:17287678:G:A
chr19:17287750	['C', 'T']	19959	32468.457613499388	4432.335796194396	0.0054151873659627	0.0126193392341805	0.4291181388717424	0.667842	0.667842	chr19	17287750	0.1753262720221878	chr19:17287750:C:T
chr19:17288296	['T', 'C']	19959	33556.988513818535	4558.45601645996	0.0013400172700774	0.0134243913805008	0.0998195919722532	0.920489	0.920489	chr19	17288296	0.0359813970218298	chr19:17288296:T:C
chr19:17288404	['T', 'G']	19959	33516.49141566266	4557.517092920009	0.002544147473099	0.0133842680734687	0.1900849160472402	0.849245	0.849245	chr19	17288404	0.0709670013949987	chr19:17288404:T:G
chr19:17288667	['G', 'T']	19959	33512.1485937735	4556.947667683837	0.0022482775971206	0.0133593821182094	0.1682920345587032	0.866355	0.866355	chr19	17288667	0.0623041138149062	chr19:17288667:G:T
chr19:17288816	['T', 'C']	19959	16369.907954203058	2317.234179069758	0.0124252425328203	0.0099886345976592	1.2439380389119452	0.213537	0.213537	chr19	17288816	0.6705268630108332	chr19:17288816:T:C
chr19:17289560	['G', 'A']	19959	1145.3527964655073	149.08560047454367	0.0109148446703484	0.0301542460413058	0.3619670893245723	0.71738	0.71738	chr19	17289560	0.1442507352858047	chr19:17289560:G:A
chr19:17289644	['A', 'G']	19959	6033.557439550516	839.9225152608948	0.0058251502971777	0.0141786157276545	0.4108405509443436	0.681194	0.681194	chr19	17289644	0.1667291859859593	chr19:17289644:A:G
chr19:17289956	['T', 'C']	19959	8929.789626659986	1138.6237605789947	-0.0128520774059962	0.012057562419131	-1.065893499800976	0.286485	0.286485	chr19	17289956	0.5428981122228355	chr19:17289956:T:C
chr19:17290091	['C', 'T']	19959	6061.659490799086	831.6258349464949	0.0039430273534487	0.0141938842687385	0.2777976259911501	0.781171	0.781171	chr19	17290091	0.1072538877264139	chr19:17290091:C:T
chr19:17290595	['C', 'G']	19959	11157.559023950296	1516.997730949545	-0.0043441310595843	0.0111783382351558	-0.3886204700732811	0.697561	0.697561	chr19	17290595	0.156417808405571	chr19:17290595:C:G
chr19:17290610	['G', 'T']	19959	806.040384808097	89.54380592778422	-0.0296445007395285	0.0360247690115432	-0.822892180933338	0.410579	0.410579	chr19	17290610	0.3866032673798261	chr19:17290610:G:T
chr19:17291050	['G', 'A']	19959	16345.637921531292	2147.53377378309	-0.0109142256704138	0.0102359570184757	-1.0662633352908648	0.286318	0.286318	chr19	17291050	0.5431513482587249	chr19:17291050:G:A
chr19:17292224	['C', 'A']	19959	8920.178609141656	1148.9105519447949	-0.0105598151778336	0.0120831151250666	-0.8739315208482202	0.382166	0.382166	chr19	17292224	0.4177479532548573	chr19:17292224:C:A
chr19:17293263	['T', 'A']	19959	8904.61508733186	1144.9546975258588	-0.0110373339148694	0.0120766771165638	-0.9139379821400656	0.36076	0.36076	chr19	17293263	0.4427816217462439	chr19:17293263:T:A
chr19:17295358	['C', 'T']	19959	13861.556012229965	1766.4830741656417	-0.0145524643260098	0.0105933093481007	-1.3737410895698	0.169538	0.169538	chr19	17295358	0.7707329444185768	chr19:17295358:C:T
chr19:17295499	['T', 'C']	19959	32565.474277978352	4483.597462917935	0.0119018137112731	0.013002318179164	0.9153609031307676	0.360013	0.360013	chr19	17295499	0.4436818166595776	chr19:17295499:T:C
chr19:17296279	['T', 'C']	19959	32845.582610874466	4505.663761704993	0.0106076508293624	0.0131816959289089	0.8047258020949113	0.420988	0.420988	chr19	17296279	0.3757302832808588	chr19:17296279:T:C
chr19:17296606	['A', 'G']	19959	36350.28499123026	4911.822092058929	0.0043527407909171	0.0176523947072895	0.2465807536650921	0.805235	0.805235	chr19	17296606	0.0940773565149816	chr19:17296606:A:G
chr19:17296788	['G', 'A']	19959	6054.199909543198	838.8324732027095	0.0045389150061249	0.0141889689343283	0.319890404097204	0.749055	0.749055	chr19	17296788	0.1254862926883157	chr19:17296788:G:A
chr19:17297928	['T', 'C']	19959	8875.130793618839	1126.4380290034608	-0.0136542497181604	0.0121260749548415	-1.1260238592462863	0.260169	0.260169	chr19	17297928	0.5847444523209175	chr19:17297928:T:C
chr19:17298073	['C', 'A']	19959	1142.57245977242	149.629742071223	0.012956928447312	0.0301658130524888	0.429523594300835	0.667547	0.667547	chr19	17298073	0.175518151503366	chr19:17298073:C:A
chr19:17298571	['C', 'T']	19959	16012.220300751876	2292.483352598056	0.0159514909719537	0.010285626754402	1.5508525977891217	0.120953	0.120953	chr19	17298571	0.917383355352636	chr19:17298571:C:T
chr19:17300001	['C', 'T']	19959	33860.447503008414	4629.424269645093	0.0063583642854004	0.014022760099487	0.4534317238753194	0.650243	0.650243	chr19	17300001	0.1869243143765905	chr19:17300001:C:T
chr19:17300698	['G', 'C']	19959	7249.952313741319	1000.773792361554	0.0023220544674515	0.013176925935057	0.1762212581975374	0.860122	0.860122	chr19	17300698	0.0654399439087748	chr19:17300698:G:C
chr19:17301557	['G', 'A']	19959	6971.698601994288	973.918823696038	0.0033950485928657	0.0133353123501309	0.2545908564963193	0.799042	0.799042	chr19	17301557	0.0974303922894531	chr19:17301557:G:A
chr19:17301590	['G', 'A']	19959	7082.41939363568	981.707139371508	0.0018234103574966	0.0132503423619239	0.1376123203228571	0.890548	0.890548	chr19	17301590	0.050342667359273	chr19:17301590:G:A
chr19:17301853	['G', 'A']	19959	9188.905836341755	1226.292778936649	-0.0041657365768812	0.0120517298806087	-0.345654658555194	0.729606	0.729606	chr19	17301853	0.136911603193652	chr19:17301853:G:A
chr19:17302138	['T', 'C']	19959	11084.776886839732	1388.2757292816789	-0.0144616602801655	0.0113200913304903	-1.2775215197437095	0.201433	0.201433	chr19	17302138	0.6958693791454427	chr19:17302138:T:C
chr19:17302213	['C', 'G']	19959	9212.84635429717	1222.7544604470909	-0.0049487121249734	0.0120359454698352	-0.4111610622843091	0.680959	0.680959	chr19	17302213	0.1668790358255291	chr19:17302213:C:G
chr19:17303317	['C', 'T']	19959	22377.36349969934	3234.998413781373	0.0193890108903063	0.0102590260579354	1.889946548611081	0.0587796	0.0587796	chr19	17303317	1.2307733736629272	chr19:17303317:C:T
chr19:17303329	['G', 'T']	19959	7033.352390019039	963.4905217506932	-8.211315924031565e-05	0.0132953843693602	-0.0061760650883887	0.995072	0.995072	chr19	17303329	0.002145494056884	chr19:17303329:G:T
chr19:17303458	['C', 'T']	19959	22379.12125463473	3236.5954418164947	0.0195571352004485	0.0102582282857075	1.906482742999274	0.056602	0.056602	chr19	17303458	1.2471682229880876	chr19:17303458:C:T
chr19:17303977	['T', 'G']	19959	9579.900472937576	1242.5523645215792	-0.0082785495275753	0.0122240882438582	-0.6772324743102813	0.498266	0.498266	chr19	17303977	0.3025387466161492	chr19:17303977:T:G
chr19:17304034	['A', 'T']	19959	23008.05531872211	3282.953466586142	0.0173616259720227	0.0103075323877197	1.6843629802907223	0.0921272	0.0921272	chr19	17304034	1.0356121280452173	chr19:17304034:A:T
chr19:17304316	['C', 'T']	19959	10762.078418599993	1369.8374722472636	-0.0127252055364516	0.0114287179082459	-1.1134412134952003	0.265532	0.265532	chr19	17304316	0.5758831333923853	chr19:17304316:C:T
chr19:17304648	['C', 'G']	19959	23000.304755223733	3288.2620399692923	0.0179132370467498	0.0102960974504678	1.739808420901831	0.0819081	0.0819081	chr19	17304648	1.0866731481619445	chr19:17304648:C:G
chr19:17304845	['T', 'C']	19959	8967.898632058927	1328.969139485141	0.0184593533685412	0.0120712539354144	1.5291993248841826	0.126231	0.126231	chr19	17304845	0.898833977297464	chr19:17304845:T:C
chr19:17306271	['C', 'T']	19959	1826.0	192.62863880862588	-0.031924510081312	0.024209911368271	-1.3186545624099837	0.1873	0.1873	chr19	17306271	0.7274622226247627	chr19:17306271:C:T
chr19:17306756	['C', 'T']	19959	10763.61785929044	1369.9247433783266	-0.0127030844043519	0.0114288022256255	-1.1114974389765202	0.266368	0.266368	chr19	17306756	0.5745179501405047	chr19:17306756:C:T
chr19:17307015	['C', 'T']	19959	23012.814165955515	3288.140775718442	0.0180392077075134	0.0102861615653639	1.7537355983456364	0.0794912	0.0794912	chr19	17307015	1.099680946852673	chr19:17307015:C:T
chr19:17307146	['C', 'T']	19959	22492.44263200161	3231.778033361712	0.0180488833193841	0.010241778498067	1.7622801862772726	0.0780373	0.0780373	chr19	17307146	1.1076977651025597	chr19:17307146:C:T
chr19:17308238	['A', 'G']	19959	9194.76409562472	1224.0969143766	-0.0040676124524728	0.0120479975262516	-0.3376173047520811	0.735655	0.735655	chr19	17308238	0.1333258089288257	chr19:17308238:A:G
chr19:17308815	['T', 'C']	19959	1589.5975669099414	219.797075927522	0.0062684060369265	0.0269670658441579	0.2324467212395867	0.816193	0.816193	chr19	17308815	0.0882071342312233	chr19:17308815:T:C
chr19:17308969	['G', 'GCT']	19959	776.0236576836007	86.2051865422266	-0.0307494488329553	0.0372008143453608	-0.8265799922412176	0.408485	0.408485	chr19	17308969	0.3888238865901586	chr19:17308969:G:GCT
chr19:17309962	['A', 'AC']	19959	6977.699203287068	963.6160189771432	0.0019472320773763	0.0133351494845953	0.1460225158799914	0.883905	0.883905	chr19	17309962	0.0535944094132343	chr19:17309962:A:AC
chr19:17310661	['G', 'A']	19959	554.0	76.0823860058591	0.0121681268909791	0.0433295191029222	0.280827646899927	0.778846	0.778846	chr19	17310661	0.1085484062067033	chr19:17310661:G:A
chr19:17310785	['T', 'TTA']	19959	7013.757041194748	961.5728465543368	0.0002030480033716	0.0133098371560573	0.015255483669025	0.987829	0.987829	chr19	17310785	0.0053182282705401	chr19:17310785:T:TTA
chr19:17311227	['A', 'G']	19959	6137.612665463296	892.0192593136356	0.0075289442045156	0.0139366905889743	0.5402246793418829	0.589048	0.589048	chr19	17311227	0.229849314235378	chr19:17311227:A:G
chr19:17311986	['T', 'C']	19959	2181.109279486923	263.43136836336845	-0.0147607164284496	0.022193981476787	-0.6650774420032807	0.506009	0.506009	chr19	17311986	0.2958417586234877	chr19:17311986:T:C
chr19:17312142	['G', 'A']	19959	9192.0	1224.8187826678911	-0.0040930468812861	0.0120425094717883	-0.3398832187655559	0.733948	0.733948	chr19	17312142	0.1343347086303199	chr19:17312142:G:A
chr19:17312205	['T', 'A']	19959	1825.7317928925872	194.50725278326493	-0.0312340213422808	0.0242296377476775	-1.2890832982129403	0.197384	0.197384	chr19	17312205	0.7046880542668637	chr19:17312205:T:A
chr19:17312564	['G', 'T']	19959	22473.503933851163	3232.5438750510784	0.0183051174475815	0.0102666049343494	1.7829767059933577	0.0746053	0.0746053	chr19	17312564	1.127230318921527	chr19:17312564:G:T
chr19:17312910	['G', 'A']	19959	2175.872136735001	263.86124835446446	-0.0142834971902089	0.0222201328725672	-0.6428178117621981	0.52035	0.52035	chr19	17312910	0.2837044411022589	chr19:17312910:G:A
chr19:17313520	['G', 'A']	19959	2316.072306464492	283.4415292354576	-0.0141515255245993	0.0222723943372897	-0.635384113189215	0.525185	0.525185	chr19	17313520	0.2796876864482436	chr19:17313520:G:A
chr19:17313605	['C', 'G']	19959	2183.8448301811063	263.2390964186003	-0.0149803650475279	0.0221954294914513	-0.6749301721463741	0.499728	0.499728	chr19	17313605	0.3012663161471375	chr19:17313605:C:G
chr19:17314138	['T', 'G']	19959	24971.50227990179	3531.9794050125897	0.0155506422407625	0.0104679500874947	1.485547992757409	0.137415	0.137415	chr19	17314138	0.8619658578029314	chr19:17314138:T:G
chr19:17315044	['C', 'T']	19959	2181.951685731488	261.71770670644645	-0.0155598288790301	0.0221939083565495	-0.7010855694751177	0.483258	0.483258	chr19	17315044	0.31582094779688	chr19:17315044:C:T
chr19:17315692	['T', 'G']	19959	10956.58745676042	1392.9359799258214	-0.0133230874924645	0.0113702552620103	-1.1717491987166646	0.241312	0.241312	chr19	17315692	0.6174210808918743	chr19:17315692:T:G
chr19:17316995	['C', 'T']	19959	7147.100762745882	980.8762509710202	0.0008635707080868	0.0132198064446892	0.0653240054383526	0.947917	0.947917	chr19	17316995	0.0232296879995629	chr19:17316995:C:T
chr19:17317056	['C', 'G']	19959	558.1118516662491	91.61834371110588	0.0208734323493002	0.0432182415535532	0.4829773632375876	0.629117	0.629117	chr19	17317056	0.2012685791506483	chr19:17317056:C:G
chr19:17317236	['G', 'A']	19959	4454.901634412916	660.965438644879	0.0191458970465339	0.0159900760545136	1.197361224628411	0.23118	0.23118	chr19	17317236	0.6360497406033554	chr19:17317236:G:A
chr19:17317367	['C', 'G']	19959	36811.84437318369	5030.438388486954	0.0193067815192948	0.0187951779318907	1.027219938500075	0.304329	0.304329	chr19	17317367	0.5166566610500513	chr19:17317367:C:G
chr19:17317465	['T', 'C']	19959	33965.105231509326	4677.822664032619	0.01185321309592	0.0141115893280606	0.8399630134041748	0.400939	0.400939	chr19	17317465	0.3969216971518258	chr19:17317465:T:C
chr19:17317786	['T', 'C']	19959	2306.866931637542	289.11596693844086	-0.0099259131898639	0.0222659770376772	-0.4457883511272766	0.655755	0.655755	chr19	17317786	0.1832583893168982	chr19:17317786:T:C
chr19:17318078	['G', 'A']	19959	7195.523606655976	983.0480507373918	-0.0006074397293391	0.0131845236373373	-0.0460721787186086	0.963253	0.963253	chr19	17318078	0.0162596297258964	chr19:17318078:G:A
chr19:17318615	['C', 'T']	19959	3713.116223124344	560.6515348310733	0.0227965766311172	0.0174090006431042	1.3094707214079522	0.19039	0.19039	chr19	17318615	0.7203558661346902	chr19:17318615:C:T
chr19:17319389	['C', 'A']	19959	6766.678057824322	969.0817934792688	0.0079448548193732	0.0135139865073161	0.5878986792736594	0.556607	0.556607	chr19	17319389	0.254451336194112	chr19:17319389:C:A
chr19:17320037	['C', 'T']	19959	2182.109329592144	263.1632306416414	-0.0151513990161122	0.0221902530179847	-0.6827952346389361	0.494744	0.494744	chr19	17320037	0.3056194639890588	chr19:17320037:C:T
chr19:17320047	['G', 'A']	19959	7210.083734215274	984.9762729314148	-0.0003735680271205	0.0131693533847553	-0.0283664669180297	0.97737	0.97737	chr19	17320047	0.0099409956070209	chr19:17320047:G:A
chr19:17320106	['G', 'A']	19959	22379.60639470783	3232.319632519157	0.0189398558571102	0.0102574488331266	1.846448972374452	0.0648418	0.0648418	chr19	17320106	1.188144937697413	chr19:17320106:G:A
chr19:17320553	['G', 'T']	19959	2183.0	263.32737131055967	-0.0150522769331371	0.0221859751509853	-0.6784591089956497	0.497489	0.497489	chr19	17320553	0.3032165175154726	chr19:17320553:G:T
chr19:17320629	['C', 'T']	19959	34023.0	4680.6590352205	0.0109493528644409	0.01415776425414	0.7733814935673302	0.439306	0.439306	chr19	17320629	0.3572328651410154	chr19:17320629:C:T
chr19:17320686	['C', 'T']	19959	7163.3589036977655	987.5293927947856	0.001498434375899	0.0132065462941048	0.1134614866392377	0.909666	0.909666	chr19	17320686	0.0411180373309246	chr19:17320686:C:T
chr19:17320791	['C', 'T']	19959	8972.449544042489	1322.1888412713304	0.0174202957298452	0.0120720009301622	1.4430330009601051	0.149027	0.149027	chr19	17320791	0.8267350410593949	chr19:17320791:C:T
chr19:17321276	['C', 'T']	19959	2530.38033674083	288.15737527879344	-0.0216493228636433	0.0207241587593599	-1.044641817070889	0.296201	0.296201	chr19	17321276	0.5284134795968873	chr19:17321276:C:T
chr19:17321343	['G', 'T']	19959	2183.1093796973646	263.2704831051475	-0.0150686626925914	0.0221860379190898	-0.679195751289407	0.497022	0.497022	chr19	17321343	0.303624387389121	chr19:17321343:G:T
chr19:17321344	['C', 'T']	19959	2182.109329592144	262.5274719256576	-0.0153496549426398	0.0221902517260202	-0.6917296447178582	0.489115	0.489115	chr19	17321344	0.3105890181900923	chr19:17321344:C:T
chr19:17321546	['A', 'G']	19959	34023.40933005963	4680.301901574824	0.0109375148183494	0.0141586100749197	0.7724991902788463	0.439828	0.439828	chr19	17321546	0.3567171263658222	chr19:17321546:A:G
chr19:17321868	['G', 'A']	19959	3716.186191001102	558.814345309993	0.022072176278122	0.0174022634330942	1.268350887973975	0.204687	0.204687	chr19	17321868	0.6889097392014355	chr19:17321868:G:A
chr19:17325075	['T', 'C']	19959	33746.690800681434	4658.221608401092	0.0125722706619454	0.0139154267434555	0.903477190727063	0.366284	0.366284	chr19	17325075	0.436182051751712	chr19:17325075:T:C
chr19:17325682	['C', 'A']	19959	2774.0	358.5417464300438	0.003413659335469	0.0198862351981265	0.1716594066930614	0.863707	0.863707	chr19	17325682	0.0636335606048096	chr19:17325682:C:A
chr19:17325756	['T', 'C']	19959	33979.40492057925	4673.314777894566	0.0109544001977144	0.0141257708442387	0.7754904364870279	0.438059	0.438059	chr19	17325756	0.3584673925808045	chr19:17325756:T:C
chr19:17326935	['T', 'C']	19959	25147.03973941368	3530.8375715211905	0.0132868306386186	0.0104933451489764	1.2662149629105368	0.205451	0.205451	chr19	17326935	0.6872917405377879	chr19:17326935:T:C
chr19:17327833	['A', 'G']	19959	34264.71675518589	4691.524494838718	0.0072533336906653	0.014402954063021	0.5036004182841872	0.614548	0.614548	chr19	17327833	0.2114441903674309	chr19:17327833:A:G
chr19:17328225	['C', 'T']	19959	5721.81815392481	800.8189399345672	0.0088483050049888	0.0145478929552161	0.6082190068504933	0.543049	0.543049	chr19	17328225	0.2651609817012004	chr19:17328225:C:T
chr19:17328511	['C', 'T']	19959	2187.0	265.803059385461	-0.0141451962460745	0.0221692318944395	-0.6380553152868773	0.523445	0.523445	chr19	17328511	0.2811289442647173	chr19:17328511:C:T
chr19:17329733	['C', 'G']	19959	26068.61221626497	3753.763581224458	0.0215821727765842	0.0107293874746432	2.0115009200282343	0.044286	0.044286	chr19	17329733	1.3537335442891392	chr19:17329733:C:G
chr19:17330062	['G', 'T']	19959	552.0	72.24341972251437	0.0039441068339091	0.0433979856206768	0.09088225588125	0.927587	0.927587	chr19	17330062	0.0326453465668524	chr19:17330062:G:T
chr19:17330284	['G', 'T']	19959	2185.0	266.382886857982	-0.0137144050441975	0.0221880241873141	-0.6180994273495797	0.536517	0.536517	chr19	17330284	0.2704165124879225	chr19:17330284:G:T
chr19:17330679	['C', 'T']	19959	31774.59199318569	4412.861057883633	0.0125260590061572	0.0125512396344678	0.9979937735997456	0.318294	0.318294	chr19	17330679	0.497171547968539	chr19:17330679:C:T
chr19:17331100	['T', 'G']	19959	2192.0	268.9111745310992	-0.0135143527112478	0.0221586895983651	-0.6098895266913706	0.541942	0.541942	chr19	17331100	0.2660471902656753	chr19:17331100:T:G
chr19:17331602	['G', 'A']	19959	2184.109429802585	266.9099950708649	-0.0137586782963081	0.0221926615483649	-0.6199652198688999	0.535288	0.535288	chr19	17331602	0.2714124924510501	chr19:17331602:G:A
chr19:17331676	['T', 'C']	19959	2209.6024242424305	270.0734048889705	-0.0145173461684262	0.0221696292191918	-0.654830354846841	0.512585	0.512585	chr19	17331676	0.2902341069160057	chr19:17331676:T:C
chr19:17331800	['A', 'G']	19959	2191.5372273752814	267.83295586045773	-0.0137770279718265	0.0221681524780016	-0.6214784017521571	0.534292	0.534292	chr19	17331800	0.2722213284969855	chr19:17331800:A:G
chr19:17332474	['G', 'A']	19959	904.0	137.248968768577	0.010946934290137	0.0339030714442756	0.3228891608870863	0.746783	0.746783	chr19	17332474	0.1268055770248155	chr19:17332474:G:A
chr19:17333082	['G', 'A']	19959	2174.1089287503755	267.39313475757075	-0.011915552615746	0.022253473192512	-0.5354468721653521	0.592347	0.592347	chr19	17333082	0.2274238067295859	chr19:17333082:G:A
chr19:17336104	['C', 'T']	19959	9101.190539031591	1340.8845101378645	0.0177504158761514	0.0121150554792301	1.4651534948876193	0.142895	0.142895	chr19	17336104	0.844982967223024	chr19:17336104:C:T
chr19:17336304	['G', 'A']	19959	32195.53820327581	4429.8464205223145	0.0080780512423058	0.0132544197008307	0.6094609514892259	0.542226	0.542226	chr19	17336304	0.2658196616249449	chr19:17336304:G:A
chr19:17337851	['T', 'C']	19959	22607.26537054668	3250.885353343883	0.0179052767429843	0.0102759310848723	1.7424481144432182	0.0814455	0.0814455	chr19	17337851	1.0891329061885895	chr19:17337851:T:C
chr19:17338152	['A', 'C']	19959	34255.4325800471	4703.047834513964	0.0099547517514469	0.0143935123010875	0.6916138009410527	0.489188	0.489188	chr19	17338152	0.3105242049425856	chr19:17338152:A:C
chr19:17338793	['C', 'T']	19959	2197.220173372752	266.9069005331176	-0.0124818996040136	0.022145345309085	-0.5636353567669595	0.573009	0.573009	chr19	17338793	0.2418385567068835	chr19:17338793:C:T
chr19:17339207	['T', 'C']	19959	34268.43388284813	4706.584499122482	0.0103442261857309	0.0144051567666268	0.7180918856569413	0.472709	0.472709	chr19	17339207	0.3254061289999672	chr19:17339207:T:C
chr19:17339637	['G', 'A']	19959	28323.19068624993	3969.9862390421945	0.0144313349056616	0.0111236856558768	1.2973519166318117	0.194525	0.194525	chr19	17339637	0.7110245760126516	chr19:17339637:G:A
chr19:17339769	['C', 'T']	19959	2582.9294117647096	336.25666447521456	0.0038396118956589	0.0206756634741639	0.1857068287291891	0.852677	0.852677	chr19	17339769	0.0692154514623436	chr19:17339769:C:T
chr19:17340378	['A', 'G']	19959	3705.8991874811936	487.0203253585864	-0.0037738553542598	0.017574614135789	-0.2147333264389991	0.829977	0.829977	chr19	17340378	0.0809339424570405	chr19:17340378:A:G
chr19:17340560	['G', 'T']	19959	22555.300817083567	3257.6655196053034	0.0192450429939056	0.0102686830160749	1.8741490962160188	0.0609245	0.0609245	chr19	17340560	1.2152080263308789	chr19:17340560:G:T
chr19:17340822	['C', 'T']	19959	2295.5363727959684	243.61859271535548	-0.0222379720489773	0.0217096100067235	-1.0243377030766652	0.305688	0.305688	chr19	17340822	0.5147216094782707	chr19:17340822:C:T
chr19:17341415	['C', 'A']	19959	10169.018990830284	1513.0035150769083	0.019142104146826	0.0116047476254083	1.6495062852478453	0.0990597	0.0990597	chr19	17341415	1.0041029916023196	chr19:17341415:C:A
chr19:17341718	['G', 'T']	19959	2031.0	216.5172772635356	-0.0268722356484586	0.0230396346626468	-1.1663481666237256	0.243488	0.243488	chr19	17341718	0.6135224375795426	chr19:17341718:G:T
chr19:17342184	['A', 'G']	19959	2406.461098283304	241.46875491245305	-0.0301165254040046	0.0212349921553371	-1.4182498954413425	0.156133	0.156133	chr19	17342184	0.8065052955075211	chr19:17342184:A:G
chr19:17342205	['G', 'A']	19959	2049.519983748912	217.6356565164796	-0.0284353579667497	0.0231229280629111	-1.229747283275932	0.218806	0.218806	chr19	17342205	0.6599407731468152	chr19:17342205:G:A
chr19:17342557	['T', 'C']	19959	2443.065513546625	246.26554848987897	-0.0299560642244551	0.0212672897736453	-1.4085510915254014	0.158984	0.158984	chr19	17342557	0.7986465804679423	chr19:17342557:T:C
chr19:17342568	['C', 'A']	19959	2405.1457203134423	239.4691599517386	-0.0307312265156175	0.0212464607059534	-1.446416273323414	0.148076	0.148076	chr19	17342568	0.8295153257610324	chr19:17342568:C:A
chr19:17342752	['A', 'T']	19959	2559.540235081372	248.86591193002704	-0.0316129981720298	0.0206421546067494	-1.5314776375957009	0.125667	0.125667	chr19	17342752	0.9007787525406444	chr19:17342752:A:T
chr19:17342945	['T', 'A']	19959	1824.669696813152	181.67641759949777	-0.0343668423484287	0.0246850534316709	-1.392212597131188	0.163874	0.163874	chr19	17342945	0.7854899454669668	chr19:17342945:T:A
chr19:17343484	['G', 'T']	19959	2723.227969924812	272.5952797526433	-0.0306744351013333	0.0200320219023546	-1.5312700460719704	0.125719	0.125719	chr19	17343484	0.9005990821263725	chr19:17343484:G:T
chr19:17343919	['C', 'T']	19959	2095.4698420656805	241.0451104805177	-0.014229452069154	0.0229889620739297	-0.6189688783423013	0.535944	0.535944	chr19	17343919	0.2708805867280294	chr19:17343919:C:T
chr19:17344635	['T', 'C']	19959	2747.303536493604	263.6370417439397	-0.0343488789018396	0.019976968471552	-1.7194239932226822	0.0855527	0.0855527	chr19	17344635	1.0677662797921073	chr19:17344635:T:C
chr19:17345583	['C', 'T']	19959	2233.3906066744685	252.45967248165525	-0.017583801019413	0.0230477287468387	-0.7629298840053762	0.445514	0.445514	chr19	17345583	0.3511386439790399	chr19:17345583:C:T
chr19:17346066	['G', 'A']	19959	2129.1066740154324	219.2063307745121	-0.0324481939345513	0.0225390206042949	-1.439645249198105	0.149983	0.149983	chr19	17346066	0.8239579637749476	chr19:17346066:G:A
chr19:17346388	['G', 'C']	19959	33516.67927648061	4556.981799427341	0.0038470125971117	0.0138247130147512	0.2782707021119987	0.780807	0.780807	chr19	17346388	0.1074563018375914	chr19:17346388:G:C
chr19:17346743	['G', 'A']	19959	18120.44730115772	2649.342247987027	0.0163307088465295	0.010174067267888	1.6051308111627536	0.108481	0.108481	chr19	17346743	0.9646463200433818	chr19:17346743:G:A
chr19:17348379	['A', 'G']	19959	11352.550348353469	1559.5265526570945	0.0038116746265865	0.0112248518750382	0.3395746036580617	0.73418	0.73418	chr19	17348379	0.1341974504067314	chr19:17348379:A:G
chr19:17349788	['A', 'G']	19959	34669.73704780038	4824.486461988229	0.0270391744212545	0.0150306564678344	1.7989350284944758	0.0720441	0.0720441	chr19	17349788	1.142401579629461	chr19:17349788:A:G
chr19:17349973	['T', 'C']	19959	29902.992883988976	4181.420503587441	0.0165823318387659	0.0117082884599823	1.4162899979311798	0.156706	0.156706	chr19	17349973	0.8049143748332245	chr19:17349973:T:C
chr19:17350190	['A', 'G']	19959	29925.49674250777	4190.290376630492	0.0171782194527822	0.0117188405114406	1.4658634048318897	0.142701	0.142701	chr19	17350190	0.8455729834868934	chr19:17350190:A:G
chr19:17350295	['T', 'C']	19959	2449.398476770756	241.1042395458205	-0.0366517889344055	0.0212474024600625	-1.725000926739051	0.0845428	0.0845428	chr19	17350295	1.0729233727311287	chr19:17350295:T:C
chr19:17351285	['T', 'G']	19959	15410.860629447729	2102.499731720652	0.0014707781749915	0.0103506682071209	0.1420949976910425	0.887006	0.887006	chr19	17351285	0.0520734424477795	chr19:17351285:T:G
chr19:17351983	['G', 'A']	19959	5435.0	808.0356147219713	0.0170183469672027	0.0147217460624719	1.156000578666766	0.247695	0.247695	chr19	17351983	0.6060827600444665	chr19:17351983:G:A
chr19:17352405	['C', 'T']	19959	3343.0	420.2528655675259	-0.0025329306538685	0.0182502678843135	-0.138788683537388	0.889619	0.889619	chr19	17352405	0.0507959502370188	chr19:17352405:C:T
chr19:17352865	['A', 'C']	19959	6433.0	884.35626853244	0.0007410152640598	0.0137013935145023	0.0540832042576938	0.956869	0.956869	chr19	17352865	0.0191475151713134	chr19:17352865:A:C
chr19:17352965	['C', 'T']	19959	4901.0	741.439191563959	0.0184674550802945	0.0154388833447374	1.1961652062478607	0.231646	0.231646	chr19	17352965	0.6351751946748388	chr19:17352965:C:T
chr19:17352972	['C', 'G']	19959	4896.0	740.8750878460191	0.0184750796252773	0.0154467656025024	1.196048422090659	0.231692	0.231692	chr19	17352972	0.6350889615308568	chr19:17352972:C:G
chr19:17353082	['G', 'A']	19959	4918.0	746.9144256122881	0.0192950478729016	0.0154196436401608	1.2513290399686825	0.210829	0.210829	chr19	17353082	0.6760696511742352	chr19:17353082:G:A
chr19:17353602	['G', 'A']	19959	20017.00581249687	2596.4880593049943	-0.00669680090362	0.0100952032456743	-0.6633646436479179	0.507105	0.507105	chr19	17353602	0.2949021073347845	chr19:17353602:G:A
chr19:17353904	['C', 'T']	19959	24991.75646422129	3358.7774540946493	0.0025560419412957	0.0104651792743043	0.244242537494962	0.807045	0.807045	chr19	17353904	0.0931022487886858	chr19:17353904:C:T
chr19:17354016	['G', 'A']	19959	3116.0	381.88337694849264	-0.0058632120511255	0.0189152005481693	-0.3099735599521826	0.756584	0.756584	chr19	17354016	0.121142847269001	chr19:17354016:G:A
chr19:17354093	['C', 'T']	19959	2958.0090922867084	335.64801467766307	-0.0140644456037267	0.0194964948108626	-0.7213832917233209	0.470682	0.470682	chr19	17354093	0.3272724098305338	chr19:17354093:C:T
chr19:17354321	['G', 'T']	19959	3116.78079583041	381.4330822200172	-0.0061673790658681	0.0189165866731568	-0.3260302279913882	0.744405	0.744405	chr19	17354321	0.1281907184736767	chr19:17354321:G:T
chr19:17354395	['A', 'G']	19959	36870.77860758858	4947.084427353061	-0.0110356873981393	0.0191111920270328	-0.577446314313068	0.563645	0.563645	chr19	17354395	0.2489943411987301	chr19:17354395:A:G
chr19:17354422	['C', 'T']	19959	11467.66664990193	1626.6259120689397	0.0093517833423262	0.0112140739228824	0.8339327354748217	0.404329	0.404329	chr19	17354422	0.3932651083118848	chr19:17354422:C:T
chr19:17354637	['A', 'G']	19959	25445.91942306725	3412.586491270188	0.0006372117855946	0.0107762932468113	0.0591308876809919	0.952848	0.952848	chr19	17354637	0.0209763732611548	chr19:17354637:A:G
chr19:17354876	['T', 'C']	19959	25023.373381511607	3367.7021672804603	0.0027565672807185	0.0104809051758894	0.2630085125719698	0.792547	0.792547	chr19	17354876	0.1009749736081274	chr19:17354876:T:C
chr19:17355407	['G', 'T']	19959	14840.640457326252	2029.9855225821184	-0.0030347202613548	0.0104740597641315	-0.2897367715761239	0.772021	0.772021	chr19	17355407	0.1123708861149396	chr19:17355407:G:T
chr19:17355896	['ACTT', 'A']	19959	3048.152720713498	469.63301189617215	0.0164315952817285	0.0191015551630461	0.8602229054897642	0.389677	0.389677	chr19	17355896	0.4092952269193006	chr19:17355896:ACTT:A
chr19:17356371	['T', 'C']	19959	28108.63327486845	3944.600316179928	0.0124994959586768	0.011196309346998	1.116394302023123	0.264267	0.264267	chr19	17356371	0.5779570654445021	chr19:17356371:T:C
chr19:17356405	['G', 'A']	19959	1494.0748572001205	137.68550258287894	-0.0537879369157064	0.026725412008969	-2.0126139457702354	0.0441687	0.0441687	chr19	17356405	1.3548853829724208	chr19:17356405:G:A
chr19:17356941	['G', 'A']	19959	897.0451484542343	60.94318511506761	-0.0689361692625243	0.0347331272187902	-1.9847383400948315	0.0471873	0.0471873	chr19	17356941	1.3261748717489712	chr19:17356941:G:A
chr19:17357281	['G', 'A']	19959	1445.5348825537048	272.0967518204158	0.0524896336731734	0.0271740072543188	1.9316118223539165	0.0534216	0.0534216	chr19	17357281	1.2722831088124915	chr19:17357281:G:A
chr19:17357574	['A', 'G']	19959	31989.411024805813	4417.159941301622	0.0128754326541794	0.0128091188993234	1.005177073878164	0.314824	0.314824	chr19	17357574	0.5019321674493633	chr19:17357574:A:G
chr19:17358573	['A', 'G']	19959	31743.95229026761	4369.694453701281	0.0103993749817947	0.0126602974716243	0.8214163217809803	0.411419	0.411419	chr19	17358573	0.3857156557511218	chr19:17358573:A:G
chr19:17358983	['A', 'G']	19959	31235.38986618553	4310.891313315764	0.0107624567588922	0.0123727870903701	0.8698490227208969	0.384393	0.384393	chr19	17358983	0.4152245296638817	chr19:17358983:A:G
chr19:17358990	['G', 'A']	19959	13587.084498571645	1923.4891391718088	0.0104023419702845	0.0107446011524781	0.9681459388453336	0.332983	0.332983	chr19	17358990	0.4775779382493975	chr19:17358990:G:A
chr19:17359126	['A', 'T']	19959	2965.090922783415	459.9418458326701	0.0156455743198734	0.019370285718491	0.8077100434785037	0.419267	0.419267	chr19	17359126	0.3775093190462389	chr19:17359126:A:T
chr19:17359523	['A', 'C']	19959	2968.3384962406017	458.9952574203125	0.0151799502041928	0.0193411416860057	0.7848528515344205	0.432549	0.432549	chr19	17359523	0.3639646876807315	chr19:17359523:A:C
chr19:17361438	['T', 'C']	19959	4314.864745677774	604.5301768327633	0.0039556402674208	0.0162724558403583	0.243088093538418	0.80794	0.80794	chr19	17361438	0.0926208900130992	chr19:17361438:T:C
chr19:17361471	['A', 'G']	19959	4312.08023453944	603.2212112884014	0.0035821018884637	0.0162761581672356	0.2200827647199094	0.825809	0.825809	chr19	17361471	0.0831203883188632	chr19:17361471:A:G
chr19:17362612	['C', 'G']	19959	2981.1493636636937	335.8149821310938	-0.0154104826515335	0.0193428771204667	-0.7967006436300883	0.425634	0.425634	chr19	17362612	0.3709636875207894	chr19:17362612:C:G
chr19:17362924	['T', 'G']	19959	5250.789236319904	769.5701573240171	0.0119137443210853	0.0148894519159007	0.800146599644975	0.423635	0.423635	chr19	17362924	0.3730081664140861	chr19:17362924:T:G
chr19:17363138	['C', 'T']	19959	22333.356885147325	3004.212693315352	-0.0021471141183296	0.0101949229684454	-0.2106062130116321	0.833197	0.833197	chr19	17363138	0.0792523024374354	chr19:17363138:C:T
chr19:17363238	['G', 'A']	19959	9284.629627771652	1323.050614436764	0.0081983828996651	0.0120119932891124	0.6825164402228012	0.49492	0.49492	chr19	17363238	0.3054649957460577	chr19:17363238:G:A
chr19:17363622	['G', 'T']	19959	21997.81720214526	2986.9498730696087	0.0004819344393768	0.0101566975071529	0.0474499155889476	0.962155	0.962155	chr19	17363622	0.0167549589161999	chr19:17363622:G:T
chr19:17363659	['A', 'G']	19959	4712.206469165665	720.4703494005264	0.018347690045214	0.0157006460980778	1.168594587165442	0.242581	0.242581	chr19	17363659	0.6151432179719114	chr19:17363659:A:G
chr19:17363997	['C', 'T']	19959	8783.96090225564	1284.4996990274872	0.0130064043724299	0.0122496875731696	1.061774375447561	0.288351	0.288351	chr19	17363997	0.5400785381191188	chr19:17363997:C:T
chr19:17366509	['C', 'T']	19959	22093.21385979857	2999.274835872743	5.590968599878248e-05	0.0101524169274134	0.0055070321085628	0.995606	0.995606	chr19	17366509	0.0019124947883945	chr19:17366509:C:T
chr19:17367458	['G', 'A']	19959	22873.606326448768	3107.112941481102	7.313015643711226e-05	0.0102163288358797	0.0071581639169913	0.994289	0.994289	chr19	17367458	0.0024873652375195	chr19:17367458:G:A
chr19:17367599	['G', 'T']	19959	22736.80928506969	3084.4350595644555	-0.0006702497286064	0.0102072526063094	-0.0656640679385347	0.947646	0.947646	chr19	17367599	0.0233538662045581	chr19:17367599:G:T
chr19:17367635	['T', 'C']	19959	22970.600693397668	3112.831369710748	-0.0009654822375953	0.010249846692385	-0.0941947978902619	0.924955	0.924955	chr19	17367635	0.0338793956145646	chr19:17367635:T:C
chr19:17367709	['A', 'G']	19959	22914.480775978744	3112.279368705827	-0.0002463507584047	0.0102176581776862	-0.0241102955413703	0.980765	0.980765	chr19	17367709	0.0084350409680803	chr19:17367709:A:G
chr19:17368401	['AG', 'A']	19959	13086.751130312476	1837.9917644813029	0.0074999352502967	0.0108466428260403	0.6914522189567304	0.489289	0.489289	chr19	17368401	0.3104345477655074	chr19:17368401:AG:A
chr19:17368855	['G', 'A']	19959	3268.982709367012	396.14869678928505	-0.0079994174060518	0.0185275643174022	-0.4317576379178078	0.665922	0.665922	chr19	17368855	0.1765766371261144	chr19:17368855:G:A
chr19:17370678	['T', 'C']	19959	13035.959410703548	1835.1929236021883	0.0079284301597639	0.0108364946047058	0.7316415915826601	0.464396	0.464396	chr19	17370678	0.3331115296427855	chr19:17370678:T:C
chr19:17371010	['C', 'T']	19959	5690.694052697611	793.5506129244116	0.0090644657756702	0.0144305716155285	0.6281432237872007	0.529917	0.529917	chr19	17371010	0.2757921478799602	chr19:17371010:C:T
chr19:17371544	['T', 'C']	19959	38121.82001302801	5266.292700159139	0.0620740762204574	0.0246581750177355	2.5173832279075894	0.0118308	0.0118308	chr19	17371544	1.926985887338389	chr19:17371544:T:C
chr19:17372044	['C', 'T']	19959	2715.475546252823	376.15518160022793	0.0048970991734731	0.0202242857027912	0.242139536863706	0.808675	0.808675	chr19	17372044	0.0922259827950005	chr19:17372044:C:T
chr19:17372282	['G', 'A']	19959	9301.08668543846	1222.6676958079909	-0.0043682614922558	0.0120099410363366	-0.3637204778141247	0.716071	0.716071	chr19	17372282	0.1450439143129678	chr19:17372282:G:A
chr19:17373164	['G', 'A']	19959	665.4677931904174	63.82503178909592	-0.0398547091133568	0.0397016382351197	-1.0038555305282508	0.31546	0.31546	chr19	17373164	0.5010557010176008	chr19:17373164:G:A
chr19:17373696	['G', 'A']	19959	5239.525028811946	679.4987279807212	-0.0060651313202229	0.014925048458381	-0.4063726383961692	0.684473	0.684473	chr19	17373696	0.1646436785486641	chr19:17373696:G:A
chr19:17374872	['G', 'A']	19959	1593.2772401343827	190.4131392547557	-0.0178045599375499	0.0258256423853087	-0.6894140200624133	0.490571	0.490571	chr19	17374872	0.3092981285964689	chr19:17374872:G:A
chr19:17374996	['A', 'G']	19959	1143.4010124298316	187.3964059987661	0.0328409896765761	0.0304936104021586	1.0769793816953637	0.281503	0.281503	chr19	17374996	0.5505169724769219	chr19:17374996:A:G
chr19:17375618	['A', 'G']	19959	3217.9654653147254	562.8483908007886	0.0419131223238091	0.0186157245380954	2.2514902515901283	0.0243653	0.0243653	chr19	17375618	1.6132282369589652	chr19:17375618:A:G
chr19:17375675	['A', 'T']	19959	11413.171820787453	1460.8681096929777	-0.0057833486109179	0.0112268310292341	-0.5151363368575149	0.606463	0.606463	chr19	17375675	0.2171956900752286	chr19:17375675:A:T
chr19:17375713	['C', 'G']	19959	469.0234993486321	71.06691320219589	0.020387177093623	0.0469250257944687	0.4344627786230471	0.663957	0.663957	chr19	17375713	0.1778600460347302	chr19:17375713:C:G
chr19:17376026	['A', 'T']	19959	466.070054119062	71.39455839338613	0.0215263472678528	0.0471657339091705	0.4563980136364944	0.648109	0.648109	chr19	17376026	0.1883519476516195	chr19:17376026:A:T
chr19:17376089	['G', 'A']	19959	3930.757182251192	506.71299938363774	-0.0057039629808069	0.0169033367231287	-0.337445977337852	0.735784	0.735784	chr19	17376089	0.1332496603581964	chr19:17376089:G:A
chr19:17376117	['T', 'G']	19959	17671.28068592058	2517.317438503537	0.0112290998494494	0.0102730683133994	1.0930619272533184	0.27438	0.27438	chr19	17376117	0.5616475482356744	chr19:17376117:T:G
chr19:17376811	['G', 'A']	19959	35720.948581738005	4875.186856192382	0.0084820131987246	0.0164891375308042	0.5144000517236847	0.606978	0.606978	chr19	17376811	0.2168270497019276	chr19:17376811:G:A
chr19:17377332	['A', 'C']	19959	17541.757779225336	2529.054967106033	0.0142456491446412	0.0102728948669104	1.3867219833551838	0.165542	0.165542	chr19	17377332	0.7810918021653402	chr19:17377332:A:C
chr19:17377798	['G', 'A']	19959	12484.876578472638	1660.2202668217265	-0.0034394895170097	0.0110260339169993	-0.3119425845141814	0.755087	0.755087	chr19	17377798	0.1220030067242478	chr19:17377798:G:A
chr19:17377984	['T', 'C']	19959	35770.79221364866	4894.211705956733	0.0126150138807836	0.0165744084904475	0.7611139720644765	0.446598	0.446598	chr19	17377984	0.350083226161376	chr19:17377984:T:C
chr19:17378339	['C', 'T']	19959	11179.120208448165	1617.2010732241758	0.0135528397988787	0.0112911605968966	1.2003052903705669	0.230035	0.230035	chr19	17378339	0.6382060807196296	chr19:17378339:C:T
chr19:17379088	['T', 'C']	19959	35458.32967528563	4851.274510559297	0.0123380078308778	0.0160620624797843	0.7681459243734357	0.44241	0.44241	chr19	17379088	0.3541750650312608	chr19:17379088:T:C
chr19:17379204	['C', 'T']	19959	12588.307083061807	1664.0338384885574	-0.0048120167474493	0.01101011519912	-0.4370541688640922	0.662077	0.662077	chr19	17379204	0.1790914988828912	chr19:17379204:C:T
chr19:17380663	['A', 'G']	19959	11376.139950894423	1644.7692749267433	0.0135679420308046	0.011253869897217	1.205624567790663	0.227977	0.227977	chr19	17380663	0.6421089656176925	chr19:17380663:A:G
chr19:17381816	['G', 'A']	19959	2931.272277227763	411.9659378996199	0.0011214029575146	0.0200549713444159	0.055916457732904	0.955409	0.955409	chr19	17381816	0.0198106719579117	chr19:17381816:G:A
chr19:17382801	['C', 'A']	19959	2761.415063138905	394.3350164759466	0.0029975452143311	0.0199853416450594	0.1499871889891947	0.880776	0.880776	chr19	17382801	0.0551345278346378	chr19:17382801:C:A
chr19:17382923	['T', 'C']	19959	38060.18365297719	5200.6232394554745	0.0228569269276883	0.0240004529555347	0.95235398140339	0.340929	0.340929	chr19	17382923	0.4673360553733279	chr19:17382923:T:C
chr19:17383424	['A', 'G']	19959	3015.35969924812	442.4880008270427	0.0150917417294218	0.0195525173606802	0.7718567103676948	0.440208	0.440208	chr19	17383424	0.3563420691786615	chr19:17383424:A:G
chr19:17385140	['A', 'G']	19959	7663.062744507972	1044.0507795877436	-0.0009796799845606	0.0129744175347761	-0.07550859080454	0.939811	0.939811	chr19	17385140	0.0269594760918036	chr19:17385140:A:G
chr19:17385149	['A', 'C']	19959	1410.2826359308444	166.98651839226918	-0.0110312551195088	0.0274628721571012	-0.40167885778314	0.687925	0.687925	chr19	17385149	0.1624589074936163	chr19:17385149:A:C
chr19:17385332	['A', 'G']	19959	887.0888911158993	112.28947182438247	-0.0056395535651805	0.0342513082522623	-0.1646522090089224	0.869219	0.869219	chr19	17385332	0.060870789133645	chr19:17385332:A:G
chr19:17386600	['T', 'A']	19959	1399.9639757162215	219.6939173848441	0.0125334777601524	0.0274491121328897	0.4566077656528163	0.647958	0.647958	chr19	17386600	0.1884531437580926	chr19:17386600:T:A
chr19:17388122	['G', 'A']	19959	11380.228293074872	1617.8375001899965	0.0106403586444106	0.0112234507552446	0.9480469845193088	0.343117	0.343117	chr19	17388122	0.4645577639511395	chr19:17388122:G:A
chr19:17388769	['T', 'C']	19959	5003.26693087188	631.2266645424664	-0.0104690977836657	0.0152734409634153	-0.685444609943659	0.493071	0.493071	chr19	17388769	0.3070905397733486	chr19:17388769:T:C
chr19:17390999	['C', 'A']	19959	1421.07119951899	239.73547899723508	0.0376565785216118	0.0272693167717122	1.380913898094973	0.167321	0.167321	chr19	17390999	0.7764495485069935	chr19:17390999:C:A
chr19:17391889	['G', 'A']	19959	15521.44366479551	2060.750300961599	-0.0053077074889517	0.0104828131274878	-0.506324726426146	0.612634	0.612634	chr19	17391889	0.2127989043583155	chr19:17391889:G:A
chr19:17392086	['C', 'T']	19959	11675.754960914011	1545.4905164325264	-0.0046323582365344	0.0112776288266528	-0.4107564016991478	0.681256	0.681256	chr19	17392086	0.1666896597532218	chr19:17392086:C:T
chr19:17392186	['A', 'C']	19959	9515.90709095465	1316.4809222443257	0.0034141939985586	0.0119185637725434	0.2864601862871981	0.774529	0.774529	chr19	17392186	0.1109623166985916	chr19:17392186:A:C
chr19:17392459	['C', 'A']	19959	18580.654705823392	2485.958972355374	-0.0032265331090866	0.0102110124929874	-0.315985619575187	0.752017	0.752017	chr19	17392459	0.1237723416919453	chr19:17392459:C:A
chr19:17392608	['G', 'A']	19959	15521.0	2057.0667686784127	-0.0055962454176686	0.010482259602541	-0.5338777734823545	0.593432	0.593432	chr19	17392608	0.2266290386583503	chr19:17392608:G:A
chr19:17392915	['C', 'T']	19959	15522.11079929842	2056.480645499293	-0.0057535290705739	0.0104828640537608	-0.5488508713904175	0.583114	0.583114	chr19	17392915	0.2342465314656694	chr19:17392915:C:T
chr19:17393187	['C', 'T']	19959	18579.654455247062	2484.307163590592	-0.0033739363722432	0.0102094507539062	-0.3304718788082081	0.741047	0.741047	chr19	17393187	0.1301542465505804	chr19:17393187:C:T
chr19:17393314	['C', 'T']	19959	547.2612865966953	84.00064101958093	0.008289718418136	0.0434568800873334	0.1907573300585913	0.848718	0.848718	chr19	17393314	0.0712365870094228	chr19:17393314:C:T
chr19:17393500	['C', 'T']	19959	1831.6101223581832	185.63750675310828	-0.0352717674103595	0.0243371664976435	-1.4492963843500322	0.147271	0.147271	chr19	17393500	0.8318827642227209	chr19:17393500:C:T
chr19:17393712	['C', 'T']	19959	18583.65545755237	2489.140568532322	-0.0029105711751345	0.0102115029283418	-0.2850286775178079	0.775625	0.775625	chr19	17393712	0.1103482011571949	chr19:17393712:C:T
chr19:17393955	['G', 'C']	19959	18601.796001202645	2485.158183431859	-0.0035063671457144	0.0102134770845025	-0.3433078780814821	0.73137	0.73137	chr19	17393955	0.1358628579187671	chr19:17393955:G:C
chr19:17394264	['G', 'T']	19959	25042.528191249432	3367.7251610131907	-0.00361705241115	0.0104714715494358	-0.3454196856739706	0.729783	0.729783	chr19	17394264	0.1368062575679501	chr19:17394264:G:T
chr19:17394387	['T', 'G']	19959	11670.9406779661	1540.7227116438812	-0.0051880982307181	0.0112792714634902	-0.4599674941339511	0.645545	0.645545	chr19	17394387	0.1900734783077017	chr19:17394387:T:G
chr19:17394439	['C', 'T']	19959	15535.005112781952	2059.784576074428	-0.0055419607628053	0.0104841200190163	-0.5286052384704905	0.597085	0.597085	chr19	17394439	0.2239638390494304	chr19:17394439:C:T
chr19:17394820	['T', 'C']	19959	16565.469774436093	2155.599204935397	-0.0085700645971707	0.010340852568921	-0.8287580293841165	0.407251	0.407251	chr19	17394820	0.3901378406131947	chr19:17394820:T:C
chr19:17395050	['C', 'T']	19959	12767.838219816567	1686.977928695865	-0.005012317888978	0.0109680050910967	-0.456994489640306	0.64768	0.64768	chr19	17395050	0.1886395135123325	chr19:17395050:C:T
chr19:17395367	['T', 'C']	19959	15899.983161270924	2141.9358222647447	-0.0011865333320419	0.010443691266634	-0.1136124481037383	0.909546	0.909546	chr19	17395367	0.041175331739607	chr19:17395367:T:C
chr19:17396010	['C', 'T']	19959	3669.2858674016375	553.1111360476198	0.0176864117916373	0.017705432604679	0.9989257075234278	0.317843	0.317843	chr19	17396010	0.4977873487918045	chr19:17396010:C:T
chr19:17396691	['A', 'G']	19959	35676.775106649926	4951.73850241393	0.0313248533959724	0.0164021591273745	1.9098006032445127	0.0561732	0.0561732	chr19	17396691	1.2504708351098497	chr19:17396691:A:G
chr19:17397644	['C', 'A']	19959	3609.1897358490655	553.8017357695843	0.0198780697501855	0.0177152899381297	1.122085487711983	0.26184	0.26184	chr19	17397644	0.5819640077000521	chr19:17397644:C:A
chr19:17397773	['C', 'T']	19959	7905.5843648208465	1153.4496125493265	0.0129961026119762	0.0127085262499972	1.0226286161213258	0.306496	0.306496	chr19	17397773	0.5135751889735052	chr19:17397773:C:T
chr19:17398046	['T', 'A']	19959	13693.838559173237	1871.595543366244	0.0026337741230109	0.0107461177492429	0.2450907559799017	0.806389	0.806389	chr19	17398046	0.0934554050948347	chr19:17398046:T:A
chr19:17398059	['A', 'C']	19959	13734.4268249736	1869.9716528262863	0.0020141663847751	0.0107643071894649	0.1871152828810436	0.851572	0.851572	chr19	17398059	0.069778626760967	chr19:17398059:A:C
chr19:17398198	['G', 'A']	19959	6668.706012356222	924.7812631207308	0.0028444238891781	0.0135843476792324	0.2093898033489397	0.834146	0.834146	chr19	17398198	0.0787579284450036	chr19:17398198:G:A
chr19:17398323	['G', 'A']	19959	8284.075273128195	1162.0526293008068	0.0043376623604283	0.0124964613835276	0.3471112523218854	0.728511	0.728511	chr19	17398323	0.1375638863054745	chr19:17398323:G:A
chr19:17399644	['G', 'A']	19959	13388.061672683514	1793.3058035721067	-0.0005401019678556	0.0107860313815846	-0.0500742069764219	0.960064	0.960064	chr19	17399644	0.0176998149600273	chr19:17399644:G:A
chr19:17400098	['C', 'T']	19959	1493.8232905554444	235.5219057250237	0.0152032243699447	0.0265804763072778	0.5719695988209974	0.567349	0.567349	chr19	17400098	0.2461497062808333	chr19:17400098:C:T
chr19:17400683	['G', 'C']	19959	13463.372757341886	1788.1657045211405	-0.0022020552895733	0.0107703208445404	-0.2044558673188983	0.837999	0.837999	chr19	17400683	0.0767564996212044	chr19:17400683:G:C
chr19:17401555	['AG', 'A']	19959	13610.25098974724	1827.3193635846649	0.0002760879116351	0.0108448671729392	0.0254579338992768	0.97969	0.97969	chr19	17401555	0.008911324907103	chr19:17401555:AG:A
chr19:17401603	['G', 'A']	19959	10932.120475283264	1477.3306278570865	-0.000690061273911	0.0113224254757907	-0.060946417831277	0.951402	0.951402	chr19	17401603	0.0216359399583171	chr19:17401603:G:A
chr19:17402349	['T', 'G']	19959	1599.4982348194442	258.90060049412887	0.0209848757311486	0.025800993979445	0.8133359415480944	0.416035	0.416035	chr19	17402349	0.3808701317110782	chr19:17402349:T:G
chr19:17402940	['C', 'A']	19959	27849.76744186047	3751.649639551119	-0.0014936325330314	0.0110559571382229	-0.1350975328827629	0.892536	0.892536	chr19	17402940	0.0493742578084444	chr19:17402940:C:A
chr19:17403172	['T', 'G']	19959	34432.72517286301	4653.272730268004	0.0015644045469443	0.01466162195658	0.106700646870947	0.915028	0.915028	chr19	17403172	0.0385656162511051	chr19:17403172:T:G
chr19:17403371	['A', 'G']	19959	26401.842057761725	3544.1993820302214	-0.0025161603001807	0.0107150604365492	-0.2348246484544416	0.814347	0.814347	chr19	17403371	0.0891904991975792	chr19:17403371:A:G
chr19:17403506	['T', 'C']	19959	38864.733483822434	5307.494466152558	0.0413095990987227	0.0317986275191602	1.2991000656815053	0.193925	0.193925	chr19	17403506	0.7123661998837771	chr19:17403506:T:C
chr19:17405333	['A', 'G']	19959	1520.0	235.30880258053423	0.0119639696952707	0.0263538118124771	0.4539749232635269	0.649852	0.649852	chr19	17405333	0.1871855401293914	chr19:17405333:A:G
chr19:17405811	['C', 'T']	19959	11154.235429716864	1475.614354315741	-0.0068605207299129	0.0112367715023918	-0.6105419807150612	0.54151	0.54151	chr19	17405811	0.2663935189006765	chr19:17405811:C:T
chr19:17405819	['G', 'A']	19959	13700.118478424298	1837.636705086808	-0.0003236690983523	0.0107253976126015	-0.0301778181138958	0.975926	0.975926	chr19	17405819	0.0105831116468951	chr19:17405819:G:A
chr19:17405880	['T', 'C']	19959	13364.0087191822	1768.4219982850284	-0.0029100387978256	0.010781588833181	-0.2699081594421195	0.787234	0.787234	chr19	17405880	0.1038961573441005	chr19:17405880:T:C
chr19:17405955	['C', 'T']	19959	13560.09952321205	1813.5706012955493	-0.0005301201538797	0.0107502734288384	-0.0493122484175759	0.960671	0.960671	chr19	17405955	0.0174253192494881	chr19:17405955:C:T
chr19:17406147	['G', 'A']	19959	1519.0761098306443	235.61993950831044	0.0120392723352006	0.026361690235971	0.456695766752196	0.647895	0.647895	chr19	17406147	0.18849537162249	chr19:17406147:G:A
chr19:17406365	['T', 'C']	19959	15982.402285027058	2157.8870360766846	-0.0013991634054689	0.0102993739030618	-0.1358493650815959	0.891942	0.891942	chr19	17406365	0.049663385420865	chr19:17406365:T:C
chr19:17407515	['T', 'C']	19959	1522.6866165413533	237.17671167358188	0.0124299006528204	0.0263389207988144	0.4719214104391065	0.636988	0.636988	chr19	17407515	0.1958687491134277	chr19:17407515:T:C
chr19:17407735	['C', 'T']	19959	21920.294798556824	2991.581752698723	0.0005192708997015	0.0101859140581669	0.0509793128762168	0.959343	0.959343	chr19	17407735	0.0180260889979775	chr19:17407735:C:T
chr19:17407868	['C', 'T']	19959	2717.544625407166	297.75581559673543	-0.0175434868601595	0.0204691004339167	-0.8570717075133638	0.391416	0.391416	chr19	17407868	0.4073614255618028	chr19:17407868:C:T
chr19:17408068	['C', 'G']	19959	22979.90813411517	3198.9926480137747	0.0080990255589109	0.0102772674018145	0.7880524308904361	0.430675	0.430675	chr19	17408068	0.3658503376109031	chr19:17408068:C:G
chr19:17408678	['C', 'T']	19959	9609.443775402682	1297.8791257370171	-0.0021301754958318	0.0118053383780725	-0.1804417143847832	0.856808	0.856808	chr19	17408678	0.0671164871579524	chr19:17408678:C:T
chr19:17409270	['A', 'G']	19959	7167.745976031689	1029.7088560926406	0.0073692627544196	0.0131775475265943	0.5592286986290355	0.576012	0.576012	chr19	17409270	0.2395684688693282	chr19:17409270:A:G
chr19:17409327	['C', 'T']	19959	3421.9758542141285	458.2714602659894	-0.0089873565330315	0.0181524892208659	-0.4951032568415321	0.620533	0.620533	chr19	17409327	0.2072351177320281	chr19:17409327:C:T
chr19:17411030	['G', 'A']	19959	997.0277749255704	111.09999108901394	-0.0193124731730076	0.0330596540439509	-0.5841704558472649	0.559112	0.559112	chr19	17411030	0.2525011865503847	chr19:17411030:G:A
chr19:17411459	['G', 'A']	19959	2802.476054216868	316.1592893762267	-0.0149189352535295	0.0201680438232858	-0.7397313980597497	0.459472	0.459472	chr19	17411459	0.3377409491658035	chr19:17411459:G:A
chr19:17411500	['T', 'C']	19959	15734.825361010837	2175.6413768649268	0.004821289587835	0.0103353092374908	0.4664872116594321	0.640872	0.640872	chr19	17411500	0.1932287025322272	chr19:17411500:T:C
chr19:17412176	['T', 'A']	19959	3383.339028912161	462.0290442849838	-0.0060224308129117	0.0181319421883094	-0.3321448276398505	0.739783	0.739783	chr19	17412176	0.1308956528679096	chr19:17412176:T:A
chr19:17412302	['T', 'C']	19959	3384.0	461.9156989076823	-0.00619284824618	0.018129878539025	-0.3415824454008213	0.732669	0.732669	chr19	17412302	0.1350921835309474	chr19:17412302:T:C
chr19:17412581	['T', 'C']	19959	3383.1695059625213	460.891079214516	-0.0064206759025498	0.0181320039145417	-0.3541073525469813	0.723262	0.723262	chr19	17412581	0.140704352024191	chr19:17412581:T:C
chr19:17413897	['G', 'T']	19959	3373.676121272864	449.5816256054146	-0.0106625648201012	0.0181459701204134	-0.5875996019692726	0.556808	0.556808	chr19	17413897	0.2542945335790747	chr19:17413897:G:T
chr19:17414220	['A', 'G']	19959	20519.16839572996	2811.9337625766043	0.0040021664150074	0.010143956587183	0.3945370211919284	0.693189	0.693189	chr19	17414220	0.1591483375870949	chr19:17414220:A:G
chr19:17414505	['T', 'C']	19959	12092.81764882742	1654.774437740823	0.0041704597770969	0.0111334996043826	0.3745866012745236	0.707972	0.707972	chr19	17414505	0.149983918137853	chr19:17414505:T:C
chr19:17414611	['G', 'A']	19959	20517.083884546	2813.024482455893	0.0040335744509658	0.0101417841744749	0.3977184272090538	0.690842	0.690842	chr19	17414611	0.1606212672050946	chr19:17414611:G:A
chr19:17414694	['C', 'T']	19959	20516.11165121524	2812.728557143297	0.0040522700753633	0.0101422691377812	0.3995427473195439	0.689498	0.689498	chr19	17414694	0.1614669892273968	chr19:17414694:C:T
chr19:17414777	['G', 'A']	19959	11685.341869205711	1516.14214022249	-0.009040221482885	0.0111473501508721	-0.8109749277210705	0.41739	0.41739	chr19	17414777	0.379457960150401	chr19:17414777:G:A
chr19:17415028	['A', 'C']	19959	4913.738574864702	741.4885700287157	0.0196856675176858	0.0154602649910552	1.273307251141898	0.202924	0.202924	chr19	17415028	0.6926665855385186	chr19:17415028:A:C
chr19:17415112	['G', 'A']	19959	20518.364333701	2815.0357520969537	0.0043271565819336	0.0101423051033652	0.4266442921834287	0.669643	0.669643	chr19	17415112	0.1741566666290019	chr19:17415112:G:A
chr19:17415200	['C', 'G']	19959	12090.0	1655.3981697407703	0.0043025626132854	0.011132936424083	0.3864714976704637	0.699152	0.699152	chr19	17415200	0.1554283956635654	chr19:17415200:C:G
chr19:17415313	['G', 'C']	19959	5072.25413368073	743.6761000849043	0.0144950530779829	0.0152434843500157	0.9509015619495086	0.341666	0.341666	chr19	17415313	0.4663982367325832	chr19:17415313:G:C
chr19:17415542	['T', 'G']	19959	8541.018062231222	1254.9910538587735	0.0187444549235941	0.012672325595559	1.4791645607782549	0.139112	0.139112	chr19	17415542	0.8566354055291671	chr19:17415542:T:G
chr19:17415722	['T', 'TCTTAA']	19959	11238.157503789778	1431.783475575959	-0.0124179760440637	0.0114379732009013	-1.085679763883796	0.277634	0.277634	chr19	17415722	0.556527349787068	chr19:17415722:T:TCTTAA
chr19:17415755	['A', 'G']	19959	8761.192135790689	1310.3773747740588	0.0202757307670162	0.0123302332294893	1.644391504170756	0.100111	0.100111	chr19	17415755	0.9995182004743828	chr19:17415755:A:G
chr19:17416561	['G', 'A']	19959	11982.001653803747	1617.041043497011	0.0016702535282661	0.0111562205697448	0.1497149969225082	0.880991	0.880991	chr19	17416561	0.0550285282171257	chr19:17416561:G:A
chr19:17417686	['G', 'A']	19959	13105.252869530348	1741.9505299781565	-0.0027939889743879	0.0107616468611636	-0.2596246662275127	0.795156	0.795156	chr19	17417686	0.0995476596543693	chr19:17417686:G:A
chr19:17417933	['G', 'T']	19959	6147.428398425662	766.2491448653154	-0.0092596707409456	0.0141197231042845	-0.655796907103362	0.511962	0.511962	chr19	17417933	0.2907622730139459	chr19:17417933:G:T
chr19:17418010	['C', 'T']	19959	2604.1304739953903	392.96378354632327	0.0055091732032313	0.0204708641796728	0.2691226493848677	0.787838	0.787838	chr19	17418010	0.1035630755803112	chr19:17418010:C:T
chr19:17419525	['T', 'C']	19959	3551.711801553496	484.60166681913233	0.005812003683601	0.0177830979675193	0.3268274006147101	0.743802	0.743802	chr19	17419525	0.1285426582064143	chr19:17419525:T:C
chr19:17419683	['A', 'G']	19959	5636.824201714373	795.3624548665156	0.011291468565964	0.0145436677984996	0.7763838340098028	0.437532	0.437532	chr19	17419683	0.3589901782640747	chr19:17419683:A:G
chr19:17419709	['A', 'G']	19959	2604.913592622293	392.0029304646616	0.0047919375248017	0.0204627716206114	0.2341783221572474	0.814849	0.814849	chr19	17419709	0.0889228630914077	chr19:17419709:A:G
chr19:17419713	['C', 'T']	19959	22568.39221286831	3066.275730236181	0.0001908564126847	0.0101979306145455	0.0187152099674575	0.985068	0.985068	chr19	17419713	0.0065337887862087	chr19:17419713:C:T
chr19:17420100	['G', 'T']	19959	1419.5604577623849	198.7963478771352	-0.0040069621524517	0.0272616525954517	-0.1469816306411385	0.883148	0.883148	chr19	17420100	0.0539665102420296	chr19:17420100:G:T
chr19:17420641	['G', 'A']	19959	28121.22684906796	3860.4677380355465	0.0076054464938306	0.0110593831298079	0.6876917459647485	0.491655	0.491655	chr19	17420641	0.3083395398205397	chr19:17420641:G:A
chr19:17420706	['G', 'A']	19959	2720.5452267602104	416.4029949428032	0.0243356841827393	0.0200298679953132	1.2149697735618417	0.224392	0.224392	chr19	17420706	0.6489926305610998	chr19:17420706:G:A
chr19:17420841	['C', 'G']	19959	12610.422714514836	1750.5579018767914	0.0047483818472271	0.0108562396620307	0.4373873454391802	0.661835	0.661835	chr19	17420841	0.1792502696558597	chr19:17420841:C:G
chr19:17421541	['T', 'C']	19959	12632.430433039292	1676.761981080203	-0.0004811086183735	0.0109729911296649	-0.0438448015393832	0.965029	0.965029	chr19	17421541	0.0154596355155498	chr19:17421541:T:C
chr19:17423267	['G', 'C']	19959	7703.1048751128465	1172.4448543777885	0.0234885058772295	0.0128297484046893	1.830784605927616	0.0671476	0.0671476	chr19	17423267	1.172969505339026	chr19:17423267:G:C
chr19:17424089	['C', 'T']	19959	10637.13179654222	1573.262148340841	0.0159456778191782	0.0114628396244311	1.3910757143624948	0.164218	0.164218	chr19	17424089	0.7845792414173705	chr19:17424089:C:T
chr19:17424205	['G', 'T']	19959	3948.395650648895	621.0255655145436	0.0293592908035191	0.0167856575197326	1.7490700479862282	0.0802943	0.0802943	chr19	17424205	1.0953152836928066	chr19:17424205:G:T
chr19:17425434	['TG', 'T']	19959	8095.920326761114	992.44222971134	-0.0170727587993591	0.0126403963749151	-1.3506505882394633	0.176823	0.176823	chr19	17425434	0.752461245412211	chr19:17425434:TG:T
chr19:17426173	['T', 'C']	19959	13109.378135279683	1905.2686529345024	0.0099784376448282	0.0110246002481142	0.9051065272443783	0.36542	0.36542	chr19	17426173	0.4372076867263992	chr19:17426173:T:C
chr19:17426278	['G', 'A']	19959	7435.292377358481	907.3910445032352	-0.0161124740833392	0.0130550775804265	-1.234192135900943	0.217146	0.217146	chr19	17426278	0.663248166273788	chr19:17426278:G:A
chr19:17427988	['A', 'G']	19959	21578.973981049785	2941.277337962413	-0.0022935557179474	0.0101578522565636	-0.2257914035386159	0.821366	0.821366	chr19	17427988	0.0854632784947793	chr19:17427988:A:G
chr19:17428219	['G', 'T']	19959	4149.831671260336	477.6311584417281	-0.0183800124923004	0.0167263337307563	-1.0988667802617926	0.271839	0.271839	chr19	17428219	0.5656882360886284	chr19:17428219:G:T
chr19:17429304	['C', 'T']	19959	11901.888042381395	1719.3607790057358	0.0069932519224757	0.0111489731993035	0.6272552456142443	0.530499	0.530499	chr19	17429304	0.2753154304146503	chr19:17429304:C:T
chr19:17430208	['A', 'G']	19959	20420.09240791781	2766.261791016388	-0.0024317526805896	0.0101235005295062	-0.2402086781644299	0.810171	0.810171	chr19	17430208	0.0914233064071611	chr19:17430208:A:G
chr19:17431381	['A', 'G']	19959	19350.2374836962	2580.8974501394723	-0.0059506433721043	0.0101314555074371	-0.5873433849397275	0.55698	0.55698	chr19	17431381	0.2541603991630437	chr19:17431381:A:G
chr19:17432126	['GA', 'G']	19959	14015.831235898724	1835.255187158116	-0.0066346875584595	0.010595801990105	-0.6261619049370049	0.531216	0.531216	chr19	17432126	0.2747288526779469	chr19:17432126:GA:G
chr19:17432138	['G', 'A']	19959	8454.541572695836	1217.826636918797	0.0075242785126841	0.0123829098531732	0.6076341184665851	0.543437	0.543437	chr19	17432138	0.2648507958982693	chr19:17432138:G:A
chr19:17432304	['G', 'A']	19959	15433.95954887218	2052.1725005585763	-6.090927905550442e-05	0.0103326471140736	-0.00589483782646	0.995297	0.995297	chr19	17432304	0.0020473049684843	chr19:17432304:G:A
chr19:17432461	['T', 'C']	19959	19351.66527972729	2579.159928359103	-0.0062910956273346	0.0101267603548745	-0.621234768758643	0.534452	0.534452	chr19	17432461	0.2720912933948026	chr19:17432461:T:C
chr19:17433230	['C', 'T']	19959	4959.0	556.9562247760988	-0.0229738685740937	0.0154226178426805	-1.4896218533351626	0.13634	0.13634	chr19	17433230	0.8653767103375626	chr19:17433230:C:T
chr19:17433435	['C', 'T']	19959	2643.397324113049	335.7849274243561	-0.0083674308643389	0.0206790259912399	-0.4046337031484733	0.685751	0.685751	chr19	17433435	0.1638335504107603	chr19:17433435:C:T
chr19:17433566	['G', 'A']	19959	4960.242607998397	561.0092597118781	-0.0220743040372986	0.0154270423715228	-1.4308837368623673	0.152479	0.152479	chr19	17433566	0.8167899649212919	chr19:17433566:G:A
chr19:17435901	['T', 'C']	19959	36151.81130373785	4981.32622857826	0.0155496629382396	0.017224886134232	0.9027440191512764	0.366673	0.366673	chr19	17435901	0.4357210681760799	chr19:17435901:T:C
chr19:17436046	['G', 'A']	19959	26890.04179194228	3553.399864723358	-0.0069870787363679	0.010801364176745	-0.6468700269740778	0.517724	0.517724	chr19	17436046	0.2859017020724763	chr19:17436046:G:A
chr19:17436370	['T', 'C']	19959	12366.619601162442	1661.5209356789294	0.0020042203342181	0.0109323678917713	0.1833290238729252	0.854542	0.854542	chr19	17436370	0.0682665872206189	chr19:17436370:T:C
chr19:17436483	['A', 'G']	19959	38615.0	5190.982670629483	-0.0340888320828212	0.0283364280974977	-1.203003849515932	0.228989	0.228989	chr19	17436483	0.6401853794681548	chr19:17436483:A:G
chr19:17436893	['G', 'A']	19959	7248.356070087711	971.8928993732932	-0.0064009734893566	0.0134448791813921	-0.476090071394294	0.634015	0.634015	chr19	17436893	0.1979004671337776	chr19:17436893:G:A
chr19:17437820	['G', 'A']	19959	7623.753067881774	1006.1790021410592	-0.0093950105864569	0.0131244229524362	-0.7158418027600157	0.474097	0.474097	chr19	17437820	0.3241327928092186	chr19:17437820:G:A
chr19:17438027	['C', 'A']	19959	11874.673277819838	1734.0933840909029	0.0151611320601896	0.0110556079970635	1.3713521738665566	0.170281	0.170281	chr19	17438027	0.7688338080297458	chr19:17438027:C:A
chr19:17438142	['A', 'G']	19959	6982.3664388762045	829.8663029259795	-0.0150339402499977	0.0134260342261484	-1.119760310212655	0.262829	0.262829	chr19	17438142	0.5803267173271651	chr19:17438142:A:G
chr19:17438324	['G', 'C']	19959	6641.0	821.7993194749597	-0.0087653961305719	0.0136355272520443	-0.6428351444391539	0.520338	0.520338	chr19	17438324	0.2837144566569364	chr19:17438324:G:C
chr19:17438735	['T', 'C']	19959	11944.524644861263	1745.3945526636182	0.0154752103829537	0.0110560258811199	1.399708226929919	0.161616	0.161616	chr19	17438735	0.7915156462363242	chr19:17438735:T:C
chr19:17439015	['G', 'T']	19959	11967.932655847151	1753.174602228323	0.0155045852440199	0.0110529400808203	1.402756653944446	0.160705	0.160705	chr19	17439015	0.7939706108618655	chr19:17439015:G:T
chr19:17439138	['C', 'T']	19959	5735.232204221774	737.7467630025377	-0.0076791420701265	0.0151438730269303	-0.5070791373165086	0.612105	0.612105	chr19	17439138	0.2131740729374395	chr19:17439138:C:T
chr19:17440288	['G', 'A']	19959	2594.733570442694	278.48025654825176	-0.0237328294089065	0.0210540921494234	-1.1272311928945618	0.259658	0.259658	chr19	17440288	0.5855982923551462	chr19:17440288:G:A
chr19:17440319	['C', 'T']	19959	5308.680363188689	637.2961174172556	-0.0163815474609683	0.0151036991937454	-1.0846049865553522	0.27811	0.27811	chr19	17440319	0.5557833949303803	chr19:17440319:C:T
chr19:17441980	['G', 'A']	19959	8266.24248346362	1140.7689637211188	-0.0002206093133791	0.0124779449342118	-0.0176799396489008	0.985894	0.985894	chr19	17441980	0.0061697764277224	chr19:17441980:G:A
chr19:17443109	['G', 'A']	19959	10725.438365128117	1484.793162676624	-0.0004357126885811	0.0114516054513828	-0.0380481750293386	0.96965	0.96965	chr19	17443109	0.0133849982064341	chr19:17443109:G:A
chr19:17443289	['T', 'A']	19959	4539.840078625071	458.9362784156958	-0.0316732486879907	0.0160465235054681	-1.9738386746012369	0.0484139	0.0484139	chr19	17443289	1.3150299311939109	chr19:17443289:T:A
chr19:17443616	['A', 'G']	19959	12125.07741155127	1757.500779827435	0.0126345804104862	0.0109801813315703	1.1506713804588191	0.249881	0.249881	chr19	17443616	0.6022667647173201	chr19:17443616:A:G
chr19:17444663	['G', 'T']	19959	4363.465536269687	460.175830657456	-0.0261533446916677	0.0163414632374225	-1.600428573114289	0.109519	0.109519	chr19	17444663	0.960510530327542	chr19:17444663:G:T
chr19:17444900	['C', 'A']	19959	12918.064130871142	1797.1170304256443	0.0040128544722128	0.0107471249315753	0.3733886502447719	0.708863	0.708863	chr19	17444900	0.1494376916056371	chr19:17444900:C:A
chr19:17445928	['A', 'AC']	19959	15773.32228960954	2043.6109664317364	-0.0092771462575708	0.010282213077018	-0.9022518973377766	0.366934	0.366934	chr19	17445928	0.4354120447764688	chr19:17445928:A:AC
chr19:17445933	['C', 'T']	19959	4767.210103847891	501.26441168912174	-0.0278206777490185	0.0156923155980598	-1.772885433967321	0.076263	0.076263	chr19	17445933	1.1176861146430033	chr19:17445933:C:T
chr19:17446201	['CATCT', 'C']	19959	4434.221163490473	437.115776531149	-0.0349521855163635	0.0161530385172999	-2.163814905717558	0.0304904	0.0304904	chr19	17446201	1.515836878138612	chr19:17446201:CATCT:C
chr19:17446650	['A', 'G']	19959	3013.603958907542	368.4241156082749	-0.0040544964490978	0.0191819242820109	-0.2113706836440914	0.8326	0.8326	chr19	17446650	0.0795635934492414	chr19:17446650:A:G
chr19:17449079	['G', 'A']	19959	17786.455748220906	2493.7450232537976	0.0080668813413009	0.0101324411041549	0.7961439161973506	0.425958	0.425958	chr19	17449079	0.3706332207739762	chr19:17449079:G:A
chr19:17450041	['AT', 'A']	19959	4361.218508868624	467.3961881965509	-0.0254478919268353	0.0163125854761141	-1.5600158518156206	0.118772	0.118772	chr19	17450041	0.9252859303880244	chr19:17450041:AT:A
chr19:17451658	['G', 'T']	19959	4380.877975444751	473.70111759451817	-0.0244646002219871	0.0162743988604878	-1.5032567673749269	0.132789	0.132789	chr19	17451658	0.876837899645444	chr19:17451658:G:T
chr19:17452160	['T', 'C']	19959	11601.581270668405	1696.6904971023368	0.0155104444270408	0.0110660249779443	1.401627455021527	0.161042	0.161042	chr19	17452160	0.7930608445304164	chr19:17452160:T:C
chr19:17454059	['C', 'T']	19959	11576.159993987072	1685.431171870919	0.0148603116659286	0.0110780291600755	1.3414219669581813	0.179799	0.179799	chr19	17454059	0.7452127280404409	chr19:17454059:C:T
chr19:17455600	['G', 'T']	19959	1990.079294046664	218.27332504990264	-0.0125010044590462	0.0235230281350403	-0.5314368705967942	0.595122	0.595122	chr19	17455600	0.2253939947830991	chr19:17455600:G:T
chr19:17455825	['T', 'A']	19959	1076.1617558628984	110.48141047248254	-0.0060529334724199	0.031501199691969	-0.1921493000777086	0.847627	0.847627	chr19	17455825	0.0717952178835503	chr19:17455825:T:A
chr19:17456619	['T', 'C']	19959	15927.384040900206	2038.2742369240284	-0.0100542235192666	0.0103019543794382	-0.9759530229850336	0.3291	0.3291	chr19	17456619	0.4826721177056264	chr19:17456619:T:C
chr19:17457310	['C', 'T']	19959	5006.250826736146	598.0782504442107	-0.0169988298430743	0.015320189277236	-1.1095704847676071	0.267198	0.267198	chr19	17457310	0.5731667969158577	chr19:17457310:C:T
chr19:17458243	['A', 'G']	19959	10736.199927091053	1403.380180405151	-0.0065608671017127	0.0117134007765592	-0.5601163340062875	0.575406	0.575406	chr19	17458243	0.24002561385114	chr19:17458243:A:G
chr19:17458288	['C', 'T']	19959	16992.009075735376	2303.5226020204354	0.0013725893848217	0.0105876744448923	0.1296403088294751	0.896852	0.896852	chr19	17458288	0.0472792190366899	chr19:17458288:C:T
chr19:17458386	['A', 'T']	19959	12831.931959798976	1841.3988616508443	0.0118714750452109	0.010765358168026	1.1027478008553466	0.27015	0.27015	chr19	17458386	0.5683950281247854	chr19:17458386:A:T
chr19:17458526	['T', 'C']	19959	10422.297011771818	1360.052536256577	-0.0068666554951521	0.0115487927486883	-0.5945777748875106	0.552132	0.552132	chr19	17458526	0.2579570816577506	chr19:17458526:T:C
chr19:17458672	['G', 'T']	19959	10524.05761609585	1383.375446132231	-0.0054416113268632	0.0115893912833409	-0.4695338343339258	0.638693	0.638693	chr19	17458672	0.1947078436322649	chr19:17458672:G:T
chr19:17458793	['G', 'T']	19959	23970.8090225564	3334.2969010292163	0.0114279393350245	0.0103243618074787	1.1068906289923306	0.268355	0.268355	chr19	17458793	0.5712903085111738	chr19:17458793:G:T
chr19:17459196	['A', 'G']	19959	1075.1077316229894	113.14774441231248	-0.0028911784574106	0.0315140192922312	-0.0917426124100706	0.926903	0.926903	chr19	17459196	0.0329657122081794	chr19:17459196:A:G
chr19:17459261	['TAC', 'T']	19959	3704.371198075864	402.7277641754338	-0.0240330145636361	0.0175882392460741	-1.366425270170266	0.171821	0.171821	chr19	17459261	0.7649237576947543	chr19:17459261:TAC:T
chr19:17460935	['T', 'C']	19959	4632.160418963616	534.9614897788737	-0.0162325553268359	0.0158691829823005	-1.0228979869310657	0.306368	0.306368	chr19	17460935	0.5137565985341643	chr19:17460935:T:C
chr19:17461519	['C', 'T']	19959	3700.635296478377	398.3676547418879	-0.025376084164172	0.0176023137894738	-1.4416334390849737	0.149422	0.149422	chr19	17461519	0.8255854548954844	chr19:17461519:C:T
chr19:17462534	['G', 'A']	19959	4613.004612453626	545.0516538354905	-0.0165023084836022	0.0159259441785034	-1.0361902753543952	0.300126	0.300126	chr19	17462534	0.5226963798919896	chr19:17462534:G:A
chr19:17463169	['G', 'A']	19959	1032.7243920782146	162.85454915793818	0.0115801921097669	0.031721910167485	0.3650534299046283	0.715075	0.715075	chr19	17463169	0.1456484052227851	chr19:17463169:G:A
chr19:17463689	['G', 'A']	19959	17390.952691844108	2464.4141118493167	0.0119577684765957	0.0101343247515843	1.1799275008161123	0.238043	0.238043	chr19	17463689	0.623344585061437	chr19:17463689:G:A
chr19:17463696	['G', 'A']	19959	15663.212011468248	2233.0234427330142	0.0115071692834262	0.0102886561129721	1.1184326851898332	0.263396	0.263396	chr19	17463696	0.5793908246328461	chr19:17463696:G:A
chr19:17464002	['A', 'G']	19959	3229.0952283953848	364.3128894716836	-0.0216408651318136	0.018712929849371	-1.1564658931557423	0.247504	0.247504	chr19	17464002	0.6064177778864126	chr19:17464002:A:G
chr19:17464196	['G', 'C']	19959	5283.058430801665	635.9694922901172	-0.0131628623415324	0.0149314843890514	-0.881550822313696	0.37803	0.37803	chr19	17464196	0.4224737337144487	chr19:17464196:G:C
chr19:17464493	['G', 'A']	19959	12649.337661035646	1829.277406504614	0.0134184257694884	0.0108012754625669	1.2423001168696788	0.21414	0.21414	chr19	17464493	0.669302201660696	chr19:17464493:G:A
chr19:17464547	['G', 'A']	19959	9373.757205152622	1208.4020400287536	-0.0081169885303937	0.0119629044816603	-0.6785131940857196	0.497454	0.497454	chr19	17464547	0.3032470726465161	chr19:17464547:G:A
chr19:17464801	['G', 'A']	19959	20875.13770294648	2949.826423509021	0.014641440138444	0.0100643880887689	1.4547769828930472	0.145747	0.145747	chr19	17464801	0.8364003758269563	chr19:17464801:G:A
chr19:17464876	['A', 'T']	19959	12750.388290139856	1843.7243603467743	0.0134854720314586	0.0107764675309285	1.2513814933098646	0.21081	0.21081	chr19	17464876	0.6761087917431188	chr19:17464876:A:T
chr19:17466858	['A', 'G']	19959	4659.233440224471	547.46364278602	-0.0139565467606241	0.0158361197720086	-0.8813110131493955	0.37816	0.37816	chr19	17466858	0.4223244107051425	chr19:17466858:A:G
chr19:17468121	['A', 'G']	19959	4563.80183569064	530.4485185412062	-0.0151974389183591	0.0160003466289536	-0.9498193552168692	0.342216	0.342216	chr19	17468121	0.465699689273973	chr19:17468121:A:G
chr19:17469175	['G', 'T']	19959	7556.378595049604	1015.5405694112106	0.0017312132843076	0.0128467214737731	0.1347591514178866	0.892804	0.892804	chr19	17469175	0.0492438726470474	chr19:17469175:G:T
chr19:17471139	['C', 'T']	19959	611.4288794184007	36.88065778049992	-0.0393689250726361	0.0413427238470141	-0.9522576504227956	0.340978	0.340978	chr19	17471139	0.4672736409102123	chr19:17471139:C:T
chr19:17472412	['T', 'A']	19959	2389.1457698859344	355.77616085719364	0.0312525867348689	0.021811163736542	1.432871125647864	0.15191	0.15191	chr19	17472412	0.8184136362631437	chr19:17472412:T:A
chr19:17472852	['T', 'C']	19959	25599.412999899767	3647.16992205442	0.0193527390129386	0.0105510872006456	1.83419382713039	0.0666401	0.0666401	chr19	17472852	1.176264359899354	chr19:17472852:T:C
chr19:17473589	['C', 'T']	19959	2330.264170960897	343.91222816381094	0.0300823516710007	0.0218111868519045	1.379216632054756	0.167843	0.167843	chr19	17473589	0.7750967665682851	chr19:17473589:C:T
chr19:17474136	['G', 'T']	19959	1866.2805171377029	173.7719503165889	-0.0432157019791284	0.0243191390579138	-1.7770243377536548	0.0755795	0.0755795	chr19	17474136	1.1215959855065831	chr19:17474136:G:T
chr19:17474445	['C', 'G']	19959	11274.694678292244	1585.515484864022	0.0073986939290305	0.0111715421241838	0.6622804485527627	0.507799	0.507799	chr19	17474445	0.2943081587102475	chr19:17474445:C:G
chr19:17474810	['A', 'G']	19959	11240.100090443164	1566.0744040776692	0.0053588026433447	0.0112055617898818	0.4782270397351726	0.632494	0.632494	chr19	17474810	0.1989435899612367	chr19:17474810:A:G
chr19:17475076	['G', 'A']	19959	2306.6581059390046	338.09362429088253	0.0286657646905267	0.0218298969279739	1.313142466274905	0.18915	0.18915	chr19	17475076	0.7231936543712371	chr19:17475076:G:A
chr19:17476398	['C', 'T']	19959	25360.353112157965	3628.3469376382473	0.0211937433184085	0.010512311602133	2.016087814035892	0.0438042	0.0438042	chr19	17476398	1.3584842468160885	chr19:17476398:C:T
chr19:17476462	['C', 'T']	19959	25371.796741037848	3637.519317234194	0.021885998384739	0.0105204848961408	2.0803222095558804	0.0375087	0.0375087	chr19	17476462	1.4258679876384053	chr19:17476462:C:T
chr19:17476798	['G', 'A']	19959	25359.62351526086	3629.693958524264	0.0212742842750008	0.0105127610421405	2.0236628788310265	0.0430182	0.0430182	chr19	17476798	1.3663477656459544	chr19:17476798:G:A
chr19:17477655	['C', 'G']	19959	7011.187104867036	836.7457657201093	-0.0147712054353542	0.0133220483542629	-1.108778848609081	0.267539	0.267539	chr19	17477655	0.5726129005578215	chr19:17477655:C:G
chr19:17477678	['G', 'A']	19959	1681.03207348291	175.53927029754828	-0.0324588718761576	0.025411857453927	-1.2773120554059134	0.201507	0.201507	chr19	17477678	0.695709862631708	chr19:17477678:G:A
chr19:17477709	['T', 'C']	19959	25399.538944408167	3631.4039455979273	0.0207168898700253	0.0105438599315921	1.9648297686459333	0.0494478	0.0494478	chr19	17477709	1.305853025990249	chr19:17477709:T:C
chr19:17477953	['G', 'A']	19959	25356.35210985267	3626.201346899328	0.0209342461641479	0.0105136657513755	1.9911462528099595	0.0464784	0.0464784	chr19	17477953	1.3327488307711517	chr19:17477953:G:A
chr19:17479972	['T', 'C']	19959	25364.08323728389	3627.384461582191	0.020932536064961	0.0105140920753016	1.9909028677933216	0.0465052	0.0465052	chr19	17479972	1.332498483560734	chr19:17479972:T:C
chr19:17480051	['G', 'A']	19959	25356.89314354451	3629.201911542794	0.0212896432890363	0.0105115565787576	2.0253559146567968	0.0428441	0.0428441	chr19	17480051	1.3681089756979137	chr19:17480051:G:A
chr19:17481528	['G', 'A']	19959	2240.1223620231594	325.89052510561584	0.0289254670800396	0.0221081732038313	1.308360795501044	0.190766	0.190766	chr19	17481528	0.7194990265300949	chr19:17481528:G:A
chr19:17482035	['G', 'A']	19959	7028.05637402285	840.5998183655255	-0.0154910670932452	0.0133074566188753	-1.1640892423630114	0.244402	0.244402	chr19	17482035	0.6118952444793612	chr19:17482035:G:A
chr19:17482263	['A', 'C']	19959	2263.1133881150417	332.2751290144937	0.0297428565066742	0.0220009794900649	1.3518878339078149	0.176427	0.176427	chr19	17482263	0.7534349506457595	chr19:17482263:A:C
chr19:17483664	['A', 'G']	19959	841.0421384908308	108.27970668005138	-0.0065590901921339	0.0354507800800845	-0.1850196293936749	0.853216	0.853216	chr19	17483664	0.0689410090048909	chr19:17483664:A:G
chr19:17484461	['G', 'A']	19959	512.0513103171819	69.06094401049397	0.0065478748780376	0.0452197925209113	0.1448010818494949	0.884869	0.884869	chr19	17484461	0.0531210194583762	chr19:17484461:G:A
chr19:17485335	['G', 'A']	19959	18573.779093691966	2668.97586285792	0.0170132604795243	0.0101865976071307	1.670161238882637	0.0949032	0.0949032	chr19	17485335	1.02271914353781	chr19:17485335:G:A
chr19:17487021	['G', 'T']	19959	2989.2995440196423	311.2851017421324	-0.0296441538297181	0.0195925791433212	-1.5130296839874346	0.130288	0.130288	chr19	17487021	0.8850955825512381	chr19:17487021:G:T
chr19:17487646	['G', 'A']	19959	2240.1122356949595	323.8596024294591	0.0280402687277256	0.0220927052078615	1.2692093821877324	0.204381	0.204381	chr19	17487646	0.689559480253046	chr19:17487646:G:A
chr19:17489796	['A', 'C']	19959	2048.1026154925344	291.94413321503333	0.0263299269238569	0.0229637575390066	1.1465861751558917	0.251566	0.251566	chr19	17489796	0.5993480556360617	chr19:17489796:A:C
chr19:17490800	['G', 'T']	19959	3013.6039589075417	306.2368205456552	-0.031111436573256	0.0194898098439468	-1.5962924637214266	0.110439	0.110439	chr19	17490800	0.9568775344526234	chr19:17490800:G:T
chr19:17491156	['G', 'A']	19959	723.2536587810746	55.86813083687755	-0.0588397147628287	0.0379658945578115	-1.5498045139758858	0.121204	0.121204	chr19	17491156	0.91648304725503	chr19:17491156:G:A
chr19:17496403	['ATG', 'A']	19959	17117.0065179243	2402.814252220463	0.0110691773508347	0.0102408344960745	1.0808862651845157	0.279761	0.279761	chr19	17496403	0.5532128283192517	chr19:17496403:ATG:A
chr19:17496760	['G', 'A']	19959	15079.53315290934	2116.8534484442985	0.006601245248528	0.0104433209168615	0.632102115895902	0.527327	0.527327	chr19	17496760	0.2779199915154686	chr19:17496760:G:A
chr19:17497707	['T', 'C']	19959	15104.75678925744	2119.378127409745	0.0064087137991629	0.0104342870851896	0.6141975725643445	0.539092	0.539092	chr19	17497707	0.2683371129527297	chr19:17497707:T:C
chr19:17498325	['C', 'T']	19959	9130.65976642775	1131.6274116795105	-0.0148135130232294	0.0120050543860092	-1.2339396846459292	0.21724	0.21724	chr19	17498325	0.6630602058794101	chr19:17498325:C:T
chr19:17498434	['C', 'G']	19959	2042.2046399759483	196.7636874131642	-0.0308394902281264	0.0232463681923784	-1.3266369169114989	0.184644	0.184644	chr19	17498434	0.7336648001669592	chr19:17498434:C:G
chr19:17499249	['C', 'T']	19959	15068.529845136072	2112.5351238107287	0.0064833784318674	0.010444434286955	0.6207496024906876	0.534771	0.534771	chr19	17499249	0.2718321520485396	chr19:17499249:C:T
chr19:17499557	['G', 'A']	19959	4184.628983764281	614.4263310127885	0.011522898775714	0.0164406532714919	0.7008784009632208	0.483387	0.483387	chr19	17499557	0.31570503349846	chr19:17499557:G:A
chr19:17500452	['G', 'A']	19959	4348.217857500751	520.7558410308391	-0.0164153453368647	0.0163644116604372	-1.0031124660931572	0.315819	0.315819	chr19	17500452	0.5005617459333644	chr19:17500452:G:A
chr19:17502598	['C', 'T']	19959	19409.752330827065	2682.6587923790844	0.0042987722685062	0.0101278174221138	0.4244519909215619	0.671241	0.671241	chr19	17502598	0.1731215242741989	chr19:17502598:C:T
chr19:17503804	['C', 'T']	19959	7537.531809294629	968.139678431788	-0.002357640605859	0.0130254949335813	-0.1810019978419999	0.856368	0.856368	chr19	17503804	0.0673395694054728	chr19:17503804:C:T
chr19:17504226	['G', 'A']	19959	1378.207155742634	150.85781904943087	-0.0359397247167578	0.0277468722531235	-1.2952712071073909	0.195242	0.195242	chr19	17504226	0.7094267522114035	chr19:17504226:G:A
chr19:17504800	['T', 'C']	19959	19775.935795910184	2673.7663034632264	0.0001180595491312	0.0101670742615475	0.0116119491305151	0.990735	0.990735	chr19	17504800	0.0040424942817296	chr19:17504800:T:C
chr19:17505106	['T', 'C']	19959	31407.147166407776	4287.591875897792	0.0044207107588954	0.0123326610905611	0.3584555455171647	0.720006	0.720006	chr19	17505106	0.1426638844631285	chr19:17505106:T:C
chr19:17506024	['T', 'C']	19959	19733.93234100136	2715.044251432472	0.0025069303291966	0.010147632272803	0.2470458390491315	0.804875	0.804875	chr19	17506024	0.0942715618998193	chr19:17506024:T:C
chr19:17506212	['A', 'C']	19959	1220.856354976184	221.5398163968661	0.0555475727953531	0.0292917517315275	1.8963554417800736	0.0579275	0.0579275	chr19	17506212	1.2371152141150148	chr19:17506212:A:C
chr19:17506836	['G', 'A']	19959	10500.63055026561	1476.790987900623	0.0079587667964299	0.0114670851111592	0.6940531721252245	0.487657	0.487657	chr19	17506836	0.3118855373877918	chr19:17506836:G:A
chr19:17506913	['C', 'T']	19959	9118.913764593875	1309.3345748299826	0.0083413906281249	0.0120511466149054	0.6921657245301399	0.488841	0.488841	chr19	17506913	0.3108323761553897	chr19:17506913:C:T
chr19:17507002	['G', 'A']	19959	952.0	96.6280560790564	-0.0215545269314799	0.0334422393850836	-0.6445300113811757	0.519239	0.519239	chr19	17507002	0.2846326951585891	chr19:17507002:G:A
chr19:17507567	['G', 'T']	19959	3060.3066593175326	311.84176163197736	-0.029971083470599	0.0193817732351691	-1.5463540465025696	0.122035	0.122035	chr19	17507567	0.9135155945145004	chr19:17507567:G:T
chr19:17507640	['G', 'A']	19959	9387.351658815274	1284.866001458014	0.0023647889478696	0.0119140646334571	0.1984871679501278	0.842666	0.842666	chr19	17507640	0.0743445286968575	chr19:17507640:G:A
chr19:17507868	['A', 'C']	19959	6546.720973594048	863.8956023714599	-0.0036297693315663	0.0136944200257777	-0.2650546225932808	0.79097	0.79097	chr19	17507868	0.1018399881603936	chr19:17507868:A:C
chr19:17507897	['T', 'C']	19959	27589.91164678761	3814.097936100322	0.0084285353351002	0.0108668899173713	0.7756161513725014	0.437985	0.437985	chr19	17507897	0.3585407628492779	chr19:17507897:T:C
chr19:17508286	['T', 'C']	19959	27547.901122581938	3809.379536238048	0.0087535010449169	0.0108577448598734	0.8061988154894763	0.420138	0.420138	chr19	17508286	0.3766080362816649	chr19:17508286:T:C
chr19:17508620	['A', 'G']	19959	27552.52182410423	3805.948586010252	0.0081867772738289	0.0108581163121702	0.7539776733329769	0.450872	0.450872	chr19	17508620	0.3459467343609223	chr19:17508620:A:G
chr19:17508735	['C', 'T']	19959	9505.905086444502	1309.3086580319923	0.0035490307333758	0.0118670560090364	0.2990658113245071	0.764893	0.764893	chr19	17508735	0.1163993135518662	chr19:17508735:C:T
chr19:17508829	['A', 'G']	19959	26314.273665747936	3688.280431608074	0.0139265848050314	0.0105826730749498	1.3159798763884103	0.188196	0.188196	chr19	17508829	0.7253896114953127	chr19:17508829:A:G
chr19:17509514	['C', 'T']	19959	31457.032578187653	4302.663329025617	0.0062883956261601	0.0123697738637592	0.5083678728019237	0.611201	0.611201	chr19	17509514	0.2138159438726043	chr19:17509514:C:T
chr19:17510699	['A', 'G']	19959	31467.3063893761	4305.481883206525	0.0065840433929675	0.0123590182204974	0.532731910860673	0.594225	0.594225	chr19	17510699	0.2260490806817134	chr19:17510699:A:G
chr19:17511805	['C', 'T']	19959	11360.707606734815	1517.0781128367582	-0.0031817212226749	0.0111943859064988	-0.2842247220392726	0.776241	0.776241	chr19	17511805	0.1100034221428946	chr19:17511805:C:T
chr19:17512530	['A', 'G']	19959	23112.632022049613	3114.1248146087764	-0.003341092562018	0.0101917736424067	-0.3278224850006644	0.743049	0.743049	chr19	17512530	0.1289825459595672	chr19:17512530:A:G
chr19:17513640	['A', 'G']	19959	30639.67565400421	4236.815046613139	0.0103689699280882	0.0119458469415463	0.8679978890426048	0.385406	0.385406	chr19	17513640	0.4140815285321277	chr19:17513640:A:G
chr19:17513642	['G', 'A']	19959	7760.27691999198	1086.7296972098393	0.0075223895429062	0.012743155877669	0.5903082105499744	0.554991	0.554991	chr19	17513642	0.2557140595476466	chr19:17513642:G:A
chr19:17513905	['G', 'A']	19959	7756.554497619643	1092.761162238546	0.0086579715377524	0.0127423020837666	0.6794668248198618	0.49685	0.49685	chr19	17513905	0.303774705843878	chr19:17513905:G:A
chr19:17514683	['A', 'G']	19959	31264.265697820098	4274.666351302946	0.0065560146699109	0.0122652223279313	0.5345206547932764	0.592987	0.592987	chr19	17514683	0.2269548275297521	chr19:17514683:A:G
chr19:17515349	['C', 'T']	19959	1248.563007518797	230.89943051032765	0.062246914394054	0.0289953642121426	2.14678849827954	0.0318221	0.0318221	chr19	17515349	1.4972711638371925	chr19:17515349:C:T
chr19:17516782	['T', 'C']	19959	30225.57191540543	4126.85329657232	0.0044826964558055	0.0117772176094555	0.3806244059043731	0.703486	0.703486	chr19	17516782	0.1527445409914902	chr19:17516782:T:C
chr19:17516911	['C', 'G']	19959	10439.902792779	1452.677197492452	0.0049412596382876	0.0117196542179287	0.4216216235056262	0.673306	0.673306	chr19	17516911	0.1717875154068785	chr19:17516911:C:G
chr19:17517543	['T', 'C']	19959	31335.139950894423	4292.868307874445	0.0077205518728385	0.0122970149202069	0.6278395141370258	0.530116	0.530116	chr19	17517543	0.275629087667846	chr19:17517543:T:C
chr19:17517778	['A', 'G']	19959	31341.1405521872	4290.8360294963095	0.0074008180473986	0.0123034890115737	0.6015218967917817	0.547499	0.547499	chr19	17517778	0.2616166697204989	chr19:17517778:A:G
chr19:17517928	['T', 'C']	19959	12509.62676620904	1721.1492262387603	0.00311777069706	0.0109112303730074	0.2857396086854596	0.775081	0.775081	chr19	17517928	0.11065290908745	chr19:17517928:T:C
chr19:17518358	['C', 'G']	19959	21436.814467615804	2916.540137903479	0.0004430917115467	0.0100958212513032	0.0438886248594774	0.964994	0.964994	chr19	17518358	0.0154753869411735	chr19:17518358:C:G
chr19:17518363	['G', 'A']	19959	4183.725007520306	649.7782737295693	0.0190840426487096	0.0165427795876111	1.1536176582441848	0.248671	0.248671	chr19	17518363	0.604374859178532	chr19:17518363:G:A
chr19:17519652	['G', 'A']	19959	21256.91040360993	2925.341672047357	0.0038505541925016	0.0100911956011378	0.3815756174687068	0.70278	0.70278	chr19	17519652	0.1531806063304566	chr19:17519652:G:A
chr19:17520145	['CT', 'C']	19959	8674.257472417254	1171.956216658416	-0.0015551742385341	0.0121910830799498	-0.1275665359948075	0.898493	0.898493	chr19	17520145	0.0464853020532996	chr19:17520145:CT:C
chr19:17520147	['T', 'C']	19959	8680.52688118066	1175.5109959795134	-0.0011092842465611	0.0121951119644118	-0.0909613827079493	0.927524	0.927524	chr19	17520147	0.0326748440496126	chr19:17520147:T:C
chr19:17520437	['T', 'C']	19959	1488.2502261079285	237.1253269406684	0.0286488200896703	0.0266293950840864	1.075834430305582	0.282014	0.282014	chr19	17520437	0.5497293314968565	chr19:17520437:T:C
chr19:17521618	['G', 'A']	19959	9163.918274289725	1046.0857194143175	-0.0247237947137959	0.0120205487637242	-2.056794178016881	0.039719	0.039719	chr19	17521618	1.401001694213639	chr19:17521618:G:A
chr19:17521621	['G', 'A']	19959	3264.327103272035	377.0784905596804	-0.023034796323192	0.0185868098967448	-1.2393087598763397	0.215246	0.215246	chr19	17521621	0.6670649104623162	chr19:17521621:G:A
chr19:17521948	['A', 'T']	19959	4099.643225903463	644.2100404331777	0.0282945348416943	0.0166484887572253	1.6995257199795193	0.0892358	0.0892358	chr19	17521948	1.049460878546746	chr19:17521948:A:T
chr19:17522800	['C', 'T']	19959	9794.0	1157.5830538750065	-0.0217156008318631	0.0117595623394622	-1.84663342095571	0.0648151	0.0648151	chr19	17522800	1.1883238045811764	chr19:17522800:C:T
chr19:17523124	['A', 'G']	19959	15818.377630787734	2217.5654416114635	0.0052827843352168	0.0103545273325039	0.5101907760322096	0.609923	0.609923	chr19	17523124	0.2147249892283873	chr19:17523124:A:G
chr19:17524288	['C', 'T']	19959	4156.70741000702	584.0241821326756	0.0040846362765887	0.0165075557845314	0.2474404042551431	0.80457	0.80457	chr19	17524288	0.0944361650003492	chr19:17524288:C:T
chr19:17524406	['C', 'T']	19959	724.2540096230954	76.7224957016194	-0.021641900171135	0.0382555178937769	-0.565719701697088	0.571591	0.571591	chr19	17524406	0.2429146180215657	chr19:17524406:C:T
chr19:17524675	['A', 'G']	19959	32507.628720312656	4397.4678229298925	-0.0011748883670601	0.0129564259365648	-0.0906799739999622	0.927748	0.927748	chr19	17524675	0.0325699732118928	chr19:17524675:A:G
chr19:17525731	['A', 'G']	19959	2236.8965966618207	310.3864434706173	-0.0002912396098407	0.0218875340761035	-0.0133061864725413	0.989384	0.989384	chr19	17525731	0.0046351171858019	chr19:17525731:A:G
chr19:17525783	['A', 'G']	19959	2237.4484089200705	309.4842934081924	-0.0006650391324732	0.0218834080931047	-0.0303901078681972	0.975756	0.975756	chr19	17525783	0.0106587695277489	chr19:17525783:A:G
chr19:17525913	['A', 'G']	19959	2234.4478075670254	310.5693843689346	0.0002858120656124	0.0218952301205188	0.0130536223661145	0.989585	0.989585	chr19	17525913	0.0045468963079986	chr19:17525913:A:G
chr19:17526051	['T', 'C']	19959	2276.118793576956	301.08878430616915	-0.0048296216543051	0.0223056896743339	-0.2165197187272955	0.828585	0.828585	chr19	17526051	0.0816629330654754	chr19:17526051:T:C
chr19:17526753	['CA', 'C']	19959	4080.204429301533	457.4333446799852	-0.0217521754612027	0.0166414555991082	-1.3071077425684048	0.191191	0.191191	chr19	17526753	0.7185325552729538	chr19:17526753:CA:C
chr19:17530282	['G', 'C']	19959	22570.832038104792	3101.6981839971886	0.0004169962810202	0.0101833246515427	0.0409489332108314	0.967337	0.967337	chr19	17530282	0.0144222004324708	chr19:17530282:G:C
chr19:17530406	['G', 'A']	19959	21359.77200721877	2871.810074136455	-0.0049952858540545	0.0101283603965957	-0.4931978778849064	0.621878	0.621878	chr19	17530406	0.2062948068262948	chr19:17530406:G:A
chr19:17530582	['G', 'A']	19959	20733.97070332096	2719.541064851768	-0.0116171700759381	0.0101048770475693	-1.1496597159222808	0.250298	0.250298	chr19	17530582	0.6015426205972663	chr19:17530582:G:A
chr19:17531232	['C', 'T']	19959	3735.258125891903	472.1057144589073	-0.0131697478256405	0.0177737640009639	-0.7409656066619443	0.458723	0.458723	chr19	17531232	0.338449484148233	chr19:17531232:C:T
chr19:17531263	['A', 'G']	19959	22504.320486503144	3209.302950337252	0.0110909559554668	0.010477990385046	1.058500298997758	0.28984	0.28984	chr19	17531263	0.5378416789735196	chr19:17531263:A:G
chr19:17531293	['T', 'C']	19959	18879.21531545471	2754.359572645324	0.0168738134135702	0.0104607198152262	1.6130642739335437	0.106746	0.106746	chr19	17531293	0.9716483899373656	chr19:17531293:T:C
chr19:17531695	['G', 'C']	19959	18473.77675886952	2681.393050039198	0.0116149062646677	0.0101630776753247	1.1428532414809638	0.253113	0.253113	chr19	17531695	0.5966855487047402	chr19:17531695:G:C
chr19:17531869	['C', 'A']	19959	18705.74883487848	2716.656367589999	0.0125080806036985	0.010138337553662	1.2337407920670906	0.217314	0.217314	chr19	17531869	0.662912294264414	chr19:17531869:C:A
chr19:17531950	['T', 'C']	19959	28770.324413710165	3903.314349542537	-0.0010040057301862	0.0113032085212616	-0.0888248436979334	0.929222	0.929222	chr19	17531950	0.031880516515478	chr19:17531950:T:C
chr19:17532055	['T', 'C']	19959	29218.0	3925.028093731121	-0.006089841089108	0.0114536776304542	-0.5316930758480322	0.594945	0.594945	chr19	17532055	0.225523180995075	chr19:17532055:T:C
chr19:17532072	['G', 'A']	19959	26021.0	3535.799959931754	0.0012614674181083	0.0106461518134071	0.118490459296264	0.90568	0.90568	chr19	17532072	0.0430252226133643	chr19:17532072:G:A
chr19:17532256	['T', 'C']	19959	32129.609780539133	4268.174792089176	-0.0160787759880408	0.0126965278473566	-1.266391582119702	0.205388	0.205388	chr19	17532256	0.6874249340884213	chr19:17532256:T:C
chr19:17536528	['T', 'C']	19959	545.2185354117587	44.06561138908096	-0.0652653779248214	0.0436388850401541	-1.495578493006131	0.134779	0.134779	chr19	17536528	0.870377770223502	chr19:17536528:T:C
chr19:17536939	['C', 'T']	19959	420.3369603369602	15.597988824085892	-0.0765130809208868	0.0497800598225701	-1.5370226792334225	0.124304	0.124304	chr19	17536939	0.905514895895951	chr19:17536939:C:T
chr19:17538188	['G', 'A']	19959	12070.233259823575	1662.0902650890944	0.0071709507448706	0.0109552060656524	0.6545701378775137	0.512752	0.512752	chr19	17538188	0.2900926369814979	chr19:17538188:G:A
chr19:17538397	['C', 'G']	19959	2007.6676749551496	246.41691243350493	-0.0143553650842274	0.0231377096824374	-0.6204315501081679	0.534981	0.534981	chr19	17538397	0.2716616417950019	chr19:17538397:C:G
chr19:17539244	['G', 'A']	19959	542.0	85.52910879882293	0.0129539098678413	0.0438609855091913	0.2953401460878437	0.767737	0.767737	chr19	17539244	0.1147875286798326	chr19:17539244:G:A
chr19:17539420	['C', 'A']	19959	2635.264067745653	347.3197184360852	-0.0085921478681182	0.0201932923547113	-0.4254951454765446	0.67048	0.67048	chr19	17539420	0.1736141723525524	chr19:17539420:C:A
chr19:17540561	['A', 'G']	19959	38332.84115849076	5146.374089007362	-0.0211256540089516	0.0258288889654925	-0.8179079648828705	0.41342	0.41342	chr19	17540561	0.3836085173566835	chr19:17540561:A:G
chr19:17541025	['C', 'T']	19959	14662.203848466625	1957.19105222718	-0.0057144191243695	0.0104807804788035	-0.5452283955308874	0.585603	0.585603	chr19	17541025	0.2323967070860914	chr19:17541025:C:T
chr19:17542489	['G', 'A']	19959	1825.0	227.48998035833569	-0.0140174906749416	0.0242721964345635	-0.5775122458625437	0.5636	0.5636	chr19	17542489	0.2490290155626811	chr19:17542489:G:A
chr19:17542617	['G', 'T']	19959	14531.184155141307	1925.3268369043528	-0.0019407545291474	0.010443722681236	-0.1858297647671491	0.85258	0.85258	chr19	17542617	0.069264859340206	chr19:17542617:G:T
chr19:17543372	['C', 'T']	19959	4226.0	660.9455546124038	0.0194883353980255	0.0164270735631667	1.1863546676824366	0.235496	0.235496	chr19	17543372	0.6280164651494412	chr19:17543372:C:T
chr19:17543373	['G', 'A']	19959	2751.0	388.728749193187	0.0005042215092646	0.0198199906838037	0.0254400477431465	0.979704	0.979704	chr19	17543373	0.0089051187813858	chr19:17543373:G:A
chr19:17543947	['G', 'A']	19959	669.8726232880149	82.45348869445266	-0.0178214242807735	0.0393381165750857	-0.453031965746435	0.650531	0.650531	chr19	17543947	0.1867320030099243	chr19:17543947:G:A
chr19:17544229	['G', 'A']	19959	423.2478214879353	17.390651133519928	-0.0731070188958032	0.0497261478821016	-1.470192685529079	0.141525	0.141525	chr19	17544229	0.8491668364433685	chr19:17544229:G:A
chr19:17544273	['G', 'A']	19959	8723.43706784247	1135.6096773444506	-0.0067739536925276	0.0122220198189787	-0.5542417532336881	0.57942	0.57942	chr19	17544273	0.2370065182110803	chr19:17544273:G:A
chr19:17547913	['A', 'C']	19959	38267.91732638541	5143.859274782553	-0.0172828072137138	0.0253681765892098	-0.6812790486906712	0.495703	0.495703	chr19	17547913	0.3047784527319215	chr19:17547913:A:C
chr19:17548705	['C', 'T']	19959	4300.861939363567	682.6956237865862	0.0215747696563978	0.0163098990825432	1.322802155133483	0.185916	0.185916	chr19	17548705	0.7306832330753444	chr19:17548705:C:T
chr19:17548874	['C', 'T']	19959	12033.632093442948	1686.795166281457	0.009914030831559	0.01097282906333	0.9035072700340044	0.366268	0.366268	chr19	17548874	0.4362010229966517	chr19:17548874:C:T
chr19:17549799	['G', 'A']	19959	4665.204589950067	713.5712352887899	0.0159973234118394	0.016484039965514	0.9704734667779944	0.331822	0.331822	chr19	17549799	0.4790948233693404	chr19:17549799:G:A
chr19:17549825	['TC', 'T']	19959	36311.68174100961	4918.7126473588405	0.0034737796168883	0.0181747417945593	0.1911322678558327	0.848424	0.848424	chr19	17549825	0.0713870547710559	chr19:17549825:TC:T
chr19:17550250	['C', 'G']	19959	38307.0	5157.265880076903	-0.0139915791819928	0.0256579832589725	-0.545310948283513	0.585546	0.585546	chr19	17550250	0.232438981443134	chr19:17550250:C:G
chr19:17550445	['T', 'A']	19959	1969.5788998646133	244.17670325703787	-0.0108299485240331	0.0230701235980883	-0.4694360859397636	0.638763	0.638763	chr19	17550445	0.1946602480770933	chr19:17550445:T:A
chr19:17550579	['T', 'A']	19959	37199.0	5045.556416909583	0.0045476205931883	0.0200382594646589	0.2269468863405488	0.820467	0.820467	chr19	17550579	0.0859388820162712	chr19:17550579:T:A
chr19:17551389	['C', 'T']	19959	36505.6580648394	4964.470969994467	0.0093947516628862	0.0180448881050584	0.5206323036302276	0.602629	0.602629	chr19	17551389	0.2199499728337036	chr19:17551389:C:T
chr19:17551807	['G', 'A']	19959	2774.0	389.6487246736259	0.0007117225007525	0.0197412932619208	0.0360524759603985	0.971241	0.971241	chr19	17551807	0.0126729925600865	chr19:17551807:G:A
chr19:17552245	['ATTT', 'A']	19959	6103.810531594781	721.9915678972873	-0.0194782607971535	0.0140980610951399	-1.3816269248448885	0.167102	0.167102	chr19	17552245	0.777018352118782	chr19:17552245:ATTT:A
chr19:17553281	['C', 'T']	19959	714.0715538407576	81.13598169913506	-0.035469991458955	0.0381020170097772	-0.9309216215470488	0.351905	0.351905	chr19	17553281	0.4535745624998952	chr19:17553281:C:T
chr19:17553609	['G', 'A']	19959	14016.213501729064	1796.9957672586645	-0.0147751943875832	0.0106510803236777	-1.387201479904102	0.165396	0.165396	chr19	17553609	0.7814749978000002	chr19:17553609:G:A
chr19:17553987	['C', 'T']	19959	3537.608337932073	507.75383781936495	0.0054087149597137	0.0179005690509599	0.3021532412917185	0.762538	0.762538	chr19	17553987	0.1177385089921942	chr19:17553987:C:T
chr19:17554154	['G', 'A']	19959	1963.6887028869287	237.10459110994304	-0.0139032548660735	0.0230940059491416	-0.6020287210755793	0.547162	0.547162	chr19	17554154	0.2618840716742089	chr19:17554154:G:A
chr19:17554300	['C', 'T']	19959	38666.87463045548	5220.8230211318105	-0.0025027859448517	0.0290873531769972	-0.0860437843767445	0.931432	0.931432	chr19	17554300	0.0308488456552841	chr19:17554300:C:T
chr19:17554436	['T', 'C']	19959	4583.844172569179	506.2304757133974	-0.015420854287587	0.0166269621093509	-0.9274607222996248	0.353699	0.353699	chr19	17554436	0.4513661680481148	chr19:17554436:T:C
chr19:17555121	['T', 'G']	19959	553.0831328923632	54.171829520653695	-0.0629362607037798	0.0434000674932608	-1.4501420006674552	0.147035	0.147035	chr19	17555121	0.8325792741117324	chr19:17555121:T:G
chr19:17555542	['A', 'G']	19959	554.24992481203	53.93139284796502	-0.0635588745947383	0.0433619332478126	-1.4657758507098977	0.142725	0.142725	chr19	17555542	0.8454999483212795	chr19:17555542:A:G
chr19:17556110	['C', 'T']	19959	4277.357379185883	464.0712125116093	-0.0152875842714748	0.0165238644190347	-0.9251821416462496	0.354882	0.354882	chr19	17556110	0.4499160279810121	chr19:17556110:C:T
chr19:17557161	['T', 'C']	19959	38644.0	5210.551288487899	-0.0076917017582725	0.028843356925498	-0.2666715174013928	0.789725	0.789725	chr19	17557161	0.1025241134872633	chr19:17557161:T:C
chr19:17557324	['C', 'T']	19959	4272.642212868311	461.4004079633989	-0.0159170403945375	0.0165306199606109	-0.9628822411055667	0.335618	0.335618	chr19	17557324	0.4741547549618111	chr19:17557324:C:T
chr19:17557644	['C', 'T']	19959	14294.71620402846	1856.3689861342084	-0.0121350433319116	0.0105861755729682	-1.146310416662511	0.25168	0.25168	chr19	17557644	0.5991512947207883	chr19:17557644:C:T
chr19:17558415	['T', 'C']	19959	37397.38382561194	5089.903251439228	0.0102810975897371	0.0210393048425659	0.4886614679842865	0.625087	0.625087	chr19	17558415	0.2040595330712373	chr19:17558415:T:C
chr19:17558522	['G', 'A']	19959	37334.11621255457	5082.8883836385385	0.0115124162312388	0.020614264408901	0.5584684470365069	0.576531	0.576531	chr19	17558522	0.2391773357812906	chr19:17558522:G:A
chr19:17558548	['G', 'T']	19959	38641.76199558323	5214.529034330342	-0.0038011867869306	0.0288696813536143	-0.131667084938392	0.895249	0.895249	chr19	17558548	0.048056155426056	chr19:17558548:G:T
chr19:17559392	['C', 'T']	19959	548.0274576610883	52.48736523892384	-0.0640377092622774	0.0435955176273851	-1.468905812969433	0.141874	0.141874	chr19	17559392	0.8480971865800705	chr19:17559392:C:T
chr19:17560573	['G', 'A']	19959	11747.177130831287	1592.047192365504	-0.005805607773472	0.011108685668526	-0.52261878197895	0.601245	0.601245	chr19	17560573	0.220948522229652	chr19:17560573:G:A
chr19:17561605	['C', 'T']	19959	3428.8721900762807	378.8138561015331	-0.0159921517503544	0.0183816923651177	-0.8700043191181988	0.384309	0.384309	chr19	17561605	0.4153194448237878	chr19:17561605:C:T
chr19:17561773	['G', 'A']	19959	7102.711730219973	829.9641341767862	-0.019765499110934	0.0132747582006483	-1.4889536074539278	0.136515	0.136515	chr19	17561773	0.8648196265769266	chr19:17561773:G:A
chr19:17562499	['C', 'T']	19959	8363.419029962923	992.2955703988335	-0.0175701026640531	0.0124456249576543	-1.4117493274813058	0.158039	0.158039	chr19	17562499	0.8012357270028408	chr19:17562499:C:T
chr19:17563891	['TTCTC', 'T']	19959	544.1635844233949	53.24065224253184	-0.0600156414356481	0.0437481496955967	-1.3718441089107083	0.170127	0.170127	chr19	17563891	0.7692267562258859	chr19:17563891:TTCTC:T
chr19:17563955	['C', 'T']	19959	8335.17614918041	1143.1731114993988	-0.0036101719321761	0.0124105130041588	-0.2908962692328924	0.771134	0.771134	chr19	17563955	0.1128701480139355	chr19:17563955:C:T
chr19:17564470	['G', 'A']	19959	3793.40737484487	550.0484321500467	0.0091213329010102	0.0176086583422588	0.5180027191009821	0.604462	0.604462	chr19	17564470	0.2186309962242924	chr19:17564470:G:A
chr19:17564917	['T', 'C']	19959	37148.86125864316	5066.900456679564	0.0133812889407346	0.0198751428357604	0.673267560958522	0.500785	0.500785	chr19	17564917	0.3003486880140617	chr19:17564917:T:C
chr19:17565995	['C', 'T']	19959	37328.87027758292	5084.982503790585	0.0120675921743087	0.0205595821792221	0.5869570728195259	0.557239	0.557239	chr19	17565995	0.2539584958157864	chr19:17565995:C:T
chr19:17566320	['G', 'A']	19959	3252.955782824485	340.3919506833235	-0.0208608640025543	0.018632721151117	-1.119582257114585	0.262905	0.262905	chr19	17566320	0.5802011542825283	chr19:17566320:G:A
chr19:17566541	['A', 'G']	19959	7061.122688317546	807.3867960312565	-0.0227258297485839	0.0133078609300911	-1.707699672243889	0.0877076	0.0877076	chr19	17566541	1.0569627727108624	chr19:17566541:A:G
chr19:17566972	['G', 'A']	19959	7047.412377850164	811.2655998642933	-0.0218239660291281	0.0133215346063468	-1.638247144494177	0.101386	0.101386	chr19	17566972	0.9940220109052236	chr19:17566972:G:A
chr19:17567268	['C', 'T']	19959	3675.0	533.405957771443	0.0087224131849401	0.017561860758121	0.4966679388405197	0.619429	0.619429	chr19	17567268	0.2080084660035308	chr19:17567268:C:T
chr19:17567642	['A', 'G']	19959	4291.935338345866	479.9506709225464	-0.0122667606747977	0.0165264674728401	-0.7422494065932215	0.457945	0.457945	chr19	17567642	0.3391866783953325	chr19:17567642:A:G
chr19:17568233	['G', 'A']	19959	562.0563210903442	61.20510580378095	-0.0488282595999134	0.0430619860660908	-1.1339063536217897	0.256847	0.256847	chr19	17568233	0.5903255025152896	chr19:17568233:G:A
chr19:17568418	['T', 'C']	19959	37536.880699468886	5124.378244560117	0.0166962579298126	0.0214057863269936	0.7799880684017642	0.435407	0.435407	chr19	17568418	0.3611045931246539	chr19:17568418:T:C
chr19:17568788	['A', 'G']	19959	37544.88110031065	5128.550046713669	0.0183025194525181	0.0214352919579771	0.853849786063068	0.393198	0.393198	chr19	17568788	0.405388699871369	chr19:17568788:A:G
chr19:17569757	['G', 'A']	19959	3674.552315093205	530.2328603643248	0.0083645874801769	0.017558473995026	0.4763846495171799	0.633806	0.633806	chr19	17569757	0.1980436538258106	chr19:17569757:G:A
chr19:17570128	['T', 'G']	19959	3372.853559665571	370.6352915909816	-0.0157510215299449	0.0184455760212224	-0.8539186584264279	0.39316	0.39316	chr19	17570128	0.4054306736042621	chr19:17570128:T:G
chr19:17570334	['G', 'A']	19959	8346.873225304771	1148.996707207737	-0.003000628620679	0.0124107486848002	-0.241776600017211	0.808956	0.808956	chr19	17570334	0.0920750994963467	chr19:17570334:G:A
chr19:17570945	['A', 'T']	19959	2661.133329992985	381.1048728974069	0.0053608975194653	0.0201327522258603	0.2662774298975059	0.790028	0.790028	chr19	17570945	0.1023575162665201	chr19:17570945:A:T
chr19:17571333	['T', 'C']	19959	37335.35301192744	5087.452732036076	0.0128224972593684	0.0206065419659738	0.6222537134343712	0.533782	0.533782	chr19	17571333	0.2726360754201463	chr19:17571333:T:C
chr19:17573303	['G', 'A']	19959	21516.39014733888	2898.1482627802607	0.0049410750825428	0.0101155965600618	0.4884610663548068	0.625229	0.625229	chr19	17573303	0.2039608863024278	chr19:17573303:G:A
chr19:17573887	['C', 'T']	19959	3321.823727281856	354.3965624231972	-0.018016099796923	0.018441867743487	-0.9769129703950724	0.328624	0.328624	chr19	17573887	0.4833007224379358	chr19:17573887:C:T
chr19:17573914	['C', 'T']	19959	6728.450521878765	770.9867833951034	-0.0225931247631706	0.0135179017811034	-1.6713484924674735	0.0946686	0.0946686	chr19	17573914	1.0237940453688426	chr19:17573914:C:T
chr19:17574324	['T', 'C']	19959	545.5466673353727	53.52415332479688	-0.0617405061942591	0.0437076003844739	-1.412580550091029	0.157795	0.157795	chr19	17574324	0.8019067622597578	chr19:17574324:T:C
chr19:17575137	['C', 'T']	19959	16210.624392443757	2367.420255031566	0.0215684591363672	0.0103034742961681	2.0933190607743386	0.0363333	0.0363333	chr19	17575137	1.439695155214526	chr19:17575137:C:T
chr19:17575406	['C', 'T']	19959	680.3067669172933	56.62252298988987	-0.0444162994894128	0.038979685195718	-1.1394730169419638	0.25452	0.25452	chr19	17575406	0.5942780854358133	chr19:17575406:C:T
chr19:17575422	['T', 'C']	19959	8258.793030834795	1314.39781473764	0.0318307582792694	0.0124484159935739	2.5570127392674555	0.0105649	0.0105649	chr19	17575422	1.976134609321912	chr19:17575422:T:C
chr19:17575530	['C', 'T']	19959	6710.6724457583805	773.5898624336215	-0.0216416378685662	0.0135484414044657	-1.5973525826692443	0.110203	0.110203	chr19	17575530	0.9578065827463782	chr19:17575530:C:T
chr19:17575972	['A', 'G']	19959	38527.0	5209.239549939312	0.0002937368462186	0.0276132611814175	0.0106375282618316	0.991513	0.991513	chr19	17575972	0.0037015872667949	chr19:17575972:A:G
chr19:17576450	['C', 'T']	19959	540.0541163501529	61.32262238233705	-0.0449559250536689	0.0438825359987951	-1.0244605064507497	0.30563	0.30563	chr19	17576450	0.5148040185682239	chr19:17576450:C:T
chr19:17579064	['G', 'A']	19959	30172.023400310667	4179.1135753559865	0.0114038142429465	0.0117378835531368	0.9715392209610886	0.331292	0.331292	chr19	17579064	0.4797890512831594	chr19:17579064:G:A
chr19:17580942	['C', 'T']	19959	7931.397384507466	957.2653513734432	-0.0155154793504303	0.0127437976342721	-1.217492602731255	0.223431	0.223431	chr19	17580942	0.6508565707238883	chr19:17580942:C:T
chr19:17582110	['T', 'C']	19959	4697.176706424776	664.9690657084989	0.0096184835950307	0.0155773217929421	0.6174670924104985	0.536934	0.536934	chr19	17582110	0.2700790945562919	chr19:17582110:T:C
chr19:17582177	['A', 'G']	19959	811.1219182200841	70.17985469727422	-0.0720096017818478	0.036070165234714	-1.9963757114299407	0.0459066	0.0459066	chr19	17582177	1.338124871379442	chr19:17582177:A:G
chr19:17582397	['T', 'C']	19959	7361.368824531516	935.9563306795296	0.00141291704848	0.012995298986625	0.1087252436388175	0.913422	0.913422	chr19	17582397	0.0393285325105597	chr19:17582397:T:C
chr19:17582641	['G', 'A']	19959	442.0221465076661	37.550891229368005	-0.0590998506158433	0.0483536977761216	-1.222240559335846	0.221631	0.221631	chr19	17582641	0.6543694940007521	chr19:17582641:G:A
chr19:17582871	['G', 'A']	19959	10138.015884150926	1211.0717625076957	-0.0122187221918239	0.0116600193718254	-1.0479161142174804	0.29469	0.29469	chr19	17582871	0.5306346012335661	chr19:17582871:G:A
chr19:17583316	['G', 'T']	19959	4308.29514358743	512.8354476681736	-0.0030207234661892	0.0165269909498915	-0.1827751630861164	0.854976	0.854976	chr19	17583316	0.0680460761652274	chr19:17583316:G:T
chr19:17583459	['C', 'A']	19959	34339.15953523619	4613.220929474349	-0.0027506750085375	0.0145572927031148	-0.1889551213014323	0.85013	0.85013	chr19	17583459	0.0705146578554843	chr19:17583459:C:A
chr19:17583768	['AACAG', 'A']	19959	1335.3208312214915	190.2032973226404	0.0104762423682439	0.028498033597022	0.3676128155501479	0.713166	0.713166	chr19	17583768	0.1468093698774485	chr19:17583768:AACAG:A
chr19:17583926	['C', 'T']	19959	38483.784425736616	5169.069958856231	-0.0246626920705146	0.0272992331341144	-0.9034206913195288	0.366314	0.366314	chr19	17583926	0.4361464829009523	chr19:17583926:C:T
chr19:17584180	['C', 'T']	19959	5933.78379191099	724.1974095231826	-0.0126762708540763	0.0142395439649242	-0.8902160690891028	0.373361	0.373361	chr19	17584180	0.4278710489187536	chr19:17584180:C:T
chr19:17584244	['G', 'A']	19959	784.3930021554967	116.02460329876097	0.0187479749527782	0.0363777581172717	0.5153691684996083	0.606301	0.606301	chr19	17584244	0.2173117154626688	chr19:17584244:G:A
chr19:17584640	['A', 'G']	19959	38483.92814911314	5175.171897070965	-0.0213024186158784	0.0273195393369233	-0.7797502861656043	0.435547	0.435547	chr19	17584640	0.3609649732871192	chr19:17584640:A:G
chr19:17584922	['G', 'A']	19959	5573.819376850131	661.9476594321516	-0.0053401389281656	0.014710857470345	-0.3630066390712181	0.716604	0.716604	chr19	17584922	0.1447207719819662	chr19:17584922:G:A
chr19:17585288	['G', 'A']	19959	13599.450954839354	1930.213848846366	0.0039022130090156	0.0106538146156168	0.3662737854754504	0.714165	0.714165	chr19	17585288	0.1462014376483208	chr19:17585288:G:A
chr19:17585294	['T', 'C']	19959	37871.58987722376	5129.524465385141	-0.0062368015683376	0.0232647410372903	-0.2680795611840627	0.788641	0.788641	chr19	17585294	0.10312064850183	chr19:17585294:T:C
chr19:17585474	['C', 'G']	19959	7480.621991576413	943.2412524127208	-0.0187748264858933	0.0129517376099995	-1.4495990461849697	0.147186	0.147186	chr19	17585474	0.8321334971445882	chr19:17585474:C:G
chr19:17585669	['G', 'A']	19959	8496.433328310986	1134.2020632719314	-0.0039693867222764	0.0123514991595416	-0.3213688209831639	0.747934	0.747934	chr19	17585669	0.1261367239275752	chr19:17585669:G:A
chr19:17585826	['G', 'A']	19959	10044.019395579611	1375.5279331318156	-0.0037289243519087	0.0116228931390196	-0.3208258311685114	0.748346	0.748346	chr19	17585826	0.125897558355535	chr19:17585826:G:A
chr19:17585880	['T', 'C']	19959	37628.88530914921	5093.578884702327	-0.0057702880593426	0.0220577640420719	-0.2615989566456829	0.793633	0.793633	chr19	17585880	0.1003802821089992	chr19:17585880:T:C
chr19:17586028	['TCTCA', 'T']	19959	905.2267715746216	113.06365799598773	-0.0061250376030895	0.0343095024388338	-0.1785230670135511	0.858314	0.858314	chr19	17586028	0.0663538036195933	chr19:17586028:TCTCA:T
chr19:17586210	['G', 'C']	19959	9654.092404936291	1302.8409310533696	-0.0043554381253397	0.0117779892118632	-0.3697947117282798	0.711539	0.711539	chr19	17586210	0.1478012909126449	chr19:17586210:G:C
chr19:17586287	['G', 'A']	19959	9993.006767256502	1360.5970428688788	-0.0023789085946219	0.0116438284559328	-0.2043063931785943	0.838116	0.838116	chr19	17586287	0.0766958683942716	chr19:17586287:G:A
chr19:17586399	['A', 'G']	19959	9671.938361312954	1308.9988166419923	-0.0036326444629962	0.0117604661906318	-0.3088860938089299	0.757411	0.757411	chr19	17586399	0.1206683918417961	chr19:17586399:A:G
chr19:17586911	['T', 'G']	19959	592.0	45.883954631164	-0.0848240407538924	0.0421529549544811	-2.012291685019229	0.0442026	0.0442026	chr19	17586911	1.3545521846680235	chr19:17586911:T:G
chr19:17587228	['G', 'A']	19959	9652.869079244148	1312.582679721394	-0.0033945641486857	0.0117668240124975	-0.2884860133099954	0.772978	0.772978	chr19	17587228	0.1118328665144917	chr19:17587228:G:A
chr19:17587653	['C', 'T']	19959	9635.896707262064	1309.9240512641272	-0.0035285646678764	0.0117767488969869	-0.2996212875676752	0.764469	0.764469	chr19	17587653	0.1166401209801204	chr19:17587653:C:T
chr19:17587742	['C', 'T']	19959	9406.35641976546	1100.373306097099	-0.0217348067898334	0.0118599488403682	-1.832622305743312	0.0668737	0.0668737	chr19	17587742	1.174744647412795	chr19:17587742:C:T
chr19:17587925	['A', 'T']	19959	1787.1790850328207	127.5111565641082	-0.0663156239319655	0.0248715566257261	-2.6663238224249843	0.00767476	0.00767476	chr19	17587925	2.114935196607174	chr19:17587925:A:T
chr19:17589026	['A', 'G']	19959	3366.168654173765	319.30015277433523	-0.0394755037824421	0.0185767021139476	-2.1250006346822627	0.0335988	0.0335988	chr19	17589026	1.473676233404347	chr19:17589026:A:G
chr19:17589313	['G', 'A']	19959	9537.946924852007	1282.1669880047968	-0.006135329023049	0.0118029359055801	-0.5198138049829072	0.603199	0.603199	chr19	17589313	0.2195393871230998	chr19:17589313:G:A
chr19:17589838	['G', 'A']	19959	9764.467678893569	1324.4859412504647	-0.0048480817137585	0.0117021391400277	-0.4142902127334516	0.678666	0.678666	chr19	17589838	0.1683439076705554	chr19:17589838:G:A
chr19:17589961	['C', 'T']	19959	9558.915710348285	1285.8795498083932	-0.0062579062328756	0.0117802891542606	-0.5312183895428662	0.595273	0.595273	chr19	17589961	0.225283815444108	chr19:17589961:C:T
chr19:17590013	['TA', 'T']	19959	27470.12898376428	3681.113299322688	-0.0045674173314358	0.0109541763844616	-0.4169567086681778	0.676715	0.676715	chr19	17590013	0.1695941968798692	chr19:17590013:TA:T
chr19:17590171	['T', 'C']	19959	27838.78959763492	3739.7774167686703	-0.0041035208482188	0.011061225870548	-0.3709824657992971	0.710655	0.710655	chr19	17590171	0.1483411840234935	chr19:17590171:T:C
chr19:17590202	['T', 'C']	19959	9766.97870421406	1326.5215846568028	-0.0046655811858139	0.0117003559223765	-0.3987554922915768	0.690078	0.690078	chr19	17590202	0.1611018178785989	chr19:17590202:T:C
chr19:17590221	['T', 'C']	19959	37487.75647642432	5110.475830574193	0.0075227289567732	0.02138623204061	0.3517556969590751	0.725025	0.725025	chr19	17590221	0.1396470180154118	chr19:17590221:T:C
chr19:17591144	['C', 'T']	19959	9550.43550811786	1287.2090399760716	-0.005828146452459	0.0117835400776653	-0.4946006390308592	0.620887	0.620887	chr19	17591144	0.20698743322435	chr19:17591144:C:T
chr19:17592096	['G', 'A']	19959	8042.55063291138	1091.0251330278982	-0.0032469740700051	0.0126406664794105	-0.2568673159199229	0.797284	0.797284	chr19	17592096	0.0983869512978805	chr19:17592096:G:A
chr19:17593112	['C', 'T']	19959	9304.18775447098	1263.0188853216073	-0.0045817633571287	0.0119552546326346	-0.3832426408235381	0.701544	0.701544	chr19	17593112	0.153945085351308	chr19:17593112:C:T
chr19:17593129	['A', 'G']	19959	8678.859385148078	1160.2508250789576	-0.0062567333759923	0.0123964784737394	-0.5047186093410783	0.613762	0.613762	chr19	17593129	0.2120000036545788	chr19:17593129:A:G
chr19:17593473	['A', 'G']	19959	8727.918640744738	1190.5925540695189	-0.0034325813460256	0.0123865515425548	-0.2771216293923939	0.78169	0.78169	chr19	17593473	0.1069654438476641	chr19:17593473:A:G
chr19:17593476	['G', 'A']	19959	8949.93873735151	1222.3747859501646	-0.0041598102871961	0.0123693123208418	-0.3363008532161458	0.736648	0.736648	chr19	17593476	0.1327399859210335	chr19:17593476:G:A
chr19:17594141	['A', 'C']	19959	27717.10961856548	3783.301919255434	0.0060959365503384	0.0109907874095133	0.5546405660673601	0.579147	0.579147	chr19	17594141	0.2372111889737621	chr19:17594141:A:C
chr19:17594425	['C', 'T']	19959	9548.39200160369	1280.144849489992	-0.0072949422718852	0.0117897782373491	-0.6187514408689501	0.536087	0.536087	chr19	17594425	0.2707647241992769	chr19:17594425:C:T
chr19:17594457	['C', 'T']	19959	9539.955955303903	1297.1808360222992	-0.0049795516457114	0.0117927643663917	-0.422254824314367	0.672844	0.672844	chr19	17594457	0.1720856160026769	chr19:17594457:C:T
chr19:17594889	['G', 'A']	19959	11126.22981708845	1585.3686760380606	0.0064614326319871	0.0112199147394756	0.575889637490159	0.564696	0.564696	chr19	17594889	0.2481852885586409	chr19:17594889:G:A
chr19:17595167	['G', 'A']	19959	833.1252254960914	145.84600903518088	0.061684327026861	0.0355449870279204	1.7353875239399628	0.0826876	0.0826876	chr19	17595167	1.0825596132448785	chr19:17595167:G:A
chr19:17595311	['T', 'C']	19959	843.0422387012727	91.23601111584664	-0.0203422736399057	0.0355703352698546	-0.5718887237238244	0.567404	0.567404	chr19	17595311	0.2461076069049808	chr19:17595311:T:C
chr19:17595823	['T', 'C']	19959	11327.837776886838	1419.203804911095	-0.0106009814864958	0.0111838327439212	-0.9478844801445884	0.3432	0.3432	chr19	17595823	0.4644527208233321	chr19:17595823:T:C
chr19:17596081	['T', 'C']	19959	11815.367927837637	1485.8660192103562	-0.0106574184212222	0.0110734794429436	-0.9624272547878696	0.335847	0.335847	chr19	17596081	0.4738585267437752	chr19:17596081:T:C
chr19:17596087	['A', 'G']	19959	5238.524928596483	649.9712025920431	-0.0092490953465442	0.015029307607292	-0.6154039552731453	0.538295	0.538295	chr19	17596087	0.2689796541477051	chr19:17596087:A:G
chr19:17596239	['T', 'C']	19959	5653.132949135555	860.076533369971	0.0152791460915225	0.0145335695988852	1.051300300835555	0.293133	0.293133	chr19	17596239	0.5329352872894306	chr19:17596239:T:C
chr19:17596608	['G', 'A']	19959	4931.235341284955	758.8774470373337	0.0165496768248276	0.0153574143706395	1.0776343221204867	0.28121	0.28121	chr19	17596608	0.5509692395995848	chr19:17596608:G:A
chr19:17596616	['A', 'C']	19959	4780.197504259797	733.9300009790352	0.0159604416929866	0.0155816748166545	1.0243084829319635	0.305702	0.305702	chr19	17596616	0.5147017199715804	chr19:17596616:A:C
chr19:17596647	['C', 'G']	19959	21082.51986754967	2887.519397490122	0.0031976591449953	0.01012264306717	0.3158917215372412	0.752088	0.752088	chr19	17596647	0.1237313406870448	chr19:17596647:C:G
chr19:17596675	['A', 'G']	19959	9212.07705033086	1179.5073355079928	-0.0066956724424236	0.011968247429951	-0.5594530428630242	0.575859	0.575859	chr19	17596675	0.2396838412610665	chr19:17596675:A:G
chr19:17596714	['A', 'C']	19959	13031.19854454204	1860.7867598395624	0.011519427648746	0.0108340403887645	1.0632623873815636	0.287676	0.287676	chr19	17596714	0.5410963685661814	chr19:17596714:A:C
chr19:17596734	['C', 'T']	19959	5108.351017952062	780.5475642540366	0.0170669626827572	0.0151183265362812	1.1288923176648986	0.258957	0.258957	chr19	17596734	0.5867723448496622	chr19:17596734:C:T
chr19:17597029	['A', 'G']	19959	9232.339522280216	1177.6037009764402	-0.0073553577728177	0.0119729213129754	-0.6143327581086239	0.539002	0.539002	chr19	17597029	0.2684096233339434	chr19:17597029:A:G
chr19:17597204	['TC', 'T']	19959	10099.011975747855	1413.4629115006787	0.0068142136105905	0.0116596724115431	0.5844258200465743	0.55894	0.55894	chr19	17597204	0.2526348094077771	chr19:17597204:TC:T
chr19:17597534	['G', 'A']	19959	4090.409881244676	553.5806420379062	0.0023993515503138	0.0165801989673753	0.1447118671515938	0.88494	0.88494	chr19	17597534	0.0530861739939993	chr19:17597534:G:A
chr19:17597826	['A', 'T']	19959	4491.900225507391	661.0464829922249	0.0085818724173368	0.0159890904177111	0.5367329968833435	0.591458	0.591458	chr19	17597826	0.2280760896089293	chr19:17597826:A:T
chr19:17597879	['G', 'A']	19959	4488.574228147554	660.8555548842983	0.0085449933926703	0.0159896916271777	0.5344063908115894	0.593066	0.593066	chr19	17597879	0.2268969730087129	chr19:17597879:G:A
chr19:17598397	['T', 'C']	19959	1637.3281383112003	182.3129830871985	-0.0236191809375407	0.0255393935355717	-0.9248136963253843	0.355074	0.355074	chr19	17598397	0.4496811273884169	chr19:17598397:T:C
chr19:17599221	['G', 'C']	19959	2799.140244513478	419.6542415175052	0.0081903241899521	0.0198016751693279	0.4136177429391767	0.679159	0.679159	chr19	17599221	0.168028539800636	chr19:17599221:G:C
chr19:17599563	['G', 'A']	19959	6524.0	893.2075949610692	0.0027637775090807	0.0137480804570806	0.2010300650850017	0.840677	0.840677	chr19	17599563	0.0753708342406501	chr19:17599563:G:A
chr19:17600151	['A', 'G']	19959	2710.14714307252	407.1004311691932	0.0115167153367932	0.0201605291603982	0.5712506474986648	0.567836	0.567836	chr19	17600151	0.2457770772808692	chr19:17600151:A:G
chr19:17601565	['T', 'C']	19959	7048.412578301177	986.9716921338376	0.0084989722174074	0.0133253071539317	0.6378068527223247	0.523607	0.523607	chr19	17601565	0.2809945560841308	chr19:17601565:T:C
chr19:17602127	['C', 'T']	19959	2622.525582560762	361.6163604422749	-0.0066344814682114	0.0204069052997134	-0.3251096318021661	0.745102	0.745102	chr19	17602127	0.1277842708692268	chr19:17602127:C:T
chr19:17602165	['C', 'T']	19959	2621.1313257841466	365.0277810263863	-0.0050970817832252	0.0204013252230761	-0.2498407200263604	0.802713	0.802713	chr19	17602165	0.0954397035330725	chr19:17602165:C:T
chr19:17602247	['G', 'A']	19959	2623.394317498497	366.47833963476575	-0.0046432617973065	0.0204038242219293	-0.2275682120568423	0.819984	0.819984	chr19	17602247	0.0861946217376291	chr19:17602247:G:A
chr19:17602252	['T', 'C']	19959	2623.3943174984965	366.7508055550842	-0.0045194348433577	0.0204037995796452	-0.2214996685159712	0.824706	0.824706	chr19	17602252	0.0837008457940747	chr19:17602252:T:C
chr19:17602594	['C', 'T']	19959	1702.0	266.3295169934943	0.017515777723731	0.025208571045538	0.6948342169847551	0.487167	0.487167	chr19	17602594	0.3123221378696329	chr19:17602594:C:T
chr19:17603125	['G', 'T']	19959	2620.393866506314	363.72554808758326	-0.0057271397596807	0.0204047055539782	-0.2806774027946774	0.778961	0.778961	chr19	17603125	0.1084842854709388	chr19:17603125:G:T
chr19:17603777	['A', 'G']	19959	26372.42660113345	3636.3267534429615	0.0101159466298432	0.0106842258043777	0.9468113848453492	0.343746	0.343746	chr19	17603777	0.4637623467996007	chr19:17603777:A:G
chr19:17604374	['T', 'C']	19959	3987.798195488722	585.3114642683082	0.0177448777660808	0.016849284539429	1.0531531902470976	0.292284	0.292284	chr19	17604374	0.5341949578272973	chr19:17604374:T:C
chr19:17606519	['A', 'G']	19959	928.791094173102	86.66072787031197	-0.0419801293105654	0.0335167654751682	-1.252511354106276	0.210398	0.210398	chr19	17606519	0.6769583928124625	chr19:17606519:A:G
chr19:17607157	['T', 'C']	19959	2627.6582640072165	367.2951027206887	-0.0041863644106628	0.0203826218972321	-0.2053889058910209	0.83727	0.83727	chr19	17607157	0.0771344696036863	chr19:17607157:T:C
chr19:17608515	['TTATATAA', 'T']	19959	592.0127842344624	68.71679934008243	-0.0198691076662149	0.0420854498009136	-0.4721134681987799	0.636851	0.636851	chr19	17608515	0.1959621649128343	chr19:17608515:TTATATAA:T
chr19:17609407	['C', 'T']	19959	15798.749360998348	2152.239252311555	0.008200606378021	0.0104019510265917	0.7883719464797373	0.430489	0.430489	chr19	17609407	0.3660379413075046	chr19:17609407:C:T
chr19:17609410	['A', 'C']	19959	2714.9926267743404	395.982488722986	0.0010873194297037	0.0200518020208527	0.054225521904364	0.956756	0.956756	chr19	17609410	0.0191988055511026	chr19:17609410:A:C
chr19:17609429	['C', 'A']	19959	3091.309765996893	446.9803195310407	0.0238277410621397	0.019059634687143	1.2501677735834615	0.211253	0.211253	chr19	17609429	0.6751971149264615	chr19:17609429:C:A
chr19:17609434	['C', 'T']	19959	3087.464070956104	443.087530677509	0.022306311529234	0.0190686123917593	1.1697920682930174	0.242099	0.242099	chr19	17609434	0.616007004426003	chr19:17609434:C:T
chr19:17610236	['C', 'A']	19959	2700.4058929645216	392.2438558980263	0.0002169719113245	0.0201011384902578	0.0107940110670688	0.991388	0.991388	chr19	17610236	0.0037563422044441	chr19:17610236:C:A
chr19:17610658	['C', 'T']	19959	25266.26590840765	3502.753338661721	0.0133896346808887	0.0104656767910091	1.2793854566951175	0.200776	0.200776	chr19	17610658	0.69728820233632	chr19:17610658:C:T
chr19:17610909	['T', 'C']	19959	2701.6243044066778	389.69616807472255	-0.001027424956596	0.0201020865804963	-0.0511103637168147	0.959238	0.959238	chr19	17610909	0.0180736250891254	chr19:17610909:T:C
chr19:17611050	['C', 'T']	19959	12381.823992380185	1677.0839553389324	0.0032276721400928	0.0110026309206559	0.2933545770433244	0.769254	0.769254	chr19	17611050	0.1139302368115262	chr19:17611050:C:T
chr19:17612565	['C', 'T']	19959	5060.253532418078	618.2111999748223	-0.0123562737947858	0.015239539656834	-0.8108036117249015	0.417488	0.417488	chr19	17612565	0.3793560030754224	chr19:17612565:C:T
chr19:17612870	['C', 'A']	19959	15934.547648918537	2368.6653582057625	0.0219404112968326	0.010293880841457	2.131403271006496	0.0330681	0.0330681	chr19	17612870	1.4805907577086386	chr19:17612870:C:A
chr19:17613030	['A', 'G']	19959	6188.480477169064	906.81088977066	0.0113492680248836	0.0139830728380831	0.8116433459442273	0.417006	0.417006	chr19	17613030	0.3798576962297315	chr19:17613030:A:G
chr19:17613114	['C', 'T']	19959	4251.639055923031	637.7726655027793	0.0194186880470487	0.0164203867049463	1.1825962686493328	0.236983	0.236983	chr19	17613114	0.625282807032075	chr19:17613114:C:T
chr19:17613282	['A', 'T']	19959	10285.275763502334	1462.0108573738762	0.0107518061106623	0.0116213157618539	0.9251797585566294	0.354884	0.354884	chr19	17613282	0.4499135804448839	chr19:17613282:A:T
chr19:17614552	['A', 'G']	19959	8901.285118987844	1277.5854030410576	0.0093668266696456	0.0121582595985111	0.7704085106714306	0.441067	0.441067	chr19	17614552	0.3554954342960173	chr19:17614552:A:G
chr19:17615177	['A', 'C']	19959	2376.11905000501	270.3016565906812	-0.0190634232326191	0.0213014705969373	-0.8949346077242187	0.370833	0.370833	chr19	17615177	0.430821625443931	chr19:17615177:A:C
chr19:17615281	['C', 'T']	19959	8471.27330126278	1090.1502840321905	-0.0091747894904162	0.0123231242243163	-0.7445181370737417	0.456572	0.456572	chr19	17615281	0.3404907258251064	chr19:17615281:C:T
chr19:17615973	['A', 'AAAT']	19959	7091.131709517365	974.9378576546152	0.0043351927144001	0.0132269492795468	0.3277545428486491	0.743101	0.743101	chr19	17615973	0.1289521542587723	chr19:17615973:A:AAAT
chr19:17617763	['C', 'T']	19959	2007.0	209.32449191631807	-0.0214445318461952	0.0233040264669521	-0.92020715289721	0.357476	0.357476	chr19	17617763	0.4467531102753384	chr19:17617763:C:T
chr19:17618978	['T', 'G']	19959	8886.561926720466	1191.2999472296508	0.001399770067863	0.0121668465994419	0.1150478931761415	0.908408	0.908408	chr19	17618978	0.0417190497709324	chr19:17618978:T:G
chr19:17619164	['TC', 'T']	19959	6858.343621605372	948.8046800834315	0.0062200494309015	0.0134152149430915	0.4636563377692845	0.642899	0.642899	chr19	17619164	0.1918572497631934	chr19:17619164:TC:T
chr19:17619242	['TGG', 'T']	19959	826.165572538211	96.28032555615356	-0.0039104989308177	0.0359458686240943	-0.1087885501310858	0.913371	0.913371	chr19	17619242	0.0393527815837528	chr19:17619242:TGG:T
chr19:17619332	['G', 'T']	19959	6857.343571500151	946.710723467632	0.0059858287691426	0.0134182524994019	0.4460960001616785	0.655533	0.655533	chr19	17619332	0.183405440728798	chr19:17619332:G:T
chr19:17619370	['A', 'AG']	19959	9080.914719743309	1351.9816959019706	0.0171562121330596	0.0120331903111692	1.4257409456189896	0.153959	0.153959	chr19	17619370	0.8125949184133282	chr19:17619370:A:AG
chr19:17619472	['G', 'C']	19959	6813.164195607384	927.7693932223224	0.0040886414621073	0.0134755214833009	0.303412485162381	0.761579	0.761579	chr19	17619472	0.1182850398203521	chr19:17619472:G:C
chr19:17619631	['T', 'C']	19959	6872.721709932845	953.4278414011526	0.006325427258383	0.0134035885897161	0.4719204275813261	0.636989	0.636989	chr19	17619631	0.1958680673201427	chr19:17619631:T:C
chr19:17619780	['T', 'C']	19959	14510.816249812036	2222.5161814469	0.0303350678129324	0.0105185818238446	2.8839503576580725	0.00393141	0.00393141	chr19	17619780	2.4054516619920623	chr19:17619780:T:C
chr19:17620040	['G', 'A']	19959	4709.0	553.007698505619	-0.0111315679312709	0.0156878348205665	-0.7095668751354794	0.477981	0.477981	chr19	17620040	0.3205893664823511	chr19:17620040:G:A
chr19:17620283	['A', 'G']	19959	15497.870794685388	2152.6233247087275	0.0064270244605555	0.0103774366834487	0.619326781420523	0.535708	0.535708	chr19	17620283	0.2710718680383541	chr19:17620283:A:G
chr19:17620336	['A', 'T']	19959	27692.162357185807	3885.6970229863728	0.0184323965025921	0.010974920977973	1.6795015234812496	0.09307	0.09307	chr19	17620336	1.0311902860871418	chr19:17620336:A:T
chr19:17620907	['G', 'C']	19959	5664.28379597154	896.9333595954404	0.0271605197980477	0.014502834608396	1.872773187548025	0.0611143	0.0611143	chr19	17620907	1.2138571582606477	chr19:17620907:G:C
chr19:17623225	['G', 'A']	19959	2357.0	267.46053710945074	-0.0183808801632563	0.0214086049630458	-0.8585744001061338	0.390586	0.390586	chr19	17623225	0.4082833274375961	chr19:17623225:G:A
chr19:17623825	['C', 'T']	19959	9218.309311416257	1346.809797822298	0.0179022533162524	0.0119782461417348	1.4945638204809466	0.135044	0.135044	chr19	17623825	0.8695247067358981	chr19:17623825:C:T
chr19:17624039	['C', 'T']	19959	16053.260366006514	2242.566657585085	0.0094635617246951	0.0102782385791011	0.9207376975990323	0.357199	0.357199	chr19	17624039	0.4470897656152096	chr19:17624039:C:T
chr19:17624629	['T', 'C']	19959	3721.372901738738	534.477364672573	0.0066126432941759	0.0173184863471558	0.3818257070290621	0.702595	0.702595	chr19	17624629	0.153294945178972	chr19:17624629:T:C
chr19:17625191	['T', 'G']	19959	2076.3120865905	230.9304275067108	-0.0154829243445122	0.0229345077215541	-0.6750929443303971	0.499625	0.499625	chr19	17625191	0.3013558387318387	chr19:17625191:T:G
chr19:17626135	['A', 'G']	19959	3751.835886546332	536.1243086089662	0.0059319122663021	0.0173393557157012	0.3421068443120222	0.732274	0.732274	chr19	17626135	0.135326385577729	chr19:17626135:A:G
chr19:17626446	['C', 'G']	19959	3710.3717993686414	528.211459079702	0.0054428647403373	0.017346614249568	0.3137710138722251	0.753698	0.753698	chr19	17626446	0.1228026371630201	chr19:17626446:C:G
chr19:17626626	['A', 'G']	19959	3723.559681298858	533.2002393551118	0.0061738163198373	0.017315339498123	0.3565518493302773	0.721431	0.721431	chr19	17626626	0.1418051999166319	chr19:17626626:A:G
chr19:17626677	['G', 'A']	19959	405.0	57.37565355139864	0.0246606567992782	0.0504780335655697	0.4885423432203363	0.625171	0.625171	chr19	17626677	0.204001175937694	chr19:17626677:G:A
chr19:17626841	['G', 'A']	19959	3709.185840264556	529.8752408554221	0.0059374292213961	0.0173481367654844	0.342251695479434	0.732165	0.732165	chr19	17626841	0.1353910357251436	chr19:17626841:G:A
chr19:17627657	['T', 'C']	19959	3712.371999799569	530.6225189030091	0.0060475351367408	0.0173432957169313	0.3486958439414122	0.727321	0.727321	chr19	17627657	0.1382738728266755	chr19:17627657:T:C
chr19:17627849	['C', 'T']	19959	737.1107937462417	151.48378211411824	0.0687757452622749	0.0374841404910821	1.834795845956167	0.0665508	0.0665508	chr19	17627849	1.1768467195507295	chr19:17627849:C:T
chr19:17628041	['C', 'T']	19959	30538.120170383365	4269.250604420005	0.0218297120893303	0.0120420566000503	1.8127893610165555	0.0698793	0.0698793	chr19	17628041	1.1556514541135483	chr19:17628041:C:T
chr19:17628412	['C', 'T']	19959	33701.065544197234	4640.4059061595	0.0203360403079208	0.0139237839060091	1.4605254178890528	0.144161	0.144161	chr19	17628412	0.8411522137888773	chr19:17628412:C:T
chr19:17628529	['C', 'T']	19959	3510.5276608538784	481.97808966097415	0.0004105044225957	0.0178393495297981	0.0230111766076453	0.981642	0.981642	chr19	17628529	0.0080468683963505	chr19:17628529:C:T
chr19:17628762	['T', 'C']	19959	2415.4840892007014	283.38246446945226	-0.0154335682732199	0.0211427919983911	-0.7299683161237323	0.465418	0.465418	chr19	17628762	0.3321568244237933	chr19:17628762:T:C
chr19:17629108	['C', 'T']	19959	14531.824670442584	1794.3464653590722	-0.0175707444422732	0.0106176439527686	-1.654862841552664	0.0979681	0.0979681	chr19	17629108	1.008915314606182	chr19:17629108:C:T
chr19:17629167	['T', 'C']	19959	18624.06362496867	2418.474206001928	-0.0086411801232984	0.0101365689356289	-0.8524758405110517	0.39396	0.39396	chr19	17629167	0.4045478712230351	chr19:17629167:T:C
chr19:17629306	['G', 'A']	19959	737.0738587964123	151.08170974147507	0.0690214341361254	0.0374857503680324	1.8412712419646893	0.0655967	0.0655967	chr19	17629306	1.1831180083048165	chr19:17629306:G:A
chr19:17629794	['A', 'G']	19959	2528.9005716004813	285.572221132928	-0.0175796961503088	0.0207099186307534	-0.8488539459640179	0.395973	0.395973	chr19	17629794	0.4023344260714015	chr19:17629794:A:G
chr19:17629892	['TCAACTCCAATCTCAATTTAAACCCTAACCC', 'T']	19959	3667.61526878482	513.3653742241636	0.0034347105892062	0.0174711212031078	0.196593598617774	0.844148	0.844148	chr19	17629892	0.0735814041463313	chr19:17629892:TCAACTCCAATCTCAATTTAAACCCTAACCC:T
chr19:17630238	['A', 'G']	19959	31719.35690303182	4433.59103097498	0.0233182998632139	0.0126277763332727	1.8465879698686856	0.0648217	0.0648217	chr19	17630238	1.1882795834405275	chr19:17630238:A:G
chr19:17630535	['T', 'C']	19959	1077.0539633229782	165.42650473352091	0.0214304191864238	0.0310609332923553	0.6899476903901747	0.490235	0.490235	chr19	17630535	0.3095956858129375	chr19:17630535:T:C
chr19:17630613	['G', 'A']	19959	12305.46614883488	1981.4728649590345	0.035955759299329	0.0109783257763282	3.275158711072113	0.00105783	0.00105783	chr19	17630613	2.975584120575016	chr19:17630613:G:A
chr19:17631427	['G', 'A']	19959	14293.33564118002	1878.6385824480844	-0.0011398057756514	0.0105138509057717	-0.1084099238106678	0.913672	0.913672	chr19	17631427	0.0392096840866106	chr19:17631427:G:A
chr19:17631739	['T', 'C']	19959	10720.148433976448	1480.9718253233896	0.0050644177049559	0.0113724582430853	0.4453230424508469	0.656091	0.656091	chr19	17631739	0.1830359196838614	chr19:17631739:T:C
chr19:17631766	['A', 'G']	19959	13918.27609022556	2067.8270158969967	0.0194721506954811	0.0105718156193907	1.841892764357845	0.0655057	0.0655057	chr19	17631766	1.1837209080869735	chr19:17631766:A:G
chr19:17632227	['T', 'C']	19959	9644.41605693094	1310.3163009957148	-0.0006908132032395	0.0118142455766692	-0.0584729002589677	0.953373	0.953373	chr19	17632227	0.0207371516716705	chr19:17632227:T:C
chr19:17632597	['C', 'CTG']	19959	31061.0	4290.96998343438	0.0131607589585095	0.0122074420753893	1.078093090856607	0.281005	0.281005	chr19	17632597	0.5512859525038504	chr19:17632597:C:CTG
chr19:17633266	['G', 'GC']	19959	9532.38799238248	1348.7349831736003	0.0076700356602288	0.0118406618349767	0.6477708566570106	0.517141	0.517141	chr19	17633266	0.2863910291049591	chr19:17633266:G:GC
chr19:17633723	['A', 'T']	19959	2192.82291771325	306.60997038795017	0.0160508305873941	0.0224949664531635	0.7135298743749351	0.475526	0.475526	chr19	17633723	0.3228257324640417	chr19:17633723:A:T
chr19:17633957	['C', 'T']	19959	648.8488711411469	76.70028235489863	-0.0140455830090781	0.0404156248118088	-0.3475285381453316	0.728198	0.728198	chr19	17633957	0.1377505181927322	chr19:17633957:C:T
chr19:17634726	['G', 'A']	19959	932.1985245484594	137.62798891009496	0.015149933973733	0.0336552071834534	0.4501512616205637	0.652606	0.652606	chr19	17634726	0.1853489376659606	chr19:17634726:G:A
chr19:17636131	['C', 'T']	19959	430.0215452450145	90.11342798016584	0.0824477070253717	0.0490951358231952	1.6793457364551978	0.0931003	0.0931003	chr19	17636131	1.0310489195757502	chr19:17636131:C:T
chr19:17637178	['T', 'C']	19959	4961.237142857142	623.2984057536978	-0.0058075265358178	0.0152955553074196	-0.379687197953559	0.704182	0.704182	chr19	17637178	0.1523150803743047	chr19:17637178:T:C
chr19:17637630	['T', 'C']	19959	4991.511828499379	627.2980195550857	-0.0060894096718326	0.0153135753792543	-0.3976478073227841	0.690894	0.690894	chr19	17637630	0.1605885788868202	chr19:17637630:T:C
chr19:17637720	['C', 'A']	19959	4593.690469031871	647.3515988356359	0.0067570791375006	0.0158318953993134	0.4268016536916791	0.669528	0.669528	chr19	17637720	0.1742312558570268	chr19:17637720:C:A
chr19:17638623	['T', 'C']	19959	2270.137400370946	290.9355573554153	-0.0173631804391919	0.0218478108688482	-0.7947331905893247	0.426778	0.426778	chr19	17638623	0.3697979761380545	chr19:17638623:T:C
chr19:17638733	['G', 'A']	19959	9932.98135431808	1427.3464101533275	0.0098120715580418	0.0116837031390714	0.8398083588095717	0.401026	0.401026	chr19	17638733	0.3968274695481927	chr19:17638733:G:A
chr19:17639374	['T', 'C']	19959	4670.468006213359	652.8353347319643	0.0062845803762087	0.0157179253959286	0.3998352338430477	0.689282	0.689282	chr19	17639374	0.161603062580446	chr19:17639374:T:C
chr19:17639398	['C', 'A']	19959	4630.231987173063	650.0811613175235	0.0065649206277347	0.0157774731276533	0.4160945529502045	0.677345	0.677345	chr19	17639398	0.1691900707062257	chr19:17639398:C:A
chr19:17640336	['A', 'G']	19959	29475.90729140566	4163.109966771491	0.0161026149402474	0.0115191268122468	1.3979023933591574	0.162158	0.162158	chr19	17640336	0.7900616207181078	chr19:17640336:A:G
chr19:17641022	['G', 'A']	19959	1530.3066900526185	245.85675050287327	0.0280004572045464	0.026349542140336	1.0626544118079049	0.287952	0.287952	chr19	17641022	0.5406799006869578	chr19:17641022:G:A
