## Supplementary material for "Characterization of shared and ancestry-specific signals driving complex traits using multi-ancestry fine-mapping": s1_gwas_temp.txt

locus	alleles	n	sum_x	y_transpose_x	beta	standard_error	t_stat	p_value	p_value_str	chrom	pos	-log10pvalue	rsid
chr19:18482743	['T', 'C']	56057	38410.50051757989	-167.0761885943206	-0.0094241672712277	0.006109291819764	-1.5425956967286951	0.122935	0.122935	chr19	18482743	0.9103244544376105	chr19:18482743:T:C
chr19:18482916	['C', 'T']	56057	25369.051162624688	-176.58159252520267	-0.009219704187663	0.0069545961214634	-1.3256994405769862	0.184945	0.184945	chr19	18482916	0.7329574053691992	chr19:18482916:C:T
chr19:18483904	['C', 'G']	56057	25348.069654581792	-177.6166957050997	-0.009250576082689	0.0069540545062795	-1.330242101832212	0.183444	0.183444	chr19	18483904	0.7364964883752181	chr19:18483904:C:G
chr19:18484026	['G', 'A']	56057	25351.80900219435	-173.91146941655717	-0.0090181484178888	0.006952887293002	-1.2970364738927151	0.194624	0.194624	chr19	18484026	0.7108036058719807	chr19:18484026:G:A
chr19:18484279	['C', 'T']	56057	13973.49272931647	37.78244638622255	-0.0033042944764436	0.0087570007382522	-0.3773317572088261	0.705929	0.705929	chr19	18484279	0.1512389766518783	chr19:18484279:C:T
chr19:18487403	['T', 'C']	56057	14040.502809940946	31.85830352288324	-0.0036613748168379	0.0087365305386346	-0.4190879664011478	0.675153	0.675153	chr19	18487403	0.1705977982412674	chr19:18487403:T:C
chr19:18489246	['G', 'A']	56057	13965.494781538244	37.109936847278966	-0.0034993181909382	0.0087592390625581	-0.3995002495018347	0.689526	0.689526	chr19	18489246	0.161449353210192	chr19:18489246:G:A
chr19:18489372	['G', 'A']	56057	25361.52423858548	-170.1110042949253	-0.0089347136883024	0.0069541060672015	-1.284811247047578	0.198864	0.198864	chr19	18489372	0.701443829326119	chr19:18489372:G:A
chr19:18489645	['G', 'A']	56057	24348.171733390423	-213.25167411997475	-0.010439297077871	0.0070392785320206	-1.48300667893511	0.138078	0.138078	chr19	18489645	0.859875512150696	chr19:18489645:G:A
chr19:18490361	['G', 'C']	56057	25369.16792149865	-172.31202546803746	-0.0090066953015189	0.0069534783136898	-1.2952791243753083	0.195229	0.195229	chr19	18490361	0.7094556702527782	chr19:18490361:G:C
chr19:18493270	['C', 'T']	56057	2130.0	-5.558301976842148	-0.008022299575223	0.0211330629421538	-0.3796089377664734	0.704237	0.704237	chr19	18493270	0.1522811612117304	chr19:18493270:C:T
chr19:18493275	['C', 'G']	56057	39385.91823371989	-148.46696370115615	-0.0088506125592807	0.0060799252768636	-1.455710745814689	0.145478	0.145478	chr19	18493275	0.837202678162654	chr19:18493275:C:G
chr19:18494132	['T', 'C']	56057	39358.1274177432	-153.4653649357445	-0.0092601537363991	0.0060791139145563	-1.5232735998293805	0.127696	0.127696	chr19	18494132	0.8938227065356086	chr19:18494132:T:C
chr19:18495456	['A', 'G']	56057	38980.95380662658	-162.44311542072057	-0.0094047920798793	0.0060890592125278	-1.5445394356700506	0.122463	0.122463	chr19	18495456	0.9119951057733294	chr19:18495456:A:G
chr19:18495662	['G', 'A']	56057	39069.87876895629	-141.97121795640726	-0.0087252702825216	0.0060895903975218	-1.4328172689697511	0.151916	0.151916	chr19	18495662	0.8183964832420608	chr19:18495662:G:A
chr19:18495712	['C', 'A']	56057	1201.0	71.21556809923166	0.0348127449729967	0.0282389632444624	1.232791185413772	0.217659	0.217659	chr19	18495712	0.6622233704568403	chr19:18495712:C:A
chr19:18495846	['G', 'A']	56057	13473.480706449023	-5.427959376774529	-0.0061206319544711	0.0088962441767818	-0.6880017941105171	0.491454	0.491454	chr19	18495846	0.3085171258096393	chr19:18495846:G:A
chr19:18496970	['C', 'T']	56057	23370.83382392293	-246.9629891463472	-0.0108280768143663	0.0071295980778318	-1.5187499626429528	0.128831	0.128831	chr19	18496970	0.8899796221545899	chr19:18496970:C:T
chr19:18497337	['A', 'G']	56057	39072.879143621765	-152.83245383915704	-0.0091051179052999	0.0060865183162626	-1.4959484934058098	0.134673	0.134673	chr19	18497337	0.8707194653488417	chr19:18497337:A:G
chr19:18497409	['G', 'A']	56057	4043.288512657663	0.0527977017767353	0.0006543560070678	0.0155061398817781	0.0421998003408161	0.96634	0.96634	chr19	18497409	0.0148700432074809	chr19:18497409:G:A
chr19:18497473	['C', 'T']	56057	39103.67326838669	-148.91760904814043	-0.0088691820534458	0.0060874015278643	-1.4569733921523391	0.145129	0.145129	chr19	18497473	0.8382457972000529	chr19:18497473:C:T
chr19:18497708	['C', 'A']	56057	39077.79300249912	-153.58345616976464	-0.0090689639273408	0.0060879743697088	-1.4896521201640052	0.136321	0.136321	chr19	18497708	0.8654372367433889	chr19:18497708:C:A
chr19:18497769	['G', 'A']	56057	41443.45117609297	-139.9866782181015	-0.0095379827645794	0.0062914199552859	-1.516030217719904	0.129517	0.129517	chr19	18497769	0.8876732236936491	chr19:18497769:G:A
chr19:18498280	['T', 'C']	56057	24350.171911796187	-210.6800883749792	-0.0103134977310669	0.0070393872183224	-1.4651130007769118	0.142896	0.142896	chr19	18498280	0.8449799279776881	chr19:18498280:T:C
chr19:18501011	['C', 'A']	56057	25352.974984833883	-178.1445210349861	-0.009260944416248	0.0069551538217421	-1.33152258794016	0.183023	0.183023	chr19	18501011	0.7374943302399171	chr19:18501011:C:A
chr19:18501447	['G', 'A']	56057	37994.74451382694	-184.83318609366555	-0.0097528394431872	0.0061175774470275	-1.5942322802837734	0.11089	0.11089	chr19	18501447	0.9551076165256402	chr19:18501447:G:A
chr19:18501938	['G', 'A']	56057	39015.04785525657	-143.25858086151982	-0.0088470776359873	0.0060895971150031	-1.4528182191545278	0.14628	0.14628	chr19	18501938	0.8348150483339933	chr19:18501938:G:A
chr19:18501948	['G', 'A']	56057	39013.959694542085	-141.1416606011843	-0.0087755700293791	0.0060893938825804	-1.4411237306364464	0.149555	0.149555	chr19	18501948	0.8251990628325279	chr19:18501948:G:A
chr19:18503613	['A', 'G']	56057	13839.481293821696	-0.2875473576182601	-0.0061564663025179	0.0087894590985213	-0.7004374482559014	0.483657	0.483657	chr19	18503613	0.3154625222721646	chr19:18503613:A:G
chr19:18504125	['T', 'C']	56057	23152.23903735684	-222.04976847851736	-0.0120251137709015	0.007178511004219	-1.6751543271068243	0.0939095	0.0939095	chr19	18504125	1.027290471750016	chr19:18504125:T:C
chr19:18504460	['C', 'G']	56057	25351.356727441394	-185.2729023668464	-0.0095542295699349	0.0069557528571248	-1.3735723172148795	0.16958	0.16958	chr19	18504460	0.7706253690711566	chr19:18504460:C:G
chr19:18504852	['G', 'T']	56057	24327.735928496244	-222.3102640468787	-0.0107742214133797	0.0070416071923891	-1.5300798694117697	0.126003	0.126003	chr19	18504852	0.8996191146607273	chr19:18504852:G:T
chr19:18505589	['T', 'C']	56057	23380.3366518582	-258.2078334243328	-0.0113944488252648	0.0071281102394521	-1.598523092726554	0.109932	0.109932	chr19	18505589	0.958875870810988	chr19:18505589:T:C
chr19:18505714	['G', 'A']	56057	25354.166048171275	-180.4852581557015	-0.0094290707660419	0.0069550307197326	-1.3557194994538306	0.175194	0.175194	chr19	18505714	0.7564807715213155	chr19:18505714:G:A
chr19:18506341	['G', 'T']	56057	39044.7860774624	-135.0230937883307	-0.0084244560452583	0.0060906660793467	-1.3831748343297672	0.166617	0.166617	chr19	18506341	0.7782806894266263	chr19:18506341:G:T
chr19:18507415	['C', 'T']	56057	24313.867469449648	-220.48754809251423	-0.0107458987787768	0.0070422793417426	-1.5259120317879544	0.127037	0.127037	chr19	18507415	0.8960697707327023	chr19:18507415:C:T
chr19:18507770	['C', 'T']	56057	24312.30112034824	-219.47369017499764	-0.0106463511794049	0.0070428365375488	-1.5116567199371964	0.130627	0.130627	chr19	18507770	0.883967047110885	chr19:18507770:C:T
chr19:18508057	['G', 'A']	56057	39112.27951041964	-143.82201254675272	-0.008671471828608	0.0060876178687545	-1.4244441776011307	0.154324	0.154324	chr19	18508057	0.8115665285250453	chr19:18508057:G:A
chr19:18508927	['C', 'T']	56057	25348.069654581792	-176.9085486465087	-0.0092741837504689	0.0069561550671159	-1.3332341877068197	0.18246	0.18246	chr19	18508927	0.7388323294722242	chr19:18508927:C:T
chr19:18510612	['G', 'A']	56057	4041.288369935597	-0.2043078572848063	0.0007679879618534	0.0155102191068712	0.0495149653632697	0.960509	0.960509	chr19	18510612	0.0174985614300595	chr19:18510612:G:A
chr19:18510860	['A', 'G']	56057	25382.638453014908	-166.81476996581154	-0.0086933763958938	0.006959097657415	-1.2492102890136716	0.211593	0.211593	chr19	18510860	0.6744987038942195	chr19:18510860:A:G
chr19:18511383	['T', 'C']	56057	14877.331410817264	-19.827918688088623	-0.0077313309630624	0.0085400949305065	-0.905298012021494	0.365311	0.365311	chr19	18511383	0.4373372504068195	chr19:18511383:T:C
chr19:18511633	['C', 'T']	56057	25356.42799536086	-177.65042424375713	-0.0093113709028609	0.0069551459759875	-1.3387743312661051	0.18065	0.18065	chr19	18511633	0.7431620340959589	chr19:18511633:C:T
chr19:18511889	['A', 'G']	56057	25512.012403072687	-156.93901670158925	-0.0083351014965586	0.0069662865839348	-1.196491329509822	0.23151	0.23151	chr19	18511889	0.6354302450303839	chr19:18511889:A:G
chr19:18512322	['G', 'A']	56057	25383.79183411028	-170.80095545265704	-0.0089761093683507	0.0069562690247725	-1.2903625975915054	0.19693	0.19693	chr19	18512322	0.7056881190979872	chr19:18512322:G:A
chr19:18512388	['G', 'A']	56057	39124.05246814434	-136.5627445488022	-0.0084714542086806	0.0060866968614872	-1.3917982776968307	0.163989	0.163989	chr19	18512388	0.7851852824371826	chr19:18512388:G:A
chr19:18513523	['A', 'G']	56057	39413.32784399087	-142.2052537449315	-0.0087181043276516	0.0060786651685349	-1.4342136120244329	0.151517	0.151517	chr19	18513523	0.8195386371815094	chr19:18513523:A:G
chr19:18513669	['C', 'T']	56057	25361.97675124005	-179.6096246220808	-0.0092638020244823	0.0069542271173264	-1.3321109403231297	0.182829	0.182829	chr19	18513669	0.7379549161456175	chr19:18513669:C:T
chr19:18514154	['G', 'A']	56057	24332.681406927568	-208.87123058416725	-0.0101952316394237	0.0070420743735337	-1.4477597222972465	0.14769	0.14769	chr19	18514154	0.830648909507582	chr19:18514154:G:A
chr19:18514341	['A', 'G']	56057	25706.54651540902	-167.40010931608236	-0.0088297112232981	0.0069742508599217	-1.2660443968310668	0.205502	0.205502	chr19	18514341	0.6871839470981936	chr19:18514341:A:G
chr19:18514500	['T', 'C']	56057	25477.896954705902	-173.23055550182954	-0.00915173331763	0.0069613737963067	-1.3146447217768158	0.188635	0.188635	chr19	18514500	0.7243777235996436	chr19:18514500:T:C
chr19:18515922	['C', 'G']	56057	25392.71788192896	-172.56365398369417	-0.0090290185212033	0.0069503968400413	-1.2990651798738977	0.193927	0.193927	chr19	18515922	0.7123617209126035	chr19:18515922:C:G
chr19:18516257	['T', 'C']	56057	39500.3418141593	-176.01194278004644	-0.0100772326220368	0.0060744904163318	-1.6589428793801675	0.0971329	0.0971329	chr19	18516257	1.0126336447739748	chr19:18516257:T:C
chr19:18517143	['A', 'G']	56057	41669.89357791617	-178.80318338987405	-0.0104938578712599	0.0060215179948564	-1.7427263158930502	0.0813869	0.0813869	chr19	18517143	1.0894454933363342	chr19:18517143:A:G
chr19:18517395	['T', 'C']	56057	25385.944363130075	-188.7497911825173	-0.0097647718013371	0.0069545530816588	-1.4040832943082409	0.1603	0.1603	chr19	18517395	0.7950664776458551	chr19:18517395:T:C
chr19:18518137	['A', 'G']	56057	39598.8590271314	-161.5014320175022	-0.0096066114952018	0.0060859087298207	-1.5785007501229595	0.114456	0.114456	chr19	18518137	0.9413614358545268	chr19:18518137:A:G
chr19:18518302	['T', 'C']	56057	25418.201498810664	-177.13242363460756	-0.0093334011784006	0.0069593815909963	-1.3411250779057171	0.179885	0.179885	chr19	18518302	0.7450050494884041	chr19:18518302:T:C
chr19:18518603	['C', 'T']	56057	2049.0600414078663	-19.385235591566307	-0.0123329356893531	0.0215268619024707	-0.5729091283824135	0.566709	0.566709	chr19	18518603	0.2466398902007485	chr19:18518603:C:T
chr19:18518787	['T', 'C']	56057	24343.29074976352	-211.8420507207583	-0.0103625325258319	0.0070419951128386	-1.47153361508863	0.141152	0.141152	chr19	18518787	0.8503129639016866	chr19:18518787:T:C
chr19:18519020	['T', 'C']	56057	39497.365345138445	-172.7487911160226	-0.0099784324998549	0.0060776519907358	-1.6418236047514865	0.100632	0.100632	chr19	18519020	0.9972638958848258	chr19:18519020:T:C
chr19:18520522	['C', 'A']	56057	39308.414666785626	-143.6670023634789	-0.0088300776204756	0.0060833026759597	-1.451526923914322	0.146639	0.146639	chr19	18520522	0.8337505096931579	chr19:18520522:C:A
chr19:18521415	['T', 'C']	56057	25373.600146329267	-173.22663377887494	-0.0090809198082675	0.0069516174831178	-1.306303148917611	0.191455	0.191455	chr19	18521415	0.7179332872214679	chr19:18521415:T:C
chr19:18522945	['T', 'C']	56057	48178.61077801571	-176.77879570040133	-0.0115441570260559	0.0058578093625481	-1.9707293821924792	0.0487598	0.0487598	chr19	18522945	1.311938084412854	chr19:18522945:T:C
chr19:18523954	['C', 'T']	56057	1190.1061514308144	25.248710560465423	0.0009174428777508	0.0285017243799579	0.0321890305835668	0.974321	0.974321	chr19	18523954	0.011297936795525	chr19:18523954:C:T
chr19:18524579	['G', 'A']	56057	65038.15566037677	511.72167861227126	0.0099391257025653	0.005959936917945	1.6676561915679378	0.0953896	0.0953896	chr19	18524579	1.0204989723485354	chr19:18524579:G:A
chr19:18525110	['G', 'A']	56057	24296.0855228987	-195.7804359653072	-0.0094502356472491	0.0070591872358703	-1.3387144059912428	0.180669	0.180669	chr19	18525110	0.743116359248172	chr19:18525110:G:A
chr19:18525165	['A', 'G']	56057	90486.31325583556	355.27506257529564	0.007002303452877	0.0075184079096631	0.9313545549819482	0.351674	0.351674	chr19	18525165	0.4538597388025547	chr19:18525165:A:G
chr19:18525370	['A', 'G']	56057	89684.99834053032	345.7684202670004	0.0064892995057633	0.0072562076355651	0.8943100627326538	0.37116	0.37116	chr19	18525370	0.4304388339491962	chr19:18525370:A:G
chr19:18526800	['C', 'T']	56057	36555.47746413532	0.0847552662669713	-0.0034999049362622	0.0061890211193306	-0.565502180196264	0.571735	0.571735	chr19	18526800	0.2428052206918019	chr19:18526800:C:T
chr19:18526808	['C', 'G']	56057	89841.0400949288	353.5026881942511	0.0075244933891681	0.0072833845345295	1.0331039578503023	0.30156	0.30156	chr19	18526808	0.5206262653597992	chr19:18526808:C:G
chr19:18527595	['C', 'A']	56057	28023.497233427333	-24.373125842431964	-0.0036300959342667	0.0067019739482348	-0.541645784108546	0.588065	0.588065	chr19	18527595	0.2305746678334626	chr19:18527595:C:A
chr19:18527898	['G', 'A']	56057	27146.326892195702	-156.47858194003885	-0.0073837458522596	0.0067463814182525	-1.0944750073398903	0.273751	0.273751	chr19	18527898	0.562644285690862	chr19:18527898:G:A
chr19:18528419	['A', 'G']	56057	87963.75165149067	352.6803639682527	0.0070968129566779	0.0070771307044724	1.002781106217668	0.315971	0.315971	chr19	18528419	0.5003527753497119	chr19:18528419:A:G
chr19:18529550	['A', 'G']	56057	30988.7393073176	22.342066056200764	-0.0027163646392211	0.0065117444772793	-0.4171485304282133	0.676571	0.676571	chr19	18529550	0.1696866214015595	chr19:18529550:A:G
chr19:18529657	['T', 'C']	56057	29954.809270625174	-47.493982655309225	-0.0041781716312585	0.0065499613196874	-0.6378925656705899	0.523546	0.523546	chr19	18529657	0.2810451541599155	chr19:18529657:T:C
chr19:18529763	['G', 'A']	56057	29606.64076214944	-62.43954824564371	-0.0041735216557357	0.0065722360913527	-0.6350230876865363	0.525416	0.525416	chr19	18529763	0.2794967061865909	chr19:18529763:G:A
chr19:18530772	['C', 'T']	56057	31499.62888969211	-80.929211939191	-0.0059225331158331	0.0067324683827311	-0.8796971302567897	0.379027	0.379027	chr19	18530772	0.4213298519492041	chr19:18530772:C:T
chr19:18531638	['A', 'T']	56057	5324.47491614929	48.402983114931374	0.0051507656713721	0.0136146398785935	0.3783255170392515	0.70519	0.70519	chr19	18531638	0.1516938548747173	chr19:18531638:A:T
chr19:18533744	['T', 'C']	56057	1215.3143148698496	72.06795975823732	0.0456274368813456	0.0282501336991947	1.6151228651581973	0.10629	0.10629	chr19	18533744	0.9735075929471604	chr19:18533744:T:C
chr19:18534106	['C', 'T']	56057	1215.7326169744874	57.40934962515344	0.0330605956928387	0.0281716938796204	1.1735395050829718	0.240585	0.240585	chr19	18534106	0.6187314535560446	chr19:18534106:C:T
chr19:18534576	['TG', 'T']	56057	3802.170459616245	34.923159448891184	0.0051879289759817	0.0159380008105462	0.3255068836832311	0.744799	0.744799	chr19	18534576	0.127960915129256	chr19:18534576:TG:T
chr19:18536223	['C', 'T']	56057	1683.2101873327383	88.7117734091525	0.0334856014721259	0.0242287964190834	1.382057981458441	0.166959	0.166959	chr19	18536223	0.7773901651391915	chr19:18536223:C:T
chr19:18538886	['T', 'C']	56057	3176.868624633614	144.03873445527557	0.0280541021445993	0.0195097309418609	1.4379543330556748	0.150453	0.150453	chr19	18538886	0.8225991481003312	chr19:18538886:T:C
chr19:18539521	['G', 'A']	56057	1209.0215677179965	49.97488773750102	0.0276870499169476	0.0282116027972628	0.9814064842722764	0.326397	0.326397	chr19	18539521	0.4862538416137441	chr19:18539521:G:A
chr19:18539882	['C', 'T']	56057	28515.52606415243	-72.75427927266671	-0.0051345398475862	0.0066511093146973	-0.7719824776056771	0.440128	0.440128	chr19	18539882	0.3564210016740903	chr19:18539882:C:T
chr19:18540306	['T', 'G']	56057	3074.493612617756	132.7772085066377	0.0200477797298519	0.0189953351422603	1.0554054234742158	0.291244	0.291244	chr19	18540306	0.5357430128971943	chr19:18540306:T:G
chr19:18540973	['C', 'T']	56057	2965.6877631860675	149.75184311512152	0.0285795268843009	0.0192651966616567	1.4834796335706473	0.137953	0.137953	chr19	18540973	0.8602688506811422	chr19:18540973:C:T
chr19:18541711	['G', 'A']	56057	1745.0	96.5897637170495	0.0377192695658616	0.0238437004562425	1.581938576819621	0.113669	0.113669	chr19	18541711	0.9443579606826756	chr19:18541711:G:A
chr19:18542034	['A', 'G']	56057	53723.33391623991	296.34109398040647	0.0066435991427397	0.0057990177323909	1.1456421499853864	0.251948	0.251948	chr19	18542034	0.598689084787519	chr19:18542034:A:G
chr19:18543175	['C', 'T']	56057	6847.038672454137	-37.91288114818717	-0.0116772306480261	0.0120660858206395	-0.9677728819110284	0.333162	0.333162	chr19	18543175	0.4773445394724593	chr19:18543175:C:T
chr19:18543777	['G', 'T']	56057	21509.510654517915	290.71000144796284	0.0123982865204164	0.0074394122473343	1.6665680175015178	0.0956059	0.0956059	chr19	18543777	1.0195153058580158	chr19:18543777:G:T
chr19:18545791	['G', 'A']	56057	1268.203611190408	42.13403470168205	0.0123490249254514	0.0279674732478179	0.4415495392103377	0.658817	0.658817	chr19	18545791	0.1812352028979471	chr19:18545791:G:A
chr19:18549314	['G', 'T']	56057	3049.163181931708	31.84431863564825	0.0039535779184538	0.0177718393631437	0.2224630685472568	0.823954	0.823954	chr19	18549314	0.0840970335745031	chr19:18549314:G:T
chr19:18549689	['G', 'A']	56057	4051.394097843978	74.1917016431958	0.0037458075681304	0.015663058127887	0.2391491838660366	0.810991	0.810991	chr19	18549689	0.0909839653597752	chr19:18549689:G:A
chr19:18549756	['T', 'C']	56057	61822.93720652036	13.575558536953078	-0.001464255115737	0.0058410451784243	-0.2506837511111453	0.80206	0.80206	chr19	18549756	0.0957931420721494	chr19:18549756:T:C
chr19:18549764	['G', 'A']	56057	1467.5235826329035	-18.316289955800265	-0.0171798837937669	0.0254858564006584	-0.6740948204245202	0.500254	0.500254	chr19	18549764	0.300809430086089	chr19:18549764:G:A
chr19:18550018	['G', 'A']	56057	4110.69972476409	67.89251822340485	0.0021450443240718	0.0155655463256119	0.1378071979743082	0.890393	0.890393	chr19	18550018	0.0504182629515638	chr19:18550018:G:A
chr19:18551328	['TG', 'T']	56057	4181.753185174524	69.5924206313002	0.0018359942292172	0.0155423713686647	0.1181283206833443	0.905966	0.905966	chr19	18551328	0.0428881006559221	chr19:18551328:TG:T
chr19:18552689	['G', 'A']	56057	61316.47383367859	20.877370668863808	-0.0004136620237215	0.0058429529539625	-0.0707967404462877	0.94356	0.94356	chr19	18552689	0.0252304782861122	chr19:18552689:G:A
chr19:18553827	['C', 'A']	56057	4151.666553668285	69.09583780346405	0.0012892810074148	0.0154929919887532	0.0832170447355048	0.933679	0.933679	chr19	18553827	0.0298024090914887	chr19:18553827:C:A
chr19:18554630	['G', 'T']	56057	61516.666965277895	32.019263230230386	-0.0004662325694914	0.0058609630933828	-0.0795487980495665	0.936596	0.936596	chr19	18554630	0.0284477013282685	chr19:18554630:G:T
chr19:18556462	['A', 'C']	56057	66929.97304824324	105.30991186747022	-0.0004685528979281	0.0059676690897017	-0.0785152277857953	0.937418	0.937418	chr19	18556462	0.0280667115522913	chr19:18556462:A:C
chr19:18556471	['A', 'C']	56057	66655.95360363582	116.58420770786216	-2.472713879009412e-05	0.0059312000656576	-0.0041689942197814	0.996674	0.996674	chr19	18556471	0.0014468709291954	chr19:18556471:A:C
chr19:18557696	['T', 'C']	56057	3146.336764732119	38.15376503856785	0.0044744329398571	0.0175161057943329	0.2554467866541907	0.798379	0.798379	chr19	18557696	0.0977908949472188	chr19:18557696:T:C
chr19:18557829	['C', 'G']	56057	4509.0	81.9177597962709	0.0037850023192676	0.0148992642397945	0.2540395457353001	0.799466	0.799466	chr19	18557829	0.0972000013691131	chr19:18557829:C:G
chr19:18560245	['C', 'T']	56057	66805.39528281675	100.65712251921671	-0.0006922403114797	0.0059208791071841	-0.1169151234045394	0.906928	0.906928	chr19	18560245	0.0424271897247754	chr19:18560245:C:T
chr19:18560927	['G', 'A']	56057	4639.524734603419	92.9315428856614	0.0048708868401877	0.0147540328800705	0.3301393510358284	0.741296	0.741296	chr19	18560927	0.1300083433055001	chr19:18560927:G:A
chr19:18560930	['C', 'T']	56057	62033.29660319282	30.427797286904525	-0.0004162213940003	0.0058567223081499	-0.0710672919255777	0.943344	0.943344	chr19	18560930	0.0253299084728105	chr19:18560930:C:T
chr19:18561630	['TG', 'T']	56057	4634.496048241779	96.7132444679273	0.005595753424443	0.0147453778875803	0.3794920324935295	0.704324	0.704324	chr19	18561630	0.152227512672585	chr19:18561630:TG:T
chr19:18563247	['T', 'C']	56057	62041.34860355136	14.670545569536038	-0.0010143653733807	0.0058406429089856	-0.1736735816908498	0.862123	0.862123	chr19	18563247	0.0644307685018814	chr19:18563247:T:C
chr19:18563385	['C', 'T']	56057	4622.263655827446	81.59605618587804	0.0041583614809671	0.014919214923147	0.2787252212926733	0.780457	0.780457	chr19	18563385	0.1076510197984391	chr19:18563385:C:T
chr19:18563797	['C', 'T']	56057	61580.379440786506	-31.39468395156044	-0.0021807292463507	0.0058384809041092	-0.3735096992123292	0.708771	0.708771	chr19	18563797	0.149494060305021	chr19:18563797:C:T
chr19:18564165	['A', 'G']	56057	62088.67113135091	13.048844957831726	-0.0010236464489001	0.0058451232055935	-0.1751282929195649	0.860979	0.860979	chr19	18564165	0.0650074412238638	chr19:18564165:A:G
chr19:18564554	['C', 'T']	56057	61584.77497814024	-18.54980946972	-0.0017701365749979	0.0058391151138912	-0.3031515119109076	0.761776	0.761776	chr19	18564554	0.1181727140480773	chr19:18564554:C:T
chr19:18565430	['C', 'T']	56057	61378.61384725197	-35.39001466296552	-0.0021077695935339	0.0058415713138399	-0.3608223678687602	0.718234	0.718234	chr19	18565430	0.1437340399466763	chr19:18565430:C:T
chr19:18565441	['T', 'C']	56057	66723.615350298	124.61292122355084	0.0001353682437369	0.005915656057782	0.022883048374478	0.981744	0.981744	chr19	18565441	0.0080017442718085	chr19:18565441:T:C
chr19:18566247	['A', 'G']	56057	62033.33058367698	20.667841261212264	-0.000708530742603	0.0058428651661209	-0.1212642637573401	0.903482	0.903482	chr19	18566247	0.0440804954312679	chr19:18566247:A:G
chr19:18566257	['C', 'T']	56057	66770.64482210761	119.25560441393624	-4.671086272357512e-05	0.0059167216038852	-0.0078947203959878	0.993701	0.993701	chr19	18566257	0.0027442731322331	chr19:18566257:C:T
chr19:18566404	['C', 'T']	56057	30776.66683326492	-41.88211884161016	-0.003459211256996	0.006481422278118	-0.5337117546984549	0.593543	0.593543	chr19	18566404	0.2265478125371063	chr19:18566404:C:T
chr19:18568160	['A', 'G']	56057	66834.30439519229	144.44011121077236	0.000709827226289	0.0059240831779875	0.1198206042964709	0.904626	0.904626	chr19	18568160	0.0435309342838208	chr19:18568160:A:G
chr19:18568345	['C', 'T']	56057	61762.71248884924	-14.497560862706807	-0.0018310704944527	0.0058427337930983	-0.3133927642939539	0.753983	0.753983	chr19	18568345	0.1226384460260134	chr19:18568345:C:T
chr19:18568541	['C', 'T']	56057	4634.165337614842	99.42718492257016	0.0061223938938012	0.0147452847196367	0.4152102865567484	0.67799	0.67799	chr19	18568541	0.1687767117035074	chr19:18568541:C:T
chr19:18569056	['C', 'T']	56057	4507.321624177119	82.23105890152317	0.0041757124668282	0.0148976130762342	0.2802940608982287	0.779253	0.779253	chr19	18569056	0.1083215170832845	chr19:18569056:C:T
chr19:18570661	['G', 'A']	56057	61663.70173338114	-7.353593828658186	-0.0015860393493955	0.005847650190422	-0.2712267830236149	0.786218	0.786218	chr19	18570661	0.104457017484656	chr19:18570661:G:A
chr19:18570725	['T', 'C']	56057	4627.302976299816	77.85502076443855	0.0029722164784841	0.0149377561119288	0.1989734238672298	0.842284	0.842284	chr19	18570725	0.0745414490742329	chr19:18570725:T:C
chr19:18571532	['C', 'T']	56057	61417.57376317996	-31.87394342632585	-0.0020044231477306	0.0058433122998524	-0.343028584623361	0.731578	0.731578	chr19	18571532	0.13573936309483	chr19:18571532:C:T
chr19:18572535	['A', 'G']	56057	9273.98526184316	-21.67093245538912	-0.0056645673761647	0.0104882339103485	-0.540087818843898	0.589139	0.589139	chr19	18572535	0.2297822267561718	chr19:18572535:A:G
chr19:18573753	['C', 'T']	56057	61677.10282624987	-49.08796314043931	-0.0028786915411076	0.0058384453180008	-0.4930578920097361	0.621974	0.621974	chr19	18573753	0.2062277694772445	chr19:18573753:C:T
chr19:18573988	['TAA', 'T']	56057	61593.48147817709	-32.13509280055095	-0.0022299493453602	0.0058388450332561	-0.3819161722325619	0.702525	0.702525	chr19	18573988	0.153338216378241	chr19:18573988:TAA:T
chr19:18575154	['G', 'T']	56057	67325.60816428483	149.7495888381733	0.0002121533797992	0.0059332628660724	0.0357566122701924	0.971477	0.971477	chr19	18575154	0.0125674769904224	chr19:18575154:G:T
chr19:18575471	['A', 'G']	56057	4496.080205508777	80.04427330900629	0.0036668979099767	0.0149208098713923	0.2457572974646183	0.805871	0.805871	chr19	18575471	0.0937344724281018	chr19:18575471:A:G
chr19:18575777	['T', 'C']	56057	62152.19605324198	17.601920912486992	-0.0011675066654311	0.0058398057270194	-0.1999221754979568	0.841542	0.841542	chr19	18575777	0.0749242042121517	chr19:18575777:T:C
chr19:18576000	['C', 'T']	56057	61579.18212150948	-32.33749707690367	-0.0022112343282473	0.0058390466327973	-0.3786978367028345	0.704914	0.704914	chr19	18576000	0.1518638640067189	chr19:18576000:C:T
chr19:18576365	['T', 'C']	56057	66736.09554651535	120.44935153318303	-0.0001026143601438	0.0059157299993615	-0.0173460181845577	0.986161	0.986161	chr19	18576365	0.0060521766372737	chr19:18576365:T:C
chr19:18578175	['C', 'T']	56057	88613.74233774575	433.70513539345217	0.0113654795151196	0.0071385587042324	1.5921252434866362	0.111362	0.111362	chr19	18578175	0.9532629779744968	chr19:18578175:C:T
chr19:18579020	['T', 'C']	56057	62074.18074438853	-64.86364880158736	-0.0037678622368663	0.0058376094453653	-0.6454460977785723	0.518641	0.518641	chr19	18579020	0.2851331540342147	chr19:18579020:T:C
chr19:18579094	['T', 'C']	56057	67143.18659791975	111.04151422570266	-0.0009175345880913	0.0059217034035116	-0.154944367451305	0.876866	0.876866	chr19	18579094	0.0570667691276599	chr19:18579094:T:C
chr19:18580475	['A', 'G']	56057	4628.412830942696	103.24351144353837	0.006188506340471	0.0147745096896033	0.4188637369689409	0.675317	0.675317	chr19	18580475	0.1704923174895554	chr19:18580475:A:G
chr19:18581056	['C', 'A']	56057	4495.160378199982	98.5692058499775	0.00674805849781	0.0149409245248984	0.4516493264231856	0.651523	0.651523	chr19	18581056	0.1860702482602678	chr19:18581056:C:A
chr19:18581132	['A', 'G']	56057	67263.9992149446	106.28752477203676	-0.0014766954929233	0.0059279490661287	-0.2491073179695338	0.803279	0.803279	chr19	18581132	0.0951335865823849	chr19:18581132:A:G
chr19:18581856	['A', 'G']	56057	67328.80969882957	90.58886221901292	-0.0020564393626549	0.0059268774809734	-0.3469684280224431	0.728616	0.728616	chr19	18581856	0.1375012961253752	chr19:18581856:A:G
chr19:18582956	['C', 'T']	56057	4554.324978145683	105.94664700337592	0.0086027334098671	0.0148264955673733	0.5802270247055532	0.561764	0.561764	chr19	18582956	0.2504460955052141	chr19:18582956:C:T
chr19:18583091	['C', 'G']	56057	25216.799368454856	128.4859798797252	0.0020688428467014	0.0069395338957415	0.2981241792004199	0.765609	0.765609	chr19	18583091	0.1159929699185649	chr19:18583091:C:G
chr19:18583100	['C', 'T']	56057	3048.1087503344925	44.47912703233903	0.0076399802572018	0.0177663309453531	0.4300257763238464	0.667179	0.667179	chr19	18583100	0.1757576319261496	chr19:18583100:C:T
chr19:18583233	['T', 'C']	56057	30206.233091291862	282.920935965926	0.0047676487495679	0.0065333341127001	0.7297420684945699	0.465551	0.465551	chr19	18583233	0.3320327361534297	chr19:18583233:T:C
chr19:18583623	['G', 'A']	56057	25366.78776631812	166.94887096080834	0.0037261863319017	0.006922021218654	0.5383090016916061	0.590366	0.590366	chr19	18583623	0.2288786620887651	chr19:18583623:G:A
chr19:18585245	['G', 'A']	56057	24962.34363457936	105.95414602509298	0.0013613573352452	0.0069640393583564	0.1954838657842654	0.845015	0.845015	chr19	18585245	0.0731355817492319	chr19:18585245:G:A
chr19:18585710	['T', 'A']	56057	4456.828621908127	89.55989787623736	0.0047265726921362	0.014923852108904	0.3167126461482584	0.751463	0.751463	chr19	18585710	0.1240923980330522	chr19:18585710:T:A
chr19:18586968	['A', 'T']	56057	27928.483942335144	-75.51594802356527	-0.0041741994168571	0.006790308224683	-0.61472900474293	0.538736	0.538736	chr19	18586968	0.2686240025885155	chr19:18586968:A:T
chr19:18587209	['T', 'C']	56057	53388.38112911286	175.89222382515416	0.002075333178639	0.0058177546628443	0.3567240798057921	0.7213	0.7213	chr19	18587209	0.1418840678099338	chr19:18587209:T:C
chr19:18587355	['C', 'T']	56057	28274.52194390924	-45.00777241878944	-0.0035174472583624	0.006774134462994	-0.5192467432669997	0.603591	0.603591	chr19	18587355	0.2192572445085708	chr19:18587355:C:T
chr19:18587411	['T', 'C']	56057	63235.689271182826	143.37971572731732	0.0004245708967216	0.005857652438019	0.0724814080750135	0.942219	0.942219	chr19	18587411	0.0258481423903363	chr19:18587411:T:C
chr19:18587809	['G', 'C']	56057	9482.353244482503	-57.87927050123857	-0.0063264336776079	0.0103543716562246	-0.6109915587011738	0.541208	0.541208	chr19	18587809	0.2666357923955961	chr19:18587809:G:C
chr19:18588347	['C', 'T']	56057	28272.52176550346	-25.10360663477425	-0.0025834991172942	0.0067733348707669	-0.3814220271973138	0.702892	0.702892	chr19	18588347	0.1531113995993329	chr19:18588347:C:T
chr19:18588679	['T', 'C']	56057	53405.05383942751	190.69996793456795	0.0025966856872903	0.0058163669141224	0.446444614934022	0.655278	0.655278	chr19	18588679	0.1835744126008411	chr19:18588679:T:C
chr19:18589180	['T', 'C']	56057	56208.01077551604	226.7559264703708	0.0040735203275534	0.0058004353156349	0.702278381860994	0.482508	0.482508	chr19	18589180	0.3164954816423594	chr19:18589180:T:C
chr19:18589237	['A', 'G']	56057	56220.02908273412	232.0041816131241	0.0042340744523862	0.0058004396411106	0.7299575056996116	0.465419	0.465419	chr19	18589237	0.3321558912969797	chr19:18589237:A:G
chr19:18589773	['T', 'C']	56057	30224.322596188165	309.5848193459174	0.0061036012438124	0.0065360499602524	0.9338363814429448	0.350392	0.350392	chr19	18589773	0.4554458180162783	chr19:18589773:T:C
chr19:18590056	['TC', 'T']	56057	25077.578493510227	140.84836185461393	0.0042112608335671	0.0069629243915061	0.604812087102992	0.545306	0.545306	chr19	18590056	0.2633597237462325	chr19:18590056:TC:T
chr19:18590689	['C', 'T']	56057	25197.44949693164	160.21079291966478	0.00466370320728	0.0069446712855688	0.6715513255424103	0.501872	0.501872	chr19	18590689	0.2994070334167751	chr19:18590689:C:T
chr19:18591687	['T', 'C']	56057	55619.84403162194	275.23885374458854	0.0046851862991041	0.0058045056060343	0.8071637133459567	0.419576	0.419576	chr19	18591687	0.3771893616740538	chr19:18591687:T:C
chr19:18591691	['G', 'A']	56057	25864.685788252133	31.14521904248431	0.0006825480132632	0.0069709058418072	0.0979138190577433	0.922001	0.922001	chr19	18591691	0.0352686079113962	chr19:18591691:G:A
chr19:18591864	['G', 'A']	56057	25840.382898633463	32.13891050591371	0.0007823283927226	0.0069701993250129	0.1122390273568208	0.910634	0.910634	chr19	18591864	0.0406561386349838	chr19:18591864:G:A
chr19:18592267	['T', 'C']	56057	65261.49259642488	378.1249841260506	0.0065736774680552	0.0058504914220808	1.1236111625161902	0.261183	0.261183	chr19	18592267	0.5830550940373214	chr19:18592267:T:C
chr19:18592693	['T', 'C']	56057	65258.626362841496	369.1749382220912	0.0062401652699953	0.0058516672018161	1.0663910052948031	0.286252	0.286252	chr19	18592693	0.5432514702907301	chr19:18592693:T:C
chr19:18592732	['C', 'T']	56057	1310.0	-28.015056513643884	-0.0286095143279095	0.026956279696047	-1.061330222512307	0.288544	0.288544	chr19	18592732	0.5397879520050618	chr19:18592732:C:T
chr19:18592963	['C', 'T']	56057	65209.81638478555	358.24667999166167	0.0058519906457267	0.0058500747955477	1.0003274915699234	0.317156	0.317156	chr19	18592963	0.4987270681471949	chr19:18592963:C:T
chr19:18593718	['C', 'T']	56057	65018.799347034896	384.6768404900128	0.0066445176388368	0.0058476445753072	1.1362724860013902	0.255847	0.255847	chr19	18593718	0.5920196710939915	chr19:18593718:C:T
chr19:18597068	['A', 'C']	56057	73311.92496565016	287.3558462562023	0.0027379857636018	0.0060792606659125	0.4503813726814138	0.652437	0.652437	chr19	18597068	0.1854614178951207	chr19:18597068:A:C
chr19:18597163	['T', 'C']	56057	62134.38511644508	321.70668872183023	0.0051342995510066	0.0058012151935486	0.8850386306504069	0.37614	0.37614	chr19	18597163	0.4246504797773975	chr19:18597163:T:C
chr19:18598365	['C', 'T']	56057	35632.44952720786	285.35489294595675	0.0061705262632127	0.0062626031401928	0.985297347617452	0.324482	0.324482	chr19	18598365	0.4888093898266163	chr19:18598365:C:T
chr19:18598951	['G', 'A']	56057	3531.2519758086096	71.08976080168455	0.0099708908339493	0.0166955655759641	0.5972179132585939	0.550364	0.550364	chr19	18598951	0.2593499815906352	chr19:18598951:G:A
chr19:18599725	['G', 'A']	56057	24472.746275846075	-53.24942022129038	-0.0031360478199309	0.0071139391120622	-0.4408314114768833	0.659337	0.659337	chr19	18599725	0.1808925522785132	chr19:18599725:G:A
chr19:18600393	['C', 'G']	56057	67860.52397498336	474.0603839587925	0.0095342269963436	0.0060922667740596	1.5649720128704057	0.117595	0.117595	chr19	18600393	0.9296111435538692	chr19:18600393:C:G
chr19:18600515	['C', 'T']	56057	7043.649107461619	-139.92356631408003	-0.0198313872672355	0.011872290364379	-1.6703927092902453	0.0948473	0.0948473	chr19	18600515	1.022975027577543	chr19:18600515:C:T
chr19:18600568	['A', 'G']	56057	41749.15048716944	468.85868125706986	0.00965497506773	0.006038028050288	1.5990278593140046	0.10982	0.10982	chr19	18600568	0.959318560626642	chr19:18600568:A:G
chr19:18600607	['C', 'T']	56057	3979.567931631252	81.55473743737096	0.0095434939242139	0.0158795959175951	0.6009909807364466	0.547848	0.547848	chr19	18600607	0.2613399194681802	chr19:18600607:C:T
chr19:18600742	['A', 'G']	56057	7102.680124557065	-131.90625806947114	-0.018263017771877	0.01185039123841	-1.5411320524745225	0.12329	0.12329	chr19	18600742	0.9090721474183924	chr19:18600742:A:G
chr19:18601020	['G', 'A']	56057	3981.207351891507	80.50603532737446	0.0093528655274911	0.0158778469366596	0.5890512463561228	0.555829	0.555829	chr19	18601020	0.2550587979483307	chr19:18601020:G:A
chr19:18601299	['G', 'A']	56057	35744.38272224132	283.82605788642104	0.0060519956727933	0.0062735975748695	0.964677061377994	0.334711	0.334711	chr19	18601299	0.475330014678972	chr19:18601299:G:A
chr19:18602674	['G', 'A']	56057	25026.357337853507	-48.871460601674144	-0.0034852772505116	0.007050434691618	-0.4943350875450417	0.621071	0.621071	chr19	18602674	0.206858749025279	chr19:18602674:G:A
chr19:18604272	['C', 'G']	56057	25017.355410830576	-38.14963285099765	-0.0028817124014903	0.0070494041534918	-0.408788081764745	0.682697	0.682697	chr19	18604272	0.1657720055800032	chr19:18604272:C:G
chr19:18604344	['G', 'A']	56057	6753.2047031955335	56.2982998635571	0.0029550391689457	0.0121279895339998	0.2436544953029143	0.807499	0.807499	chr19	18604344	0.0928580068231763	chr19:18604344:G:A
chr19:18604353	['G', 'A']	56057	25005.122462087424	-37.34987094306543	-0.0029089249416445	0.0070491168966029	-0.4126651585316211	0.679854	0.679854	chr19	18604353	0.1675843428853221	chr19:18604353:G:A
chr19:18604591	['T', 'A']	56057	3773.2692451786697	73.97728039801017	0.0083366527862559	0.0161970773510987	0.5147010541189035	0.606764	0.606764	chr19	18604591	0.2169801943077671	chr19:18604591:T:A
chr19:18604592	['C', 'A']	56057	3773.0	74.03511043596605	0.0083442852699787	0.0161970548697008	0.5151729951590146	0.606434	0.606434	chr19	18604592	0.2172164577743449	chr19:18604592:C:A
chr19:18604999	['C', 'T']	56057	40491.8893368776	448.53991407381767	0.0096613280931484	0.0060663174610713	1.592618282037965	0.111251	0.111251	chr19	18604999	0.9536960765939518	chr19:18604999:C:T
chr19:18605208	['T', 'A']	56057	2536.297411241269	27.59769912773616	0.0107857003411655	0.0195316630959526	0.5522161778123548	0.580802	0.580802	chr19	18605208	0.2359718968061232	chr19:18605208:T:A
chr19:18605396	['A', 'G']	56057	65771.55968098772	413.70735809459705	0.0069677244001145	0.0058651270159662	1.1879920726604654	0.234842	0.234842	chr19	18605396	0.6292242296686493	chr19:18605396:A:G
chr19:18606454	['C', 'T']	56057	25814.21941751032	270.06798535984444	0.0048280280711329	0.0068929915874517	0.700425643913739	0.483664	0.483664	chr19	18606454	0.3154562367446648	chr19:18606454:C:T
chr19:18607022	['G', 'A']	56057	25791.58151132241	-33.34668179270821	-0.0029107982042495	0.0071591911732506	-0.4065819914301611	0.684317	0.684317	chr19	18607022	0.1647426710010787	chr19:18607022:G:A
chr19:18607901	['C', 'T']	56057	12314.09835509884	156.5120067060869	0.012025661828098	0.0092566311145378	1.299140224915237	0.193901	0.193901	chr19	18607901	0.7124199511411914	chr19:18607901:C:T
chr19:18608036	['C', 'T']	56057	25643.659654944782	262.3471692501116	0.0050129214492431	0.0069013215722198	0.7263712314785975	0.467614	0.467614	chr19	18608036	0.3301124948760472	chr19:18608036:C:T
chr19:18608199	['C', 'T']	56057	15091.807667606236	180.62858703418493	0.0114339804132114	0.008479669309539	1.34839932971784	0.177535	0.177535	chr19	18608199	0.7507160155190742	chr19:18608199:C:T
chr19:18608621	['TC', 'T']	56057	2780.2975861269206	28.74397081544736	0.0080221145535237	0.0186296317346036	0.4306104740988016	0.666753	0.666753	chr19	18608621	0.1760350215615739	chr19:18608621:TC:T
chr19:18608920	['T', 'C']	56057	66188.98818827394	433.2620806282062	0.0072944459754535	0.0058758855401678	1.241420705966496	0.214456	0.214456	chr19	18608920	0.6686617986651071	chr19:18608920:T:C
chr19:18609091	['CCTCCTCTTCTTCCCT', 'C']	56057	10911.55720887081	88.17624759581729	0.0078809416133115	0.0097455747804802	0.8086687333307975	0.418709	0.418709	chr19	18609091	0.37808770400409	chr19:18609091:CCTCCTCTTCTTCCCT:C
chr19:18610171	['T', 'C']	56057	65232.6547374806	374.9891468130781	0.0054512310922907	0.0058628645566129	0.9297897025681976	0.352484	0.352484	chr19	18610171	0.4528605917773101	chr19:18610171:T:C
chr19:18610504	['G', 'A']	56057	65228.29049122998	373.66289814612	0.0053551820002481	0.0058629499483051	0.9133937774441112	0.361039	0.361039	chr19	18610504	0.4424458823880971	chr19:18610504:G:A
chr19:18610641	['G', 'A']	56057	36092.08230739036	27.22305255992872	9.384818385208468e-05	0.0062262820883933	0.0150729090843844	0.987974	0.987974	chr19	18610641	0.0052544843649088	chr19:18610641:G:A
chr19:18610682	['G', 'A']	56057	24768.651085618458	-74.73630262645224	-0.0047279939448178	0.0070855156100203	-0.6672759196425291	0.504599	0.504599	chr19	18610682	0.2970536144900895	chr19:18610682:G:A
chr19:18610980	['C', 'G']	56057	24747.765900130235	-72.69330474615583	-0.0046013990462694	0.0070870094775961	-0.6492723144812556	0.516165	0.516165	chr19	18610980	0.2872114473361338	chr19:18610980:C:G
chr19:18611998	['G', 'T']	56057	7161.511016359516	-113.34940910950326	-0.0150795969850726	0.0117909767976492	-1.2789099023652613	0.200934	0.200934	chr19	18611998	0.6969465701554974	chr19:18611998:G:T
chr19:18612515	['T', 'C']	56057	65153.4604446189	342.67108847111564	0.0045100995475977	0.0058626771190576	0.769290113715616	0.441724	0.441724	chr19	18612515	0.3548490037653704	chr19:18612515:T:C
chr19:18613347	['G', 'A']	56057	51134.94634668569	235.6519556760674	0.0013768245955831	0.0058009643209808	0.2373440896030707	0.812391	0.812391	chr19	18613347	0.0902348965326024	chr19:18613347:G:A
chr19:18613505	['C', 'A']	56057	53251.849055930325	261.7913959682891	0.0018346286230261	0.0057943676395828	0.3166227511166796	0.751531	0.751531	chr19	18613505	0.1240531004379992	chr19:18613505:C:A
chr19:18613556	['C', 'A']	56057	2028.108538195312	23.81905831329586	0.0067070369491505	0.0217007046088299	0.3090700080964855	0.757269	0.757269	chr19	18613556	0.1207498213405825	chr19:18613556:C:A
chr19:18613744	['C', 'T']	56057	24838.31708448568	267.3468134704127	0.0056178419130197	0.0069743081871139	0.8055052576253439	0.420532	0.420532	chr19	18613744	0.3762009513651139	chr19:18613744:C:T
chr19:18614678	['G', 'A']	56057	10895.583098440791	55.42500892189171	0.0051854863939965	0.0097474379247	0.5319845516385915	0.594739	0.594739	chr19	18614678	0.2256735817135282	chr19:18614678:G:A
chr19:18615017	['C', 'G']	56057	14718.05022032719	23.71630237642485	0.0097580327847221	0.0086549280922936	1.1274539407682342	0.259555	0.259555	chr19	18615017	0.5857706005686263	chr19:18615017:C:G
chr19:18615025	['T', 'C']	56057	62290.55680459648	345.5313069310775	0.0049289772361333	0.0058317099046356	0.8452027478622144	0.398001	0.398001	chr19	18615025	0.4001158367355174	chr19:18615025:T:C
chr19:18615375	['C', 'T']	56057	1751.0624743555436	20.62759505044941	0.0098319977813458	0.023270930023474	0.4225012825627539	0.672661	0.672661	chr19	18615375	0.172203751410094	chr19:18615375:C:T
chr19:18615666	['G', 'C']	56057	21802.33358905282	238.9930613387721	0.0053196770187924	0.0073088546440787	0.7278400348407773	0.466715	0.466715	chr19	18615666	0.3309482408706995	chr19:18615666:G:C
chr19:18616046	['T', 'C']	56057	51173.21590422496	255.02192803784072	0.0020790685696246	0.0058170835108241	0.3574073787587882	0.720788	0.720788	chr19	18616046	0.1421924522969798	chr19:18616046:T:C
chr19:18616479	['A', 'G']	56057	27566.818809672528	-79.2750640134695	-0.0050370892438505	0.0068190974692092	-0.7386738885306843	0.460108	0.460108	chr19	18616479	0.3371402154949292	chr19:18616479:A:G
chr19:18617768	['G', 'C']	56057	21767.986573941627	244.3340186366352	0.0055505310681952	0.0073239328720123	0.7578620892889483	0.448537	0.448537	chr19	18617768	0.3482017260133176	chr19:18617768:G:C
chr19:18618842	['G', 'A']	56057	21745.20659874021	239.97573483774	0.0054017875170549	0.0073167834804743	0.7382735229859244	0.460351	0.460351	chr19	18618842	0.3369109091128867	chr19:18618842:G:A
chr19:18619701	['G', 'A']	56057	10925.21110317744	68.31332173607255	0.0063930813759011	0.0097390422170255	0.6564384087713384	0.511545	0.511545	chr19	18619701	0.2911161559067335	chr19:18619701:G:A
chr19:18619885	['G', 'A']	56057	25931.81268145797	-69.74259861218684	-0.0046982286106863	0.0069886020284908	-0.6722701609753696	0.501414	0.501414	chr19	18619885	0.2998035442552171	chr19:18619885:G:A
chr19:18620033	['G', 'A']	56057	47844.86002904085	148.1401606824268	-0.0010455945533644	0.0058734916601466	-0.1780192454275728	0.858709	0.858709	chr19	18620033	0.0661539853022173	chr19:18620033:G:A
chr19:18621424	['T', 'C']	56057	1722.447244350498	17.55437583274248	0.010012195933423	0.0236105191392693	0.4240565772554594	0.671526	0.671526	chr19	18621424	0.1729371677489029	chr19:18621424:T:C
chr19:18621515	['T', 'C']	56057	61159.16853688904	338.9172268885823	0.0047268352732342	0.0058884810615694	0.8027257324615481	0.422137	0.422137	chr19	18621515	0.3745465805828666	chr19:18621515:T:C
chr19:18621947	['T', 'C']	56057	1745.463452954831	15.27174613729611	0.0072997214927639	0.0233146462970104	0.31309595692644	0.754209	0.754209	chr19	18621947	0.122508289449603	chr19:18621947:T:C
chr19:18623069	['T', 'C']	56057	1749.4369145120709	16.93212341873901	0.0078586370612793	0.0232838100891976	0.3375150815598389	0.73573	0.73573	chr19	18623069	0.1332815348793132	chr19:18623069:T:C
chr19:18623237	['C', 'T']	56057	1710.4542767446264	-54.76324051188428	-0.036612976913107	0.0238996519502639	-1.5319460295614342	0.125541	0.125541	chr19	18623237	0.9012144162878872	chr19:18623237:C:T
chr19:18624018	['A', 'G']	56057	64024.274049356696	295.706720356378	0.0033884018299267	0.0058541078917778	0.5788075472072787	0.562721	0.562721	chr19	18624018	0.24970687725059	chr19:18624018:A:G
chr19:18624954	['C', 'T']	56057	30645.84043255589	104.83812926263256	0.0058583400715773	0.0065339177122258	0.8966045073716766	0.369934	0.369934	chr19	18624954	0.4318757515886219	chr19:18624954:C:T
chr19:18626089	['T', 'A']	56057	63544.21247076041	292.35380854800104	0.0037085131928193	0.005848003332666	0.6341503213762224	0.525985	0.525985	chr19	18626089	0.2790266408464824	chr19:18626089:T:A
chr19:18626276	['A', 'G']	56057	1756.8665197290557	17.496160908996888	0.0078517332732117	0.0232854428439879	0.3371949301466245	0.735971	0.735971	chr19	18626276	0.1331392981463433	chr19:18626276:A:G
chr19:18626329	['T', 'C']	56057	73990.67804686519	241.2871836193351	0.0014680249431045	0.0061081383399214	0.240339177243239	0.810068	0.810068	chr19	18626329	0.0914785233618157	chr19:18626329:T:C
chr19:18626753	['C', 'T']	56057	1747.155837436666	15.690769956942862	0.0069259680575854	0.023296475364712	0.2972968206201913	0.766241	0.766241	chr19	18626753	0.115634613515345	chr19:18626753:C:T
chr19:18627436	['T', 'C']	56057	73965.09795415596	244.52459801440187	0.0014939194509215	0.006110760455304	0.2444735744182035	0.806865	0.806865	chr19	18627436	0.0931991228486603	chr19:18627436:T:C
chr19:18627511	['C', 'T']	56057	10584.174815687536	67.03414913539964	0.0080550174688643	0.0098638550377581	0.8166196115038533	0.414149	0.414149	chr19	18627511	0.382843382946867	chr19:18627511:C:T
chr19:18628687	['C', 'T']	56057	10613.082592870143	63.0978532919356	0.0076961233479289	0.0098502316879212	0.7813139418198838	0.434621	0.434621	chr19	18628687	0.3618892932852088	chr19:18628687:C:T
chr19:18628967	['T', 'C']	56057	1748.249495976735	16.587859090148765	0.0074170434615895	0.0232900627205507	0.3184638680704326	0.750134	0.750134	chr19	18628967	0.124861149591767	chr19:18628967:T:C
chr19:18629543	['G', 'A']	56057	10596.75614150893	58.827781866694586	0.0072597258193746	0.0098588313776098	0.7363677845086259	0.46151	0.46151	chr19	18629543	0.3358188842420405	chr19:18629543:G:A
chr19:18629551	['G', 'A']	56057	1748.0	16.679335783208778	0.0074879615419574	0.0232900102771528	0.321509585133291	0.747825	0.747825	chr19	18629551	0.1262000203524822	chr19:18629551:G:A
chr19:18630056	['A', 'G']	56057	1748.4366647038885	16.711470500024944	0.0075037943552423	0.0232901084567821	0.3221880382895859	0.747311	0.747311	chr19	18630056	0.1264986251248807	chr19:18630056:A:G
chr19:18630798	['T', 'C']	56057	62348.68280780763	346.61215291719026	0.0051943798648412	0.0058419590197173	0.8891503427719227	0.373926	0.373926	chr19	18630798	0.4272143362259569	chr19:18630798:T:C
chr19:18630836	['C', 'T']	56057	9560.728859228066	-6.884099088000461	0.0035916373464859	0.0103309438288289	0.3476582010312907	0.728098	0.728098	chr19	18630836	0.1378101619028826	chr19:18630836:C:T
chr19:18631282	['C', 'T']	56057	1750.1845947636527	16.936044332667	0.0075918409149869	0.0232969865991763	0.3258722274088147	0.744522	0.744522	chr19	18631282	0.1281224646848915	chr19:18631282:C:T
chr19:18631428	['G', 'A']	56057	9587.66894283365	-12.3964379683095	0.0030499585739129	0.010326591717076	0.2953499719437461	0.767728	0.767728	chr19	18631428	0.1147926198415812	chr19:18631428:G:A
chr19:18632020	['G', 'A']	56057	61209.44506574237	332.37488383181216	0.0048000133912036	0.0058273624979962	0.8237025571781558	0.410112	0.410112	chr19	18632020	0.3870975229399316	chr19:18632020:G:A
chr19:18632883	['C', 'T']	56057	1747.9042443064177	14.888189697878724	0.0065893932362042	0.0232965103396056	0.2828489391821863	0.777294	0.777294	chr19	18632883	0.1094146846384577	chr19:18632883:C:T
chr19:18633059	['C', 'T']	56057	9662.551331002	-7.563041849482349	0.0029828426344358	0.0102795587227215	0.2901722452193093	0.771686	0.771686	chr19	18633059	0.1125593786899185	chr19:18633059:C:T
chr19:18633152	['A', 'G']	56057	63508.86107096338	319.0723291300731	0.0033674624153887	0.0058464113140303	0.5759879410652249	0.564626	0.564626	chr19	18633152	0.2482391272579174	chr19:18633152:A:G
chr19:18633478	['T', 'C']	56057	46898.01967850707	198.37777340580087	0.0013361824554661	0.0058726723557046	0.2275254559652446	0.820016	0.820016	chr19	18633478	0.0861776736602845	chr19:18633478:T:C
chr19:18633494	['G', 'A']	56057	46839.83557513915	196.72410676551425	0.001272815223938	0.005872635229389	0.2167366393826635	0.828414	0.828414	chr19	18633494	0.0817525702428896	chr19:18633494:G:A
chr19:18634265	['A', 'G']	56057	60898.95013025016	273.0899208703036	0.0021631326128997	0.0058096710308119	0.3723330635121034	0.709646	0.709646	chr19	18634265	0.1489582408388571	chr19:18634265:A:G
chr19:18634712	['C', 'G']	56057	22197.16779960392	97.93022661748924	-0.0033186400016314	0.0072680142218754	-0.4566089031090368	0.647954	0.647954	chr19	18634712	0.1884558247702719	chr19:18634712:C:G
chr19:18635292	['C', 'T']	56057	1809.0968173546933	30.932044909194573	0.0131461447819815	0.0229357008908915	0.5731738848757956	0.566529	0.566529	chr19	18635292	0.2467778541719532	chr19:18635292:C:T
chr19:18635438	['C', 'T']	56057	1745.0933920862026	26.09720981141138	0.0127481873809821	0.0233272791188956	0.5464926842091876	0.584729	0.584729	chr19	18635438	0.233045366522468	chr19:18635438:C:T
chr19:18635627	['G', 'A']	56057	12318.879025208284	-47.15741121167793	-0.0049029080787909	0.0092487743091103	-0.5301143605549398	0.596035	0.596035	chr19	18635627	0.2247282371380079	chr19:18635627:G:A
chr19:18635712	['G', 'A']	56057	34574.78456981764	135.61096975489463	0.0052532075182883	0.006302735685928	0.8334805360816634	0.404577	0.404577	chr19	18635712	0.3929988102874255	chr19:18635712:G:A
chr19:18635766	['G', 'A']	56057	1743.0932850465624	22.405737910545074	0.0106623560836317	0.0233404078964791	0.4568196121902467	0.647802	0.647802	chr19	18635766	0.188557715499008	chr19:18635766:G:A
chr19:18635783	['T', 'A']	56057	73512.29354032832	263.971766222384	0.0015339396499184	0.0060763254116218	0.2524452767102612	0.800698	0.800698	chr19	18635783	0.0965312562812008	chr19:18635783:T:A
chr19:18636795	['G', 'T']	56057	13610.774493303668	116.31125816984388	0.0010053180753129	0.0088690655990955	0.1133510699724109	0.909753	0.909753	chr19	18636795	0.0410765036105947	chr19:18636795:G:T
chr19:18636886	['C', 'T']	56057	68592.47240216282	331.158743682304	0.0040038733581259	0.0059451947547221	0.6734637843353675	0.500655	0.500655	chr19	18636886	0.300461442213943	chr19:18636886:C:T
chr19:18637625	['G', 'C']	56057	15977.54381834976	156.0191887085152	0.0028460236869853	0.0084578810996347	0.3364936978256057	0.7365	0.7365	chr19	18637625	0.1328272488213502	chr19:18637625:G:C
chr19:18638275	['G', 'A']	56057	9028.32211221122	-18.64784807538847	-0.0014906599709695	0.0106018830919002	-0.1406033209429003	0.888184	0.888184	chr19	18638275	0.0514970545965898	chr19:18638275:G:A
chr19:18638544	['G', 'A']	56057	13755.981571013152	120.78787909111288	0.0010415880739356	0.0088038865226001	0.1183100294695732	0.905822	0.905822	chr19	18638544	0.0429571356705328	chr19:18638544:G:A
chr19:18638602	['C', 'G']	56057	69829.73707496343	339.541348589331	0.0042732463886116	0.0059743450986583	0.7152660782135457	0.474448	0.474448	chr19	18638602	0.3238113797605899	chr19:18638602:C:G
chr19:18639106	['T', 'C']	56057	69885.37399810781	327.783215813406	0.0037471847193742	0.005979450229404	0.6266771317783363	0.530873	0.530873	chr19	18639106	0.2750093621502633	chr19:18639106:T:C
chr19:18639632	['A', 'G']	56057	34720.917279543006	95.2679097891606	0.0030489390443559	0.0062996389581738	0.4839863148664863	0.628397	0.628397	chr19	18639632	0.2017658969715864	chr19:18639632:A:G
chr19:18639870	['C', 'T']	56057	9407.181589465425	22.3871120420075	0.0008047800034035	0.010407899878861	0.0773239570682336	0.938366	0.938366	chr19	18639870	0.0276277364849092	chr19:18639870:C:T
chr19:18640399	['A', 'G']	56057	1715.2851557618476	28.113330965248576	0.0144307627467398	0.0235433549265619	0.6129441955810175	0.539916	0.539916	chr19	18640399	0.2676738023514107	chr19:18640399:A:G
chr19:18641143	['G', 'A']	56057	9604.52448812444	33.20874444896225	0.0022262689950402	0.0104236111816473	0.2135794357870945	0.830876	0.830876	chr19	18641143	0.0804637855227879	chr19:18641143:G:A
chr19:18641573	['G', 'A']	56057	35134.515877015685	94.85181668123424	0.0028172602713289	0.0063162240901195	0.4460355160191261	0.655573	0.655573	chr19	18641573	0.1833789413011675	chr19:18641573:G:A
chr19:18641651	['T', 'G']	56057	35822.80516242616	139.3324402198342	0.005572523743798	0.0064687378225279	0.8614545675960658	0.388991	0.388991	chr19	18641651	0.4100604467348413	chr19:18641651:T:G
chr19:18642525	['T', 'C']	56057	15591.75973979305	150.25761199339658	0.0023862314314348	0.008388449722266	0.2844663210057686	0.776054	0.776054	chr19	18642525	0.1101080582700596	chr19:18642525:T:C
chr19:18643617	['T', 'G']	56057	9490.528303234902	9.791526265322078	-0.0005714000751555	0.0103730317232999	-0.0550851564323353	0.956071	0.956071	chr19	18643617	0.0195098548334692	chr19:18643617:T:G
chr19:18643727	['C', 'T']	56057	15443.989648033115	148.1303976050568	0.0022042619754489	0.0083865854474491	0.2628318746957218	0.792681	0.792681	chr19	18643727	0.1009015514118078	chr19:18643727:C:T
chr19:18644996	['A', 'G']	56057	1690.0301484230056	26.740438488599057	0.0146935604277079	0.0237037893954495	0.6198823395945593	0.535338	0.535338	chr19	18644996	0.2713719279138337	chr19:18644996:A:G
chr19:18645481	['C', 'G']	56057	8466.302060476319	-19.590156731870568	0.0004642259450729	0.01091459046	0.0425326031951672	0.966074	0.966074	chr19	18645481	0.0149896059232508	chr19:18645481:C:G
chr19:18645484	['G', 'A']	56057	9026.483069896884	-16.63189771713703	-0.0014493833475946	0.0106039818651244	-0.1366829334517775	0.891282	0.891282	chr19	18645484	0.049984864238046	chr19:18645484:G:A
chr19:18646498	['G', 'C']	56057	45318.27588852411	179.3688696013011	0.0032619662799725	0.0058932642329163	0.5535075555840626	0.579918	0.579918	chr19	18646498	0.2366334110321726	chr19:18646498:G:C
chr19:18647445	['C', 'T']	56057	34679.8051778896	92.99740653391216	0.0032688116102054	0.006294753706662	0.5192914230696446	0.60356	0.60356	chr19	18647445	0.2192795501338686	chr19:18647445:C:T
chr19:18647764	['G', 'C']	56057	34716.335129348794	95.5759831996497	0.0033953225386232	0.0062922271178164	0.5396058462367572	0.589471	0.589471	chr19	18647764	0.2295375558780943	chr19:18647764:G:C
chr19:18648239	['G', 'A']	56057	9424.504370785316	21.15895214262225	0.0009871748079297	0.0104005215545387	0.094915894626355	0.924382	0.924382	chr19	18648239	0.0341485198965033	chr19:18648239:G:A
chr19:18648469	['T', 'C']	56057	73053.21278076107	372.2772278378692	0.0046796627048218	0.0060690148853525	0.7710745142702097	0.440666	0.440666	chr19	18648469	0.3558904565969856	chr19:18648469:T:C
chr19:18648901	['A', 'T']	56057	16140.879369100934	121.92002145003823	-0.0006479718813098	0.0082305368606154	-0.0787277783069616	0.937249	0.937249	chr19	18648901	0.0281450142776718	chr19:18648901:A:T
chr19:18648969	['G', 'C']	56057	16073.007082961643	91.5234213350458	-0.0025296819744546	0.0082451632033147	-0.3068079930106993	0.758991	0.758991	chr19	18648969	0.1197633738719915	chr19:18648969:G:C
chr19:18649757	['G', 'A']	56057	8942.957199693137	-16.73350539126188	-0.0013737985283907	0.0106497001169168	-0.1289987993378773	0.897359	0.897359	chr19	18649757	0.0470337771035109	chr19:18649757:G:A
chr19:18649997	['T', 'C']	56057	9783.490550886016	45.56143225020367	-0.0021021345238365	0.010247887247712	-0.2051285765566806	0.837472	0.837472	chr19	18649997	0.0770297042299512	chr19:18649997:T:C
chr19:18650403	['C', 'T']	56057	13406.717486709244	112.0885406911695	0.0010800173702568	0.0089063389226783	0.1212638975041412	0.903482	0.903482	chr19	18650403	0.0440804954312679	chr19:18650403:C:T
chr19:18650406	['C', 'T']	56057	13743.471017466234	121.36281549190122	0.0007033856748608	0.0087992642508912	0.0799368736755018	0.936288	0.936288	chr19	18650406	0.0285905427446424	chr19:18650406:C:T
chr19:18650466	['G', 'A']	56057	34824.9699370194	89.81754312900922	0.0027000476190399	0.0062921264242145	0.4291152842462147	0.667841	0.667841	chr19	18650466	0.175326922317927	chr19:18650466:G:A
chr19:18651183	['T', 'C']	56057	70943.06220898079	323.48105439771865	0.0032547220582759	0.0060037463190824	0.5421151869676936	0.587741	0.587741	chr19	18651183	0.230814012445921	chr19:18651183:T:C
chr19:18652055	['G', 'A']	56057	13418.436227721182	118.24267681697856	0.0013334461564759	0.0089042411113584	0.1497540486381187	0.880959	0.880959	chr19	18652055	0.0550443032657053	chr19:18652055:G:A
chr19:18652072	['T', 'C']	56057	93350.32637550846	329.80696218259243	0.0019228664005498	0.0077352443569565	0.2485850881776652	0.803683	0.803683	chr19	18652072	0.0949152180405208	chr19:18652072:T:C
chr19:18652418	['C', 'T']	56057	1332.1663514718998	-6.643809074105721	-0.0081483862961589	0.0267570858049488	-0.3045319043919133	0.760724	0.760724	chr19	18652418	0.1187728820187473	chr19:18652418:C:T
chr19:18652786	['T', 'C']	56057	70943.18665358196	321.70085587614966	0.0031637143975136	0.0060037359122814	0.5269576216771761	0.598225	0.598225	chr19	18652786	0.2231354416303806	chr19:18652786:T:C
chr19:18653217	['G', 'A']	56057	1671.0596200160558	23.12051995854792	0.0136454301072893	0.0238311543514366	0.5725878782899462	0.566926	0.566926	chr19	18653217	0.2464736252147096	chr19:18653217:G:A
chr19:18655392	['G', 'C']	56057	9095.16224846582	-13.734295033890648	-0.0011946703074214	0.010564632096879	-0.113082054960944	0.909966	0.909966	chr19	18655392	0.0409748343692801	chr19:18655392:G:C
chr19:18656179	['G', 'A']	56057	9018.80443159923	-16.81876923178773	-0.0014175509793761	0.0106054677267315	-0.1336622783550788	0.89367	0.89367	chr19	18656179	0.0488228208424451	chr19:18656179:G:A
chr19:18656336	['C', 'T']	56057	6344.0	-38.06453148617891	-0.0124567299058765	0.0125401649707738	-0.9933465735824222	0.320545	0.320545	chr19	18656336	0.4941109930411921	chr19:18656336:C:T
chr19:18656432	['T', 'TGGG']	56057	69740.44098702875	326.9254786288214	0.0039160470286572	0.0059713858090611	0.655802045601363	0.511954	0.511954	chr19	18656432	0.2907690594219234	chr19:18656432:T:TGGG
chr19:18656667	['G', 'A']	56057	45990.51417410831	125.16277881468336	0.0010371457300439	0.0060873014894224	0.1703785711692022	0.864713	0.864713	chr19	18656667	0.0631280118398913	chr19:18656667:G:A
chr19:18656784	['A', 'G']	56057	9057.017215822842	-21.476102377615213	-0.0021255370460119	0.0105870052850426	-0.2007684882348135	0.84088	0.84088	chr19	18656784	0.0752659769206133	chr19:18656784:A:G
chr19:18657899	['G', 'A']	56057	13372.95423973739	123.40729534710732	0.0019060015449104	0.0089154940510232	0.2137852971470135	0.830715	0.830715	chr19	18657899	0.0805479475239124	chr19:18657899:G:A
chr19:18660137	['A', 'G']	56057	9909.767802023303	77.89965292342244	0.0010921697162096	0.0101923923591181	0.1071553839106822	0.914666	0.914666	chr19	18660137	0.0387374642262313	chr19:18660137:A:G
chr19:18661756	['C', 'T']	56057	9103.324788154492	78.71367048703392	0.0032801446909644	0.0105772414948505	0.3101134348271532	0.756476	0.756476	chr19	18661756	0.1212048458733196	chr19:18661756:C:T
chr19:18661763	['G', 'A']	56057	33790.23340173076	82.47009828355873	0.0024938171896286	0.0063514459162979	0.3926377115531239	0.694589	0.694589	chr19	18661763	0.1582720987637082	chr19:18661763:G:A
chr19:18661931	['G', 'T']	56057	34840.59368755353	102.708233718539	0.0032364527733666	0.0062906352891963	0.5144874284676711	0.606913	0.606913	chr19	18661931	0.2168735598768127	chr19:18661931:G:T
chr19:18661942	['C', 'T']	56057	4069.217772148286	-112.51415768747655	-0.0317376120640726	0.0154887352418678	-2.049077059454292	0.0404592	0.0404592	chr19	18661942	1.3929827087876665	chr19:18661942:C:T
chr19:18661991	['C', 'G']	56057	9196.656236062296	98.79708218458472	0.0053599800825965	0.0105292704023153	0.509055222042541	0.610716	0.610716	chr19	18661991	0.2141607018795464	chr19:18661991:C:G
chr19:18662081	['A', 'G']	56057	1673.1790869029987	21.2863790434235	0.0123777387926224	0.0238176857294298	0.5196868802970275	0.603284	0.603284	chr19	18662081	0.2194781926744041	chr19:18662081:A:G
chr19:18663172	['C', 'T']	56057	14319.532675599008	122.36443811496066	-0.0004628839293916	0.0086407873092887	-0.053569647397068	0.957278	0.957278	chr19	18663172	0.0189619218539751	chr19:18663172:C:T
chr19:18664000	['G', 'A']	56057	68748.49043642721	330.0897692946767	0.0046149464571493	0.0059442718711598	0.776368671752697	0.437535	0.437535	chr19	18664000	0.3589872004727839	chr19:18664000:G:A
chr19:18664050	['A', 'G']	56057	34781.62253152286	109.92567038644334	0.003806772026715	0.0063089745438638	0.6033899804553141	0.546252	0.546252	chr19	18664050	0.2626069599302197	chr19:18664050:A:G
chr19:18665898	['C', 'T']	56057	8957.479377029294	-18.526106212987	-0.0018986756499402	0.0106436112998932	-0.1783864138254787	0.85842	0.85842	chr19	18665898	0.0663001724628268	chr19:18665898:C:T
chr19:18665936	['C', 'T']	56057	9135.0	88.0886964295125	0.0040837414975235	0.010555507861943	0.3868825215172373	0.698845	0.698845	chr19	18665936	0.1556191377153545	chr19:18665936:C:T
chr19:18666857	['T', 'C']	56057	69920.97855447911	315.3576450924764	0.0036259303551004	0.0059775185693193	0.6065945781768267	0.544122	0.544122	chr19	18666857	0.2643037142972834	chr19:18666857:T:C
chr19:18667314	['C', 'T']	56057	9127.488475398724	83.82578506610646	0.0036392852125334	0.0105603393756519	0.3446182062031272	0.730383	0.730383	chr19	18667314	0.1364493437597831	chr19:18667314:C:T
chr19:18669959	['T', 'C']	56057	36324.479918639714	140.25119317337206	0.0049115725048966	0.0062228760378924	0.7892769315970629	0.429954	0.429954	chr19	18669959	0.3665780063153209	chr19:18669959:T:C
chr19:18670107	['G', 'A']	56057	17600.13968633468	283.9184950011623	0.0123087279467397	0.0079648050570357	1.5453897312736875	0.122258	0.122258	chr19	18670107	0.9127227130454068	chr19:18670107:G:A
chr19:18670146	['G', 'A']	56057	9296.829230000712	69.2737692208195	-0.0017657821415761	0.0104903337681526	-0.1683246863828874	0.866328	0.866328	chr19	18670146	0.062317648836618	chr19:18670146:G:A
chr19:18671103	['T', 'C']	56057	36581.09368308353	123.28459240160316	0.0042350310038508	0.006202464665451	0.6827980862899241	0.494737	0.494737	chr19	18671103	0.3056256087485305	chr19:18671103:T:C
chr19:18671217	['G', 'A']	56057	13543.483203996077	126.495569174182	0.0014557230958472	0.0088580337903691	0.1643393026373411	0.869465	0.869465	chr19	18671217	0.0607478956771444	chr19:18671217:G:A
chr19:18671237	['T', 'C']	56057	9887.705546536314	68.8251339067103	-0.000294588115447	0.0101981454933044	-0.0288864397591203	0.976955	0.976955	chr19	18671237	0.0101254400701464	chr19:18671237:T:C
chr19:18671387	['C', 'T']	56057	60241.52253345227	244.32963335444367	0.0029500292671855	0.0058284354995426	0.5061442761813293	0.612757	0.612757	chr19	18671387	0.2127117187637526	chr19:18671387:C:T
chr19:18671567	['A', 'G']	56057	69415.66813559322	348.5781465153614	0.0048847654369083	0.0059635269459686	0.8191067938764786	0.412729	0.412729	chr19	18671567	0.3843350147729516	chr19:18671567:A:G
chr19:18671876	['G', 'A']	56057	8957.479377029293	-11.241520480063818	-0.0009371805090279	0.0106395207836676	-0.0880848421732049	0.92981	0.92981	chr19	18671876	0.031605787340429	chr19:18671876:G:A
chr19:18672532	['C', 'T']	56057	8435.0	-26.739825283991173	-0.0003034888166686	0.0109324445057937	-0.0277603802615102	0.977853	0.977853	chr19	18672532	0.0097264275101581	chr19:18672532:C:T
chr19:18672580	['C', 'T']	56057	13557.483703505484	125.84361007214147	0.0014943130482332	0.0088557205898139	0.1687398595154489	0.866002	0.866002	chr19	18672580	0.0624811049942459	chr19:18672580:C:T
chr19:18672616	['C', 'T']	56057	3927.210172333821	-115.23040184317615	-0.0331614400279928	0.0157614509877946	-2.1039585793003748	0.0353865	0.0353865	chr19	18672616	1.4511623903394733	chr19:18672616:C:T
chr19:18672975	['A', 'G']	56057	69547.64725404131	351.5110483628661	0.0049780953161965	0.0059707605350659	0.8337455985649477	0.404428	0.404428	chr19	18672975	0.3931587842765487	chr19:18672975:A:G
chr19:18675470	['C', 'T']	56057	13650.730545545364	134.9141355533368	0.0016605818645122	0.0088307527258174	0.1880453361192455	0.850842	0.850842	chr19	18675470	0.0701510802196681	chr19:18675470:C:T
chr19:18675974	['A', 'G']	56057	70848.63867825217	332.0007052032062	0.0037067270780177	0.0060044638216091	0.6173285722328424	0.537021	0.537021	chr19	18675974	0.2700087310494258	chr19:18675974:A:G
chr19:18676050	['G', 'C']	56057	6694.238836856659	-28.768725504388303	-0.0062817283193951	0.0121825339157207	-0.5156339693246388	0.606112	0.606112	chr19	18676050	0.2174471176032671	chr19:18676050:G:C
chr19:18676562	['A', 'G']	56057	69542.20281167488	352.84202482185896	0.0048838514440076	0.0059696369465448	0.8181153205362636	0.413295	0.413295	chr19	18676562	0.3837398487360623	chr19:18676562:A:G
chr19:18677168	['T', 'C']	56057	69884.90231532928	309.49682876269645	0.0033855261485801	0.0060124476778337	0.5630861722192871	0.573378	0.573378	chr19	18677168	0.2415589745599178	chr19:18677168:T:C
chr19:18677171	['G', 'A']	56057	60348.37796891452	354.511862468088	0.0047460349504592	0.0058078888071997	0.8171704225080545	0.413835	0.413835	chr19	18677171	0.3831727817609868	chr19:18677171:G:A
chr19:18677201	['G', 'A']	56057	1683.210187332738	22.31508715230833	0.0128865047923492	0.0237368052478967	0.5428912887715195	0.587207	0.587207	chr19	18677201	0.2312087759066091	chr19:18677201:G:A
chr19:18677398	['A', 'G']	56057	70892.49905424699	331.7232495661852	0.0035052081919147	0.0060067923660069	0.5835407615803433	0.559532	0.559532	chr19	18677398	0.2521750708407035	chr19:18677398:A:G
chr19:18678401	['C', 'G']	56057	9843.526795589967	63.06489581891129	-0.0006523684264798	0.0102216740925302	-0.0638220726443001	0.949112	0.949112	chr19	18678401	0.0226825356107265	chr19:18678401:C:G
chr19:18678782	['C', 'T']	56057	34169.80064601327	111.20958718482868	0.0041646196793935	0.0063264017093615	0.6582920071659204	0.510353	0.510353	chr19	18678782	0.2921293279791269	chr19:18678782:C:T
chr19:18680908	['T', 'A']	56057	69545.81253457538	355.6999249550103	0.0048631617123547	0.0059716286667966	0.8143777826298604	0.415432	0.415432	chr19	18680908	0.3815000535684689	chr19:18680908:T:A
chr19:18684678	['CT', 'C']	56057	2288.0408163265306	-9.551836196433133	0.0041000334050005	0.020424472977287	0.2007412093110063	0.840902	0.840902	chr19	18684678	0.0752546145935073	chr19:18684678:CT:C
chr19:18684768	['T', 'G']	56057	64159.01172167709	350.54263778769257	0.0043981059622136	0.0058560027275644	0.7510423349892804	0.45263	0.45263	chr19	18684768	0.3442566646926545	chr19:18684768:T:G
chr19:18685845	['G', 'A']	56057	14288.529357192556	93.42717233750696	-0.0020051884744154	0.0086668155619886	-0.231363926008753	0.817033	0.817033	chr19	18685845	0.08776040193947	chr19:18685845:G:A
chr19:18688225	['G', 'A']	56057	8685.774727039177	101.5515559665785	0.0150173204742489	0.010822028200823	1.3876622935714438	0.165245	0.165245	chr19	18688225	0.7818716725700771	chr19:18688225:G:A
chr19:18688578	['G', 'A']	56057	62767.316757663335	387.5874445210008	0.0064278432325703	0.0058448551235688	1.0997438083025648	0.271448	0.271448	chr19	18688578	0.5663133538320759	chr19:18688578:G:A
chr19:18689783	['A', 'C']	56057	2367.942277440114	-7.613572307326122	0.004583149669126	0.0201290373842059	0.2276884672449452	0.819889	0.819889	chr19	18689783	0.0862449402389119	chr19:18689783:A:C
chr19:18690049	['G', 'A']	56057	36347.131571579295	120.73108527585818	0.0036938965180809	0.0064216538982771	0.5752251019121385	0.565141	0.565141	chr19	18690049	0.2478431842472397	chr19:18690049:G:A
chr19:18691003	['A', 'G']	56057	63984.83811335241	391.55175900438456	0.0069190653562332	0.0060938951186485	1.1354093271247077	0.256209	0.256209	chr19	18691003	0.5914056186128562	chr19:18691003:A:G
chr19:18691259	['T', 'C']	56057	34793.2063443893	96.30096766829467	0.0032215808810805	0.0062994970592862	0.5114028708580061	0.609071	0.609071	chr19	18691259	0.215332078285158	chr19:18691259:T:C
chr19:18691942	['G', 'A']	56057	2368.168982926873	-3.979378494577843	0.0063202360523334	0.0201106829992155	0.31427257107976	0.753315	0.753315	chr19	18691942	0.1230233848143677	chr19:18691942:G:A
chr19:18691960	['G', 'A']	56057	11284.603917650837	76.73970475877677	-0.0009474059159782	0.0096108190317494	-0.0985770216719818	0.921474	0.921474	chr19	18691960	0.0355169141788507	chr19:18691960:G:A
chr19:18692073	['C', 'A']	56057	2349.16762706724	-10.19321440639574	0.0036770933544522	0.0201825681096435	0.1821915493844081	0.855433	0.855433	chr19	18692073	0.0678139999975357	chr19:18692073:C:A
chr19:18692362	['T', 'G']	56057	62127.29945579444	367.8234837622489	0.0061469011637677	0.0058401469013222	1.0525250935684722	0.292563	0.292563	chr19	18692362	0.5337805993039823	chr19:18692362:T:G
chr19:18692590	['A', 'C']	56057	35490.83239051053	103.7806702549717	0.0031613394153699	0.0063639817491377	0.4967549468221341	0.619364	0.619364	chr19	18692590	0.2080540412390215	chr19:18692590:A:C
chr19:18693187	['G', 'A']	56057	12158.07453615985	68.85081095465614	0.0018635932321666	0.009277129815577	0.2008803659336033	0.840793	0.840793	chr19	18693187	0.0753109126720457	chr19:18693187:G:A
chr19:18694898	['T', 'G']	56057	12823.431355055134	11.3210456864595	-0.007509542094117	0.0090650229190984	-0.828408506093874	0.407443	0.407443	chr19	18694898	0.3899331391128297	chr19:18694898:T:G
chr19:18695492	['G', 'A']	56057	8688.309981268398	2.824632225595052	-0.0013124377452171	0.0108641854224475	-0.1208040634602384	0.903847	0.903847	chr19	18695492	0.0439050791257145	chr19:18695492:G:A
chr19:18695821	['C', 'T']	56057	24468.80148449488	180.0280396989737	0.0062463725122597	0.0071799875711818	0.8699698224173409	0.384321	0.384321	chr19	18695821	0.4153058842451394	chr19:18695821:C:T
chr19:18695858	['T', 'C']	56057	48131.73794186399	276.3494349671498	0.0030110800581833	0.005953367467556	0.505777624948025	0.613015	0.613015	chr19	18695858	0.2125288985035645	chr19:18695858:T:C
chr19:18698144	['C', 'T']	56057	10879.931824681846	69.11719390138873	-0.0001800490221391	0.0097677816466498	-0.0184329491231926	0.985294	0.985294	chr19	18698144	0.0064341618614705	chr19:18698144:C:T
chr19:18698901	['G', 'A']	56057	30849.546986758083	119.39162861165975	0.0031643008807644	0.0066121833642195	0.4785561298688984	0.632256	0.632256	chr19	18698901	0.1991070405845425	chr19:18698901:G:A
chr19:18699985	['A', 'T']	56057	8792.470546258965	50.43143037051162	0.0044829613204381	0.0108177431866779	0.4144081850601625	0.678577	0.678577	chr19	18699985	0.1684008646177562	chr19:18699985:A:T
chr19:18700066	['G', 'A']	56057	8792.784271747661	51.33196359982979	0.0045450247064654	0.0108182773444675	0.4201246244430691	0.674396	0.674396	chr19	18700066	0.1710850142775599	chr19:18700066:G:A
chr19:18700238	['C', 'T']	56057	11352.81009045011	0.1807913939333506	-0.0058808115205444	0.0095776100237799	-0.614016597663009	0.539207	0.539207	chr19	18700238	0.2682444784133149	chr19:18700238:C:T
chr19:18700302	['T', 'C']	56057	8815.617018238921	46.94761246564175	0.0040282150134115	0.010807557761572	0.3727220434328352	0.709357	0.709357	chr19	18700302	0.1491351412499279	chr19:18700302:T:C
chr19:18700930	['C', 'T']	56057	23958.0	180.2622829564508	0.0063371561424739	0.0072375101056773	0.8755989352612968	0.381252	0.381252	chr19	18700930	0.4187878693849989	chr19:18700930:C:T
chr19:18701156	['A', 'G']	56057	47407.99423667118	297.08912928035807	0.0042741547623816	0.0059713579428912	0.7157760099559743	0.474133	0.474133	chr19	18701156	0.3240998164187732	chr19:18701156:A:G
chr19:18701662	['A', 'G']	56057	8812.816833273824	49.426509109790594	0.0042394046684722	0.0108099487693583	0.3921762035070142	0.69493	0.69493	chr19	18701662	0.1580589395031266	chr19:18701662:A:G
chr19:18701806	['C', 'T']	56057	2242.640907790259	40.38041123826198	0.0140869461108115	0.0206730383875896	0.6814163378745605	0.495611	0.495611	chr19	18701806	0.3048590630984649	chr19:18701806:C:T
chr19:18701946	['G', 'A']	56057	24381.45361180133	192.43297048502143	0.0067450900725693	0.0072630280175215	0.9286884280629664	0.353055	0.353055	chr19	18701946	0.4521576336040321	chr19:18701946:G:A
chr19:18702435	['A', 'G']	56057	6256.93624425943	-47.91855597162101	-0.0140523257123145	0.0126650677424888	-1.1095341926337878	0.267205	0.267205	chr19	18702435	0.5731554195045276	chr19:18702435:A:G
chr19:18702977	['C', 'T']	56057	2080.2735540000986	5.385144927317683	0.0029795168619332	0.0214679479352221	0.1387890855205963	0.889617	0.889617	chr19	18702977	0.0507969265987424	chr19:18702977:C:T
chr19:18703240	['A', 'G']	56057	11377.236668631756	-29.4044474569135	-0.0081196883377767	0.0095710605447038	-0.8483582670751976	0.396242	0.396242	chr19	18703240	0.4020394929531903	chr19:18703240:A:G
chr19:18703520	['A', 'G']	56057	56422.18892339547	428.190098381599	0.0078137141129868	0.0058669386670731	1.331821339268393	0.182924	0.182924	chr19	18703520	0.7377293104679683	chr19:18703520:A:G
chr19:18704167	['C', 'T']	56057	14664.831239964322	68.85836778642467	0.0019112436504775	0.0085664998971459	0.2231067149273342	0.823453	0.823453	chr19	18704167	0.0843611838933268	chr19:18704167:C:T
chr19:18704435	['G', 'C']	56057	14678.04736588586	78.51106884210911	0.0026488719942422	0.0085607748513176	0.3094196542074225	0.757003	0.757003	chr19	18704435	0.1209023993891425	chr19:18704435:G:C
chr19:18706832	['T', 'G']	56057	8752.561368137454	165.81576877600432	0.0219967673800662	0.0108107684751736	2.0347089506708653	0.0418849	0.0418849	chr19	18706832	1.3779425170963588	chr19:18706832:T:G
chr19:18707525	['A', 'G']	56057	11242.203296997375	-4.246951733552544	-0.0051629175633508	0.0096211556844034	-0.5366213511875988	0.591531	0.591531	chr19	18707525	0.2280224906368016	chr19:18707525:A:G
chr19:18707717	['G', 'A']	56057	14505.258759098046	89.73349146341083	0.0026352868932838	0.0086371517663481	0.3051106388510411	0.760283	0.760283	chr19	18707717	0.1190247202704925	chr19:18707717:G:A
chr19:18708250	['T', 'A']	56057	27558.407754344647	346.0373764694324	0.0129738166697633	0.0068912480099155	1.8826512485250533	0.0597528	0.0597528	chr19	18708250	1.2236417389813712	chr19:18708250:T:A
chr19:18709066	['A', 'G']	56057	15157.62237961856	91.40462820753729	0.0025735247777615	0.0084424774987815	0.3048305166502285	0.760496	0.760496	chr19	18709066	0.11890306587462	chr19:18709066:A:G
chr19:18709174	['C', 'T']	56057	24003.425574051274	248.29322905429203	0.0090318247041432	0.0072257453388312	1.2499505975675824	0.211323	0.211323	chr19	18709174	0.6750532325762509	chr19:18709174:C:T
chr19:18709515	['G', 'C']	56057	2333.0416190951905	17.96445808325058	0.0025110875035693	0.020244727780856	0.1240366149029614	0.901287	0.901287	chr19	18709515	0.0451368930730776	chr19:18709515:G:C
chr19:18710214	['T', 'C']	56057	56397.09707178672	452.5026065833383	0.0083249092956842	0.0058590116112976	1.4208726399571918	0.155359	0.155359	chr19	18710214	0.8086635828523913	chr19:18710214:T:C
chr19:18710960	['C', 'T']	56057	14497.034449538827	75.87058507085742	0.0018656194983917	0.0086398403293546	0.2159321731968949	0.829041	0.829041	chr19	18710960	0.0814239910016522	chr19:18710960:C:T
chr19:18711141	['C', 'A']	56057	6816.364791094303	-80.93309444411702	-0.0145226656781092	0.0121024814529951	-1.1999742147520598	0.230154	0.230154	chr19	18711141	0.6379814728107119	chr19:18711141:C:A
chr19:18711221	['T', 'C']	56057	2082.6781336002027	1.331361214257314	-5.079156566450893e-06	0.0214389293578747	-0.000236912789891	0.999811	0.999811	chr19	18711221	8.208941477379119e-05	chr19:18711221:T:C
chr19:18712221	['G', 'C']	56057	53738.06290858422	420.0121658645669	0.008241529480797	0.0058531010619136	1.4080620501198808	0.159118	0.159118	chr19	18712221	0.7982806886218219	chr19:18712221:G:C
chr19:18712239	['C', 'T']	56057	3392.541819155582	77.11593048392017	0.0252387060002229	0.0168669008866049	1.4963451893089934	0.134569	0.134569	chr19	18712239	0.8710549748782932	chr19:18712239:C:T
chr19:18713899	['T', 'C']	56057	14514.330288324294	75.81510845322084	0.0018499187505458	0.0086388891730236	0.2141384978432786	0.83044	0.83044	chr19	18713899	0.0806917402267179	chr19:18713899:T:C
chr19:18714060	['A', 'G']	56057	56410.050384485	441.7265132782695	0.0079698321751469	0.0058581682049231	1.3604648921567633	0.173688	0.173688	chr19	18714060	0.7602301856623405	chr19:18714060:A:G
chr19:18714910	['C', 'A']	56057	2326.041494220065	19.908987676776825	0.0032777979463877	0.0202849624871501	0.1615875774216559	0.871631	0.871631	chr19	18714910	0.0596673322468872	chr19:18714910:C:A
chr19:18715242	['A', 'G']	56057	56389.13034710447	444.57132448793385	0.008148501580894	0.0058578133257301	1.391048353333843	0.164216	0.164216	chr19	18715242	0.7845845306929254	chr19:18715242:A:G
chr19:18715849	['G', 'C']	56057	14664.784814643022	84.77742817993429	0.0031650040179767	0.0085616713669932	0.3696712805607507	0.711629	0.711629	chr19	18715849	0.1477463620449028	chr19:18715849:G:C
chr19:18716165	['C', 'T']	56057	38711.21511918355	326.64257314633005	0.0077972325965702	0.0061469726407548	1.268467106047298	0.204636	0.204636	chr19	18716165	0.6890179618944758	chr19:18716165:C:T
chr19:18716643	['G', 'A']	56057	2337.0	17.964108790805323	0.0017633908882136	0.020237941308532	0.087132918379907	0.930566	0.930566	chr19	18716643	0.0312528192883882	chr19:18716643:G:A
chr19:18717736	['G', 'A']	56057	24001.42528858677	246.96266981004155	0.0089314964201776	0.007224671034195	1.2362495645689546	0.216371	0.216371	chr19	18717736	0.6648009477427076	chr19:18717736:G:A
chr19:18717985	['A', 'G']	56057	2063.220834597063	-0.2227316552480439	-0.0004346656426623	0.0215270580021749	-0.0201915952759747	0.983891	0.983891	chr19	18717985	0.0070530120570705	chr19:18717985:A:G
chr19:18718719	['C', 'T']	56057	23936.708026332224	255.1305270455412	0.0098507282386651	0.0072303300882252	1.362417499403979	0.173072	0.173072	chr19	18718719	0.7617731876364315	chr19:18718719:C:T
chr19:18718923	['G', 'A']	56057	83300.40196253345	488.5515332365829	0.0110448315457958	0.0066967890115901	1.649272737528478	0.0990974	0.0990974	chr19	18718923	1.003937739868566	chr19:18718923:G:A
chr19:18719119	['T', 'A']	56057	14502.034806343996	78.99347414873071	0.0019881346920946	0.0086406915945089	0.2300897642681876	0.818023	0.818023	chr19	18719119	0.0872344852863085	chr19:18719119:T:A
chr19:18719167	['T', 'G']	56057	14482.066763010938	75.01633975121617	0.0018955228675475	0.0086468986815345	0.2192141873473607	0.826484	0.826484	chr19	18719167	0.082765549568602	chr19:18719167:T:G
chr19:18719894	['A', 'G']	56057	56025.99446892785	435.5943886760082	0.0082928002460913	0.0058508476114551	1.4173673280868089	0.156381	0.156381	chr19	18719894	0.8058160140409572	chr19:18719894:A:G
chr19:18721731	['G', 'A']	56057	14446.03081012613	77.79934439968704	0.0022599678880403	0.0086551638927028	0.2611120847689273	0.794007	0.794007	chr19	18721731	0.1001756687971195	chr19:18721731:G:A
chr19:18722127	['T', 'C']	56057	83392.97529212381	483.8004210883558	0.0108295644106471	0.0067058176525282	1.6149506252327277	0.106327	0.106327	chr19	18722127	0.9733564395023028	chr19:18722127:T:C
chr19:18722140	['C', 'T']	56057	23892.13105687576	250.46983798272183	0.0093937262834865	0.0072338548037693	1.298578218433659	0.194094	0.194094	chr19	18722140	0.7119878896872006	chr19:18722140:C:T
chr19:18722394	['T', 'C']	56057	6844.610504531506	-83.36433445632619	-0.0148189693252996	0.0120769581048544	-1.2270448565473648	0.219811	0.219811	chr19	18722394	0.6579505779736508	chr19:18722394:T:C
chr19:18723314	['C', 'T']	56057	23912.853162072963	257.0680435366573	0.0097261651241558	0.0072303333573161	1.3451890311965116	0.17857	0.17857	chr19	18723314	0.7481915013759531	chr19:18723314:C:T
chr19:18724305	['G', 'A']	56057	39640.02134189865	364.6215700654708	0.007871369182753	0.0061847669912623	1.272702624670175	0.203129	0.203129	chr19	18724305	0.6922280695006895	chr19:18724305:G:A
chr19:18724528	['G', 'A']	56057	12801.788771629092	100.6052313082842	0.0044979227335316	0.009123494915119	0.4930043558283714	0.622011	0.622011	chr19	18724528	0.2062019349280575	chr19:18724528:G:A
chr19:18725090	['A', 'T']	56057	18894.044607012223	324.7068479918195	0.0153128825393785	0.0076966991839373	1.9895389144655435	0.0466466	0.0466466	chr19	18725090	1.331180005830681	chr19:18725090:A:T
chr19:18725931	['G', 'A']	56057	23382.754121467315	139.8713163589459	0.0049392176126286	0.0072593433236196	0.6803945470602027	0.496257	0.496257	chr19	18725931	0.304293354203776	chr19:18725931:G:A
chr19:18727013	['G', 'A']	56057	57835.04671212343	377.11024588730805	0.0063371829882126	0.0058243862662829	1.088043048397767	0.276581	0.276581	chr19	18727013	0.5581776574825843	chr19:18727013:G:A
chr19:18727183	['A', 'G']	56057	58269.63153762425	396.1828319460678	0.0067868593128564	0.0058330881249174	1.1635105055013328	0.244627	0.244627	chr19	18727183	0.6114956106526419	chr19:18727183:A:G
chr19:18727248	['TCAAA', 'T']	56057	9681.944939386898	-51.34345774839782	-0.0130092037437722	0.0103045168602492	-1.2624758559963765	0.206783	0.206783	chr19	18727248	0.6844851682360695	chr19:18727248:TCAAA:T
chr19:18728916	['G', 'C']	56057	32255.491207099803	183.5824304275516	0.0024123198896856	0.0064624465057473	0.3732827633528929	0.708939	0.708939	chr19	18728916	0.1493911316760331	chr19:18728916:G:C
chr19:18729514	['T', 'G']	56057	32209.12056572724	211.4539834834566	0.0029163410207631	0.0064035729519334	0.4554240332161241	0.648806	0.648806	chr19	18729514	0.1878851425286472	chr19:18729514:T:G
chr19:18729648	['A', 'G']	56057	32291.91265947008	197.46250504448463	0.0025588265650035	0.0063905896985958	0.4004053906896546	0.688859	0.688859	chr19	18729648	0.1618696631265643	chr19:18729648:A:G
chr19:18729859	['C', 'T']	56057	32205.3196124612	196.57595684840743	0.0025654997280631	0.006397488716935	0.4010166866370484	0.688409	0.688409	chr19	18729859	0.1621534605048682	chr19:18729859:C:T
chr19:18731697	['G', 'A']	56057	6115.545475629772	-53.70328398950638	-0.0136016383613391	0.0127705598499247	-1.0650776881500046	0.286845	0.286845	chr19	18731697	0.5423527159099518	chr19:18731697:G:A
chr19:18732812	['C', 'T']	56057	31818.27042263572	178.14572450843852	0.0024421383514157	0.0064248738058695	0.3801068200257311	0.703868	0.703868	chr19	18732812	0.1525087787082817	chr19:18732812:C:T
chr19:18732942	['T', 'C']	56057	32495.75320781656	208.39998193141287	0.0026891070430526	0.0063798972102255	0.4214969229821748	0.673394	0.673394	chr19	18732942	0.1717307575328725	chr19:18732942:T:C
chr19:18733366	['C', 'T']	56057	22762.43635260745	265.25170685445863	0.0100157739910369	0.0071895253072795	1.393106437902886	0.163593	0.163593	chr19	18733366	0.7862352833444829	chr19:18733366:C:T
chr19:18733554	['G', 'A']	56057	22527.411196945635	251.66939655688665	0.0097892532882436	0.0072164539978148	1.3565184911048822	0.17494	0.17494	chr19	18733554	0.7571108778106452	chr19:18733554:G:A
chr19:18734373	['A', 'T']	56057	22561.637765586733	249.65882350273108	0.0096511801796565	0.0072196950724271	1.3367850141643056	0.181298	0.181298	chr19	18734373	0.7416069868242637	chr19:18734373:A:T
chr19:18734590	['G', 'T']	56057	22709.835842997327	261.97351120530305	0.00984350240669	0.0071970692728752	1.3677098320824557	0.171408	0.171408	chr19	18734590	0.7659689124316308	chr19:18734590:G:T
chr19:18734733	['G', 'A']	56057	22704.620109539188	268.75857611290576	0.0101482593723846	0.0071982146946973	1.4098300485341784	0.158595	0.158595	chr19	18734733	0.7997105087374503	chr19:18734733:G:A
chr19:18734975	['T', 'C']	56057	22720.837216770746	270.182826443138	0.0102077764238809	0.0071961841886154	1.4184984925802655	0.156051	0.156051	chr19	18734975	0.8067334439605813	chr19:18734975:T:C
chr19:18735295	['G', 'A']	56057	22530.21532944388	260.37003935947695	0.0101580456011786	0.0072159554865956	1.4077201030477775	0.15922	0.15922	chr19	18735295	0.7980023804168945	chr19:18735295:G:A
chr19:18736055	['T', 'C']	56057	22695.07285607222	267.098914673556	0.0101259567747059	0.0071990453134543	1.4065693899414	0.159561	0.159561	chr19	18736055	0.7970732505451951	chr19:18736055:T:C
chr19:18736548	['C', 'T']	56057	22480.00510240491	263.65616814462936	0.0105092245439576	0.0072175596009574	1.4560634237871246	0.145381	0.145381	chr19	18736548	0.837492348183567	chr19:18736548:C:T
chr19:18736746	['A', 'G']	56057	22659.487113540163	272.8925132788175	0.0105206267268555	0.0072023385728856	1.4607237108322175	0.144097	0.144097	chr19	18736746	0.8413450608030002	chr19:18736746:A:G
chr19:18736927	['T', 'C']	56057	22789.84583407672	272.1371968847722	0.0102933661429377	0.0071877612026136	1.4320684637095196	0.15213	0.15213	chr19	18736927	0.8177851347324644	chr19:18736927:T:C
chr19:18737029	['T', 'C']	56057	22792.879222053696	275.7478986388591	0.0104799925263815	0.0071878718049608	1.4580104947264978	0.144843	0.144843	chr19	18737029	0.8391024886192285	chr19:18737029:T:C
chr19:18737111	['G', 'A']	56057	22692.428859431588	271.0225091252956	0.0103516086182359	0.0071991885752903	1.4378854658378506	0.150472	0.150472	chr19	18737111	0.8225443065606312	chr19:18737111:G:A
chr19:18737477	['T', 'G']	56057	22695.834094558428	267.3712722907801	0.0101213673886124	0.0071991660061105	1.405908320494566	0.159757	0.159757	chr19	18737477	0.7965401034683425	chr19:18737477:T:G
chr19:18738019	['G', 'A']	56057	3349.3584949421065	76.35517936088455	0.0249331839034244	0.0169655786050564	1.4696335730037091	0.141667	0.141667	chr19	18738019	0.8487313028011839	chr19:18738019:G:A
chr19:18738402	['A', 'G']	56057	22696.429287613068	269.3963242166142	0.0102373779468756	0.007199028241972	1.422049977132924	0.155017	0.155017	chr19	18738402	0.8096206721435961	chr19:18738402:A:G
chr19:18738658	['T', 'C']	56057	22794.43977805927	274.4124980764971	0.0104105244900396	0.007187556503877	1.4484094120754625	0.147508	0.147508	chr19	18738658	0.8311844253696229	chr19:18738658:T:C
chr19:18738763	['A', 'G']	56057	22792.62638931012	271.3531114173123	0.0102708442365741	0.0071875524871018	1.428976589041297	0.153017	0.153017	chr19	18738763	0.8152603169205991	chr19:18738763:A:G
chr19:18739377	['G', 'C']	56057	22482.60426738979	268.5470582873336	0.010870066538966	0.0072246695630538	1.5045762915655507	0.132439	0.132439	chr19	18739377	0.8779841071114635	chr19:18739377:G:C
chr19:18739535	['C', 'G']	56057	22418.799500446024	257.2089854364991	0.010210341098899	0.0072330637588832	1.4116205026340685	0.158067	0.158067	chr19	18739535	0.8011587892318077	chr19:18739535:C:G
chr19:18739898	['A', 'T']	56057	23798.122671804755	173.01014769101138	0.0065745308881831	0.0072103652104021	0.9118166273600576	0.361869	0.361869	chr19	18739898	0.4414486197257082	chr19:18739898:A:T
chr19:18741824	['G', 'A']	56057	1353.0	12.590837648521134	0.0097888954973295	0.0265041397110026	0.3693345871273797	0.71188	0.71188	chr19	18741824	0.1475932082312108	chr19:18741824:G:A
chr19:18742037	['A', 'G']	56057	22595.82160570919	259.4146313029612	0.0099331157897752	0.0072142893106418	1.3768668488416334	0.168559	0.168559	chr19	18742037	0.7732480539054745	chr19:18742037:A:G
chr19:18743201	['G', 'T']	56057	7382.131689738832	145.58699307162436	0.0153598040714803	0.011673925801802	1.3157359685384724	0.188268	0.188268	chr19	18743201	0.7252234909468497	chr19:18743201:G:T
chr19:18743466	['C', 'T']	56057	22001.784979038443	239.61890216910743	0.0104412235851086	0.0072855840953519	1.433134728589556	0.151825	0.151825	chr19	18743466	0.818656710205399	chr19:18743466:C:T
chr19:18748870	['A', 'G']	56057	80581.9375	490.738166069316	0.0125737243689535	0.0065119347284173	1.9308738329460189	0.0535037	0.0535037	chr19	18748870	1.2716161836980189	chr19:18748870:A:G
chr19:18748947	['G', 'A']	56057	47033.39027958676	462.0950712927495	0.0119976854544857	0.0059514569661234	2.015924087627353	0.0438127	0.0438127	chr19	18748947	1.358399982179751	chr19:18748947:G:A
chr19:18750852	['T', 'C']	56057	47240.584516842704	461.7515083746239	0.0116287948797036	0.0059534934906005	1.953272460625575	0.0507923	0.0507923	chr19	18750852	1.2942021208061292	chr19:18750852:T:C
chr19:18751949	['A', 'G']	56057	23713.15244588012	75.77019467973132	0.0044892883620336	0.0070778199565482	0.6342755805592766	0.525904	0.525904	chr19	18751949	0.2790935259514767	chr19:18751949:A:G
chr19:18756128	['G', 'A']	56057	16440.798614953506	102.3234068461796	0.0033816112495629	0.0081887581237349	0.4129577645920895	0.679639	0.679639	chr19	18756128	0.16772170779178	chr19:18756128:G:A
chr19:18756751	['C', 'T']	56057	21578.6945941124	169.64020735777663	0.0061511403731959	0.0073264033890434	0.8395852707748671	0.401145	0.401145	chr19	18756751	0.3966986166135301	chr19:18756751:C:T
chr19:18762107	['A', 'G']	56057	27974.99618218472	202.69485568220708	0.0080519537275407	0.0068898069732639	1.1686762428594182	0.242539	0.242539	chr19	18762107	0.615218417379421	chr19:18762107:A:G
chr19:18762222	['A', 'T']	56057	7151.510302749183	-35.50045512935173	-0.0093116700268474	0.0118375907021485	-0.7866186845907178	0.431508	0.431508	chr19	18762222	0.3650111482137811	chr19:18762222:A:T
chr19:18762771	['C', 'T']	56057	8944.638253081906	183.26649947732085	0.0233169372860914	0.0106938662007546	2.1804029383167367	0.0292318	0.0292318	chr19	18762771	1.5341444413651526	chr19:18762771:C:T
chr19:18763392	['T', 'C']	56057	47254.27265103666	393.04225636767546	0.0088793894029081	0.0059799805030277	1.4848525673975823	0.137589	0.137589	chr19	18763392	0.8614162857971777	chr19:18763392:T:C
chr19:18763673	['G', 'A']	56057	27934.491614929	205.8209764120348	0.0080183479579082	0.0068926844956132	1.1633127793694118	0.244708	0.244708	chr19	18763673	0.6113518324501612	chr19:18763673:G:A
chr19:18765398	['C', 'G']	56057	7769.138593549307	-122.41860629487655	-0.0216907922222124	0.0114270103187886	-1.8982036085631144	0.0576744	0.0576744	chr19	18765398	1.239016914848387	chr19:18765398:C:G
chr19:18765448	['G', 'A']	56057	9077.485799407714	-28.906585671738625	-0.01173001464206	0.0106118592935971	-1.105368467252256	0.269005	0.269005	chr19	18765448	0.5702396476844738	chr19:18765448:G:A
chr19:18765499	['A', 'G']	56057	17551.07021269003	138.4652556444759	0.005213671191109	0.0079807916626248	0.6532774455854297	0.51358	0.51358	chr19	18765499	0.2893918970473811	chr19:18765499:A:G
chr19:18766269	['T', 'TG']	56057	18623.76909228378	155.18862217801097	0.0040571460821418	0.0078281486725147	0.5182765749438081	0.604267	0.604267	chr19	18766269	0.218771122629311	chr19:18766269:T:TG
chr19:18766339	['A', 'G']	56057	18170.27783370292	128.99785988087032	0.0040026137036966	0.0079837542032538	0.5013448061897172	0.61613	0.61613	chr19	18766339	0.2103276444491511	chr19:18766339:A:G
chr19:18766383	['C', 'A']	56057	17732.132485805083	117.17637782930812	0.0036884998914795	0.0079464534318393	0.4641693207060941	0.642528	0.642528	chr19	18766383	0.1921079419569314	chr19:18766383:C:A
chr19:18767495	['G', 'A']	56057	8926.318472928375	192.3736101245184	0.0243948485451034	0.0107042355780888	2.278990252703211	0.0226714	0.0226714	chr19	18767495	1.6445216605747903	chr19:18767495:G:A
chr19:18770213	['T', 'C']	56057	17410.552932990795	120.22660060697577	0.0037728994350717	0.0080045698801751	0.4713431816512833	0.637398	0.637398	chr19	18770213	0.1955893035706741	chr19:18770213:T:C
chr19:18771171	['C', 'T']	56057	10196.181889539032	110.90197425966248	0.0159222382148802	0.0100481263575812	1.5845977297913862	0.113063	0.113063	chr19	18771171	0.946679495205634	chr19:18771171:C:T
chr19:18772783	['C', 'T']	56057	25130.68983604218	218.8648680877336	0.0085519309577782	0.0071187318226108	1.2013278728403805	0.229629	0.229629	chr19	18772783	0.6389732654698164	chr19:18772783:C:T
chr19:18772973	['G', 'A']	56057	51184.652329045726	199.47544445496143	0.0014807731824279	0.0058313659906634	0.2539324722198494	0.799549	0.799549	chr19	18772973	0.0971549155606243	chr19:18772973:G:A
chr19:18773028	['T', 'C']	56057	17409.79515772195	134.04639051325478	0.0046722503657282	0.0080087307808926	0.5833946094024571	0.55963	0.55963	chr19	18773028	0.252099012398163	chr19:18773028:T:C
chr19:18774028	['T', 'A']	56057	17412.553111396563	137.08388637402413	0.0049105823151412	0.0080064547447415	0.6133279299887935	0.539662	0.539662	chr19	18774028	0.2678781614629132	chr19:18774028:T:A
chr19:18775557	['A', 'C']	56057	18470.988511078605	165.0066188424109	0.0042801046977027	0.0078174225205814	0.5475084257546838	0.584032	0.584032	chr19	18775557	0.2335633565816356	chr19:18775557:A:C
chr19:18775621	['T', 'C']	56057	18472.64766645258	162.90311998261438	0.0041530497589794	0.0078179787739617	0.531217835076687	0.59527	0.59527	chr19	18775621	0.2252860041654659	chr19:18775621:T:C
chr19:18775953	['T', 'C']	56057	18473.318181007256	163.77411489535683	0.0041863552091894	0.0078182542209666	0.5354590795938418	0.592335	0.592335	chr19	18775953	0.22743260492823	chr19:18775953:T:C
chr19:18776867	['T', 'C']	56057	18142.61822950117	168.50733320524995	0.0047581785391858	0.0078740180091005	0.6042885009516754	0.545654	0.545654	chr19	18776867	0.2630826567871719	chr19:18776867:T:C
chr19:18777340	['C', 'T']	56057	8745.156004709577	102.5015162758678	0.0164116541709505	0.0107796104423352	1.522471916656314	0.127897	0.127897	chr19	18777340	0.8931396423761235	chr19:18777340:C:T
chr19:18778892	['C', 'T']	56057	33652.60361131928	73.61545257061707	0.0013353548212144	0.0063458370644122	0.2104300516480676	0.833333	0.833333	chr19	18778892	0.0791814197654523	chr19:18778892:C:T
chr19:18781414	['T', 'C']	56057	18527.635656425085	155.74905798202684	0.0034445172763569	0.0078093354087925	0.4410768773587063	0.659159	0.659159	chr19	18781414	0.181009813792008	chr19:18781414:T:C
chr19:18781918	['C', 'A']	56057	32571.743140543047	125.08566737965444	0.0030010955979354	0.0063984099489641	0.4690377174756177	0.639045	0.639045	chr19	18781918	0.194468558800011	chr19:18781918:C:A
chr19:18782308	['G', 'A']	56057	7691.411620936955	5.103607066674829	0.0049871153316839	0.0114180823640031	0.4367734592111885	0.662277	0.662277	chr19	18782308	0.1789603271613712	chr19:18782308:G:A
chr19:18783680	['A', 'G']	56057	18270.036756698857	141.77264630864337	0.0031775510917114	0.0078503250603332	0.404766817589155	0.68565	0.68565	chr19	18783680	0.163897519654988	chr19:18783680:A:G
chr19:18784093	['G', 'A']	56057	18145.618497109823	146.68776734163637	0.0036729082574484	0.0078651482118432	0.4669852567962808	0.640512	0.640512	chr19	18784093	0.1934727293307493	chr19:18784093:G:A
chr19:18784408	['G', 'A']	56057	32482.635658084888	138.4807621076847	0.0034268593038024	0.0064068147170667	0.5348772291906432	0.592737	0.592737	chr19	18784408	0.2271379622593936	chr19:18784408:G:A
chr19:18784560	['G', 'A']	56057	10411.185724989296	168.21424400581338	0.0214715398942201	0.009952914286241	2.157311846230053	0.0309856	0.0309856	chr19	18784560	1.5088400898268328	chr19:18784560:G:A
chr19:18785055	['C', 'T']	56057	6052.215930782268	-47.96439286860027	-0.012914901173086	0.0128350622906949	-1.0062203735815876	0.314314	0.314314	chr19	18785055	0.5026362744474664	chr19:18785055:C:T
chr19:18785277	['C', 'G']	56057	33777.038221334	173.1941679549268	0.0033590691638193	0.0063372397648264	0.5300524026979597	0.596078	0.596078	chr19	18785277	0.2246969067813556	chr19:18785277:C:G
chr19:18790809	['C', 'G']	56057	10131.542209298175	47.30002309471916	-0.0076300271208236	0.0101175292212168	-0.7541393707885905	0.450769	0.450769	chr19	18790809	0.346045958623862	chr19:18790809:C:G
chr19:18791783	['T', 'G']	56057	63964.26951898371	94.5237485956974	-0.000277878286757	0.0059120233718764	-0.0470022307555341	0.962512	0.962512	chr19	18791783	0.016593847272661	chr19:18791783:T:G
chr19:18792686	['C', 'G']	56057	69680.21512167272	212.6137473771681	0.0013504345710723	0.0060687562518772	0.2225224601259293	0.823908	0.823908	chr19	18792686	0.0841212801997335	chr19:18792686:C:G
chr19:18792999	['A', 'T']	56057	66925.7449864402	172.5871756185492	-0.00022133614289	0.0059924293302483	-0.0369359621435651	0.970536	0.970536	chr19	18792999	0.0129883507327244	chr19:18792999:A:T
chr19:18794670	['A', 'T']	56057	1739.126224876615	-53.403145328772055	-0.0378695760345049	0.0233561072097491	-1.6213993065889762	0.104938	0.104938	chr19	18794670	0.9790672172221178	chr19:18794670:A:T
chr19:18795725	['T', 'C']	56057	27589.639874310385	138.8932517181088	0.0013534499231181	0.0067146287436604	0.2015673501525989	0.840256	0.840256	chr19	18795725	0.0755883776890854	chr19:18795725:T:C
chr19:18797627	['A', 'T']	56057	15120.157826187802	85.45974052445595	-1.953685677209039e-05	0.0084626804785185	-0.0023085896745933	0.998158	0.998158	chr19	18797627	0.0008007081144457	chr19:18797627:A:T
chr19:18797977	['T', 'C']	56057	13131.978143739394	74.20858037866037	0.0024870043284817	0.0090101379081178	0.2760228926397472	0.782532	0.782532	chr19	18797977	0.1064978938591316	chr19:18797977:T:C
chr19:18799872	['T', 'C']	56057	27474.15877953141	98.35406537111932	0.000318445296521	0.0067597245583455	0.0471092118876147	0.962426	0.962426	chr19	18799872	0.0166326530165016	chr19:18799872:T:C
chr19:18800342	['T', 'A']	56057	44168.15285612283	235.55708278445297	0.0033746764334383	0.0059456228688905	0.5675900587465426	0.570316	0.570316	chr19	18800342	0.2438844442763045	chr19:18800342:T:A
chr19:18800572	['C', 'T']	56057	16120.437861271676	107.33251755969856	0.0059458608469579	0.0082718605003106	0.7188057446972982	0.472264	0.472264	chr19	18800572	0.3258151588002529	chr19:18800572:C:T
chr19:18801779	['A', 'G']	56057	1478.3999571168222	90.6700867261966	0.0475997020472725	0.0258455716987618	1.8416966202977365	0.0655248	0.0655248	chr19	18801779	1.183594295967458	chr19:18801779:A:G
chr19:18803516	['A', 'G']	56057	12419.544833247084	2.0777119941667115	0.0009703024204836	0.0091888796204826	0.1055952913259144	0.915904	0.915904	chr19	18803516	0.0381500442963015	chr19:18803516:A:G
chr19:18803805	['G', 'A']	56057	15067.419087210965	86.61064694735438	0.0002360454636384	0.0084863935630107	0.0278145789357734	0.97781	0.97781	chr19	18803805	0.0097455255477289	chr19:18803805:G:A
chr19:18803893	['G', 'A']	56057	27616.477949834087	94.05880585727012	0.0006026456201245	0.006713360255025	0.0897681037857927	0.928472	0.928472	chr19	18803893	0.0322311887781051	chr19:18803893:G:A
chr19:18804558	['T', 'A']	56057	45932.09691001214	331.37108126752986	0.0057305286653949	0.0059130113359332	0.9691387923731386	0.33248	0.33248	chr19	18804558	0.4782344741229166	chr19:18804558:T:A
chr19:18805004	['T', 'C']	56057	46021.38877390808	324.1698342686833	0.0053657686278505	0.0059117040035168	0.9076517742868196	0.364066	0.364066	chr19	18805004	0.438819877786352	chr19:18805004:T:C
chr19:18805179	['A', 'G']	56057	25961.778790744145	-71.55367530189999	-0.0043587844908984	0.0070828641371511	-0.6153985741496374	0.538294	0.538294	chr19	18805179	0.26898046094488	chr19:18805179:A:G
chr19:18805486	['A', 'G']	56057	46393.65694590776	347.68567565630406	0.006190497340262	0.0059077565274143	1.0478592527528243	0.294708	0.294708	chr19	18805486	0.5306080748433283	chr19:18805486:A:G
chr19:18806543	['G', 'A']	56057	14051.038248234318	86.3802200885054	-0.0005189243021961	0.0089291674081849	-0.058115642643291	0.953657	0.953657	chr19	18806543	0.0206077990828048	chr19:18806543:G:A
chr19:18806950	['A', 'C']	56057	13915.142153010936	109.47728752164078	0.001423534563702	0.0087892829482836	0.1619625368847616	0.871336	0.871336	chr19	18806950	0.0598143423433317	chr19:18806950:A:C
chr19:18807339	['A', 'T']	56057	32155.16253925206	162.77134767231487	0.0021571960192164	0.0064278633021177	0.3356007926468727	0.737173	0.737173	chr19	18807339	0.1324305798091066	chr19:18807339:A:T
chr19:18807571	['C', 'T']	56057	2088.1117493845218	18.268420339430204	-0.005837862480638	0.0216983561726945	-0.2690463016725888	0.787895	0.787895	chr19	18807571	0.1035316555548636	chr19:18807571:C:T
chr19:18807710	['A', 'T']	56057	32161.294899470144	160.66078189709873	0.0020566856765065	0.0064253703439746	0.3200882698434885	0.748903	0.748903	chr19	18807710	0.1255744296874517	chr19:18807710:A:T
chr19:18808502	['T', 'C']	56057	35103.15419549782	234.56184767769147	0.0033407656658431	0.0062740359430329	0.5324747413270637	0.594399	0.594399	chr19	18808502	0.2259219298915713	chr19:18808502:T:C
chr19:18809435	['C', 'A']	56057	72419.33509964496	357.9804999199623	-0.0016791545309076	0.006077677826634	-0.2762822543092318	0.782332	0.782332	chr19	18809435	0.1066089052912479	chr19:18809435:C:A
chr19:18809783	['T', 'C']	56057	23745.541578205564	71.21155092403421	-0.0035929539482044	0.0070896788140475	-0.5067865614850378	0.612307	0.612307	chr19	18809783	0.2130307756059198	chr19:18809783:T:C
chr19:18809908	['G', 'A']	56057	2200.2354998126707	7.369567337726131	-0.0126590367235543	0.0212225470613726	-0.5964899824204014	0.55085	0.55085	chr19	18809908	0.2589666462318251	chr19:18809908:G:A
chr19:18810211	['C', 'G']	56057	41128.94027267212	392.9715647760323	0.0036766641521845	0.0060080203283714	0.611959339555223	0.540567	0.540567	chr19	18810211	0.2671504702084147	chr19:18810211:C:G
chr19:18810402	['CCAA', 'C']	56057	13824.452598897273	105.32381067186964	0.0011297410274928	0.0088107240053927	0.1282234044332046	0.897973	0.897973	chr19	18810402	0.0467367213809093	chr19:18810402:CCAA:C
chr19:18810525	['C', 'T']	56057	2199.9418735388067	6.715242215138852	-0.0130978275377704	0.021224511019692	-0.617108564980289	0.537166	0.537166	chr19	18810525	0.269891483865726	chr19:18810525:C:T
chr19:18810580	['CT', 'C']	56057	41193.44750045196	355.2247944193767	0.0018225051159864	0.0060659968008521	0.3004461056969909	0.763838	0.763838	chr19	18810580	0.116998739809521	chr19:18810580:CT:C
chr19:18810623	['G', 'A']	56057	13827.44001498956	105.75205855459434	0.001015601364008	0.0088106407568341	0.1152698642513902	0.908232	0.908232	chr19	18810623	0.0418032005427464	chr19:18810623:G:A
chr19:18811635	['C', 'T']	56057	16772.180768475726	165.92809916442155	0.0007546645087034	0.0081570710586482	0.0925166034815116	0.926288	0.926288	chr19	18811635	0.0332539621685726	chr19:18811635:C:T
chr19:18812193	['G', 'A']	56057	2004.2145189202693	2.5698338459579952	-0.0117326672895593	0.0220938370623971	-0.5310380110265185	0.595395	0.595395	chr19	18812193	0.2251948167862495	chr19:18812193:G:A
chr19:18813042	['C', 'T']	56057	14524.777321868198	146.8188441317104	0.0046344655809088	0.008614987895443	0.5379538122578458	0.590611	0.590611	chr19	18813042	0.2286984686563905	chr19:18813042:C:T
chr19:18813579	['AC', 'A']	56057	26468.2495004282	233.48554503502444	0.0014327661376006	0.0068290077614696	0.2098059026502441	0.83382	0.83382	chr19	18813579	0.0789276921007415	chr19:18813579:AC:A
chr19:18814567	['C', 'T']	56057	20408.82516371942	110.76530595884336	0.0005871159306148	0.0074944422845742	0.0783401764028942	0.937558	0.937558	chr19	18814567	0.0280018560793898	chr19:18814567:C:T
chr19:18814620	['A', 'AT']	56057	14939.660335255376	179.81143709714476	0.0063849125363385	0.0085217486380563	0.7492491045587649	0.45371	0.45371	chr19	18814620	0.3432216485564248	chr19:18814620:A:AT
chr19:18815185	['C', 'T']	56057	2207.4331620454627	9.20214427168191	-0.0114537472089316	0.0211918471343065	-0.5404789462825847	0.588869	0.588869	chr19	18815185	0.2299813077677901	chr19:18815185:C:T
chr19:18815276	['G', 'A']	56057	13833.585633682118	107.04954414892356	0.0011337822049386	0.0088129788674145	0.1286491459920219	0.897636	0.897636	chr19	18815276	0.0468997382093166	chr19:18815276:G:A
chr19:18815877	['C', 'T']	56057	41502.76881480555	408.9703854838298	0.0042309069710394	0.0060067021997507	0.704364363396446	0.481209	0.481209	chr19	18815877	0.3176662586934036	chr19:18815877:C:T
chr19:18815896	['G', 'A']	56057	38983.0404325173	-24.32990109215348	0.0024967088410938	0.0061063833386396	0.4088686711322765	0.682638	0.682638	chr19	18815896	0.1658095397740995	chr19:18815896:G:A
chr19:18816027	['A', 'G']	56057	41495.363292471855	412.7962740754941	0.0043440645445029	0.0060062052918241	0.7232627480143254	0.469521	0.469521	chr19	18816027	0.3283449785199996	chr19:18816027:A:G
chr19:18816348	['T', 'C']	56057	26789.336837596165	256.0452399358175	0.002018063141372	0.0068080310277027	0.2964239048206825	0.766907	0.766907	chr19	18816348	0.1152572981574785	chr19:18816348:T:C
chr19:18817671	['C', 'T']	56057	42145.773891942044	392.0352364166292	0.0050469214217985	0.0059682679249566	0.8456258139308008	0.397765	0.397765	chr19	18817671	0.4003734338199217	chr19:18817671:C:T
chr19:18817826	['G', 'T']	56057	68864.34092936937	46.93001960458354	-0.0019025266425166	0.0059441085041876	-0.3200692990675269	0.748917	0.748917	chr19	18817826	0.1255663110580479	chr19:18817826:G:T
chr19:18817862	['T', 'C']	56057	2260.322574889829	-14.347249170687526	-0.0246804157561042	0.020985284925191	-1.1760819947923378	0.239567	0.239567	chr19	18817862	0.6205730055854973	chr19:18817862:T:C
chr19:18818004	['G', 'A']	56057	75679.55060309758	59.40910415362521	-0.0029517737430737	0.0061800800806345	-0.4776271026524707	0.632917	0.632917	chr19	18818004	0.1986532391223588	chr19:18818004:G:A
chr19:18818220	['A', 'G']	56057	37273.1195852328	94.92628614520008	1.3762943313047364e-05	0.0061529071325095	0.0022368196068374	0.998215	0.998215	chr19	18818220	0.0007759083546061	chr19:18818220:A:G
chr19:18818357	['C', 'T']	56057	54959.02065813196	46.12902508260248	0.0026708381346785	0.0058269037504886	0.4583631803519185	0.646693	0.646693	chr19	18818357	0.1893018399618465	chr19:18818357:C:T
chr19:18818752	['G', 'A']	56057	4159.374368585454	-54.37673408745428	-0.0188303832702246	0.0152522537931686	-1.2345967701284004	0.216986	0.216986	chr19	18818752	0.6635682860541805	chr19:18818752:G:A
chr19:18818970	['G', 'A']	56057	3573.4462265834068	-23.04071775723451	-0.0155512746612054	0.0164688556593363	-0.9442838642155011	0.345029	0.345029	chr19	18818970	0.4621444005479748	chr19:18818970:G:A
chr19:18819949	['T', 'C']	56057	5397.192560877709	75.46262025732011	0.012323622077721	0.0135193341563281	0.9115554017098222	0.362007	0.362007	chr19	18819949	0.4412830315884342	chr19:18819949:T:C
chr19:18820829	['A', 'G']	56057	3973.0010370105433	-33.791151390432425	-0.0235598906937119	0.0156500253301077	-1.5054218888954178	0.132221	0.132221	chr19	18820829	0.8786995625521561	chr19:18820829:A:G
chr19:18820896	['G', 'T']	56057	3967.868772738712	-5.05646639293157	-0.0092051472273535	0.0157427452502955	-0.5847231268117443	0.558736	0.558736	chr19	18820896	0.2527933456477824	chr19:18820896:G:T
chr19:18821373	['A', 'G']	56057	3985.918631220072	4.887250594180184	-0.0058879479282514	0.0157659215144618	-0.3734604363500434	0.708807	0.708807	chr19	18821373	0.1494720021165448	chr19:18821373:A:G
chr19:18821555	['G', 'A']	56057	6892.983710681725	117.04948421942132	0.0129876688150274	0.0119832237999956	1.0838209343158711	0.278449	0.278449	chr19	18821555	0.5552543374627182	chr19:18821555:G:A
chr19:18821805	['C', 'A']	56057	3871.245777539729	7.281398921404861	-0.0052594268472706	0.0158535859067224	-0.3317499825096661	0.740079	0.740079	chr19	18821805	0.1307219188733105	chr19:18821805:C:A
chr19:18822338	['C', 'G']	56057	3750.602162432201	0.383818538404378	-0.0069632948156099	0.0160754696913646	-0.4331627597388648	0.664898	0.664898	chr19	18822338	0.1772449733958347	chr19:18822338:C:G
chr19:18822650	['G', 'A']	56057	3539.3890604086746	-36.98437039417382	-0.0162069606419249	0.0165312728355171	-0.9803818981866048	0.326902	0.326902	chr19	18822650	0.4855824223798427	chr19:18822650:G:A
chr19:18823022	['A', 'T']	56057	100337.3361482567	333.2299262962925	0.0021710095826839	0.0094462678325127	0.2298272313655542	0.818227	0.818227	chr19	18823022	0.0871261936746754	chr19:18823022:A:T
chr19:18823118	['G', 'C']	56057	3893.500419485552	-8.205026749036112	-0.0092292431187982	0.0158113442554079	-0.5837102127253698	0.559418	0.559418	chr19	18823118	0.2522635637512148	chr19:18823118:G:C
chr19:18823799	['G', 'C']	56057	3983.585005299236	-4.9594562223935785	-0.0087865989483854	0.015828731245199	-0.5551044371323535	0.578825	0.578825	chr19	18823799	0.237452719557882	chr19:18823799:G:C
chr19:18823992	['C', 'T']	56057	44570.08204094014	209.9645677811597	-0.0003961147188521	0.0059025451375516	-0.0671091384514877	0.946495	0.946495	chr19	18823992	0.0238816759190382	chr19:18823992:C:T
chr19:18824282	['C', 'T']	56057	3949.099708996124	-38.9216124784213	-0.0244983983773818	0.0156834232291523	-1.562056830287169	0.11828	0.11828	chr19	18824282	0.92708868414592	chr19:18824282:C:T
chr19:18824412	['G', 'A']	56057	3882.80089593261	-4.04783534465637	-0.0082529944183349	0.015828439297491	-0.5214029168146194	0.602088	0.602088	chr19	18824412	0.2203400284741626	chr19:18824412:G:A
chr19:18824464	['C', 'T']	56057	100543.8400021417	306.60767248625046	0.000117782461092	0.0095161435006354	0.0123771211609219	0.990125	0.990125	chr19	18824464	0.004309973702118	chr19:18824464:C:T
chr19:18824793	['C', 'T']	56057	3889.110044431756	-3.21010734403659	-0.008064666237816	0.0158161467881723	-0.5099008213458803	0.610123	0.610123	chr19	18824793	0.2145826029623634	chr19:18824793:C:T
chr19:18825237	['T', 'C']	56057	3896.224149933066	-4.08580281750184	-0.0072890369473758	0.0158041836244272	-0.4612093304275335	0.64465	0.64465	chr19	18825237	0.190676012999979	chr19:18825237:T:C
chr19:18825265	['A', 'G']	56057	3530.636394533496	-41.094642993300255	-0.0163567022704992	0.0165782027816439	-0.986639051647384	0.323824	0.323824	chr19	18825265	0.4896909669436494	chr19:18825265:A:G
chr19:18826968	['A', 'G']	56057	3883.5212035613376	-1.1306014400708102	-0.0070068905610184	0.0158385526981048	-0.4423946237118541	0.658205	0.658205	chr19	18826968	0.1816388229468992	chr19:18826968:A:G
chr19:18827511	['G', 'A']	56057	3872.454032531653	-4.5251260714994	-0.0075152948754512	0.0158488955874034	-0.4741841369328165	0.63537	0.63537	chr19	18827511	0.1969732949259956	chr19:18827511:G:A
chr19:18828602	['T', 'C']	56057	4669.161759184764	15.909751419177862	-0.001788126183192	0.0144940460548268	-0.1233697048034784	0.901815	0.901815	chr19	18828602	0.0448825452957481	chr19:18828602:T:C
chr19:18829145	['T', 'C']	56057	3947.8310578072833	-37.99151833178086	-0.0242276061002009	0.0156830855936976	-1.5448239414020013	0.122395	0.122395	chr19	18829145	0.9122363233404795	chr19:18829145:T:C
chr19:18829737	['A', 'G']	56057	3939.57365903704	-1.7039716733557602	-0.0078299074012221	0.0159186290766944	-0.4918707109449219	0.622813	0.622813	chr19	18829737	0.2056423309636772	chr19:18829737:A:G
chr19:18829888	['T', 'C']	56057	100676.0625992895	329.87660960672366	0.0020998360758984	0.0095413212126631	0.2200781243075177	0.825811	0.825811	chr19	18829888	0.0831193365164343	chr19:18829888:T:C
chr19:18832940	['C', 'T']	56057	3950.211403289685	-35.6890321629298	-0.0240456686346096	0.0156775373171571	-1.5337656768512034	0.125093	0.125093	chr19	18832940	0.9027669920366372	chr19:18832940:C:T
chr19:18833216	['A', 'G']	56057	22093.94133495103	147.93842676427943	-0.0011676107411258	0.0072934497063549	-0.1600903259960103	0.87281	0.87281	chr19	18833216	0.0590802865719374	chr19:18833216:A:G
chr19:18835313	['C', 'T']	56057	20673.31911932629	110.61566119755838	-0.0016621139727654	0.007481282841958	-0.2221696476229486	0.824183	0.824183	chr19	18835313	0.0839763476885654	chr19:18835313:C:T
chr19:18836587	['C', 'T']	56057	7815.278833288734	-39.31690205645481	-0.0166434459701055	0.0113484695550514	-1.466580660006026	0.142496	0.142496	chr19	18836587	0.846197326548871	chr19:18836587:C:T
chr19:18837644	['G', 'C']	56057	3950.0704652490367	-33.867326633646066	-0.0235668229872731	0.0156775182452869	-1.5032240829544548	0.132787	0.132787	chr19	18837644	0.8768444408160605	chr19:18837644:G:C
chr19:18838420	['A', 'T']	56057	11297.41074041035	68.18451916791231	0.001027988834179	0.0095950824001444	0.1071370511798419	0.914681	0.914681	chr19	18838420	0.0387303421031691	chr19:18838420:A:T
chr19:18838764	['T', 'C']	56057	3951.070483088341	-32.70249789549411	-0.023320152759754	0.0156758430073953	-1.4876490373597389	0.136849	0.136849	chr19	18838764	0.8637583717728101	chr19:18838764:T:C
chr19:18839836	['A', 'G']	56057	47403.76508055452	128.1821475593333	0.0059578038317433	0.0058947958934998	1.010688739590275	0.31217	0.31217	chr19	18839836	0.5056088356121093	chr19:18839836:A:G
chr19:18841717	['A', 'T']	56057	7820.116023479456	-30.60438018157953	-0.0155174226564085	0.0113464305364126	-1.3676039003288696	0.171442	0.171442	chr19	18841717	0.7658827755645863	chr19:18841717:A:T
chr19:18845890	['G', 'A']	56057	46411.13963819312	89.7330577847102	0.0047971665979851	0.0059121605900257	0.8114066803392106	0.417136	0.417136	chr19	18845890	0.3797223277118903	chr19:18845890:G:A
chr19:18848287	['G', 'A']	56057	21440.059751289053	92.34496456296706	-0.0031460384028076	0.0073738563531666	-0.4266476389191723	0.669638	0.669638	chr19	18848287	0.174159909372548	chr19:18848287:G:A
chr19:18848639	['C', 'T']	56057	3946.1407902952456	-33.316837005704365	-0.0233758651074384	0.0156844553086329	-1.4903842465330663	0.136129	0.136129	chr19	18848639	0.8660493457859954	chr19:18848639:C:T
chr19:18851252	['G', 'A']	56057	46180.35716070091	82.26508251940653	0.0047701026246944	0.0059157651554999	0.8063373882006946	0.420052	0.420052	chr19	18851252	0.3766969431374335	chr19:18851252:G:A
chr19:18853633	['C', 'T']	56057	46685.66259879748	83.51977446814074	0.0045129022171674	0.0059041893638721	0.7643559410174106	0.444658	0.444658	chr19	18853633	0.3519738897317631	chr19:18853633:C:T
chr19:18853701	['G', 'A']	56057	46042.28539061247	58.1878218144827	0.0043060352706865	0.0059168660154162	0.7277560890287621	0.466766	0.466766	chr19	18853701	0.3309007861959945	chr19:18853701:G:A
chr19:18854146	['G', 'T']	56057	92603.47537648994	354.61490978035306	0.0080088124831065	0.0076287529249506	1.049819356046103	0.293806	0.293806	chr19	18854146	0.5319393394501727	chr19:18854146:G:T
chr19:18856912	['C', 'T']	56057	3745.066808191808	-7.145608193416206	-0.0087603283989104	0.0160970520113961	-0.5442194255636674	0.586293	0.586293	chr19	18856912	0.2318852910096791	chr19:18856912:C:T
chr19:18857849	['T', 'C']	56057	100424.0	296.274740036099	-0.0005166727025509	0.0094535707337952	-0.0546537088577415	0.956415	0.956415	chr19	18857849	0.0193536212156693	chr19:18857849:T:C
chr19:18858008	['A', 'G']	56057	8400.048938447815	-51.12099461469137	-0.0047027312854946	0.010982746932426	-0.4281926292601741	0.668513	0.668513	chr19	18858008	0.1748901429668889	chr19:18858008:A:G
chr19:18858780	['C', 'T']	56057	3949.140897332976	-35.0860742944951	-0.0238373992362685	0.0156791995702242	-1.5203199072443194	0.128436	0.128436	chr19	18858780	0.8913132285257983	chr19:18858780:C:T
chr19:18859548	['G', 'A']	56057	100617.38473614729	327.55454214547166	0.0018589946038911	0.0095210171570029	0.1952516809114048	0.845197	0.845197	chr19	18859548	0.073042053131506	chr19:18859548:G:A
chr19:18859923	['A', 'G']	56057	47792.26282737458	129.68562467144685	0.0063859277265371	0.0058886224195413	1.084451892406182	0.278169	0.278169	chr19	18859923	0.5556912707461907	chr19:18859923:A:G
chr19:18859971	['C', 'T']	56057	3954.0	-37.50938043654232	-0.0244193109123433	0.015669950607003	-1.5583527686060563	0.119155	0.119155	chr19	18859971	0.923887729004902	chr19:18859971:C:T
chr19:18860513	['T', 'C']	56057	46694.83091882248	63.74224155529185	0.0041556216916	0.0059006332818568	0.7042670664482218	0.481269	0.481269	chr19	18860513	0.3176121116501508	chr19:18860513:T:C
chr19:18860665	['C', 'T']	56057	3958.211831448246	-35.990079584247034	-0.02402005755314	0.0156623485287734	-1.5336178676532786	0.125129	0.125129	chr19	18860665	0.902642026194654	chr19:18860665:C:T
chr19:18861071	['G', 'A']	56057	3631.0647745112033	-18.70409989866272	-0.0118878785819357	0.0163285052811595	-0.7280445072735713	0.466589	0.466589	chr19	18861071	0.3310655040669405	chr19:18861071:G:A
chr19:18861199	['A', 'G']	56057	8067.71959965746	-17.04861726488224	-0.0148615231646867	0.0111876512799463	-1.3283863424779636	0.184056	0.184056	chr19	18861199	0.7350500205187622	chr19:18861199:A:G
chr19:18861782	['T', 'C']	56057	100659.1826307245	317.6617750225737	0.0007496936195373	0.0095370087697388	0.0786088843617438	0.937344	0.937344	chr19	18861782	0.0281009962152806	chr19:18861782:T:C
chr19:18863250	['G', 'C']	56057	46197.768849241744	70.708780185708	0.0044654279241743	0.0059148161654249	0.754956333263058	0.450278	0.450278	chr19	18863250	0.3465192715847194	chr19:18863250:G:C
chr19:18863391	['A', 'G']	56057	45488.86885158159	221.8130715946147	-0.0006990513987644	0.0058812422200404	-0.1188611814664687	0.905386	0.905386	chr19	18863391	0.0431662252922298	chr19:18863391:A:G
chr19:18866179	['G', 'A']	56057	3749.267532513871	-16.414200036366093	-0.0112195037172065	0.0160842163617248	-0.6975474256803295	0.485463	0.485463	chr19	18866179	0.3138438646399465	chr19:18866179:G:A
chr19:18867441	['C', 'T']	56057	3749.2006458058304	-16.01826662426316	-0.0111192486584725	0.0160844660723064	-0.6913035601235878	0.489378	0.489378	chr19	18867441	0.3103555582644903	chr19:18867441:C:T
chr19:18868515	['A', 'C']	56057	100481.54742194468	310.0911104936793	0.0001784537896494	0.0094694666046034	0.0188451786252306	0.984965	0.984965	chr19	18868515	0.0065792015601844	chr19:18868515:A:C
chr19:18869363	['G', 'A']	56057	45795.90171451	13.678603885012786	0.0023590390911615	0.0059219006395624	0.3983584384042996	0.690368	0.690368	chr19	18869363	0.1609193472834367	chr19:18869363:G:A
chr19:18869781	['T', 'A']	56057	3614.451347011597	-21.994905554654423	-0.0121056897515879	0.0163618609174158	-0.7398724272678823	0.459381	0.459381	chr19	18869781	0.3378269711910511	chr19:18869781:T:A
chr19:18873801	['A', 'G']	56057	49584.755678055575	193.9433086560677	-0.0020215475564784	0.0058364125155152	-0.3463681758450808	0.729067	0.729067	chr19	18873801	0.1372325589341091	chr19:18873801:A:G
chr19:18874034	['G', 'A']	56057	94390.47064175988	166.08707583671958	-0.0037185272215325	0.0079356739831408	-0.4685836678059748	0.639369	0.639369	chr19	18874034	0.1942484244536265	chr19:18874034:G:A
chr19:18874288	['T', 'C']	56057	100537.76094984924	319.6549211160975	0.0008890122012713	0.009489158288898	0.0936871505570198	0.925358	0.925358	chr19	18874288	0.0336902160768599	chr19:18874288:T:C
chr19:18876066	['C', 'T']	56057	3498.312031684864	-47.67936413441752	-0.0193499931840091	0.0166247208765055	-1.1639289061000142	0.244458	0.244458	chr19	18876066	0.6117957456817792	chr19:18876066:C:T
chr19:18876161	['T', 'C']	56057	2280.2033825733247	8.74593218653143	-0.0123586991756636	0.0205781044937657	-0.6005751977500071	0.548125	0.548125	chr19	18876161	0.2611203892898843	chr19:18876161:T:C
chr19:18877409	['C', 'T']	56057	41692.43750780595	40.12783012182952	-0.0062578721453791	0.0059623830508737	-1.049558891467414	0.293925	0.293925	chr19	18877409	0.5317634731301973	chr19:18877409:C:T
chr19:18877857	['T', 'C']	56057	95866.52193772864	324.7447804619396	0.005966257951105	0.0082075905292501	0.7269195423239654	0.467278	0.467278	chr19	18877857	0.3304246655913862	chr19:18877857:T:C
chr19:18877890	['T', 'C']	56057	99875.56335741685	267.4518861179863	-0.0030649360151641	0.0092616012892812	-0.3309293846099022	0.740699	0.740699	chr19	18877890	0.1303582416785998	chr19:18877890:T:C
chr19:18878461	['A', 'G']	56057	100733.79698872556	325.15609897926265	0.001140263862352	0.0095584494500333	0.1192938110216288	0.905043	0.905043	chr19	18878461	0.0433307862985715	chr19:18878461:A:G
chr19:18878511	['T', 'C']	56057	100702.18569924892	324.06863326108555	0.0009407718603183	0.0095482912414521	0.0985277717791164	0.921514	0.921514	chr19	18878511	0.0354980624236804	chr19:18878511:T:C
chr19:18880803	['T', 'C']	56057	3593.694181641913	-32.76435962226074	-0.0149015772931428	0.0164777980649325	-0.9043427546824864	0.365818	0.365818	chr19	18880803	0.4367349289625359	chr19:18880803:T:C
chr19:18881710	['C', 'A']	56057	4165.222910051023	-14.190768098033097	-0.0177983726630083	0.0152526105934095	-1.1669066455219728	0.243253	0.243253	chr19	18881710	0.6139417949428106	chr19:18881710:C:A
chr19:18884392	['C', 'T']	56057	96102.14364729603	429.96775415910537	0.0124786825176194	0.0082560966227357	1.5114506391865123	0.130679	0.130679	chr19	18884392	0.8837941975524587	chr19:18884392:C:T
chr19:18885233	['T', 'C']	56057	95854.64924520892	407.79627381509295	0.0116703504009388	0.0082078456388156	1.4218530555385545	0.155074	0.155074	chr19	18885233	0.8094610107168067	chr19:18885233:T:C
chr19:18885241	['C', 'A']	56057	43993.40474023308	66.71946433424652	0.0040624825282656	0.005974558842448	0.6799635982162344	0.49653	0.49653	chr19	18885241	0.3040545066029352	chr19:18885241:C:A
chr19:18885425	['G', 'A']	56057	4440.148503357625	22.18308292296278	-0.0082526460776233	0.0148015089325147	-0.5575543760605758	0.577151	0.577151	chr19	18885425	0.2387105475247314	chr19:18885425:G:A
chr19:18886298	['C', 'T']	56057	24982.576284796567	128.8561156378518	-0.000922523856657	0.0069499409175428	-0.1327383739807753	0.894401	0.894401	chr19	18886298	0.0484677238871699	chr19:18886298:C:T
chr19:18886377	['G', 'A']	56057	47657.45273019272	325.9498142862264	0.004219212451748	0.0058590620990713	0.7201173806327816	0.471456	0.471456	chr19	18886377	0.3265588328288277	chr19:18886377:G:A
chr19:18886514	['C', 'T']	56057	3490.249050006244	-34.93866488329175	-0.0156907753085394	0.0166436453087057	-0.9427487198571934	0.345814	0.345814	chr19	18886514	0.4611574286454665	chr19:18886514:C:T
chr19:18887190	['G', 'A']	56057	8432.0	-105.98682263249589	-0.0211785214881808	0.0109602798473599	-1.932297512757599	0.0533278	0.0533278	chr19	18887190	1.2730463324537833	chr19:18887190:G:A
chr19:18887675	['C', 'T']	56057	2741.984636264894	31.40752410869456	-0.0069428502776387	0.0189403629981085	-0.3665637389490411	0.713946	0.713946	chr19	18887675	0.1463346352671087	chr19:18887675:C:T
chr19:18888035	['C', 'A']	56057	43197.93546602912	45.036315003822935	0.0034313823294531	0.0059899997194606	0.5728518347513468	0.566747	0.566747	chr19	18888035	0.2466107700755412	chr19:18888035:C:A
chr19:18888047	['C', 'T']	56057	104263.1596938502	331.9221375691241	0.0047535417259692	0.0113747658509246	0.4179023804329855	0.67602	0.67602	chr19	18888047	0.1700404552992648	chr19:18888047:C:T
chr19:18888893	['T', 'C']	56057	1610.8333333333385	35.24924488713322	0.0173287191765128	0.0243976852940403	0.7102607877619354	0.477545	0.477545	chr19	18888893	0.3209856977328897	chr19:18888893:T:C
chr19:18889343	['C', 'T']	56057	46566.2911261398	293.34248379023126	0.0023351420424386	0.0058779292701349	0.3972729060050515	0.691168	0.691168	chr19	18889343	0.1604163772206134	chr19:18889343:C:T
chr19:18890504	['G', 'C']	56057	8674.083157894736	92.62451445364916	0.0108825564608352	0.0108137128095816	1.0063663287962126	0.314244	0.314244	chr19	18890504	0.5027330057399133	chr19:18890504:G:C
chr19:18892042	['C', 'T']	56057	78012.70000892141	286.7425279469061	0.0047518369795338	0.0063440617845682	0.7490212329098939	0.453848	0.453848	chr19	18892042	0.3430895740466644	chr19:18892042:C:T
chr19:18892400	['A', 'G']	56057	14866.033256532552	203.331220480441	0.0085999679339135	0.008546966447523	1.0062012044525863	0.314323	0.314323	chr19	18892400	0.5026238391299862	chr19:18892400:A:G
chr19:18892410	['T', 'C']	56057	14885.729417437611	204.660562550363	0.0085811933689817	0.0085421225368425	1.004573902091744	0.315106	0.315106	chr19	18892410	0.501543327254173	chr19:18892410:T:C
chr19:18892442	['G', 'A']	56057	15352.361903570958	219.7469909197477	0.0085254438808191	0.0084577376239789	1.0080052444105383	0.313456	0.313456	chr19	18892442	0.5038234127226067	chr19:18892442:G:A
chr19:18892904	['C', 'T']	56057	11164.555710306407	151.16012889665538	0.0121423168538782	0.0096626590783857	1.25662271175842	0.208896	0.208896	chr19	18892904	0.6800698759342894	chr19:18892904:C:T
chr19:18894573	['G', 'A']	56057	11783.42040852734	16.97119333875201	-0.0003861131594521	0.0094209291451425	-0.0409846155834064	0.967308	0.967308	chr19	18894573	0.0144352204335317	chr19:18894573:G:A
chr19:18895646	['A', 'G']	56057	3653.8410369592734	-27.55489712608772	-0.0115082632551656	0.0164333137311878	-0.7003008305820162	0.483742	0.483742	chr19	18895646	0.3153862041633868	chr19:18895646:A:G
chr19:18895839	['A', 'G']	56057	21331.765191324783	129.59015790270178	0.0009343525384233	0.0074394350809338	0.1255945549975958	0.900053	0.900053	chr19	18895839	0.0457319161942008	chr19:18895839:A:G
chr19:18895857	['G', 'C']	56057	78587.2344974036	288.53306866300886	0.0059401702426065	0.006364844930459	0.9332780778648284	0.35068	0.35068	chr19	18895857	0.4550890021177002	chr19:18895857:G:C
chr19:18896992	['C', 'T']	56057	15166.95238690104	171.91351729195287	0.0053915054502988	0.0084837748851021	0.6355078397667757	0.5251	0.5251	chr19	18896992	0.279757981712943	chr19:18896992:C:T
chr19:18898661	['T', 'C']	56057	74479.55871435198	416.0051041324096	0.0120272775160232	0.0062134222232762	1.935692937616185	0.0529103	0.0529103	chr19	18898661	1.2764597760227494	chr19:18898661:T:C
chr19:18900124	['GC', 'G']	56057	15455.205641492266	205.4300720638988	0.0070198334578728	0.0084148477912484	0.8342198970222073	0.404161	0.404161	chr19	18900124	0.3934455965653199	chr19:18900124:GC:G
chr19:18900435	['T', 'C']	56057	55503.88159514676	229.4776039477077	0.0083620876220524	0.0058467535983814	1.430210369112741	0.152662	0.152662	chr19	18900435	0.8162690522958722	chr19:18900435:T:C
chr19:18901056	['T', 'C']	56057	15117.696843720449	193.86142129483008	0.0074573106073952	0.0084800139529001	0.8793983888251575	0.379189	0.379189	chr19	18901056	0.4211442697216095	chr19:18901056:T:C
chr19:18901549	['G', 'A']	56057	15366.91891168599	189.8909047858851	0.0064760806005157	0.0084316259489315	0.7680701966311003	0.442449	0.442449	chr19	18901549	0.3541367821301315	chr19:18901549:G:A
chr19:18904000	['T', 'C']	56057	45266.03750089203	37.49514411201425	0.0029276057486248	0.0059491145538416	0.4921078123692182	0.622645	0.622645	chr19	18904000	0.2057594950485396	chr19:18904000:T:C
chr19:18904682	['C', 'T']	56057	8877.316724645438	102.86709746117576	0.0119986313693841	0.0106898977673206	1.1224271392065428	0.261686	0.261686	chr19	18904682	0.5822195111598313	chr19:18904682:C:T
chr19:18905299	['A', 'G']	56057	62135.08426856031	368.3116453034117	0.0095195566770864	0.0058774938438603	1.61966255175761	0.10531	0.10531	chr19	18905299	0.9775303872322306	chr19:18905299:A:G
chr19:18905641	['G', 'A']	56057	6077.325239947193	0.6948405318167081	0.0013658408534383	0.0127591789153645	0.1070477075757281	0.914752	0.914752	chr19	18905641	0.0386966323054005	chr19:18905641:G:A
chr19:18905939	['G', 'A']	56057	3579.0	-26.939571219169885	-0.0119672940987372	0.0164736826860056	-0.7264492297707943	0.467566	0.467566	chr19	18905939	0.3301570769568224	chr19:18905939:G:A
chr19:18905976	['G', 'A']	56057	15045.268392321965	179.37143141167067	0.0062873461597211	0.0084933547868729	0.7402665162932616	0.459141	0.459141	chr19	18905976	0.3380539242265337	chr19:18905976:G:A
chr19:18906169	['G', 'A']	56057	8558.152668759813	94.60533952426388	0.0112764639723751	0.0108747144702604	1.0369434529259072	0.299767	0.299767	chr19	18906169	0.5232161783814385	chr19:18906169:G:A
chr19:18906763	['T', 'C']	56057	74615.99322082278	432.0281801671101	0.0125805004280372	0.006220284209898	2.022496079522935	0.0431299	0.0431299	chr19	18906763	1.3652215487981367	chr19:18906763:T:C
chr19:18907053	['G', 'A']	56057	14141.756823777074	155.00435456852463	0.0037813361468862	0.0087312909785974	0.433078700063394	0.664959	0.664959	chr19	18907053	0.1772051315731204	chr19:18907053:G:A
chr19:18907502	['A', 'C']	56057	8932.75286371909	95.80218594261292	0.0108985830529707	0.0106624406277756	1.0221471268576097	0.306716	0.306716	chr19	18907502	0.5132635682285817	chr19:18907502:A:C
chr19:18907805	['C', 'T']	56057	14914.798194598066	194.46089746556967	0.0072243176686015	0.0085283097241054	0.8470984171906738	0.396944	0.396944	chr19	18907805	0.4012707582405298	chr19:18907805:C:T
chr19:18908025	['G', 'C']	56057	3629.129479975025	-27.857993050230093	-0.0122598611938196	0.0163696346272367	-0.7489392080517756	0.453897	0.453897	chr19	18908025	0.3430426876862131	chr19:18908025:G:C
chr19:18908057	['A', 'G']	56057	46088.75523639608	33.47654357008279	0.0031487963172109	0.0059309697145986	0.5309075022690538	0.595485	0.595485	chr19	18908057	0.2251291737265865	chr19:18908057:A:G
chr19:18908153	['C', 'T']	56057	8650.925942445272	82.54274708653283	0.0114864667536728	0.0108303741667031	1.0605789400136094	0.288886	0.288886	chr19	18908153	0.5392735044350409	chr19:18908153:C:T
chr19:18908991	['G', 'A']	56057	12817.515166113548	114.62292346416388	0.0060341422689619	0.0091072632712096	0.6625637240593928	0.507613	0.507613	chr19	18908991	0.294467264126645	chr19:18908991:G:A
chr19:18909647	['T', 'C']	56057	45616.6103557326	77.14631246324095	0.0046206078659858	0.0059474022694905	0.7769119451847184	0.437214	0.437214	chr19	18909647	0.3593059399853723	chr19:18909647:T:C
chr19:18910201	['C', 'T']	56057	15132.889687778768	182.0223895674964	0.005634346129797	0.0084855329209926	0.6639943751626993	0.506697	0.506697	chr19	18910201	0.2952516670282606	chr19:18910201:C:T
chr19:18910645	['T', 'C']	56057	3729.665334451442	29.644161118627963	-0.0109715593743289	0.0165125264655492	-0.6644385640937086	0.506412	0.506412	chr19	18910645	0.2954960117742009	chr19:18910645:T:C
chr19:18911198	['C', 'A']	56057	45127.46536649775	50.00968026539381	0.0034844566500595	0.0059523837593	0.5853884411628245	0.558289	0.558289	chr19	18911198	0.2531409289942127	chr19:18911198:C:A
chr19:18911236	['G', 'A']	56057	9269.496075213188	112.5668823801214	0.0117345455211264	0.010495195857536	1.1180873306619097	0.263534	0.263534	chr19	18911236	0.5791633460688134	chr19:18911236:G:A
chr19:18911395	['T', 'C']	56057	9512.20594532867	113.78228088135776	0.0102849477856142	0.0103739922610283	0.991416566238577	0.321486	0.321486	chr19	18911395	0.4928379348863614	chr19:18911395:T:C
chr19:18911709	['G', 'A']	56057	3579.8970669716955	-27.59750262044729	-0.0122678789139194	0.0164919464202874	-0.7438708931789964	0.456958	0.456958	chr19	18911709	0.3401237150427759	chr19:18911709:G:A
chr19:18912764	['A', 'G']	56057	8996.132515865334	105.24467878724296	0.01185082740058	0.0106534142222705	1.1123971295330235	0.265972	0.265972	chr19	18912764	0.5751640809837869	chr19:18912764:A:G
chr19:18913611	['A', 'G']	56057	82407.94014806885	306.82852285502435	0.0056388451908662	0.0066433715005782	0.8487926936459084	0.396	0.396	chr19	18913611	0.4023048140744876	chr19:18913611:A:G
chr19:18916042	['A', 'G']	56057	12101.238107133937	2.965329593712508	-0.0017448542497497	0.0092888210996238	-0.1878445317264662	0.850999	0.850999	chr19	18916042	0.0700709502500033	chr19:18916042:A:G
chr19:18919311	['G', 'C']	56057	1122.020015698587	76.8860390937148	0.0374362185025905	0.0297903231633182	1.2566570123242895	0.208883	0.208883	chr19	18919311	0.6800969037564946	chr19:18919311:G:C
chr19:18919880	['C', 'G']	56057	16033.57204531264	281.1171708127753	0.0143244847919129	0.0082889469398299	1.7281428987174547	0.0839681	0.0839681	chr19	18919880	1.0758856737625049	chr19:18919880:C:G
chr19:18921415	['G', 'T']	56057	7762.969384478144	19.82849576737589	0.0026343607856946	0.0113604289075729	0.2318892012905029	0.816625	0.816625	chr19	18921415	0.087977328802131	chr19:18921415:G:T
chr19:18922280	['G', 'A']	56057	15874.566372312907	288.39170828548254	0.0144583358639794	0.0083256790597153	1.7365953888299237	0.0824641	0.0824641	chr19	18922280	1.083735076482145	chr19:18922280:G:A
chr19:18922578	['G', 'A']	56057	15876.849680665073	283.96715569724466	0.0141157209141019	0.0083258623826503	1.6954064654631535	0.0900039	0.0900039	chr19	18922578	1.0457386715408683	chr19:18922578:G:A
chr19:18923749	['G', 'A']	56057	2529.406098344276	-3.426106138951853	-0.0153424769271457	0.0194909129546731	-0.7871605071976469	0.431191	0.431191	chr19	18923749	0.3653303125038973	chr19:18923749:G:A
chr19:18924137	['G', 'A']	56057	2434.0868432789225	5.05466463074699	-0.0132749700528361	0.019890140781267	-0.6674145848851288	0.50451	0.50451	chr19	18924137	0.297130221098473	chr19:18924137:G:A
chr19:18924350	['CT', 'C']	56057	79736.95698483498	174.11714399619603	0.0004643650530585	0.0064613726110893	0.0718678647725083	0.942707	0.942707	chr19	18924350	0.0256232680855584	chr19:18924350:CT:C
chr19:18924545	['G', 'T']	56057	53392.572223808165	-147.80717243884337	-0.0060967425790908	0.005841996405233	-1.0436060134562102	0.296672	0.296672	chr19	18924545	0.5277234406036813	chr19:18924545:G:T
chr19:18924546	['C', 'T']	56057	53394.76254192535	-149.4081846686544	-0.0061257580997598	0.0058418010611299	-1.0486077899022124	0.294363	0.294363	chr19	18924546	0.5311167796119818	chr19:18924546:C:T
chr19:18924619	['G', 'T']	56057	3806.135795201142	85.30202674413519	0.0067640203863569	0.0163968763691674	0.4125188379828237	0.679961	0.679961	chr19	18924619	0.1675159960739402	chr19:18924619:G:T
chr19:18925301	['A', 'G']	56057	12120.513523639607	224.34543564195985	0.0174894458011312	0.0093087010644634	1.8788277419175323	0.0602732	0.0602732	chr19	18925301	1.219875750535579	chr19:18925301:A:G
chr19:18926244	['T', 'C']	56057	55738.96595957253	275.71228471402105	0.00869626227638	0.0058404935946502	1.488960159864843	0.136503	0.136503	chr19	18926244	0.8648578037944448	chr19:18926244:T:C
chr19:18928489	['T', 'C']	56057	56537.077076791335	312.1054258152303	0.0089368054791727	0.0058451163316934	1.528935434649189	0.126286	0.126286	chr19	18928489	0.898644792435594	chr19:18928489:T:C
chr19:18929099	['G', 'A']	56057	53356.80732521007	225.670156701869	0.0074104590052591	0.0058320939135378	1.2706343750839748	0.203864	0.203864	chr19	18929099	0.690659458781503	chr19:18929099:G:A
chr19:18930214	['C', 'T']	56057	13870.18400043732	194.4895030065672	0.013646921253843	0.0089097053998567	1.5316916375329854	0.125604	0.125604	chr19	18930214	0.900996529784602	chr19:18930214:C:T
chr19:18930451	['G', 'A']	56057	11052.323380331964	56.3983179004913	-0.0008598940322319	0.0097312734124501	-0.0883639782571333	0.929588	0.929588	chr19	18930451	0.0317094912009695	chr19:18930451:G:A
chr19:18930681	['T', 'C']	56057	55508.59890031422	326.6747785058824	0.0097364677717523	0.0058392083693745	1.667429410948604	0.0954346	0.0954346	chr19	18930681	1.0202941424365228	chr19:18930681:T:C
chr19:18930743	['C', 'T']	56057	11525.91789644608	75.07792759338186	0.0003449001481866	0.0095914287427077	0.0359592045605141	0.971315	0.971315	chr19	18930743	0.01263990441058	chr19:18930743:C:T
chr19:18931799	['C', 'T']	56057	53455.67516503122	256.926596188846	0.0087480793330794	0.0058414260697352	1.4975930926189018	0.134245	0.134245	chr19	18931799	0.8721018807706609	chr19:18931799:C:T
chr19:18936039	['T', 'C']	56057	59792.79036923887	168.8789353101323	0.0058824293841828	0.0056905557742721	1.0337179034037742	0.301273	0.301273	chr19	18936039	0.5210397879298088	chr19:18936039:T:C
chr19:18936977	['T', 'G']	56057	81467.61015313711	383.8617203385844	0.0100963967163498	0.0065815363890424	1.5340486049973434	0.125023	0.125023	chr19	18936977	0.9030100841581088	chr19:18936977:T:G
chr19:18938092	['T', 'C']	56057	24919.0015346455	237.77920828432508	0.0083546353613991	0.0069523948915177	1.201691717999538	0.229488	0.229488	chr19	18938092	0.6392400189286234	chr19:18938092:T:C
chr19:18938124	['G', 'A']	56057	11266.215645687977	131.24452417836045	0.009859436711903	0.0096208331264031	1.0248007196845668	0.305462	0.305462	chr19	18938124	0.5150428090442827	chr19:18938124:G:A
chr19:18938385	['G', 'A']	56057	16259.48063163529	24.71303417451392	0.0028554971698374	0.0082030084590393	0.3481036480817948	0.727764	0.727764	chr19	18938385	0.1380094312834977	chr19:18938385:G:A
chr19:18938389	['G', 'A']	56057	49098.00686898964	122.63309269468508	0.0044170713317526	0.0058624778869593	0.7534478452495417	0.451184	0.451184	chr19	18938389	0.345646309811322	chr19:18938389:G:A
chr19:18940148	['A', 'G']	56057	45110.26609924524	125.81556471400826	0.0011639357595903	0.0059448109643488	0.1957902053690957	0.844775	0.844775	chr19	18940148	0.07325894699149	chr19:18940148:A:G
chr19:18941011	['C', 'T']	56057	6323.789669937555	-44.15572925842782	-0.0187105002512125	0.0125242644557792	-1.493940048717091	0.135197	0.135197	chr19	18941011	0.8690329452131771	chr19:18941011:C:T
chr19:18941089	['T', 'C']	56057	22518.247675311	358.72264415112	0.0137830343204979	0.0072585494172938	1.898868978925632	0.0575868	0.0575868	chr19	18941089	1.2396770538013	chr19:18941089:T:C
chr19:18943911	['T', 'C']	56057	37784.0883575698	122.76063486874337	0.0042427697129672	0.0061713589852188	0.6874935849833349	0.491775	0.491775	chr19	18943911	0.3082335529417846	chr19:18943911:T:C
chr19:18944391	['C', 'T']	56057	11541.676593390908	272.53723586843324	0.0140423634878839	0.0095309195615517	1.473348232266229	0.140663	0.140663	chr19	18944391	0.8518201243778099	chr19:18944391:C:T
chr19:18945344	['A', 'G']	56057	36986.4132110223	459.9713393599738	0.0060644623691147	0.0062282196071466	0.9737072151656344	0.330206	0.330206	chr19	18945344	0.4812150396643297	chr19:18945344:A:G
chr19:18949267	['G', 'A']	56057	28022.499464782704	61.1170269177551	-0.0025986160165076	0.0066683952509443	-0.389691360322357	0.696766	0.696766	chr19	18949267	0.1569130496947767	chr19:18949267:G:A
chr19:18949629	['A', 'G']	56057	14785.85788224376	105.51321613360784	-6.922476666025787e-05	0.0085565976183133	-0.0080902211075227	0.993545	0.993545	chr19	18949629	0.0028124578857222	chr19:18949629:A:G
chr19:18949681	['C', 'T']	56057	19843.079608116062	26.258172787889183	-0.0044956322564666	0.007565036779686	-0.594264428236287	0.552338	0.552338	chr19	18949681	0.2577950769599145	chr19:18949681:C:T
chr19:18949832	['C', 'T']	56057	14727.83910793934	87.90433269901784	-0.0015896319335354	0.0085614219598645	-0.1856738215903383	0.852701	0.852701	chr19	18949832	0.0692032277001438	chr19:18949832:C:T
chr19:18950329	['T', 'C']	56057	16311.45302713976	162.62508020600407	0.0017331065863043	0.0082539254000974	0.2099736188897374	0.833689	0.833689	chr19	18950329	0.0789959287066565	chr19:18950329:T:C
chr19:18950980	['A', 'T']	56057	7901.2017745880385	12.949419032729509	-0.0038732691277426	0.0112231318244632	-0.3451148207401479	0.730009	0.730009	chr19	18950980	0.1366717855970195	chr19:18950980:A:T
chr19:18951898	['C', 'A']	56057	7967.852830457976	0.0376863637249793	-0.0058613066746107	0.0111738504347133	-0.5245556765644203	0.599894	0.599894	chr19	18951898	0.2219254817530309	chr19:18951898:C:A
chr19:18952268	['G', 'A']	56057	28774.186232000426	-324.51008945962104	-0.0133280884143163	0.0067249659729561	-1.9818819110630423	0.0474973	0.0474973	chr19	18952268	1.3233310772894238	chr19:18952268:G:A
chr19:18952750	['G', 'A']	56057	2440.2176550346103	-40.48194173979815	-0.0226101589193837	0.019819348488129	-1.1408124203944594	0.253953	0.253953	chr19	18952750	0.5952466523933672	chr19:18952750:G:A
chr19:18953382	['A', 'G']	56057	17115.490435125506	-176.74865284040902	-0.0147021026302839	0.0080606109833527	-1.823943949242506	0.0681659	0.0681659	chr19	18953382	1.166432826889385	chr19:18953382:A:G
chr19:18954084	['T', 'G']	56057	12332.880024262751	1.7835880554522017	-0.0049244649116473	0.0093019467564836	-0.529401537179825	0.596529	0.596529	chr19	18954084	0.2243684384415334	chr19:18954084:T:G
chr19:18955106	['T', 'C']	56057	82711.39693280011	61.84381574128084	-0.0087297029981171	0.0066080415575011	-1.3210726540010396	0.186483	0.186483	chr19	18955106	0.7293607528242142	chr19:18955106:T:C
chr19:18955200	['TCCATCCATCTGC', 'T']	56057	5279.242923811401	35.02596313197836	0.0043351017650298	0.0136614927823691	0.3173226992166278	0.751	0.751	chr19	18955200	0.1243600629958316	chr19:18955200:TCCATCCATCTGC:T
chr19:18955766	['G', 'A']	56057	17410.0510127532	-63.17141902039919	-0.0097537874166207	0.0079543462767577	-1.2262211220450503	0.220121	0.220121	chr19	18955766	0.657338522875712	chr19:18955766:G:A
chr19:18955786	['C', 'CAGAT']	56057	30933.10363036304	-1.2039641026231016	-0.0069123802280831	0.0064862066043426	-1.0657046020481606	0.286562	0.286562	chr19	18955786	0.5427814004162723	chr19:18955786:C:CAGAT
chr19:18956125	['T', 'TG']	56057	30901.29367034382	3.855911076971249	-0.0065990815644791	0.0064897709390598	-1.0168435259804665	0.309232	0.309232	chr19	18956125	0.5097155706905552	chr19:18956125:T:TG
chr19:18956209	['G', 'A']	56057	17342.966045082714	-56.16927446464381	-0.0094439967712497	0.0079698081637335	-1.1849716551804197	0.236034	0.236034	chr19	18956209	0.627025433687379	chr19:18956209:G:A
chr19:18956504	['G', 'A']	56057	5385.839167336736	50.55645378801515	0.0080647864502658	0.0135352855804287	0.5958342291593046	0.551288	0.551288	chr19	18956504	0.2586214607957222	chr19:18956504:G:A
chr19:18956989	['C', 'T']	56057	17293.010366854614	-50.60579776000427	-0.0089523545132835	0.0079734660464729	-1.1227682492287716	0.261541	0.261541	chr19	18956989	0.5824602200738898	chr19:18956989:C:T
chr19:18957032	['C', 'T']	56057	5701.203407367764	62.32954195094013	0.0082392596030061	0.0131633601360508	0.6259237396719871	0.531368	0.531368	chr19	18957032	0.2746046031848254	chr19:18957032:C:T
chr19:18957038	['G', 'A']	56057	6789.443963822259	-140.48009692713336	-0.0217862137476235	0.0121199342941716	-1.797552133438567	0.0722534	0.0722534	chr19	18957038	1.1411417116648954	chr19:18957038:G:A
chr19:18957909	['C', 'T']	56057	7492.722636749177	67.58152059980542	0.0084028697566622	0.0116359896311371	0.7221448302236929	0.470208	0.470208	chr19	18957909	0.3277099861717362	chr19:18957909:C:T
chr19:18958653	['G', 'A']	56057	29483.733639023696	92.10303744423958	-0.0037611404194834	0.0066374755926071	-0.5666522410527046	0.570953	0.570953	chr19	18958653	0.2433996407572387	chr19:18958653:G:A
chr19:18959084	['T', 'A']	56057	10675.333059768062	44.17427812035331	0.0010817589922343	0.0099404257619594	0.1088242111695089	0.913342	0.913342	chr19	18959084	0.0393665708762977	chr19:18959084:T:A
chr19:18960707	['G', 'C']	56057	8561.596413276235	77.72772141117866	0.0080922336343045	0.010912796470047	0.7415362007818765	0.458371	0.458371	chr19	18960707	0.3387828669097317	chr19:18960707:G:C
chr19:18960820	['A', 'G']	56057	38827.711631411206	164.03803515752307	0.0026141448637185	0.0062633431948486	0.4173721257791836	0.676408	0.676408	chr19	18960820	0.1697912645643768	chr19:18960820:A:G
chr19:18961780	['A', 'AG']	56057	8394.898538830708	100.49630098289056	0.0089101936545145	0.0110198341766163	0.8085596853554841	0.418772	0.418772	chr19	18961780	0.3780223638891226	chr19:18961780:A:AG
chr19:18962989	['T', 'A']	56057	15264.361503603795	-42.19264116644282	-0.003455705324968	0.0084661019739122	-0.4081813963045376	0.683142	0.683142	chr19	18962989	0.1654890131463632	chr19:18962989:T:A
chr19:18964251	['T', 'C']	56057	73566.05046445163	233.83913753271253	0.0025522499617171	0.0061080952272586	0.4178471138313582	0.676061	0.676061	chr19	18964251	0.1700141165314491	chr19:18964251:T:C
chr19:18964569	['G', 'A']	56057	49013.366533438	157.67442867855905	0.0039801742659606	0.005864555370391	0.6786830398184678	0.497342	0.497342	chr19	18964569	0.3033448635145507	chr19:18964569:G:A
chr19:18964646	['T', 'C']	56057	49762.41735374949	221.2394633870504	0.0052831379147562	0.0058646195940087	0.9008492077053756	0.367672	0.367672	chr19	18964646	0.4345394424958705	chr19:18964646:T:C
chr19:18964724	['G', 'A']	56057	47798.75898991703	83.99846918890431	0.0011948104707558	0.0058843981316274	0.2030471841009482	0.839099	0.839099	chr19	18964724	0.0761867964809002	chr19:18964724:G:A
chr19:18965971	['G', 'A']	56057	8334.8422153494	104.00692233222787	0.009531799943451	0.0110716182860556	0.860922016744024	0.389285	0.389285	chr19	18965971	0.4097323302729356	chr19:18965971:G:A
chr19:18967491	['A', 'T']	56057	53697.53700531707	215.8389056141644	0.0029677023379235	0.0058540313330265	0.5069501970685931	0.612192	0.612192	chr19	18967491	0.2131123499731765	chr19:18967491:A:T
chr19:18967598	['G', 'T']	56057	8360.298278476495	92.81851022461692	0.0080740357882233	0.0110388515340801	0.7314199093353543	0.464526	0.464526	chr19	18967598	0.3329899730793367	chr19:18967598:G:T
chr19:18967783	['T', 'C']	56057	49839.33449893847	220.9611016701328	0.0049640291952485	0.0058668847344818	0.8461098896443505	0.397495	0.397495	chr19	18967783	0.4006683298655403	chr19:18967783:T:C
chr19:18968584	['T', 'C']	56057	49835.89380578363	217.1256272966136	0.0047012661488729	0.0058680286528933	0.8011661883339498	0.423039	0.423039	chr19	18968584	0.3736195931355104	chr19:18968584:T:C
chr19:18970653	['G', 'A']	56057	5839.249995539299	55.329291351907536	0.0051798852659392	0.013012492651392	0.3980701779981478	0.69058	0.69058	chr19	18970653	0.1607860034777513	chr19:18970653:G:A
chr19:18971274	['C', 'T']	56057	40092.14772076719	41.83221378230851	0.001709960736673	0.0061110441980189	0.2798148207187462	0.779621	0.779621	chr19	18971274	0.1081164711689781	chr19:18971274:C:T
chr19:18971654	['A', 'T']	56057	48979.3036081645	162.1981707027047	0.0043717181997347	0.005876359759077	0.7439500607466853	0.45691	0.45691	chr19	18971654	0.3401693368068612	chr19:18971654:A:T
chr19:18971659	['G', 'A']	56057	49835.89380578362	226.4270348276235	0.0052840076723081	0.0058685016067626	0.9004015038896781	0.36791	0.36791	chr19	18971659	0.4342584076410212	chr19:18971659:G:A
chr19:18971810	['C', 'T']	56057	20704.313917360112	-12.729897367047853	0.0015374626572755	0.0074526969813512	0.2062961450227614	0.83656	0.83656	chr19	18971810	0.077502904989173	chr19:18971810:C:T
chr19:18972089	['C', 'T']	56057	52794.66147339117	138.27109083977683	0.0045911179487659	0.0058256773020106	0.7880831207697258	0.430651	0.430651	chr19	18972089	0.3658745399862368	chr19:18972089:C:T
chr19:18972611	['G', 'A']	56057	17383.03124330883	-76.3364160791985	-0.0064990975097842	0.0080062748003283	-0.8117504921911622	0.416938	0.416938	chr19	18972611	0.3799285211888052	chr19:18972611:G:A
chr19:18973432	['G', 'C']	56057	8340.785493799627	103.91269583941254	0.0096924562219384	0.0110522389186451	0.8769676708297746	0.380508	0.380508	chr19	18973432	0.419636207962182	chr19:18973432:G:C
chr19:18973858	['G', 'C']	56057	4138.362373940207	25.08133645962216	-0.0095144382432277	0.0154823390984907	-0.6145349344631825	0.538864	0.538864	chr19	18973858	0.2685208294371698	chr19:18973858:G:C
chr19:18973875	['C', 'T']	56057	42769.72623703153	-23.46382228273807	0.0015287546388157	0.0060169585655108	0.2540743171439716	0.799439	0.799439	chr19	18973875	0.0972146688459331	chr19:18973875:C:T
chr19:18974248	['T', 'C']	56057	1146.4567284743514	81.33976590641291	0.038277004311493	0.030816971657048	1.2420754621013783	0.214214	0.214214	chr19	18974248	0.6691521491714906	chr19:18974248:T:C
chr19:18975482	['C', 'T']	56057	7481.537743426812	95.5154091137639	0.007475180279772	0.0115903537544929	0.644948414699963	0.518963	0.518963	chr19	18975482	0.2848636045188659	chr19:18975482:C:T
chr19:18975610	['C', 'G']	56057	1149.2255111872391	41.08468765462672	0.0166024341500816	0.0290328822159512	0.5718493267940142	0.567426	0.567426	chr19	18975610	0.2460907682972545	chr19:18975610:C:G
chr19:18976350	['C', 'T']	56057	1148.8402599257363	39.71863538437059	0.0141372408240784	0.0290754111118747	0.4862266872059702	0.626808	0.626808	chr19	18976350	0.202865469233308	chr19:18976350:C:T
chr19:18976689	['G', 'C']	56057	7083.769141552024	3.1558131919675034	-0.0008823809046419	0.0118588273494864	-0.0744070959663741	0.940687	0.940687	chr19	18976689	0.0265548577474436	chr19:18976689:G:C
chr19:18977560	['T', 'A']	56057	55795.144026946	197.0516705674061	0.0048108448228549	0.0060787489917276	0.7914202131724494	0.428702	0.428702	chr19	18977560	0.3678444903943411	chr19:18977560:T:A
chr19:18980026	['C', 'A']	56057	1257.5383970160442	105.906180288894	0.0558035031923998	0.0291698836186863	1.9130519655776723	0.0557465	0.0557465	chr19	18980026	1.2537823942601178	chr19:18980026:C:A
chr19:18980444	['A', 'G']	56057	22539.424690342992	55.744663621552526	0.0045105053576224	0.0072395823945088	0.6230339143654985	0.533265	0.533265	chr19	18980444	0.2730569196092285	chr19:18980444:A:G
chr19:18981074	['AG', 'A']	56057	47172.67176457991	226.73749780152696	0.0073747168060689	0.0058800577847538	1.2541912130847708	0.209778	0.209778	chr19	18981074	0.6782400594198046	chr19:18981074:AG:A
chr19:18981101	['T', 'C']	56057	52581.317970952434	276.8485327450982	0.0051789796360543	0.0058186646823002	0.8900632565764215	0.373436	0.373436	chr19	18981101	0.4277838174857075	chr19:18981101:T:C
chr19:18982571	['T', 'C']	56057	1165.062350590502	89.14994969447639	0.0482011081009831	0.0303594655581471	1.5876797306811623	0.112364	0.112364	chr19	18982571	0.949372808923942	chr19:18982571:T:C
chr19:18982810	['G', 'A']	56057	24306.504050533527	61.25164594367163	0.0043007693335842	0.0070301116462639	0.6117640159911057	0.540696	0.540696	chr19	18982810	0.2670468432676402	chr19:18982810:G:A
chr19:18982812	['A', 'G']	56057	7661.956770740411	78.87170582260988	0.0127965432955306	0.0114936496913886	1.113357692214871	0.26556	0.26556	chr19	18982812	0.5758373400251171	chr19:18982812:A:G
chr19:18985154	['G', 'A']	56057	47762.171843427706	-50.11981984769678	-0.0097734960945073	0.0059005479980075	-1.6563709163636244	0.0976523	0.0976523	chr19	18985154	1.0103175233382873	chr19:18985154:G:A
chr19:18986025	['G', 'A']	56057	4958.265351268419	76.46590896966086	0.0131119927778438	0.0140468225367074	0.933449023334584	0.350592	0.350592	chr19	18986025	0.4551979980981702	chr19:18986025:G:A
chr19:18986388	['T', 'G']	56057	9069.912364603222	89.16139886575054	0.0066601547873564	0.0106531635146453	0.6251809406849401	0.531855	0.531855	chr19	18986388	0.2742067535757066	chr19:18986388:T:G
chr19:18987307	['C', 'A']	56057	9057.161570572283	83.38629410073194	0.005942072371704	0.0106587518723559	0.5574829438627972	0.5772	0.5772	chr19	18987307	0.2386736775785433	chr19:18987307:C:A
chr19:18987705	['A', 'G']	56057	9096.143543661556	89.34238377194653	0.0065294315577651	0.0106443094128059	0.6134199321479454	0.539601	0.539601	chr19	18987705	0.2679272541556569	chr19:18987705:A:G
chr19:18988084	['T', 'A']	56057	58501.74384156855	322.3275120225464	-0.0017662983559592	0.0058337773949126	-0.3027709554875232	0.762066	0.762066	chr19	18988084	0.1180074142318596	chr19:18988084:T:A
chr19:18988095	['GGTCA', 'G']	56057	9024.321969494244	72.94638505471696	0.0050642574103079	0.0106780436336693	0.4742682820980146	0.63531	0.63531	chr19	18988095	0.1970143086649913	chr19:18988095:GGTCA:G
chr19:18988895	['G', 'T']	56057	9534.968286015475	98.48769314296864	0.0056824944042971	0.0104209097820449	0.5452973418969651	0.585551	0.585551	chr19	18988895	0.2324352730015454	chr19:18988895:G:T
chr19:18989306	['A', 'C']	56057	9075.295152455888	100.79237178354956	0.0080594843399364	0.0106510228165453	0.7566864214596185	0.449241	0.449241	chr19	18989306	0.3475206146964274	chr19:18989306:A:C
chr19:18989867	['C', 'G']	56057	97992.7328182986	253.259483327461	-0.0124079152938536	0.0086969471533741	-1.4266977911944267	0.153673	0.153673	chr19	18989867	0.813402430360129	chr19:18989867:C:G
chr19:18989978	['C', 'A']	56057	87265.01047316586	107.2836905058319	-0.0114587822671765	0.0069805607430806	-1.6415274773641728	0.100694	0.100694	chr19	18989978	0.9969964067504942	chr19:18989978:C:A
chr19:18991781	['A', 'T']	56057	81656.1099593206	172.86057239037893	-0.0070548068760247	0.0065126617343163	-1.083244787434881	0.278704	0.278704	chr19	18991781	0.5548567981849325	chr19:18991781:A:T
chr19:18992878	['C', 'T']	56057	9068.323539380966	94.17244502810564	0.0070754682507945	0.0106564089661562	0.6639636554176532	0.506716	0.506716	chr19	18992878	0.2952353822654696	chr19:18992878:C:T
chr19:18994322	['G', 'A']	56057	9065.0	96.24860796811431	0.007369374378047	0.0106551020265698	0.6916287014118304	0.489173	0.489173	chr19	18994322	0.3105375219436293	chr19:18994322:G:A
chr19:18994964	['G', 'A']	56057	82666.32278322926	206.9179209421161	-0.0064968995256181	0.0065862088643576	-0.9864399473841812	0.323922	0.323922	chr19	18994964	0.4895595547556892	chr19:18994964:G:A
chr19:18995827	['T', 'C']	56057	8986.687207766714	97.163319549094	0.0082425536032208	0.0106986747079756	0.7704275368869901	0.44105	0.44105	chr19	18995827	0.3555121735861415	chr19:18995827:T:C
chr19:18996740	['C', 'T']	56057	9515.394899798344	139.51304263430754	0.0123943712963187	0.0104254586163079	1.1888562175030837	0.234501	0.234501	chr19	18996740	0.6298553009507918	chr19:18996740:C:T
chr19:18997566	['C', 'T']	56057	86971.3088794134	100.92470944172088	-0.0123230572640362	0.0069459794523801	-1.7741280907206782	0.0760474	0.0760474	chr19	18997566	1.1189156295393898	chr19:18997566:C:T
chr19:18998376	['T', 'C']	56057	9000.3211131924	94.69518501179496	0.0076613311477346	0.0106903384582147	0.7166593628144117	0.473587	0.473587	chr19	18998376	0.3246002275388386	chr19:18998376:T:C
chr19:18998432	['G', 'GT']	56057	9074.323753456423	98.01494899610412	0.0075706771117497	0.0106509652515286	0.7107972782713959	0.477213	0.477213	chr19	18998432	0.321287734005544	chr19:18998432:G:GT
chr19:18998736	['G', 'A']	56057	85960.20065654493	62.2830745206258	-0.0129954440302667	0.0068477503118637	-1.897768382084864	0.0577317	0.0577317	chr19	18998736	1.2385856538343167	chr19:18998736:G:A
chr19:18998837	['A', 'G']	56057	87231.89289919715	115.73150094576388	-0.0121279278616337	0.0069713388065672	-1.7396841837910522	0.08192	0.08192	chr19	18998837	1.0866100563682444	chr19:18998837:A:G
chr19:18999291	['A', 'G']	56057	82440.76527681138	187.89036761778385	-0.0068606946109927	0.0065674548836553	-1.0446504365134222	0.296189	0.296189	chr19	18999291	0.5284310745386775	chr19:18999291:A:G
chr19:18999720	['C', 'T']	56057	81433.3580654369	163.2239249642965	-0.0070106273326643	0.0065032061068388	-1.0780263177099538	0.281027	0.281027	chr19	18999720	0.5512519527365533	chr19:18999720:C:T
chr19:19001956	['G', 'A']	56057	4755.424159708841	-86.04357804383905	-0.0203816199443192	0.0143376621764093	-1.4215441606550303	0.155164	0.155164	chr19	19001956	0.8092090331739668	chr19:19001956:G:A
chr19:19002938	['G', 'A']	56057	92163.50872435325	311.739223693553	-0.0052164521684302	0.0075624810481968	-0.6897805277375177	0.490335	0.490335	chr19	19002938	0.3095071058067352	chr19:19002938:G:A
chr19:19005052	['A', 'G']	56057	9013.803985584816	94.09984705098952	0.0072524762602983	0.0106839577676635	0.678819255748928	0.497255	0.497255	chr19	19005052	0.303420841262366	chr19:19005052:A:G
chr19:19006593	['G', 'A']	56057	83110.30863933198	226.7815831010427	-0.0062843895118301	0.0066217236971537	-0.9490564389648948	0.342596	0.342596	chr19	19006593	0.4652177119719935	chr19:19006593:G:A
chr19:19006786	['T', 'C']	56057	97128.59408007424	230.50375776782127	-0.0139233792870348	0.0085040467567692	-1.6372651380299428	0.101581	0.101581	chr19	19006786	0.9931875161348652	chr19:19006786:T:C
chr19:19007124	['C', 'T']	56057	82434.76442041784	187.06058683237887	-0.006849443824261	0.0065671943024404	-1.0429787073173165	0.296963	0.296963	chr19	19007124	0.5272976580795488	chr19:19007124:C:T
chr19:19007210	['T', 'C']	56057	6675.309888306033	34.60903956200079	0.0024127989102894	0.0122229082841456	0.1973997394236483	0.843515	0.843515	chr19	19007210	0.0739071900644159	chr19:19007210:T:C
chr19:19007752	['A', 'G']	56057	98905.87054083102	274.22017393214315	-0.0120619643570889	0.0090853010751903	-1.32763507309924	0.184304	0.184304	chr19	19007752	0.7344652390670019	chr19:19007752:A:G
chr19:19009121	['C', 'T']	56057	8972.960411054217	98.1539738042852	0.0083566432826639	0.0107059897250177	0.7805577529311628	0.435066	0.435066	chr19	19009121	0.3614448550877581	chr19:19009121:C:T
chr19:19011394	['C', 'T']	56057	9065.792430598944	93.5211768398041	0.0069403306141976	0.0106609894214191	0.651002485778075	0.515048	0.515048	chr19	19011394	0.2881522949127482	chr19:19011394:C:T
chr19:19013437	['C', 'T']	56057	83094.37623550402	222.155888742515	-0.0065284116628126	0.0066193260170288	-0.9862653155347886	0.324007	0.324007	chr19	19013437	0.4894456069892717	chr19:19013437:C:T
chr19:19014623	['C', 'T']	56057	81608.60002856425	175.3263103107579	-0.0067944109837009	0.0065151419888065	-1.0428646060782991	0.297016	0.297016	chr19	19014623	0.527220154977244	chr19:19014623:C:T
chr19:19015145	['C', 'T']	56057	82947.78965406453	221.30441182059167	-0.0063410856887833	0.0066099038639813	-0.9593310007634333	0.337396	0.337396	chr19	19015145	0.4718600704968199	chr19:19015145:C:T
chr19:19015158	['C', 'T']	56057	82690.52949052089	204.4779311012473	-0.0065605318587851	0.006589973386627	-0.995532375304932	0.319482	0.319482	chr19	19015158	0.4955536054895816	chr19:19015158:C:T
chr19:19015613	['T', 'C']	56057	92173.30845273992	320.78821476066963	-0.0048498614324557	0.0075648389806937	-0.6411057055983719	0.521457	0.521457	chr19	19015613	0.2827814982301038	chr19:19015613:T:C
chr19:19015654	['T', 'C']	56057	82935.5486927813	221.09689744068584	-0.0062725823070483	0.0066076477537471	-0.9492912668492676	0.342477	0.342477	chr19	19015654	0.4653685894518133	chr19:19015654:T:C
chr19:19016104	['G', 'T']	56057	92169.8653012435	318.2978220355139	-0.0049428552274123	0.0075622758207135	-0.6536200668419929	0.513359	0.513359	chr19	19016104	0.2895788197019542	chr19:19016104:G:T
chr19:19017178	['C', 'T']	56057	80614.50464771896	109.340404912178	-0.0083072521192612	0.0064593426006392	-1.2860832181961055	0.198419	0.198419	chr19	19017178	0.7024167434718113	chr19:19017178:C:T
chr19:19017588	['A', 'G']	56057	81707.69406474181	178.33033192749653	-0.0069423856052598	0.0065199523370655	-1.0647908521957743	0.286975	0.286975	chr19	19017588	0.542155935443557	chr19:19017588:A:G
chr19:19018247	['G', 'A']	56057	9145.120815787594	97.16772658912808	0.0070263177495138	0.0106141153559484	0.6619786495514268	0.507988	0.507988	chr19	19018247	0.2941465467620204	chr19:19018247:G:A
chr19:19019953	['A', 'C']	56057	83915.20153249791	208.1330970634934	-0.0075800760877929	0.0068134482517008	-1.1125168648489705	0.265921	0.265921	chr19	19019953	0.5752473647218506	chr19:19019953:A:C
chr19:19020389	['G', 'A']	56057	16411.501039839277	74.42689175316305	0.0035788416393249	0.0082806716746649	0.4321921916400247	0.665603	0.665603	chr19	19020389	0.1767847292646439	chr19:19020389:G:A
chr19:19021842	['T', 'G']	56057	81686.97310513452	177.02391492238542	-0.0070015954572605	0.0065165164057583	-1.074438399491111	0.282631	0.282631	chr19	19021842	0.5487802048704417	chr19:19021842:T:G
chr19:19021950	['C', 'T']	56057	81580.37435540569	179.77650057850633	-0.0065397326835874	0.0065095203901603	-1.0046412472219644	0.315074	0.315074	chr19	19021950	0.5015874334569496	chr19:19021950:C:T
chr19:19022354	['C', 'G']	56057	82682.74976359127	205.67862232045127	-0.0066295067390567	0.0065875061938212	-1.0063757883483744	0.314239	0.314239	chr19	19022354	0.5027399159424473	chr19:19022354:C:G
chr19:19022605	['A', 'G']	56057	97127.66329479768	223.97816667473697	-0.014455348658997	0.0085029773958063	-1.7000337630118176	0.0891301	0.0891301	chr19	19022605	1.0499756062173464	chr19:19022605:A:G
chr19:19022963	['A', 'G']	56057	83111.93053003406	224.2299712592356	-0.0065576698997419	0.0066223297601803	-0.9902360856707472	0.322063	0.322063	chr19	19022963	0.4920591659559293	chr19:19022963:A:G
chr19:19023733	['A', 'C']	56057	17732.010100289088	77.58094639130269	0.0022887768555449	0.0079587832673591	0.2875787389426472	0.77367	0.77367	chr19	19023733	0.1114442431153331	chr19:19023733:A:C
chr19:19024154	['G', 'A']	56057	83962.97377107682	222.64882457963404	-0.0061735737536994	0.0066764680369256	-0.9246765983983152	0.355138	0.355138	chr19	19024154	0.449602855416338	chr19:19024154:G:A
chr19:19024223	['A', 'G']	56057	84465.61527480371	260.67180918994734	-0.005290116461746	0.0067226672339891	-0.7869073803028318	0.431339	0.431339	chr19	19024223	0.3651812728555315	chr19:19024223:A:G
chr19:19024224	['A', 'C']	56057	84472.65884998394	259.49574113575386	-0.0053263328347034	0.0067245200968619	-0.7920762757760217	0.42832	0.42832	chr19	19024224	0.3682316461571426	chr19:19024224:A:C
chr19:19025732	['C', 'T']	56057	84324.04255357111	250.1856355594701	-0.0055694321077371	0.0067112930704831	-0.829859767595602	0.406622	0.406622	chr19	19025732	0.3908091278619546	chr19:19025732:C:T
chr19:19028242	['A', 'G']	56057	9065.970366273574	95.96756519716048	0.0073617896205228	0.0106573126965171	0.6907735402123172	0.489711	0.489711	chr19	19028242	0.3100601406506673	chr19:19028242:A:G
chr19:19030052	['C', 'T']	56057	83056.85319987868	201.4651983120659	-0.0063545158223331	0.0066118348234825	-0.961082058457433	0.336515	0.336515	chr19	19030052	0.4729955725335026	chr19:19030052:C:T
chr19:19034384	['G', 'A']	56057	93692.37101464788	360.6097023308529	-0.0033884799121497	0.0077960018127707	-0.4346432945409246	0.663823	0.663823	chr19	19034384	0.1779477043226583	chr19:19034384:G:A
chr19:19034693	['C', 'T']	56057	6999.498367383352	-92.74513257105156	-0.0210503695548576	0.011959537595766	-1.760132395278394	0.0783908	0.0783908	chr19	19034693	1.1057349034339574	chr19:19034693:C:T
chr19:19034789	['A', 'C']	56057	84221.05319889353	246.7289872156757	-0.0054922110896977	0.0067015769915261	-0.8195401017763986	0.412482	0.412482	chr19	19034789	0.3845949985594827	chr19:19034789:A:C
chr19:19035195	['A', 'G']	56057	83097.82380858922	217.23973651219987	-0.0056520609316282	0.0066107479533453	-0.8549805515982649	0.392566	0.392566	chr19	19035195	0.4060873171960374	chr19:19035195:A:G
chr19:19035766	['C', 'CA']	56057	84627.09661534068	259.83907156463147	-0.005694050568928	0.0067373532958924	-0.845146501727849	0.398033	0.398033	chr19	19035766	0.4000809200776148	chr19:19035766:C:CA
chr19:19035920	['C', 'T']	56057	8997.160500214071	94.78720602812751	0.007766706385975	0.0106940020260762	0.7262675252012086	0.467678	0.467678	chr19	19035920	0.3300530592198347	chr19:19035920:C:T
chr19:19037055	['G', 'A']	56057	100112.3577086381	306.76069755680385	-0.0115796558786004	0.0093509615714506	-1.2383385163248124	0.215596	0.215596	chr19	19037055	0.666359300971582	chr19:19037055:G:A
chr19:19038288	['T', 'C']	56057	9069.161784643928	99.57443153486156	0.0078690034714736	0.0106553597160628	0.7385019071304743	0.460213	0.460213	chr19	19038288	0.3370411176349484	chr19:19038288:T:C
chr19:19039183	['G', 'A']	56057	93937.08167998857	354.2863099334561	-0.004148143241397	0.0078470958496686	-0.5286214570161343	0.59707	0.59707	chr19	19039183	0.2239747495547314	chr19:19039183:G:A
chr19:19039374	['C', 'T']	56057	82808.72668391472	197.35599823167144	-0.0059162475965338	0.0065996811529621	-0.8964444583627176	0.370019	0.370019	chr19	19039374	0.4317759748970641	chr19:19039374:C:T
chr19:19040245	['T', 'C']	56057	9066.132114183763	97.60221475663032	0.0077832552507893	0.0106597609605591	0.7301528880044448	0.4653	0.4653	chr19	19040245	0.3322669474667326	chr19:19040245:T:C
chr19:19040636	['T', 'C']	56057	3881.926531568843	43.99933227432719	-0.0099799912341099	0.0165588947004108	-0.6026967025680939	0.546713	0.546713	chr19	19040636	0.2622405991262961	chr19:19040636:T:C
chr19:19040883	['T', 'C']	56057	84461.0401955362	256.96070069355176	-0.0055071508193668	0.006719717417825	-0.81955095384789	0.412476	0.412476	chr19	19040883	0.3846013158917384	chr19:19040883:T:C
chr19:19041125	['A', 'G']	56057	4770.76580737559	-87.8313439798294	-0.0207188922615639	0.0143472559990267	-1.444101385168668	0.148716	0.148716	chr19	19041125	0.8276423042561267	chr19:19041125:A:G
chr19:19041530	['G', 'A']	56057	84200.02451601392	242.70883638673487	-0.0057086121956364	0.006697804706311	-0.852310935590197	0.394045	0.394045	chr19	19041530	0.4044541788451823	chr19:19041530:G:A
chr19:19042537	['G', 'A']	56057	4754.254433225105	-86.93153362332596	-0.0205975156931	0.0143419916292187	-1.4361684364071872	0.15096	0.15096	chr19	19042537	0.821138112843125	chr19:19042537:G:A
chr19:19042992	['G', 'GC']	56057	93689.34264561592	359.66966994189147	-0.0033608586596252	0.0077944434111537	-0.4311864853385074	0.666334	0.666334	chr19	19042992	0.1763080260900251	chr19:19042992:G:GC
chr19:19043016	['C', 'G']	56057	10340.10674207418	129.3016495842307	0.0067404183131666	0.0100412692374666	0.6712715448378093	0.50205	0.50205	chr19	19043016	0.2992530285865416	chr19:19043016:C:G
chr19:19044736	['G', 'A']	56057	4753.08479020979	-85.38878233905068	-0.0203355778432671	0.0143432033446899	-1.4177849504445372	0.156259	0.156259	chr19	19044736	0.8061549593421443	chr19:19044736:G:A
chr19:19045154	['A', 'G']	56057	93716.13862216666	352.1497596362009	-0.0038481999555805	0.0078078236380686	-0.4928646104168999	0.62211	0.62211	chr19	19045154	0.2061328176094057	chr19:19045154:A:G
chr19:19049349	['C', 'T']	56057	9023.058281880154	94.79170152180134	0.0075437153981456	0.0106823840957264	0.7061827519536226	0.480077	0.480077	chr19	19049349	0.3186891001386366	chr19:19049349:C:T
chr19:19051248	['G', 'T']	56057	9071.323646418696	100.83848216597144	0.0080026530416087	0.0106532593783845	0.7511929220315594	0.45254	0.45254	chr19	19051248	0.3443430274830698	chr19:19051248:G:T
chr19:19052611	['C', 'T']	56057	83179.8061200821	202.946491069902	-0.0065070667530158	0.0066168817198766	-0.98340381897246	0.325413	0.325413	chr19	19052611	0.4875651013208257	chr19:19052611:C:T
chr19:19053410	['C', 'T']	56057	9018.482641738325	95.0524546075119	0.0075852903785273	0.0106817128939823	0.7101192902123943	0.477633	0.477633	chr19	19053410	0.3209056751307871	chr19:19053410:C:T
chr19:19053418	['G', 'C']	56057	84450.05202590591	254.115405776022	-0.0056407784846852	0.0067191257485101	-0.839510778010959	0.401186	0.401186	chr19	19053418	0.3966542307583817	chr19:19053418:G:C
chr19:19054028	['G', 'T']	56057	9070.456269626036	101.36684373211948	0.0080139927223937	0.0106541645756972	0.7521934418653662	0.451938	0.451938	chr19	19054028	0.3449211406416251	chr19:19054028:G:T
chr19:19056081	['A', 'G']	56057	8971.120249776985	100.31228910204185	0.0086211859745551	0.0107069446273988	0.8051957187201417	0.42071	0.42071	chr19	19056081	0.3760171649661171	chr19:19056081:A:G
chr19:19056653	['T', 'C']	56057	84710.55575180189	251.3800296668461	-0.0063456437575082	0.0067428814197757	-0.9410878469399638	0.346664	0.346664	chr19	19056653	0.4600912561605149	chr19:19056653:T:C
chr19:19056906	['C', 'G']	56057	9070.161802483231	100.1779838497148	0.0078571123990586	0.0106537114119257	0.7375000218481123	0.460821	0.460821	chr19	19056906	0.3364677379695892	chr19:19056906:C:G
chr19:19057189	['C', 'T']	56057	83268.45627430693	203.6778239902247	-0.0066631631623018	0.0066208778788436	-1.0063866581187624	0.314234	0.314234	chr19	19057189	0.5027468262549334	chr19:19057189:C:T
chr19:19057374	['C', 'T']	56057	83168.4509223249	212.18551956621369	-0.0061034278454895	0.0066141022708647	-0.9227900621336488	0.356121	0.356121	chr19	19057374	0.4484024157803605	chr19:19057374:C:T
chr19:19058042	['A', 'G']	56057	2367.084452769601	-21.588389815759008	-0.0167420304112649	0.0199727074575332	-0.8382454129898302	0.401896	0.401896	chr19	19058042	0.3958863162428307	chr19:19058042:A:G
chr19:19058228	['C', 'T']	56057	9060.646530961769	98.74763980995526	0.0076785978129406	0.010660616623434	0.7202770800388425	0.471357	0.471357	chr19	19058228	0.3266500389404669	chr19:19058228:C:T
chr19:19058728	['CT', 'C']	56057	83281.3135036757	206.98316135460308	-0.0065258976836412	0.0066219949416036	-0.9854881710406193	0.324389	0.324389	chr19	19058728	0.4889338810955853	chr19:19058728:CT:C
chr19:19059059	['G', 'A']	56057	93782.3838605506	353.5211354961215	-0.0040740685429434	0.0078121137493189	-0.5215065568263878	0.602016	0.602016	chr19	19059059	0.2203919661850817	chr19:19059059:G:A
chr19:19059136	['T', 'C']	56057	93789.07722365957	353.1324768325069	-0.0041082559509	0.0078128468262073	-0.525833417995513	0.599006	0.599006	chr19	19059136	0.2225688274373314	chr19:19059136:T:C
chr19:19060312	['G', 'A']	56057	83163.93424080781	207.8016606226261	-0.006329795919216	0.0066144869491107	-0.9569594691039464	0.338592	0.338592	chr19	19060312	0.4703233072929419	chr19:19060312:G:A
chr19:19062609	['T', 'G']	56057	84556.06715552462	248.6902019309386	-0.0060094194409475	0.0067288087006361	-0.8930881688432273	0.371814	0.371814	chr19	19062609	0.4296742616639667	chr19:19062609:T:G
chr19:19062747	['C', 'A']	56057	8963.799525440661	101.9367722548135	0.0087297137708621	0.0107134048394756	0.8148402773594267	0.415167	0.415167	chr19	19062747	0.3817771741564044	chr19:19062747:C:A
chr19:19063428	['C', 'T']	56057	84033.49721696935	208.2115194669463	-0.0069927456731036	0.0066790867212406	-1.046961353393641	0.295122	0.295122	chr19	19063428	0.5299984146190795	chr19:19063428:C:T
chr19:19065562	['C', 'T']	56057	8979.961160371804	93.19742169479493	0.0069550760859664	0.0107059260936588	0.6496473098283294	0.515923	0.515923	chr19	19065562	0.2874151107186101	chr19:19065562:C:T
chr19:19067184	['T', 'A']	56057	8982.64096480117	90.10830946590438	0.0066085069481692	0.0107031196166865	0.6174374560727518	0.536949	0.536949	chr19	19067184	0.27006696210382	chr19:19067184:T:A
chr19:19069010	['G', 'A']	56057	83105.99327122152	211.21826447842287	-0.0057817344166301	0.0066182320282649	-0.8736070890137606	0.382336	0.382336	chr19	19069010	0.4175548077480033	chr19:19069010:G:A
chr19:19070139	['G', 'A']	56057	93732.09753921378	351.16431955010205	-0.0042166348852424	0.0078032656732403	-0.5403679769231096	0.588945	0.588945	chr19	19070139	0.2299252609205451	chr19:19070139:G:A
chr19:19070142	['C', 'T']	56057	93733.11417660072	350.5825707395426	-0.0042539397247776	0.0078035192366629	-0.5451309333347423	0.585666	0.585666	chr19	19070142	0.232349987583763	chr19:19070142:C:T
chr19:19070499	['C', 'T']	56057	93739.7388837342	358.8317707449961	-0.0036857379989937	0.0078067775376045	-0.4721202802615897	0.636843	0.636843	chr19	19070499	0.1959676204710064	chr19:19070499:C:T
chr19:19070907	['T', 'C']	56057	93733.70479928637	351.70411747016976	-0.0041487812065026	0.0078027592859126	-0.5317069326991818	0.594931	0.594931	chr19	19070907	0.2255334007536832	chr19:19070907:T:C
chr19:19071163	['A', 'T']	56057	93749.44790049431	347.14570504523726	-0.0045494696002221	0.0078091053287826	-0.5825852525581585	0.560175	0.560175	chr19	19071163	0.2516762771695732	chr19:19071163:A:T
chr19:19071727	['A', 'G']	56057	93735.39358741032	352.0216878441413	-0.0041662295001383	0.007803659205296	-0.5338815279517646	0.593426	0.593426	chr19	19071727	0.2266334296923096	chr19:19071727:A:G
chr19:19071994	['G', 'A']	56057	18136.58830666024	42.8563395418255	0.0004171812909473	0.0078889605358297	0.0528816552006592	0.957826	0.957826	chr19	19071994	0.0187133782943787	chr19:19071994:G:A
chr19:19074829	['G', 'C']	56057	3890.485816235504	38.60844013170818	-0.0087501859715512	0.0164769056973551	-0.5310575985730039	0.595381	0.595381	chr19	19074829	0.2252050288206655	chr19:19074829:G:C
chr19:19075561	['C', 'T']	56057	8931.318651324593	83.68208885050228	0.0061090024022637	0.0107307685438733	0.5692977513480721	0.569156	0.569156	chr19	19075561	0.244768681489751	chr19:19075561:C:T
chr19:19075896	['G', 'A']	56057	92281.29240924092	302.01125256367243	-0.004799950260321	0.0075671157358441	-0.6343170142865016	0.525877	0.525877	chr19	19075896	0.2791158232757561	chr19:19075896:G:A
chr19:19077708	['C', 'T']	56057	24893.773035472128	-66.88044899920402	-0.0021372351217445	0.0069571516254902	-0.3071997329933033	0.758692	0.758692	chr19	19077708	0.1199344953140437	chr19:19077708:C:T
chr19:19078507	['T', 'C']	56057	98605.5541381956	252.58563552038908	-0.014348127764675	0.0088736148961075	-1.6169428054590056	0.105896	0.105896	chr19	19078507	0.97512044414876	chr19:19078507:T:C
chr19:19079479	['G', 'C']	56057	93222.64098126673	320.6581028852246	-0.0047341627420121	0.0077128027834665	-0.6138057558220518	0.539346	0.539346	chr19	19079479	0.2681325378163878	chr19:19079479:G:C
chr19:19079913	['A', 'G']	56057	93730.37643847348	352.26380216245013	-0.0040801597259466	0.0078019789123433	-0.522964721103187	0.601001	0.601001	chr19	19079913	0.2211248053780914	chr19:19079913:A:G
chr19:19080097	['C', 'T']	56057	9028.16105323248	105.18700673043485	0.0083772636958584	0.0106763351956165	0.7846572388714425	0.432658	0.432658	chr19	19080097	0.3638552616155751	chr19:19080097:C:T
chr19:19082734	['C', 'T']	56057	8963.55841259078	92.49053733234769	0.0069746638801978	0.0107159001348024	0.6508705561323748	0.515133	0.515133	chr19	19082734	0.2880806278347385	chr19:19082734:C:T
chr19:19082809	['A', 'G']	56057	100070.49609277432	293.5235594717585	-0.0128471161673952	0.0093382088943677	-1.3757580616068603	0.168902	0.168902	chr19	19082809	0.7723652078367994	chr19:19082809:A:G
chr19:19083143	['A', 'G']	56057	98655.79959680296	263.82302840914826	-0.0132680823689811	0.0088895353547959	-1.4925507171556365	0.13556	0.13556	chr19	19083143	0.8678684398346593	chr19:19083143:A:G
chr19:19084710	['C', 'G']	56057	8895.634756391271	86.93255098638774	0.0069847068012993	0.0107507713049252	0.6496935525081327	0.515893	0.515893	chr19	19084710	0.2874403649004813	chr19:19084710:C:G
chr19:19086300	['A', 'T']	56057	5555.982261719934	118.39574432518	0.0286276317728487	0.0133301277680242	2.147588700651424	0.0317507	0.0317507	chr19	19086300	1.4982466954811038	chr19:19086300:A:T
chr19:19088714	['G', 'T']	56057	8973.521727491745	94.65259316818002	0.0072366530471293	0.0107089027580918	0.6757604593674351	0.499196	0.499196	chr19	19088714	0.3017289032633077	chr19:19088714:G:T
chr19:19089605	['C', 'T']	56057	92282.52358608384	316.6673463197983	-0.0038934320695963	0.0075682778006018	-0.5144409563410561	0.606946	0.606946	chr19	19089605	0.2168499463963239	chr19:19089605:C:T
chr19:19090180	['C', 'T']	56057	83122.27662193992	208.8547581896	-0.0059714576253496	0.0066150005836385	-0.902714602946427	0.366681	0.366681	chr19	19090180	0.4357115929271405	chr19:19090180:C:T
chr19:19090425	['GC', 'G']	56057	93725.01587754666	358.23481737899897	-0.0037332403352392	0.0078012062598206	-0.4785465492005915	0.632263	0.632263	chr19	19090425	0.1991022323351239	chr19:19090425:GC:G
chr19:19090712	['A', 'G']	56057	92517.55293487955	318.8568205357401	-0.0042908467380168	0.0076009539788853	-0.5645142372834178	0.572406	0.572406	chr19	19090712	0.2422958225830606	chr19:19090712:A:G
chr19:19091541	['A', 'G']	56057	93782.69195225948	355.70601492330684	-0.0042081113800982	0.0078122234211011	-0.5386573262526039	0.590125	0.590125	chr19	19091541	0.2290559865606886	chr19:19091541:A:G
chr19:19091684	['C', 'T']	56057	92346.71057421222	314.920521910836	-0.0042441631599435	0.0075797578259001	-0.5599338735389582	0.575527	0.575527	chr19	19091684	0.2399342972714539	chr19:19091684:C:T
chr19:19093114	['T', 'G']	56057	98694.8030757154	255.43101338939115	-0.0144235570496298	0.008899066128764	-1.6207944565114698	0.105067	0.105067	chr19	19093114	0.9785336680665072	chr19:19093114:T:G
chr19:19093490	['G', 'A']	56057	92305.29326554276	312.5116428023915	-0.0044665025792366	0.0075728452006109	-0.5898050813023803	0.555324	0.555324	chr19	19093490	0.2554535567771537	chr19:19093490:G:A
chr19:19095663	['G', 'A']	56057	83278.39921498662	219.1306411730993	-0.0059840375231843	0.0066228941757298	-0.9035381457721872	0.366244	0.366244	chr19	19095663	0.4362294814180001	chr19:19095663:G:A
chr19:19096419	['T', 'C']	56057	93703.37258470268	362.6103877766324	-0.0034043916683706	0.0077982592661417	-0.4365578973697064	0.662434	0.662434	chr19	19096419	0.1788573851098927	chr19:19096419:T:C
chr19:19096420	['G', 'A']	56057	5716.305919292111	-138.7537350429803	-0.0350034367585298	0.0130821999631334	-2.6756537017605586	0.00746053	0.00746053	chr19	19096420	2.127230318921527	chr19:19096420:G:A
chr19:19097267	['G', 'A']	56057	4671.0	-88.96098409377153	-0.019926159440987	0.0144503656105238	-1.3789380821254262	0.167919	0.167919	chr19	19097267	0.7749001607511388	chr19:19097267:G:A
chr19:19097431	['C', 'T']	56057	92252.87418600915	307.5404457639569	-0.0044241167023791	0.0075647148284043	-0.5848358864457546	0.55866	0.55866	chr19	19097431	0.252852422968044	chr19:19097431:C:T
chr19:19098534	['TG', 'T']	56057	92303.5262087422	313.7570877504453	-0.0044430595370106	0.0075729991298684	-0.5866974841561644	0.557409	0.557409	chr19	19098534	0.2538260233895208	chr19:19098534:TG:T
chr19:19098636	['T', 'C']	56057	93744.6892405402	358.48250637830085	-0.0040244773749719	0.0078054130108651	-0.5156008233478285	0.606135	0.606135	chr19	19098636	0.2174306378378645	chr19:19098636:T:C
chr19:19100050	['A', 'G']	56057	98671.68364888737	268.3253412347748	-0.0134477426212707	0.0088971381362078	-1.5114683413246952	0.130675	0.130675	chr19	19100050	0.8838074912302119	chr19:19100050:A:G
chr19:19100429	['C', 'T']	56057	92254.16576566931	310.9231764420266	-0.0042145048110072	0.0075644336424704	-0.5571474363057322	0.577429	0.577429	chr19	19100429	0.2385014084987613	chr19:19100429:C:T
chr19:19101489	['C', 'T']	56057	30804.396153365808	98.355010873613	-0.0040185652807889	0.006468031824958	-0.6212964607382695	0.534407	0.534407	chr19	19101489	0.2721278618321684	chr19:19101489:C:T
chr19:19102075	['C', 'G']	56057	4005.000928554848	37.319062054797385	-0.0078979360192767	0.0162129564533946	-0.4871373115680623	0.626163	0.626163	chr19	19102075	0.2033125984415196	chr19:19102075:C:G
chr19:19105919	['A', 'G']	56057	25422.8957426308	-83.76522570086844	-0.0029855401448218	0.0069138420068061	-0.4318207071962021	0.665873	0.665873	chr19	19105919	0.1766085946415321	chr19:19105919:A:G
chr19:19106918	['G', 'A']	56057	93553.75183630773	318.274379226135	-0.0044980310580498	0.0080915333505194	-0.5558935325603117	0.578286	0.578286	chr19	19106918	0.2378573216101946	chr19:19106918:G:A
chr19:19107274	['G', 'A']	56057	5749.091041635906	124.05833323291142	0.0299092693321376	0.013349073868434	2.240550140550405	0.0250591	0.0250591	chr19	19107274	1.6010345307900973	chr19:19107274:G:A
chr19:19108711	['A', 'G']	56057	4819.085967603824	-93.33249198702654	-0.0204811171240598	0.0142323208551523	-1.4390567309790037	0.15014	0.15014	chr19	19108711	0.8235035884696332	chr19:19108711:A:G
chr19:19109454	['G', 'A']	56057	16103.159904364267	62.74822335692364	0.0032722742182953	0.0082856313549487	0.3949335998808323	0.692893	0.692893	chr19	19109454	0.1593338261348107	chr19:19109454:G:A
chr19:19111261	['C', 'T']	56057	92140.21844002	320.8844517329697	-0.0031537026060254	0.0075514950359002	-0.4176262569242983	0.676222	0.676222	chr19	19111261	0.1699107041363856	chr19:19111261:C:T
chr19:19112666	['T', 'A']	56057	9184.327678173224	105.49125428350632	0.0082404523025762	0.0105897021166091	0.7781571390617056	0.43648	0.43648	chr19	19112666	0.3600356513596339	chr19:19112666:T:A
chr19:19113534	['T', 'C']	56057	93376.33147801268	373.7612087500255	-0.0030911918145803	0.007741821514598	-0.3992848206008889	0.689685	0.689685	chr19	19113534	0.1613492194048083	chr19:19113534:T:C
chr19:19114888	['T', 'C']	56057	93552.68219446923	378.4193573788255	-0.0031127908728629	0.0077770615652297	-0.400252826437671	0.688972	0.688972	chr19	19114888	0.1617984275736335	chr19:19114888:T:C
chr19:19115923	['A', 'G']	56057	9047.645603268336	104.6910120200136	0.0082967718118984	0.0106626523854058	0.7781151923562999	0.436504	0.436504	chr19	19115923	0.3600117721875797	chr19:19115923:A:G
chr19:19117143	['C', 'A']	56057	92514.20287605489	388.7936835001321	-0.0014993773988158	0.007593824425637	-0.197446940405143	0.843479	0.843479	chr19	19117143	0.073925725520204	chr19:19117143:C:A
chr19:19117327	['G', 'A']	56057	91523.69420853553	319.0355767405773	-0.0039314817844045	0.0074447524932858	-0.5280876413218869	0.597441	0.597441	chr19	19117327	0.2237049768059379	chr19:19117327:G:A
chr19:19117665	['T', 'C']	56057	91241.47856046275	334.91402329165527	-0.0049740359598854	0.0074185388037525	-0.6704872875193975	0.50255	0.50255	chr19	19117665	0.2988207226759664	chr19:19117665:T:C
chr19:19117706	['A', 'G']	56057	91235.70923175784	334.49229264439765	-0.0047284354619095	0.0074067582681061	-0.6383947323177049	0.523219	0.523219	chr19	19117706	0.2813164935726815	chr19:19117706:A:G
chr19:19117859	['C', 'A']	56057	1735.4082134817622	69.63670608294652	0.0371831589176605	0.024271359071712	1.531976796511447	0.125534	0.125534	chr19	19117859	0.9012386326485292	chr19:19117859:C:A
chr19:19117871	['G', 'A']	56057	8852.004878661312	108.50929132647684	0.0098823814896182	0.0107940291631435	0.9155414850426687	0.359911	0.359911	chr19	19117871	0.4438048797536001	chr19:19117871:G:A
chr19:19117968	['C', 'A']	56057	13057.095847353694	238.3923877023801	0.0167163763820632	0.0092129994879343	1.8144336601728543	0.0696163	0.0696163	chr19	19117968	1.1572890625266534	chr19:19117968:C:A
chr19:19118020	['T', 'C']	56057	83103.59691062199	202.02879978499504	-0.0080587397833367	0.0068339783067671	-1.1792164712253703	0.238317	0.238317	chr19	19118020	0.6228449767770938	chr19:19118020:T:C
chr19:19118252	['G', 'T']	56057	81626.01652110247	152.92966108910716	-0.0095724408114836	0.0065132324994559	-1.4696912496649328	0.141651	0.141651	chr19	19118252	0.8487803551855565	chr19:19118252:G:T
chr19:19118442	['T', 'C']	56057	19475.107889003968	230.6771092417088	0.0083717172504215	0.0076667644486005	1.0919491927197138	0.27486	0.27486	chr19	19118442	0.5608884578402727	chr19:19118442:T:C
chr19:19118604	['C', 'T']	56057	8952.91653135873	113.5025774553726	0.0099133702298186	0.0107182567523348	0.9249050903412148	0.355019	0.355019	chr19	19118604	0.449748403636887	chr19:19118604:C:T
chr19:19119311	['T', 'G']	56057	12619.50715216886	223.22978154684668	0.015542890170279	0.0091669262023396	1.6955400127811753	0.0899786	0.0899786	chr19	19119311	1.0458607684165595	chr19:19119311:T:G
chr19:19119673	['T', 'C']	56057	94454.05489349556	433.1274507469049	-0.0002281224621735	0.0079152438371914	-0.0288206487211049	0.977008	0.977008	chr19	19119673	0.0101018801485445	chr19:19119673:T:C
chr19:19120007	['T', 'C']	56057	5459.389559880827	-141.58185987531243	-0.0256953752513204	0.0133994594840432	-1.9176426692375053	0.0551614	0.0551614	chr19	19120007	1.258364719933481	chr19:19120007:T:C
chr19:19120059	['A', 'G']	56057	94359.04980911264	410.1854405187691	-0.0014378760679199	0.0079002349493832	-0.1820042159673029	0.85558	0.85558	chr19	19120059	0.067739376030334	chr19:19120059:A:G
chr19:19120395	['A', 'C']	56057	94489.16599717917	402.1468967427044	-0.0021035874546706	0.0079361885652835	-0.2650626856161995	0.790962	0.790962	chr19	19120395	0.1018443807080571	chr19:19120395:A:C
chr19:19120523	['C', 'T']	56057	13695.66475143642	254.56725806791383	0.0153733739924523	0.0088366721475955	1.7397243821742925	0.0819129	0.0819129	chr19	19120523	1.0866476982682955	chr19:19120523:C:T
chr19:19121857	['C', 'T']	56057	13696.977360712182	258.8347294731637	0.0157213535017234	0.0088328849491664	1.779866214968311	0.0751033	0.0751033	chr19	19121857	1.1243409799025772	chr19:19121857:C:T
chr19:19123617	['A', 'G']	56057	93504.34011275244	426.88134292503554	6.797948900155298e-05	0.0077524664160908	0.0087687563354619	0.993004	0.993004	chr19	19123617	0.0030490020842474	chr19:19123617:A:G
chr19:19123837	['A', 'G']	56057	16610.07443371473	267.8325434163286	0.014905433534669	0.0081788249055149	1.8224419408487769	0.0683933	0.0683933	chr19	19123837	1.1649864409048671	chr19:19123837:A:G
chr19:19124306	['T', 'G']	56057	13277.605449095388	218.1195864839223	0.0141881559266111	0.0089566217369867	1.5840968105218298	0.113177	0.113177	chr19	19124306	0.946241822158187	chr19:19124306:T:G
chr19:19125897	['G', 'A']	56057	13264.846296825885	217.71829366629592	0.0141518231049249	0.0089686734806091	1.5779170838945271	0.11459	0.11459	chr19	19125897	0.9408532805738016	chr19:19125897:G:A
chr19:19126464	['A', 'G']	56057	99843.59219212788	290.17115351127137	-0.0130648104803152	0.009251575204653	-1.412171461757601	0.157905	0.157905	chr19	19126464	0.8016041180092501	chr19:19126464:A:G
chr19:19126978	['CA', 'C']	56057	79189.1898219193	169.74721867077417	-0.0076189850747997	0.006363504662641	-1.1972938622217628	0.231197	0.231197	chr19	19126978	0.6360178055970913	chr19:19126978:CA:C
chr19:19126984	['T', 'G']	56057	79212.80535822657	157.89293976781025	-0.0080698113688871	0.0063676257919924	-1.2673187201162484	0.205047	0.205047	chr19	19126984	0.6881465804022305	chr19:19126984:T:G
chr19:19127464	['T', 'C']	56057	99607.64558385244	268.5842946767023	-0.0151238160681774	0.0091854034548933	-1.6465053650006487	0.0996654	0.0996654	chr19	19127464	1.0014555858919496	chr19:19127464:T:C
chr19:19127568	['C', 'T']	56057	13268.99480533391	217.1701084731988	0.0142461333320292	0.0089626042158208	1.589508248828147	0.111951	0.111951	chr19	19127568	0.9509720227411168	chr19:19127568:C:T
chr19:19127588	['C', 'T']	56057	9784.570921353125	104.45150658430924	0.0075243845558652	0.0102810180968761	0.7318715408303306	0.46425	0.46425	chr19	19127588	0.333248087588182	chr19:19127588:C:T
chr19:19127645	['T', 'C']	56057	74601.92467917252	139.0131538290071	-0.0055250526186054	0.006131089413779	-0.9011534893274352	0.367511	0.367511	chr19	19127645	0.4347296574837148	chr19:19127645:T:C
chr19:19129524	['C', 'T']	56057	93993.38373296223	441.60264132158034	-8.766824924978988e-05	0.0078409372315252	-0.0111808380377426	0.991079	0.991079	chr19	19129524	0.0038917260428584	chr19:19129524:C:T
chr19:19129661	['A', 'T']	56057	4053.3615392849497	36.89951940208745	-0.0088144591649286	0.0161562503293902	-0.5455757979247242	0.58536	0.58536	chr19	19129661	0.2325769579746633	chr19:19129661:A:T
chr19:19130786	['T', 'C']	56057	79597.15676052071	180.70659152646485	-0.0081152871789068	0.0063923089282125	-1.2695392650830568	0.204254	0.204254	chr19	19130786	0.6898294297237353	chr19:19130786:T:C
chr19:19131051	['C', 'G']	56057	13976.482482911248	193.26982457090176	0.0115635539725019	0.0087559807568875	1.3206463437469138	0.186625	0.186625	chr19	19131051	0.7290301792669182	chr19:19131051:C:G
chr19:19131463	['T', 'C']	56057	13995.465820748836	195.9290913602101	0.0117400920979603	0.0087582924516845	1.3404544507647995	0.180103	0.180103	chr19	19131463	0.744479053018365	chr19:19131463:T:C
chr19:19132366	['C', 'T']	56057	4043.144251181875	31.75475357385685	-0.0100443911412924	0.016150178379204	-0.6219368545319758	0.533986	0.533986	chr19	19132366	0.2724701291183538	chr19:19132366:C:T
chr19:19133224	['C', 'T']	56057	10792.962677513737	123.15874509266614	0.0076380021525125	0.0098316781778124	0.7768767462048887	0.437235	0.437235	chr19	19133224	0.3592850807148563	chr19:19133224:C:T
chr19:19133855	['G', 'A']	56057	30265.638532502984	79.72850938683307	-0.0055819568528057	0.0064903807273557	-0.860035348816867	0.389773	0.389773	chr19	19133855	0.4091882482279836	chr19:19133855:G:A
chr19:19135326	['G', 'C']	56057	4177.372600442447	91.69368390163068	0.0190159595551464	0.0152207490312932	1.2493445306831072	0.211544	0.211544	chr19	19135326	0.6745992880062607	chr19:19135326:G:C
chr19:19136173	['A', 'G']	56057	4332.386426889318	50.290202665919104	0.0090900894900193	0.0149537803474461	0.6078790298382143	0.54327	0.54327	chr19	19136173	0.2649842765495373	chr19:19136173:A:G
chr19:19137298	['C', 'T']	56057	75302.74659672787	241.7351635264038	-0.0018083282297135	0.0061535646154888	-0.2938667817287346	0.768861	0.768861	chr19	19137298	0.114152167857127	chr19:19137298:C:T
chr19:19138429	['G', 'A']	56057	4344.0	50.13943110209383	0.0087156541034249	0.0149392643364863	0.5834058429596612	0.559622	0.559622	chr19	19138429	0.2521052207513404	chr19:19138429:G:A
chr19:19138918	['C', 'G']	56057	3242.057835022121	40.287998436116354	0.0126512550523473	0.0171633154409586	0.7371102101961199	0.461058	0.461058	chr19	19138918	0.3362444379606321	chr19:19138918:C:G
chr19:19139184	['A', 'G']	56057	1257.2018448472736	43.61113807721069	0.0176780082091137	0.0277008291993704	0.6381761384065551	0.523362	0.523362	chr19	19139184	0.2811978135826976	chr19:19139184:A:G
chr19:19139336	['G', 'C']	56057	76001.55790675683	299.1307472840137	-0.0007749464779388	0.0061786943221342	-0.1254223687944508	0.90019	0.90019	chr19	19139336	0.045665815846486	chr19:19139336:G:C
chr19:19139353	['G', 'A']	56057	2534.045204795205	11.985005178155047	-0.0024755486355316	0.0193404588777452	-0.1279984436346663	0.898151	0.898151	chr19	19139353	0.0466506422259825	chr19:19139353:G:A
chr19:19140646	['G', 'A']	56057	9663.861967458788	61.68921658259364	0.0136302781225818	0.010265376667206	1.3277913285077363	0.184252	0.184252	chr19	19140646	0.7345877893074474	chr19:19140646:G:A
chr19:19140688	['A', 'G']	56057	9077.523347385442	-41.06451048450178	-0.0028655316117378	0.0105665498683718	-0.2711889545247901	0.786247	0.786247	chr19	19140688	0.1044409986352995	chr19:19140688:A:G
chr19:19140932	['G', 'C']	56057	2224.5397460396835	-9.763963025407318	-0.0022913431487694	0.0206942956426189	-0.1107234181022589	0.911836	0.911836	chr19	19140932	0.0400832655090166	chr19:19140932:G:C
chr19:19141521	['G', 'T']	56057	7473.533084692528	-56.63737442310995	-0.0061615370226546	0.0115453531103333	-0.5336811238055509	0.593564	0.593564	chr19	19141521	0.2265324471418709	chr19:19141521:G:T
chr19:19141705	['AC', 'A']	56057	7337.225107066379	-124.53606464010856	-0.0180322706318997	0.0117038340162214	-1.5407148295940625	0.123392	0.123392	chr19	19141705	0.9087129964493008	chr19:19141705:AC:A
chr19:19141868	['C', 'T']	56057	4539.323907730184	193.51384828976515	0.0344012378974613	0.0146391184731133	2.349952830878693	0.0187792	0.0187792	chr19	19141868	1.7263229127613804	chr19:19141868:C:T
chr19:19142388	['A', 'G']	56057	60855.34239023781	60.52382153593004	-0.0038755428335902	0.0058231857699606	-0.6655365270300245	0.50571	0.50571	chr19	19142388	0.2960984584657753	chr19:19142388:A:G
chr19:19142584	['G', 'A']	56057	7343.524004067578	-121.20859010813818	-0.0173972854521979	0.0116977318680676	-1.4872357862543315	0.136958	0.136958	chr19	19142584	0.8634125946303112	chr19:19142584:G:A
chr19:19142911	['A', 'G']	56057	11711.133721137718	-44.33091868644036	-0.0106186400699515	0.0095164706604799	-1.1158170343600915	0.264505	0.264505	chr19	19142911	0.5775661139808352	chr19:19142911:A:G
chr19:19142992	['G', 'A']	56057	12030.408248863883	-62.332268437952365	-0.0122684556403655	0.0095534313174459	-1.2841936297758765	0.19908	0.19908	chr19	19142992	0.7009723679280144	chr19:19142992:G:A
chr19:19143235	['A', 'G']	56057	60834.36357309829	55.461286239093695	-0.0039639836177682	0.0058231875279131	-0.680724019064661	0.496049	0.496049	chr19	19143235	0.3044754215369553	chr19:19143235:A:G
chr19:19143362	['C', 'T']	56057	11713.880673708249	-44.78327173064136	-0.0106527220618523	0.0095102688926795	-1.120128377237818	0.262664	0.262664	chr19	19143362	0.5805994463335229	chr19:19143362:C:T
chr19:19143785	['A', 'G']	56057	13228.333716049006	-5.54020524554838	-0.0080708697442859	0.0090272436228624	-0.8940569327104084	0.371295	0.371295	chr19	19143785	0.4302808991095006	chr19:19143785:A:G
chr19:19144492	['T', 'TC']	56057	13074.857735127476	-16.72712955508012	-0.0088668895610071	0.0090616721709261	-0.9785047829754908	0.327829	0.327829	chr19	19144492	0.4843526310495419	chr19:19144492:T:TC
chr19:19145071	['C', 'A']	56057	4382.078171828172	43.5206190558496	-0.0048837649954395	0.0151298592808544	-0.3227898491838276	0.746856	0.746856	chr19	19145071	0.1267631256731781	chr19:19145071:C:A
chr19:19146061	['G', 'A']	56057	37239.65727079729	-17.526925370319763	-0.00119187953946	0.0061317592143281	-0.1943780728824137	0.845881	0.845881	chr19	19146061	0.0726907299615264	chr19:19146061:G:A
chr19:19147576	['A', 'G']	56057	6179.110229056658	93.66939343149112	-0.0028786970816777	0.012888129766151	-0.223360342727014	0.823256	0.823256	chr19	19147576	0.0844650954081641	chr19:19147576:A:G
chr19:19147847	['G', 'A']	56057	7332.130797773655	-111.19386423760535	-0.0162345899483355	0.0117023174048822	-1.387297010211194	0.165357	0.165357	chr19	19147847	0.7815774155248445	chr19:19147847:G:A
chr19:19148453	['A', 'C']	56057	4451.270498385113	170.93316672889082	0.0299305517229092	0.0147457417460292	2.0297759338535166	0.042384	0.042384	chr19	19148453	1.3727980590468445	chr19:19148453:A:C
chr19:19148869	['A', 'G']	56057	16418.410114367376	-7.848308219040001	-0.0088289056196414	0.0082777631859865	-1.06658108250644	0.286166	0.286166	chr19	19148869	0.5433819669757564	chr19:19148869:A:G
chr19:19149777	['T', 'TA']	56057	57119.77731362471	165.60488178065148	0.0016674708978397	0.0058161984217972	0.2866942935768078	0.774347	0.774347	chr19	19149777	0.1110643798670701	chr19:19149777:T:TA
chr19:19149908	['T', 'C']	56057	34095.29494170485	-78.92348924921745	0.000775496839648	0.0064360286705454	0.1204930679064688	0.904093	0.904093	chr19	19149908	0.0437868932974153	chr19:19149908:T:C
chr19:19149974	['G', 'A']	56057	39702.01573151469	116.99418268006922	0.0026923924707233	0.0061288388481415	0.4392989500025401	0.660447	0.660447	chr19	19149974	0.1801620282100633	chr19:19149974:G:A
chr19:19149999	['C', 'T']	56057	18294.06049116856	-410.75653520240303	-0.0320442543492336	0.008128419128534	-3.942249266741809	8.0819e-05	8.0819e-05	chr19	19149999	4.092486527528223	chr19:19149999:C:T
chr19:19150256	['G', 'A']	56057	101353.87622603773	109.3304381072964	-0.0218751237138275	0.0097827018963609	-2.2361024536549365	0.025349	0.025349	chr19	19150256	1.596039168600787	chr19:19150256:G:A
chr19:19150370	['C', 'A']	56057	57801.21348495133	-159.91591693989287	-0.0099267475598155	0.0058090895213898	-1.7088301915926505	0.0874879	0.0874879	chr19	19150370	1.0580520078532034	chr19:19150370:C:A
chr19:19151024	['A', 'G']	56057	56189.04475534457	-213.4150681678606	-0.0120646196241063	0.0058093850393116	-2.076746427111629	0.0378295	0.0378295	chr19	19151024	1.4221693988255744	chr19:19151024:A:G
chr19:19151042	['T', 'C']	56057	15848.070938256044	-169.8544387352424	-0.0218205749793679	0.0083450352758997	-2.6147972127074297	0.00893043	0.00893043	chr19	19151042	2.04912762933864	chr19:19151042:T:C
chr19:19151491	['C', 'T']	56057	15592.22519581081	-192.04302050490656	-0.0232203558996021	0.0083810273008499	-2.770585879996759	0.0055974	0.0055974	chr19	19151491	2.252013656540559	chr19:19151491:C:T
chr19:19151889	['G', 'A']	56057	15653.9360107095	-190.35046118420303	-0.0228910546386063	0.0083690866872942	-2.735191484317996	0.00623636	0.00623636	chr19	19151889	2.205068822684481	chr19:19151889:G:A
chr19:19152180	['C', 'T']	56057	15871.445229175228	-171.97020061268208	-0.0217592531487627	0.0083398572443187	-2.6090678187070413	0.00908134	0.00908134	chr19	19152180	2.041850064290766	chr19:19152180:C:T
chr19:19152188	['C', 'T']	56057	61170.83844409128	-11.23151504586972	-0.0051498707417227	0.0058212809472773	-0.8846628067541379	0.376342	0.376342	chr19	19152188	0.4244173114426021	chr19:19152188:C:T
chr19:19152358	['G', 'A']	56057	36261.14814086165	71.82206010433771	0.002857459163133	0.0061667048852115	0.4633688844078685	0.643102	0.643102	chr19	19152358	0.1917201397911815	chr19:19152358:G:A
chr19:19153313	['A', 'G']	56057	15793.817456777346	-178.06350202789127	-0.0220074624612194	0.0083344437086006	-2.640543656022184	0.00827961	0.00827961	chr19	19153313	2.081990119596396	chr19:19153313:A:G
chr19:19153447	['T', 'C']	56057	15793.761872468	-177.74406773809	-0.0220067437716146	0.0083360588679183	-2.6399458209572515	0.00829422	0.00829422	chr19	19153447	2.0812244493772494	chr19:19153447:T:C
chr19:19153867	['C', 'T']	56057	15796.254313190246	-175.00307229393434	-0.0218385876209043	0.0083343436919177	-2.620312819842358	0.00878728	0.00878728	chr19	19153867	2.0561455349146	chr19:19153867:C:T
chr19:19154031	['G', 'A']	56057	40783.00560364062	-25.555646263143053	-0.0001971476544139	0.0060025802738922	-0.0328438180612863	0.973799	0.973799	chr19	19154031	0.0115306757694887	chr19:19154031:G:A
chr19:19154124	['T', 'C']	56057	15815.00282052196	-176.843422491607	-0.021802478829353	0.0083321994578371	-2.6166534946359	0.00888203	0.00888203	chr19	19154124	2.051487764284111	chr19:19154124:T:C
chr19:19154357	['T', 'C']	56057	57781.33836491452	-125.8703035914694	-0.0082472583942873	0.0058008218883249	-1.421739635013827	0.155107	0.155107	chr19	19154357	0.8093686019750921	chr19:19154357:T:C
chr19:19156592	['A', 'G']	56057	35920.97111146798	58.54150602634206	0.003478862650592	0.0061758662055475	0.5632995493761127	0.573233	0.573233	chr19	19156592	0.2416688159973568	chr19:19156592:A:G
chr19:19156649	['C', 'T']	56057	15615.064125896586	-177.00651092592034	-0.0218874988584039	0.0083793737036751	-2.612068590377364	0.00900202	0.00900202	chr19	19156649	2.0456600265141818	chr19:19156649:C:T
chr19:19156993	['A', 'G']	56057	36333.09251062008	78.03652528700819	0.0027196485768952	0.0061609008765497	0.4414368338966551	0.658898	0.658898	chr19	19156993	0.181181810695417	chr19:19156993:A:G
chr19:19157101	['G', 'A']	56057	15613.228193188104	-178.64599072444207	-0.0220070345042691	0.00837952556325	-2.6262864571694835	0.00863456	0.00863456	chr19	19157101	2.0637597883154832	chr19:19157101:G:A
chr19:19157181	['C', 'T']	56057	56784.16863535792	-199.5291001670016	-0.0110337812862733	0.0058019672501591	-1.9017310526822868	0.0572114	0.0572114	chr19	19157181	1.2425174246371395	chr19:19157181:C:T
chr19:19157305	['T', 'C']	56057	15772.969616413917	-172.41889649073016	-0.0215031665511921	0.0083406621680286	-2.578112638780393	0.00993669	0.00993669	chr19	19157305	2.002758258875625	chr19:19157305:T:C
chr19:19157666	['A', 'G']	56057	57219.31101673746	-155.20524577792588	-0.0093662673324549	0.0058010877186863	-1.6145708850918647	0.106409	0.106409	chr19	19157666	0.973021638159044	chr19:19157666:A:G
chr19:19157886	['T', 'C']	56057	8203.073024484262	69.58880229948468	0.0025552644688079	0.0110965460838871	0.2302756596053214	0.817878	0.817878	chr19	19157886	0.0873114736860232	chr19:19157886:T:C
chr19:19157890	['T', 'C']	56057	16029.864652125798	-163.49388500549912	-0.0210210079026451	0.0082837612158617	-2.5376163502147127	0.0111637	0.0111637	chr19	19157890	1.9521918427401213	chr19:19157890:T:C
chr19:19158065	['G', 'A']	56057	15803.377727386369	-171.93391440608752	-0.021515401276193	0.0083370696213909	-2.580691088507837	0.0098628	0.0098628	chr19	19158065	2.005999773504902	chr19:19158065:G:A
chr19:19158108	['A', 'G']	56057	57587.68325588886	-123.11786353512888	-0.0081791951529229	0.0058307415433004	-1.4027710012838597	0.160691	0.160691	chr19	19158108	0.794008446570776	chr19:19158108:A:G
chr19:19158163	['T', 'C']	56057	57320.77944310146	-134.2076539981433	-0.0085839217160696	0.0058128946526394	-1.4767034720252528	0.139761	0.139761	chr19	19158163	0.8546140006057766	chr19:19158163:T:C
chr19:19158538	['A', 'G']	56057	16345.393486639292	-168.310504514852	-0.0214101684971832	0.0083262554737681	-2.571404224220097	0.0101313	0.0101313	chr19	19158538	1.9943348244716408	chr19:19158538:A:G
chr19:19158619	['G', 'T']	56057	4346.303459970399	194.8276541861804	0.0415908939529835	0.0149860341207138	2.7753102400518443	0.00551673	0.00551673	chr19	19158619	2.258318270778444	chr19:19158619:G:T
chr19:19160689	['C', 'G']	56057	51909.74229122056	-123.474823896301	-0.0071633656490365	0.0057952882975613	-1.2360671775467855	0.216439	0.216439	chr19	19160689	0.6646644812793061	chr19:19160689:C:G
chr19:19161382	['C', 'T']	56057	35271.40444246209	29.84861811962729	0.0029887442612108	0.0062110905428144	0.4811947661378813	0.63038	0.63038	chr19	19161382	0.2003975741153043	chr19:19161382:C:T
chr19:19162314	['G', 'T']	56057	35522.3073202941	39.39154942257125	0.0034065986521457	0.0061981800084971	0.5496127326853302	0.582587	0.582587	chr19	19162314	0.2346392105618625	chr19:19162314:G:T
chr19:19162479	['T', 'G']	56057	35736.01243621312	23.347377343930106	0.0029514612658401	0.0061900278779514	0.4768090425494066	0.6335	0.6335	chr19	19162479	0.1982533807805399	chr19:19162479:T:G
chr19:19162528	['C', 'T']	56057	15750.404856204954	-197.91782923026065	-0.023338695132949	0.008363385881669	-2.7905797320799124	0.00526315	0.00526315	chr19	19162528	2.27875425239504	chr19:19162528:C:T
chr19:19162730	['C', 'T']	56057	5346.095368916797	-29.834301227965	-0.0111827985607709	0.0136373514315575	-0.820012494133819	0.412212	0.412212	chr19	19162730	0.3848793695244793	chr19:19162730:C:T
chr19:19163283	['G', 'A']	56057	15785.660802226825	-189.84986296642347	-0.0227750397234154	0.0083543984253859	-2.7261136665700016	0.00641048	0.00641048	chr19	19163283	2.193109450427112	chr19:19163283:G:A
chr19:19164060	['G', 'A']	56057	15808.023971441318	-177.88987895104094	-0.0219008720387576	0.0083533336810103	-2.6218121860192287	0.00874872	0.00874872	chr19	19164060	2.0580554827034803	chr19:19164060:G:A
chr19:19164105	['C', 'T']	56057	16433.63843491293	16.03006138748151	-0.0003244258289123	0.0081986798154217	-0.0395704962525966	0.968436	0.968436	chr19	19164105	0.0139290747541071	chr19:19164105:C:T
chr19:19164233	['G', 'A']	56057	15800.12743296523	-186.72417932162432	-0.0225424192366473	0.0083522721844236	-2.6989564921851072	0.00695781	0.00695781	chr19	19164233	2.1575274348983178	chr19:19164233:G:A
chr19:19164504	['C', 'T']	56057	15536.554312728573	-192.4308251149376	-0.0229610869735946	0.0084150346316696	-2.72857902297652	0.00636277	0.00636277	chr19	19164504	2.196353775260739	chr19:19164504:C:T
chr19:19164926	['C', 'T']	56057	15804.28193235336	-186.21049902028065	-0.0224853866987692	0.0083496710346802	-2.6929667774187247	0.00708404	0.00708404	chr19	19164926	2.1497189952332008	chr19:19164926:C:T
chr19:19165226	['C', 'T']	56057	15804.537432200968	-188.74714822634763	-0.022770439818787	0.0083514442322184	-2.7265271952535395	0.00640246	0.00640246	chr19	19165226	2.193653126148645	chr19:19165226:C:T
chr19:19165550	['A', 'G']	56057	67681.86638238654	240.96252228203667	0.0032048131553289	0.0059048779162096	0.5427399517492698	0.587311	0.587311	chr19	19165550	0.2311318649929646	chr19:19165550:A:G
chr19:19166191	['G', 'A']	56057	41918.2344513827	257.6866051319486	0.0104103363003084	0.0059686974897856	1.7441554573881233	0.0811375	0.0811375	chr19	19166191	1.0907783778608198	chr19:19166191:G:A
chr19:19166487	['G', 'A']	56057	61378.94938176888	60.34266826544123	0.0002484263810467	0.0058227526476097	0.0426647663195348	0.965969	0.965969	chr19	19166487	0.0150368107946173	chr19:19166487:G:A
chr19:19166593	['C', 'T']	56057	61167.41118616499	14.186769404501332	-0.0034053225617218	0.0058763535464425	-0.57949586164422	0.562257	0.562257	chr19	19166593	0.2500651289693437	chr19:19166593:C:T
chr19:19166707	['C', 'T']	56057	7843.61743181494	39.51273207597488	0.0060120785685954	0.0113460224139681	0.5298842492320399	0.596194	0.596194	chr19	19166707	0.2246123989508274	chr19:19166707:C:T
chr19:19166708	['A', 'G']	56057	64585.28203847114	83.93329482125698	-0.0016352567860211	0.0058601559112113	-0.2790466347307717	0.78021	0.78021	chr19	19166708	0.1077884876092223	chr19:19166708:A:G
chr19:19166970	['A', 'G']	56057	16555.834339285713	-157.3593364368512	-0.0199872896674043	0.0081963470680933	-2.438560678477201	0.014749	0.014749	chr19	19166970	1.831237424377643	chr19:19166970:A:G
chr19:19167299	['C', 'T']	56057	57633.0121204548	91.69941349920556	1.3838864467049666e-06	0.0057978163482314	0.0002386909766686	0.99981	0.99981	chr19	19167299	8.252379157010987e-05	chr19:19167299:C:T
chr19:19167375	['AG', 'A']	56057	42022.018112935286	229.77544948925365	0.0094628957150135	0.0060207916831111	1.5717028944146567	0.116025	0.116025	chr19	19167375	0.9354484229089324	chr19:19167375:AG:A
chr19:19168344	['G', 'A']	56057	16991.356677616728	-129.43649653346182	-0.0178203255906689	0.0084001183744094	-2.121437436519673	0.0338894	0.0338894	chr19	19168344	1.4699361201267953	chr19:19168344:G:A
chr19:19168558	['C', 'A']	56057	41598.78272438305	211.4282551027701	0.008762115000051	0.0059833305701025	1.4644210105711917	0.143085	0.143085	chr19	19168558	0.8444058921569175	chr19:19168558:C:A
chr19:19168600	['G', 'T']	56057	62607.73567682717	31.74896586533719	-0.0024653483920935	0.0058465611836251	-0.4216749495410164	0.673264	0.673264	chr19	19168600	0.1718146070073832	chr19:19168600:G:T
chr19:19168936	['A', 'C']	56057	57689.65035914652	124.18562866691693	0.0011449074410658	0.005803681936801	0.1972726027258758	0.843615	0.843615	chr19	19168936	0.0738557068375855	chr19:19168936:A:C
chr19:19168984	['A', 'G']	56057	57567.21232950084	74.78136786196846	-0.0006566373376359	0.0057986021671333	-0.1132406257076548	0.90984	0.90984	chr19	19168984	0.0410349738619593	chr19:19168984:A:G
chr19:19169690	['T', 'C']	56057	57591.35582756405	93.14901384920452	2.716701154811992e-05	0.0057960455664258	0.0046871632109808	0.99626	0.99626	chr19	19169690	0.0016273063255449	chr19:19169690:T:C
chr19:19170398	['A', 'C']	56057	62768.83812667263	56.12263534589914	-0.0014782386599872	0.0058349323009487	-0.2533428982109869	0.800004	0.800004	chr19	19170398	0.0969078415410755	chr19:19170398:A:C
chr19:19170863	['C', 'T']	56057	57470.15125510697	97.23149981179012	0.0001956646029923	0.0057945358502438	0.0337670881756788	0.973063	0.973063	chr19	19170863	0.0118590408553635	chr19:19170863:C:T
chr19:19171376	['T', 'G']	56057	41489.141366020776	216.2547698704532	0.009136566468466	0.0059834695680304	1.526967984809761	0.126775	0.126775	chr19	19171376	0.8969663807800892	chr19:19171376:T:G
chr19:19171788	['A', 'G']	56057	57498.54002783926	85.6719846701546	-0.0002001870951126	0.0057951712322524	-0.0345437756866506	0.972444	0.972444	chr19	19171788	0.012135398939266	chr19:19171788:A:G
chr19:19171961	['C', 'A']	56057	41483.92024835412	212.0455574961516	0.0089260124562031	0.0059831355990031	1.4918619691136965	0.135741	0.135741	chr19	19171961	0.867288955697947	chr19:19171961:C:A
chr19:19172459	['C', 'T']	56057	11236.200442414727	-172.0378150024933	-0.0238153079668008	0.0096247949013564	-2.474370437072325	0.0133501	0.0133501	chr19	19172459	1.874515481169404	chr19:19172459:C:T
chr19:19172468	['C', 'T']	56057	41537.40985244527	215.01342610777533	0.0088396260665768	0.0059803856021313	1.4781030279095178	0.139386	0.139386	chr19	19172468	0.8557808448038753	chr19:19172468:C:T
chr19:19172742	['A', 'G']	56057	57486.4079870095	76.37271571304233	-0.0005766841805198	0.0057947046962984	-0.0995191663327114	0.920726	0.920726	chr19	19172742	0.0358695928134353	chr19:19172742:A:G
chr19:19172837	['T', 'C']	56057	63352.82210088681	108.72580296427896	-0.0005621946280496	0.0058393932093577	-0.096276206772425	0.923302	0.923302	chr19	19172837	0.0346562236963658	chr19:19172837:T:C
chr19:19172895	['C', 'G']	56057	15942.853212973205	-136.07437724452754	-0.0180402955947526	0.0083159282919645	-2.169366420846197	0.0300591	0.0300591	chr19	19172895	1.522024026772567	chr19:19172895:C:G
chr19:19172913	['A', 'T']	56057	15944.137708954026	-138.26630658200125	-0.0181615115247823	0.0083158249724329	-2.1839699109815305	0.0289686	0.0289686	chr19	19172913	1.5380724929552474	chr19:19172913:A:T
chr19:19173322	['A', 'G']	56057	57719.50331517428	81.47518578422114	-0.0004573375170549	0.0058204332293158	-0.0785744804615997	0.937371	0.937371	chr19	19173322	0.0280884866327443	chr19:19173322:A:G
chr19:19174009	['C', 'T']	56057	25860.8399343174	281.68977689474394	0.0098229670504654	0.0068792628169947	1.4279098374027002	0.153323	0.153323	chr19	19174009	0.8143926916959325	chr19:19174009:C:T
chr19:19174111	['T', 'C']	56057	62583.862921789405	49.65997500807609	-0.0016483500140058	0.0058324627871292	-0.2826164648051214	0.777472	0.777472	chr19	19174111	0.1093152427698852	chr19:19174111:T:C
chr19:19175099	['G', 'A']	56057	41537.15078685366	225.3101483807435	0.0092226379796619	0.0059804782132011	1.5421238320547863	0.123049	0.123049	chr19	19175099	0.909921911390245	chr19:19175099:G:A
chr19:19175180	['A', 'T']	56057	57518.15639328469	88.50219113725173	-0.0001305269303623	0.0057954156265582	-0.0225224451140673	0.982031	0.982031	chr19	19175180	0.0078748025221746	chr19:19175180:A:T
chr19:19175878	['G', 'A']	56057	43546.37535564427	278.67346084539525	0.0112278920711353	0.0061552526371305	1.824115553503846	0.0681399	0.0681399	chr19	19175878	1.166598508124761	chr19:19175878:G:A
chr19:19176263	['A', 'G']	56057	62685.18240048533	59.39489212353294	-0.0012315168949141	0.005831723031146	-0.21117547735666	0.832751	0.832751	chr19	19176263	0.0794848371186575	chr19:19176263:A:G
chr19:19177119	['A', 'G']	56057	41556.239634461934	219.2013576142158	0.0089063649570142	0.0059815129413297	1.4889819756929623	0.136498	0.136498	chr19	19177119	0.8648737119589552	chr19:19177119:A:G
chr19:19178044	['C', 'T']	56057	41587.67693762489	232.04155993057668	0.0095387233533671	0.005977526253759	1.5957643594402675	0.110547	0.110547	chr19	19178044	0.9564530387128044	chr19:19178044:C:T
chr19:19178151	['C', 'T']	56057	15951.707373641862	-139.76417889955255	-0.0181433590800253	0.008313698846942	-2.1823449963789536	0.0290882	0.0290882	chr19	19178151	1.5362831523952218	chr19:19178151:C:T
chr19:19179628	['G', 'A']	56057	15746.280897673754	-136.84714526649884	-0.0180408422785407	0.0083621263294779	-2.1574467507078428	0.0309751	0.0309751	chr19	19179628	1.5089872828735105	chr19:19179628:G:A
chr19:19181238	['A', 'G']	56057	57892.65244033163	80.48881444689549	-0.0003070231053167	0.0057985341533025	-0.0529483999230803	0.957773	0.957773	chr19	19181238	0.018737410054206	chr19:19181238:A:G
chr19:19181596	['A', 'T']	56057	57897.36113192735	107.97300493117586	-0.0003550599461142	0.0057927202455836	-0.0612941642374268	0.951125	0.951125	chr19	19181596	0.0217624028913922	chr19:19181596:A:T
chr19:19181865	['T', 'C']	56057	62690.35499696721	69.35430873565711	-0.0009891560396572	0.0058308834248351	-0.1696408532957725	0.865293	0.865293	chr19	19181865	0.0628368096025103	chr19:19181865:T:C
chr19:19183202	['G', 'A']	56057	57809.62530114034	82.03459748323665	-0.0001476857602606	0.0057908462308743	-0.0255033123610174	0.979654	0.979654	chr19	19183202	0.0089272839233352	chr19:19183202:G:A
chr19:19183282	['C', 'T']	56057	57543.87530344135	99.48523956533953	0.0004339762842566	0.0057954659679309	0.0748820347937592	0.940309	0.940309	chr19	19183282	0.0267294070993501	chr19:19183282:C:T
chr19:19183428	['T', 'C']	56057	58890.26728407203	135.56027661222862	-9.86522552179138e-05	0.0057989433603287	-0.0170121087736096	0.986427	0.986427	chr19	19183428	0.0059350489523375	chr19:19183428:T:C
chr19:19183583	['T', 'A']	56057	11252.233507703848	-169.34780848761517	-0.0234555877602321	0.0096205046432271	-2.4380828896273186	0.0147685	0.0147685	chr19	19183583	1.8306636126639744	chr19:19183583:T:A
chr19:19184747	['G', 'A']	56057	15963.708658186291	-132.68671543395922	-0.0176335907297189	0.0083108013167977	-2.121767812458483	0.0338616	0.0338616	chr19	19184747	1.4702925248226522	chr19:19184747:G:A
chr19:19184910	['C', 'T']	56057	58140.81781029717	93.62269033251704	-0.00082290980431	0.0057912512666993	-0.1420953376763219	0.887005	0.887005	chr19	19184910	0.0520739320664818	chr19:19184910:C:T
chr19:19185066	['A', 'G']	56057	15969.139492979855	-134.8912616706253	-0.0177356873815494	0.0083093030446488	-2.1344374234817565	0.0328113	0.0328113	chr19	19185066	1.4839765623100267	chr19:19185066:A:G
chr19:19185592	['G', 'A']	56057	57733.11960109183	81.65631220283923	-0.000184343539136	0.0057904961986246	-0.0318355340911527	0.974603	0.974603	chr19	19185592	0.0111722561176213	chr19:19185592:G:A
chr19:19186483	['T', 'C']	56057	57840.09542583937	80.3894812521484	-0.0001535945024459	0.0057904313090371	-0.0265255719735863	0.978838	0.978838	chr19	19186483	0.0092891790117395	chr19:19186483:T:C
chr19:19186580	['C', 'T']	56057	15947.568976897688	-134.57850166784414	-0.0176418164443398	0.00831511909662	-2.121655293128752	0.0338711	0.0338711	chr19	19186580	1.470170698951097	chr19:19186580:C:T
chr19:19186758	['T', 'C']	56057	58862.60058881257	144.97511882031023	0.0003357439485709	0.0057889562386805	0.057997320195235	0.953751	0.953751	chr19	19186758	0.0205649936826681	chr19:19186758:T:C
chr19:19187219	['G', 'A']	56057	15951.276436689324	-135.08203122799276	-0.0176768063498606	0.0083134655215345	-2.1262861202794654	0.0334838	0.0334838	chr19	19187219	1.4751652607928092	chr19:19187219:G:A
chr19:19188141	['C', 'T']	56057	102819.67358918092	465.3567637511889	0.0179758625109421	0.0105814479764821	1.698809326558561	0.0893607	0.0893607	chr19	19188141	1.0488534378675298	chr19:19188141:C:T
chr19:19188270	['C', 'T']	56057	6191.865981221661	50.45299330844028	-0.0002847739696691	0.0128164938016534	-0.0222193350284646	0.982273	0.982273	chr19	19188270	0.0077677933574503	chr19:19188270:C:T
chr19:19188496	['C', 'T']	56057	6107.159420289859	-77.7657189169396	-0.0089346685755738	0.0127599946121506	-0.7002094316768593	0.483799	0.483799	chr19	19188496	0.3153350336486549	chr19:19188496:C:T
chr19:19188622	['C', 'T']	56057	11434.81594205484	-206.71796419232425	-0.0230986913595655	0.00958892042177	-2.408893842431289	0.0160042	0.0160042	chr19	19188622	1.7957660300027598	chr19:19188622:C:T
chr19:19188652	['G', 'A']	56057	12284.972362974591	-214.6224970302489	-0.0233274746325305	0.0093087462359974	-2.505973848800588	0.0122143	0.0122143	chr19	19188652	1.9131314173396188	chr19:19188652:G:A
chr19:19188677	['T', 'TG']	56057	12019.500909901872	-205.1968020758633	-0.0223329340450474	0.0093854874604087	-2.3795177543260686	0.0173386	0.0173386	chr19	19188677	1.760985972420413	chr19:19188677:T:TG
chr19:19188726	['A', 'C']	56057	6949.495887820456	2.687499383932672	-0.0066955009787149	0.0121308798555012	-0.551938611087522	0.580993	0.580993	chr19	19188726	0.2358291001048278	chr19:19188726:A:C
chr19:19188892	['T', 'C']	56057	6860.746369294626	-7.560548018291469	-0.0075629674950297	0.0122107211076361	-0.6193710779537923	0.535674	0.535674	chr19	19188892	0.271099432459615	chr19:19188892:T:C
chr19:19189152	['C', 'A']	56057	44530.09306185088	630.022693580538	0.0226928009867984	0.0058911057718777	3.852044398035837	0.000117266	0.000117266	chr19	19189152	3.930827888590354	chr19:19189152:C:A
chr19:19189383	['C', 'T']	56057	6931.370945873622	-122.34850896739056	-0.0230542192506357	0.0120267893035628	-1.9169055571470008	0.055255	0.055255	chr19	19189383	1.2576284167531002	chr19:19189383:C:T
chr19:19190377	['G', 'A']	56057	18815.35646867808	365.0350061027365	0.0196094333339769	0.0077548293110832	2.528673752490077	0.0114522	0.0114522	chr19	19190377	1.9411110761116748	chr19:19190377:G:A
chr19:19190423	['T', 'C']	56057	6570.875484020627	251.08867841800807	0.0376820952340256	0.0123056659013098	3.062174411058472	0.00219839	0.00219839	chr19	19190423	2.6578952601275927	chr19:19190423:T:C
chr19:19190680	['C', 'T']	56057	4818.601712756468	10.33497665442836	-0.0035882893889433	0.0144212868301608	-0.2488189459930005	0.803502	0.803502	chr19	19190680	0.0950130378951819	chr19:19190680:C:T
chr19:19192993	['T', 'C']	56057	17268.080450336325	-219.8661569502937	-0.0201285736020012	0.0081026544135124	-2.484195002619587	0.0129874	0.0129874	chr19	19192993	1.8864777833897528	chr19:19192993:T:C
chr19:19194090	['G', 'C']	56057	6929.370838833982	-125.53398917388238	-0.0234381593582492	0.0120305128184014	-1.948226124026818	0.0513929	0.0513929	chr19	19194090	1.2890968752421943	chr19:19194090:G:C
chr19:19194156	['A', 'G']	56057	17270.616180536974	-218.4260498765576	-0.0199615418216412	0.0081018994927884	-2.463810102730723	0.0137499	0.0137499	chr19	19194156	1.861700460350527	chr19:19194156:A:G
chr19:19194456	['G', 'A']	56057	4822.580898495366	7.018181118995213	-0.0046362439996988	0.0144211750709676	-0.321488642699608	0.747841	0.747841	chr19	19194456	0.1261907285564386	chr19:19194456:G:A
chr19:19196400	['T', 'A']	56057	17286.732598504113	-207.52822526388871	-0.0192477116087969	0.0081145660765774	-2.3719951784427566	0.0176957	0.0176957	chr19	19196400	1.752132253025089	chr19:19196400:T:A
chr19:19196988	['C', 'T']	56057	7032.37635137546	132.1947856433467	0.0184510260763805	0.0119347657652637	1.5459897947961854	0.122113	0.122113	chr19	19196988	0.913238099136771	chr19:19196988:C:T
chr19:19199718	['A', 'G']	56057	16642.67199543249	-265.23860779977394	-0.0211284934049875	0.0081929882327134	-2.5788506958455573	0.00991549	0.00991549	chr19	19199718	2.003685819125052	chr19:19199718:A:G
chr19:19203717	['A', 'G']	56057	71492.5781112882	369.8786221822936	0.0099609071957108	0.0060511463560271	1.6461190342536305	0.0997449	0.0997449	chr19	19203717	1.00110930073877	chr19:19203717:A:G
chr19:19204371	['G', 'A']	56057	28646.154256553004	426.2600545644251	0.020434613559453	0.0066302340243708	3.082035035918969	0.0020569	0.0020569	chr19	19204371	2.686786821821987	chr19:19204371:G:A
chr19:19204794	['G', 'A']	56057	17518.25040621374	-281.0950635004368	-0.0200343821180609	0.008001468457621	-2.5038381672278143	0.0122882	0.0122882	chr19	19204794	1.910511728775004	chr19:19204794:G:A
chr19:19205095	['G', 'A']	56057	6935.123715570144	-126.5637554306122	-0.0236742801921502	0.0120215580152975	-1.969318798946396	0.0489214	0.0489214	chr19	19205095	1.3105011231080592	chr19:19205095:G:A
chr19:19205298	['C', 'A']	56057	102039.74199821588	298.9053309304701	-0.0013904579139162	0.010072644777276	-0.1380429812290392	0.890207	0.890207	chr19	19205298	0.0505089950350501	chr19:19205298:C:A
chr19:19206018	['G', 'A']	56057	4228.226281799693	-53.73019241218166	-0.0126927374220505	0.0151248571733878	-0.8391971756522404	0.401362	0.401362	chr19	19206018	0.3964637478712763	chr19:19206018:G:A
chr19:19207080	['GTGT', 'G']	56057	4232.226495878974	-54.53365522812464	-0.0128770437666971	0.0151067500046209	-0.8524033139330578	0.393994	0.393994	chr19	19207080	0.4045103918463357	chr19:19207080:GTGT:G
chr19:19207349	['A', 'G']	56057	18609.987849700254	-274.52520873866035	-0.0208180183419289	0.0078198705819102	-2.6621947414433262	0.00776551	0.00776551	chr19	19207349	2.1098300167013693	chr19:19207349:A:G
chr19:19207656	['G', 'A']	56057	17808.9973328559	-280.042235557769	-0.0202471072757018	0.0079556872815689	-2.544985311653523	0.0109309	0.0109309	chr19	19207656	1.9613440787692125	chr19:19207656:G:A
chr19:19208473	['G', 'A']	56057	6529.397733963779	85.55422854441306	0.0128851789925493	0.0123483241480373	1.0434759274275518	0.296732	0.296732	chr19	19208473	0.5276356162243276	chr19:19208473:G:A
chr19:19213449	['C', 'T']	56057	6507.398809187469	-126.55297332977509	-0.0174189659643194	0.012768936346476	-1.3641673426562757	0.17252	0.17252	chr19	19213449	0.7631605505260859	chr19:19213449:C:T
chr19:19213997	['C', 'G']	56057	23339.245226794184	118.37059203748642	0.0043637919565307	0.0071714899863704	0.6084916753455981	0.542864	0.542864	chr19	19213997	0.2653089576070591	chr19:19213997:C:G
chr19:19216344	['C', 'A']	56057	6168.5156484727	-131.65632899377064	-0.017879746402592	0.0127367668388035	-1.40379003783911	0.160387	0.160387	chr19	19216344	0.7948308359088809	chr19:19216344:C:A
chr19:19218057	['T', 'G']	56057	6167.740892133585	-128.1428902450406	-0.0171991541913832	0.0127252911387116	-1.3515725498068736	0.176518	0.176518	chr19	19218057	0.7532110018790739	chr19:19218057:T:G
chr19:19219346	['G', 'A']	56057	10388.370635982516	-141.01118349808203	-0.0143499590052744	0.0100265914583264	-1.4311901571852377	0.152381	0.152381	chr19	19219346	0.817069180697009	chr19:19219346:G:A
chr19:19219404	['A', 'C']	56057	10424.67369040822	-137.25172548025807	-0.01407843161529	0.0100120158460191	-1.4061535490765054	0.159684	0.159684	chr19	19219404	0.7967385970726752	chr19:19219404:A:C
chr19:19220023	['T', 'C']	56057	10568.180888048368	-167.4667369970892	-0.0174054713956194	0.0100006180382372	-1.740439573741326	0.0817874	0.0817874	chr19	19220023	1.0873135976973989	chr19:19220023:T:C
chr19:19220738	['A', 'G']	56057	10399.96314149034	-137.2012385655058	-0.0159700027868983	0.0101616460067704	-1.5715960560186817	0.11605	0.11605	chr19	19220738	0.9353548552080636	chr19:19220738:A:G
chr19:19220908	['G', 'A']	56057	10862.516894578464	-147.65528580284604	-0.0164745861346828	0.0102127671458875	-1.6131363713033184	0.106721	0.106721	chr19	19220908	0.9717501139705624	chr19:19220908:G:A
chr19:19221038	['G', 'A']	56057	7270.296947205024	-13.003985715065117	-0.004076105758345	0.0117370563062233	-0.3472851839505721	0.728378	0.728378	chr19	19221038	0.1376431801518191	chr19:19221038:G:A
chr19:19221049	['A', 'G']	56057	4298.996966669047	5.523211482973384	-0.0033280689153712	0.0151036303010769	-0.2203489392304567	0.8256	0.8256	chr19	19221049	0.0832303157168638	chr19:19221049:A:G
chr19:19221522	['T', 'C']	56057	10072.632642487051	-144.92301184517086	-0.0142291180235097	0.0101749627450411	-1.3984442380827804	0.161985	0.161985	chr19	19221522	0.7905251997711997	chr19:19221522:T:C
chr19:19222469	['G', 'A']	56057	5312.758193723349	-127.67229129924144	-0.0183285227946294	0.0136563561611038	-1.3421239588663432	0.179561	0.179561	chr19	19222469	0.7457879846177194	chr19:19222469:G:A
chr19:19223771	['A', 'C']	56057	10213.279501775543	-119.52254634280187	-0.0131528085774535	0.0101578678992537	-1.2948394985939753	0.195381	0.195381	chr19	19223771	0.7091176719189859	chr19:19223771:A:C
chr19:19224274	['A', 'G']	56057	15237.446385241225	-278.08907257910346	-0.0222199933530138	0.0085045257215643	-2.6127257510283264	0.00898473	0.00898473	chr19	19224274	2.0464949693365297	chr19:19224274:A:G
chr19:19224942	['C', 'T']	56057	3916.139719917937	-7.3315771790469695	-0.0042235188942173	0.0157279210800352	-0.2685363737982241	0.788287	0.788287	chr19	19224942	0.1033156355261917	chr19:19224942:C:T
chr19:19225799	['C', 'T']	56057	13974.747885967105	-465.2796064121906	-0.0451434670062413	0.0087586687296108	-5.154147096992355	2.55651e-07	2.55651e-07	chr19	19225799	6.5923525041553885	chr19:19225799:C:T
chr19:19229409	['A', 'G']	56057	4927.021540493274	32.2676717593397	-0.002757853719534	0.0142193742792058	-0.1939504274507436	0.846215	0.846215	chr19	19229409	0.0725192806361458	chr19:19229409:A:G
chr19:19229456	['G', 'A']	56057	4913.438253764361	43.89747666846549	-1.882895527903617e-05	0.0142339625416569	-0.0013228189426473	0.998945	0.998945	chr19	19229456	0.0004584225388392	chr19:19229456:G:A
chr19:19229598	['C', 'A']	56057	4864.086770372485	30.26796217167184	-0.0021413307766514	0.0142890550193362	-0.1498581098437774	0.880877	0.880877	chr19	19229598	0.0550847294433311	chr19:19229598:C:A
chr19:19230351	['C', 'T']	56057	5356.801172316103	-127.58322997501914	-0.017744683241094	0.0136411659313219	-1.300818663920062	0.193326	0.193326	chr19	19230351	0.7137097347081253	chr19:19230351:C:T
chr19:19230532	['G', 'A']	56057	4450.076460713645	23.60583865532324	-0.0003046463285141	0.0149485747811366	-0.0203796236747972	0.983741	0.983741	chr19	19230532	0.0071192278661361	chr19:19230532:G:A
chr19:19230637	['A', 'G']	56057	4403.577430071809	19.330840736864424	-0.0016430646774263	0.0149435345166876	-0.1099515429627102	0.912448	0.912448	chr19	19230637	0.0397918764129157	chr19:19230637:A:G
chr19:19231047	['T', 'A']	56057	4868.903923810882	25.55146871993644	-0.0032149182870266	0.0142938724827987	-0.2249158365513258	0.822046	0.822046	chr19	19231047	0.085103879555806	chr19:19231047:T:A
chr19:19233716	['C', 'T']	56057	4393.54863514719	18.25774443418672	-0.0016521075273	0.0149475599064113	-0.1105269045679757	0.911992	0.911992	chr19	19233716	0.0400089712890111	chr19:19233716:C:T
chr19:19233770	['C', 'T']	56057	4395.0	18.113337973138616	-0.0017904794002144	0.0149454511821959	-0.1198009600638484	0.904641	0.904641	chr19	19233770	0.0435237331164655	chr19:19233770:C:T
chr19:19234993	['C', 'T']	56057	4390.469929171647	20.84545749024289	-0.0012484461071606	0.0149538552328722	-0.0834865717046847	0.933465	0.933465	chr19	19234993	0.0299019611555334	chr19:19234993:C:T
chr19:19236492	['T', 'C']	56057	4858.606708296164	23.82808727116949	-0.0033035534473508	0.0142935855277478	-0.2311213964430247	0.817221	0.817221	chr19	19236492	0.0876604818989402	chr19:19236492:T:C
chr19:19237502	['T', 'A']	56057	102533.8221726323	325.83313833871136	-0.0003811655267655	0.0103215423619602	-0.036929124872883	0.970542	0.970542	chr19	19237502	0.012985665867004	chr19:19237502:T:A
chr19:19239108	['G', 'A']	56057	4796.197830237495	26.430661963442606	-0.0035085560913431	0.0143731592089815	-0.2441047260612489	0.807151	0.807151	chr19	19239108	0.0930452108389599	chr19:19239108:G:A
chr19:19239162	['A', 'G']	56057	4808.428887461643	22.297995188800112	-0.0042372072500222	0.0143575916757217	-0.2951196374519542	0.767904	0.767904	chr19	19239162	0.1146930701719343	chr19:19239162:A:G
chr19:19239171	['C', 'T']	56057	10874.387976094906	-286.95863148193126	-0.0285996855007883	0.009817173953961	-2.9132299819591947	0.00357852	0.00357852	chr19	19239171	2.4462965512136647	chr19:19239171:C:T
chr19:19239294	['G', 'A']	56057	16198.045393715536	118.03065324005613	0.007071876077673	0.0082661739471134	0.8555198720615546	0.392267	0.392267	chr19	19239294	0.406418225953369	chr19:19239294:G:A
chr19:19240544	['T', 'C']	56057	4256.594599900064	31.14129488682705	0.0023478746841496	0.0151699317630664	0.1547716048312012	0.877002	0.877002	chr19	19240544	0.05699941622578	chr19:19240544:T:C
chr19:19241159	['G', 'A']	56057	31242.24528941546	57.49480056504406	3.483156649432896e-05	0.00644738534993	0.0054024328629134	0.99569	0.99569	chr19	19241159	0.001875854593766	chr19:19241159:G:A
chr19:19241256	['C', 'G']	56057	3836.886369727179	26.259395913413016	0.0040610611561407	0.0158950828832848	0.2554916627966315	0.798344	0.798344	chr19	19241256	0.0978099343258324	chr19:19241256:C:G
chr19:19241346	['T', 'C']	56057	16277.19405488349	119.5639550347848	0.00712231775109	0.0082465456500294	0.8636728702356314	0.387771	0.387771	chr19	19241346	0.4114246733669412	chr19:19241346:T:C
chr19:19241842	['T', 'C']	56057	4249.288650963598	31.76439793125469	0.0021039573084608	0.0151867944088939	0.1385386047781522	0.889815	0.889815	chr19	19241842	0.0507002774345465	chr19:19241842:T:C
chr19:19241909	['C', 'G']	56057	4251.57869089481	31.26705565750018	0.0019284538399075	0.0151847310676038	0.1269995386366658	0.898941	0.898941	chr19	19241909	0.0462688112871055	chr19:19241909:C:G
chr19:19242010	['T', 'C']	56057	15677.521789981196	-209.9997053761925	-0.0178422489581044	0.008451359168181	-2.1111691744541536	0.0347622	0.0347622	chr19	19242010	1.4588927461006505	chr19:19242010:T:C
chr19:19243170	['G', 'T']	56057	7863.122160966297	-70.35246743599518	-0.00885823400887	0.0113616960947373	-0.7796577143946943	0.435596	0.435596	chr19	19243170	0.3609161169463446	chr19:19243170:G:T
chr19:19244128	['T', 'C']	56057	34311.40537116346	22.599832510492828	-0.0038885972160963	0.0063041265876365	-0.6168336187478513	0.537347	0.537347	chr19	19244128	0.2697451714395981	chr19:19244128:T:C
chr19:19244676	['C', 'T']	56057	2362.875033602742	-112.6320470977236	-0.0600989606182008	0.0205301492938251	-2.9273513678868683	0.00342	0.00342	chr19	19244676	2.465973893943865	chr19:19244676:C:T
chr19:19245099	['A', 'G']	56057	9483.691794386854	-257.8533864965248	-0.0309591341290673	0.0105611998967358	-2.931403101141565	0.00337571	0.00337571	chr19	19245099	2.4716348697506025	chr19:19245099:A:G
chr19:19246183	['G', 'A']	56057	13669.735852576006	-186.2991092890394	-0.0169516194641413	0.009215765721987	-1.839415190828689	0.0658594	0.0658594	chr19	19246183	1.1813822301664143	chr19:19246183:G:A
chr19:19246803	['A', 'G']	56057	16949.23299966097	175.1815322457391	0.0091724693173329	0.0081006564275078	1.132311856380607	0.257508	0.257508	chr19	19246803	0.5892092741882824	chr19:19246803:A:G
chr19:19247277	['G', 'A']	56057	18097.47292541313	236.69391399907644	0.0085278169941831	0.0078970615720399	1.0798721671838594	0.280204	0.280204	chr19	19247277	0.5525256693160252	chr19:19247277:G:A
chr19:19247398	['C', 'T']	56057	18051.932168917592	227.9468536582152	0.0080503054855258	0.0078978459224493	1.0193039424386814	0.308063	0.308063	chr19	19247398	0.511360459621299	chr19:19247398:C:T
chr19:19247523	['A', 'G']	56057	31196.21597225952	34.447860755540965	-0.0030680921273114	0.00651242555189	-0.4711135817009171	0.637561	0.637561	chr19	19247523	0.1954782568610373	chr19:19247523:A:G
chr19:19247863	['A', 'C']	56057	31695.08867399373	7.526112718176203	-0.0046607913483362	0.0064684454324135	-0.7205427327222926	0.471194	0.471194	chr19	19247863	0.3268002483217225	chr19:19247863:A:C
chr19:19248010	['C', 'T']	56057	18694.33441570027	206.5425279901241	0.0055789602443615	0.007788739448833	0.7162853862311975	0.473818	0.473818	chr19	19248010	0.3243884447694681	chr19:19248010:C:T
chr19:19248691	['C', 'G']	56057	18681.999607500307	212.9248541527239	0.005866013654948	0.0077920464854802	0.7528206698816235	0.451561	0.451561	chr19	19248691	0.3452835738688448	chr19:19248691:C:G
chr19:19250926	['G', 'A']	56057	18721.3435163541	208.72417709653	0.0054460142489316	0.0077887114575036	0.6992188988699721	0.484418	0.484418	chr19	19250926	0.3147797277184261	chr19:19250926:G:A
chr19:19253003	['T', 'A']	56057	18753.70186335403	207.01426600120595	0.0055217652948084	0.0077820439888262	0.7095520537710648	0.477985	0.477985	chr19	19253003	0.3205857320896475	chr19:19253003:T:A
chr19:19253431	['A', 'T']	56057	18774.01418427062	212.09025732690984	0.0058483719346656	0.0077764101500787	0.7520657760838965	0.452015	0.452015	chr19	19253431	0.3448471530002601	chr19:19253431:A:T
chr19:19253510	['A', 'G']	56057	18798.15049480189	216.5900637465393	0.0060182736519188	0.0077770238741063	0.773853050902515	0.439021	0.439021	chr19	19253510	0.3575147053478777	chr19:19253510:A:G
chr19:19255834	['G', 'A']	56057	17513.436641330332	201.4081704638437	0.0101703199041339	0.0079913097249905	1.272672472239338	0.20314	0.20314	chr19	19255834	0.6922045518840261	chr19:19255834:G:A
chr19:19256510	['C', 'G']	56057	18105.96897634424	184.73720329952283	0.0071731545126224	0.0078839427950969	0.9098435515137704	0.362909	0.362909	chr19	19256510	0.4402022613341081	chr19:19256510:C:G
chr19:19257455	['G', 'A']	56057	17513.874578508858	200.64335690218604	0.0101609423712183	0.0079914719496992	1.2714731948224782	0.203566	0.203566	chr19	19257455	0.6912947570103305	chr19:19257455:G:A
chr19:19257501	['G', 'A']	56057	17514.874685554227	202.00726263678592	0.0101864429341734	0.0079891834198406	1.275029298848743	0.202304	0.202304	chr19	19257501	0.693995530176533	chr19:19257501:G:A
chr19:19258626	['A', 'G']	56057	27582.412464761084	-57.38310432974283	-0.0075796625431319	0.0067351944220191	-1.1253814022579656	0.260432	0.260432	chr19	19258626	0.5843056538612247	chr19:19258626:A:G
chr19:19260561	['A', 'T']	56057	18104.55263533526	187.50342480492583	0.0075103837036109	0.0078824576036235	0.9527972215363956	0.340697	0.340697	chr19	19260561	0.4676316905858705	chr19:19260561:A:T
chr19:19261341	['C', 'T']	56057	18892.707294008487	223.71136843130785	0.0060731831792127	0.0077492714535117	0.7837102127143222	0.433213	0.433213	chr19	19261341	0.363298519397703	chr19:19261341:C:T
chr19:19261376	['G', 'C']	56057	18900.68584528652	223.12399229796983	0.0060487579536368	0.0077473500886879	0.7807518550721949	0.434952	0.434952	chr19	19261376	0.3615586678392651	chr19:19261376:G:C
chr19:19262880	['A', 'G']	56057	38895.97850711064	-419.20668370982906	-0.0225218435847981	0.0060918196069973	-3.697063445366701	0.000218316	0.000218316	chr19	19262880	3.660914434437106	chr19:19262880:A:G
chr19:19263252	['C', 'T']	56057	20285.89503827008	-646.2600404411962	-0.0441783844413073	0.0075840128314351	-5.825199063244088	5.73554e-09	5.73554e-09	chr19	19263252	8.241425687094898	chr19:19263252:C:T
chr19:19263259	['T', 'C']	56057	20290.257618469885	-646.2884624844019	-0.0441730288073493	0.0075836881410054	-5.824742260761385	5.75124e-09	5.75124e-09	chr19	19263259	8.240238508858397	chr19:19263259:T:C
chr19:19264563	['G', 'A']	56057	17583.50937572481	215.8423733639808	0.0109692575812497	0.0079719098498391	1.37598866367901	0.168831	0.168831	chr19	19264563	0.7725478071603441	chr19:19264563:G:A
chr19:19265074	['T', 'C']	56057	40085.56105435906	-398.6193542206042	-0.0229295827713711	0.0061483745578749	-3.729373114070021	0.000192146	0.000192146	chr19	19265074	3.716368652032364	chr19:19265074:T:C
chr19:19267862	['A', 'G']	56057	17559.409133920137	225.85682443047045	0.0117904273805674	0.0079809129197263	1.4773281577130275	0.139593	0.139593	chr19	19267862	0.8551363592027945	chr19:19267862:A:G
chr19:19268740	['C', 'T']	56057	7301.52100690418	-408.7892785930007	-0.0723710854962473	0.0117538417820207	-6.15722815045459	7.453e-10	7.453e-10	chr19	19268740	9.12766887876975	chr19:19268740:C:T
chr19:19269787	['G', 'T']	56057	18094.29113517564	176.5425629636082	0.0069152939331391	0.0078825605611518	0.8772903017352235	0.380333	0.380333	chr19	19269787	0.4198359909278038	chr19:19269787:G:T
chr19:19269837	['T', 'C']	56057	39272.90412132026	-452.8294906469806	-0.0239829936624349	0.0060771517771136	-3.9464200569671815	7.94251e-05	7.94251e-05	chr19	19269837	4.100042229702945	chr19:19269837:T:C
chr19:19269876	['A', 'G']	56057	17871.23163247101	208.93208440545607	0.0093860366150444	0.0079247237364297	1.1843992203661369	0.23626	0.23626	chr19	19269876	0.6266098003725303	chr19:19269876:A:G
chr19:19270187	['G', 'T']	56057	20760.111017946983	-650.5458911330073	-0.0434107759548771	0.0075144417013374	-5.776979538899208	7.64547e-09	7.64547e-09	chr19	19270187	8.116595811476992	chr19:19270187:G:T
chr19:19270946	['C', 'T']	56057	39251.50103475344	-458.7545550382752	-0.0241146591233895	0.0060773671087271	-3.967945113725452	7.25852e-05	7.25852e-05	chr19	19270946	4.13915192218657	chr19:19270946:C:T
chr19:19272489	['C', 'T']	56057	17867.82492639843	202.1179084959849	0.0088515005681687	0.0079247052191229	1.1169501354838238	0.26402	0.26402	chr19	19272489	0.5783631732792458	chr19:19272489:C:T
chr19:19274602	['T', 'C']	56057	39235.399036488525	-461.6100891401977	-0.0242362940046371	0.0060783911060354	-3.987287685481787	6.69176e-05	6.69176e-05	chr19	19274602	4.1744596434037184	chr19:19274602:T:C
chr19:19275206	['A', 'G']	56057	39232.19917575065	-464.8828277606529	-0.024349966629099	0.006077664756952	-4.006467550097419	6.17131e-05	6.17131e-05	chr19	19275206	4.209622637363299	chr19:19275206:A:G
chr19:19276340	['T', 'C']	56057	39236.29942192407	-458.0345184506805	-0.0240845828638751	0.0060777067540016	-3.9627747501995554	7.41754e-05	7.41754e-05	chr19	19276340	4.129740103018207	chr19:19276340:T:C
chr19:19276376	['A', 'G']	56057	105081.4981892138	233.44470390294225	-0.015060177710638	0.0119261234103005	-1.2627890214208797	0.20667	0.20667	chr19	19276376	0.6847225605281898	chr19:19276376:A:G
chr19:19276547	['C', 'T']	56057	17501.936650372852	195.49164658339825	0.0098583468186293	0.0079892991224217	1.2339438876386757	0.217229	0.217229	chr19	19276547	0.663082197042425	chr19:19276547:C:T
chr19:19277691	['A', 'T']	56057	7971.426606486602	-384.39479985003726	-0.0672349436994995	0.0112817789454207	-5.959604777293579	2.54355e-09	2.54355e-09	chr19	19277691	8.594559720776616	chr19:19277691:A:T
chr19:19279439	['C', 'T']	56057	5797.20683257515	94.71593760461413	0.016862800842513	0.0130759307579736	1.2896061591814552	0.197193	0.197193	chr19	19279439	0.7051085058011517	chr19:19279439:C:T
chr19:19279940	['G', 'A']	56057	39227.6997823605	-464.42919670346777	-0.0243174047662113	0.006077730475632	-4.0010666586333725	6.31385e-05	6.31385e-05	chr19	19279940	4.199705739983571	chr19:19279940:G:A
chr19:19280593	['C', 'T']	56057	39220.49826946407	-467.71557742130045	-0.0245309047015441	0.0060784280438869	-4.035731693199033	5.45046e-05	5.45046e-05	chr19	19280593	4.263566843222209	chr19:19280593:C:T
chr19:19281042	['C', 'T']	56057	18097.25985727029	163.38299370405588	0.0061874317673219	0.0078795645763235	0.7852504675085569	0.43231	0.43231	chr19	19281042	0.3642047184460171	chr19:19281042:C:T
chr19:19281592	['T', 'C']	56057	39244.0007315289	-473.7691135254559	-0.0246134428042678	0.0060763643958208	-4.050685772103533	5.11364e-05	5.11364e-05	chr19	19281592	4.291269849543303	chr19:19281592:T:C
chr19:19282723	['A', 'G']	56057	2084.446212864661	-146.15294110095823	-0.0769405494733761	0.0218045670743325	-3.5286437566535027	0.000418029	0.000418029	chr19	19282723	3.378793588791703	chr19:19282723:A:G
chr19:19282848	['T', 'C']	56057	17910.697398725253	193.49349620876308	0.0088921842533311	0.0079136044584566	1.1236579108814029	0.261163	0.261163	chr19	19282848	0.5830883512639194	chr19:19282848:T:C
chr19:19282874	['G', 'A']	56057	17405.03634644208	85.91701418701088	0.0035968566603981	0.0080125743219093	0.448901503548364	0.653504	0.653504	chr19	19282874	0.1847517498238942	chr19:19282874:G:A
chr19:19282905	['G', 'A']	56057	16940.159271818666	-705.7979260280453	-0.0550330647538415	0.0081193081080604	-6.778048575248313	1.23012e-11	1.23012e-11	chr19	19282905	10.91005252043395	chr19:19282905:G:A
chr19:19283081	['A', 'AG']	56057	7387.558236658935	-412.9957087466218	-0.0728033261113976	0.0116977274436212	-6.223715372262102	4.88944e-10	4.88944e-10	chr19	19283081	9.310740878879807	chr19:19283081:A:AG
chr19:19283587	['C', 'T']	56057	39275.91734784937	-475.5436686629977	-0.0246380342906281	0.0060751304830896	-4.055556396559579	5.00827e-05	5.00827e-05	chr19	19283587	4.300312265989864	chr19:19283587:C:T
chr19:19283831	['C', 'T']	56057	17106.831011043512	168.00454838034204	0.0072221086106694	0.0080702155056571	0.894909015206198	0.37084	0.37084	chr19	19283831	0.4308134275956248	chr19:19283831:C:T
chr19:19286670	['A', 'C']	56057	39261.81329096977	-485.786234953614	-0.025111814340743	0.0060793991269729	-4.130640843982004	3.62277e-05	3.62277e-05	chr19	19286670	4.440959237288007	chr19:19286670:A:C
chr19:19287196	['A', 'G']	56057	39251.001980480665	-475.7638387815077	-0.0247236902131102	0.0060780819474106	-4.067679644175078	4.75485e-05	4.75485e-05	chr19	19287196	4.322863179084047	chr19:19287196:A:G
chr19:19290409	['G', 'A']	56057	39238.49937535695	-469.7598866978932	-0.0245159131340441	0.006079728910586	-4.032402347966015	5.52826e-05	5.52826e-05	chr19	19290409	4.257411539818019	chr19:19290409:G:A
chr19:19292601	['A', 'G']	56057	39306.12996228578	-480.5185167107132	-0.0250013265500694	0.0060834517293943	-4.109727119106834	3.9669e-05	3.9669e-05	chr19	19292601	4.401548747344247	chr19:19292601:A:G
chr19:19293977	['C', 'G']	56057	39281.35102164754	-470.0464568160058	-0.0246620120914638	0.0060816273130159	-4.055166622703451	5.01662e-05	5.01662e-05	chr19	19293977	4.29958879475726	chr19:19293977:C:G
chr19:19294596	['T', 'C']	56057	39248.20236969362	-472.9919253693601	-0.0246323679992577	0.0060785944211177	-4.052313132404752	5.0782e-05	5.0782e-05	chr19	19294596	4.294290198856953	chr19:19294596:T:C
chr19:19294671	['G', 'A']	56057	20712.06430432145	-658.2306879269244	-0.0435149865070324	0.0075273428244522	-5.780922633904229	7.4685e-09	7.4685e-09	chr19	19294671	8.12676661466886	chr19:19294671:G:A
chr19:19295317	['G', 'A']	56057	6729.241156523294	-147.17693805542365	-0.0160624156431418	0.0121667651161488	-1.3201878633970083	0.186778	0.186778	chr19	19295317	0.7286742792904861	chr19:19295317:G:A
chr19:19296060	['T', 'C']	56057	14673.047009080692	-528.8204459972055	-0.0463892438210684	0.0085758208085403	-5.409306567468302	6.35276e-08	6.35276e-08	chr19	19296060	7.19703755150316	chr19:19296060:T:C
chr19:19296362	['C', 'A']	56057	21154.000392829104	-642.2168437678089	-0.0427912013751496	0.0074721073752825	-5.726791549690685	1.0287e-08	1.0287e-08	chr19	19296362	7.987711260165393	chr19:19296362:C:A
chr19:19296461	['A', 'G']	56057	6732.043898955632	-155.67116286471202	-0.0173873793096761	0.0121621843246348	-1.4296263603288342	0.15283	0.15283	chr19	19296461	0.8157913868884973	chr19:19296461:A:G
chr19:19296909	['T', 'C']	56057	7945.283471590403	-378.2469361836818	-0.0661881761486142	0.0112995324003621	-5.857603111655572	4.7221e-09	4.7221e-09	chr19	19296909	8.325864820097543	chr19:19296909:T:C
chr19:19297355	['G', 'A']	56057	6697.119469815898	-136.96634745094298	-0.0144178730685135	0.0121899665285604	-1.182765599457	0.236907	0.236907	chr19	19297355	0.6254221067890127	chr19:19297355:G:A
chr19:19299671	['C', 'T']	56057	38799.84299659154	-452.6094052956244	-0.023418955230573	0.0060792355927268	-3.85228617535258	0.00011715	0.00011715	chr19	19299671	3.9312577070670174	chr19:19299671:C:T
chr19:19299813	['T', 'C']	56057	39168.99001628157	-473.27411987737554	-0.0243738608175497	0.0060792929890962	-4.009324910193742	6.09714e-05	6.09714e-05	chr19	19299813	4.214873832773813	chr19:19299813:T:C
chr19:19300327	['T', 'C']	56057	39362.72904571077	-480.3327096467912	-0.0250416197285022	0.0060947999757808	-4.1086860648439565	3.98481e-05	3.98481e-05	chr19	19300327	4.399592381399301	chr19:19300327:T:C
chr19:19303138	['A', 'G']	56057	39244.0007315289	-474.24009805892615	-0.0246438203636057	0.0060786292356028	-4.0541739606794165	5.03797e-05	5.03797e-05	chr19	19303138	4.297744422958043	chr19:19303138:A:G
chr19:19305236	['T', 'C']	56057	39242.40053528414	-478.0612584171213	-0.0248371842150776	0.0060789153989029	-4.085792050924055	4.39878e-05	4.39878e-05	chr19	19305236	4.356667758226652	chr19:19305236:T:C
chr19:19308107	['C', 'T']	56057	14673.523521541343	-526.1440146623913	-0.0461571771324077	0.008576874850691	-5.381584544012437	7.41286e-08	7.41286e-08	chr19	19308107	7.130014201928928	chr19:19308107:C:T
chr19:19308262	['G', 'A']	56057	7958.83339282528	-379.4157587935404	-0.0664165803801208	0.0112959289698757	-5.879691750651252	4.13353e-09	4.13353e-09	chr19	19308262	8.383678906037376	chr19:19308262:G:A
chr19:19309001	['G', 'A']	56057	21129.507715911728	-647.0523945356148	-0.0431134973460051	0.007471242874885	-5.7705923991486685	7.94082e-09	7.94082e-09	chr19	19309001	8.100134648317578	chr19:19309001:G:A
chr19:19309175	['T', 'C']	56057	17936.515927065004	168.4754080778611	0.0080899930474463	0.0080336330266365	1.0070155085031856	0.313932	0.313932	chr19	19309175	0.503164413146423	chr19:19309175:T:C
chr19:19310031	['C', 'G']	56057	6713.239514762287	-148.38605813135737	-0.0163405030064634	0.0121761906537716	-1.3420045292574283	0.1796	0.1796	chr19	19310031	0.7456936676687144	chr19:19310031:C:G
chr19:19311676	['A', 'G']	56057	39409.80610477054	-493.41466691114096	-0.0255384614433163	0.0060772550390384	-4.202302072113988	2.64623e-05	2.64623e-05	chr19	19311676	4.577372411323958	chr19:19311676:A:G
chr19:19312274	['CAAT', 'C']	56057	20732.69850304209	-654.2839221324733	-0.0435117275978302	0.0075257723617614	-5.781695951755578	7.43426e-09	7.43426e-09	chr19	19312274	8.128762254298842	chr19:19312274:CAAT:C
chr19:19312841	['T', 'A']	56057	7231.34999195093	88.8005643339298	0.0131939863089394	0.0118253593440878	1.1157366068149028	0.26454	0.26454	chr19	19312841	0.5775086507900338	chr19:19312841:T:A
chr19:19314216	['C', 'T']	56057	11616.93745315678	-365.368738567535	-0.0447915562499946	0.0095210381034274	-4.704482406584452	2.55117e-06	2.55117e-06	chr19	19314216	5.593260600738702	chr19:19314216:C:T
chr19:19314336	['T', 'A']	56057	17463.52666904677	188.1059450183932	0.0091064894235733	0.0080008908357024	1.138184436030221	0.255048	0.255048	chr19	19314336	0.59337807770962	chr19:19314336:T:A
chr19:19315372	['G', 'A']	56057	11863.386092325263	-349.8831949153745	-0.0434631058673874	0.0094314320741936	-4.6083251753794015	4.06819e-06	4.06819e-06	chr19	19315372	5.390598772065757	chr19:19315372:G:A
chr19:19315508	['C', 'T']	56057	16969.81634582791	95.39381137311518	0.0042426691651755	0.008100531374011	0.5237519576539534	0.600453	0.600453	chr19	19315508	0.2215209809996083	chr19:19315508:C:T
chr19:19315800	['C', 'T']	56057	39235.39903648854	-477.9311278841385	-0.0248116815797862	0.0060786580720055	-4.081769575764293	4.4756e-05	4.4756e-05	chr19	19315800	4.349148734823628	chr19:19315800:C:T
chr19:19315804	['A', 'C']	56057	17495.407523846923	179.05434436480044	0.0086431474231813	0.0079997309682954	1.080429761630214	0.279955	0.279955	chr19	19315804	0.5529117715945444	chr19:19315804:A:C
chr19:19316814	['A', 'G']	56057	20995.62178412132	-691.1822926596624	-0.0455023484425855	0.0074946981709208	-6.0712716382806216	1.27714e-09	1.27714e-09	chr19	19316814	8.893761492795448	chr19:19316814:A:G
chr19:19318411	['C', 'T']	56057	20723.830147255685	-665.133277574257	-0.043976071382071	0.0075265220818074	-5.842814370845589	5.16092e-09	5.16092e-09	chr19	19318411	8.287272872925366	chr19:19318411:C:T
chr19:19319040	['ATACCCCGTCTC', 'A']	56057	17474.987776806265	184.99777401443208	0.0090072540668247	0.0079979483721162	1.126195575133658	0.260088	0.260088	chr19	19319040	0.5848796849206458	chr19:19319040:ATACCCCGTCTC:A
chr19:19319166	['C', 'G']	56057	39241.70035328122	-484.5548103601401	-0.0250857635696042	0.006078251449724	-4.1271348803351815	3.67841e-05	3.67841e-05	chr19	19319166	4.434339865415021	chr19:19319166:C:G
chr19:19320614	['T', 'G']	56057	72251.62233007979	831.2923325792477	0.0242198970440172	0.0060514630153553	4.002320923479168	6.28048e-05	6.28048e-05	chr19	19320614	4.202007163048625	chr19:19320614:T:G
chr19:19321154	['G', 'T']	56057	72238.75265862535	834.2113953139932	0.0243680674971147	0.0060499328158158	4.027824479870434	5.63695e-05	5.63695e-05	chr19	19321154	4.248955817374313	chr19:19321154:G:T
chr19:19321481	['AG', 'A']	56057	6196.43699593177	-386.8501371449609	-0.0760289095480813	0.0127319226827151	-5.971518319954777	2.36467e-09	2.36467e-09	chr19	19321481	8.626229458384449	chr19:19321481:AG:A
chr19:19322002	['T', 'C']	56057	72003.5661107426	840.9136432237113	0.0248781148965268	0.006068790701198	4.099352922422512	4.1489e-05	4.1489e-05	chr19	19322002	4.382067032746725	chr19:19322002:T:C
chr19:19322150	['A', 'G']	56057	21130.16187230093	-646.5979980935293	-0.0431971742234006	0.0074717095630885	-5.781431124785878	7.44597e-09	7.44597e-09	chr19	19322150	8.128078717897468	chr19:19322150:A:G
chr19:19322296	['C', 'T']	56057	72243.04239601732	838.109137480931	0.0244870129493294	0.0060499390132576	4.047480957356664	5.18412e-05	5.18412e-05	chr19	19322296	4.28532495414081	chr19:19322296:C:T
chr19:19323257	['C', 'T']	56057	6816.51175896832	-147.87194394784063	-0.0165272787728261	0.0121704630023112	-1.3579827463990042	0.174475	0.174475	chr19	19323257	0.7582667930020499	chr19:19323257:C:T
chr19:19323541	['C', 'T']	56057	72245.59909363404	833.4466565465888	0.0243433753269812	0.0060507396249402	4.023206555879808	5.74864e-05	5.74864e-05	chr19	19323541	4.240434887546207	chr19:19323541:C:T
chr19:19324871	['T', 'G']	56057	20704.585441570027	-651.4567767974777	-0.0432917990001793	0.0075282236368271	-5.75059948915456	8.93883e-09	8.93883e-09	chr19	19324871	8.048719322120915	chr19:19324871:T:G
chr19:19325067	['G', 'A']	56057	94001.35377753992	173.66634107277903	-0.0090298780288316	0.0078777801582164	-1.1462465120219925	0.251698	0.251698	chr19	19325067	0.5991202353551524	chr19:19325067:G:A
chr19:19325420	['C', 'G']	56057	11297.40306841495	-380.3748016561584	-0.0465424870331075	0.0096533218171147	-4.821395983151702	1.4293e-06	1.4293e-06	chr19	19325420	5.844876606289287	chr19:19325420:C:G
chr19:19325758	['C', 'T']	56057	6728.840249776986	-147.41764066880836	-0.0164616023169599	0.0121685143837306	-1.3528029632745646	0.176124	0.176124	chr19	19325758	0.7541814597205705	chr19:19325758:C:T
chr19:19326045	['G', 'A']	56057	74406.71214795145	663.7952324557282	0.0195496837770217	0.0064003631864832	3.0544647557357583	0.00225568	0.00225568	chr19	19326045	2.6467225111122192	chr19:19326045:G:A
chr19:19328822	['A', 'T']	56057	72250.59989651725	830.938174183029	0.024275655519547	0.0060513544161704	4.0116069643314125	6.0385e-05	6.0385e-05	chr19	19328822	4.219070929363503	chr19:19328822:A:T
chr19:19329619	['A', 'G']	56057	72205.60919683802	816.9657505664262	0.0239273416786295	0.0060529142047378	3.953028387532836	7.72629e-05	7.72629e-05	chr19	19329619	4.112028994995742	chr19:19329619:A:G
chr19:19330055	['C', 'T']	56057	72268.49473571507	809.3326119868217	0.0231490355077779	0.0060507329076592	3.8258233938032458	0.000130477	0.000130477	chr19	19330055	3.884466037394082	chr19:19330055:C:T
chr19:19332224	['A', 'G']	56057	93423.3328873189	180.76606879884068	-0.0073835288984564	0.0077813622083427	-0.9488735649061762	0.342689	0.342689	chr19	19332224	0.4650998357976574	chr19:19332224:A:G
chr19:19332292	['C', 'T']	56057	7096.985311564506	-147.4279388870264	-0.0172367852017797	0.0122186858098905	-1.4106905988062293	0.158341	0.158341	chr19	19332292	0.8004066166079367	chr19:19332292:C:T
chr19:19332525	['A', 'G']	56057	8367.79127486841	142.66519199615598	0.0196873392555715	0.0110117833440721	1.7878429533550215	0.0738067	0.0738067	chr19	19332525	1.1319042121477776	chr19:19332525:A:G
chr19:19333177	['T', 'C']	56057	93812.04106974004	184.25068314125488	-0.0085157341895521	0.0078467589311185	-1.0852549777947882	0.277813	0.277813	chr19	19333177	0.5562474357180323	chr19:19333177:T:C
chr19:19335047	['C', 'T']	56057	20694.84587525869	-639.8041266342012	-0.0425500921535793	0.0075304244045288	-5.650424181668911	1.60827e-08	1.60827e-08	chr19	19335047	7.793641039128198	chr19:19335047:C:T
chr19:19335060	['G', 'A']	56057	6733.480473837262	-146.5575373806317	-0.0162664860738212	0.0121629551357984	-1.337379435524281	0.181104	0.181104	chr19	19335060	0.7420719574234172	chr19:19335060:G:A
chr19:19336127	['G', 'A']	56057	72996.81313446682	803.9572027876895	0.0227065209105499	0.0060857661790678	3.7310866442173976	0.000190844	0.000190844	chr19	19336127	3.7193214894107314	chr19:19336127:G:A
chr19:19336661	['A', 'G']	56057	93811.36749803757	186.9135280827505	-0.0084032987114491	0.0078467550587037	-1.0709265994136044	0.284207	0.284207	chr19	19336661	0.546365229631861	chr19:19336661:A:G
chr19:19337492	['A', 'G']	56057	20700.107806757773	-640.96482979379	-0.0425968668232489	0.0075291941216178	-5.657559910820257	1.54287e-08	1.54287e-08	chr19	19337492	7.811670665421704	chr19:19337492:A:G
chr19:19337999	['G', 'A']	56057	20696.58444246209	-637.6603052689212	-0.0423950088556547	0.0075301142795481	-5.6300618133777816	1.81005e-08	1.81005e-08	chr19	19337999	7.7423094282113825	chr19:19337999:G:A
chr19:19340184	['T', 'A']	56057	72475.87644913231	765.6262888211146	0.0225301287906342	0.0061429466432737	3.667641947582888	0.000245024	0.000245024	chr19	19340184	3.610791374586156	chr19:19340184:T:A
chr19:19340782	['A', 'G']	56057	93502.67197117014	177.96510192386827	-0.0075497647328164	0.0077930301976113	-0.9687842265939834	0.332657	0.332657	chr19	19340782	0.4780033333951827	chr19:19340782:A:G
chr19:19341440	['G', 'A']	56057	20689.36907735122	-638.976019296288	-0.0424885183264452	0.0075299990693459	-5.642566212180899	1.6834e-08	1.6834e-08	chr19	19341440	7.77381267716012	chr19:19341440:G:A
chr19:19342751	['C', 'A']	56057	72029.13419334119	828.4738549843801	0.0240669275234806	0.0060442118765334	3.9818140090224494	6.84775e-05	6.84775e-05	chr19	19342751	4.1644521034130255	chr19:19342751:C:A
chr19:19344019	['G', 'A']	56057	71991.85278481465	850.8413479544943	0.0250835697749094	0.0060434044901443	4.150569404350787	3.32138e-05	3.32138e-05	chr19	19344019	4.478681433807791	chr19:19344019:G:A
chr19:19345455	['C', 'T']	56057	9016.321684060298	-177.13349305763475	-0.0153289050124909	0.0106095518339633	-1.4448211623246991	0.148514	0.148514	chr19	19345455	0.8282326046891288	chr19:19345455:C:T
chr19:19347099	['A', 'C']	56057	73216.22441260949	813.2524315476223	0.0225765332800186	0.0060870883581197	3.708921565086725	0.000208345	0.000208345	chr19	19347099	3.681216917565549	chr19:19347099:A:C
chr19:19348406	['C', 'T']	56057	21083.13711950897	-626.2227166573849	-0.0420637797929879	0.0074815287958467	-5.622350851117343	1.8927e-08	1.8927e-08	chr19	19348406	7.722918217874354	chr19:19348406:C:T
chr19:19348745	['C', 'T']	56057	21786.16592928248	-643.4543630504362	-0.0438305643662116	0.0074102316300549	-5.914871026222805	3.34056e-09	3.34056e-09	chr19	19348745	8.476180723450797	chr19:19348745:C:T
chr19:19348991	['T', 'C']	56057	21791.831162342525	-641.8541748579324	-0.0437640911901887	0.0074109584739124	-5.905321335188172	3.53983e-09	3.53983e-09	chr19	19348991	8.451017594424702	chr19:19348991:T:C
chr19:19349732	['G', 'C']	56057	6199.663574244883	-384.6331987433828	-0.0755756289433761	0.0127258435794397	-5.93875199483658	2.88887e-09	2.88887e-09	chr19	19349732	8.539272001095556	chr19:19349732:G:C
chr19:19349893	['C', 'T']	56057	93760.03550338084	186.0652503005905	-0.0083856099058689	0.0078391763182716	-1.0697054850423144	0.284757	0.284757	chr19	19349893	0.5455255911329461	chr19:19349893:C:T
chr19:19349894	['A', 'G']	56057	94215.80714400412	268.14844681084816	-0.0038656958194255	0.007928286660504	-0.4875827508461691	0.625847	0.625847	chr19	19349894	0.2035318252195734	chr19:19349894:A:G
chr19:19351893	['G', 'C']	56057	12069.242746137468	-340.68797242580683	-0.0431111248877153	0.0094863776048152	-4.544529712356408	5.51729e-06	5.51729e-06	chr19	19351893	5.258274188039773	chr19:19351893:G:C
chr19:19352223	['A', 'G']	56057	93341.99075841646	190.84246108930049	-0.0064435687221495	0.00776907267781	-0.829387108265009	0.406889	0.406889	chr19	19352223	0.3905240508787748	chr19:19352223:A:G
chr19:19354720	['G', 'A']	56057	20639.368185386043	-625.8036798418583	-0.0416539705328199	0.0075376121733024	-5.526149339489057	3.28788e-08	3.28788e-08	chr19	19354720	7.483084041584804	chr19:19354720:G:A
chr19:19355460	['C', 'T']	56057	21062.12718093267	-609.712755516511	-0.0409808776223264	0.0074802703065409	-5.478528975950496	4.30717e-08	4.30717e-08	chr19	19355460	7.365807986699229	chr19:19355460:C:T
chr19:19355484	['C', 'G']	56057	5828.311913511971	93.89250424502754	0.0162118588321984	0.0130617704833828	1.2411685577252465	0.214549	0.214549	chr19	19355484	0.6684735053470819	chr19:19355484:C:G
chr19:19356736	['C', 'T']	56057	14478.25827743685	-463.8526675063407	-0.0468089747153809	0.0086902020542913	-5.3864080976421285	7.21684e-08	7.21684e-08	chr19	19356736	7.141652923064063	chr19:19356736:C:T
chr19:19357187	['T', 'A']	56057	20863.860950545924	-618.147663358113	-0.0414915917947539	0.0075016593747234	-5.530988508297042	3.19849e-08	3.19849e-08	chr19	19357187	7.495055002755269	chr19:19357187:T:A
chr19:19357925	['G', 'A']	56057	71933.5140807367	840.111752448948	0.0247105083702205	0.0060427282620533	4.089296638638504	4.33287e-05	4.33287e-05	chr19	19357925	4.363224340997844	chr19:19357925:G:A
chr19:19359098	['G', 'T']	56057	89748.06593799122	309.62127604404594	0.0018046884293029	0.0072614875969062	0.2485287491328659	0.803726	0.803726	chr19	19359098	0.0948919823080764	chr19:19359098:G:T
chr19:19359617	['T', 'C']	56057	93347.31309887052	191.8711286750404	-0.0063870760970909	0.0077716987744749	-0.8218378352578946	0.411173	0.411173	chr19	19359617	0.385975411366866	chr19:19359617:T:C
chr19:19360432	['T', 'C']	56057	21387.867681436142	-636.7386953035634	-0.0428397221515068	0.0074405322266264	-5.757615295072848	8.57546e-09	8.57546e-09	chr19	19360432	8.066742574480124	chr19:19360432:T:C
chr19:19360637	['G', 'A']	56057	71967.77244161972	836.5789299148885	0.0246699953357204	0.0060446747399028	4.081277553755851	4.48508e-05	4.48508e-05	chr19	19360637	4.348229806076145	chr19:19360637:G:A
chr19:19360697	['T', 'C']	56057	93347.9698943536	197.90953460896927	-0.0059105748078352	0.0077704481530014	-0.7606478663077169	0.446871	0.446871	chr19	19360697	0.349817828263409	chr19:19360697:T:C
chr19:19360874	['C', 'T']	56057	71291.16347835398	863.02005774381	0.025366119528211	0.006016337520217	4.216206195708257	2.48836e-05	2.48836e-05	chr19	19360874	4.604086788489511	chr19:19360874:C:T
chr19:19360996	['G', 'A']	56057	71262.33996538249	858.6590719895507	0.0252410100564947	0.0060163928831702	4.195372633842097	2.72842e-05	2.72842e-05	chr19	19360996	4.564088775642208	chr19:19360996:G:A
chr19:19363681	['G', 'A']	56057	6442.192002147089	-111.17846115464964	-0.0117716221704549	0.0124534653978497	-0.9452487154689876	0.344536	0.344536	chr19	19363681	0.4627653926692634	chr19:19363681:G:A
chr19:19364279	['G', 'A']	56057	71483.50386351872	842.7902756515232	0.024909901285167	0.0060215717486047	4.13677729422372	3.52731e-05	3.52731e-05	chr19	19364279	4.452556370393997	chr19:19364279:G:A
chr19:19364660	['T', 'C']	56057	21629.024707900087	-606.0694217781811	-0.0401816106836068	0.0074039914478404	-5.427020137270249	5.75397e-08	5.75397e-08	chr19	19364660	7.240032406760678	chr19:19364660:T:C
chr19:19364740	['G', 'A']	56057	6465.230666309874	-107.35277176665164	-0.0114010231848146	0.0124052872670044	-0.9190454795141316	0.358076	0.358076	chr19	19364740	0.4460247865470479	chr19:19364740:G:A
chr19:19365556	['G', 'A']	56057	69821.68321972806	877.2022309760341	0.0254690902514985	0.005971374895027	4.265196993863009	2.00053e-05	2.00053e-05	chr19	19365556	4.698854931544786	chr19:19365556:G:A
chr19:19365711	['G', 'A']	56057	21030.516307164427	-571.3028672621889	-0.0379591530906149	0.0074705263141931	-5.081188592896988	3.76283e-07	3.76283e-07	chr19	19365711	6.424485402123844	chr19:19365711:G:A
chr19:19366175	['A', 'G']	56057	72708.79968502773	714.8538013114346	0.0197678722283363	0.0061730764735304	3.202272369878966	0.00136424	0.00136424	chr19	19366175	2.865109220950157	chr19:19366175:A:G
chr19:19367068	['A', 'C']	56057	7907.705327196174	-380.1504287826652	-0.0626126954959898	0.0113163008000147	-5.532964932843469	3.16266e-08	3.16266e-08	chr19	19367068	7.499947494160984	chr19:19367068:A:C
chr19:19367213	['G', 'T']	56057	69965.7292937944	714.628909456652	0.022295532587526	0.0059953169464965	3.7188246737405417	0.000200347	0.000200347	chr19	19367213	3.698217156316884	chr19:19367213:G:T
chr19:19367214	['G', 'T']	56057	69966.97767865109	714.3784664964977	0.0222706607085741	0.0059952746320081	3.714702340685675	0.00020364	0.00020364	chr19	19367214	3.6911369116347	chr19:19367214:G:T
chr19:19367242	['C', 'T']	56057	93878.69880291866	225.9192891817273	-0.0050104192781303	0.0078637255183139	-0.6371559213837642	0.524026	0.524026	chr19	19367242	0.2806471645880248	chr19:19367242:C:T
chr19:19367586	['T', 'C']	56057	71347.18209067067	792.2631746044117	0.022780174749125	0.0060177591448997	3.7854912768371456	0.000153565	0.000153565	chr19	19367586	3.81370775591216	chr19:19367586:T:C
chr19:19367645	['C', 'G']	56057	93875.72253345228	223.5902714169329	-0.0051672272357363	0.0078638258275257	-0.6570882098697437	0.511127	0.511127	chr19	19367645	0.2914711770739207	chr19:19367645:C:G
chr19:19369127	['C', 'A']	56057	71369.5606190425	800.28639251409	0.02314144997981	0.0060208052253231	3.8435805700005568	0.000121386	0.000121386	chr19	19369127	3.915831399532238	chr19:19369127:C:A
chr19:19369764	['G', 'A']	56057	6622.425983436847	-102.089027662894	-0.0103689731797239	0.0122848033049554	-0.8440487749235064	0.398646	0.398646	chr19	19369764	0.3994125892443804	chr19:19369764:G:A
chr19:19369766	['T', 'C']	56057	71743.98508453828	785.5710504954712	0.0229858875348415	0.0060760370121654	3.783039420072537	0.000155086	0.000155086	chr19	19369766	3.809427405262941	chr19:19369766:T:C
chr19:19370570	['G', 'T']	56057	71308.71357698622	796.3247487300248	0.0229094010553263	0.0060151039790353	3.808645891271927	0.000139879	0.000139879	chr19	19370570	3.85424748113856	chr19:19370570:G:T
chr19:19372102	['T', 'G']	56057	93324.63706928855	205.3852093367025	-0.0048754534816076	0.0077745790981979	-0.6271019202489887	0.530595	0.530595	chr19	19372102	0.2752368468577242	chr19:19372102:T:G
chr19:19373199	['A', 'G']	56057	12428.103866673802	-297.4451259549871	-0.0347986534344364	0.0092168691962146	-3.775539469381652	0.000159826	0.000159826	chr19	19373199	3.7963525695900255	chr19:19373199:A:G
chr19:19373486	['G', 'A']	56057	69775.91570457342	681.4079361727315	0.020931923297395	0.0059923118204676	3.493129851136736	0.000477762	0.000477762	chr19	19373486	3.3207883959143247	chr19:19373486:G:A
chr19:19375608	['G', 'A']	56057	6544.583743666595	-106.01447611682042	-0.0108155478083258	0.0123441135973744	-0.8761704696744085	0.380941	0.380941	chr19	19375608	0.4191422824834337	chr19:19375608:G:A
chr19:19376493	['C', 'T']	56057	71364.7958825634	778.8777590695241	0.0221105947854769	0.0060452197547885	3.657533668310824	0.000254887	0.000254887	chr19	19376493	3.593652314284516	chr19:19376493:C:T
chr19:19376843	['C', 'T']	56057	2297.795870575616	-153.8828982315911	-0.0729471685600341	0.0208183334490724	-3.5039869420135643	0.000458705	0.000458705	chr19	19376843	3.3384665259230104	chr19:19376843:C:T
chr19:19377909	['T', 'C']	56057	21543.84320302604	-562.2764420817937	-0.0353925516656663	0.0073863808698612	-4.791595815222453	1.65883e-06	1.65883e-06	chr19	19377909	5.780198119005727	chr19:19377909:T:C
chr19:19379633	['TTC', 'T']	56057	16646.98120495713	215.4634302311994	0.012219351472612	0.0081790984732545	1.4939729008727651	0.135188	0.135188	chr19	19379633	0.8690618569526491	chr19:19379633:TTC:T
chr19:19380244	['T', 'G']	56057	93872.04749246222	239.07568473069145	-0.0042180438254118	0.0078659541571047	-0.5362405807567507	0.591794	0.591794	chr19	19380244	0.2278294423185098	chr19:19380244:T:G
chr19:19381164	['T', 'C']	56057	71173.15725525882	767.5053823912315	0.0216427351023858	0.0060168352628437	3.597029693672681	0.000322148	0.000322148	chr19	19381164	3.4919445605512527	chr19:19381164:T:C
chr19:19383916	['A', 'C']	56057	94012.71931485312	224.6074817335081	-0.0051720593576591	0.0079152190363624	-0.6534322466502556	0.51348	0.51348	chr19	19383916	0.2894764674684423	chr19:19383916:A:C
chr19:19385145	['G', 'A']	56057	70729.04693771966	795.1616701062151	0.022549634469861	0.0060009335203003	3.757687765341619	0.000171664	0.000171664	chr19	19385145	3.76532077205292	chr19:19385145:G:A
chr19:19388159	['G', 'A']	56057	7295.342547154657	-29.79490556239859	-0.0053907860161162	0.0117317239344923	-0.4595050178658568	0.645873	0.645873	chr19	19388159	0.189852870273545	chr19:19388159:G:A
chr19:19388789	['A', 'G']	56057	21171.7768301604	-549.6507390850163	-0.035179240607882	0.0074470659230517	-4.723906162692601	2.31917e-06	2.31917e-06	chr19	19388789	5.634667415503492	chr19:19388789:A:G
chr19:19392764	['T', 'C']	56057	12515.909105620856	-298.1445904301908	-0.0350357393066222	0.009229048750968	-3.7962459893764464	0.000147058	0.000147058	chr19	19392764	3.832511344762145	chr19:19392764:T:C
chr19:19393358	['T', 'C']	56057	21520.142360057813	-550.2157424316041	-0.0350847651103875	0.0073951559468932	-4.7442900950759554	2.09754e-06	2.09754e-06	chr19	19393358	5.678289748442702	chr19:19393358:T:C
chr19:19394278	['C', 'T']	56057	12431.874933066783	-300.1792453977609	-0.0348228450346586	0.0092180272196544	-3.7776895429870514	0.000158454	0.000158454	chr19	19394278	3.800096793040416	chr19:19394278:C:T
chr19:19395283	['C', 'T']	56057	12440.98705634507	-305.7850640809865	-0.0353423606068554	0.009215739141401	-3.835000108464718	0.000125702	0.000125702	chr19	19395283	3.900657812353391	chr19:19395283:C:T
chr19:19397204	['A', 'G']	56057	13130.153029356648	-306.19866976244094	-0.0356350639677268	0.008990025668618	-3.963844518500082	7.38437e-05	7.38437e-05	chr19	19397204	4.131686550750764	chr19:19397204:A:G
chr19:19397329	['G', 'A']	56057	6798.240514905103	-127.9817597352516	-0.0146745964089653	0.0122992010050006	-1.1931341233466288	0.232822	0.232822	chr19	19397329	0.6329759843865264	chr19:19397329:G:A
chr19:19398892	['C', 'T']	56057	18262.24367422009	130.4612180511021	0.0046089716475021	0.0078667503763649	0.5858799919912874	0.557959	0.557959	chr19	19398892	0.2533977127612669	chr19:19398892:C:T
chr19:19399554	['C', 'G']	56057	6624.47269548463	-120.41717777071636	-0.0134088916130002	0.0122783361089478	-1.0920772565615435	0.274804	0.274804	chr19	19399554	0.5609769500503164	chr19:19399554:C:G
chr19:19401848	['A', 'T']	56057	12417.215105179584	-303.0708811275485	-0.0350031904574425	0.0092215738613187	-3.79579353631471	0.000147327	0.000147327	chr19	19401848	3.831717654539156	chr19:19401848:A:T
chr19:19403220	['G', 'T']	56057	6537.2332352154135	-103.40939457682748	-0.0107543124363995	0.0123470876866048	-0.8709999239793792	0.383758	0.383758	chr19	19403220	0.4159425579130869	chr19:19403220:G:T
chr19:19405622	['G', 'A']	56057	21724.974189503973	-572.9170020868783	-0.0362060662995949	0.0073833087241063	-4.903772502615649	9.4276e-07	9.4276e-07	chr19	19405622	6.025598852269693	chr19:19405622:G:A
chr19:19407507	['T', 'A']	56057	41409.387014470005	-432.35054147020185	-0.0226008808893181	0.0060006709408401	-3.766392310482813	0.000165793	0.000165793	chr19	19407507	3.7804338098867714	chr19:19407507:T:A
chr19:19409724	['TAGTG', 'T']	56057	17852.458576450226	46.81629290536589	-1.9666452564343407e-05	0.0079411675638705	-0.0024765190264739	0.998024	0.998024	chr19	19409724	0.0008590148827288	chr19:19409724:TAGTG:T
chr19:19411748	['G', 'A']	56057	40942.764528503874	-415.49967593950765	-0.0219571355193091	0.0060172540742819	-3.6490291498833134	0.000263472	0.000263472	chr19	19411748	3.5792655318427977	chr19:19411748:G:A
chr19:19412161	['T', 'A']	56057	24800.20443697594	29.500527487971	0.0003918974683151	0.0069722141568943	0.0562084668508989	0.955176	0.955176	chr19	19412161	0.0199165982734487	chr19:19412161:T:A
chr19:19413296	['G', 'A']	56057	18253.27933987512	131.8165604099207	0.0047525518080141	0.0078643261786386	0.6043177381074512	0.545635	0.545635	chr19	19413296	0.2630977794451608	chr19:19413296:G:A
chr19:19414903	['G', 'A']	56057	18227.319453632044	136.23765421363404	0.0050380083612868	0.0078762115206717	0.6396486874513448	0.522404	0.522404	chr19	19414903	0.2819935063668322	chr19:19414903:G:A
chr19:19414983	['T', 'C']	56057	34492.449648460475	-318.93097656143806	-0.0215088458223918	0.0062875826667169	-3.420845015087921	0.000624714	0.000624714	chr19	19414983	3.2043187612948656	chr19:19414983:T:C
chr19:19417997	['A', 'G']	56057	41416.43296283741	-438.7366129038432	-0.0228183778169482	0.0059999734008297	-3.8030798292859935	0.00014306	0.00014306	chr19	19417997	3.8444817792915886	chr19:19417997:A:G
chr19:19419461	['G', 'A']	56057	41584.25894985942	-418.98958623409294	-0.0225199314057542	0.0060155931013573	-3.7435928637980895	0.000181589	0.000181589	chr19	19419461	3.740910462995506	chr19:19419461:G:A
chr19:19419781	['G', 'C']	56057	18250.488114359145	134.11780061131495	0.0048695482328228	0.0078679067551358	0.6189128041768184	0.535976	0.535976	chr19	19419781	0.2708546567641794	chr19:19419781:G:C
chr19:19420561	['C', 'T']	56057	19604.19644459135	162.73968152227826	0.003714360207737	0.0077699477549076	0.478041851103954	0.632622	0.632622	chr19	19420561	0.1988557091758015	chr19:19420561:C:T
chr19:19421101	['A', 'G']	56057	12541.935797665376	-355.0519847510104	-0.0387239930976486	0.0091766678652735	-4.219831606218234	2.44869e-05	2.44869e-05	chr19	19421101	4.6110661923399965	chr19:19421101:A:G
chr19:19421873	['G', 'A']	56057	21975.056228697867	-569.6229896534275	-0.0356146183906799	0.0073254792011962	-4.861745888905706	1.16669e-06	1.16669e-06	chr19	19421873	5.933044524566607	chr19:19421873:G:A
chr19:19422821	['T', 'C']	56057	41028.96597363621	-412.317223433688	-0.0218488478360415	0.0060200178563887	-3.6293659516067	0.000284371	0.000284371	chr19	19422821	3.546114694799323	chr19:19422821:T:C
chr19:19423071	['A', 'G']	56057	6574.5864197530855	-114.3960331497523	-0.0124297129508359	0.0123153942399313	-1.0092825863855774	0.312843	0.312843	chr19	19423071	0.5046735581081778	chr19:19423071:A:G
chr19:19425399	['G', 'C']	56057	18254.90778838433	137.7825504979168	0.0050880698554417	0.0078640255001496	0.6470057676370652	0.517631	0.517631	chr19	19425399	0.2859797224363624	chr19:19425399:G:C
chr19:19429082	['T', 'C']	56057	12405.135842704623	-300.1552541204936	-0.0350010335939756	0.0092446583800052	-3.7860818815844497	0.000153201	0.000153201	chr19	19429082	3.814738399892289	chr19:19429082:T:C
chr19:19429295	['AG', 'A']	56057	17855.059161668094	48.4616651699608	6.795316204538617e-05	0.0079418932294992	0.0085562925717738	0.993173	0.993173	chr19	19429295	0.0029750955113501	chr19:19429295:AG:A
chr19:19429374	['C', 'T']	56057	6569.320490837001	-115.0552151216869	-0.0127581255238587	0.0123276891572786	-1.0349162248567907	0.300713	0.300713	chr19	19429374	0.5218477966875545	chr19:19429374:C:T
chr19:19432462	['C', 'T']	56057	18255.21047090524	134.68685891252042	0.0049025077569903	0.0078644083522233	0.6233790944495425	0.533038	0.533038	chr19	19432462	0.2732418292435094	chr19:19432462:C:T
chr19:19433594	['T', 'G']	56057	8193.584660945891	112.3484667098129	0.0150818890215944	0.011127791921928	1.355335283711998	0.175316	0.175316	chr19	19433594	0.7561784467435241	chr19:19433594:T:G
chr19:19434619	['A', 'G']	56057	18263.28058876004	132.34977965428723	0.0047471514247883	0.0078628458998378	0.6037446854816528	0.546016	0.546016	chr19	19434619	0.2627946309035049	chr19:19434619:A:G
chr19:19434833	['A', 'G']	56057	7126.762805302313	70.51487009467671	0.0085685119850482	0.0118947657406226	0.7203598769318629	0.471306	0.471306	chr19	19434833	0.3266970313833626	chr19:19434833:A:G
chr19:19434887	['G', 'A']	56057	41411.12605716732	-431.8127712040503	-0.0225888268264835	0.0059995756814556	-3.765070735969593	0.000166672	0.000166672	chr19	19434887	3.7781373531825766	chr19:19434887:G:A
chr19:19435181	['T', 'C']	56057	41417.34380743359	-432.9406162709146	-0.0226549170903631	0.0059999943992899	-3.775823039608848	0.000159645	0.000159645	chr19	19435181	3.796844678793273	chr19:19435181:T:C
chr19:19437430	['T', 'G']	56057	21989.353606536904	-569.2375440743757	-0.0355910142199053	0.0073229222396198	-4.860220149183634	1.17572e-06	1.17572e-06	chr19	19437430	5.9296960940198415	chr19:19437430:T:G
chr19:19437437	['A', 'G']	56057	41424.86773128736	-440.1499594451265	-0.0229342597329989	0.0059994974258776	-3.8226968202497473	0.000132143	0.000132143	chr19	19437437	3.87895583776793	chr19:19437437:A:G
chr19:19437834	['T', 'G']	56057	12937.077058949477	-330.01656031114595	-0.0362036889483031	0.0090409068159629	-4.00443115776623	6.22469e-05	6.22469e-05	chr19	19437834	4.205882272287129	chr19:19437834:T:G
chr19:19439655	['A', 'C']	56057	41440.61035971736	-440.065548752869	-0.0229150724098866	0.005998672807063	-3.820023719731085	0.000133583	0.000133583	chr19	19439655	3.8742488073990913	chr19:19439655:A:C
chr19:19441604	['T', 'C']	56057	40060.43666345435	-447.6815812850368	-0.0218433578181854	0.0060341186166388	-3.6199748804992207	0.000294891	0.000294891	chr19	19441604	3.5303384818055505	chr19:19441604:T:C
chr19:19441815	['T', 'C']	56057	40978.42723054963	-421.5677097891532	-0.0221447492345152	0.006015925523071	-3.6810211744793233	0.000232519	0.000232519	chr19	19441815	3.6335415534922526	chr19:19441815:T:C
chr19:19443916	['C', 'T']	56057	18245.53319057816	131.77636368395028	0.0047008017353215	0.0078659676351426	0.5976126464492246	0.550101	0.550101	chr19	19443916	0.2595575655681632	chr19:19443916:C:T
chr19:19444297	['CT', 'C']	56057	39644.36493719669	-534.6919957440166	-0.0248783312183552	0.006048711048495	-4.112997135901357	3.91112e-05	3.91112e-05	chr19	19444297	4.407698858929402	chr19:19444297:CT:C
chr19:19445842	['G', 'A']	56057	40964.11530776092	-412.2088199131698	-0.0218712798097144	0.0060165497469031	-3.635186399143822	0.000278028	0.000278028	chr19	19445842	3.555911464394341	chr19:19445842:G:A
chr19:19446544	['A', 'G']	56057	21533.84141880921	-546.5090044347135	-0.0348106346066481	0.00739325446563	-4.708431823695092	2.50226e-06	2.50226e-06	chr19	19446544	5.601667566465647	chr19:19446544:A:G
chr19:19447659	['G', 'A']	56057	18254.302552940964	133.94500463910433	0.0047942748880941	0.0078639562027949	0.6096517788832806	0.542095	0.542095	chr19	19447659	0.2659245984054853	chr19:19447659:G:A
chr19:19449180	['G', 'A']	56057	18258.55999857253	126.22435117300265	0.004409007563724	0.0078636575614804	0.5606815313679552	0.575017	0.575017	chr19	19449180	0.2403193154894053	chr19:19449180:G:A
chr19:19449254	['C', 'T']	56057	18249.27884032113	139.21559137733996	0.0052480380330725	0.0078651259612376	0.6672541620994915	0.504613	0.504613	chr19	19449254	0.2970415652422664	chr19:19449254:C:T
chr19:19449348	['A', 'AT']	56057	41417.34380743359	-438.5750487753809	-0.0227400157886225	0.0060006928725634	-3.789565017165771	0.000151069	0.000151069	chr19	19449348	3.8208246455894335	chr19:19449348:A:AT
chr19:19451444	['C', 'T']	56057	6540.350019623935	-100.17625788261466	-0.0098640563699952	0.0123470257165536	-0.7989014193734576	0.424351	0.424351	chr19	19451444	0.3722747700539117	chr19:19451444:C:T
chr19:19451540	['G', 'A']	56057	21530.30447271235	-555.341847833863	-0.0351346860055829	0.0073936762854384	-4.751991384148009	2.01922e-06	2.01922e-06	chr19	19451540	5.694816360808274	chr19:19451540:G:A
chr19:19452093	['G', 'A']	56057	18250.930202683416	136.8286478685117	0.0049717105651763	0.0078641016233915	0.6322032449819953	0.527257	0.527257	chr19	19452093	0.2779776457445824	chr19:19452093:G:A
chr19:19453864	['A', 'G']	56057	18290.208119016992	136.66638217581507	0.0049805117402953	0.007860348514721	0.6336247980566929	0.526328	0.526328	chr19	19453864	0.2787435254377243	chr19:19453864:A:G
chr19:19454548	['G', 'A']	56057	17812.168032128517	58.18056521260041	0.0006723994323017	0.0079517686273977	0.084559733036617	0.932612	0.932612	chr19	19454548	0.0302990007405723	chr19:19454548:G:A
chr19:19454673	['T', 'G']	56057	18240.37035773289	128.61004740772248	0.0044184370978388	0.0078880543691324	0.5601428300404631	0.575384	0.575384	chr19	19454673	0.2400422189287007	chr19:19454673:T:G
chr19:19455446	['T', 'C']	56057	41131.03155178886	-400.9163440052671	-0.0215311611480207	0.0060310152249429	-3.570072424783885	0.000357181	0.000357181	chr19	19455446	3.447111651168209	chr19:19455446:T:C
chr19:19457435	['A', 'G']	56057	21184.290687507804	-558.9075840266353	-0.0354521102062179	0.0074477347324048	-4.760119886113436	1.9396e-06	1.9396e-06	chr19	19457435	5.712287824556514	chr19:19457435:A:G
chr19:19457630	['G', 'A']	56057	40964.30761682159	-420.59616295604326	-0.0221403574605976	0.0060164626050803	-3.679962614893008	0.000233487	0.000233487	chr19	19457630	3.631737294907013	chr19:19457630:G:A
chr19:19457850	['T', 'C']	56057	40048.14603894134	-450.92037150764406	-0.0220026658681117	0.0060343500167157	-3.64623626524186	0.00026635	0.00026635	chr19	19457850	3.574547298879152	chr19:19457850:T:C
chr19:19458214	['C', 'T']	56057	18261.3030524682	128.86260823340888	0.0044282623948274	0.0078630022676031	0.5631770466444654	0.573317	0.573317	chr19	19458214	0.2416051803311492	chr19:19458214:C:T
chr19:19459746	['G', 'C']	56057	18222.325067789352	117.29913385770446	0.0035718580713591	0.0078658304986916	0.4540980220656065	0.64976	0.64976	chr19	19459746	0.1872470278540383	chr19:19459746:G:C
chr19:19460291	['A', 'G']	56057	21216.89243916364	-545.3812976941856	-0.0347176318710453	0.0074409208091356	-4.665770912172679	3.08171e-06	3.08171e-06	chr19	19460291	5.511208232368256	chr19:19460291:A:G
chr19:19460943	['G', 'A']	56057	17416.10685674523	110.96096673540414	0.0033191864533302	0.0080084764089789	0.4144591659917777	0.678539	0.678539	chr19	19460943	0.1684251855900483	chr19:19460943:G:A
chr19:19461976	['A', 'G']	56057	41010.58428489865	-408.54926185226026	-0.0217156070436568	0.0060135861624391	-3.6110910290589104	0.000305178	0.000305178	chr19	19461976	3.515446777476595	chr19:19461976:A:G
chr19:19463468	['G', 'C']	56057	21233.4090422495	-546.411946095405	-0.0346557078430489	0.0074387847568686	-4.658786209810603	3.18809e-06	3.18809e-06	chr19	19463468	5.496469426939771	chr19:19463468:G:C
chr19:19465136	['G', 'A']	56057	21216.892439163632	-547.5529648341692	-0.0347404094042334	0.007440736016509	-4.668947981376272	3.03446e-06	3.03446e-06	chr19	19465136	5.5179185829696165	chr19:19465136:G:A
chr19:19466406	['C', 'G']	56057	43152.00724430804	-438.72829371176914	-0.0221702755142927	0.0059512055860084	-3.725341898188826	0.000195242	0.000195242	chr19	19466406	3.709426752211404	chr19:19466406:C:G
chr19:19467263	['T', 'C']	56057	41034.0520643757	-423.341718954061	-0.0222179620122165	0.0060131425289031	-3.694900279749299	0.000220182	0.000220182	chr19	19467263	3.657218187726664	chr19:19467263:T:C
chr19:19467641	['A', 'G']	56057	41030.3193926526	-417.9813741525813	-0.0220114779016146	0.0060129215871911	-3.660695983214543	0.000251762	0.000251762	chr19	19467641	3.599009820041159	chr19:19467641:A:G
chr19:19467782	['G', 'A']	56057	18276.60828917554	127.7481675309382	0.0043313555064906	0.0078606757782253	0.5510156669339898	0.581625	0.581625	chr19	19467782	0.2353569344586762	chr19:19467782:G:A
chr19:19467934	['A', 'G']	56057	8159.291106948533	-361.5760777206959	-0.0578974428630758	0.0111367482546684	-5.198774502135797	2.01309e-07	2.01309e-07	chr19	19467934	6.696136808504475	chr19:19467934:A:G
chr19:19468081	['T', 'C']	56057	21580.309824980824	-551.0723761272109	-0.0348062427561502	0.0073855831666471	-4.712727752269198	2.45009e-06	2.45009e-06	chr19	19468081	5.610817962253641	chr19:19468081:T:C
chr19:19468237	['T', 'G']	56057	41038.24913013221	-425.284202160629	-0.0222686126853536	0.006013671221023	-3.702998030139284	0.000213271	0.000213271	chr19	19468237	3.671068194696946	chr19:19468237:T:G
chr19:19468748	['A', 'G']	56057	18281.97839583259	130.67649862080177	0.0045262666666138	0.0078595493653984	0.5758939165826338	0.564689	0.564689	chr19	19468748	0.2481906721282356	chr19:19468748:A:G
chr19:19471842	['A', 'G']	56057	21236.1671484138	-545.408878084158	-0.0345539453751391	0.0074393906465318	-4.644727910779572	3.41297e-06	3.41297e-06	chr19	19471842	5.466867529152278	chr19:19471842:A:G
chr19:19472183	['C', 'T']	56057	12079.646465907876	-331.64867918545895	-0.0375165637468954	0.0093435797152482	-4.015223810385047	5.94667e-05	5.94667e-05	chr19	19472183	4.225726161241015	chr19:19472183:C:T
chr19:19477737	['A', 'C']	56057	21573.46363831002	-547.7987899074404	-0.0347235421000908	0.0073863200244879	-4.701061148849724	2.59428e-06	2.59428e-06	chr19	19477737	5.585983152426019	chr19:19477737:A:C
chr19:19479912	['A', 'G']	56057	18398.14319611717	124.14297585616444	0.0041754234761595	0.0078736941759866	0.5303004387564134	0.595906	0.595906	chr19	19479912	0.2248222417714322	chr19:19479912:A:G
chr19:19480257	['A', 'G']	56057	21573.30907566324	-546.5517733854105	-0.0346028009043148	0.0073872610183009	-4.684117810185819	2.81827e-06	2.81827e-06	chr19	19480257	5.550017402322119	chr19:19480257:A:G
chr19:19484205	['C', 'T']	56057	21567.23211290725	-545.9603267876192	-0.0346308787735482	0.0073878310268833	-4.687556963272595	2.77135e-06	2.77135e-06	chr19	19484205	5.557308622730992	chr19:19484205:C:T
chr19:19486246	['G', 'A']	56057	41020.854163321375	-411.0229782956644	-0.0217958778905882	0.0060129941021107	-3.624796153207167	0.000289445	0.000289445	chr19	19486246	3.5384339482259213	chr19:19486246:G:A
chr19:19486431	['T', 'C']	56057	41036.58845989152	-417.6630127927588	-0.0220917412738821	0.0060127742296638	-3.674134505981153	0.000238879	0.000238879	chr19	19486431	3.621822027667404	chr19:19486431:T:C
chr19:19487404	['G', 'A']	56057	6606.707141710231	-108.99830448786064	-0.0114048652442348	0.0122830482211422	-0.9285044753470986	0.35315	0.35315	chr19	19487404	0.4520407894128138	chr19:19487404:G:A
chr19:19492012	['G', 'C']	56057	21831.778913567032	-573.9619167682199	-0.0362313322171999	0.0073574569236101	-4.924436879940588	8.48439e-07	8.48439e-07	chr19	19492012	6.071379376582271	chr19:19492012:G:C
chr19:19492136	['A', 'G']	56057	41013.31635948401	-416.3383514664136	-0.0220047745517789	0.006015205361678	-3.6581917372211614	0.000254234	0.000254234	chr19	19492136	3.594766369498085	chr19:19492136:A:G
chr19:19492883	['C', 'A']	56057	40811.50643876474	-376.8271039660697	-0.0204384948096621	0.0060242512633455	-3.3927029129776964	0.000692545	0.000692545	chr19	19492883	3.1595520018783385	chr19:19492883:C:A
chr19:19493379	['CAT', 'C']	56057	9510.50897348985	-107.39845948758618	-0.0058851897074145	0.010438881271107	-0.5637759022802284	0.572909	0.572909	chr19	19493379	0.2419143552340043	chr19:19493379:CAT:C
chr19:19493397	['C', 'T']	56057	18242.65086076175	132.98171526082396	0.0046728426804937	0.0078665795014664	0.5940120073308387	0.552506	0.552506	chr19	19493397	0.257663001348295	chr19:19493397:C:T
chr19:19494539	['T', 'C']	56057	41056.986224617234	-421.2333898449725	-0.0222457269976487	0.0060136685527763	-3.699194061398444	0.000216492	0.000216492	chr19	19494539	3.664558147440169	chr19:19494539:T:C
chr19:19494954	['C', 'T']	56057	40997.65678298722	-412.8246666754538	-0.0218467704502116	0.0060145797446654	-3.632302068916519	0.000281155	0.000281155	chr19	19494954	3.55105418868632	chr19:19494954:C:T
chr19:19495154	['C', 'T']	56057	21235.03049117736	-552.9209965871885	-0.0350989669761502	0.0074381825186253	-4.718755810073472	2.37863e-06	2.37863e-06	chr19	19495154	5.623673107964994	chr19:19495154:C:T
chr19:19495234	['T', 'C']	56057	6586.705000802841	-93.94275582056108	-0.0091935009633922	0.0123025502982142	-0.747284159832027	0.454895	0.454895	chr19	19495234	0.3420888367122374	chr19:19495234:T:C
chr19:19495825	['G', 'A']	56057	40997.35837675781	-410.5478890422953	-0.0217429568709001	0.0060150038701391	-3.6147868464126702	0.000300858	0.000300858	chr19	19495825	3.521638435860336	chr19:19495825:G:A
chr19:19497728	['A', 'G']	56057	41018.3903587804	-409.498342521542	-0.0217348831084469	0.0060127729704292	-3.6147852605343207	0.00030086	0.00030086	chr19	19497728	3.521635548830319	chr19:19497728:A:G
chr19:19499221	['A', 'G']	56057	41089.93201077552	-417.5965858522784	-0.0219621541062977	0.006010647806352	-3.653874725963529	0.000258548	0.000258548	chr19	19499221	3.587458817367152	chr19:19499221:A:G
chr19:19499787	['C', 'T']	56057	8387.088360526695	-333.9819358091384	-0.0534413233233203	0.0110030975621192	-4.856934424293812	1.19538e-06	1.19538e-06	chr19	19499787	5.9224940146578495	chr19:19499787:C:T
chr19:19500244	['G', 'A']	56057	1125.0	12.225901966655394	0.0053976269234582	0.0290156355913766	0.1860247695233114	0.852426	0.852426	chr19	19500244	0.0693433122610696	chr19:19500244:G:A
chr19:19502813	['A', 'G']	56057	14710.524841673356	-423.5304846256965	-0.039705669987835	0.0085969036882685	-4.618601234537255	3.87193e-06	3.87193e-06	chr19	19502813	5.412072502832791	chr19:19502813:A:G
chr19:19503480	['G', 'A']	56057	18250.62786341254	137.29094728852263	0.0049793581512664	0.0078644432721243	0.6331482062965487	0.526639	0.526639	chr19	19503480	0.2784869825682908	chr19:19503480:G:A
chr19:19505096	['C', 'T']	56057	18250.976736718163	134.18705075219927	0.0047852849801785	0.0078638472270803	0.6085170326935796	0.542847	0.542847	chr19	19505096	0.265322557922784	chr19:19505096:C:T
chr19:19505217	['T', 'C']	56057	40747.99593191307	-390.7373358966583	-0.0207727910520239	0.006019599527807	-3.4508593065145865	0.000559216	0.000559216	chr19	19505217	3.252420411274709	chr19:19505217:T:C
chr19:19505933	['G', 'A']	56057	40984.5801099058	-413.72118319937255	-0.0218926267620321	0.0060147219284347	-3.639840215810162	0.000273052	0.000273052	chr19	19505933	3.563754638078144	chr19:19505933:G:A
chr19:19506208	['C', 'T']	56057	18241.206473831666	132.98150084685696	0.004723706650659	0.0078666795475707	0.6004702011940687	0.548195	0.548195	chr19	19506208	0.2610649299098227	chr19:19506208:C:T
chr19:19506325	['G', 'A']	56057	6617.118042671614	-110.89591383755364	-0.011580401441455	0.012274478133778	-0.9434536699028456	0.345453	0.345453	chr19	19506325	0.4616110314421272	chr19:19506325:G:A
chr19:19506846	['T', 'C']	56057	41000.04539128573	-412.9141425394603	-0.0218331384003948	0.006014370832735	-3.630161659065177	0.000283496	0.000283496	chr19	19506846	3.547453064426041	chr19:19506846:T:C
chr19:19508508	['T', 'C']	56057	41022.78165759658	-425.1609973254706	-0.0222725289573613	0.0060122557753587	-3.70452119629463	0.000211994	0.000211994	chr19	19508508	3.673676430598448	chr19:19508508:T:C
chr19:19508733	['A', 'G']	56057	41018.31725159241	-423.2331092763509	-0.022170825600171	0.0060123482890724	-3.687548447661777	0.000226639	0.000226639	chr19	19508733	3.6446653547223526	chr19:19508733:A:G
chr19:19509491	['G', 'C']	56057	7660.826518410102	-18.99338790533518	-0.0037308175353984	0.0114634490547129	-0.3254533184203066	0.744839	0.744839	chr19	19509491	0.1279375916382061	chr19:19509491:G:C
chr19:19510195	['T', 'C']	56057	12235.202698843344	-324.76161492637203	-0.0367650744457651	0.0092854744650518	-3.9594179688005857	7.52253e-05	7.52253e-05	chr19	19510195	4.123636071609353	chr19:19510195:T:C
chr19:19510229	['T', 'C']	56057	41023.56364999195	-436.3154145358343	-0.0226519172171147	0.0060133214283606	-3.766955997110236	0.000165419	0.000165419	chr19	19510229	3.781414608923439	chr19:19510229:T:C
chr19:19510580	['G', 'T']	56057	6620.354301209549	-113.04140501994402	-0.0118818511990347	0.0122711533681463	-0.9682750139752808	0.332911	0.332911	chr19	19510580	0.4776718547070285	chr19:19510580:G:T
chr19:19510943	['A', 'G']	56057	18251.95357799147	121.12600822255284	0.0041150310086947	0.0078672115774066	0.5230609305732257	0.600934	0.600934	chr19	19510943	0.221173223521032	chr19:19510943:A:G
chr19:19510971	['A', 'G']	56057	18258.234208835915	125.5369340634314	0.0043319314775883	0.0078665254705979	0.5506791395743196	0.581856	0.581856	chr19	19510971	0.2351844829504214	chr19:19510971:A:G
chr19:19514738	['A', 'G']	56057	41029.19575766225	-434.6178752855128	-0.0225653810094551	0.0060123720380147	-3.7531577997468784	0.000174797	0.000174797	chr19	19514738	3.7574660253322	chr19:19514738:A:G
chr19:19515925	['A', 'G']	56057	18256.628398629844	123.88684495426828	0.0041245661214182	0.0078664797530239	0.5243217107159995	0.600057	0.600057	chr19	19515925	0.2218074936002053	chr19:19515925:A:G
chr19:19515960	['C', 'T']	56057	18239.97614800014	127.66160070140788	0.0043628711216606	0.0078673479450443	0.5545542350658073	0.579202	0.579202	chr19	19515960	0.2371699471778567	chr19:19515960:C:T
chr19:19515972	['T', 'G']	56057	18260.62875544138	129.08717193391809	0.0044772275485313	0.0078660265291573	0.5691854117114113	0.569233	0.569233	chr19	19515972	0.244709930614334	chr19:19515972:T:G
chr19:19516844	['A', 'G']	56057	18263.909715407262	124.10536336306608	0.0042606300094438	0.0078655993498391	0.5416790024438406	0.588042	0.588042	chr19	19516844	0.2305916539972812	chr19:19516844:A:G
chr19:19517228	['G', 'A']	56057	21273.870442008792	-543.1236645530795	-0.0344454518716246	0.0074474346271705	-4.625143233343299	3.75175e-06	3.75175e-06	chr19	19517228	5.425766108789196	chr19:19517228:G:A
chr19:19520846	['A', 'G']	56057	41034.71228207919	-434.7085986091578	-0.0225271537492206	0.0060127831816713	-3.7465435005023218	0.000179468	0.000179468	chr19	19520846	3.746012976959399	chr19:19520846:A:G
chr19:19522161	['T', 'C']	56057	18588.198161557	103.29887615240996	0.0031239158330732	0.0079126802925081	0.3947986924267729	0.692993	0.692993	chr19	19522161	0.1592711522232975	chr19:19522161:T:C
chr19:19524688	['C', 'T']	56057	1264.383440399715	33.17810477601947	-0.0085632913816605	0.0281102985499609	-0.3046318190623574	0.760648	0.760648	chr19	19524688	0.1188162723015342	chr19:19524688:C:T
chr19:19525893	['T', 'C']	56057	18246.27846565566	121.526252933986	0.0040177554203674	0.0078673575282147	0.5106867720144351	0.609572	0.609572	chr19	19525893	0.2149749900358649	chr19:19525893:T:C
chr19:19526628	['G', 'A']	56057	18258.30283838509	115.42548989141648	0.0036394175468917	0.0078666247453462	0.4626402891589249	0.643624	0.643624	chr19	19526628	0.1913677699284599	chr19:19526628:G:A
chr19:19526972	['C', 'T']	56057	18245.976469119065	121.1544791895952	0.0040021768921625	0.0078671982204857	0.5087169256446514	0.610953	0.610953	chr19	19526972	0.2139921983102453	chr19:19526972:C:T
chr19:19527409	['G', 'A']	56057	18245.30191069167	120.61315010698064	0.0039756858317617	0.0078673598404725	0.5053392640450173	0.613323	0.613323	chr19	19527409	0.2123107486896654	chr19:19527409:G:A
chr19:19527934	['A', 'G']	56057	18268.651788422085	116.54655336484927	0.0037105129261094	0.0078635950697572	0.4718596129624972	0.637029	0.637029	chr19	19527934	0.1958407964663843	chr19:19527934:A:G
chr19:19528639	['C', 'T']	56057	18223.650182856123	123.34215270827332	0.0040729095241556	0.0078705778293293	0.5174854518277043	0.604819	0.604819	chr19	19528639	0.2183745742106436	chr19:19528639:C:T
chr19:19529715	['T', 'C']	56057	41048.37748947106	-416.66745338302354	-0.0220060137345128	0.0060128805813175	-3.659812204301375	0.000252632	0.000252632	chr19	19529715	3.5975116397537086	chr19:19529715:T:C
chr19:19531986	['C', 'T']	56057	12174.954699543248	-274.2405979353339	-0.0326125494692391	0.0092936665607789	-3.509115509574052	0.000449952	0.000449952	chr19	19531986	3.3468338134402216	chr19:19531986:C:T
chr19:19532219	['C', 'A']	56057	40553.61717690715	-396.4529194171153	-0.0211093052526089	0.0060264626027455	-3.5027688121704808	0.000460807	0.000460807	chr19	19532219	3.3364809322795432	chr19:19532219:C:A
chr19:19532534	['A', 'T']	56057	18203.59786972114	108.2868372811431	0.0032132443377161	0.0078721231184631	0.4081801426834709	0.683143	0.683143	chr19	19532534	0.1654883774159236	chr19:19532534:A:T
chr19:19532906	['G', 'A']	56057	18190.62251123956	118.02760858767203	0.0038769534351807	0.0078749264481876	0.4923161455143507	0.622498	0.622498	chr19	19532906	0.2058620395581041	chr19:19532906:G:A
chr19:19533098	['C', 'G']	56057	6573.469056071932	-116.13730711050482	-0.0122710088096062	0.0123207068416911	-0.995966300251808	0.319271	0.319271	chr19	19533098	0.4958405274735555	chr19:19533098:C:G
chr19:19535463	['T', 'C']	56057	40753.08895628903	-431.63656873729815	-0.0224461915302741	0.0060213969873587	-3.7277381938771823	0.000193396	0.000193396	chr19	19535463	3.713552512651634	chr19:19535463:T:C
chr19:19536651	['C', 'T']	56057	18226.25137830749	115.36801462877854	0.0036301045047488	0.0078695273052758	0.4612862201158102	0.644595	0.644595	chr19	19536651	0.1907130675497645	chr19:19536651:C:T
chr19:19537537	['G', 'C']	56057	40693.98533347608	-387.89235827666175	-0.0205753584948855	0.0060203155096926	-3.417654516903531	0.000632081	0.000632081	chr19	19537537	3.19922726412434	chr19:19537537:G:C
chr19:19537904	['G', 'A']	56057	18210.64971902596	127.24363859029552	0.0043724775306386	0.0078703548993996	0.5555629430347713	0.578512	0.578512	chr19	19537904	0.2376876281042257	chr19:19537904:G:A
chr19:19539287	['A', 'G']	56057	40657.87942971343	-429.6811806773512	-0.0222233354596933	0.0060234184770264	-3.6894888748729726	0.000224918	0.000224918	chr19	19539287	3.647975786948272	chr19:19539287:A:G
chr19:19540331	['A', 'G']	56057	18259.097436904296	115.59524654922951	0.003680078810782	0.0078660340684859	0.4678442501953682	0.639898	0.639898	chr19	19540331	0.193889247215377	chr19:19540331:A:G
chr19:19540768	['C', 'T']	56057	18893.34815264125	-414.7709667022229	-0.0291110287878183	0.0077261361067924	-3.767863830696101	0.000164819	0.000164819	chr19	19540768	3.7829927251660616	chr19:19540768:C:T
chr19:19541348	['G', 'A']	56057	18232.9757733614	122.04763756250108	0.003943012187301	0.0078677205742721	0.5011632213013405	0.616258	0.616258	chr19	19541348	0.2102374298513402	chr19:19541348:G:A
chr19:19541937	['T', 'C']	56057	21840.675385850656	-13.689206810180456	-0.0067780118930546	0.0073390259854628	-0.9235574184476943	0.355721	0.355721	chr19	19541937	0.4488904954695205	chr19:19541937:T:C
chr19:19541967	['G', 'A']	56057	18272.62982587597	105.963346906608	0.0030474484101416	0.0078603553378348	0.3876985554931777	0.698241	0.698241	chr19	19541967	0.155994653443681	chr19:19541967:G:A
chr19:19542173	['T', 'C']	56057	18331.943209391942	95.79856236493642	0.0022345536556022	0.0078482945152473	0.2847183743246451	0.775861	0.775861	chr19	19542173	0.1102160781492919	chr19:19542173:T:C
chr19:19542716	['A', 'AAG']	56057	21830.168284154563	-6.384930614297042	-0.0063226500819293	0.0073394802224006	-0.8614574725104013	0.38899	0.38899	chr19	19542716	0.410061563200364	chr19:19542716:A:AAG
chr19:19543308	['G', 'C']	56057	21415.528125167257	-6.958025679481851	-0.0059918405967021	0.0073928623791596	-0.8104899414322945	0.417662	0.417662	chr19	19543308	0.3791750362049331	chr19:19543308:G:C
chr19:19543380	['G', 'A']	56057	18164.620191964605	113.07771260849982	0.0037306590656812	0.0078820995107695	0.4733077856456805	0.635995	0.635995	chr19	19543380	0.1965462986298018	chr19:19543380:G:A
chr19:19544861	['C', 'T']	56057	18018.0	136.29978166815383	0.0047424917411007	0.0079022487488909	0.6001445780565184	0.548412	0.548412	chr19	19544861	0.2608930508249671	chr19:19544861:C:T
chr19:19545806	['C', 'T']	56057	18027.32158912516	127.84688374639508	0.0040763010607243	0.007901491699531	0.5158900642730886	0.605933	0.605933	chr19	19545806	0.2175753945448424	chr19:19545806:C:T
chr19:19546334	['C', 'T']	56057	3135.0	-107.19004582812768	-0.0492166949585817	0.0180679916593068	-2.7239715341151505	0.0064522	0.0064522	chr19	19546334	2.190292179170525	chr19:19546334:C:T
chr19:19546389	['C', 'T']	56057	17583.254669687616	50.49320413603387	-6.130269630069755e-05	0.0079894777250365	-0.0076729291213359	0.993878	0.993878	chr19	19546389	0.0026669226233979	chr19:19546389:C:T
chr19:19546691	['G', 'A']	56057	22839.22228565312	-530.6544962369078	-0.034193936954808	0.0072445415339995	-4.719958715721545	2.36461e-06	2.36461e-06	chr19	19546691	5.626240478103695	chr19:19546691:G:A
chr19:19547663	['G', 'T']	56057	8414.450315766939	-329.90335452928406	-0.0530981312612799	0.010963853492063	-4.843017220151537	1.28223e-06	1.28223e-06	chr19	19547663	5.8920340662589945	chr19:19547663:G:T
chr19:19551411	['C', 'T']	56057	7956.4258036893	-370.0321919619248	-0.0605155416239837	0.0112698677037904	-5.3696763098319495	7.91912e-08	7.91912e-08	chr19	19551411	7.101323076033969	chr19:19551411:C:T
chr19:19553041	['A', 'G']	56057	45391.85846818077	-305.835984421575	-0.0176743558781629	0.0058868604077089	-3.0023398983638083	0.00268031	0.00268031	chr19	19553041	2.571814973320659	chr19:19553041:A:G
chr19:19553268	['C', 'T']	56057	7949.425429050559	-379.97901813203714	-0.0609826462080409	0.011272179896132	-5.410013570575356	6.32775e-08	6.32775e-08	chr19	19553268	7.198750687501094	chr19:19553268:C:T
chr19:19555697	['G', 'A']	56057	26376.234727376537	332.4808770008124	0.0124698059283735	0.0068203054804937	1.828335397004932	0.0675045	0.0675045	chr19	19555697	1.170667275168571	chr19:19555697:G:A
chr19:19555765	['T', 'C']	56057	15528.432183579886	-436.2497390470452	-0.0360906690255942	0.00833842113729	-4.32823773606184	1.50567e-05	1.50567e-05	chr19	19555765	4.822270202692692	chr19:19555765:T:C
chr19:19556445	['C', 'T']	56057	8407.390985419137	-315.51078066785783	-0.0508097862995652	0.011022862425226	-4.609491104895392	4.04545e-06	4.04545e-06	chr19	19556445	5.393033162148895	chr19:19556445:C:T
chr19:19557160	['T', 'G']	56057	45261.8980755141	-206.6324502686964	-0.0137945724671914	0.0058936563824217	-2.3405796965589643	0.0192573	0.0192573	chr19	19557160	1.7154046038833464	chr19:19557160:T:G
chr19:19558175	['T', 'C']	56057	26642.55497064544	335.2267198522013	0.0124070628758044	0.0067921468291954	1.826677659922462	0.0677536	0.0677536	chr19	19558175	1.1690676241642888	chr19:19558175:T:C
chr19:19559569	['T', 'C']	56057	2528.7141684071503	-90.06417109169817	-0.0481186696271953	0.0199973690228439	-2.406250020801594	0.0161204	0.0161204	chr19	19559569	1.7926241861266174	chr19:19559569:T:C
chr19:19559801	['G', 'A']	56057	8121.434634459628	-343.82706790136507	-0.0549168802746153	0.0111570182959687	-4.922182505917178	8.58269e-07	8.58269e-07	chr19	19559801	6.066376573566273	chr19:19559801:G:A
chr19:19559879	['T', 'C']	56057	75087.05529189267	624.9842403481426	0.0157371805490354	0.0061096786724041	2.5757787590559142	0.010004	0.010004	chr19	19559879	1.9998263169415351	chr19:19559879:T:C
chr19:19560312	['C', 'T']	56057	45502.74067267375	382.4265580709532	0.0097905044216072	0.0058650939948516	1.6692834642038714	0.0950668	0.0950668	chr19	19560312	1.0219711244315912	chr19:19560312:C:T
chr19:19560457	['C', 'T']	56057	8111.28939434484	-340.77369834746304	-0.0545898247577649	0.0111625586980254	-4.890440107376203	1.00889e-06	1.00889e-06	chr19	19560457	5.996156182620616	chr19:19560457:C:T
chr19:19561508	['T', 'A']	56057	45151.13626142204	-184.2557087437869	-0.0130349491957834	0.0058872818480677	-2.2140861491218766	0.0268269	0.0268269	chr19	19561508	1.5714295096119946	chr19:19561508:T:A
chr19:19563410	['T', 'C']	56057	2522.1799725260025	-92.8742828763728	-0.0497520667627152	0.0200228625004221	-2.484762943443597	0.0129667	0.0129667	chr19	19563410	1.887170536957133	chr19:19563410:T:C
chr19:19564278	['T', 'C']	56057	45643.01486629284	428.5996865473477	0.0112684061691031	0.0058779374542659	1.917068062867024	0.0552344	0.0552344	chr19	19564278	1.2577903592820825	chr19:19564278:T:C
chr19:19564887	['C', 'T']	56057	8088.144284287142	-338.4282229309308	-0.0542454163345917	0.0111745581889841	-4.854367878997382	1.21096e-06	1.21096e-06	chr19	19564887	5.91687020208088	chr19:19564887:C:T
chr19:19565857	['G', 'A']	56057	45020.47174929507	334.8486530868257	0.0086227479761183	0.0058739520735169	1.467963624523689	0.14212	0.14212	chr19	19565857	0.8473448011827097	chr19:19565857:G:A
chr19:19566201	['C', 'T']	56057	45022.62210526316	340.91221612323886	0.0088266163300942	0.0058729648133533	1.5029234144269348	0.132864	0.132864	chr19	19566201	0.8765926768396926	chr19:19566201:C:T
chr19:19566929	['C', 'T']	56057	2517.089804656141	-82.456416064201	-0.0450010592494428	0.0200386544981585	-2.245712617759746	0.0247263	0.0247263	chr19	19566929	1.6068408658385858	chr19:19566929:C:T
chr19:19567562	['A', 'G']	56057	29364.66685102587	249.6402254719563	0.006544981466083	0.0065565284694081	0.9982388540858216	0.318168	0.318168	chr19	19567562	0.4973435020064382	chr19:19567562:A:G
chr19:19569231	['T', 'A']	56057	2522.494986261286	-86.20307061532188	-0.0466353851843845	0.0200216177449999	-2.3292516008618205	0.0198493	0.0198493	chr19	19569231	1.7022548043415595	chr19:19569231:T:A
chr19:19569841	['C', 'T']	56057	45082.433798997314	397.7378760493424	0.0106259142983878	0.0058760259511441	1.8083504713451544	0.0705573	0.0705573	chr19	19569841	1.1514580466054964	chr19:19569841:C:T
chr19:19571732	['A', 'G']	56057	48425.68570663813	285.886065143575	0.0052203247476854	0.0058397537954881	0.8939289104480309	0.371364	0.371364	chr19	19571732	0.4302001990322443	chr19:19571732:A:G
chr19:19575291	['AC', 'A']	56057	44820.3331650585	338.05258806356386	0.0094987851327185	0.0059276004248948	1.6024671792695937	0.109058	0.109058	chr19	19575291	0.9623424710442848	chr19:19575291:AC:A
chr19:19575295	['ATG', 'A']	56057	45023.83584413801	360.24731934100043	0.0101919717576407	0.0059447597335086	1.714446372019349	0.0864523	0.0864523	chr19	19575295	1.0632234481503704	chr19:19575295:ATG:A
chr19:19577820	['G', 'C']	56057	47753.18639254076	242.9505296874276	0.0043793294468637	0.0058490856120168	0.7487203534628502	0.454029	0.454029	chr19	19577820	0.3429164067513899	chr19:19577820:G:C
chr19:19578355	['T', 'C']	56057	90411.28991971452	203.04946426955576	-0.0040726806744674	0.0073594261023464	-0.5533965037258759	0.579994	0.579994	chr19	19578355	0.2365764991618379	chr19:19578355:T:C
chr19:19578824	['G', 'A']	56057	28672.649382627937	227.13613128372043	0.0063844387111576	0.0066154665783912	0.9650776155398858	0.33451	0.33451	chr19	19578824	0.4755908946976428	chr19:19578824:G:A
chr19:19579913	['G', 'A']	56057	26490.835417744554	328.4316712923979	0.0120416942669665	0.0068071465062606	1.7689782724511194	0.0769029	0.0769029	chr19	19579913	1.1140572826920634	chr19:19579913:G:A
chr19:19580233	['TGAA', 'T']	56057	26500.25463888096	329.0455096798026	0.0120830018505024	0.0068064814184456	1.7752199863144105	0.075867	0.075867	chr19	19580233	1.1199470888528331	chr19:19580233:TGAA:T
chr19:19581770	['T', 'C']	56057	74322.60671912075	587.8552754033968	0.0148599514241278	0.0060721724995037	2.44722155461532	0.0143993	0.0143993	chr19	19581770	1.8416586199552087	chr19:19581770:T:C
chr19:19582490	['G', 'A']	56057	26476.30617305977	327.8006268541681	0.0118740326437608	0.0068074173462021	1.7442786360653302	0.081116	0.081116	chr19	19582490	1.090893473454019	chr19:19582490:G:A
chr19:19583560	['C', 'CTG']	56057	27392.77318557381	275.90514959558584	0.00942104488639	0.0067162713049679	1.4027195237663228	0.160706	0.160706	chr19	19583560	0.7939679084373567	chr19:19583560:C:CTG
chr19:19584419	['C', 'T']	56057	8350.042694023192	-333.2836228254095	-0.0520144721323381	0.0110037862359482	-4.726961340126033	2.28457e-06	2.28457e-06	chr19	19584419	5.641195530474118	chr19:19584419:C:T
chr19:19586161	['C', 'A']	56057	26461.60867548133	331.86479775544285	0.0122320456520934	0.0068101159162337	1.7961582155944071	0.0724747	0.0724747	chr19	19586161	1.139813573677197	chr19:19586161:C:A
chr19:19587869	['C', 'T']	56057	1862.731043098064	-100.6943497958489	-0.0573349900422017	0.0231019079435043	-2.4818292143841223	0.0130739	0.0130739	chr19	19587869	1.8835948412007784	chr19:19587869:C:T
chr19:19588589	['GA', 'G']	56057	5903.737216770742	-357.090915013082	-0.0718047519903695	0.0130119759193855	-5.51835881308336	3.4369e-08	3.4369e-08	chr19	19588589	7.463833103905834	chr19:19588589:GA:G
chr19:19589154	['T', 'C']	56057	73966.19481863437	565.9311253266369	0.014214666724327	0.0060563065675125	2.347085070061971	0.0189244	0.0189244	chr19	19589154	1.7229778809597207	chr19:19589154:T:C
chr19:19589743	['C', 'T']	56057	8570.76446870763	-323.66330708466484	-0.0499062795087068	0.0108575102769067	-4.596475456703407	4.30634e-06	4.30634e-06	chr19	19589743	5.365891684151509	chr19:19589743:C:T
chr19:19591575	['G', 'A']	56057	5906.421458262716	-357.9589433697949	-0.0719672836908366	0.0130094334203689	-5.531930666416013	3.18136e-08	3.18136e-08	chr19	19591575	7.497387183716541	chr19:19591575:G:A
chr19:19592953	['C', 'T']	56057	9187.819506886464	4.73460273925475	-0.0035435237884366	0.0105318071269272	-0.3364592368366429	0.736526	0.736526	chr19	19592953	0.1328119175827561	chr19:19592953:C:T
chr19:19596685	['A', 'G']	56057	28663.7706156566	254.18085761074244	0.0077693225847831	0.0066148812428994	1.174521854511427	0.240191	0.240191	chr19	19596685	0.6194432697206446	chr19:19596685:A:G
chr19:19598320	['G', 'A']	56057	45312.12351131921	312.6805010192296	0.0070977887783608	0.0058782199313872	1.20747247656754	0.227255	0.227255	chr19	19598320	0.6434865527769684	chr19:19598320:G:A
chr19:19598992	['A', 'G']	56057	27824.96380292883	341.4078033091004	0.0130788100461203	0.006876487653697	1.9019608126670289	0.0571814	0.0571814	chr19	19598992	1.2427452158050416	chr19:19598992:A:G
chr19:19600330	['C', 'T']	56057	8354.34129674565	-355.5991844202935	-0.0547489404611866	0.0109960245840157	-4.978975814656861	6.4111e-07	6.4111e-07	chr19	19600330	6.193067448960991	chr19:19600330:C:T
chr19:19604804	['A', 'G']	56057	89309.66811529103	216.62816800872216	-0.0030284174719333	0.0073119803996983	-0.4141719898563005	0.67875	0.67875	chr19	19604804	0.1682901574030966	chr19:19604804:A:G
chr19:19604852	['G', 'A']	56057	26715.21147459021	345.7260642815206	0.0129585357884404	0.0067860439378556	1.909586189996757	0.0561916	0.0561916	chr19	19604852	1.2503286016250137	chr19:19604852:G:A
chr19:19604985	['T', 'C']	56057	82580.78525932666	197.02292939273403	-0.0035485580075193	0.006538313126723	-0.5427329555410759	0.587316	0.587316	chr19	19604985	0.2311281676960192	chr19:19604985:T:C
chr19:19605245	['G', 'A']	56057	44788.92923357204	266.1637815563797	0.0061367437306695	0.0058866491394232	1.0424850513973054	0.297191	0.297191	chr19	19605245	0.5269643466931596	chr19:19605245:G:A
chr19:19606247	['A', 'G']	56057	5904.369263435874	-356.05087386028487	-0.0715618321788092	0.0130123995336042	-5.499510831495917	3.82505e-08	3.82505e-08	chr19	19606247	7.417362883495417	chr19:19606247:A:G
chr19:19606642	['T', 'C']	56057	7660.049712715461	-93.18886818741493	-0.0114785351754712	0.01153736024468	-0.9949013406913496	0.319789	0.319789	chr19	19606642	0.4951364790558972	chr19:19606642:T:C
chr19:19606924	['A', 'G']	56057	82605.41747000864	194.21264379918475	-0.0037575343349051	0.0065412506350021	-0.5744366856696544	0.565675	0.565675	chr19	19606924	0.2474330144750132	chr19:19606924:A:G
chr19:19608500	['A', 'G']	56057	27280.43327624348	365.71053636458834	0.0133307041705211	0.006735752331794	1.9790965453996243	0.04781	0.04781	chr19	19608500	1.3204812563042103	chr19:19608500:A:G
chr19:19609015	['C', 'G']	56057	44869.00417506736	262.1690477014208	0.0056780912063893	0.0058798417713114	0.9656877561048572	0.334205	0.334205	chr19	19609015	0.475987056967565	chr19:19609015:C:G
chr19:19609031	['A', 'G']	56057	44777.98793869429	260.6540134317446	0.0058081333467825	0.0058814119898577	0.9875406376561344	0.323382	0.323382	chr19	19609031	0.4902841573369536	chr19:19609031:A:G
chr19:19609590	['C', 'T']	56057	8730.985796826642	-313.6731652124868	-0.0488838579793459	0.010788154134889	-4.53125320310867	5.87557e-06	5.87557e-06	chr19	19609590	5.230949995295076	chr19:19609590:C:T
chr19:19609979	['T', 'G']	56057	8713.466318193172	-305.0410391431439	-0.0479679712624477	0.0107836775718505	-4.448201547463008	8.67586e-06	8.67586e-06	chr19	19609979	5.061687464693579	chr19:19609979:T:G
chr19:19610252	['G', 'A']	56057	82560.67751384171	216.16444102786497	-0.0025292166943972	0.0065468177455107	-0.3863276469138898	0.699255	0.699255	chr19	19610252	0.1553644195368485	chr19:19610252:G:A
chr19:19610913	['G', 'A']	56057	8541.066547725246	-311.62381562729723	-0.0489657104085125	0.0108803510206008	-4.500379658321773	6.79685e-06	6.79685e-06	chr19	19610913	5.167692314437178	chr19:19610913:G:A
chr19:19611167	['C', 'T']	56057	8540.914167454639	-311.2523118667639	-0.0489902108921043	0.0108805810296668	-4.50253628538112	6.72824e-06	6.72824e-06	chr19	19611167	5.172098525412188	chr19:19611167:C:T
chr19:19612055	['A', 'G']	56057	82540.81110793838	193.9948201236384	-0.0037053417064208	0.0065380277051132	-0.5667369233573274	0.570895	0.570895	chr19	19612055	0.2434437606050153	chr19:19612055:A:G
chr19:19612406	['C', 'T']	56057	8708.46605059407	-307.4053491695088	-0.0483621883452161	0.0107861632753868	-4.483724852893216	7.34965e-06	7.34965e-06	chr19	19612406	5.133733342097832	chr19:19612406:C:T
chr19:19614279	['T', 'C']	56057	82439.8825754197	210.49025337813785	-0.0030095883657814	0.0065291263346256	-0.4609480980358472	0.644838	0.644838	chr19	19614279	0.1905493776793302	chr19:19614279:T:C
chr19:19614647	['A', 'G']	56057	90053.27750914443	114.96864140364907	-0.0087463995948714	0.0073125588374211	-1.1960792096622548	0.231671	0.231671	chr19	19614647	0.6351283267116167	chr19:19614647:A:G
chr19:19616233	['C', 'T']	56057	43813.68955058786	278.8233621083625	0.0068305358825558	0.0059089205359584	1.1559701710302075	0.247698	0.247698	chr19	19616233	0.6060775000450489	chr19:19616233:C:T
chr19:19616343	['A', 'G']	56057	8819.146492496031	-314.8897724737296	-0.048942634767339	0.0107288081211881	-4.561796074130832	5.08252e-06	5.08252e-06	chr19	19616343	5.293920903713524	chr19:19616343:A:G
chr19:19617262	['C', 'T']	56057	26416.71247345977	334.0201547860114	0.0126622330914622	0.0068119098834545	1.858837434449553	0.0630554	0.0630554	chr19	19617262	1.200277714962754	chr19:19617262:C:T
chr19:19617839	['A', 'C']	56057	27183.78903698946	343.6662942994656	0.0122967481417325	0.0067448494001681	1.8231316093471133	0.0682888	0.0682888	chr19	19617839	1.165650518822922	chr19:19617839:A:C
chr19:19618385	['C', 'T']	56057	7571.270127553296	-50.69067510726436	-0.0053629096681304	0.0115996140737568	-0.4623351806387752	0.643843	0.643843	chr19	19618385	0.191220021687217	chr19:19618385:C:T
chr19:19621047	['T', 'C']	56057	27658.38775874376	373.7804129493104	0.0120605607826817	0.0066954389349192	1.801309951432968	0.0716594	0.0716594	chr19	19621047	1.144726832477193	chr19:19621047:T:C
chr19:19623068	['T', 'C']	56057	82509.77512533676	221.0813892335381	-0.0031313565008972	0.0065441786382796	-0.4784949607855401	0.6323	0.6323	chr19	19623068	0.1990768181867817	chr19:19623068:T:C
chr19:19623158	['T', 'C']	56057	22437.614270664068	312.5320332885084	0.0125992182215292	0.0072349452986385	1.7414393200595597	0.0816121	0.0816121	chr19	19623158	1.0882454469611482	chr19:19623158:T:C
chr19:19623355	['G', 'A']	56057	26646.6055744901	344.3378065456208	0.0123124304325244	0.0067879667140425	1.8138613448196856	0.0697044	0.0697044	chr19	19623355	1.156739806759843	chr19:19623355:G:A
chr19:19623730	['C', 'T']	56057	43738.80255856691	188.0492809718409	0.0037437966763442	0.0059012664034852	0.634405637768394	0.525819	0.525819	chr19	19623730	0.2791637251028543	chr19:19623730:C:T
chr19:19624834	['A', 'T']	56057	2164.0675388485515	-121.73168699921868	-0.0630569055742982	0.0222950935407679	-2.828286208308331	0.00468145	0.00468145	chr19	19624834	2.3296196107153966	chr19:19624834:A:T
chr19:19626877	['C', 'T']	56057	26608.42400185536	350.0372929152711	0.012643619483846	0.0067899040191113	1.862120502478163	0.0625913	0.0625913	chr19	19626877	1.2034860282044393	chr19:19626877:C:T
chr19:19627745	['G', 'A']	56057	51886.25598158687	-25.707199675468445	-0.0069204553524814	0.0057896290735281	-1.1953192967272783	0.231967	0.231967	chr19	19627745	0.6345737941491052	chr19:19627745:G:A
chr19:19629920	['C', 'G']	56057	80119.28774039319	204.78857414825487	-0.0026469964765149	0.0063956331230495	-0.4138755969249323	0.678967	0.678967	chr19	19629920	0.1681513333280125	chr19:19629920:C:G
chr19:19632921	['T', 'G']	56057	82483.24275620894	258.2475777536155	-0.0015288672326586	0.0065440944296706	-0.2336254846395276	0.815277	0.815277	chr19	19632921	0.088694809502267	chr19:19632921:T:G
chr19:19633270	['T', 'C']	56057	82483.71425767659	257.8080090928496	-0.0015866362958899	0.0065437561721719	-0.242465680893998	0.80842	0.80842	chr19	19633270	0.0923629507453105	chr19:19633270:T:C
chr19:19633549	['T', 'C']	56057	53302.4594797131	-27.14790686118404	-0.0073504452789999	0.0057754978063155	-1.2726946707454738	0.203132	0.203132	chr19	19633549	0.6922216554789362	chr19:19633549:T:C
chr19:19633643	['C', 'T']	56057	51630.13132070086	-29.554658981371645	-0.0074253693638691	0.005796021271117	-1.2811149263498165	0.200159	0.200159	chr19	19633643	0.6986248773926955	chr19:19633643:C:T
chr19:19634956	['A', 'G']	56057	1618.1443302647544	3.3455024796190886	-0.0048252416279334	0.024179961539793	-0.1995553888699326	0.841829	0.841829	chr19	19634956	0.0747761174059587	chr19:19634956:A:G
chr19:19635320	['G', 'A']	56057	1532.2460034256353	-1.9869937189693103	-0.0059779030565171	0.0248154425438424	-0.2408944771367972	0.809638	0.809638	chr19	19635320	0.0917091166072636	chr19:19635320:G:A
chr19:19635405	['C', 'G']	56057	7708.137505351791	-105.51805983745484	-0.0132711411666782	0.0115218137059126	-1.151827438406493	0.249397	0.249397	chr19	19635405	0.6031087749604508	chr19:19635405:C:G
chr19:19637763	['G', 'A']	56057	26295.8763670098	348.9102955861439	0.0127369089584339	0.0068166543222705	1.868498585416232	0.0616978	0.0616978	chr19	19637763	1.2097303216214506	chr19:19637763:G:A
chr19:19639046	['C', 'T']	56057	26282.84604539938	357.2929828014135	0.0131154826861246	0.0068194672787189	1.923241530471631	0.0544548	0.0544548	chr19	19639046	1.263963832682591	chr19:19639046:C:T
chr19:19640015	['AG', 'A']	56057	50811.22199221958	6.921667079868387	-0.0053713132747299	0.0058057980942907	-0.9251636359886553	0.354885	0.354885	chr19	19640015	0.4499123566819922	chr19:19640015:AG:A
chr19:19640647	['C', 'A']	56057	90670.46987672382	300.0203235529832	-0.0003052215461424	0.0073285676485224	-0.0416481856729488	0.966779	0.966779	chr19	19640647	0.0146727917389132	chr19:19640647:C:A
chr19:19642483	['G', 'A']	56057	41335.586003854114	341.0789793199359	0.0060555215093961	0.0059589265368887	1.01621012977916	0.309534	0.309534	chr19	19642483	0.5092916400157959	chr19:19642483:G:A
chr19:19643073	['C', 'T']	56057	35442.79358084602	202.89426515443108	0.0063756612926436	0.0062366531007734	1.022288908750271	0.306649	0.306649	chr19	19643073	0.5133584472334262	chr19:19643073:C:T
chr19:19644133	['C', 'T']	56057	6049.107909947195	-120.06205978789016	-0.0223665190160117	0.0127908512035827	-1.7486341338836704	0.0803598	0.0803598	chr19	19644133	1.094961152797413	chr19:19644133:C:T
chr19:19645137	['G', 'A']	56057	19837.70776915529	76.12492674419845	0.0008760729411577	0.0076377270938297	0.1147033574773229	0.908681	0.908681	chr19	19645137	0.0415885527017721	chr19:19645137:G:A
chr19:19645853	['T', 'C']	56057	29412.24684639677	33.11635101088984	-0.0028722647862564	0.0065690882326787	-0.4372394896399882	0.661939	0.661939	chr19	19645853	0.1791820304757415	chr19:19645853:T:C
chr19:19646873	['C', 'T']	56057	19767.70527160824	93.8442148487298	0.0016839345225465	0.007648362677661	0.2201692824354296	0.82574	0.82574	chr19	19646873	0.0831566770626652	chr19:19646873:C:T
chr19:19647335	['G', 'A']	56057	2747.29405362973	-8.364413269472571	-0.0005176874557124	0.0186584720736389	-0.0277454366932801	0.977865	0.977865	chr19	19647335	0.0097210979751404	chr19:19647335:G:A
chr19:19648490	['A', 'T']	56057	30246.39706830181	11.201830416417682	-0.0039314387179118	0.0066490593985435	-0.5912774247095804	0.554337	0.554337	chr19	19648490	0.2562261328462037	chr19:19648490:A:T
chr19:19648682	['G', 'A']	56057	2768.582377336127	-18.22933803015633	-0.0042034073058176	0.0186439470033904	-0.225456943481614	0.821625	0.821625	chr19	19648682	0.0853263547115758	chr19:19648682:G:A
chr19:19650107	['G', 'A']	56057	18156.971705855067	138.77404067791505	0.0052282993273118	0.0079199166981706	0.6601457473055882	0.509163	0.509163	chr19	19650107	0.2931431633052356	chr19:19650107:G:A
chr19:19650545	['C', 'G']	56057	1611.0287391180248	-46.650130767194455	-0.0310466461600494	0.0242807044248012	-1.2786550841719897	0.201024	0.201024	chr19	19650545	0.696752089617608	chr19:19650545:C:G
chr19:19651118	['A', 'AG']	56057	29458.67859054416	28.792165568352768	-0.0030010912355862	0.0065660274392671	-0.4570634623971641	0.647627	0.647627	chr19	19651118	0.1886750535156734	chr19:19651118:A:AG
chr19:19651142	['A', 'C']	56057	2756.196671007796	-13.429409878676292	-0.0023425883803216	0.0186251877757837	-0.1257752892761391	0.89991	0.89991	chr19	19651142	0.0458009221804826	chr19:19651142:A:C
chr19:19651867	['C', 'T']	56057	2756.049165120594	-13.348160916105671	-0.0023010507436558	0.018625150327667	-0.1235453514830281	0.901676	0.901676	chr19	19651867	0.0449494898306574	chr19:19651867:C:T
chr19:19652826	['C', 'T']	56057	25894.23348795718	-19.56534569017393	-0.0050558583214134	0.0068653802392183	-0.7364280120322964	0.461473	0.461473	chr19	19652826	0.3358537037259075	chr19:19652826:C:T
chr19:19654460	['G', 'C']	56057	81284.9000802783	17.946408912638812	-0.009402792490839	0.0064791943775977	-1.45122864709073	0.146722	0.146722	chr19	19654460	0.833504761669666	chr19:19654460:G:C
chr19:19656008	['A', 'T']	56057	3748.133725805013	-11.997107849669144	0.0014209759238808	0.0160396970114702	0.088591194887578	0.929407	0.929407	chr19	19656008	0.0317940608759529	chr19:19656008:A:T
chr19:19656358	['T', 'C']	56057	6093.391791645061	-93.4332758585471	-0.0186193314780136	0.0127678344041889	-1.4582998877166655	0.144764	0.144764	chr19	19656358	0.8393394253294693	chr19:19656358:T:C
chr19:19656502	['C', 'T']	56057	1605.057265185978	-45.35851600988859	-0.0307107725263192	0.0243237762570574	-1.262582429708405	0.206745	0.206745	chr19	19656502	0.6845649847919437	chr19:19656502:C:T
chr19:19658348	['C', 'A']	56057	19908.55148357628	99.49435503587505	0.0020141901017463	0.0076310568736907	0.2639464146428554	0.791822	0.791822	chr19	19658348	0.1013724359686717	chr19:19658348:C:A
chr19:19658881	['C', 'T']	56057	30281.46934366515	30.00999555126525	-0.0022270280719189	0.0065040774832459	-0.3424049110201501	0.732047	0.732047	chr19	19658881	0.1354610348085762	chr19:19658881:C:T
chr19:19659520	['T', 'C']	56057	18198.94790458689	143.2893956084845	0.0057521023142807	0.0079069521986294	0.7274740215677329	0.466939	0.466939	chr19	19659520	0.3307398511121532	chr19:19659520:T:C
chr19:19661913	['G', 'A']	56057	22443.60148430949	179.73673992161383	0.0067871064768123	0.0072672794001726	0.933926728708288	0.350346	0.350346	chr19	19661913	0.4555028366058117	chr19:19661913:G:A
chr19:19662582	['T', 'C']	56057	1587.339798376305	-55.05039945928566	-0.0374272057017463	0.0244552537100196	-1.530436205877998	0.125914	0.125914	chr19	19662582	0.8999259793066028	chr19:19662582:T:C
chr19:19663114	['G', 'A']	56057	18496.649807321774	150.33965502253292	0.0051404015910742	0.0078528082803519	0.6545940519057059	0.512732	0.512732	chr19	19663114	0.2901095770598203	chr19:19663114:G:A
chr19:19664931	['T', 'G']	56057	30285.400330050707	22.43966969761909	-0.002335367559048	0.0065227051488637	-0.3580366589857092	0.720317	0.720317	chr19	19664931	0.1424763354397901	chr19:19664931:T:G
chr19:19665020	['C', 'T']	56057	20062.24103528568	90.7751029840204	0.0005115028056302	0.0076214909648865	0.0671132207578298	0.946492	0.946492	chr19	19665020	0.0238830524561678	chr19:19665020:C:T
chr19:19665618	['C', 'T']	56057	2175.4268814902043	94.57354550659024	0.0296560468007025	0.0209441391379062	1.415959214433831	0.156793	0.156793	chr19	19665618	0.804673330230878	chr19:19665618:C:T
chr19:19666005	['C', 'T']	56057	24115.5075309644	75.58217933779312	0.0010236455111574	0.0071483382347993	0.143200486257657	0.886132	0.886132	chr19	19666005	0.0525015799169714	chr19:19666005:C:T
chr19:19666835	['C', 'T']	56057	23990.83931154157	90.01295291932155	0.0018240587435621	0.0071561347629381	0.2548944093407824	0.798806	0.798806	chr19	19666835	0.0975586817118192	chr19:19666835:C:T
chr19:19668203	['G', 'A']	56057	5891.840835697336	-105.20406769270902	-0.0193496143083649	0.0129464380151528	-1.494589808078302	0.135027	0.135027	chr19	19668203	0.8695793812933449	chr19:19668203:G:A
chr19:19668897	['T', 'C']	56057	5890.155818434857	-104.1916072612955	-0.0191238751067571	0.0129477118201227	-1.4770080901117777	0.139679	0.139679	chr19	19668897	0.8548688828598436	chr19:19668897:T:C
chr19:19669400	['C', 'G']	56057	5830.104003139717	-105.00968149908518	-0.0190385223849531	0.0130107318230439	-1.4632937365777623	0.143393	0.143393	chr19	19669400	0.843472049055773	chr19:19669400:C:G
chr19:19669948	['C', 'G']	56057	5829.519963605225	-105.39391475036454	-0.0190760098747251	0.013011692061984	-1.4660668100545593	0.142636	0.142636	chr19	19669948	0.8457708487606713	chr19:19669948:C:G
chr19:19671108	['A', 'G']	56057	18504.28156171374	145.6348304491964	0.004794989904791	0.00785098312847	0.6107502495328154	0.541367	0.541367	chr19	19671108	0.2665082209606024	chr19:19671108:A:G
chr19:19671223	['ACT', 'A']	56057	1589.0850429942557	-56.56308022717836	-0.038431088399615	0.0244399192276974	-1.5724719890261185	0.115847	0.115847	chr19	19671223	0.9361152083160896	chr19:19671223:ACT:A
chr19:19672611	['T', 'C']	56057	30175.68741298681	11.603490277970964	-0.0028771242008474	0.0065105687971484	-0.4419159508931947	0.658552	0.658552	chr19	19672611	0.18140992697185	chr19:19672611:T:C
chr19:19672700	['T', 'C']	56057	1588.351770464856	-58.12588812858149	-0.0392283139043496	0.0244624712576157	-1.6036120591102196	0.108805	0.108805	chr19	19672700	0.9633511467103106	chr19:19672700:T:C
chr19:19673354	['G', 'A']	56057	6309.9379794534925	-109.2906650803656	-0.0203683831263408	0.0129982413652889	-1.5670106865943727	0.117118	0.117118	chr19	19673354	0.9313763525799126	chr19:19673354:G:A
chr19:19673821	['T', 'G']	56057	5843.244976179371	-107.53373037233814	-0.0194836735705581	0.0130257658369223	-1.4957795045977649	0.134717	0.134717	chr19	19673821	0.8705775969990612	chr19:19673821:T:G
chr19:19674082	['G', 'A']	56057	20085.44947268865	86.93296569946337	0.0007520265870575	0.0075982508165166	0.0989736460690141	0.92116	0.92116	chr19	19674082	0.0356649288889207	chr19:19674082:G:A
chr19:19675290	['A', 'G']	56057	9513.7520391226	-265.8560749971355	-0.0381909059890965	0.0103821885476178	-3.6785024481046538	0.000234827	0.000234827	chr19	19675290	3.6292519701294026	chr19:19675290:A:G
chr19:19675461	['A', 'T']	56057	1586.4245030512834	-58.76921860703837	-0.039810946048533	0.0244618640281176	-1.6274698446027005	0.103643	0.103643	chr19	19675461	0.9844600246268804	chr19:19675461:A:T
chr19:19676657	['G', 'A']	56057	5971.938254158023	-107.99030417380374	-0.0200774340890948	0.0129651407637561	-1.548570467142248	0.121491	0.121491	chr19	19676657	0.9154558932188304	chr19:19676657:G:A
chr19:19678719	['A', 'G']	56057	9507.526441621469	-264.5470453293832	-0.0380689457641689	0.0103883289894884	-3.664588000889228	0.000247965	0.000247965	chr19	19678719	3.605609615059146	chr19:19678719:A:G
chr19:19680784	['G', 'A']	56057	5816.622575868405	-104.05552059413928	-0.0188288834539307	0.0130240505478626	-1.445701042447252	0.148267	0.148267	chr19	19680784	0.8289554997652798	chr19:19680784:G:A
chr19:19681037	['G', 'C']	56057	1587.9064524765722	-57.571985598831645	-0.0390429556639224	0.0244546617211938	-1.596544499737876	0.110373	0.110373	chr19	19681037	0.9571371529213588	chr19:19681037:G:C
chr19:19681241	['A', 'G']	56057	20119.435641268086	93.0313420814548	0.0010892581344178	0.0075942740333414	0.1434315024234848	0.88595	0.88595	chr19	19681241	0.0525907875224708	chr19:19681241:A:G
chr19:19681441	['C', 'A']	56057	30162.380662658128	19.39052946194146	-0.0024745403027287	0.0065089999547158	-0.3801721185964824	0.703819	0.703819	chr19	19681441	0.1525390133124542	chr19:19681441:C:A
chr19:19682736	['T', 'C']	56057	9398.50297926999	-282.1383564816348	-0.0408959168937498	0.0104306222192978	-3.9207552563918666	8.83768e-05	8.83768e-05	chr19	19682736	4.053661727683231	chr19:19682736:T:C
chr19:19684521	['C', 'T']	56057	26277.71976785713	-19.269130732233048	-0.0046617207216261	0.0068212553031399	-0.6834109726812726	0.49435	0.49435	chr19	19684521	0.3059654615078396	chr19:19684521:C:T
chr19:19685811	['G', 'A']	56057	19966.411249308523	3.67738134415652	-0.0037381988561332	0.0075283620813823	-0.4965487599723544	0.619509	0.619509	chr19	19685811	0.2079523799708148	chr19:19685811:G:A
chr19:19686051	['A', 'AT']	56057	5624.394377308455	-13.4645862932133	-0.0036095457006913	0.0132938049405572	-0.2715208863701027	0.785991	0.785991	chr19	19686051	0.1045824268266418	chr19:19686051:A:AT
chr19:19686687	['G', 'C']	56057	5765.3085417633	-16.59634287908821	-0.0057665028658523	0.0131020236071585	-0.4401230709660552	0.65985	0.65985	chr19	19686687	0.1805547789674557	chr19:19686687:G:C
chr19:19687394	['A', 'T']	56057	25835.043709296573	-0.9681194815541398	-0.0041607578666763	0.0068706964481439	-0.6055802200081654	0.544796	0.544796	chr19	19687394	0.2637660897595608	chr19:19687394:A:T
chr19:19689528	['A', 'G']	56057	25866.608911509924	6.909638879766018	-0.0036552319390631	0.006860384772028	-0.5328027596887418	0.594172	0.594172	chr19	19689528	0.2260878179177652	chr19:19689528:A:G
chr19:19690798	['A', 'G']	56057	20675.41715907245	99.80211903406456	0.0005395022272839	0.0074486832653483	0.0724292076955092	0.942261	0.942261	chr19	19690798	0.0258287838742014	chr19:19690798:A:G
chr19:19691661	['G', 'A']	56057	22147.907507830023	121.73251820127192	-6.788810581789821e-06	0.0070745456271904	-0.000959610827259	0.999234	0.999234	chr19	19691661	0.0003327970506871	chr19:19691661:G:A
chr19:19692560	['T', 'G']	56057	30177.317099292355	141.13713807864724	-0.0027063044412604	0.0069267834242372	-0.3907014663965	0.696019	0.696019	chr19	19692560	0.157378904811092	chr19:19692560:T:G
chr19:19692824	['G', 'A']	56057	3913.09581308946	90.96569000352218	0.0084568190921706	0.0158246041729966	0.5344095182236204	0.59306	0.59306	chr19	19692824	0.2269013667525334	chr19:19692824:G:A
chr19:19693526	['G', 'T']	56057	4508.402126596732	26.10083319729404	0.0056252290681809	0.0146376975263502	0.3842973977331207	0.700759	0.700759	chr19	19693526	0.1544313157935239	chr19:19693526:G:T
chr19:19693882	['T', 'G']	56057	5758.719107939339	15.48601650079308	0.0002014714521519	0.0131028608797251	0.0153761422029371	0.987732	0.987732	chr19	19693882	0.0053608759688683	chr19:19693882:T:G
chr19:19694159	['T', 'C']	56057	45972.14260217742	3.357878769592104	-0.008404095608568	0.0058819543074269	-1.4287930795308026	0.153069	0.153069	chr19	19694159	0.8151127550374928	chr19:19694159:T:C
chr19:19694183	['C', 'G']	56057	27654.45329170384	110.96034388898632	-0.003778890651345	0.0067225580792401	-0.562120937714846	0.574036	0.574036	chr19	19694183	0.2410608704747	chr19:19694183:C:G
chr19:19694445	['G', 'A']	56057	7942.27513916643	-154.5327273657285	-0.024498507817502	0.0112886588006949	-2.17018764142237	0.0299968	0.0299968	chr19	19694445	1.5229250724959027	chr19:19694445:G:A
chr19:19694765	['C', 'T']	56057	18286.631074716333	-111.76634492631958	-0.0098887003116438	0.0077823299393406	-1.2706606361746795	0.203855	0.203855	chr19	19694765	0.6906786320372883	chr19:19694765:C:T
chr19:19694929	['T', 'C']	56057	5776.820524735501	20.59632834617304	0.0010355907284755	0.0130966462478167	0.0790729709637089	0.936975	0.936975	chr19	19694929	0.0282719966329178	chr19:19694929:T:C
chr19:19694962	['T', 'C']	56057	8221.180657002471	-149.39096695000669	-0.0236196365427708	0.0113422192622619	-2.082452824850481	0.0373057	0.0373057	chr19	19694962	1.4282248065446377	chr19:19694962:T:C
chr19:19695202	['C', 'T']	56057	45960.397737209336	0.8335282647224163	-0.0084622714590954	0.0058806085111694	-1.4390128917819536	0.150152	0.150152	chr19	19695202	0.8234688786952429	chr19:19695202:C:T
chr19:19695410	['T', 'G']	56057	27875.27269457616	127.68195566421592	-0.0031418272890784	0.0067379138285312	-0.4662908088516362	0.641009	0.641009	chr19	19695410	0.1931358727855545	chr19:19695410:T:G
chr19:19695720	['G', 'A']	56057	4050.264138945856	95.0458065455846	0.0089247968206217	0.015696676771468	0.5685787476266593	0.569644	0.569644	chr19	19695720	0.24439647263808	chr19:19695720:G:A
chr19:19696140	['T', 'C']	56057	13417.829767491665	-85.03599117653191	-0.0108926110640394	0.0088747246621632	-1.2273745359649626	0.219687	0.219687	chr19	19696140	0.65819564173815	chr19:19696140:T:C
chr19:19696628	['A', 'G']	56057	3992.356097909085	98.55416501737412	0.009646654517058	0.0156608218512982	0.6159737087015278	0.537914	0.537914	chr19	19696628	0.2692871524208431	chr19:19696628:A:G
chr19:19696795	['G', 'A']	56057	5981.997226760234	-9.035907130873095	-0.0031644359398432	0.013296715898752	-0.237986279013469	0.811893	0.811893	chr19	19696795	0.090501202989804	chr19:19696795:G:A
chr19:19697360	['CA', 'C']	56057	18282.326138147568	-110.81948731977192	-0.0100295686226838	0.0077748931011566	-1.2899944079220518	0.197058	0.197058	chr19	19697360	0.705405929307235	chr19:19697360:CA:C
chr19:19697444	['T', 'C']	56057	27655.107003821544	123.09396169298056	-0.0032552295784237	0.0067220929692848	-0.4842583393740246	0.628204	0.628204	chr19	19697444	0.201899302620104	chr19:19697444:T:C
chr19:19698243	['C', 'T']	56057	23746.59037692748	-3.267278830029372	-0.0063214811595386	0.0070959470726142	-0.8908579918719303	0.373009	0.373009	chr19	19698243	0.4282806893624047	chr19:19698243:C:T
chr19:19698338	['T', 'G']	56057	27680.93799846557	125.44438173312416	-0.0031928231592016	0.0067197276758341	-0.4751417487770947	0.634688	0.634688	chr19	19698338	0.1974397127827026	chr19:19698338:T:G
chr19:19699241	['G', 'A']	56057	36592.402655341015	-62.18361805021224	-0.0088504951709788	0.0061479768734865	-1.4395784748552125	0.149992	0.149992	chr19	19699241	0.8239319039343722	chr19:19699241:G:A
chr19:19699269	['T', 'C']	56057	47449.92917179722	40.43318496979872	-0.0075169884243491	0.005850563366864	-1.2848315543291526	0.198856	0.198856	chr19	19699269	0.7014613006921842	chr19:19699269:T:C
chr19:19699521	['A', 'G']	56057	29647.81775684258	26.397199452548342	-0.0051491767604814	0.0066034930411648	-0.7797656071389146	0.435532	0.435532	chr19	19699521	0.3609799304086413	chr19:19699521:A:G
chr19:19699768	['T', 'TG']	56057	4883.856393736001	71.64477767886594	0.0120556624223397	0.0140796597356449	0.8562467168023097	0.391865	0.391865	chr19	19699768	0.4068635244414312	chr19:19699768:T:TG
chr19:19701028	['T', 'C']	56057	38442.80046387155	162.31795865258863	-0.0019985689566564	0.0061262989639444	-0.3262277875139309	0.744253	0.744253	chr19	19701028	0.1282794060855777	chr19:19701028:T:C
chr19:19701105	['G', 'A']	56057	38438.74283267622	159.6184523946298	-0.002118195047892	0.0061262733099401	-0.345755884650981	0.729527	0.729527	chr19	19701105	0.1369586301118341	chr19:19701105:G:A
chr19:19701603	['A', 'G']	56057	8749.226515977893	130.5237916937924	0.0079040236658139	0.0107384230937178	0.7360506842422663	0.461703	0.461703	chr19	19701603	0.3356373035315688	chr19:19701603:A:G
chr19:19701733	['A', 'C']	56057	29696.028496391013	34.52298656677204	-0.0054154583023246	0.0065954686002707	-0.8210877240932275	0.4116	0.4116	chr19	19701733	0.3855246339096047	chr19:19701733:A:C
chr19:19701761	['G', 'A']	56057	3970.212473686088	73.87575293815799	0.0043743985785219	0.0156868652920454	0.2788574069505207	0.780355	0.780355	chr19	19701761	0.1077077826080756	chr19:19701761:G:A
chr19:19702129	['C', 'T']	56057	8665.777698330405	-116.64400457687236	-0.0181877021188973	0.0108254062884831	-1.6800941816148471	0.0929446	0.0929446	chr19	19702129	1.0317758372888304	chr19:19702129:C:T
chr19:19702210	['T', 'C']	56057	29916.549320669168	47.07346195434391	-0.0049294659312744	0.0065800495764982	-0.749153311683383	0.453768	0.453768	chr19	19702210	0.3431661340866862	chr19:19702210:T:C
chr19:19702693	['C', 'T']	56057	3894.3199436096943	77.54439990021099	0.0052349100598237	0.0159010045472925	0.3292188266630645	0.741992	0.741992	chr19	19702693	0.1296007771665053	chr19:19702693:C:T
chr19:19703419	['T', 'C']	56057	27242.92205159996	-92.7155264782461	-0.0113122573427521	0.0068731535415859	-1.6458612883165626	0.0997979	0.0997979	chr19	19703419	1.0008785972698184	chr19:19703419:T:C
chr19:19703989	['C', 'G']	56057	3891.138827936848	81.9474833594374	0.0063921248362488	0.015910173898458	0.4017633545079154	0.68786	0.68786	chr19	19703989	0.1624999446343683	chr19:19703989:C:G
chr19:19704265	['G', 'A']	56057	3886.5065366480912	77.88121105163764	0.0056499702602827	0.0159313158916905	0.3546455483460476	0.722856	0.722856	chr19	19704265	0.1409482098065924	chr19:19704265:G:A
chr19:19704819	['G', 'C']	56057	4275.292232439831	76.72168010420496	0.0040484237372227	0.0159529263377782	0.2537731104315081	0.799672	0.799672	chr19	19704819	0.0970881102580683	chr19:19704819:G:C
chr19:19704832	['C', 'T']	56057	7908.886347986894	-175.9171713740753	-0.0273073554952478	0.0114085915615232	-2.3935781509914817	0.0166882	0.0166882	chr19	19704832	1.7775905040771862	chr19:19704832:C:T
chr19:19706297	['T', 'A']	56057	10541.31632471008	83.50732455002583	0.0062569315585742	0.009868481754878	0.6340318312369936	0.526063	0.526063	chr19	19706297	0.278962242701815	chr19:19706297:T:A
chr19:19706940	['A', 'C']	56057	61719.50506672375	-0.125940152782138	-0.0114427252458235	0.0058559158673999	-1.9540453628313768	0.0507008	0.0507008	chr19	19706940	1.294985187947839	chr19:19706940:A:C
chr19:19707291	['CT', 'C']	56057	26596.89784668082	-102.9187605192386	-0.01168343401287	0.0068306874338121	-1.7104331190791513	0.0871913	0.0871913	chr19	19707291	1.0595268470684638	chr19:19707291:CT:C
chr19:19708395	['A', 'G']	56057	62259.10214497308	-1.5379326122278925	-0.0115270855783909	0.0058557153192241	-1.968518780369644	0.0490133	0.0490133	chr19	19708395	1.3096860560357804	chr19:19708395:A:G
chr19:19709330	['G', 'C']	56057	26852.83221823761	-120.07075578089405	-0.0123040321358404	0.0068051566583078	-1.808045391698592	0.0706048	0.0706048	chr19	19709330	1.1511657728483196	chr19:19709330:G:C
chr19:19709657	['G', 'A']	56057	10350.36928017126	60.62836316783942	0.0046997178171777	0.0099548387854775	0.4721038600880117	0.636854	0.636854	chr19	19709657	0.195960119096188	chr19:19709657:G:A
chr19:19709666	['G', 'C']	56057	34902.47149611919	77.65990060192112	-0.0042479763661511	0.0062706921481687	-0.6774334101844985	0.498134	0.498134	chr19	19709666	0.3026538146048015	chr19:19709666:G:C
chr19:19709879	['C', 'A']	56057	24218.296089485146	-8.824189986391115	-0.0083109387592523	0.0070338539807958	-1.181562594552466	0.237384	0.237384	chr19	19709879	0.6245485564255785	chr19:19709879:C:A
chr19:19710558	['A', 'T']	56057	26600.321659232828	-107.34850145883178	-0.0117687808872605	0.0068319017331267	-1.7226215111080725	0.0849625	0.0849625	chr19	19710558	1.070772717069682	chr19:19710558:A:T
chr19:19711016	['T', 'C']	56057	61623.99309508092	-21.51471300557096	-0.0121668725377956	0.0058576188164753	-2.077102132964776	0.0377967	0.0377967	chr19	19711016	1.4225461164154998	chr19:19711016:T:C
chr19:19711240	['T', 'C']	56057	61629.4911138075	-23.845458241354883	-0.0121960801352263	0.005858155682603	-2.081897579377244	0.0373564	0.0373564	chr19	19711240	1.4276349829630095	chr19:19711240:T:C
chr19:19713380	['G', 'A']	56057	7189.693393532727	32.77873246612361	0.0029660182571423	0.0118325243837293	0.2506665662333978	0.802073	0.802073	chr19	19713380	0.0957861029696998	chr19:19713380:G:A
chr19:19713695	['T', 'C']	56057	61653.18608307275	-22.571759239555533	-0.0122102959495891	0.0058625511239089	-2.082761530179671	0.0372775	0.0372775	chr19	19713695	1.428553221119858	chr19:19713695:T:C
chr19:19714041	['T', 'G']	56057	24222.642147152783	-4.0080247313868105	-0.0081444291536894	0.0070342630181	-1.1578226649661454	0.246941	0.246941	chr19	19714041	0.607406797490137	chr19:19714041:T:G
chr19:19714070	['T', 'C']	56057	5655.70624442462	14.7986964304739	0.0006154047831863	0.0132042734611264	0.0466064857712968	0.962827	0.962827	chr19	19714070	0.0164517395575832	chr19:19714070:T:C
chr19:19714449	['G', 'A']	56057	5532.493470348961	-10.15981356178068	-0.0031998873836018	0.0133591728181014	-0.2395273590042982	0.810698	0.810698	chr19	19714449	0.0911408983901925	chr19:19714449:G:A
chr19:19715368	['G', 'A']	56057	26597.79582151332	-108.50138644958544	-0.0118284206749477	0.0068313713018739	-1.731485546935949	0.0833707	0.0833707	chr19	19715368	1.0789865520490725	chr19:19715368:G:A
chr19:19715672	['C', 'T']	56057	26678.56653402096	-110.87628706847912	-0.0119427263999724	0.0068206556076707	-1.750964582721512	0.0799575	0.0799575	chr19	19715672	1.0971407932580006	chr19:19715672:C:T
chr19:19716071	['C', 'T']	56057	26627.2250294401	-117.7620238895695	-0.0123846373978769	0.0068294345207838	-1.813420622188712	0.0697723	0.0697723	chr19	19716071	1.1563169605403558	chr19:19716071:C:T
chr19:19716326	['T', 'C']	56057	10394.7417265802	76.26769932749792	0.0060332552254432	0.0099325047650856	0.6074253542420786	0.543571	0.543571	chr19	19716326	0.2647437213213207	chr19:19716326:T:C
chr19:19716388	['A', 'C']	56057	26635.27631672852	-106.88871988359804	-0.0117429032209062	0.0068273386790453	-1.719982525101302	0.0854411	0.0854411	chr19	19716388	1.0683331690133784	chr19:19716388:A:C
chr19:19716915	['C', 'T']	56057	24241.75693180602	-10.3499286753623	-0.0084686368890686	0.0070318581839688	-1.204324186795375	0.228469	0.228469	chr19	19716915	0.6411727191927106	chr19:19716915:C:T
chr19:19717089	['G', 'A']	56057	24238.053351890507	-9.903864813383825	-0.0084690527461582	0.0070324235810501	-1.2042864950540308	0.228484	0.228484	chr19	19717089	0.6411442067757622	chr19:19717089:G:A
chr19:19718292	['T', 'G']	56057	26724.290608050247	-104.4884673968697	-0.0116171280679936	0.0068144794096239	-1.7047711746824097	0.0882427	0.0882427	chr19	19718292	1.0543212120687526	chr19:19718292:T:G
chr19:19719242	['C', 'T']	56057	26599.745124627552	-109.40378365375794	-0.0118027638861209	0.0068303930593221	-1.7279772604026835	0.0839978	0.0839978	chr19	19719242	1.075732088466359	chr19:19719242:C:T
chr19:19719335	['T', 'A']	56057	26592.84633637223	-110.3803790639136	-0.0117595174787038	0.0068316238375158	-1.721335623622381	0.0851955	0.0851955	chr19	19719335	1.0695833439279134	chr19:19719335:T:A
chr19:19720001	['T', 'C']	56057	10388.370635982516	72.72539907641197	0.0056760310439664	0.0099343322676075	0.5713550635379947	0.567761	0.567761	chr19	19720001	0.2458344428536738	chr19:19720001:T:C
chr19:19720119	['C', 'T']	56057	24080.295680411087	5.871012571946664	-0.0075604616371059	0.007055286619236	-1.0716023380953206	0.283903	0.283903	chr19	19720119	0.5468300182646961	chr19:19720119:C:T
chr19:19720236	['C', 'T']	56057	5542.098865420294	-12.615468021422895	-0.0040031342115192	0.0133456033963733	-0.2999590271509967	0.76421	0.76421	chr19	19720236	0.1167872836897399	chr19:19720236:C:T
chr19:19720568	['C', 'A']	56057	10385.482131706189	73.78539458993714	0.0058337569660465	0.0099357091781463	0.5871505356535512	0.557105	0.557105	chr19	19720568	0.2540629437436355	chr19:19720568:C:A
chr19:19720735	['G', 'T']	56057	26612.42421593464	-107.03708676723086	-0.0116785780810143	0.0068302267525362	-1.7098375360199782	0.0873015	0.0873015	chr19	19720735	1.058978294254037	chr19:19720735:G:T
chr19:19721006	['G', 'A']	56057	24173.15612288589	-7.331539871561525	-0.0084554688122739	0.0070415502185919	-1.20079649363982	0.229835	0.229835	chr19	19721006	0.6385838348756167	chr19:19721006:G:A
chr19:19721970	['A', 'C']	56057	5527.084573386147	-24.611731833378265	-0.0060706107446996	0.0133643890849889	-0.4542378036208344	0.649659	0.649659	chr19	19721970	0.1873145407082609	chr19:19721970:A:C
chr19:19723372	['G', 'C']	56057	8343.083650054421	-161.06475976290548	-0.0222796192687841	0.0110060643261524	-2.024303929956466	0.0429436	0.0429436	chr19	19723372	1.3671015510828186	chr19:19723372:G:C
chr19:19731244	['G', 'A']	56057	26614.394571056324	-94.22997165894608	-0.0109811145832809	0.0068306415420835	-1.60762565501738	0.107923	0.107923	chr19	19731244	0.9668859908256164	chr19:19731244:G:A
chr19:19731806	['G', 'C']	56057	26584.11350415759	-89.53591685020587	-0.0108656697627873	0.0068324738181001	-1.5902980460755929	0.111773	0.111773	chr19	19731806	0.9516630923991816	chr19:19731806:G:C
chr19:19731986	['A', 'G']	56057	5667.9099878675415	8.425620162957845	-0.0013077388995047	0.0131971370756497	-0.0990926207713364	0.921065	0.921065	chr19	19731986	0.0357097203512202	chr19:19731986:A:G
chr19:19732071	['A', 'C']	56057	43949.19211690816	-52.05664307263898	-0.0099934649880434	0.0059222167844719	-1.6874534235636918	0.0915218	0.0915218	chr19	19732071	1.0384754470040662	chr19:19732071:A:C
chr19:19732227	['T', 'A']	56057	61733.81014826312	8.322009711433363	-0.0105158170891854	0.0058540025418566	-1.7963465191544523	0.0724448	0.0724448	chr19	19732227	1.1399927822059757	chr19:19732227:T:A
chr19:19732447	['C', 'T']	56057	5815.518714764862	14.276633198567648	-0.0010026947435946	0.0130268937425504	-0.0769711309089358	0.938647	0.938647	chr19	19732447	0.0274977035545817	chr19:19732447:C:T
chr19:19732742	['A', 'G']	56057	31348.03295389665	-39.95193114560007	-0.0075723667216935	0.0064596198667766	-1.1722619717361566	0.241097	0.241097	chr19	19732742	0.6178081935692558	chr19:19732742:A:G
chr19:19734304	['T', 'C']	56057	35209.52079985717	-234.5008258026608	-0.0165517572080233	0.0062343984116066	-2.6549084795750035	0.00793523	0.00793523	chr19	19734304	2.100440480845716	chr19:19734304:T:C
chr19:19735277	['G', 'A']	56057	26617.870895202726	-91.0523699007602	-0.010876322182087	0.0068295188588085	-1.5925458889478123	0.111268	0.111268	chr19	19735277	0.9536297181597804	chr19:19735277:G:A
chr19:19735637	['C', 'T']	56057	2684.0	49.75477760581034	0.0051528546905593	0.0189134816980308	0.272443475655558	0.785282	0.785282	chr19	19735637	0.1049743572022889	chr19:19735637:C:T
chr19:19735649	['A', 'G']	56057	26751.90890764098	-77.4764537023845	-0.0103717719634266	0.006812646126401	-1.5224292838626887	0.127907	0.127907	chr19	19735649	0.8931056871227168	chr19:19735649:A:G
chr19:19737073	['T', 'C']	56057	26714.718761709344	-87.02386262204787	-0.0109058000325854	0.0068204215850822	-1.5989920705838483	0.109828	0.109828	chr19	19737073	0.9592869249563262	chr19:19737073:T:C
chr19:19737536	['A', 'G']	56057	4666.332970581414	59.83588915043156	0.0124061376824958	0.0143908009434116	0.8620880610662331	0.388643	0.388643	chr19	19737536	0.410449150134619	chr19:19737536:A:G
chr19:19737995	['C', 'A']	56057	25985.17194190694	-54.97120598925505	-0.0089586479649723	0.0068762880251694	-1.302831983212582	0.192637	0.192637	chr19	19737995	0.7152602937818562	chr19:19737995:C:A
chr19:19738265	['A', 'G']	56057	65125.13236396075	-121.02007227003894	-0.0153361517048156	0.0058431830495694	-2.6246228425011853	0.00867685	0.00867685	chr19	19738265	2.061637910296882	chr19:19738265:A:G
chr19:19738392	['A', 'T']	56057	7807.25346131887	-140.1515091879989	-0.0229874086179728	0.0113924285088179	-2.017779492772777	0.043619	0.043619	chr19	19738392	1.3603242951869412	chr19:19738392:A:T
chr19:19738459	['G', 'T']	56057	30347.661943933912	88.9581508411898	-0.0034310899636677	0.0065227042985109	-0.5260226137264925	0.598875	0.598875	chr19	19738459	0.2226638161337981	chr19:19738459:G:T
chr19:19738888	['G', 'A']	56057	38080.90717013457	-31.10002705256334	-0.0081720151625997	0.0060912283974148	-1.341603799665105	0.17973	0.17973	chr19	19738888	0.7453794256899725	chr19:19738888:G:A
chr19:19738904	['C', 'T']	56057	30497.352334564406	120.89349718702692	-0.002227606401543	0.0065096815218252	-0.342198983786605	0.732202	0.732202	chr19	19738904	0.135369089183281	chr19:19738904:C:T
chr19:19739218	['A', 'G']	56057	39011.743018753456	-8.019981995443622	-0.007663801314084	0.0060553351144422	-1.2656279411862037	0.205652	0.205652	chr19	19739218	0.6868670625479975	chr19:19739218:A:G
chr19:19741753	['C', 'G']	56057	31163.761435494605	-53.45604395575227	-0.0085444846066027	0.0065250642314098	-1.3094866661192437	0.190375	0.190375	chr19	19741753	0.7203900836559011	chr19:19741753:C:G
chr19:19741836	['A', 'G']	56057	63292.8739195658	168.55971049327908	-0.0056829961009314	0.005882785569461	-0.9660382881254777	0.334029	0.334029	chr19	19741836	0.476215826621855	chr19:19741836:A:G
chr19:19742424	['T', 'A']	56057	62668.17936731673	67.2736853990161	-0.008827822906291	0.005880806501407	-1.5011245318442217	0.133329	0.133329	chr19	19742424	0.8750753781917286	chr19:19742424:T:A
chr19:19743058	['T', 'C']	56057	30870.506985208845	-73.65771132575173	-0.0094768574189629	0.006499901609964	-1.458000134099764	0.144846	0.144846	chr19	19743058	0.8390934935697392	chr19:19743058:T:C
chr19:19743647	['T', 'C']	56057	30849.85231043711	-67.36818249377518	-0.0092555162562694	0.0065007987384246	-1.423750623375296	0.154524	0.154524	chr19	19743647	0.811004058257976	chr19:19743647:T:C
chr19:19743832	['C', 'T']	56057	6517.232521630542	76.38359724806539	0.0096275656538888	0.0123165885908831	0.7816746969217804	0.434409	0.434409	chr19	19743832	0.362101185698566	chr19:19743832:C:T
chr19:19744371	['C', 'T']	56057	6636.539058596816	100.94698934837832	0.0142002594502226	0.0122146549767883	1.1625591944436902	0.245013	0.245013	chr19	19744371	0.6108108720498236	chr19:19744371:C:T
chr19:19744845	['C', 'T']	56057	43206.39530776092	39.991345072988445	0.0005540671228386	0.0059887093583353	0.0925186195699209	0.926286	0.926286	chr19	19744845	0.0332548998789839	chr19:19744845:C:T
chr19:19745130	['G', 'A']	56057	32194.02016057092	208.1600172883116	0.0010414624831309	0.0064075419240327	0.1625369752517411	0.870884	0.870884	chr19	19745130	0.0600396882930103	chr19:19745130:G:A
chr19:19745330	['G', 'A']	56057	6109.653940161639	42.36484967783241	0.0082862641153614	0.0127008697969824	0.6524170586592506	0.514135	0.514135	chr19	19745330	0.2889228303102262	chr19:19745330:G:A
chr19:19745681	['G', 'A']	56057	43120.84616070791	30.188648275455503	0.0002205249359509	0.0059885575533444	0.0368243828311888	0.970625	0.970625	chr19	19745681	0.0129485269273662	chr19:19745681:G:A
chr19:19747349	['C', 'T']	56057	1543.1101100743938	62.74166710396779	0.0039032665301626	0.0258068845116798	0.1512490408672166	0.87978	0.87978	chr19	19747349	0.0556259150442721	chr19:19747349:C:T
chr19:19747977	['C', 'T']	56057	28748.07701914329	1.4592785932375825	-0.0007435350743398	0.0066122415370673	-0.1124482628427402	0.910468	0.910468	chr19	19747977	0.040735313644616	chr19:19747977:C:T
chr19:19748067	['C', 'T']	56057	28018.999322070187	2.462969150101673	-0.0029320074035149	0.006669227117647	-0.439632261998803	0.660205	0.660205	chr19	19748067	0.1803211909051516	chr19:19748067:C:T
chr19:19748372	['ATGGCCAGGCC', 'A']	56057	28955.64885455324	-33.69110542208493	-0.0022479125968225	0.0065951244320649	-0.3408446072515966	0.733222	0.733222	chr19	19748372	0.1347645127015537	chr19:19748372:ATGGCCAGGCC:A
chr19:19749123	['C', 'T']	56057	28833.571808320845	115.26618131711328	0.0030708375302549	0.006608349852956	0.4646905201124243	0.642155	0.642155	chr19	19749123	0.1923601315574817	chr19:19749123:C:T
chr19:19749132	['C', 'G']	56057	28856.57385998715	113.16556523344138	0.0029309168063431	0.0066063052812729	0.4436544606334608	0.657294	0.657294	chr19	19749132	0.1822403320871729	chr19:19749132:C:G
chr19:19749686	['C', 'T']	56057	28082.00190883953	95.07841699504804	0.0015310148073643	0.0066679186030289	0.2296091027069399	0.818396	0.818396	chr19	19749686	0.0870365019525103	chr19:19749686:C:T
chr19:19750019	['A', 'G']	56057	28567.057643931417	59.37164240124634	-0.0004564752862081	0.0066281461972504	-0.068869224157662	0.945094	0.945094	chr19	19750019	0.024524993976399	chr19:19750019:A:G
chr19:19750071	['G', 'A']	56057	26513.310793933982	72.15982568289459	0.0010401997599765	0.0068019452708636	0.1529268052820595	0.878457	0.878457	chr19	19750071	0.0562794921308623	chr19:19750071:G:A
chr19:19750113	['G', 'A']	56057	28776.16004995985	-15.18119911226953	-0.0014408896803362	0.0066088085020033	-0.2180256365272908	0.82741	0.82741	chr19	19750113	0.0822792345662321	chr19:19750113:G:A
chr19:19750363	['T', 'C']	56057	48831.83999429061	305.5432950581288	0.0071671547563184	0.0058435355693235	1.226509990619971	0.220012	0.220012	chr19	19750363	0.6575536310339062	chr19:19750363:T:C
chr19:19750593	['A', 'G']	56057	8514.151883830455	20.92589545579034	0.006036264043807	0.0111666495761532	0.5405617864733308	0.588812	0.588812	chr19	19750593	0.2300233476503861	chr19:19750593:A:G
chr19:19750873	['C', 'T']	56057	8393.748679797329	11.535023287592434	0.0056578241560595	0.0112309354638671	0.5037714065994062	0.614424	0.614424	chr19	19750873	0.2115318286796768	chr19:19750873:C:T
chr19:19750923	['A', 'G']	56057	10745.575070467765	288.58239393530584	0.0202472404643045	0.0097782433741696	2.0706419025926466	0.0383968	0.0383968	chr19	19750923	1.4157049683473453	chr19:19750923:A:G
chr19:19751588	['C', 'T']	56057	28498.6593561512	111.93107828994238	0.0018167593078965	0.0066351597706675	0.2738079218420626	0.784233	0.784233	chr19	19751588	0.1055548868300431	chr19:19751588:C:T
chr19:19751744	['A', 'G']	56057	39429.77112927403	390.1584400012728	0.0083195286993173	0.0060256391381486	1.380688174080313	0.16738	0.16738	chr19	19751744	0.7762964364774646	chr19:19751744:A:G
chr19:19752157	['C', 'T']	56057	28785.59454058876	-10.088795192442168	-0.001113823955783	0.0066083680875619	-0.1685475053787412	0.866153	0.866153	chr19	19752157	0.0624053860580843	chr19:19752157:C:T
chr19:19752161	['G', 'C']	56057	8419.600788539417	16.473499146994687	0.0058059822956139	0.0112173174158735	0.5175909783383593	0.604746	0.604746	chr19	19752161	0.2184269955310645	chr19:19752161:G:C
chr19:19752205	['A', 'G']	56057	83143.41597088418	40.41092969311529	-0.0060386122819117	0.0066137605418069	-0.9130376347526448	0.361227	0.361227	chr19	19752205	0.4422197956985901	chr19:19752205:A:G
chr19:19752439	['G', 'A']	56057	94073.71271832017	337.9701675575907	0.0040709659719671	0.0078965723232397	0.5155358306522714	0.606181	0.606181	chr19	19752439	0.2173976801829674	chr19:19752439:G:A
chr19:19752531	['G', 'C']	56057	7861.140234765235	63.79706369708298	0.013668947132499	0.0115989504342297	1.178464138631073	0.238617	0.238617	chr19	19752531	0.6222986187411627	chr19:19752531:G:C
chr19:19752822	['T', 'C']	56057	66286.09486003817	362.6814620378529	0.0025506315125055	0.0059000162207172	0.4323092373118091	0.665518	0.665518	chr19	19752822	0.1768401938407596	chr19:19752822:T:C
chr19:19753149	['C', 'T']	56057	11179.797744991343	47.54327434675341	0.0020100503259725	0.0096448472922675	0.2084066512472495	0.834912	0.834912	chr19	19753149	0.0783592968857717	chr19:19753149:C:T
chr19:19753297	['A', 'G']	56057	1429.1019749165969	3.040229317182713	-0.0192853797432237	0.0261072570804392	-0.7386980441416532	0.460093	0.460093	chr19	19753297	0.3371543741781498	chr19:19753297:A:G
chr19:19753572	['A', 'C']	56057	29780.937851393068	60.966258846665454	-0.0015305827834975	0.0065442774965992	-0.2338810944818468	0.815078	0.815078	chr19	19753572	0.0888008288690037	chr19:19753572:A:C
chr19:19754040	['C', 'T']	56057	17396.37740001787	-57.4379445219553	-0.0113657145974413	0.0080078667367234	-1.4193186489129603	0.155812	0.155812	chr19	19754040	0.8073990977989343	chr19:19754040:C:T
chr19:19754182	['A', 'G']	56057	8544.584430431763	40.95972486989337	0.0092909029157262	0.0111600885267888	0.8325115785080256	0.405124	0.405124	chr19	19754182	0.3924120279622461	chr19:19754182:A:G
chr19:19754268	['C', 'A']	56057	17388.19008042899	-49.10773976160803	-0.011193598532812	0.0080037610604651	-1.398542316324659	0.161956	0.161956	chr19	19754268	0.7906029580050067	chr19:19754268:C:A
chr19:19755304	['C', 'G']	56057	66116.94592276207	435.5936690835813	0.0055952109591813	0.0059041167997268	0.9476795851058104	0.343297	0.343297	chr19	19755304	0.4643299917654485	chr19:19755304:C:G
chr19:19755562	['T', 'C']	56057	66364.52618885995	355.427261840794	0.0020742151301596	0.0059208409693517	0.3503244118354923	0.726097	0.726097	chr19	19755562	0.1390053576046513	chr19:19755562:T:C
chr19:19756246	['C', 'T']	56057	1943.7100983020584	-0.6698331389751201	-0.0113670042488136	0.0221850016456542	-0.5123733786623491	0.608392	0.608392	chr19	19756246	0.2158165053006598	chr19:19756246:C:T
chr19:19756585	['T', 'C']	56057	49064.02018686255	-76.2059007247463	-0.0035743760544349	0.0058313871100754	-0.612954685902969	0.539909	0.539909	chr19	19756585	0.2676794330070695	chr19:19756585:T:C
chr19:19757518	['A', 'G']	56057	11347.01209591094	252.55328044057643	0.0167046541557016	0.0095765403635463	1.7443307835143549	0.0811069	0.0811069	chr19	19757518	1.0909421975218228	chr19:19757518:A:G
chr19:19757946	['C', 'G']	56057	49662.31555190808	-133.3280479765111	-0.0041271896157375	0.0058380622283339	-0.706945122254271	0.479604	0.479604	chr19	19757946	0.3191172034491619	chr19:19757946:C:G
chr19:19758616	['C', 'T']	56057	2015.071893675854	18.96013223302172	0.0005161541408431	0.0217510975128343	0.0237300274406215	0.981068	0.981068	chr19	19758616	0.0083008896625787	chr19:19758616:C:T
chr19:19758991	['C', 'T']	56057	11342.354181922105	254.8397137952481	0.0165006942405087	0.0095748504829382	1.72333701397342	0.0848331	0.0848331	chr19	19758991	1.0714346625716606	chr19:19758991:C:T
chr19:19759375	['G', 'A']	56057	1971.070323789136	23.199396836530493	0.003316346118344	0.0219816929192297	0.150868549139037	0.88008	0.88008	chr19	19759375	0.0554778483277912	chr19:19759375:G:A
chr19:19759572	['T', 'G']	56057	83935.98399671727	193.7781540624171	-0.0031839170175462	0.0067094378756175	-0.4745430357313238	0.635115	0.635115	chr19	19759572	0.1971476300726088	chr19:19759572:T:G
chr19:19759802	['A', 'G']	56057	52097.82744469911	-218.62989155814887	-0.0091269498519713	0.0058607833892918	-1.557291789464024	0.119407	0.119407	chr19	19759802	0.9229702128024388	chr19:19759802:A:G
chr19:19760067	['C', 'T']	56057	83907.48412188681	189.99763644990227	-0.0033171437798862	0.0067077590355786	-0.4945233963074371	0.620939	0.620939	chr19	19760067	0.2069510620852819	chr19:19760067:C:T
chr19:19760441	['A', 'G']	56057	83277.42792407051	174.85812259415547	-0.0028285845901965	0.0066482732516859	-0.4254615421348968	0.670502	0.670502	chr19	19760441	0.173599922379618	chr19:19760441:A:G
chr19:19760483	['G', 'A']	56057	51646.13446097847	-249.86840155289704	-0.0099099322720394	0.0058233531956731	-1.7017570356891265	0.0888065	0.0888065	chr19	19760483	1.0515552458112492	chr19:19760483:G:A
chr19:19761284	['A', 'G']	56057	52180.51593220337	-200.34243183436547	-0.0081838041141244	0.0058258826478404	-1.4047320567224495	0.160107	0.160107	chr19	19761284	0.7955896799800416	chr19:19761284:A:G
chr19:19761564	['C', 'T']	56057	52471.161937246594	-202.73374724923872	-0.0083540638999276	0.0058267423846112	-1.4337451955986906	0.151651	0.151651	chr19	19761564	0.8191547215679565	chr19:19761564:C:T
chr19:19761580	['C', 'T']	56057	83894.93200920818	169.51100960358886	-0.0042967216919842	0.006708698087077	-0.6404702725050341	0.52187	0.52187	chr19	19761580	0.2824376680974712	chr19:19761580:C:T
chr19:19761713	['G', 'A']	56057	1950.951311598616	12.912807223820238	-0.0026470397331503	0.0221648053655127	-0.1194253542721814	0.904939	0.904939	chr19	19761713	0.0433806946691163	chr19:19761713:G:A
chr19:19762117	['G', 'A']	56057	52394.19034527085	-216.0825683100797	-0.0087968367582579	0.0058230337325303	-1.510696513591261	0.130871	0.130871	chr19	19762117	0.8831565790817759	chr19:19762117:G:A
chr19:19762831	['G', 'T']	56057	52450.54965209635	-200.8620736605341	-0.0082273289618232	0.005823046157259	-1.412890906174077	0.157693	0.157693	chr19	19762831	0.8021875845965667	chr19:19762831:G:T
chr19:19764055	['C', 'T']	56057	28532.56294380017	328.6301174449903	0.0070685829816547	0.0066190403196157	1.067916592184331	0.285563	0.285563	chr19	19764055	0.5442980641815693	chr19:19764055:C:T
chr19:19767599	['G', 'A']	56057	1809.4841904286068	56.87583067883535	0.0274942758871976	0.0228891436991088	1.2011928558195943	0.229681	0.229681	chr19	19767599	0.6388749296480165	chr19:19767599:G:A
chr19:19768005	['C', 'T']	56057	100021.35283833448	291.5664086568537	-0.0070514126687292	0.0092900798997594	-0.7590260519623583	0.44784	0.44784	chr19	19768005	0.3488771188779128	chr19:19768005:C:T
chr19:19768472	['G', 'A']	56057	9534.850460286876	25.228935971286244	-0.0044342983286755	0.010341205473115	-0.4287989770828742	0.668071	0.668071	chr19	19768472	0.1751773799351583	chr19:19768472:G:A
chr19:19768948	['T', 'C']	56057	2702.1928175119974	64.32863069167772	0.0141180757585313	0.0188251010727316	0.7499601571319886	0.453282	0.453282	chr19	19768948	0.3436315265973593	chr19:19768948:T:C
chr19:19771667	['C', 'T']	56057	20281.25617328005	-99.4492128095522	-0.0108200710401785	0.0075080629559235	-1.4411268397319477	0.149554	0.149554	chr19	19771667	0.8252019667537198	chr19:19771667:C:T
chr19:19771815	['C', 'T']	56057	1514.2160966297345	71.42151048993917	0.0269269041287422	0.0255929914573404	1.0521202327451702	0.292749	0.292749	chr19	19771815	0.5335045797576442	chr19:19771815:C:T
chr19:19772141	['G', 'A']	56057	6551.599281729569	21.744427242937007	0.0035238170546265	0.0124581500534885	0.2828523528370747	0.777291	0.777291	chr19	19772141	0.1094163608201342	chr19:19772141:G:A
chr19:19772740	['T', 'C']	56057	16997.322562614023	225.3897436814877	0.0125958988738548	0.0081283506206199	1.549625435928122	0.121237	0.121237	chr19	19772740	0.9163648187541468	chr19:19772740:T:C
chr19:19772882	['A', 'G']	56057	16671.208025324304	168.05506610739218	0.0095434097082801	0.0081836436088589	1.1661565635567614	0.243556	0.243556	chr19	19772882	0.6134011671195377	chr19:19772882:A:G
chr19:19773070	['T', 'C']	56057	5236.21431375348	75.83304126112331	0.0092211535857814	0.0138571181555709	0.6654452594152326	0.505768	0.505768	chr19	19773070	0.2960486519846101	chr19:19773070:T:C
chr19:19773221	['T', 'C']	56057	7600.708998339141	163.81445345945417	0.0233861404039197	0.0116255921223661	2.011608540689105	0.044266	0.044266	chr19	19773221	1.3539297203164624	chr19:19773221:T:C
chr19:19773382	['A', 'G']	56057	16575.3161270726	160.38524288589875	0.0089874937200135	0.0081726319203448	1.0997061665826604	0.271465	0.271465	chr19	19773382	0.5662861560814427	chr19:19773382:A:G
chr19:19773793	['C', 'T']	56057	45413.15186824167	272.602408128453	0.0028548146062836	0.0058874910652933	0.48489493650576	0.627753	0.627753	chr19	19773793	0.2022112031386042	chr19:19773793:C:T
chr19:19774041	['C', 'T']	56057	4962.657210488018	71.15100956487635	0.0115954226902073	0.0143289558352609	0.8092301228030249	0.418386	0.418386	chr19	19774041	0.3784228562260399	chr19:19774041:C:T
chr19:19774042	['G', 'A']	56057	7565.994094061384	156.01596931466844	0.0225832976975961	0.0116537227342146	1.9378612493751	0.0526452	0.0526452	chr19	19774042	1.2786412200823698	chr19:19774042:G:A
chr19:19774931	['T', 'C']	56057	55992.98629672583	545.4707663918674	0.0109918834696339	0.0058021654115941	1.894445037307871	0.0581711	0.0581711	chr19	19774931	1.235292723731059	chr19:19774931:T:C
chr19:19775601	['C', 'G']	56057	20485.46175940628	-104.77835779517044	-0.0109795078920151	0.0074810934160712	-1.4676341119372325	0.142209	0.142209	chr19	19775601	0.8470729174835319	chr19:19775601:C:G
chr19:19776483	['C', 'T']	56057	20449.82402055234	-101.44228974440564	-0.0105685075718117	0.0074856464969785	-1.4118363158182137	0.158004	0.158004	chr19	19776483	0.8013319183877394	chr19:19776483:C:T
chr19:19776560	['T', 'C']	56057	2703.0482196375056	60.97857316151628	0.0121605612243721	0.0188197248706043	0.6461604145641073	0.518178	0.518178	chr19	19776560	0.2855210295621269	chr19:19776560:T:C
chr19:19777566	['G', 'C']	56057	1498.0267232767233	80.08604117864678	0.0332233705714159	0.0258031610317749	1.2875697876900976	0.197901	0.197901	chr19	19777566	0.7035520112843332	chr19:19777566:G:C
chr19:19777696	['T', 'C']	56057	45598.32084998573	304.09334232953995	0.0038464149289909	0.0058897215031682	0.6530724630904666	0.513712	0.513712	chr19	19777696	0.2892802893021116	chr19:19777696:T:C
chr19:19779817	['C', 'T']	56057	1402.0250107035822	72.09043167492379	0.0337582831963836	0.0265281614625488	1.2725451495778135	0.203185	0.203185	chr19	19779817	0.6921083567113661	chr19:19779817:C:T
chr19:19780345	['C', 'G']	56057	42786.11783319939	193.70914617692995	0.0009957342594515	0.0059668228882526	0.1668784675026781	0.867466	0.867466	chr19	19780345	0.0617475382105815	chr19:19780345:C:G
chr19:19780406	['A', 'C']	56057	44528.45718377952	296.04994647169644	0.0036683407293961	0.0059326446454128	0.6183314438414114	0.536359	0.536359	chr19	19780406	0.2705444276032514	chr19:19780406:A:C
chr19:19780878	['T', 'A']	56057	101751.8909029277	319.8167084924064	-0.0060233001445602	0.0099779672511844	-0.6036600434667908	0.546072	0.546072	chr19	19780878	0.2627500914689393	chr19:19780878:T:A
chr19:19781072	['C', 'T']	56057	7350.393370678275	179.4457680055508	0.0261659136841508	0.0117347328345657	2.2297835027889805	0.0257658	0.0257658	chr19	19781072	1.5889563686233714	chr19:19781072:C:T
chr19:19781987	['A', 'G']	56057	16178.577218802962	-127.5894955603296	-0.0135986474395159	0.0082658619540824	-1.6451578208125843	0.0999429	0.0999429	chr19	19781987	1.0002480529750326	chr19:19781987:A:G
chr19:19782321	['G', 'A']	56057	1419.0506288466686	68.31490329889954	0.0303056304103821	0.0263928125388715	1.1482531604294852	0.250869	0.250869	chr19	19782321	0.6005530013427323	chr19:19782321:G:A
chr19:19783024	['G', 'T']	56057	44367.54030330063	291.78005875273834	0.0035483798575998	0.0059198535768186	0.599403314888534	0.548906	0.548906	chr19	19783024	0.2605020219918414	chr19:19783024:G:T
chr19:19783154	['T', 'C']	56057	43666.46344640532	209.8832660129837	0.0016147714725403	0.0059319834851397	0.2722144248353964	0.785458	0.785458	chr19	19783154	0.1048770325920608	chr19:19783154:T:C
chr19:19783380	['AGT', 'A']	56057	20632.465431702178	222.1396517398913	0.0093329710072111	0.0074554934687467	1.2518247177513746	0.210639	0.210639	chr19	19783380	0.6764612156923073	chr19:19783380:AGT:A
chr19:19783534	['G', 'A']	56057	1448.1366647028362	68.23536556816686	0.0293192430958457	0.0261371321204736	1.1217467532667642	0.261975	0.261975	chr19	19783534	0.5817401509706532	chr19:19783534:G:A
chr19:19785306	['C', 'T']	56057	43583.44239072257	222.2633837948724	0.0020666337945011	0.005933390123788	0.348305732706766	0.727612	0.727612	chr19	19785306	0.1381001470318532	chr19:19785306:C:T
chr19:19785582	['T', 'C']	56057	43841.73138003639	247.78565656861525	0.0027624355411515	0.0059297419024888	0.4658610082155673	0.641317	0.641317	chr19	19785582	0.192927247673066	chr19:19785582:T:C
chr19:19786094	['A', 'T']	56057	1420.050664525912	69.72958111191403	0.0312398249591605	0.0263870276875033	1.1839084465718526	0.236454	0.236454	chr19	19786094	0.6262533347962227	chr19:19786094:A:T
chr19:19786884	['A', 'G']	56057	1372.146866246811	56.88336322312576	0.0231536931973847	0.0267700066755163	0.8649117453736371	0.387091	0.387091	chr19	19786884	0.4121869260609868	chr19:19786884:A:G
chr19:19786888	['A', 'T']	56057	1724.5845319247655	99.4036735862016	0.0353142957931771	0.0241303208104467	1.463482233435062	0.143341	0.143341	chr19	19786888	0.8436295700564673	chr19:19786888:A:T
chr19:19787340	['C', 'T']	56057	1419.1772167707404	68.39584494425844	0.0299869536338742	0.0263926748333753	1.136184711219706	0.255884	0.255884	chr19	19787340	0.5919568689738994	chr19:19787340:C:T
chr19:19788056	['A', 'C']	56057	45588.506021516885	315.7886965897991	0.0043208207391333	0.0058897009928127	0.7336231065730041	0.463182	0.463182	chr19	19788056	0.3342483263371158	chr19:19788056:A:C
chr19:19788755	['T', 'C']	56057	44046.285928384095	266.3245424957969	0.0030940348778138	0.00592765909999	0.5219657246853256	0.601696	0.601696	chr19	19788755	0.2206228756343237	chr19:19788755:T:C
chr19:19789794	['T', 'G']	56057	105706.08551446056	313.6361625635452	-0.0084167803479195	0.0124651030566848	-0.6752274978910603	0.499534	0.499534	chr19	19789794	0.3014349468576975	chr19:19789794:T:G
chr19:19790004	['G', 'A']	56057	44073.04234184342	265.03226228601136	0.0029750158639517	0.0059329479888218	0.5014397344384183	0.616064	0.616064	chr19	19790004	0.2103741686747731	chr19:19790004:G:A
chr19:19790175	['A', 'G']	56057	44024.638903757615	268.56081513978893	0.0031607082527045	0.0059284336675462	0.5331439010622736	0.593936	0.593936	chr19	19790175	0.2262603502112556	chr19:19790175:A:G
chr19:19790633	['C', 'T']	56057	24447.978033939435	389.7033565741958	0.0147919434790247	0.0070152009423734	2.108555920284187	0.0349874	0.0349874	chr19	19790633	1.456088329812248	chr19:19790633:C:T
chr19:19790696	['A', 'G']	56057	23101.187255689416	320.93689861515605	0.0124150126595774	0.007166761047517	1.732304534400321	0.0832249	0.0832249	chr19	19790696	1.079746718003368	chr19:19790696:A:G
chr19:19790801	['G', 'A']	56057	24334.289870080345	344.65015943549696	0.0137146780067253	0.0072713664543746	1.886121142811377	0.0592838	0.0592838	chr19	19790801	1.2270639665311127	chr19:19790801:G:A
chr19:19791121	['G', 'A']	56057	105700.42794191108	317.2780293295069	-0.0077772084360554	0.0124604282903625	-0.6241525776502123	0.53253	0.53253	chr19	19791121	0.2736559212836633	chr19:19791121:G:A
chr19:19792107	['A', 'G']	56057	44408.129763773904	247.3963694783172	0.0023224494521178	0.0059166715464137	0.3925263442290586	0.694671	0.694671	chr19	19792107	0.15822083096998	chr19:19792107:A:G
chr19:19792629	['G', 'A']	56057	101760.07648255191	328.77225001808995	-0.0051243955602354	0.009982078447841	-0.5133595760654189	0.607702	0.607702	chr19	19792629	0.2163093343495167	chr19:19792629:G:A
chr19:19793310	['T', 'A']	56057	2699.1926034288977	57.35990607746915	0.0106975127655111	0.0188319395995581	0.5680515652122301	0.570002	0.570002	chr19	19793310	0.2441236204898945	chr19:19793310:T:A
chr19:19793347	['A', 'G']	56057	1463.1305038178837	69.57548616155411	0.0311980295670707	0.0260595971041501	1.1971800424382697	0.231241	0.231241	chr19	19793347	0.6359351611895755	chr19:19793347:A:G
chr19:19793460	['T', 'A']	56057	45561.44262821656	326.7762929337539	0.0047718804697973	0.0058920043283688	0.8098908629142804	0.418006	0.418006	chr19	19793460	0.3788174843776205	chr19:19793460:T:A
chr19:19793701	['G', 'A']	56057	23446.091272389924	347.0540296853316	0.0129486300189667	0.0071401465943858	1.813496382433944	0.0697606	0.0697606	chr19	19793701	1.156389792760573	chr19:19793701:G:A
chr19:19794202	['C', 'T']	56057	21712.873356290253	255.70348859519967	0.0109709888242928	0.0073176180245364	1.4992568329620886	0.133813	0.133813	chr19	19794202	0.8735016925920497	chr19:19794202:C:T
chr19:19797226	['G', 'A']	56057	45335.70491569276	324.7647847654795	0.0047460554085201	0.0058941228328135	0.8052182730393906	0.420697	0.420697	chr19	19797226	0.3760305849359182	chr19:19797226:G:A
chr19:19797402	['C', 'T']	56057	1410.4593474883477	67.70327901470819	0.0305887182041592	0.0264634889225768	1.155883802534556	0.247734	0.247734	chr19	19797402	0.6060143850206822	chr19:19797402:C:T
chr19:19797524	['C', 'T']	56057	44035.7065114535	262.0323396268554	0.0029350994177368	0.0059311624792591	0.4948607339624647	0.6207	0.6207	chr19	19797524	0.2071182546146029	chr19:19797524:C:T
chr19:19797708	['T', 'C']	56057	17986.155044987154	-177.54069910362105	-0.0106373172223396	0.007856952343814	-1.353873201320182	0.175782	0.175782	chr19	19797708	0.7550255985506695	chr19:19797708:T:C
chr19:19797812	['C', 'A']	56057	43983.46171147052	263.556196937362	0.0031201885630081	0.005930687941049	0.5261090440135713	0.598815	0.598815	chr19	19797812	0.2227073293449563	chr19:19797812:C:A
chr19:19798243	['T', 'C']	56057	45348.471765776376	334.14371525646663	0.005116911880177	0.0058927513997732	0.8683400220097379	0.385212	0.385212	chr19	19798243	0.4143001923351251	chr19:19798243:T:C
chr19:19799146	['A', 'C']	56057	1450.2328361404511	66.27854851728625	0.0292779608561775	0.026157603158288	1.119290658207758	0.263021	0.263021	chr19	19799146	0.580009575388472	chr19:19799146:A:C
chr19:19799247	['G', 'C']	56057	21663.183187309296	249.12541871093524	0.0106580911538099	0.0073204769334118	1.455928520881556	0.145418	0.145418	chr19	19799247	0.8373818327009338	chr19:19799247:G:C
chr19:19799441	['T', 'C']	56057	20435.55184656557	-94.19479294294952	-0.0100129388511342	0.0074883993829504	-1.3371267128101756	0.181187	0.181187	chr19	19799441	0.7418729657695886	chr19:19799441:T:C
chr19:19799787	['A', 'C']	56057	1450.0776037392516	66.56528942097103	0.0294919126827781	0.0261576767775093	1.1274668210647665	0.25955	0.25955	chr19	19799787	0.5857789667851319	chr19:19799787:A:C
chr19:19799849	['AAGAC', 'A']	56057	20443.8701971147	-97.60446532979068	-0.0102673558302944	0.0074907566989345	-1.3706700461589938	0.170483	0.170483	chr19	19799849	0.768318920919487	chr19:19799849:AAGAC:A
chr19:19800205	['A', 'G']	56057	1449.3878341244067	66.9075783704871	0.0299287340933538	0.0261626618252487	1.1439483601959253	0.25265	0.25265	chr19	19800205	0.5974806974257507	chr19:19800205:A:G
chr19:19802499	['T', 'A']	56057	9514.545947682092	-165.9201203050576	-0.0139592107068992	0.0103983334361351	-1.3424469211950576	0.179457	0.179457	chr19	19802499	0.7460395966671505	chr19:19802499:T:A
chr19:19803640	['A', 'G']	56057	1450.129344180404	66.44777786315049	0.0294195467478339	0.0261577165360088	1.1246985839660282	0.260722	0.260722	chr19	19803640	0.5838223210546016	chr19:19803640:A:G
chr19:19804128	['A', 'C']	56057	44006.915735750765	278.06378394647584	0.0036722013403024	0.0059297889371899	0.6192802777973204	0.535734	0.535734	chr19	19804128	0.2710507905436661	chr19:19804128:A:C
chr19:19804134	['C', 'T']	56057	1450.129344180404	66.37624010190606	0.0293592128729828	0.0261576871826386	1.1223933013645455	0.2617	0.2617	chr19	19804134	0.582196277360119	chr19:19804134:C:T
chr19:19804525	['C', 'T']	56057	2828.0	65.70650621032846	0.0114850087171512	0.0184309915854755	0.6231356931551095	0.533198	0.533198	chr19	19804525	0.2731114882727936	chr19:19804525:C:T
chr19:19804647	['G', 'A']	56057	7412.454537344323	171.3970150427259	0.0242462261533589	0.0116858034353128	2.074844599909177	0.0380055	0.0380055	chr19	19804647	1.4201535495198605	chr19:19804647:G:A
chr19:19805927	['T', 'C']	56057	23188.377542645067	323.37419232661875	0.0125957126736909	0.0071612935369369	1.758859989291617	0.0786067	0.0786067	chr19	19805927	1.104540435525239	chr19:19805927:T:C
chr19:19806692	['TA', 'T']	56057	21694.935078141723	255.2420379334114	0.0108969829447836	0.0073177581396266	1.4891149361407652	0.136463	0.136463	chr19	19806692	0.8649850854295237	chr19:19806692:TA:T
chr19:19806831	['A', 'G']	56057	23551.10063869265	367.6261174541676	0.014146089776723	0.0071279818106924	1.9845855604601808	0.0471955	0.0471955	chr19	19806831	1.3260994085340514	chr19:19806831:A:G
chr19:19808600	['C', 'CT']	56057	20458.36302032908	-83.77423552211067	-0.0093469550515993	0.0075039333319118	-1.2456074218902948	0.212914	0.212914	chr19	19808600	0.6717957809156215	chr19:19808600:C:CT
chr19:19809438	['T', 'C']	56057	55604.879019306936	567.2144723307042	0.0120114870066199	0.0058014411731501	2.070431578658552	0.0384165	0.0384165	chr19	19809438	1.4154822048029831	chr19:19809438:T:C
chr19:19809453	['AG', 'A']	56057	43939.189797302126	270.75819084984903	0.0035026103133934	0.0059315881630882	0.590501264937764	0.554857	0.554857	chr19	19809453	0.2558189305945968	chr19:19809453:AG:A
chr19:19810097	['T', 'C']	56057	23147.432680811573	309.6592444114154	0.0120474087844207	0.0071663582208311	1.681106136922012	0.0927479	0.0927479	chr19	19810097	1.032695914906845	chr19:19810097:T:C
chr19:19810103	['T', 'C']	56057	20381.999536095354	-94.07178334409764	-0.0098738240971478	0.0074931583476412	-1.3177119232047183	0.187605	0.187605	chr19	19810103	0.726755591098359	chr19:19810103:T:C
chr19:19810446	['C', 'T']	56057	1449.0258491508491	65.56738649932514	0.0287844078491285	0.0261633130641283	1.1001820671019615	0.271258	0.271258	chr19	19810446	0.5666174446471136	chr19:19810446:C:T
chr19:19811034	['C', 'G']	56057	7396.0	171.45514947788	0.0243371515344176	0.011701797773912	2.079778851474843	0.0375504	0.0375504	chr19	19811034	1.425385432378388	chr19:19811034:C:G
chr19:19811394	['A', 'G']	56057	21695.579461099216	251.10881780559893	0.0108068246890396	0.0073212494418222	1.4760902186047975	0.139925	0.139925	chr19	19811394	0.8541046844212326	chr19:19811394:A:G
chr19:19812443	['C', 'T']	56057	7996.1426430712145	172.46872025492033	0.0156930818454968	0.0114505239549558	1.3705121186794935	0.170533	0.170533	chr19	19812443	0.7681915678084847	chr19:19812443:C:T
chr19:19812540	['C', 'G']	56057	43662.23111919927	230.79933711118125	0.0025557911063968	0.0059338293779364	0.430715300965667	0.666677	0.666677	chr19	19812540	0.1760845275433808	chr19:19812540:C:G
chr19:19814132	['C', 'G']	56057	88897.27253425635	394.9836992197378	0.0070034864126779	0.0071421749198585	0.9805817543343796	0.326803	0.326803	chr19	19814132	0.4857139653664717	chr19:19814132:C:G
chr19:19814165	['G', 'T']	56057	1477.0275982719836	-9.913227955858217	-0.0265870658134908	0.0254278921835473	-1.0455866975357673	0.295756	0.295756	chr19	19814165	0.5290664360814026	chr19:19814165:G:T
chr19:19814210	['A', 'G']	56057	12345.84522173642	-236.00167629835104	-0.0198600053623731	0.0092507555803852	-2.146852242478778	0.0318093	0.0318093	chr19	19814210	1.4974458879338912	chr19:19814210:A:G
chr19:19814661	['A', 'G']	56057	23306.31522030087	288.3067673886224	0.0105533883030342	0.0071758934740855	1.470672375662477	0.141385	0.141385	chr19	19814661	0.8495966638261371	chr19:19814661:A:G
chr19:19814669	['T', 'C']	56057	46496.41842743949	343.9705235942147	0.0058028549714769	0.0058737476928387	0.9879305811095366	0.323191	0.323191	chr19	19814669	0.4905407416621771	chr19:19814669:T:C
chr19:19815175	['G', 'T']	56057	43053.60819610712	173.86828520939338	0.0014193073574985	0.0059463538261931	0.2386853185975213	0.81135	0.81135	chr19	19815175	0.0907917595022543	chr19:19815175:G:T
chr19:19816884	['G', 'A']	56057	48241.35553935767	268.4790381479001	0.0032652854028492	0.0060734572034386	0.537632075681787	0.590833	0.590833	chr19	19816884	0.2285352558826707	chr19:19816884:G:A
chr19:19817432	['TG', 'T']	56057	53887.420473455335	347.0895256392291	0.0071274109445818	0.0057947749965926	1.229971991798279	0.218713	0.218713	chr19	19817432	0.6601254023282922	chr19:19817432:TG:T
chr19:19817574	['T', 'A']	56057	1641.4392241533142	103.19358845998369	0.0485656092043422	0.0240775643215381	2.0170482593581407	0.0436952	0.0436952	chr19	19817574	1.3595662684759924	chr19:19817574:T:A
chr19:19818845	['G', 'A']	56057	1352.1688492417486	58.47325928111783	0.024299391858941	0.0269702135674151	0.9009714290249108	0.367607	0.367607	chr19	19818845	0.4346162273391673	chr19:19818845:G:A
chr19:19818857	['G', 'A']	56057	4742.284133499913	59.8680760711196	0.0106412541189011	0.0144954198343917	0.734111480762621	0.462884	0.462884	chr19	19818857	0.3345278307354509	chr19:19818857:G:A
chr19:19820207	['T', 'C']	56057	1644.1173175387578	104.13981371670256	0.0491902328525767	0.0240558614867725	2.044833558740962	0.0408759	0.0408759	chr19	19820207	1.3885326719896227	chr19:19820207:T:C
chr19:19820657	['G', 'C']	56057	28559.05678756846	-49.64933111318687	-0.0102829562536086	0.0066428205893751	-1.5479804271781288	0.121633	0.121633	chr19	19820657	0.9149485815306156	chr19:19820657:G:C
chr19:19821226	['A', 'T']	56057	4485.600371183325	65.02899515978952	0.0057468086299119	0.0146666882720565	0.3918272839316415	0.695187	0.695187	chr19	19821226	0.1578983577922048	chr19:19821226:A:T
chr19:19822449	['TTTGGTA', 'T']	56057	1682.0300057085772	98.43025151158476	0.0449566952022096	0.0238118184984964	1.8879992389093805	0.0590312	0.0590312	chr19	19822449	1.228918388249563	chr19:19822449:TTTGGTA:T
chr19:19824118	['G', 'A']	56057	41019.85402058913	138.85635220121455	0.0002713718612641	0.0060094499639523	0.0451575207201867	0.963982	0.963982	chr19	19824118	0.0159310754059433	chr19:19824118:G:A
chr19:19824453	['G', 'A']	56057	41019.92701550319	147.33102893201672	0.0005866825769431	0.0060082314592064	0.0976464673384262	0.922213	0.922213	chr19	19824453	0.0351687600297849	chr19:19824453:G:A
chr19:19826352	['C', 'A']	56057	1800.4496547294052	99.88950946385069	0.0431791805383986	0.0230839416925284	1.8705289206467868	0.0614156	0.0614156	chr19	19826352	1.2117213009533525	chr19:19826352:C:A
chr19:19828491	['C', 'A']	56057	17303.7781365972	-188.75527317974976	-0.0118770218755593	0.0079736300179237	-1.4895376194858791	0.136351	0.136351	chr19	19828491	0.8653416725893162	chr19:19828491:C:A
chr19:19829101	['T', 'C']	56057	53956.72613033935	434.6866704302961	0.0096336609138516	0.0057988372669708	1.66130906427107	0.096657	0.096657	chr19	19829101	1.0147666884405138	chr19:19829101:T:C
chr19:19829405	['A', 'G']	56057	1458.078031897813	46.49650403193654	0.0164421200729395	0.0261230834119599	0.6294096226562537	0.529083	0.529083	chr19	19829405	0.276476192587775	chr19:19829405:A:G
chr19:19831287	['G', 'C']	56057	1736.0	22.628928466897708	-0.005514322595903	0.0236911129317426	-0.2327591199193775	0.815949	0.815949	chr19	19831287	0.0883369854995245	chr19:19831287:G:C
chr19:19831864	['T', 'C']	56057	1302.5111805121796	39.558681405828914	0.013605098361523	0.0274603186117391	0.4954457577089783	0.620287	0.620287	chr19	19831864	0.2074073207009485	chr19:19831864:T:C
chr19:19832407	['A', 'G']	56057	1302.9058865564984	40.74893187797118	0.0147849133962702	0.0274750772363243	0.5381209038685927	0.590496	0.590496	chr19	19832407	0.2287830399366838	chr19:19832407:A:G
chr19:19833060	['G', 'A']	56057	58568.941020058526	522.39273115236	0.0112096474760492	0.0057956243678697	1.9341570061362523	0.0530989	0.0530989	chr19	19833060	1.2749144756959008	chr19:19833060:G:A
chr19:19833768	['A', 'T']	56057	1292.3371310201958	41.56724412204334	0.0142210921746508	0.0275599764680203	0.5160052364758935	0.605853	0.605853	chr19	19833768	0.2176327372746689	chr19:19833768:A:T
chr19:19834346	['T', 'A']	56057	1433.22723133782	42.6838861706084	0.0129161762957109	0.0263228856456247	0.4906823845074079	0.623653	0.623653	chr19	19834346	0.205056984199266	chr19:19834346:T:A
chr19:19834971	['T', 'C']	56057	53751.46533081152	413.4957251292251	0.0087077873815538	0.0057970867156821	1.5020971409652637	0.133078	0.133078	chr19	19834971	0.875893734670443	chr19:19834971:T:C
chr19:19835513	['G', 'A']	56057	1287.2629906074765	41.60505141961932	0.0145531987382444	0.0276033080197995	0.5272266181939359	0.598038	0.598038	chr19	19835513	0.223271219580175	chr19:19835513:G:A
chr19:19835828	['A', 'G']	56057	31981.26283195316	402.38198192527614	0.0151642550763844	0.0064044566428303	2.3677660607415345	0.0178992	0.0178992	chr19	19835828	1.7471663792631056	chr19:19835828:A:G
chr19:19836752	['T', 'G']	56057	31842.9703603185	388.3460659083572	0.0147281110158282	0.0064126039492451	2.2967442138013228	0.021637	0.021637	chr19	19836752	1.664802954922438	chr19:19836752:T:G
chr19:19837572	['A', 'AT']	56057	87327.78919574681	455.6085216899559	0.0038084834488495	0.0069553415456057	0.5475623912754811	0.583995	0.583995	chr19	19837572	0.2335908711781916	chr19:19837572:A:AT
chr19:19841725	['ACTT', 'A']	56057	1270.090628512301	36.41515285013722	0.0094795302301845	0.0277839827279756	0.3411868745743059	0.732964	0.732964	chr19	19841725	0.1349173554888775	chr19:19841725:ACTT:A
chr19:19842305	['T', 'C']	56057	1302.1161421537142	38.37633735159495	0.0121794742328567	0.0274830059163797	0.4431638325849159	0.657649	0.657649	chr19	19842305	0.1820058359229721	chr19:19842305:T:C
chr19:19843657	['T', 'C']	56057	1545.6341685405298	57.73490108071549	0.0182924144317776	0.0255359559052704	0.7163395214041006	0.473785	0.473785	chr19	19843657	0.3244186931285565	chr19:19843657:T:C
chr19:19844081	['G', 'T']	56057	1288.2987652558709	39.62266565995149	0.0136679273798859	0.0276246666258253	0.494772572824762	0.620763	0.620763	chr19	19844081	0.2070741766962383	chr19:19844081:G:T
chr19:19844597	['G', 'A']	56057	17954.29546631431	-168.49315705689492	-0.0176904655064497	0.0078688607794329	-2.248160947603459	0.0245698	0.0245698	chr19	19844597	1.609598378694925	chr19:19844597:G:A
chr19:19844806	['T', 'C']	56057	31907.846017983306	372.96171895035815	0.0139686103191742	0.0064073550805714	2.180089934695562	0.0292549	0.0292549	chr19	19844806	1.533801382069497	chr19:19844806:T:C
chr19:19845892	['T', 'C']	56057	1299.069522246405	40.02893592380149	0.0139203705330517	0.0275325098907286	0.5055975858466607	0.613141	0.613141	chr19	19845892	0.2124396421529656	chr19:19845892:T:C
chr19:19846720	['T', 'C']	56057	1745.6051684950917	12.511129776514547	0.0031235685057237	0.0233157991321215	0.1339678939599593	0.893428	0.893428	chr19	19846720	0.0489404408781264	chr19:19846720:T:C
chr19:19849755	['C', 'T']	56057	1348.1202454863344	45.92835384119225	0.0157113460318898	0.0270278526529305	0.581302045472944	0.561039	0.561039	chr19	19849755	0.2510069481982318	chr19:19849755:C:T
chr19:19849881	['G', 'A']	56057	1363.243188752297	44.42494052052184	0.0129430876468706	0.0268942043940229	0.4812593619518691	0.630334	0.630334	chr19	19849881	0.2004292665470159	chr19:19849881:G:A
chr19:19851234	['C', 'T']	56057	1326.1182830229072	43.94741066683793	0.0157264722936223	0.0272300153788914	0.5775418072592592	0.563576	0.563576	chr19	19851234	0.2490475096888288	chr19:19851234:C:T
chr19:19852155	['C', 'A']	56057	31540.93860838537	350.969549409553	0.0137732009795724	0.0064278248076259	2.1427467909878253	0.0321377	0.0321377	chr19	19852155	1.492985207630262	chr19:19852155:C:A
chr19:19852277	['T', 'C']	56057	37782.76207979444	482.5144150175593	0.0144732662494556	0.0061304007280599	2.360900517189525	0.018234	0.018234	chr19	19852277	1.7391180495364136	chr19:19852277:T:C
chr19:19852309	['T', 'C']	56057	39374.94095289079	570.9468695263184	0.0171610969069761	0.0060716207060372	2.8264441634030564	0.00470846	0.00470846	chr19	19852309	2.327121114710787	chr19:19852309:T:C
chr19:19852310	['G', 'A']	56057	29564.27396649241	457.883055275253	0.0139408913307466	0.0065727148717217	2.1210248128555658	0.0339241	0.0339241	chr19	19852310	1.4694916652664112	chr19:19852310:G:A
chr19:19852718	['G', 'A']	56057	19186.21430228616	-139.86159233639427	-0.0132697761490002	0.0076992136883705	-1.7235235552747303	0.0847994	0.0847994	chr19	19852718	1.0716072205924725	chr19:19852718:G:A
chr19:19853163	['C', 'T']	56057	1365.121761935346	44.955452157952855	0.0131339828165876	0.0268768951740954	0.4886718771462286	0.625076	0.625076	chr19	19853163	0.2040671756575258	chr19:19853163:C:T
chr19:19854404	['C', 'T']	56057	2542.0453475096333	65.18430216169105	0.0146978097307408	0.019385596894705	0.7581819538791404	0.448345	0.448345	chr19	19854404	0.3483876691848813	chr19:19854404:C:T
chr19:19854459	['A', 'C']	56057	1347.144190112576	45.239518174436085	0.0150775456351141	0.027041387260079	0.5575729340400012	0.577138	0.577138	chr19	19854459	0.2387203298725922	chr19:19854459:A:C
chr19:19855918	['T', 'C']	56057	31551.939982158783	362.2092686667443	0.0142226618600159	0.0064281643016464	2.212554190062198	0.0269324	0.0269324	chr19	19855918	1.5697249440146253	chr19:19855918:T:C
chr19:19856092	['T', 'C']	56057	39200.48945433783	554.6135212430867	0.0165136607779844	0.0060783431871129	2.716802962523719	0.00659361	0.00659361	chr19	19856092	2.180876744159343	chr19:19856092:T:C
chr19:19856142	['C', 'T']	56057	1347.0240295418866	45.29061180837548	0.015094676008723	0.0270412747553292	0.5582087436816636	0.576704	0.576704	chr19	19856142	0.2390470363263957	chr19:19856142:C:T
chr19:19856799	['G', 'A']	56057	1348.0480956203728	44.99099419698121	0.0148539473019867	0.0270309448468135	0.5495163926442529	0.582653	0.582653	chr19	19856799	0.2345900130817961	chr19:19856799:G:A
chr19:19857069	['C', 'G']	56057	1346.0240117025833	46.93256962097171	0.0166200808325409	0.0270467080935028	0.6144955155016968	0.53889	0.53889	chr19	19857069	0.2684998753854444	chr19:19857069:C:G
chr19:19857129	['G', 'C']	56057	1346.0	46.96604140661369	0.0166503627666174	0.0270467045884945	0.6156152115367289	0.538151	0.538151	chr19	19857129	0.2690958483753154	chr19:19857129:G:C
chr19:19858071	['G', 'A']	56057	1275.5928697733398	43.69906445495389	0.0156474900499627	0.0276837881470711	0.5652221425346448	0.571925	0.571925	chr19	19858071	0.2426609191470757	chr19:19858071:G:A
chr19:19858267	['AC', 'A']	56057	1344.335742197955	48.461715695456	0.0172440697022353	0.0270638657797943	0.6371621054635017	0.524022	0.524022	chr19	19858267	0.2806504796612421	chr19:19858267:AC:A
chr19:19858387	['T', 'A']	56057	1353.478794743175	47.31328888954445	0.0163873057369815	0.0270402514830405	0.6060337769883369	0.544495	0.544495	chr19	19858387	0.2640061039382882	chr19:19858387:T:A
chr19:19858523	['T', 'C']	56057	18509.575569358163	-124.94099226798528	-0.0149148278920008	0.0077729314967004	-1.918816330535278	0.0550127	0.0550127	chr19	19858523	1.2595370395380463	chr19:19858523:T:C
chr19:19858880	['A', 'G']	56057	4786.536965327719	96.06888522877593	0.0095736222161788	0.0142218545684017	0.6731627137750112	0.500847	0.500847	chr19	19858880	0.3002949232423443	chr19:19858880:A:G
chr19:19859304	['C', 'T']	56057	18808.019643876672	-98.85456637845064	-0.0122588794987023	0.0077597489073473	-1.579803630900345	0.114157	0.114157	chr19	19859304	0.9424974528275823	chr19:19859304:C:T
chr19:19859668	['A', 'G']	56057	29760.839935053344	165.98437347499987	-0.0009301487902735	0.0065952439448272	-0.1410332654947576	0.887844	0.887844	chr19	19859668	0.0516633359003203	chr19:19859668:A:G
chr19:19859936	['C', 'T']	56057	29744.12241985264	164.41027776047957	-0.0009942184103644	0.0065963213846173	-0.1507231610459443	0.880195	0.880195	chr19	19859936	0.0554211028016775	chr19:19859936:C:T
chr19:19859978	['G', 'T']	56057	29742.652893741524	165.49234249462097	-0.0009320642982912	0.0065963290869437	-0.1413004545416201	0.887633	0.887633	chr19	19859978	0.0517665601449745	chr19:19859978:G:T
chr19:19860042	['T', 'C']	56057	29741.550063348743	163.80742546498556	-0.0010246470514263	0.006596782694947	-0.1553252697274972	0.876565	0.876565	chr19	19860042	0.0572158740999536	chr19:19860042:T:C
chr19:19860369	['T', 'A']	56057	29914.77724522957	154.84617158473674	-0.0014455174198789	0.0066113296773416	-0.218642465347485	0.826929	0.826929	chr19	19860369	0.0825317773058784	chr19:19860369:T:A
chr19:19861043	['T', 'G']	56057	29733.834635834846	157.12785675287176	-0.0013943976278596	0.0065984071020238	-0.2113233703679712	0.832636	0.832636	chr19	19861043	0.0795448158088937	chr19:19861043:T:G
chr19:19861427	['C', 'T']	56057	29727.772819725946	155.48049904199405	-0.0014927944810276	0.0065987169860869	-0.2262249592117894	0.821027	0.821027	chr19	19861427	0.0856425605928594	chr19:19861427:C:T
chr19:19861548	['A', 'G']	56057	29723.71168599464	156.18427430664798	-0.0014216250228773	0.0065989871441465	-0.2154307913962834	0.829432	0.829432	chr19	19861548	0.0812192132988253	chr19:19861548:A:G
chr19:19862028	['C', 'T']	56057	29726.833261963384	156.52617395573492	-0.0014316695250051	0.0065987884284933	-0.2169594525599882	0.828241	0.828241	chr19	19862028	0.0818432746389677	chr19:19862028:C:T
chr19:19862643	['T', 'C']	56057	29711.180103834005	155.3193950625074	-0.0015288940495768	0.0065992344697283	-0.231677485712949	0.816789	0.816789	chr19	19862643	0.0878901196864121	chr19:19862643:T:C
chr19:19864759	['G', 'C']	56057	4277.831492156409	75.59650426743805	0.0140393002411628	0.0153627035307192	0.9138560939544208	0.360796	0.360796	chr19	19864759	0.4427382859514852	chr19:19864759:G:C
chr19:19864853	['G', 'C']	56057	30486.507869303503	221.2540933503776	0.001847557891922	0.0065440620224086	0.282325852902304	0.777695	0.777695	chr19	19864853	0.1091906932261665	chr19:19864853:G:C
chr19:19865412	['G', 'C']	56057	40556.51527651297	302.73383861257355	0.0043461216202318	0.0060700370998348	0.7159958907582474	0.473997	0.473997	chr19	19865412	0.3242244070338659	chr19:19865412:G:C
chr19:19866109	['G', 'A']	56057	2550.136475541442	72.17003449283659	0.0179182295370444	0.0193728708621648	0.9249134867273968	0.355015	0.355015	chr19	19866109	0.4497532968615146	chr19:19866109:G:A
chr19:19866179	['G', 'A']	56057	28170.56335665332	-4.059030706052848	-0.0036182065608933	0.0066758614810549	-0.5419834685248146	0.587832	0.587832	chr19	19866179	0.2307467757912306	chr19:19866179:G:A
chr19:19866464	['A', 'T']	56057	39108.953280868	235.3099531882277	0.0029505948952483	0.0061123437740531	0.4827272490421042	0.629291	0.629291	chr19	19866464	0.2011484794050447	chr19:19866464:A:T
chr19:19867360	['T', 'G']	56057	1965.2454058876	-10.478978698570968	-0.0107865311166768	0.0218577747600318	-0.4934871566341058	0.62167	0.62167	chr19	19867360	0.2064400899244596	chr19:19867360:T:G
chr19:19867748	['C', 'T']	56057	5089.453953471776	163.28798368602233	0.0212520814134131	0.013837163116307	1.535869833634297	0.124576	0.124576	chr19	19867748	0.904565617961932	chr19:19867748:C:T
chr19:19867948	['T', 'C']	56057	38551.31574533386	349.22847591887887	0.0079164772552991	0.0061468637617009	1.2878888425385515	0.19779	0.19779	chr19	19867948	0.7037956695366349	chr19:19867948:T:C
chr19:19868232	['A', 'G']	56057	5093.999589622811	159.1013615062191	0.0202449560306094	0.0138338916020867	1.4634317380046302	0.143355	0.143355	chr19	19868232	0.8435871549355624	chr19:19868232:A:G
chr19:19868850	['TA', 'T']	56057	5658.403760726455	189.06235941776487	0.021066884423288	0.0133059710840408	1.58326545956166	0.113367	0.113367	chr19	19868850	0.945513345827683	chr19:19868850:TA:T
chr19:19870265	['G', 'A']	56057	25012.49353013619	121.67077769342174	0.0017060124209292	0.0070146568072043	0.243206826480389	0.807846	0.807846	chr19	19870265	0.0926714210628112	chr19:19870265:G:A
chr19:19870940	['C', 'G']	56057	4353.621313493551	45.51784383648788	0.010713402161521	0.0152563887329376	0.7022239895075167	0.482542	0.482542	chr19	19870940	0.3164648800934431	chr19:19870940:C:G
chr19:19871083	['A', 'G']	56057	18607.31935696826	-78.94662976141117	-0.0052705803304015	0.0077534321860597	-0.6797738348544311	0.49665	0.49665	chr19	19871083	0.3039495601922504	chr19:19871083:A:G
chr19:19871222	['C', 'T']	56057	31990.706817492464	321.6659184532801	0.0056644510343638	0.0064978786242289	0.8717385106644722	0.383355	0.383355	chr19	19871222	0.4163988679803345	chr19:19871222:C:T
chr19:19871910	['A', 'G']	56057	38964.64598722478	362.0765012533493	0.0076980511663206	0.006142489432705	1.2532461391521754	0.210121	0.210121	chr19	19871910	0.6775305409859648	chr19:19871910:A:G
chr19:19874686	['T', 'C']	56057	32082.742030485828	321.88273092357184	0.0053452394443908	0.0065019604502205	0.8220965792262683	0.411025	0.411025	chr19	19874686	0.3861317619880446	chr19:19874686:T:C
chr19:19875761	['T', 'A']	56057	2760.196956451929	40.76276279106796	0.0008225470474735	0.0186988078274622	0.0439892775551993	0.964913	0.964913	chr19	19875761	0.0155118424315726	chr19:19875761:T:A
chr19:19876408	['G', 'A']	56057	4557.406497538001	77.35724303345125	0.016653365379508	0.0149318421953505	1.1152920826268549	0.26473	0.26473	chr19	19876408	0.5771968403526153	chr19:19876408:G:A
chr19:19876682	['G', 'A']	56057	5670.708117752007	186.1461330032029	0.0199982587819512	0.0132976805698952	1.5038907482275858	0.132615	0.132615	chr19	19876682	0.8774073503747312	chr19:19876682:G:A
chr19:19877872	['C', 'T']	56057	30771.8425691347	315.74206794621426	0.0063093111741698	0.0065617249041955	0.961532412024112	0.336289	0.336289	chr19	19877872	0.4732873382085036	chr19:19877872:C:T
chr19:19877972	['C', 'G']	56057	32076.01084881252	324.2168235772881	0.005486530300979	0.0065008710126237	0.8439684913490898	0.398691	0.398691	chr19	19877972	0.3993635679354322	chr19:19877972:C:G
chr19:19878315	['AG', 'A']	56057	25088.23774352388	132.04662368736317	0.0018375662758515	0.0070148686187068	0.2619530565335556	0.793359	0.793359	chr19	19878315	0.10053024718661	chr19:19878315:AG:A
chr19:19878486	['A', 'G']	56057	2770.48267799454	48.413018057404784	0.0038142596895654	0.018680272595671	0.2041865111994858	0.838208	0.838208	chr19	19878486	0.0766481985018461	chr19:19878486:A:G
chr19:19879543	['C', 'T']	56057	2903.414351727952	139.79194251802085	0.0343077236250732	0.0182330069792203	1.881627296264014	0.0598918	0.0598918	chr19	19879543	1.222632634347413	chr19:19879543:C:T
chr19:19879783	['C', 'T']	56057	30774.94094347702	317.3225371841756	0.0063839326257329	0.0065618648885204	0.9728838880698764	0.330615	0.330615	chr19	19879783	0.4806774463802797	chr19:19879783:C:T
chr19:19882484	['G', 'A']	56057	2573.229519018055	26.15162324790856	-0.0016338610759475	0.0192449312127333	-0.084898254916419	0.932343	0.932343	chr19	19882484	0.0304242854969789	chr19:19882484:G:A
chr19:19882666	['T', 'C']	56057	4559.870899810829	75.83481337823302	0.0162531531991992	0.0149303285745342	1.088599833423714	0.276335	0.276335	chr19	19882666	0.5585641047895806	chr19:19882666:T:C
chr19:19882698	['T', 'C']	56057	32078.444938165863	328.4625073602859	0.0056732597430669	0.0065015165593636	0.8726055976733812	0.382882	0.382882	chr19	19882698	0.4169350501694823	chr19:19882698:T:C
chr19:19882903	['A', 'G']	56057	32259.938298635843	305.8677703949533	0.0047260799620001	0.0065143276154741	0.7254900645116229	0.468154	0.468154	chr19	19882903	0.3296112615655263	chr19:19882903:A:G
chr19:19883064	['A', 'G']	56057	30775.68609817461	314.7153488111923	0.0062260765696534	0.0065620440857102	0.9488013930311108	0.342726	0.342726	chr19	19883064	0.465052947720081	chr19:19883064:A:G
chr19:19883843	['A', 'G']	56057	2772.126432677546	47.56748936044588	0.0036096997995714	0.0186791938954072	0.1932470865597116	0.846766	0.846766	chr19	19883843	0.0722365884287579	chr19:19883843:A:G
chr19:19883893	['T', 'TA']	56057	30788.67411598806	312.8219476334796	0.0061412579303578	0.0065627597408257	0.9357736947391472	0.349394	0.349394	chr19	19883893	0.4566845572502406	chr19:19883893:T:TA
chr19:19884634	['T', 'C']	56057	2771.4449578932345	47.22712643389623	0.0035516279074498	0.0186823708480873	0.1901058455765239	0.849227	0.849227	chr19	19884634	0.0709762064930805	chr19:19884634:T:C
chr19:19884663	['C', 'T']	56057	18950.36638715433	-18.60648369080661	-0.0058229782058629	0.0077472531392774	-0.7516184254185945	0.452284	0.452284	chr19	19884663	0.3445887755850957	chr19:19884663:C:T
chr19:19884679	['T', 'C']	56057	18985.72554687221	-14.257592082677965	-0.0054859838637027	0.0077427213415753	-0.7085343281366875	0.478616	0.478616	chr19	19884679	0.3200127871359488	chr19:19884679:T:C
chr19:19886138	['A', 'T']	56057	2772.7419435423435	46.937699779545824	0.0033474295207936	0.018672274261635	0.1792727267117906	0.857724	0.857724	chr19	19886138	0.0666524377458997	chr19:19886138:A:T
chr19:19886791	['T', 'A']	56057	30776.588277277187	316.9561741460935	0.0063746134232917	0.0065623483297594	0.9713921149817072	0.331357	0.331357	chr19	19886791	0.4797038503957688	chr19:19886791:T:A
chr19:19887333	['G', 'T']	56057	27995.48881116386	260.67064686972367	0.0058790545600076	0.0067661742649735	0.8688890249903349	0.384912	0.384912	chr19	19887333	0.4146385491482131	chr19:19887333:G:T
chr19:19887448	['T', 'C']	56057	30919.23269572085	339.79324740590374	0.0073469312812218	0.0065729755838969	1.1177481473111028	0.263679	0.263679	chr19	19887448	0.5789244570373829	chr19:19887448:T:C
chr19:19888130	['G', 'C']	56057	30857.634870069323	315.10429829923413	0.0063059229041227	0.0065687868678167	0.9599828752274076	0.337068	0.337068	chr19	19888130	0.4722824758477176	chr19:19888130:G:C
chr19:19888199	['T', 'G']	56057	30778.43392216051	316.0280011361273	0.0062936299221123	0.0065651522069285	0.9586418903540924	0.337743	0.337743	chr19	19888199	0.4714136433211116	chr19:19888199:T:G
chr19:19888416	['TTCTG', 'T']	56057	2914.455746131468	139.94192598957724	0.0345689160029915	0.0182133969227348	1.8979938860191945	0.057702	0.057702	chr19	19888416	1.2388091335702542	chr19:19888416:TTCTG:T
chr19:19888715	['GA', 'G']	56057	2908.608485346088	140.46829217072963	0.0349137670882822	0.0182302262743331	1.9151581863489229	0.0554774	0.0554774	chr19	19888715	1.255883900737041	chr19:19888715:GA:G
chr19:19889387	['C', 'T']	56057	25095.13370205174	129.94481245874337	0.0016752671749043	0.0070149379827781	0.2388142531006238	0.81125	0.81125	chr19	19889387	0.0908452901915743	chr19:19889387:C:T
chr19:19889877	['T', 'G']	56057	2771.346066012489	47.31529582396726	0.0034899607631711	0.0186753088644832	0.1868756650021672	0.851759	0.851759	chr19	19889877	0.0696832688200357	chr19:19889877:T:G
chr19:19889884	['C', 'T']	56057	2573.0	25.48955839407397	-0.0020944203621749	0.0192442431725045	-0.1088336051150804	0.913335	0.913335	chr19	19889884	0.0393698993918189	chr19:19889884:C:T
chr19:19890230	['C', 'T']	56057	2572.5047996288768	23.65128584062266	-0.0026006569685256	0.0192480215922767	-0.135112949456019	0.892523	0.892523	chr19	19890230	0.0493805834573612	chr19:19890230:C:T
chr19:19890238	['T', 'C']	56057	18981.047423636883	-13.42996972455632	-0.0053833819149313	0.0077441595558107	-0.6951537963718775	0.486962	0.486962	chr19	19890238	0.3125049275619723	chr19:19890238:T:C
chr19:19891076	['A', 'C']	56057	2766.3687621632253	43.211356957440856	0.0016979783524351	0.0186927002454872	0.090836440435891	0.927623	0.927623	chr19	19891076	0.0326284917618972	chr19:19891076:A:C
chr19:19892300	['A', 'G']	56057	31136.59285404761	350.37206589677754	0.007945235707395	0.0065893270508697	1.2057734645825915	0.22791	0.22791	chr19	19892300	0.6422366188760527	chr19:19892300:A:G
chr19:19893010	['T', 'C']	56057	4336.171468866038	43.98977402517384	0.0103124325912328	0.0152854105190585	0.6746585299998862	0.499896	0.499896	chr19	19893010	0.3011203383121782	chr19:19893010:T:C
chr19:19893263	['CCACCATGCCTGGCTACAAGTTCTTAATTCTTAAGAGA', 'C']	56057	30700.64507605512	317.3147343877956	0.0063088145459641	0.0065680083330585	0.9605369277944076	0.336789	0.336789	chr19	19893263	0.4726421016062234	chr19:19893263:CCACCATGCCTGGCTACAAGTTCTTAATTCTTAAGAGA:C
chr19:19894594	['A', 'C']	56057	2791.4979749139115	59.638636806340735	0.0069185445237751	0.0186020621226175	0.3719235253688972	0.709951	0.709951	chr19	19894594	0.1487716247513074	chr19:19894594:A:C
chr19:19894840	['G', 'A']	56057	2896.981905135799	139.98413251706936	0.0349007659528703	0.0182601509045251	1.9113076411773464	0.0559702	0.0559702	chr19	19894840	1.2520431412129558	chr19:19894840:G:A
chr19:19894944	['A', 'T']	56057	18982.899969649905	-21.48515316168194	-0.006147380325134	0.0077444639422054	-0.7937773835619967	0.427328	0.427328	chr19	19894944	0.3692386497826302	chr19:19894944:A:T
chr19:19895044	['A', 'G']	56057	30819.177416760584	329.0795973555585	0.0067048119927642	0.0065650719103617	1.021285384883897	0.307124	0.307124	chr19	19895044	0.5126862445784119	chr19:19895044:A:G
chr19:19895460	['T', 'C']	56057	34471.63557891201	328.48151298083803	0.0055736961882701	0.0066906579829485	0.8330565099090376	0.404816	0.404816	chr19	19895460	0.3927423307176946	chr19:19895460:T:C
chr19:19896011	['T', 'C']	56057	94700.13612602808	264.97035481208445	-0.0056446915000026	0.0079507232886281	-0.7099594961475005	0.477732	0.477732	chr19	19896011	0.3208156673246348	chr19:19896011:T:C
chr19:19896495	['C', 'T']	56057	25096.238457146937	134.2330976864682	0.0017839175637658	0.0070153344039906	0.2542883148593848	0.799274	0.799274	chr19	19896495	0.0973043141916186	chr19:19896495:C:T
chr19:19896664	['C', 'T']	56057	1352.0482383373474	3.557702275465595	-0.0151777297792255	0.0267974731287533	-0.5663866031808822	0.571133	0.571133	chr19	19896664	0.2432627456243155	chr19:19896664:C:T
chr19:19896959	['A', 'G']	56057	6160.989152155298	13.421798403197798	0.0029898138543839	0.0126584024902539	0.2361920358185713	0.813285	0.813285	chr19	19896959	0.0897572376313695	chr19:19896959:A:G
chr19:19897161	['T', 'C']	56057	30767.330585296226	320.01498425878896	0.006441233417817	0.0065623964433795	0.9815367714206344	0.326332	0.326332	chr19	19897161	0.4863403373613423	chr19:19897161:T:C
chr19:19898248	['T', 'C']	56057	25099.71630205917	132.95988436865494	0.0017732049040367	0.0070154637820468	0.2527566186820873	0.800457	0.800457	chr19	19898248	0.0966619931192072	chr19:19898248:T:C
chr19:19898719	['A', 'G']	56057	2902.621357837452	140.75906352272375	0.035145688231225	0.0182455214168549	1.9262638446034204	0.0540765	0.0540765	chr19	19898719	1.2669914250522964	chr19:19898719:A:G
chr19:19898879	['T', 'C']	56057	2908.4150653892134	135.5883406884588	0.0332900848548342	0.0182255905107771	1.8265572704022528	0.0677717	0.0677717	chr19	19898879	1.168951620286501	chr19:19898879:T:C
chr19:19898930	['T', 'G']	56057	2909.1556891568844	139.17690801606247	0.034548456057982	0.0182248492473356	1.8956785644211944	0.0580077	0.0580077	chr19	19898930	1.2365143539275212	chr19:19898930:T:G
chr19:19899008	['G', 'A']	56057	25079.236940697927	141.8114583901615	0.002254960378742	0.0070168867551045	0.321361945467006	0.747937	0.747937	chr19	19899008	0.1261349819545766	chr19:19899008:G:A
chr19:19899423	['CA', 'C']	56057	32078.444938165863	330.12789015758	0.0056763915358786	0.0065009580588312	0.8731623069260557	0.382578	0.382578	chr19	19899423	0.4172800075269924	chr19:19899423:CA:C
chr19:19899817	['A', 'G']	56057	4557.081293706294	76.92121381920646	0.0166166920552973	0.0149374613389585	1.112417410042708	0.265963	0.265963	chr19	19899817	0.5751787769535481	chr19:19899817:A:G
chr19:19900209	['G', 'T']	56057	30540.993023587773	253.66827840892185	0.0031907106516297	0.0066099033671825	0.4827166865209092	0.629299	0.629299	chr19	19900209	0.2011429583761866	chr19:19900209:G:T
chr19:19901002	['T', 'C']	56057	8612.075414808207	124.70938374659552	0.0074322429520415	0.0111065742176249	0.6691751035388881	0.503387	0.503387	chr19	19901002	0.2980980043243387	chr19:19901002:T:C
chr19:19901261	['T', 'C']	56057	32164.36094600625	336.54958893524616	0.0056973862830671	0.0064973370761106	0.8768802074337855	0.380555	0.380555	chr19	19901261	0.4195825676178862	chr19:19901261:T:C
chr19:19901500	['C', 'G']	56057	4514.241588468262	53.169091167215136	0.0122020244632351	0.0150020371476826	0.8133578355470213	0.416016	0.416016	chr19	19901500	0.3808899660605533	chr19:19901500:C:G
chr19:19901832	['C', 'T']	56057	19061.740463190952	8.207644178573137	-0.0045374161342494	0.0077293922125757	-0.587034013731004	0.557183	0.557183	chr19	19901832	0.2540021426407899	chr19:19901832:C:T
chr19:19902458	['A', 'G']	56057	8643.48947763328	127.58548143325145	0.007629237196319	0.0110993238549897	0.6873605361906143	0.491858	0.491858	chr19	19902458	0.3081602604798938	chr19:19902458:A:G
chr19:19902924	['A', 'G']	56057	18611.93291790166	-72.69713688765941	-0.0048092734069218	0.0077553870238308	-0.6201203617748344	0.535181	0.535181	chr19	19902924	0.2714993132926034	chr19:19902924:A:G
chr19:19903178	['A', 'G']	56057	32172.88717994469	330.9371879461866	0.0054005564019315	0.0064945576290367	0.8315510786733267	0.405666	0.405666	chr19	19903178	0.3918313902033834	chr19:19903178:A:G
chr19:19905859	['T', 'A']	56057	4378.937389597644	44.2017949808175	0.0098334207576624	0.0152050716075676	0.6467197926755112	0.517816	0.517816	chr19	19905859	0.2858245344257601	chr19:19905859:T:A
chr19:19906086	['G', 'A']	56057	2677.047755815613	26.945829766505728	-0.0011334877400267	0.0189174981202831	-0.0599174231613325	0.952222	0.952222	chr19	19906086	0.0212617888684096	chr19:19906086:G:A
chr19:19906581	['C', 'T']	56057	2930.209087827592	137.59906109733535	0.032968256761455	0.0181655408182424	1.814878901284748	0.0695479	0.0695479	chr19	19906581	1.1577159790030789	chr19:19906581:C:T
chr19:19906937	['T', 'G']	56057	1197.0854191568692	5.105586056289432	-0.0170963858190881	0.0284150889751348	-0.6016657499840564	0.547399	0.547399	chr19	19906937	0.2616960003034593	chr19:19906937:T:G
chr19:19906944	['G', 'A']	56057	8632.693983513544	127.67359825589878	0.0075740006442987	0.0110955113758307	0.6826184380106305	0.494851	0.494851	chr19	19906944	0.3055255477713239	chr19:19906944:G:A
chr19:19908178	['C', 'T']	56057	2874.205091609727	49.2064844646468	0.0040686175852902	0.0183929571287775	0.2212051904869866	0.824933	0.824933	chr19	19908178	0.0835813228584333	chr19:19908178:C:T
chr19:19909122	['G', 'A']	56057	2928.313428841592	136.04694018999578	0.032348151425326	0.0181714814618158	1.7801603844628664	0.0750551	0.0750551	chr19	19909122	1.1246197920735472	chr19:19909122:G:A
chr19:19909261	['A', 'G']	56057	19033.753599914347	-8.358650280315036	-0.0054362600593507	0.0077330239415026	-0.7029927878762515	0.482063	0.482063	chr19	19909261	0.3168962008390968	chr19:19909261:A:G
chr19:19909578	['T', 'C']	56057	4378.156203728481	43.63408379849306	0.0098505531363185	0.0152080824106748	0.6477182902036487	0.51717	0.51717	chr19	19909578	0.28636667561751	chr19:19909578:T:C
chr19:19910067	['T', 'C']	56057	32161.884824694447	330.1407908965593	0.0053292394702027	0.0064946639645995	0.8205566137448892	0.411902	0.411902	chr19	19910067	0.3852060993112322	chr19:19910067:T:C
chr19:19910078	['CAT', 'C']	56057	19031.716052025906	-8.252081168140212	-0.0054291475595144	0.007732959737712	-0.7020788603149737	0.482633	0.482633	chr19	19910078	0.3163829865550272	chr19:19910078:CAT:C
chr19:19910549	['A', 'G']	56057	4368.233774574517	41.14208446341241	0.009330668789309	0.0152202950567932	0.6130412554088086	0.539852	0.539852	chr19	19910549	0.2677252853493775	chr19:19910549:A:G
chr19:19911247	['A', 'G']	56057	2939.052429713144	134.95883211335345	0.0315155672208488	0.0181411950803268	1.7372376561357723	0.0823507	0.0823507	chr19	19911247	1.0843327048749765	chr19:19911247:A:G
chr19:19912257	['T', 'A']	56057	19020.1073894966	-11.19990558939428	-0.005810071850567	0.007735017115705	-0.7511388486484958	0.452572	0.452572	chr19	19912257	0.3443123187455286	chr19:19912257:T:A
chr19:19912707	['A', 'T']	56057	2676.0954776558738	20.473421210758985	-0.0030448934731084	0.0189265540688662	-0.1608794428203517	0.872189	0.872189	chr19	19912707	0.0593893949263231	chr19:19912707:A:T
chr19:19912834	['T', 'C']	56057	2930.209087827592	137.7049752747344	0.0330024654945813	0.0181655287189134	1.816763277592914	0.0692587	0.0692587	chr19	19912834	1.1595256645065275	chr19:19912834:T:C
chr19:19913057	['T', 'C']	56057	105977.8905380334	357.3437326181279	-0.0020182721597669	0.0126876582182351	-0.1590736544956914	0.873611	0.873611	chr19	19913057	0.0586819062221851	chr19:19913057:T:C
chr19:19914067	['C', 'T']	56057	19063.40071725516	3.6473647468648807	-0.0048309814233719	0.0077273095609579	-0.6251828511931686	0.531854	0.531854	chr19	19914067	0.2742075701420455	chr19:19914067:C:T
chr19:19914150	['G', 'A']	56057	32164.86894312425	328.5052620622815	0.0052643618580043	0.0064943178261305	0.8106104442290542	0.417593	0.417593	chr19	19914150	0.3792467899072623	chr19:19914150:G:A
chr19:19914772	['C', 'T']	56057	2883.36005352364	42.96414309418415	0.001629780314	0.0183779216240149	0.0886814269503899	0.929335	0.929335	chr19	19914772	0.0318277064305405	chr19:19914772:C:T
chr19:19915798	['T', 'C']	56057	32236.76494708768	334.3113725968184	0.0056315112050919	0.0065049631410755	0.8657253058870977	0.386645	0.386645	chr19	19915798	0.4126876016412404	chr19:19915798:T:C
chr19:19917336	['C', 'CT']	56057	31977.64275507292	323.86021464840934	0.0053040724937916	0.0065173004825261	0.8138450126724452	0.415737	0.415737	chr19	19917336	0.3811813221842957	chr19:19917336:C:CT
chr19:19917420	['AT', 'A']	56057	18914.809735461065	-1.9153188665068068	-0.00526841830831	0.0077586708032466	-0.6790361960073742	0.497118	0.497118	chr19	19917420	0.3035405113346572	chr19:19917420:AT:A
chr19:19918143	['T', 'G']	56057	4354.000107230938	36.08496732534954	0.0089746641758108	0.015266024221667	0.5878848379575555	0.556612	0.556612	chr19	19918143	0.2544474349448348	chr19:19918143:T:G
chr19:19919356	['C', 'G']	56057	4576.061219755907	231.48071162810143	0.0374432366709274	0.0146905193296591	2.548802791153337	0.010812	0.010812	chr19	19919356	1.966093962973312	chr19:19919356:C:G
chr19:19919703	['C', 'T']	56057	4468.797188074294	55.34937380561664	0.0136700782361576	0.0150550345612112	0.9080070975976422	0.363878	0.363878	chr19	19919703	0.4390442009881726	chr19:19919703:C:T
chr19:19920393	['G', 'A']	56057	31991.98479548862	326.9967757046001	0.0053270232077637	0.0065118493825032	0.8180507402516084	0.413332	0.413332	chr19	19920393	0.3837009705096286	chr19:19920393:G:A
chr19:19920609	['C', 'T']	56057	4604.067714652773	230.4139083332244	0.0370057773307629	0.0146549876389937	2.525131937491281	0.0115682	0.0115682	chr19	19920609	1.9367342115653177	chr19:19920609:C:T
chr19:19920890	['T', 'C']	56057	13079.966666666667	330.3837390774242	0.0184049279994509	0.0092274884938914	1.994576098538064	0.046094	0.046094	chr19	19920890	1.3363556025166168	chr19:19920890:T:C
chr19:19921866	['T', 'C']	56057	13075.064392925338	326.60534197527323	0.018018717146093	0.0092283923162704	1.9525304656071456	0.0508802	0.0508802	chr19	19921866	1.2934511902306003	chr19:19921866:T:C
chr19:19921998	['A', 'G']	56057	4601.149117641812	231.7395724370084	0.0370900586716079	0.0146550299071069	2.530875672496657	0.0113805	0.0113805	chr19	19921998	1.943838656880252	chr19:19921998:A:G
chr19:19922236	['A', 'G']	56057	18907.75778991326	-7.079412719594087	-0.0056246317974782	0.0077569859683128	-0.7251053206045222	0.46839	0.46839	chr19	19922236	0.3293923855705947	chr19:19922236:A:G
chr19:19922243	['C', 'A']	56057	4603.16423155829	233.41272545958128	0.0375940346617896	0.0146478299256259	2.566525884903955	0.0102749	0.0102749	chr19	19922243	1.988222396182748	chr19:19922243:C:A
chr19:19922524	['G', 'A']	56057	18893.74090333173	7.870383380538153	-0.0046278966791413	0.0077592601321916	-0.5964353044359396	0.550887	0.550887	chr19	19922524	0.2589374761198356	chr19:19922524:G:A
chr19:19922705	['C', 'T']	56057	31977.7044980106	336.30176097156533	0.0058641803550218	0.0065125306774851	0.9004457169461275	0.367887	0.367887	chr19	19922705	0.4342855585347787	chr19:19922705:C:T
chr19:19922841	['A', 'G']	56057	2934.6282094745293	137.5847521022349	0.0320081775428519	0.0181689793891875	1.7616937560015216	0.0781265	0.0781265	chr19	19922841	1.107201631273864	chr19:19922841:A:G
chr19:19922914	['G', 'A']	56057	18909.38521518807	5.336505441379479	-0.004869610219241	0.0077575980124253	-0.6277213915236922	0.530189	0.530189	chr19	19922914	0.2755692869553547	chr19:19922914:G:A
chr19:19924631	['C', 'T']	56057	4602.656853824333	234.8394913312545	0.0376830627821616	0.0146504238052182	2.572148306640768	0.0101095	0.0101095	chr19	19924631	1.9952703234011595	chr19:19924631:C:T
chr19:19925046	['G', 'A']	56057	4601.328332114249	232.84896652475527	0.0373865887056983	0.0146544686006195	2.551207397866192	0.0107377	0.0107377	chr19	19925046	1.9690887339325327	chr19:19925046:G:A
chr19:19925055	['T', 'C']	56057	94914.07951261284	280.9946514842278	-0.0051604251742482	0.0079947317582714	-0.6454782136885564	0.51862	0.51862	chr19	19925055	0.2851507391629745	chr19:19925055:T:C
chr19:19925367	['T', 'C']	56057	2934.3664228367534	137.36032229579675	0.0321389320260502	0.0181690991948635	1.7688786703930797	0.0769196	0.0769196	chr19	19925367	1.1139629828610726	chr19:19925367:T:C
chr19:19925739	['A', 'AT']	56057	4473.877903864683	54.92190706938958	0.0135200580468708	0.0150502333900852	0.8983287964010983	0.369014	0.369014	chr19	19925739	0.4329571568560928	chr19:19925739:A:AT
chr19:19925806	['G', 'A']	56057	13085.56776576384	330.64567092377337	0.0184619828557209	0.0092253226077876	2.0012289695035825	0.0453725	0.0453725	chr19	19925806	1.3432072906856591	chr19:19925806:G:A
chr19:19927857	['T', 'C']	56057	4604.82145342302	229.0964447007165	0.0365416649570035	0.0146502386975772	2.4942709611309293	0.0126245	0.0126245	chr19	19927857	1.898785813331361	chr19:19927857:T:C
chr19:19928158	['C', 'A']	56057	18904.37234820776	-1.479639512245544	-0.0053069309514494	0.0077577074930679	-0.684084951152329	0.493924	0.493924	chr19	19928158	0.3063398707521373	chr19:19928158:C:A
chr19:19928259	['G', 'T']	56057	2971.265021765504	149.26872900821286	0.0356079474209737	0.0180682609859143	1.9707456876305336	0.0487579	0.0487579	chr19	19928259	1.3119550076896689	chr19:19928259:G:T
chr19:19928811	['A', 'G']	56057	8478.604998840383	100.13397988884596	0.005643254245802	0.0111655855646424	0.5054149836684159	0.613269	0.613269	chr19	19928811	0.2123489878140652	chr19:19928811:A:G
chr19:19929176	['A', 'AT']	56057	8434.655122577882	41.54370368408772	0.006020857500305	0.010984061812424	0.5481449033266409	0.583595	0.583595	chr19	19929176	0.233888437617708	chr19:19929176:A:AT
chr19:19929529	['A', 'G']	56057	8475.604784757285	100.41264216893394	0.0055284100734997	0.0111658633502544	0.4951171172423271	0.620519	0.620519	chr19	19929529	0.2072449160688373	chr19:19929529:A:G
chr19:19929666	['T', 'C']	56057	31996.420187709653	325.85590007136904	0.0053305760023454	0.0065113118244198	0.8186639107581615	0.412982	0.412982	chr19	19929666	0.3840688768448871	chr19:19929666:T:C
chr19:19929983	['A', 'G']	56057	19437.38691798052	-11.332934195992904	-0.0063129096725353	0.0078020983626911	-0.8091297211430971	0.418444	0.418444	chr19	19929983	0.3783626550382461	chr19:19929983:A:G
chr19:19930376	['G', 'A']	56057	4475.079830883402	54.16852759451371	0.0132233404541835	0.0150492260946518	0.8786724560462841	0.379583	0.379583	chr19	19930376	0.4206932461170249	chr19:19930376:G:A
chr19:19930992	['G', 'A']	56057	18907.372883472803	-2.51323270623124	-0.0053244003895729	0.0077568635080527	-0.6864115095032217	0.492456	0.492456	chr19	19930992	0.3076325668127708	chr19:19930992:G:A
chr19:19931428	['T', 'C']	56057	2897.2584207521586	50.08950099195494	0.00377304584396	0.0183379721584202	0.2057504401994399	0.836987	0.836987	chr19	19931428	0.0772812873736572	chr19:19931428:T:C
chr19:19931701	['G', 'C']	56057	4356.310848661089	38.887355240879536	0.0096297098679033	0.0152528981678126	0.63133640321709	0.527823	0.527823	chr19	19931701	0.2775116892287975	chr19:19931701:G:C
chr19:19932127	['G', 'A']	56057	5579.796303234669	51.945174035902895	0.0066497282590751	0.0135406885240549	0.4910923286701403	0.623363	0.623363	chr19	19932127	0.2052589790445965	chr19:19932127:G:A
chr19:19932366	['C', 'T']	56057	4485.160021407546	223.59956794913256	0.0373020419109988	0.0148077305233511	2.5190924329812208	0.0117685	0.0117685	chr19	19932366	1.9292788883236949	chr19:19932366:C:T
chr19:19932742	['A', 'G']	56057	18941.45173165589	-2.7722940743724087	-0.0054683811247771	0.0077580980067522	-0.7048610522859736	0.4809	0.4809	chr19	19932742	0.3179452229261927	chr19:19932742:A:G
chr19:19932746	['GT', 'G']	56057	2897.5168876121834	48.77926793991977	0.0032838159212617	0.0183378913679883	0.1790727109985041	0.857881	0.857881	chr19	19932746	0.0665729506450238	chr19:19932746:GT:G
chr19:19932871	['T', 'A']	56057	31974.689504399183	323.1301026409106	0.0053008008998844	0.0065132638650918	0.8138470987325271	0.415736	0.415736	chr19	19932871	0.3811823668231039	chr19:19932871:T:A
chr19:19933232	['G', 'T']	56057	18911.024120889902	-4.069358852340969	-0.0054424369747724	0.0077562081389768	-0.7016878450467114	0.482877	0.482877	chr19	19933232	0.3161634800644879	chr19:19933232:G:T
chr19:19935293	['C', 'A']	56057	2976.1061814289533	152.8012140654566	0.0366615976874432	0.0180517588324182	2.03091554832898	0.0422683	0.0422683	chr19	19935293	1.3739852188250146	chr19:19935293:C:A
chr19:19935338	['G', 'A']	56057	31942.849140084203	330.9724928066401	0.0056234654205145	0.0065119237247447	0.86356438714813	0.387831	0.387831	chr19	19935338	0.4113574799637107	chr19:19935338:G:A
chr19:19935409	['C', 'T']	56057	2898.206804274526	49.99796120545458	0.0037914427838965	0.0183348831810126	0.2067884887220289	0.836176	0.836176	chr19	19935409	0.0777023017666447	chr19:19935409:C:T
chr19:19935987	['G', 'A']	56057	7295.52057873798	179.90141341348357	0.0199682444226908	0.011900151386452	1.6779823864614052	0.0933561	0.0933561	chr19	19935987	1.0298572994633026	chr19:19935987:G:A
chr19:19936323	['G', 'A']	56057	18855.363605545343	-22.715552491129632	-0.0064484208069622	0.0077670493221766	-0.8302278689734331	0.406413	0.406413	chr19	19936323	0.3910324086523685	chr19:19936323:G:A
chr19:19936511	['C', 'T']	56057	24802.09710972346	78.26083709774177	0.0028749991123898	0.006976858754583	0.4120764391999901	0.680285	0.680285	chr19	19936511	0.1673091049457211	chr19:19936511:C:T
chr19:19936518	['A', 'C']	56057	30451.06180857898	258.8884294258928	0.003244344702361	0.006622370399588	0.4899068621354794	0.624202	0.624202	chr19	19936518	0.2046748441494232	chr19:19936518:A:C
chr19:19936580	['A', 'T']	56057	2703.096440995452	30.62375465700577	-1.4642871767982107e-05	0.0188489605412883	-0.0007768530119158	0.99938	0.99938	chr19	19936580	0.0002693460846969	chr19:19936580:A:T
chr19:19936711	['C', 'CA']	56057	2708.9181626753284	32.56379034988889	0.0003982284783339	0.0188315935445877	0.0211468284609594	0.983129	0.983129	chr19	19936711	0.0073894930402477	chr19:19936711:C:CA
chr19:19936973	['T', 'TAAAAAA']	56057	1609.2583678275766	85.37093554171491	0.0402726364013242	0.0243439616701169	1.6543172778143311	0.0980687	0.0980687	chr19	19936973	1.0084695816752771	chr19:19936973:T:TAAAAAA
chr19:19942030	['G', 'A']	56057	13384.193802183689	230.62208371411523	0.0097002244417071	0.0091067839046432	1.0651646666131354	0.286806	0.286806	chr19	19942030	0.5424117674406572	chr19:19942030:G:A
chr19:19943237	['C', 'T']	56057	4354.155347426635	39.139449270159865	0.0096258600549688	0.015260256607321	0.6307796980524514	0.528187	0.528187	chr19	19943237	0.277212292068404	chr19:19943237:C:T
chr19:19943472	['CA', 'C']	56057	13396.194872618284	225.7702911658941	0.0092820885540247	0.0091072334359109	1.0191995867179993	0.308113	0.308113	chr19	19943472	0.511289977407961	chr19:19943472:CA:C
chr19:19943698	['T', 'C']	56057	2074.1480027830803	-19.210816473043085	-0.0163186052727035	0.0214641080855753	-0.7602740914107784	0.447094	0.447094	chr19	19943698	0.3496011583233707	chr19:19943698:T:C
chr19:19943937	['A', 'G']	56057	2947.052572427572	139.12346240049789	0.0318074912457924	0.0181381061106897	1.753628027738052	0.0794997	0.0794997	chr19	19943937	1.0996345101937233	chr19:19943937:A:G
chr19:19944477	['G', 'A']	56057	36288.65734889865	325.8629173399976	0.0042443245075122	0.0062576106982456	0.6782659887586516	0.497606	0.497606	chr19	19944477	0.3031143916790111	chr19:19944477:G:A
chr19:19944561	['C', 'T']	56057	2934.314071113807	147.41298502778545	0.0354854278799978	0.0181783752883629	1.95206817535086	0.0509351	0.0509351	chr19	19944561	1.2929828368619565	chr19:19944561:C:T
chr19:19945816	['A', 'T']	56057	10640.8982282727	134.10121366591375	0.0032811090810601	0.0099413124774197	0.3300478773313639	0.741365	0.741365	chr19	19945816	0.1299679209577443	chr19:19945816:A:T
chr19:19945845	['T', 'C']	56057	10642.797134036438	130.61844288538066	0.0029283818786778	0.0099416267827384	0.2945576154359713	0.768333	0.768333	chr19	19945845	0.1144505134081282	chr19:19945845:T:C
chr19:19945846	['G', 'A']	56057	10462.172787294783	104.17648863787656	0.0007786537249928	0.0099995987614143	0.0778684968838371	0.937933	0.937933	chr19	19945846	0.027828183763304	chr19:19945846:G:A
chr19:19946653	['C', 'T']	56057	3869.207068184251	63.13530967835734	0.0034145106322993	0.0159765406995326	0.2137202725242778	0.830766	0.830766	chr19	19946653	0.0805212857461562	chr19:19946653:C:T
chr19:19946931	['C', 'T']	56057	3686.0	39.307425510827805	-0.0010796129083944	0.0162747622830474	-0.0663366315045338	0.94711	0.94711	chr19	19946931	0.0235995778935667	chr19:19946931:C:T
chr19:19947620	['T', 'C']	56057	27270.86484557604	109.12147703455962	-0.0015372739280202	0.0068337102346312	-0.2249545086400941	0.822015	0.822015	chr19	19947620	0.0851202574504712	chr19:19947620:T:C
chr19:19947630	['A', 'T']	56057	28774.159621732542	186.34675219303028	0.0012982381891963	0.00669634491211	0.193872658328662	0.846276	0.846276	chr19	19947630	0.0724879753430511	chr19:19947630:A:T
chr19:19947679	['T', 'C']	56057	3700.6601602226697	36.51997520416676	-0.0021028970630156	0.0162552043831701	-0.1293676174993434	0.897067	0.897067	chr19	19947679	0.0471751192261006	chr19:19947679:T:C
chr19:19948293	['T', 'C']	56057	28725.248585755835	199.7650812191376	0.0020490836813794	0.0066973409730681	0.305954809471313	0.75964	0.75964	chr19	19948293	0.1193921748961846	chr19:19948293:T:C
chr19:19948413	['C', 'T']	56057	23204.55340256219	142.41387165450377	0.0067363907420053	0.0071554484122655	0.9414351629533296	0.346486	0.346486	chr19	19948413	0.460314308658468	chr19:19948413:C:T
chr19:19948486	['G', 'A']	56057	3655.4564674397857	32.374354418113775	-0.0029030254289303	0.0163396643018332	-0.1776673850395205	0.858985	0.858985	chr19	19948486	0.0660144199570081	chr19:19948486:G:A
chr19:19948684	['G', 'A']	56057	4439.395971597802	196.78183682304416	0.0302737479308918	0.0148810711035748	2.034379630349267	0.041918	0.041918	chr19	19948684	1.3775994466752035	chr19:19948684:G:A
chr19:19948994	['G', 'A']	56057	3585.255829304408	40.40788227839713	0.0004566379689548	0.0164792683699201	0.0277098448004138	0.977894	0.977894	chr19	19948994	0.0097082185355201	chr19:19948994:G:A
chr19:19949190	['C', 'T']	56057	4371.233935133978	52.06199036192907	0.0126353715165852	0.0152221867435196	0.8300628371915302	0.406507	0.406507	chr19	19949190	0.3909319715085392	chr19:19949190:C:T
chr19:19949723	['G', 'A']	56057	7469.0	42.78586917449006	0.0087485370271152	0.0116264136913505	0.7524708185486042	0.451771	0.451771	chr19	19949723	0.3450816506715206	chr19:19949723:G:A
chr19:19950067	['A', 'G']	56057	3604.450098126672	35.66757848076481	-0.0010542819859198	0.0164441439932636	-0.0641129137735415	0.948881	0.948881	chr19	19950067	0.022788249410319	chr19:19950067:A:G
chr19:19950248	['C', 'T']	56057	4375.234149213258	50.45763846155277	0.0130610752912308	0.015223568624707	0.8579509583602711	0.390923	0.390923	chr19	19950248	0.4079087770498897	chr19:19950248:C:T
chr19:19950453	['C', 'T']	56057	3851.137400767104	-72.80856474563916	-0.0207774848212925	0.0158457002094918	-1.3112380359718323	0.189783	0.189783	chr19	19950453	0.7217426925243875	chr19:19950453:C:T
chr19:19950743	['G', 'A']	56057	4376.39035181617	51.96794309790625	0.0128870864736418	0.0152205670179632	0.8466889872389481	0.397172	0.397172	chr19	19950743	0.4010213761739431	chr19:19950743:G:A
chr19:19951014	['C', 'A']	56057	3600.1284452769605	34.38457782450208	-0.0013973316934995	0.0164559418239908	-0.0849135047051786	0.93233	0.93233	chr19	19951014	0.0304303410662555	chr19:19951014:C:A
chr19:19951135	['C', 'G']	56057	3855.1375434840784	-73.43729430185977	-0.0210558017910252	0.0158424146366257	-1.3290778125669536	0.183828	0.183828	chr19	19951135	0.7355883377848124	chr19:19951135:C:G
chr19:19951669	['T', 'C']	56057	55239.69382182884	141.65562793534426	-0.0021911402127623	0.0058147909980431	-0.3768218347830172	0.706307	0.706307	chr19	19951669	0.1510064895632051	chr19:19951669:T:C
chr19:19951880	['A', 'G']	56057	19631.202408778656	5.934033910367304	-0.0040762756008091	0.0076354070359726	-0.5338648721154738	0.593437	0.593437	chr19	19951880	0.226625379497298	chr19:19951880:A:G
chr19:19951888	['A', 'G']	56057	47223.42417970632	63.437130339147	-0.0036260873512611	0.0058574615790761	-0.6190543979347783	0.535883	0.535883	chr19	19951888	0.2709300200104989	chr19:19951888:A:G
chr19:19952082	['G', 'A']	56057	30467.43508127108	65.29016259106774	-0.0029220452718128	0.0065182371986269	-0.4482876555072827	0.653947	0.653947	chr19	19952082	0.1844574482204757	chr19:19952082:G:A
chr19:19952090	['G', 'T']	56057	24004.997573595003	59.10270469604797	-0.0008072432451282	0.0071398832339635	-0.1130611270067082	0.909982	0.909982	chr19	19952090	0.0409671982041693	chr19:19952090:G:T
chr19:19952172	['C', 'T']	56057	27601.43143377105	47.68161541916469	-0.0019817572563827	0.0067052093225135	-0.2955548680231015	0.767571	0.767571	chr19	19952172	0.1148814419327784	chr19:19952172:C:T
chr19:19953375	['T', 'A']	56057	3630.842016986654	39.25807811694301	0.0003599021366966	0.0163879750389413	0.0219613549472361	0.982479	0.982479	chr19	19953375	0.0076767236818883	chr19:19953375:T:A
chr19:19953404	['T', 'C']	56057	54568.4689223192	126.07679761456616	-0.003508728831289	0.0058158690926214	-0.6033025804759843	0.54631	0.54631	chr19	19953404	0.2625608498147772	chr19:19953404:T:C
chr19:19953433	['C', 'T']	56057	3599.256828358875	34.3499007374318	-0.0014087807027285	0.0164581519071288	-0.0855977457662365	0.931786	0.931786	chr19	19953433	0.030683819073914	chr19:19953433:C:T
chr19:19953562	['A', 'G']	56057	19629.501703927064	4.658815492722988	-0.0041791782435187	0.0076344844344225	-0.5474080508535066	0.584101	0.584101	chr19	19953562	0.2335120502333239	chr19:19953562:A:G
chr19:19954200	['A', 'T']	56057	3473.867583819568	52.24907801955107	0.0045194754700039	0.0166875998601308	0.2708283700402962	0.786524	0.786524	chr19	19954200	0.1042880207730029	chr19:19954200:A:T
chr19:19954350	['A', 'T']	56057	27603.35590135266	94.66840863227829	-0.0008539559393213	0.0067835745851364	-0.1258858332880267	0.899823	0.899823	chr19	19954350	0.0458429102086568	chr19:19954350:A:T
chr19:19954429	['A', 'G']	56057	28105.4271952312	117.91758085594024	-0.0001662660875098	0.0068218729243109	-0.0243724984845935	0.980556	0.980556	chr19	19954429	0.008527598532152	chr19:19954429:A:G
chr19:19954787	['G', 'T']	56057	4382.172602690839	48.48375534555294	0.011993680759328	0.0152114559371396	0.7884636953156297	0.430429	0.430429	chr19	19954787	0.3660984759204559	chr19:19954787:G:T
chr19:19954933	['A', 'G']	56057	54594.504300653134	132.87531795762334	-0.0033488902711726	0.0058175333781656	-0.5756546724324229	0.564851	0.564851	chr19	19954933	0.2480660980422347	chr19:19954933:A:G
chr19:19955289	['A', 'G']	56057	27596.938411033207	96.79900803162458	-0.00087035538652	0.0067841266074193	-0.1282929162271514	0.897918	0.897918	chr19	19955289	0.0467633223232963	chr19:19955289:A:G
chr19:19955508	['G', 'A']	56057	19758.057391087168	13.7681179585087	-0.0035021157792988	0.0076146785083062	-0.459916433172942	0.645578	0.645578	chr19	19955508	0.1900512779164053	chr19:19955508:G:A
chr19:19955909	['A', 'G']	56057	29124.67599200685	165.74063453076454	0.0016248990215744	0.0066502738766458	0.244335654698471	0.806972	0.806972	chr19	19955909	0.0931415339972066	chr19:19955909:A:G
chr19:19956452	['G', 'A']	56057	7982.427195204624	98.73626701806714	0.0082454062660185	0.0114035732461943	0.7230546152514352	0.469649	0.469649	chr19	19956452	0.3282265980478214	chr19:19956452:G:A
chr19:19956607	['C', 'T']	56057	13566.726049880472	114.8442154251194	0.0035410104728468	0.0089164773016478	0.3971311038040148	0.691272	0.691272	chr19	19956607	0.1603510338766663	chr19:19956607:C:T
chr19:19956753	['A', 'G']	56057	13573.726424519213	111.98669332673632	0.0033392859012957	0.0089141922681531	0.374603306821823	0.707957	0.707957	chr19	19956753	0.1499931197535115	chr19:19956753:A:G
chr19:19956943	['T', 'G']	56057	13588.727227316516	118.1913220424811	0.0037558939444705	0.0089113409891716	0.4214734851953729	0.673411	0.673411	chr19	19956943	0.1717197937984154	chr19:19956943:T:G
chr19:19957304	['A', 'T']	56057	13541.44939430162	119.84929295276912	0.0040108947066099	0.0089217130364336	0.4495655363752093	0.653025	0.653025	chr19	19957304	0.1850701921487902	chr19:19957304:A:T
chr19:19957420	['G', 'A']	56057	13552.967084723388	109.25544697203338	0.0032346029690598	0.0089173052585974	0.3627332333320429	0.716806	0.716806	chr19	19957420	0.1445983680836744	chr19:19957420:G:A
chr19:19957525	['C', 'T']	56057	13545.174689551812	115.87335653489842	0.0038264360743468	0.0089204221344468	0.4289523541235501	0.66796	0.66796	chr19	19957525	0.1752495439606969	chr19:19957525:C:T
chr19:19957683	['A', 'C']	56057	13571.452605662702	109.4620054733903	0.0031414820727627	0.0089135278161204	0.3524398125601057	0.72451	0.72451	chr19	19957683	0.1399556158313886	chr19:19957683:A:C
chr19:19957899	['T', 'G']	56057	8036.146853645916	89.0688238616438	0.0066911048117174	0.0113783914794369	0.5880536650377733	0.556499	0.556499	chr19	19957899	0.2545356117333557	chr19:19957899:T:G
chr19:19957980	['C', 'T']	56057	20116.402221864995	38.459716023748456	-0.0027728275573069	0.0075831874626354	-0.3656546235958743	0.714624	0.714624	chr19	19957980	0.1459224025017021	chr19:19957980:C:T
chr19:19958468	['G', 'C']	56057	13590.12202093831	112.24586051881272	0.0033875741522697	0.008914886648281	0.3799907150724083	0.703954	0.703954	chr19	19958468	0.1524557189812848	chr19:19958468:G:C
chr19:19958514	['G', 'A']	56057	20156.517002676177	31.77218990410216	-0.0033919006743652	0.0075716681996898	-0.4479727036248332	0.654175	0.654175	chr19	19958514	0.1843060569238281	chr19:19958514:G:A
chr19:19958772	['G', 'A']	56057	13610.69960749331	118.19717301407304	0.0037222147767624	0.0088991739503407	0.4182652005155936	0.675755	0.675755	chr19	19958772	0.170210732215436	chr19:19958772:G:A
chr19:19958908	['C', 'T']	56057	8036.573457263661	88.2691078851723	0.0065710310100529	0.0113767314567814	0.5775851381405436	0.563547	0.563547	chr19	19958908	0.2490698578087375	chr19:19958908:C:T
chr19:19958944	['T', 'C']	56057	54771.70193062594	176.11231091227015	-0.0023304553085528	0.0058179970622417	-0.4005597259024529	0.688746	0.688746	chr19	19958944	0.1619409103658893	chr19:19958944:T:C
chr19:19958985	['G', 'A']	56057	3593.3205059587526	33.977628518003534	-0.0016410905965469	0.016473698095282	-0.0996188340380593	0.920647	0.920647	chr19	19958985	0.0359068576849105	chr19:19958985:G:A
chr19:19959061	['A', 'AT']	56057	20119.948114049173	26.514576711606978	-0.0036150332849164	0.0075767053955053	-0.4771246994849447	0.633275	0.633275	chr19	19959061	0.1984076564166327	chr19:19959061:A:AT
chr19:19959071	['G', 'C']	56057	20125.15407396835	24.933292130261087	-0.0037673225280608	0.0075757841018847	-0.4972848324866618	0.61899	0.61899	chr19	19959071	0.2083163671024987	chr19:19959071:G:C
chr19:19959109	['C', 'A']	56057	13543.966442474086	107.68757256474052	0.0030100784936827	0.0089191972922655	0.337483115918175	0.735754	0.735754	chr19	19959109	0.1332673681366689	chr19:19959109:C:A
chr19:19959195	['T', 'C']	56057	13542.623800007132	111.47343094219914	0.0032574390318913	0.0089210134422533	0.3651422624769204	0.715007	0.715007	chr19	19959195	0.1456897063856438	chr19:19959195:T:C
chr19:19959337	['G', 'A']	56057	4017.214989117637	-54.09837100224968	-0.0169464473795009	0.015509458903349	-1.0926523926532117	0.274551	0.274551	chr19	19959337	0.5613769701163565	chr19:19959337:G:A
chr19:19959358	['T', 'C']	56057	5518.575132492286	21.74360746833904	-0.0018670715755293	0.0133564074963978	-0.1397884555433705	0.888828	0.888828	chr19	19959358	0.0511822726383473	chr19:19959358:T:C
chr19:19959640	['A', 'C']	56057	4018.071678321679	-53.76276228403037	-0.0168052616771764	0.0155077068363058	-1.0836716127385602	0.278515	0.278515	chr19	19959640	0.5551514100349499	chr19:19959640:A:C
chr19:19959641	['C', 'A']	56057	13545.483275354563	110.42245815612448	0.0031882627712715	0.0089187105524612	0.3574802380363983	0.720734	0.720734	chr19	19959641	0.1422249899926011	chr19:19959641:C:A
chr19:19959665	['C', 'T']	56057	7565.539846216972	30.346095785908947	0.0061169964678093	0.0115559298735768	0.5293383167542542	0.596573	0.596573	chr19	19959665	0.2243364060466293	chr19:19959665:C:T
chr19:19959696	['T', 'A']	56057	4409.157309785032	39.88791482024357	0.0098233896710992	0.0151792091840185	0.6471608337436829	0.517531	0.517531	chr19	19959696	0.2860636309421333	chr19:19959696:T:A
chr19:19960073	['A', 'G']	56057	4442.158487200071	55.93690577567799	0.0132905570769566	0.0151255814803561	0.8786807366194369	0.379578	0.379578	chr19	19960073	0.4206989668334726	chr19:19960073:A:G
chr19:19960118	['T', 'C']	56057	5506.294680129874	22.82532738445584	-0.0016341861049135	0.0133672846905979	-0.1222526595893442	0.902699	0.902699	chr19	19960118	0.0444570386466294	chr19:19960118:T:C
chr19:19960573	['A', 'G']	56057	13526.067117567283	118.79226901541084	0.0039434885620097	0.0089258783012282	0.4418039803956468	0.658633	0.658633	chr19	19960573	0.1813565132857262	chr19:19960573:A:G
chr19:19960578	['G', 'A']	56057	13523.895030778838	120.8182799434396	0.0040474910758394	0.0089260254196079	0.4534483026396332	0.650228	0.650228	chr19	19960578	0.1869343329271446	chr19:19960578:G:A
chr19:19960635	['G', 'A']	56057	8033.573243180562	88.65193178387275	0.0066660340725267	0.0113798735378434	0.5857740027038989	0.55803	0.55803	chr19	19960635	0.2533424525243707	chr19:19960635:G:A
chr19:19960827	['A', 'G']	56057	13550.48345375078	109.89264664084024	0.0032496689424254	0.0089176508393116	0.3644086319347681	0.715554	0.715554	chr19	19960827	0.1453575861989779	chr19:19960827:A:G
chr19:19960952	['G', 'A']	56057	13559.209412688218	115.94958931385436	0.0035535161532058	0.0089158411641334	0.3985620748270995	0.690217	0.690217	chr19	19960952	0.1610143482678439	chr19:19960952:G:A
chr19:19960968	['C', 'A']	56057	4021.215203196917	-51.70035822467452	-0.016096938989175	0.0155024867701891	-1.0383456040181258	0.299114	0.299114	chr19	19960968	0.5241632593844135	chr19:19960968:C:A
chr19:19961191	['T', 'C']	56057	13553.20887747092	106.16970809955151	0.0029353536846588	0.0089181341312201	0.3291443749856697	0.742048	0.742048	chr19	19961191	0.129568001107911	chr19:19961191:T:C
chr19:19961317	['G', 'A']	56057	3560.190530559817	42.78366289468261	0.0014856542225429	0.0165289393059595	0.0898820060405961	0.928381	0.928381	chr19	19961317	0.0322737562811706	chr19:19961317:G:A
chr19:19961525	['C', 'T']	56057	4439.395971597802	58.344818398188266	0.0141364344160448	0.0151312528631121	0.934254059722142	0.350177	0.350177	chr19	19961525	0.4557123822420451	chr19:19961525:C:T
chr19:19961563	['G', 'A']	56057	3862.137793238783	-81.43218534670667	-0.0227903415599705	0.0158239406356583	-1.4402443793686766	0.149804	0.149804	chr19	19961563	0.8244765901429961	chr19:19961563:G:A
chr19:19961580	['C', 'G']	56057	9132.325822852556	66.84134033478577	-0.0005545438970452	0.0105891228116605	-0.0523692006324221	0.958235	0.958235	chr19	19961580	0.0185279703707309	chr19:19961580:C:G
chr19:19961860	['G', 'A']	56057	5512.393342015593	19.18018185961777	-0.0021299774202715	0.0133613790331694	-0.1594129928493114	0.873344	0.873344	chr19	19961860	0.0588146590722254	chr19:19961860:G:A
chr19:19961880	['C', 'T']	56057	5548.922203864684	19.300284672244896	-0.0023393170131655	0.0133644743207497	-0.1750399572045685	0.861049	0.861049	chr19	19961880	0.0649721333034932	chr19:19961880:C:T
chr19:19961902	['CA', 'C']	56057	33673.40629460463	151.17220390234263	-0.0002554114201286	0.0063526348897481	-0.0402055878484105	0.967929	0.967929	chr19	19961902	0.0141564981038956	chr19:19961902:CA:C
chr19:19962079	['T', 'C']	56057	34120.26069580732	155.66366619334678	-0.0001003028897602	0.006323124890012	-0.0158628670957726	0.987344	0.987344	chr19	19962079	0.0055315086545433	chr19:19962079:T:C
chr19:19962108	['G', 'A']	56057	5513.098348080491	17.2997422164074	-0.0025673792977732	0.013360307513504	-0.1921646859683616	0.847614	0.847614	chr19	19962108	0.0718018786807642	chr19:19962108:G:A
chr19:19962128	['T', 'C']	56057	13570.726263959752	117.97942431080676	0.0040115249869195	0.0089102661658054	0.4502138221543148	0.652558	0.652558	chr19	19962128	0.1853808817513641	chr19:19962128:T:C
chr19:19962438	['G', 'A']	56057	8069.143945340375	97.24979258711164	0.0077511377400593	0.0113562921982325	0.6825412383511622	0.4949	0.4949	chr19	19962438	0.3054825461888437	chr19:19962438:G:A
chr19:19962439	['C', 'T']	56057	8071.719956468993	97.64602753333897	0.0077870481640896	0.0113546932046613	0.6857999616311002	0.492842	0.492842	chr19	19962439	0.307292288686578	chr19:19962439:C:T
chr19:19962459	['C', 'T']	56057	20127.872486574244	37.89161461559485	-0.0029886171661593	0.0075765782907922	-0.3944547329222998	0.693247	0.693247	chr19	19962459	0.1591120011388707	chr19:19962459:C:T
chr19:19962471	['G', 'A']	56057	8070.431904948799	98.9154655662108	0.0078950412184306	0.0113547077212604	0.6953099465209551	0.486864	0.486864	chr19	19962471	0.3125923371389813	chr19:19962471:G:A
chr19:19962505	['T', 'G']	56057	20123.74379472172	43.79423370302477	-0.0026530334584904	0.0075771595939448	-0.3501356181821141	0.726238	0.726238	chr19	19962505	0.1389210306110297	chr19:19962505:T:G
chr19:19962589	['T', 'C']	56057	20118.79449439805	43.216274052612775	-0.0026249465300447	0.0075774257275409	-0.3464166623902547	0.729031	0.729031	chr19	19962589	0.1372540041337482	chr19:19962589:T:C
chr19:19962715	['A', 'G']	56057	54683.90202130127	184.97356666884568	-0.0018734684845521	0.0058176336084982	-0.3220327388468509	0.747429	0.747429	chr19	19962715	0.126430055676052	chr19:19962715:A:G
chr19:19963166	['A', 'G']	56057	28190.520231935763	138.97866019485988	0.0004202659564586	0.0067538592869383	0.0622260456730867	0.950383	0.950383	chr19	19963166	0.0221013407469555	chr19:19963166:A:G
chr19:19963200	['G', 'A']	56057	8063.287681741147	101.83579833122116	0.0080294332234449	0.0113587838443223	0.7068919818787163	0.479637	0.479637	chr19	19963200	0.3190873220785606	chr19:19963200:G:A
chr19:19963216	['T', 'A']	56057	4017.35832798116	-50.17360324150556	-0.0157526767793631	0.0155090773556372	-1.0157068933334916	0.309773	0.309773	chr19	19963216	0.5089564382941045	chr19:19963216:T:A
chr19:19963219	['A', 'G']	56057	4018.501801962534	-51.8678935835714	-0.0160873581124311	0.0155074178986085	-1.037397600143002	0.299555	0.299555	chr19	19963219	0.5235234270190778	chr19:19963219:A:G
chr19:19963247	['G', 'A']	56057	13842.481614957804	137.0316290316042	0.0050274193356429	0.0088381072852214	0.5688343865263452	0.569471	0.569471	chr19	19963247	0.2445283872313335	chr19:19963247:G:A
chr19:19963256	['T', 'C']	56057	28223.789152106307	152.79878991842375	0.0011269507456824	0.0067576040291081	0.1667677982948067	0.867553	0.867553	chr19	19963256	0.0617039840824051	chr19:19963256:T:C
chr19:19963324	['A', 'G']	56057	28195.664011999583	145.01082771282788	0.0007578459827667	0.0067567045029683	0.1121620728616807	0.910695	0.910695	chr19	19963324	0.0406270478299662	chr19:19963324:A:G
chr19:19963362	['G', 'A']	56057	4025.359041604224	-55.458958777338125	-0.0169898662112935	0.0154955330354165	-1.0964363841154463	0.272893	0.272893	chr19	19963362	0.5640076043094491	chr19:19963362:G:A
chr19:19963399	['G', 'A']	56057	3966.212259606808	-81.87606019037125	-0.0220275506748033	0.0156081789406247	-1.4112825563186244	0.158167	0.158167	chr19	19963399	0.8008841226897034	chr19:19963399:G:A
chr19:19963427	['A', 'C']	56057	4025.2154172761975	-56.12890653030003	-0.0171177331911261	0.0154955655886247	-1.1046859240615428	0.2693	0.2693	chr19	19963427	0.5697636465884897	chr19:19963427:A:C
chr19:19963528	['T', 'G']	56057	13857.235995147365	141.0742124475426	0.0053857326375455	0.0088341265062945	0.6096508391302856	0.542096	0.542096	chr19	19963528	0.2659237972653137	chr19:19963528:T:G
chr19:19963768	['A', 'G']	56057	9968.244763603923	214.24783726177708	0.015987580450052	0.0102860921985481	1.554290992288464	0.120121	0.120121	chr19	19963768	0.9203810609829286	chr19:19963768:A:G
chr19:19964310	['A', 'G']	56057	3866.6207893234377	-77.91633187311612	-0.021487072194996	0.0158173904188719	-1.358446091673852	0.174328	0.174328	chr19	19964310	0.7586328523112843	chr19:19964310:A:G
chr19:19964485	['G', 'A']	56057	20113.15278942392	35.25499048946979	-0.0030727265102038	0.0075769923635603	-0.4055338005857569	0.685087	0.685087	chr19	19964485	0.1642542734408139	chr19:19964485:G:A
chr19:19964621	['C', 'T']	56057	20375.180835310704	41.58317732053611	-0.0026358799953862	0.00753882078692	-0.3496408881292899	0.72661	0.72661	chr19	19964621	0.1386986294365109	chr19:19964621:C:T
chr19:19964876	['C', 'T']	56057	23956.8462924636	-38.178507785736656	-0.0066258638638355	0.0070724091918342	-0.9368609315600256	0.348834	0.348834	chr19	19964876	0.4573811920515183	chr19:19964876:C:T
chr19:19965443	['T', 'A']	56057	20992.357918035115	16.298126735797993	-0.0036514463772127	0.0073947184501324	-0.4937911296876149	0.621456	0.621456	chr19	19965443	0.206589614622753	chr19:19965443:T:A
chr19:19965558	['T', 'C']	56057	3863.6203075934927	-75.82055204147932	-0.0208842880915411	0.01582296032398	-1.319872366733453	0.186883	0.186883	chr19	19965558	0.7284302028586397	chr19:19965558:T:C
chr19:19965770	['T', 'C']	56057	34008.92032334625	174.6315249789805	0.0005771151854457	0.0063374815174209	0.0910638056867491	0.927442	0.927442	chr19	19965770	0.0327132405997804	chr19:19965770:T:C
chr19:19965894	['T', 'G']	56057	23966.275340339365	-36.06993390255356	-0.0065323393308793	0.0070716413871295	-0.9237373578881208	0.355627	0.355627	chr19	19965894	0.4490052738382978	chr19:19965894:T:G
chr19:19966612	['C', 'T']	56057	23965.56512818684	-32.40434496381028	-0.0063610069995578	0.0070714132163091	-0.8995382966571922	0.36837	0.36837	chr19	19966612	0.4337157459154056	chr19:19966612:C:T
chr19:19966687	['T', 'G']	56057	24107.58032862928	-9.012064225539582	-0.0054796577278642	0.007051982185398	-0.777037942496585	0.43714	0.43714	chr19	19966687	0.3593794520679786	chr19:19966687:T:G
chr19:19966895	['C', 'T']	56057	4437.633303002731	49.78950183357673	0.0112263723511169	0.0151158485350612	0.7426888622942573	0.457673	0.457673	chr19	19966895	0.3394447076227015	chr19:19966895:C:T
chr19:19967059	['CA', 'TA']	56057	3211.171852142577	4.618099545536026	0.0028300992809861	0.0178736442539986	0.1583392418898	0.87419	0.87419	chr19	19967059	0.0583941657823748	chr19:19967059:CA:TA
chr19:19967743	['G', 'T']	56057	3848.3432526939264	-78.39138176374968	-0.0217442110644138	0.0158469048064139	-1.372142467569631	0.170025	0.170025	chr19	19967743	0.7694872164817825	chr19:19967743:G:T
chr19:19967744	['C', 'T']	56057	3848.274597256168	-78.26791840486035	-0.0217285693294138	0.0158468959169144	-1.3711561837306918	0.170332	0.170332	chr19	19967744	0.7687037541636713	chr19:19967744:C:T
chr19:19969188	['C', 'T']	56057	30149.21879795853	102.26456880982435	-0.0003907771320168	0.0065796446756568	-0.0593918290850305	0.95264	0.95264	chr19	19969188	0.0210711870333692	chr19:19969188:C:T
chr19:19969384	['G', 'A']	56057	30165.843152298028	99.57800984329609	-0.0005637684299647	0.0065776126895928	-0.0857101894820891	0.931697	0.931697	chr19	19969384	0.0307253029070574	chr19:19969384:G:A
chr19:19969691	['C', 'T']	56057	52465.59052377979	34.09118907525382	-0.004536838597209	0.0058061791430911	-0.7813810916612015	0.434582	0.434582	chr19	19969691	0.3619282657342352	chr19:19969691:C:T
chr19:19969975	['C', 'T']	56057	30162.985004819857	106.86332621767582	-0.0002222113742846	0.0065787722479695	-0.0337770279786164	0.973055	0.973055	chr19	19969975	0.0118626114054075	chr19:19969975:C:T
chr19:19970084	['C', 'T']	56057	2413.679245956659	130.9780803410996	0.0242694793858948	0.0201911876021808	1.2019837497460246	0.229375	0.229375	chr19	19970084	0.6394539184038355	chr19:19970084:C:T
chr19:19970170	['T', 'C']	56057	30176.29121458584	105.70776039050124	-0.0002989081458295	0.0065823382324565	-0.045410633011176	0.96378	0.96378	chr19	19970170	0.0160220902570147	chr19:19970170:T:C
chr19:19970201	['C', 'T']	56057	30250.14255983368	96.35718404472982	-0.0007339753943861	0.0065893103780461	-0.11138880281487	0.911308	0.911308	chr19	19970201	0.0403348172162387	chr19:19970201:C:T
chr19:19970220	['G', 'A']	56057	30110.405112884167	104.297137464504	-0.0001399444087438	0.006583129924768	-0.0212580353635962	0.98304	0.98304	chr19	19970220	0.0074288103206196	chr19:19970220:G:A
chr19:19971139	['A', 'G']	56057	75318.24642621315	297.9618001539977	0.0009380105225461	0.0061809877132017	0.1517573834587456	0.879379	0.879379	chr19	19971139	0.0558239097568132	chr19:19971139:A:G
chr19:19971328	['C', 'T']	56057	64987.921840681374	184.3884572821152	-0.0017041173752411	0.0058931935198025	-0.2891670483100336	0.772455	0.772455	chr19	19971328	0.1121268113476956	chr19:19971328:C:T
chr19:19971355	['A', 'G']	56057	64903.47029420169	193.08022237500032	-0.0015421427426857	0.005889243685904	-0.2618575193919777	0.793432	0.793432	chr19	19971355	0.1004902879264412	chr19:19971355:A:G
chr19:19971569	['C', 'A']	56057	67231.73097178295	239.27191531615884	-0.0005832850035478	0.006190333736273	-0.0942251304045191	0.924931	0.924931	chr19	19971569	0.0338906644901237	chr19:19971569:C:A
chr19:19971824	['C', 'G']	56057	66668.94653179192	291.6409914175723	0.0012898948635086	0.0059223768326109	0.2178002008257937	0.827586	0.827586	chr19	19971824	0.082186864760984	chr19:19971824:C:G
chr19:19972039	['G', 'A']	56057	64443.48031496134	207.79049348172333	-0.0008025644849529	0.0059280030868597	-0.1353853014570653	0.892308	0.892308	chr19	19972039	0.0494852133232262	chr19:19972039:G:A
chr19:19972074	['C', 'T']	56057	63828.83604464332	171.25304133415366	-0.0021422942191813	0.0059805645690813	-0.3582093620820782	0.720188	0.720188	chr19	19972074	0.1425541192563201	chr19:19972074:C:T
chr19:19972106	['C', 'T']	56057	64278.52736760448	205.3726396495734	-0.0013512951665193	0.0060846868732865	-0.2220812992780196	0.824251	0.824251	chr19	19972106	0.0839405172885783	chr19:19972106:C:T
chr19:19972176	['T', 'C']	56057	76991.82935028785	391.6802859679392	0.0053358564362245	0.0064964074469956	0.8213549534507932	0.411448	0.411448	chr19	19972176	0.3856850443887014	chr19:19972176:T:C
chr19:19972466	['C', 'T']	56057	65504.331757830485	241.34137049592985	3.217750099854076e-05	0.0059688406938748	0.0053909130179267	0.995699	0.995699	chr19	19972466	0.0018719290419655	chr19:19972466:C:T
chr19:19972610	['A', 'G']	56057	64810.34226116128	215.770850998525	-0.0007677637629173	0.0058858591153685	-0.130442089738896	0.896217	0.896217	chr19	19972610	0.0475868223777075	chr19:19972610:A:G
chr19:19972662	['G', 'A']	56057	4626.165052180893	43.99279324117941	0.0100899269800775	0.0148097761595451	0.6813017881822893	0.495683	0.495683	chr19	19972662	0.30479597545191	chr19:19972662:G:A
chr19:19972982	['T', 'C']	56057	64813.87456508164	217.15008020383195	-0.0007277527618619	0.0058860044548343	-0.1236412183249727	0.9016	0.9016	chr19	19972982	0.0449860969619498	chr19:19972982:T:C
chr19:19973158	['A', 'G']	56057	75202.58767358011	312.873701184444	0.0018155980503057	0.0061779848687641	0.2938819192460966	0.768849	0.768849	chr19	19973158	0.1141589461622469	chr19:19973158:A:G
chr19:19973275	['C', 'T']	56057	22242.125870007505	-78.0423911788493	-0.0066041607031285	0.0072330726161968	-0.9130505185776708	0.36122	0.36122	chr19	19973275	0.4422282117107638	chr19:19973275:C:T
chr19:19973380	['T', 'C']	56057	64817.18782006674	214.0985196142175	-0.0007994406246071	0.0058860378262403	-0.1358198245079482	0.891964	0.891964	chr19	19973380	0.0496526735575691	chr19:19973380:T:C
chr19:19973655	['C', 'CT']	56057	64809.56136813747	217.144146060156	-0.0006949752791297	0.0058862402959506	-0.1180677723279226	0.906014	0.906014	chr19	19973655	0.042865091422778	chr19:19973655:C:CT
chr19:19973656	['A', 'T']	56057	64816.71890946721	215.03996976482696	-0.0007898818332972	0.0058868721022889	-0.1341768293199603	0.893263	0.893263	chr19	19973656	0.0490206546248993	chr19:19973656:A:T
chr19:19973770	['G', 'T']	56057	64812.186571025806	216.9732634225298	-0.0007155528249747	0.0058854378741474	-0.1215802188853037	0.903232	0.903232	chr19	19973770	0.0442006844829592	chr19:19973770:G:T
chr19:19973772	['G', 'T']	56057	64814.34333178689	213.3534859367863	-0.0008397051978774	0.0058859178342484	-0.1426634250637035	0.886557	0.886557	chr19	19973772	0.052293336780871	chr19:19973772:G:T
chr19:19973872	['G', 'T']	56057	40016.42467170997	157.6014781284191	0.0015251269453004	0.0060530617916904	0.2519595863690257	0.801073	0.801073	chr19	19973872	0.0963279058226281	chr19:19973872:G:T
chr19:19974037	['G', 'A']	56057	42460.93650057111	286.4782991946043	0.0035889827784781	0.0059600790050124	0.6021703362421513	0.547063	0.547063	chr19	19974037	0.2619626572554665	chr19:19974037:G:A
chr19:19974089	['A', 'G']	56057	64815.12472116639	220.36627584498785	-0.000617010481111	0.0058861947614849	-0.104823320687294	0.916516	0.916516	chr19	19974089	0.0378599489766616	chr19:19974089:A:G
chr19:19974256	['T', 'C']	56057	65124.37924545171	230.48879419450432	-0.0001670417000375	0.0059200432419445	-0.0282162972820981	0.97749	0.97749	chr19	19974256	0.0098876768651224	chr19:19974256:T:C
chr19:19974589	['C', 'A']	56057	68676.27718690889	129.67364937784254	-0.0040685675077754	0.0059798928430548	-0.6803746512783734	0.49627	0.49627	chr19	19974589	0.304281977529358	chr19:19974589:C:A
chr19:19974692	['G', 'A']	56057	42457.14784874278	285.9054464511584	0.0035610059138179	0.0059599524965138	0.5974889759441704	0.550183	0.550183	chr19	19974692	0.2594928329217155	chr19:19974692:G:A
chr19:19974776	['C', 'T']	56057	75256.10991167813	296.0717651024284	0.0012242081821808	0.0061781374712414	0.1981516578223495	0.842927	0.842927	chr19	19974776	0.0742100349481499	chr19:19974776:C:T
chr19:19975314	['T', 'C']	56057	68687.80256561223	130.5414025400629	-0.0040701324089492	0.0059801343886441	-0.6806088533190984	0.496122	0.496122	chr19	19975314	0.3044115142120362	chr19:19975314:T:C
chr19:19975962	['A', 'G']	56057	68685.25275215445	129.18505343915615	-0.0041756274582808	0.0059798330742884	-0.6982849531761836	0.485002	0.485002	chr19	19975962	0.3142564704963489	chr19:19975962:A:G
chr19:19976844	['G', 'A']	56057	42556.07325732842	278.8338196140761	0.0031044998673864	0.0059571818406162	0.5211356561620912	0.602274	0.602274	chr19	19976844	0.2202058847959724	chr19:19976844:G:A
chr19:19976940	['A', 'C']	56057	75307.06040927011	304.06659589794134	0.0014682667190422	0.0061810403324228	0.2375436237392561	0.812236	0.812236	chr19	19976940	0.0903177655787271	chr19:19976940:A:C
chr19:19976953	['G', 'A']	56057	42532.55242546967	282.9209541554342	0.0033469600235455	0.0059579284921881	0.5617657257776828	0.574278	0.574278	chr19	19976953	0.2408778207754427	chr19:19976953:G:A
chr19:19976968	['G', 'T']	56057	42530.06954628986	280.4618439593944	0.0032486200215338	0.0059582583811685	0.5452297993321948	0.585598	0.585598	chr19	19976968	0.2324004151983788	chr19:19976968:G:T
chr19:19977230	['C', 'T']	56057	42534.105183334825	283.4976462560529	0.0033870676079138	0.0059583947238356	0.5684530422874574	0.56973	0.56973	chr19	19977230	0.2443309115044846	chr19:19977230:C:T
chr19:19977492	['A', 'G']	56057	95335.3061661433	327.72626206660027	-0.0019189538695872	0.0080910693700745	-0.2371693754949972	0.812526	0.812526	chr19	19977492	0.0901627331480211	chr19:19977492:A:G
chr19:19977669	['G', 'A']	56057	42492.06412246428	294.5135464134924	0.0038491923209182	0.0059595452967222	0.6458869140629485	0.518355	0.518355	chr19	19977669	0.2853727079475829	chr19:19977669:G:A
chr19:19978246	['G', 'A']	56057	42537.41766301439	281.7492993834373	0.0033200087035028	0.0059587313236199	0.557167041638975	0.577416	0.577416	chr19	19978246	0.2385111861369118	chr19:19978246:G:A
chr19:19978603	['G', 'A']	56057	19332.448712687565	-75.75202779177211	-0.0060121418908949	0.0076241989864314	-0.788560464069022	0.430372	0.430372	chr19	19978603	0.3661559916192171	chr19:19978603:G:A
chr19:19978994	['C', 'T']	56057	42529.55210433355	274.6400788328404	0.0031155937767042	0.005958292484038	0.5229004425430301	0.601046	0.601046	chr19	19978994	0.2210922887598647	chr19:19978994:C:T
chr19:19979010	['T', 'C']	56057	42529.10411276653	272.39671773176525	0.0030372150777926	0.0059582653284753	0.5097482086400946	0.61023	0.61023	chr19	19979010	0.2145064454740256	chr19:19979010:T:C
chr19:19979025	['A', 'C']	56057	42536.62334279035	277.10151734440933	0.003151671528934	0.0059586441188155	0.528924276410815	0.59686	0.59686	chr19	19979025	0.2241275254161976	chr19:19979025:A:C
chr19:19980229	['A', 'C']	56057	39999.70843369194	148.88422890071115	0.0012434020010545	0.0060537908516436	0.2053922957574538	0.837266	0.837266	chr19	19980229	0.0771365444207432	chr19:19980229:A:C
chr19:19980614	['T', 'A']	56057	6450.408230673097	124.91267145633496	0.0165148753019708	0.0125670138129054	1.3141447560924395	0.188803	0.188803	chr19	19980614	0.7239911092270679	chr19:19980614:T:A
chr19:19980656	['C', 'T']	56057	42408.83489758046	277.4829731706167	0.003336088138022	0.0059608780041753	0.5596638843615435	0.575711	0.575711	chr19	19980656	0.2397954724839632	chr19:19980656:C:T
chr19:19980893	['A', 'G']	56057	42514.89318344041	283.7011371769641	0.0033560307977622	0.0059582282421794	0.5632598586949461	0.57326	0.57326	chr19	19980893	0.2416483606591845	chr19:19980893:A:G
chr19:19983554	['G', 'A']	56057	44481.522062628246	381.4967029995677	0.0064047497233198	0.0059125807074323	1.0832409805871823	0.278706	0.278706	chr19	19983554	0.5548536816675975	chr19:19983554:G:A
chr19:19983976	['T', 'A']	56057	45253.33166376419	425.8228138556984	0.0081706466643849	0.0059794527982581	1.3664539114290015	0.171802	0.171802	chr19	19983976	0.7649717847195143	chr19:19983976:T:A
chr19:19984302	['C', 'G']	56057	42707.99921479049	293.2440815202696	0.0040831017359265	0.0059507062453161	0.6861541416433338	0.492619	0.492619	chr19	19984302	0.3074888417132682	chr19:19984302:C:G
chr19:19984714	['A', 'T']	56057	40247.05153185946	154.8159227818362	0.0017454332792711	0.0060434992327008	0.2888116986640354	0.772727	0.772727	chr19	19984714	0.1119739127243647	chr19:19984714:A:T
chr19:19985665	['T', 'C']	56057	75216.75969739143	300.70074776617474	0.0013707864161218	0.0061761248732638	0.2219492714689043	0.824354	0.824354	chr19	19985665	0.0838862504002767	chr19:19985665:T:C
chr19:19985803	['A', 'G']	56057	48983.854978586736	411.56955500587816	0.006912646009638	0.0058211729060628	1.1875005469152908	0.235035	0.235035	chr19	19985803	0.6288674603876627	chr19:19985803:A:G
chr19:19986297	['T', 'C']	56057	48981.46583019509	409.95840558107005	0.006789924806396	0.005821796944294	1.166293649772669	0.243501	0.243501	chr19	19986297	0.6134992509027755	chr19:19986297:T:C
chr19:19986953	['A', 'G']	56057	103650.21816263084	345.05816111608976	-0.0007415124697605	0.0114754420656402	-0.0646173337392231	0.948479	0.948479	chr19	19986953	0.0229722802577466	chr19:19986953:A:G
chr19:19987321	['T', 'A']	56057	48912.04878092316	414.2155998064952	0.0070502439700574	0.005822335695259	1.210896165914704	0.22594	0.22594	chr19	19987321	0.6460068755805155	chr19:19987321:T:A
chr19:19989078	['G', 'A']	56057	4501.160592275444	34.6666737663026	0.0055088520935993	0.0149530508319927	0.3684099088202699	0.712569	0.712569	chr19	19989078	0.1471730753638812	chr19:19989078:G:A
chr19:19990542	['A', 'G']	56057	6527.465773464399	148.5345090892376	0.0198551472995126	0.0124944760329287	1.5891140410518338	0.11204	0.11204	chr19	19990542	0.9506268998484694	chr19:19990542:A:G
chr19:19991141	['A', 'C']	56057	4690.836797687656	43.041565582081006	0.0092014733331154	0.0147149651356089	0.6253139744686601	0.531768	0.531768	chr19	19991141	0.274277800591444	chr19:19991141:A:C
chr19:19991300	['C', 'T']	56057	2391.085309071448	129.42747080838737	0.0255165013185473	0.0202576344259965	1.259599259319348	0.207819	0.207819	chr19	19991300	0.682314749281533	chr19:19991300:C:T
chr19:19991309	['G', 'T']	56057	25943.23960749331	-123.52863295736368	-0.0082573102979849	0.0068482861118935	-1.2057484402768115	0.22792	0.22792	chr19	19991309	0.6422175637685795	chr19:19991309:G:T
chr19:19991380	['TA', 'T']	56057	6522.1163479377765	151.9279382134655	0.0206247215854295	0.0124999626377582	1.6499826585984392	0.0989521	0.0989521	chr19	19991380	1.0045749845931653	chr19:19991380:TA:T
chr19:19991413	['G', 'A']	56057	25945.09117510616	-128.28239410378706	-0.0085048027633598	0.0068477471835998	-1.2419855078365991	0.214247	0.214247	chr19	19991413	0.669085250583609	chr19:19991413:G:A
chr19:19991944	['A', 'G']	56057	2383.340130956841	125.16428839769009	0.0231365887289924	0.0202929132902374	1.140131453679597	0.254236	0.254236	chr19	19991944	0.5947629530174123	chr19:19991944:A:G
chr19:19992329	['C', 'T']	56057	6465.230666309874	136.50553629113847	0.0184602223175751	0.0125501517767195	1.4709162602972512	0.141319	0.141319	chr19	19992329	0.8497994443762982	chr19:19992329:C:T
chr19:19993139	['A', 'G']	56057	6465.922764010064	136.24032564373812	0.0184344433054445	0.0125500227833979	1.4688772780421524	0.141872	0.141872	chr19	19993139	0.8481033088793369	chr19:19993139:A:G
chr19:19993166	['G', 'C']	56057	26070.18559092208	-143.1843772873672	-0.0090957870026145	0.0068355116407268	-1.3306665953753511	0.183304	0.183304	chr19	19993166	0.7368280579020855	chr19:19993166:G:C
chr19:19993227	['A', 'G']	56057	6467.653656708425	136.3785692344522	0.0185297805829302	0.0125505822853882	1.476408039211308	0.13984	0.13984	chr19	19993227	0.8543685847096723	chr19:19993227:A:G
chr19:19994343	['A', 'G']	56057	6464.4612777193015	137.50751122723244	0.0186607812121602	0.0125510875781429	1.4867859933235594	0.137077	0.137077	chr19	19994343	0.8630354088942187	chr19:19994343:A:G
chr19:19995100	['G', 'A']	56057	1603.0	94.7881205172268	0.0296464021596643	0.0248409683698575	1.1934479251476289	0.232699	0.232699	chr19	19995100	0.6332054830450925	chr19:19995100:G:A
chr19:19995780	['A', 'G']	56057	6466.230701989118	135.9534132613809	0.0183538822046729	0.0125490703777743	1.4625690710269288	0.143591	0.143591	chr19	19995780	0.8428727799602074	chr19:19995780:A:G
chr19:19995841	['A', 'T']	56057	6463.345898597781	133.8347610082355	0.0180243776419087	0.0125520252224316	1.435973663413087	0.151015	0.151015	chr19	19995841	0.8209799130135444	chr19:19995841:A:T
chr19:19996183	['T', 'C']	56057	6466.0	134.71464315411413	0.0182081188241751	0.0125500479159022	1.4508405821386168	0.14683	0.14683	chr19	19996183	0.8331852012090881	chr19:19996183:T:C
chr19:19996229	['G', 'T']	56057	6508.232200517348	145.42391396962876	0.0195108145872774	0.0125094214506563	1.559689603890806	0.118839	0.118839	chr19	19996229	0.9250410113307528	chr19:19996229:G:T
chr19:19996328	['A', 'C']	56057	6466.230701989118	136.59189654282994	0.0184788261556123	0.012550065553059	1.4724087358339044	0.140916	0.140916	chr19	19996328	0.851039693070861	chr19:19996328:A:C
chr19:19996578	['G', 'A']	56057	6463.691834222406	136.24294096964024	0.0185255482667743	0.0125523751808323	1.4758599866472395	0.139987	0.139987	chr19	19996578	0.853912293538967	chr19:19996578:G:A
chr19:19996746	['T', 'C']	56057	1820.12987708062	99.12561290334986	0.0410369354021179	0.0229031388918756	1.7917603170399812	0.0731768	0.0731768	chr19	19996746	1.1356265860044832	chr19:19996746:T:C
chr19:19996825	['A', 'T']	56057	75303.08997644874	310.9316220333716	0.0017440018819086	0.0061815540008648	0.2821300083546452	0.777845	0.777845	chr19	19996825	0.1091069355953921	chr19:19996825:A:T
chr19:19998050	['A', 'G']	56057	6464.576607435952	134.55436186407093	0.0181874485423389	0.0125517753711165	1.4489941067771857	0.147345	0.147345	chr19	19998050	0.8316645968975473	chr19:19998050:A:G
chr19:19998115	['C', 'A']	56057	20049.71533315493	-7.955559052822971	-0.0055226350221513	0.0075944030141835	-0.727198044643812	0.467108	0.467108	chr19	19998115	0.3305826946344973	chr19:19998115:C:A
chr19:19998309	['C', 'T']	56057	6391.0	130.68312283324138	0.0183071116759764	0.0126087998213858	1.451931344403267	0.146526	0.146526	chr19	19998309	0.8340853059947999	chr19:19998309:C:T
chr19:19999420	['AT', 'A']	56057	52787.76672078212	43.53393162115116	-0.0042971881202043	0.0058104994545827	-0.7395557221531379	0.459573	0.459573	chr19	19999420	0.3376454941165974	chr19:19999420:AT:A
chr19:19999510	['A', 'G']	56057	52792.53412192903	43.41594420425539	-0.0043118963234656	0.0058110024693229	-0.7420228000639667	0.458077	0.458077	chr19	19999510	0.3390615135586625	chr19:19999510:A:G
chr19:19999583	['A', 'G']	56057	52794.76722030935	43.59699516700537	-0.0042923021631221	0.005810691037794	-0.7386904819416671	0.460098	0.460098	chr19	19999583	0.3371496545657877	chr19:19999583:A:G
chr19:19999782	['G', 'A']	56057	1593.284225739112	88.3222406913706	0.0260406492340791	0.0248957671572015	1.045987017377227	0.295572	0.295572	chr19	19999782	0.5293367097273292	chr19:19999782:G:A
chr19:20000195	['C', 'G']	56057	4667.333041942447	48.1392977882598	0.0108937054522772	0.0147531629181501	0.7383979633869041	0.460276	0.460276	chr19	20000195	0.3369816697710355	chr19:20000195:C:G
chr19:20000325	['T', 'C']	56057	54478.85923785056	136.767582287634	-0.002817861118991	0.005818957643793	-0.4842553067896621	0.628207	0.628207	chr19	20000325	0.2018972286436015	chr19:20000325:T:C
chr19:20000584	['T', 'G']	56057	4718.094158161444	43.86943080639477	0.0089435433122172	0.0146889590818665	0.6088616124785857	0.542619	0.542619	chr19	20000584	0.2655050033302498	chr19:20000584:T:G
chr19:20001185	['A', 'G']	56057	52442.54865298839	19.825314088292807	-0.0054032701388588	0.0058154341907526	-0.9291258333643938	0.352828	0.352828	chr19	20001185	0.4524369570918919	chr19:20001185:A:G
chr19:20001455	['T', 'C']	56057	20296.70694454357	-9.973772660703286	-0.0054450460110431	0.0075506530345595	-0.7211357727763512	0.470829	0.470829	chr19	20001455	0.327136795293139	chr19:20001455:T:C
chr19:20003426	['C', 'T']	56057	4702.342160204136	40.937880326427766	0.010946047047074	0.0146969841130422	0.7447818520372782	0.456407	0.456407	chr19	20003426	0.340647703346592	chr19:20003426:C:T
chr19:20003456	['G', 'A']	56057	20938.567389053514	-222.70621496190284	-0.0138178943472398	0.0073949621555647	-1.868555113137642	0.0616899	0.0616899	chr19	20003456	1.2097859337515369	chr19:20003456:G:A
chr19:20003692	['A', 'G']	56057	6752.613793349631	127.4892930356482	0.0158257361009179	0.012326523090605	1.2838767253825096	0.19919	0.19919	chr19	20003692	0.700732468391398	chr19:20003692:A:G
chr19:20003757	['G', 'A']	56057	60576.93514536077	322.29492157590744	0.0054241814214719	0.0058644525353218	0.9249254536210966	0.355009	0.355009	chr19	20003757	0.4497606368018306	chr19:20003757:G:A
chr19:20005167	['C', 'T']	56057	4887.261551361188	53.50977348136709	0.0113333900268336	0.0144522697793967	0.7841944690923622	0.432929	0.432929	chr19	20005167	0.3635833217448486	chr19:20005167:C:T
chr19:20005284	['C', 'T']	56057	4884.045516995271	51.36932960181603	0.0110396005077556	0.0144571576088135	0.7636079516090784	0.445104	0.445104	chr19	20005284	0.3515385028414454	chr19:20005284:C:T
chr19:20005448	['A', 'C']	56057	6749.046734475376	132.74812718126412	0.0167065410454245	0.0123284324183737	1.3551228962837063	0.175384	0.175384	chr19	20005448	0.7560100291493437	chr19:20005448:A:C
chr19:20005782	['TATTAAATGCTTTGCC', 'T']	56057	1752.093766724944	112.82189868905756	0.0344394214884176	0.0237701183350231	1.4488535985819735	0.147384	0.147384	chr19	20005782	0.831549660906226	chr19:20005782:TATTAAATGCTTTGCC:T
chr19:20005832	['A', 'G']	56057	6694.657610053908	128.47817402214542	0.0166516638961497	0.0123679805925451	1.3463526864027096	0.178194	0.178194	chr19	20005832	0.7491069232551515	chr19:20005832:A:G
chr19:20006154	['C', 'T']	56057	20940.73561475191	-233.0198446814538	-0.0142170240292014	0.0073945929258697	-1.9226242974733243	0.0545323	0.0545323	chr19	20006154	1.2633461847587435	chr19:20006154:C:T
chr19:20006876	['G', 'A']	56057	6683.357672958219	132.46273763285916	0.0173809215481825	0.0123732649020756	1.4047158681025869	0.160111	0.160111	chr19	20006876	0.7955788300095359	chr19:20006876:G:A
chr19:20007426	['T', 'C']	56057	1742.0310760667903	112.9070278975967	0.0346865733758873	0.0238238261287562	1.4559614894947293	0.145409	0.145409	chr19	20007426	0.8374087122570848	chr19:20007426:T:C
chr19:20009212	['C', 'T']	56057	4888.436023692286	48.135679083607535	0.0101996732762834	0.0144479453609174	0.7059601224596359	0.480216	0.480216	chr19	20009212	0.3185633740666854	chr19:20009212:C:T
chr19:20010447	['G', 'A']	56057	1691.2281680071526	112.38361318846457	0.0367203901857778	0.024236970038678	1.5150569616242586	0.129764	0.129764	chr19	20010447	0.8868457757165127	chr19:20010447:G:A
chr19:20010451	['G', 'A']	56057	4946.705953719067	50.24735491395142	0.0098400819886394	0.0143892958272725	0.6838473617304625	0.494074	0.494074	chr19	20010451	0.3062079996900785	chr19:20010451:G:A
chr19:20010480	['T', 'C']	56057	6752.095317994401	128.1804616898189	0.0159520637672824	0.0123279491537802	1.2939754673137072	0.195679	0.195679	chr19	20010480	0.7084557797251632	chr19:20010480:T:C
chr19:20010763	['A', 'G']	56057	6755.097138675186	125.89702233288077	0.0155867607480366	0.0123270623502002	1.2644343238665858	0.206079	0.206079	chr19	20010763	0.6859662617326248	chr19:20010763:A:G
chr19:20010855	['C', 'T']	56057	9715.639660218429	-89.80404655037132	-0.0170053617454073	0.0102971870209724	-1.6514570154715305	0.0986509	0.0986509	chr19	20010855	1.0058989482906469	chr19:20010855:C:T
chr19:20011543	['A', 'G']	56057	6755.723091470269	125.6682210372942	0.0155221223533045	0.0123211904209496	1.2597908012940298	0.20775	0.20775	chr19	20011543	0.6824589675438514	chr19:20011543:A:G
chr19:20011893	['C', 'T']	56057	5060.965536945114	40.94009480152156	0.0070465858322379	0.014213928740778	0.4957521569685452	0.620071	0.620071	chr19	20011893	0.2075585796262578	chr19:20011893:C:T
chr19:20012437	['T', 'C']	56057	90313.66662503792	376.0597109238032	0.0055581256970353	0.0073398708347254	0.7572511590721053	0.448903	0.448903	chr19	20012437	0.3478474922167652	chr19:20012437:T:C
chr19:20012474	['A', 'C']	56057	15017.607393266848	-22.35018609195765	-0.0085541490445175	0.0084689921384551	-1.0100551405256033	0.312473	0.312473	chr19	20012474	0.5051875029842312	chr19:20012474:A:C
chr19:20012992	['T', 'C']	56057	60501.50642421212	321.9133626273041	0.0054969065190065	0.0058601355805189	0.9380169525906694	0.34824	0.34824	chr19	20012992	0.4581213458506581	chr19:20012992:T:C
chr19:20013348	['A', 'G']	56057	4838.345244679143	47.80166311003014	0.0108061529656274	0.0145405803778737	0.7431720526142873	0.457381	0.457381	chr19	20013348	0.3397218803207503	chr19:20013348:A:G
chr19:20014720	['A', 'C']	56057	6735.170104842011	131.4804189256675	0.016374378282013	0.0123485090447435	1.326020673644261	0.184838	0.184838	chr19	20014720	0.7332087393183563	chr19:20014720:A:C
chr19:20014982	['G', 'A']	56057	60205.962172578686	325.36442763652747	0.0053372019266352	0.00586752530161	0.9096171984415125	0.363028	0.363028	chr19	20014982	0.4400598769569254	chr19:20014982:G:A
chr19:20015571	['T', 'G']	56057	21068.778751584174	-234.7356383108525	-0.0144740365837239	0.0073783563804677	-1.9616884624928388	0.0498037	0.0498037	chr19	20015571	1.3027383915797943	chr19:20015571:T:G
chr19:20015589	['T', 'C']	56057	6748.7321065219685	129.5447485001647	0.0163051514481792	0.0123335525282108	1.322015811006929	0.186168	0.186168	chr19	20015589	0.7300949668442087	chr19:20015589:T:C
chr19:20017563	['A', 'G']	56057	1366.1218511382283	67.3072389917286	0.015666849024503	0.0265568869587887	0.5899354487148653	0.555236	0.555236	chr19	20017563	0.2555223831611177	chr19:20017563:A:G
chr19:20017580	['G', 'T']	56057	68314.49858139575	441.2168855866022	0.0079692550623338	0.0059271091834384	1.344543320477631	0.178778	0.178778	chr19	20017580	0.747685925509081	chr19:20017580:G:T
chr19:20017649	['A', 'G']	56057	61336.69531933118	321.109126297318	0.0054316537811698	0.0058629432449218	0.9264380626359402	0.354222	0.354222	chr19	20017649	0.4507244691710959	chr19:20017649:A:G
chr19:20017930	['C', 'T']	56057	4901.262300638669	41.46504525421661	0.0083513433034759	0.0144630198288458	0.5774273562717214	0.563653	0.563653	chr19	20017930	0.2489881771571807	chr19:20017930:C:T
chr19:20018023	['C', 'T']	56057	6969.659308628908	120.81995468237427	0.0152494080206333	0.0124030147230384	1.2294920518241208	0.218893	0.218893	chr19	20018023	0.6597681265544164	chr19:20018023:C:T
chr19:20019061	['T', 'A']	56057	6722.5996217797765	115.84377627683553	0.0143903599476712	0.012354353213415	1.1648007547692096	0.244105	0.244105	chr19	20019061	0.6124233248426629	chr19:20019061:T:A
chr19:20019429	['A', 'G']	56057	69009.08314446331	462.9600367012549	0.0096123986688167	0.0059595244047243	1.6129472783426422	0.106762	0.106762	chr19	20019429	0.9715832990581156	chr19:20019429:A:G
chr19:20020533	['A', 'T']	56057	20421.914449856376	-162.165979224812	-0.0107782478711882	0.0074674947012621	-1.4433552754133954	0.148926	0.148926	chr19	20020533	0.8270294750429581	chr19:20020533:A:T
chr19:20020962	['AT', 'A']	56057	90651.78849516471	377.8134650648444	0.0059080274174062	0.0073815196348144	0.8003809120199976	0.423494	0.423494	chr19	20020962	0.3731527383093083	chr19:20020962:AT:A
chr19:20021061	['G', 'GGAA']	56057	90549.5378068798	352.4976311971539	0.0040962627928865	0.0073808992392688	0.5549815354602231	0.57891	0.57891	chr19	20021061	0.2373889484340444	chr19:20021061:G:GGAA
chr19:20021482	['C', 'CA']	56057	88956.56410713968	238.9739414558753	-1.962272418576332e-05	0.0071591077020615	-0.0027409455203632	0.997813	0.997813	chr19	20021482	0.0009508421572237	chr19:20021482:C:CA
chr19:20022352	['A', 'AAAAC']	56057	4624.086792791183	8.094517737283741	0.0042353014516692	0.0148877486166062	0.2844823324693345	0.776042	0.776042	chr19	20022352	0.1101147737487193	chr19:20022352:A:AAAAC
chr19:20022459	['T', 'C']	56057	88975.22118730258	240.43154126492843	5.753619139623792e-05	0.0071630591178903	0.0080323490912613	0.993591	0.993591	chr19	20022459	0.0027923510121402	chr19:20022459:T:C
chr19:20022664	['T', 'A']	56057	89033.12384433503	219.72920957620684	-0.0010844664358717	0.0071765447667014	-0.1511126135384211	0.879887	0.879887	chr19	20022664	0.0555730987902639	chr19:20022664:T:A
chr19:20023037	['C', 'T']	56057	20225.804039106544	-184.88603987436312	-0.011826423833457	0.0074824947298845	-1.580545561391865	0.113988	0.113988	chr19	20023037	0.9431408662783812	chr19:20023037:C:T
chr19:20023708	['AG', 'A']	56057	88991.5753493103	252.6747587960455	0.0008149639579195	0.0071669341589204	0.1137116568742531	0.909467	0.909467	chr19	20023708	0.0412130546850636	chr19:20023708:AG:A
chr19:20024257	['G', 'T']	56057	4906.43762934418	11.993154005059129	0.0037140039506094	0.014435159890209	0.2572887296612886	0.796957	0.796957	chr19	20024257	0.098565110431379	chr19:20024257:G:T
chr19:20024597	['G', 'A']	56057	88967.39340839745	244.6890075958522	0.0002950479340193	0.0071613167790174	0.0412002349740784	0.967136	0.967136	chr19	20024597	0.01451245053281	chr19:20024597:G:A
chr19:20024807	['CT', 'C']	56057	88970.76144432154	241.2877327820912	0.0001478065471024	0.0071608690432721	0.0206408672200684	0.983532	0.983532	chr19	20024807	0.0072115053965646	chr19:20024807:CT:C
chr19:20025240	['G', 'C']	56057	4605.164302916779	7.425742666338714	0.0038106974944059	0.0148782837396327	0.2561248031757202	0.797855	0.797855	chr19	20025240	0.0980760289773069	chr19:20025240:G:C
chr19:20025582	['T', 'C']	56057	91165.01033024676	362.3462928958061	0.0048193441233288	0.0074537611502315	0.6465654085493595	0.517916	0.517916	chr19	20025582	0.2857406720978118	chr19:20025582:T:C
chr19:20025608	['C', 'T']	56057	84362.1085571518	222.19228273864977	-0.0013920949614981	0.0067755176482674	-0.2054595727979744	0.837214	0.837214	chr19	20025608	0.0771635179445431	chr19:20025608:C:T
chr19:20025895	['G', 'A']	56057	88998.52586037718	243.48976554788567	0.0001789263692325	0.0071654685320973	0.0249706447570088	0.980078	0.980078	chr19	20025895	0.0087393593875312	chr19:20025895:G:A
chr19:20026171	['T', 'C']	56057	89023.40436016937	243.3762774720951	0.0002582861704875	0.0071755321719673	0.0359954027516682	0.971286	0.971286	chr19	20026171	0.0126528710877063	chr19:20026171:T:C
chr19:20026571	['T', 'C']	56057	88997.4019735551	236.2350772691165	-0.000167669973875	0.0071653807968021	-0.0234000088243576	0.981331	0.981331	chr19	20026571	0.0081844816849714	chr19:20026571:T:C
chr19:20027147	['C', 'T']	56057	26381.35308285164	-69.68686260818845	-0.0064454655299156	0.0068667626038305	-0.9386469143873049	0.347916	0.347916	chr19	20027147	0.4585255984098444	chr19:20027147:C:T
chr19:20027218	['C', 'T']	56057	4572.244692617833	9.382247138323114	0.005119866426927	0.0149258439826941	0.3430202293996484	0.731585	0.731585	chr19	20027218	0.1357352076297541	chr19:20027218:C:T
chr19:20027399	['C', 'A']	56057	88958.7608020837	232.4302225053041	-0.0003251975033961	0.007159265596926	-0.0454233048059781	0.96377	0.96377	chr19	20027399	0.016026596438249	chr19:20027399:C:A
chr19:20027868	['C', 'T']	56057	4626.853172957235	9.251435017105557	0.0050330989766843	0.0149369105215108	0.3369571618867312	0.73615	0.73615	chr19	20027868	0.133033683577101	chr19:20027868:C:T
chr19:20028425	['T', 'A']	56057	7087.528686403623	-34.01676742724182	-0.0088718489217423	0.0119681849045044	-0.741286084108149	0.458523	0.458523	chr19	20028425	0.3386388747757357	chr19:20028425:T:A
chr19:20029557	['T', 'C']	56057	90924.88030419336	336.6190206212612	0.0040328327092338	0.0074227273495587	0.5433087488352434	0.586919	0.586919	chr19	20029557	0.2314218310868822	chr19:20029557:T:C
chr19:20029674	['C', 'T']	56057	88974.56988882745	237.2045457434841	-4.649072502376373e-06	0.0071635557347247	-0.0006489895066831	0.999482	0.999482	chr19	20029674	0.0002250228275711	chr19:20029674:C:T
chr19:20029805	['G', 'A']	56057	88969.3939794079	237.45102747015287	-0.0001466576858485	0.0071616486580819	-0.0204782017172887	0.983662	0.983662	chr19	20029805	0.0071541055847213	chr19:20029805:G:A
chr19:20029847	['A', 'C']	56057	88948.21444248167	235.4092750385132	-0.0001743410538952	0.0071581064302977	-0.0243557504478147	0.980569	0.980569	chr19	20029847	0.00852184078773	chr19:20029847:A:C
chr19:20030053	['C', 'T']	56057	88961.21768998807	230.0081525538028	-0.0005337493058475	0.0071597094426584	-0.0745490176832385	0.940574	0.940574	chr19	20030053	0.026607030493824	chr19:20030053:C:T
chr19:20030689	['G', 'A']	56057	62549.46327582823	327.2546164404498	0.0052869779424728	0.0058773747130335	0.8995475362066966	0.368365	0.368365	chr19	20030689	0.4337216407688048	chr19:20030689:G:A
chr19:20031135	['T', 'C']	56057	21801.27803946758	-108.3917429946679	-0.0100027910936879	0.0073129080801146	-1.3678267228447234	0.171372	0.171372	chr19	20031135	0.7660601347981983	chr19:20031135:T:C
chr19:20031143	['C', 'A']	56057	4559.162661671573	10.566850304170485	0.0057042181179782	0.0149451351119615	0.3816772531827276	0.702702	0.702702	chr19	20031143	0.153228810390876	chr19:20031143:C:A
chr19:20031859	['TA', 'T']	56057	89029.29373037397	236.542231142495	-9.605665355540812e-05	0.0071672715718536	-0.013402122773278	0.989307	0.989307	chr19	20031859	0.0046689179916108	chr19:20031859:TA:T
chr19:20032213	['G', 'T']	56057	89043.29597844706	238.6639299231041	0.0001078953509678	0.007168182041979	0.0150519825439717	0.987991	0.987991	chr19	20032213	0.0052470115542137	chr19:20032213:G:T
chr19:20032944	['T', 'C']	56057	91245.90507797163	370.47427292662456	0.0053738732147985	0.0074653937541825	0.7198378801905501	0.471628	0.471628	chr19	20032944	0.3264004192586355	chr19:20032944:T:C
chr19:20033099	['T', 'C']	56057	90842.1695783294	328.77151809285925	0.0039259712420489	0.0074062742984373	0.530087204963135	0.596054	0.596054	chr19	20033099	0.2247143932133398	chr19:20033099:T:C
chr19:20033140	['A', 'G']	56057	89050.23992291634	241.3885808106949	0.0002231778133475	0.0071691552696595	0.0311302803402829	0.975166	0.975166	chr19	20033140	0.0109214491757661	chr19:20033140:A:G
chr19:20033575	['T', 'C']	56057	89059.77472027407	230.9700484584397	-0.0003315082050213	0.0071719362270634	-0.0462229716670338	0.963133	0.963133	chr19	20033575	0.0163137365745714	chr19:20033575:T:C
chr19:20033724	['A', 'C']	56057	89075.60233051979	242.7726509817748	0.0001595434131573	0.0071720433983075	0.02224518234162	0.982252	0.982252	chr19	20033724	0.0077770782320335	chr19:20033724:A:C
chr19:20033959	['C', 'T']	56057	89044.35384368365	243.62971101113428	0.0003701613063747	0.0071679812506091	0.0516409423285413	0.958815	0.958815	chr19	20033959	0.0182651803473204	chr19:20033959:C:T
chr19:20034308	['T', 'C']	56057	3094.1655903236165	-26.34819078448285	-0.0051767161795539	0.0183114160115101	-0.2827043073184481	0.777405	0.777405	chr19	20034308	0.1093526704639157	chr19:20034308:T:C
chr19:20034389	['G', 'A']	56057	89045.35391504469	242.04769024466069	0.0003241953767199	0.0071684620097629	0.0452252346847123	0.963928	0.963928	chr19	20034389	0.0159554042408255	chr19:20034389:G:A
chr19:20034465	['C', 'T']	56057	89043.53067741878	243.94380128721988	0.0003976956178829	0.007168107924448	0.0554812541991064	0.955755	0.955755	chr19	20034465	0.0196534213060783	chr19:20034465:C:T
chr19:20034538	['A', 'G']	56057	89046.5309985549	243.71260204962616	0.0003777228222304	0.0071689410186939	0.0526887892152383	0.95798	0.95798	chr19	20034538	0.0186435577067439	chr19:20034538:A:G
chr19:20034606	['A', 'C']	56057	89052.77222192481	241.1377517258537	0.0002230088317918	0.0071698310979036	0.0311037775850895	0.975187	0.975187	chr19	20034606	0.0109120968337846	chr19:20034606:A:C
chr19:20034690	['T', 'C']	56057	89045.70788060446	241.0892412666394	0.0002183609493377	0.0071686034659521	0.030460737628302	0.9757	0.9757	chr19	20034690	0.0106836950100485	chr19:20034690:T:C
chr19:20034925	['C', 'T']	56057	89047.4736823324	238.35829228407843	3.751417222077298e-05	0.0071692017068672	0.0052326847192538	0.995825	0.995825	chr19	20034925	0.0018169750421214	chr19:20034925:C:T
chr19:20034948	['C', 'T']	56057	89057.894966982	250.6616036508634	0.0007304775224951	0.0071711273301678	0.101863694348601	0.918865	0.918865	chr19	20034948	0.0367482906397854	chr19:20034948:C:T
chr19:20035007	['AAT', 'A']	56057	89048.06232491747	247.68712768686723	0.000570403892647	0.0071684098080136	0.0795718866420557	0.936578	0.936578	chr19	20035007	0.0284560479107798	chr19:20035007:AAT:A
chr19:20035045	['T', 'C']	56057	89046.473486065	241.3492812281195	0.0001776810011639	0.0071679800574289	0.024788155064658	0.980224	0.980224	chr19	20035045	0.0086746683404628	chr19:20035045:T:C
chr19:20035082	['G', 'A']	56057	89044.11919714541	242.8537721855076	0.0003429297647424	0.0071681978237533	0.0478404437452985	0.961844	0.961844	chr19	20035082	0.0168953598052318	chr19:20035082:G:A
chr19:20035247	['C', 'T']	56057	89048.650988509	243.0339259745648	0.0004271480685252	0.0071696627486479	0.0595771493723037	0.952493	0.952493	chr19	20035247	0.0211382073295548	chr19:20035247:C:T
chr19:20035471	['A', 'G']	56057	91133.27465505234	390.8164703198612	0.0066751884173585	0.0074517514932985	0.8957878457650765	0.37037	0.37037	chr19	20035471	0.4313641984536863	chr19:20035471:A:G
chr19:20035716	['T', 'TCA']	56057	89044.47309353031	239.71584123312425	0.00013728623676	0.0071691533334995	0.0191495746252913	0.984722	0.984722	chr19	20035716	0.0066863592554303	chr19:20035716:T:TCA
chr19:20035734	['CTGTT', 'C']	56057	89028.46798900233	238.27028103628103	0.0002368834417405	0.0071702931170379	0.0330367863452716	0.973645	0.973645	chr19	20035734	0.0115993620581342	chr19:20035734:CTGTT:C
chr19:20036080	['A', 'G']	56057	89045.70788060447	242.89901227299308	0.0004250669488292	0.0071682772553502	0.0592983409663688	0.952715	0.952715	chr19	20036080	0.0210369969888268	chr19:20036080:A:G
chr19:20036137	['A', 'G']	56057	89043.76535126842	243.8536598463858	0.0004301351265813	0.0071683888766703	0.0600044353036183	0.952152	0.952152	chr19	20036137	0.0212937160148073	chr19:20036137:A:G
chr19:20036276	['T', 'C']	56057	89045.70788060446	244.256914323946	0.0004482874456731	0.0071685838102897	0.062535007964849	0.950137	0.950137	chr19	20036276	0.0222137693908475	chr19:20036276:T:C
chr19:20036333	['C', 'T']	56057	91299.43446354932	379.0511537122712	0.0057752995471861	0.0074833144101407	0.7717569021769284	0.440262	0.440262	chr19	20036333	0.3562887978530009	chr19:20036333:C:T
chr19:20036394	['CAGG', 'C']	56057	88638.76166931436	223.2496773833128	-0.0003247903993916	0.0071204050755895	-0.0456140340252646	0.963618	0.963618	chr19	20036394	0.0160950961501764	chr19:20036394:CAGG:C
chr19:20036716	['C', 'T']	56057	88800.02768604626	207.0843164075173	-0.0013891619994441	0.0071402314440082	-0.1945541976247684	0.845743	0.845743	chr19	20036716	0.0727615880702261	chr19:20036716:C:T
chr19:20036751	['A', 'G']	56057	88818.46827352248	218.704842472551	-0.0007308427444973	0.0071470388097696	-0.1022581189146964	0.918552	0.918552	chr19	20036751	0.0368962528869515	chr19:20036751:A:G
chr19:20036890	['T', 'C']	56057	88860.45914980193	204.652623897471	-0.0013693638181801	0.0071419633111802	-0.1917349275704805	0.847951	0.847951	chr19	20036890	0.0716292433145841	chr19:20036890:T:C
chr19:20037526	['A', 'G']	56057	90262.66116572409	292.6881342963241	0.0021514580719206	0.0073299195986231	0.2935172811888425	0.769128	0.769128	chr19	20037526	0.1140013779258166	chr19:20037526:A:G
chr19:20038589	['C', 'T']	56057	3280.122822507972	-37.90929807017281	-0.0137649509543835	0.0180128032662591	-0.7641759447940805	0.444766	0.444766	chr19	20038589	0.351868419665122	chr19:20038589:C:T
chr19:20038899	['A', 'G']	56057	88428.04226583405	213.5168868848418	-0.0009484357786101	0.0070995424328939	-0.133591113452024	0.893726	0.893726	chr19	20038899	0.0487956075209488	chr19:20038899:A:G
chr19:20039266	['A', 'G']	56057	87755.95834076717	197.8170020097876	-0.0019205899857635	0.0070271160935588	-0.273311264563278	0.784615	0.784615	chr19	20039266	0.1053433934344233	chr19:20039266:A:G
chr19:20039316	['T', 'C']	56057	87748.69604310128	199.02073020931007	-0.0017994847375595	0.0070265676106655	-0.2560972635954087	0.797877	0.797877	chr19	20039316	0.0980640539356302	chr19:20039316:T:C
chr19:20039366	['G', 'C']	56057	89561.39073733788	285.5807302695597	0.0015477783710586	0.007240132642646	0.2137776263851633	0.830721	0.830721	chr19	20039366	0.0805448107592203	chr19:20039366:G:C
chr19:20039571	['T', 'C']	56057	88436.62095666293	212.6993299620885	-0.0009564096320171	0.0071002968305454	-0.1346999505573707	0.89285	0.89285	chr19	20039571	0.0492214970399343	chr19:20039571:T:C
chr19:20039985	['G', 'C']	56057	88414.1949757351	207.9403116985561	-0.0012552260798785	0.007097739776734	-0.1768487038638909	0.859628	0.859628	chr19	20039985	0.0656894470109247	chr19:20039985:G:C
chr19:20040010	['A', 'T']	56057	88416.34983763336	207.2192765942464	-0.0012721407259413	0.0070987713574824	-0.1792057613745262	0.857777	0.857777	chr19	20040010	0.0666256028941005	chr19:20040010:A:T
chr19:20040600	['T', 'C']	56057	88423.50601313256	212.58450219447488	-0.0009141597891692	0.0071004229247518	-0.1287472308138859	0.897558	0.897558	chr19	20040600	0.0469374778292238	chr19:20040600:T:C
chr19:20041126	['C', 'A']	56057	88390.49178454075	210.38800301409177	-0.0008383344295855	0.0071015777465817	-0.1180490391714782	0.906029	0.906029	chr19	20041126	0.0428579012874129	chr19:20041126:C:A
chr19:20041835	['A', 'G']	56057	88593.194889493	204.624982800183	-0.0016115272361365	0.0071504416164242	-0.2253745044830388	0.821689	0.821689	chr19	20041835	0.0852925269137771	chr19:20041835:A:G
chr19:20042720	['C', 'T']	56057	60424.01273999001	343.0356603753657	0.0056103352076893	0.0058472926772796	0.9594756953913108	0.337323	0.337323	chr19	20042720	0.4719540459067391	chr19:20042720:C:T
chr19:20042775	['A', 'T']	56057	88406.34787495987	203.81043814968183	-0.0013422215255184	0.0070982691027575	-0.1890913835595468	0.850022	0.850022	chr19	20042775	0.0705698338681098	chr19:20042775:A:T
chr19:20042954	['A', 'C']	56057	88440.77693721339	208.8531095517845	-0.0011022195954544	0.007101362879902	-0.1552124027591735	0.876654	0.876654	chr19	20042954	0.0571717812525425	chr19:20042954:A:C
chr19:20043525	['G', 'A']	56057	90636.0764931702	351.59551334858014	0.0048296766103854	0.0073871031360183	0.6537984540701367	0.513244	0.513244	chr19	20043525	0.2896761189805025	chr19:20043525:G:A
chr19:20043637	['A', 'T']	56057	88405.61653196311	210.212371800576	-0.0010159638502515	0.0070974028730131	-0.1431458617228279	0.886176	0.886176	chr19	20043637	0.0524800159933107	chr19:20043637:A:T
chr19:20045114	['AAGAGGC', 'A']	56057	88404.65574033759	200.27873794945896	-0.0015279029161006	0.0070982980631606	-0.2152491910744446	0.829574	0.829574	chr19	20045114	0.0811448677972648	chr19:20045114:AAGAGGC:A
chr19:20045394	['T', 'C']	56057	90634.1682159616	339.28090422138945	0.0038873694849657	0.0073831940609692	0.5265159567613227	0.598532	0.598532	chr19	20045394	0.2229126254548848	chr19:20045394:T:C
chr19:20045590	['A', 'AC']	56057	88402.88508884609	206.82297324846584	-0.0012123979695556	0.0070976672928138	-0.170816399182745	0.864369	0.864369	chr19	20045590	0.063300817182548	chr19:20045590:A:AC
chr19:20046967	['G', 'A']	56057	7777.554974756036	96.08291241597549	0.0159800423633734	0.0114018492231222	1.401530756166023	0.161061	0.161061	chr19	20046967	0.7930096087756067	chr19:20046967:G:A
chr19:20047187	['C', 'A']	56057	27885.26748382952	-97.1874587992247	-0.0065236742913203	0.006730119063504	-0.969325242208092	0.332387	0.332387	chr19	20047187	0.478355970262988	chr19:20047187:C:A
chr19:20047351	['A', 'G']	56057	3126.167302957861	-43.71269524392832	-0.0128131796420035	0.0182360049863938	-0.7026308476864102	0.482289	0.482289	chr19	20047351	0.3166926433109183	chr19:20047351:A:G
chr19:20047824	['A', 'T']	56057	27944.48950936663	-91.49954113405713	-0.00616513136488	0.0067247217426643	-0.9167860917970644	0.359259	0.359259	chr19	20047824	0.4445923433012445	chr19:20047824:A:T
chr19:20048869	['C', 'A']	56057	1266.1581088314006	68.86870637319741	0.025017320454239	0.027633608215876	0.9053222532070972	0.365299	0.365299	chr19	20048869	0.4373515166604522	chr19:20048869:C:A
chr19:20048942	['C', 'T']	56057	90590.08017555128	311.65051442736865	0.0032469339701489	0.0073703415319373	0.4405405035952885	0.659547	0.659547	chr19	20048942	0.1807542507418043	chr19:20048942:C:T
chr19:20049194	['A', 'G']	56057	60771.09323031904	323.44770576656526	0.0047797913883207	0.0058518375446677	0.8168017912042306	0.414045	0.414045	chr19	20049194	0.3829524555225084	chr19:20049194:A:G
chr19:20049306	['C', 'T']	56057	24627.9540393948	-57.399075138456375	-0.0047518652538274	0.0069718940307876	-0.6815745094293375	0.495511	0.495511	chr19	20049306	0.3049467000358706	chr19:20049306:C:T
chr19:20050287	['GCTGT', 'G']	56057	30838.50127571503	-99.7102721176948	-0.0064938336963963	0.0065081543382654	-0.9977995847786136	0.318381	0.318381	chr19	20050287	0.4970528575215739	chr19:20050287:GCTGT:G
chr19:20050749	['A', 'G']	56057	28017.49862622658	-95.9648605809338	-0.0065453258036966	0.0067210708794403	-0.9738516258947276	0.330134	0.330134	chr19	20050749	0.4813097460362623	chr19:20050749:A:G
chr19:20050910	['A', 'C']	56057	28018.99762682226	-96.9107288783506	-0.006561728199507	0.0067214269662	-0.9762403478463704	0.32895	0.32895	chr19	20050910	0.4828701092667958	chr19:20050910:A:C
chr19:20050922	['G', 'A']	56057	3123.668676956017	-41.82129972845149	-0.0123923732773172	0.0182394790071234	-0.6794258362575705	0.496871	0.496871	chr19	20050922	0.3037563502206772	chr19:20050922:G:A
chr19:20050939	['C', 'A']	56057	28015.49791250357	-97.19795021351716	-0.0066163184676846	0.0067212399764464	-0.9843895606867932	0.324928	0.324928	chr19	20050939	0.4882128626115078	chr19:20050939:C:A
chr19:20050962	['C', 'CAG']	56057	28013.497591350275	-96.180413695535	-0.0065612324669001	0.0067213252523687	-0.9761813661060142	0.328979	0.328979	chr19	20050962	0.4828318238591504	chr19:20050962:C:CAG
chr19:20051374	['C', 'T']	56057	88784.33528981499	217.6942346793844	-0.0008160920506826	0.0071354136931621	-0.1143720722828946	0.908943	0.908943	chr19	20051374	0.0414633506192218	chr19:20051374:C:T
chr19:20051464	['A', 'G']	56057	24800.32723802048	-53.711280004128994	-0.0045879878366673	0.0069518612777361	-0.6599653896087737	0.509279	0.509279	chr19	20051464	0.2930442314856158	chr19:20051464:A:G
chr19:20051699	['C', 'T']	56057	88821.75346986836	218.1433925207904	-0.0008340016533784	0.0071426327143499	-0.1167639001936817	0.907048	0.907048	chr19	20051699	0.0423697299370997	chr19:20051699:C:T
chr19:20051886	['A', 'C']	56057	88819.33778745116	219.52384787701644	-0.0008378274985775	0.0071418203316907	-0.1173128781831428	0.906613	0.906613	chr19	20051886	0.0425780578476083	chr19:20051886:A:C
chr19:20052115	['C', 'CT']	56057	88809.16853090715	216.4284175814689	-0.000931750266371	0.0071411908268818	-0.1304754751635633	0.896191	0.896191	chr19	20052115	0.0475994218043227	chr19:20052115:C:CT
chr19:20052132	['A', 'G']	56057	88811.33721656288	214.7360625738784	-0.0010395202026448	0.0071412354476994	-0.1455658772572312	0.884265	0.884265	chr19	20052132	0.0534175644089129	chr19:20052132:A:G
chr19:20052153	['G', 'A']	56057	88805.16838819018	211.79368021416647	-0.0011912838357076	0.0071405493612284	-0.1668336391841302	0.867502	0.867502	chr19	20052153	0.0617295152829531	chr19:20052153:G:A
chr19:20052176	['T', 'C']	56057	60905.2594640882	296.77711277825495	0.0036877774773461	0.0058521043398784	0.63016263264758	0.528591	0.528591	chr19	20052176	0.2768802356114443	chr19:20052176:T:C
chr19:20053195	['G', 'C']	56057	88498.89365232285	166.05584606979986	-0.0029135814040164	0.0071092956305196	-0.4098270145791436	0.681934	0.681934	chr19	20053195	0.1662576558755379	chr19:20053195:G:C
chr19:20053239	['C', 'T']	56057	60924.95523320128	296.45158636603554	0.0038455489686749	0.0058528350847195	0.6570403766740038	0.511158	0.511158	chr19	20053239	0.2914448377870425	chr19:20053239:C:T
chr19:20053356	['T', 'C']	56057	88508.10452688113	175.0070426799343	-0.0024826845104293	0.0071104604385932	-0.349159457656805	0.726971	0.726971	chr19	20053356	0.1384829134754596	chr19:20053356:T:C
chr19:20054538	['G', 'A']	56057	3162.7293433923933	-54.54097481234206	-0.0168153666822033	0.0182280821137824	-0.92249785672674	0.356273	0.356273	chr19	20054538	0.4482170892272142	chr19:20054538:G:A
chr19:20055466	['G', 'A']	56057	27606.653835853656	-138.07966018022057	-0.0080114731222813	0.0067484571714272	-1.1871562519803336	0.235171	0.235171	chr19	20055466	0.62861623411158	chr19:20055466:G:A
chr19:20056772	['A', 'G']	56057	27582.44429973238	-129.69178751085957	-0.0076425619338137	0.0067467353702039	-1.1327792650006867	0.257312	0.257312	chr19	20056772	0.5895399595640085	chr19:20056772:A:G
chr19:20056960	['C', 'T']	56057	60955.39811923413	305.37350317756494	0.0040757151299424	0.0058528498225463	0.6963642077816538	0.486204	0.486204	chr19	20056960	0.3131814725375582	chr19:20056960:C:T
chr19:20056962	['A', 'G']	56057	88543.0566280107	174.92991273763508	-0.0025197087508348	0.0071112447630539	-0.3543273835722595	0.723095	0.723095	chr19	20056962	0.1408046414808052	chr19:20056962:A:G
chr19:20056977	['T', 'C']	56057	88544.37495985444	174.11985463931924	-0.0026289879170276	0.0071118849887348	-0.3696611968826724	0.711636	0.711636	chr19	20056977	0.1477420900908066	chr19:20056977:T:C
chr19:20057066	['G', 'C']	56057	22943.911553216167	-179.4250313317758	-0.009061997245524	0.0071356408156283	-1.2699626396099768	0.204103	0.204103	chr19	20057066	0.6901506117764798	chr19:20057066:G:C
chr19:20057264	['G', 'A']	56057	60952.873374132425	314.1135605568564	0.0043679796145318	0.0058526219130772	0.7463286847168225	0.455472	0.455472	chr19	20057264	0.3415383159890275	chr19:20057264:G:A
chr19:20057290	['A', 'G']	56057	88539.89730964105	177.08361086769386	-0.0024319874442374	0.0071113997975819	-0.3419843509662274	0.732364	0.732364	chr19	20057290	0.1352730119749404	chr19:20057290:A:G
chr19:20057327	['C', 'T']	56057	2016.0	125.92894611125185	0.0484417684119984	0.0217762541095321	2.22452255417032	0.0261173	0.0261173	chr19	20057327	1.5830717223322757	chr19:20057327:C:T
chr19:20057378	['G', 'A']	56057	2015.071893675854	126.8615133566707	0.0489598145032235	0.0217816524543496	2.247754829705153	0.0245957	0.0245957	chr19	20057378	1.6091408127951867	chr19:20057378:G:A
chr19:20057553	['C', 'T']	56057	2016.143863843148	125.94048671680385	0.0484535787019943	0.0217762734491358	2.2250629252599303	0.026081	0.026081	chr19	20057553	1.5836757608635867	chr19:20057553:C:T
chr19:20057939	['C', 'G']	56057	29620.209862221607	6.460964418363981	-0.0024322922600244	0.006582451485039	-0.3695116121330632	0.711748	0.711748	chr19	20057939	0.1476737445395378	chr19:20057939:C:G
chr19:20058053	['C', 'T']	56057	29614.867889515383	-0.3528178743841472	-0.0027412139495089	0.0065814015308016	-0.4165091488005593	0.677039	0.677039	chr19	20058053	0.1693863135940974	chr19:20058053:C:T
chr19:20058077	['G', 'A']	56057	60953.22281105578	308.301605300502	0.0041898072954333	0.0058535395774499	0.7157732923809133	0.474134	0.474134	chr19	20058077	0.3240989004436694	chr19:20058077:G:A
chr19:20058171	['G', 'A']	56057	27585.44467439786	-128.34828258612046	-0.0076488094437328	0.0067467287768034	-1.1337063778272565	0.256923	0.256923	chr19	20058171	0.5901970155235797	chr19:20058171:G:A
chr19:20058231	['A', 'G']	56057	90568.4625978984	310.4780208671997	0.0032918363565512	0.0073656629901439	0.4469165044553407	0.654937	0.654937	chr19	20058231	0.1838004738528842	chr19:20058231:A:G
chr19:20058396	['G', 'C']	56057	60965.45173035393	306.8062871404574	0.0040797042630605	0.0058549841475718	0.6967916838429835	0.485936	0.485936	chr19	20058396	0.313420925546587	chr19:20058396:G:C
chr19:20058415	['A', 'G']	56057	29625.13929699914	-0.9787350714814118	-0.0027621362306895	0.0065826690525729	-0.4196073368765071	0.674774	0.674774	chr19	20058415	0.1708416597433576	chr19:20058415:A:G
chr19:20058448	['A', 'G']	56057	29726.89243456448	-4.207862037308543	-0.0031213058130344	0.0065951694489504	-0.4732715113985624	0.636021	0.636021	chr19	20058448	0.1965285446761864	chr19:20058448:A:G
chr19:20058573	['T', 'A']	56057	29616.22658745027	0.4197052008256552	-0.0027004635869202	0.0065812708874159	-0.4103255485325539	0.681569	0.681569	chr19	20058573	0.1664901709337096	chr19:20058573:T:A
chr19:20058618	['G', 'C']	56057	60953.87355255411	313.0059189949804	0.0043280643583657	0.0058537534087345	0.7393656780806238	0.459688	0.459688	chr19	20058618	0.3375368332125029	chr19:20058618:G:C
chr19:20058653	['A', 'G']	56057	29615.81147628733	-0.1894061767295864	-0.0027359501386817	0.0065812608649084	-0.4157182331534555	0.677618	0.677618	chr19	20058653	0.1690150660822412	chr19:20058653:A:G
chr19:20058657	['T', 'C']	56057	29614.924503051283	0.8971573488258962	-0.0026520174163571	0.0065813312292027	-0.4029606357737413	0.686979	0.686979	chr19	20058657	0.1630565385205285	chr19:20058657:T:C
chr19:20058691	['G', 'A']	56057	29614.69807314897	-1.9675500138200075	-0.002796716564321	0.0065810946943022	-0.4249622128583569	0.670866	0.670866	chr19	20058691	0.1733642179416218	chr19:20058691:G:A
chr19:20058727	['T', 'C']	56057	29614.92450305129	-2.1598908514772344	-0.0027903511879831	0.0065813842879703	-0.423976334748222	0.671585	0.671585	chr19	20058727	0.1728990124892873	chr19:20058727:T:C
chr19:20058742	['C', 'G']	56057	90526.45330121342	316.864793498698	0.0035862552003931	0.0073649158777793	0.4869377002951632	0.626304	0.626304	chr19	20058742	0.2032148145921934	chr19:20058742:C:G
chr19:20058978	['G', 'A']	56057	90571.84712955364	307.5909144225807	0.0031777861449923	0.0073656667419812	0.4314322458929971	0.666156	0.666156	chr19	20058978	0.1764240561063683	chr19:20058978:G:A
chr19:20059078	['C', 'G']	56057	3257.1162072964053	-44.703681677140864	-0.0155601722414797	0.017859883679524	-0.8712359229595164	0.383629	0.383629	chr19	20059078	0.4160885702606852	chr19:20059078:C:G
chr19:20059142	['A', 'C']	56057	29616.45323959244	1.1185013246131827	-0.0026939353584763	0.0065813402558423	-0.4093292936928639	0.6823	0.6823	chr19	20059142	0.1660246287200938	chr19:20059142:A:C
chr19:20059175	['G', 'A']	56057	29613.754513988	0.4222568358500016	-0.0026994067459311	0.0065810240331617	-0.4101803507066504	0.681675	0.681675	chr19	20059175	0.1664226331852588	chr19:20059175:G:A
chr19:20059285	['A', 'T']	56057	60905.95150412162	302.58162956093616	0.0040599126678679	0.005853617285309	0.6935733017696913	0.487953	0.487953	chr19	20059285	0.3116220075539693	chr19:20059285:A:T
chr19:20059306	['A', 'G']	56057	29615.86812147597	-1.1167685562241996	-0.002736624784248	0.0065813433082782	-0.4158155343159013	0.677547	0.677547	chr19	20059306	0.1690605733204644	chr19:20059306:A:G
chr19:20059405	['C', 'T']	56057	60907.12477696099	302.65280392243363	0.0040717743798766	0.0058537414663484	0.6955849354270537	0.486692	0.486692	chr19	20059405	0.3127457924135922	chr19:20059405:C:T
chr19:20059496	['G', 'A']	56057	60906.865166735086	303.4390570843713	0.0041073057860015	0.0058536393695706	0.7016670359559237	0.48289	0.48289	chr19	20059496	0.3161517881589557	chr19:20059496:G:A
chr19:20059765	['C', 'T']	56057	60909.47157387579	303.6988108612997	0.0040721848162381	0.0058536585039088	0.6956649099907183	0.486642	0.486642	chr19	20059765	0.3127904116791563	chr19:20059765:C:T
chr19:20059781	['T', 'A']	56057	29607.39432221688	-2.750031770154683	-0.0028152874572613	0.006581272643744	-0.4277725008000593	0.668818	0.668818	chr19	20059781	0.1746920471786703	chr19:20059781:T:A
chr19:20059847	['T', 'C']	56057	91026.11906800828	355.9711490417485	0.0050277267929772	0.0074323839501495	0.6764621993022987	0.49875	0.49875	chr19	20059847	0.3021170913051953	chr19:20059847:T:C
chr19:20059851	['T', 'C']	56057	1298.115785342182	99.73828949208638	0.0489324890447401	0.0272739621170221	1.7941100319341028	0.072801	0.072801	chr19	20059851	1.1378626551443922	chr19:20059851:T:C
chr19:20059871	['C', 'T']	56057	60905.03780890357	302.74080434513513	0.0040283104858529	0.0058536083975315	0.6881756025141051	0.491345	0.491345	chr19	20059871	0.3086134590348899	chr19:20059871:C:T
chr19:20060293	['A', 'G']	56057	60940.52270253876	295.31355078738306	0.0037669152010333	0.0058529446789378	0.643593166801809	0.519842	0.519842	chr19	20060293	0.2841286351247985	chr19:20060293:A:G
chr19:20060455	['C', 'T']	56057	29611.1493557483	-6.018165681240249	-0.0029559410499928	0.0065818410019679	-0.4491055084905631	0.653357	0.653357	chr19	20060455	0.1848494515520949	chr19:20060455:C:T
chr19:20060461	['A', 'G']	56057	8668.237060429266	8.844442553054643	0.0005538917533493	0.010815402107761	0.0512132371806921	0.959156	0.959156	chr19	20060461	0.0181107521313678	chr19:20060461:A:G
chr19:20060499	['T', 'G']	56057	29609.394821833248	-5.975532231819842	-0.0029882282907493	0.0065816154529423	-0.4540265702417213	0.649811	0.649811	chr19	20060499	0.1872129411922269	chr19:20060499:T:G
chr19:20060930	['A', 'G']	56057	29609.979603854383	-6.447169692578108	-0.0030139226698094	0.0065816200153061	-0.4579302151750336	0.647004	0.647004	chr19	20060930	0.1890930343659863	chr19:20060930:A:G
chr19:20061168	['G', 'C']	56057	29617.66231076837	-5.799561902076792	-0.0029927148390685	0.0065825232036695	-0.4546455434293289	0.649366	0.649366	chr19	20061168	0.1875104542362616	chr19:20061168:G:C
chr19:20061201	['G', 'A']	56057	29614.263787256845	-6.720398743827116	-0.0029388553137343	0.0065824943827086	-0.4464652976315995	0.655263	0.655263	chr19	20061201	0.1835843541703591	chr19:20061201:G:A
chr19:20061226	['T', 'C']	56057	29636.192096146297	-4.665550725425894	-0.0028628863381819	0.0065834009642103	-0.4348643434822883	0.663663	0.663663	chr19	20061226	0.1780523941159082	chr19:20061226:T:C
chr19:20061262	['A', 'G']	56057	90533.07032602292	292.1578955881921	0.0022951920522286	0.0073599339005599	0.3118495469169938	0.755156	0.755156	chr19	20061262	0.1219633226213952	chr19:20061262:A:G
chr19:20061573	['A', 'G']	56057	29611.28235231145	-6.162402798252992	-0.0029985936264798	0.0065816900774386	-0.4555962968780214	0.648682	0.648682	chr19	20061573	0.1879681529548245	chr19:20061573:A:G
chr19:20061613	['A', 'G']	56057	60908.125008921575	302.5950916444546	0.0040044396236604	0.0058532144664847	0.684143669532308	0.493887	0.493887	chr19	20061613	0.3063724051050407	chr19:20061613:A:G
chr19:20062525	['GC', 'G']	56057	29611.584721875333	-12.010297258950049	-0.0032401641865841	0.0065813951177257	-0.4923217841544443	0.622494	0.622494	chr19	20062525	0.2058648302233094	chr19:20062525:GC:G
chr19:20062861	['C', 'T']	56057	29609.33840663752	-8.91207607451107	-0.0030874463261663	0.0065817928840515	-0.4690889519856439	0.639008	0.639008	chr19	20062861	0.1944937046990228	chr19:20062861:C:T
chr19:20062893	['T', 'C']	56057	27579.379822276147	-138.72940776035307	-0.0081239918044959	0.0067472634511405	-1.2040424778615622	0.228578	0.228578	chr19	20062893	0.6409655715714596	chr19:20062893:T:C
chr19:20062905	['C', 'A']	56057	29719.361959139977	-13.846271187767671	-0.0034363595905957	0.0065738434471264	-0.522732191332894	0.601163	0.601163	chr19	20062905	0.2210077569446094	chr19:20062905:C:A
chr19:20063516	['CTTTA', 'C']	56057	29670.334704407505	-35.81793973859071	-0.0045376312652644	0.0066212640905329	-0.6853119288433668	0.49315	0.49315	chr19	20063516	0.307020962540368	chr19:20063516:CTTTA:C
chr19:20063574	['A', 'G']	56057	90593.21821794924	304.1329749753322	0.0027754752274305	0.0073724526507664	0.3764656565331781	0.706572	0.706572	chr19	20063574	0.1508435767602632	chr19:20063574:A:G
chr19:20064531	['A', 'T']	56057	60111.28408902214	291.07349202210224	0.0040317881489909	0.006001347660716	0.6718137953217517	0.501705	0.501705	chr19	20064531	0.2995515707649752	chr19:20064531:A:T
chr19:20064707	['C', 'T']	56057	29695.84104465593	-14.258809309242952	-0.0032177214990178	0.0065912424880577	-0.4881813261836125	0.625423	0.625423	chr19	20064707	0.2038261515717993	chr19:20064707:C:T
chr19:20064998	['A', 'G']	56057	29612.093243629104	-8.463317029255307	-0.0031143554532674	0.0065817832144844	-0.4731780661529042	0.636088	0.636088	chr19	20064998	0.1964827974480567	chr19:20064998:A:G
chr19:20065045	['G', 'A']	56057	60888.89631480325	295.4933624997025	0.0036952433991901	0.0058533600500684	0.63130293841175	0.527845	0.527845	chr19	20065045	0.277493587934445	chr19:20065045:G:A
chr19:20065199	['T', 'C']	56057	29606.971082572745	-13.264918842910852	-0.0032878162633997	0.0065835297303633	-0.4994002302801592	0.617499	0.617499	chr19	20065199	0.209363741379768	chr19:20065199:T:C
chr19:20065389	['GTGGA', 'G']	56057	90535.1419824708	295.8541935045431	0.0025219718586203	0.0073594808618122	0.3426833911215973	0.731838	0.731838	chr19	20065389	0.1355850439313345	chr19:20065389:GTGGA:G
chr19:20065410	['A', 'T']	56057	29689.80484269296	2.1578031105753017	-0.0027672407812904	0.0065925272211155	-0.4197541683904128	0.674667	0.674667	chr19	20065410	0.1709105319795814	chr19:20065410:A:T
chr19:20065830	['A', 'G']	56057	29616.925038364087	-14.52215944454257	-0.0033483050899477	0.0065814414603491	-0.5087495057306315	0.61093	0.61093	chr19	20065830	0.2140085481131068	chr19:20065830:A:G
chr19:20066666	['G', 'A']	56057	1208.0	83.45620245179762	0.0405382336687868	0.0281743276140639	1.43883588719793	0.150203	0.150203	chr19	20066666	0.8233213930946041	chr19:20066666:G:A
chr19:20066794	['C', 'T']	56057	29616.339905433128	-9.53438884084458	-0.0031409130673246	0.0065814319713619	-0.4772385524900793	0.633194	0.633194	chr19	20066794	0.1984632090643203	chr19:20066794:C:T
chr19:20066842	['C', 'T']	56057	29617.81186882204	-5.546547328235081	-0.0029597490637995	0.0065813475857371	-0.4497177857941792	0.652916	0.652916	chr19	20066842	0.1851426886836832	chr19:20066842:C:T
chr19:20066845	['A', 'G']	56057	29620.75563802455	-7.203421080243055	-0.0030197249539665	0.0065812643834712	-0.4588365970451784	0.646353	0.646353	chr19	20066845	0.1895302311053173	chr19:20066845:A:G
chr19:20066952	['G', 'C']	56057	3131.111711711712	-58.95322270691741	-0.0184393413429826	0.018212630218235	-1.012448016680235	0.311328	0.311328	chr19	20066952	0.5067818182874588	chr19:20066952:G:C
chr19:20067036	['G', 'A']	56057	60897.2951893223	302.3472317814896	0.0039783151747222	0.0058537497888712	0.6796182478256182	0.496749	0.496749	chr19	20067036	0.3038629984907572	chr19:20067036:G:A
chr19:20067211	['A', 'G']	56057	29620.1703627054	-8.972052634352174	-0.0031622104462631	0.0065811627975404	-0.4804941837094509	0.630878	0.630878	chr19	20067211	0.2000546170625407	chr19:20067211:A:G
chr19:20067264	['G', 'A']	56057	60901.864274626656	304.6318323056868	0.004041087635195	0.0058531939316295	0.690407268646583	0.489941	0.489941	chr19	20067264	0.3098562157208493	chr19:20067264:G:A
chr19:20067401	['T', 'C']	56057	29620.642010989803	-8.492171315571909	-0.0030715678333138	0.0065811049097146	-0.4667252498558092	0.640698	0.640698	chr19	20067401	0.1933466316977281	chr19:20067401:T:C
chr19:20067541	['G', 'A']	56057	60901.77783328576	306.2653825841481	0.0041077614009989	0.0058534785516917	0.7017641501072459	0.482829	0.482829	chr19	20067541	0.3162066529041483	chr19:20067541:G:A
chr19:20067869	['TAAGCCA', 'T']	56057	60899.55495280075	295.33445966746496	0.003743280375678	0.0058538527993721	0.6394558428390148	0.522529	0.522529	chr19	20067869	0.2818896015030814	chr19:20067869:TAAGCCA:T
chr19:20067930	['G', 'A']	56057	29612.697823371986	-5.392126711791511	-0.0029659949655977	0.006581874070441	-0.4506307677501684	0.652257	0.652257	chr19	20067930	0.1855812513690826	chr19:20067930:G:A
chr19:20068602	['A', 'T']	56057	3125.170747376688	-59.54996448588667	-0.0182273739938339	0.0182305939396872	-0.9998233767992438	0.3174	0.3174	chr19	20068602	0.4983930775811706	chr19:20068602:A:T
chr19:20068805	['T', 'G']	56057	61076.343099817976	303.3337413451416	0.0040733728396889	0.005848782400526	0.6964480058828272	0.486151	0.486151	chr19	20068805	0.313228816578703	chr19:20068805:T:G
chr19:20070794	['A', 'C']	56057	69792.71521855486	-55.71315279618871	-0.0061756994631305	0.0059926796361718	-1.0305405658353657	0.302761	0.302761	chr19	20070794	0.5189000689858486	chr19:20070794:A:C
chr19:20071208	['A', 'T']	56057	3313.2955291515013	-51.11334659209779	-0.0196854585634836	0.0178197232789338	-1.1047005756119377	0.269294	0.269294	chr19	20071208	0.5697733227708887	chr19:20071208:A:T
chr19:20072204	['A', 'G']	56057	7240.301755393657	212.5429977623804	0.017686820873729	0.0121962047069001	1.450190555076739	0.147011	0.147011	chr19	20072204	0.8326501682411462	chr19:20072204:A:G
chr19:20072999	['G', 'A']	56057	7413.1158794454095	250.6924297393702	0.0218613785107264	0.012055132267515	1.8134499087692488	0.0697678	0.0697678	chr19	20072999	1.1563449714873058	chr19:20072999:G:A
chr19:20073011	['ACACT', 'A']	56057	3319.2960643688	-38.62263469178743	-0.0159125375422439	0.0177822115007009	-0.8948570621610639	0.370867	0.370867	chr19	20073011	0.4307818087730532	chr19:20073011:ACACT:A
chr19:20073023	['C', 'A']	56057	5200.742207711111	66.8722903417041	0.0057275807288212	0.0140667904187306	0.4071704033632792	0.683884	0.683884	chr19	20073023	0.1650175568065154	chr19:20073023:C:A
chr19:20073313	['A', 'G']	56057	1561.0835444392906	111.42543772871356	0.0438642333459978	0.0250818772957597	1.748841716621165	0.0803239	0.0803239	chr19	20073313	1.0951552132050306	chr19:20073313:A:G
chr19:20073465	['C', 'T']	56057	69747.68650751168	-82.96050364148384	-0.0073824990741609	0.0059815081538896	-1.2342203478165117	0.217126	0.217126	chr19	20073465	0.6632881683445833	chr19:20073465:C:T
chr19:20073466	['G', 'A']	56057	3297.5882562849047	-40.01699603159006	-0.0165053921483873	0.0178395215874427	-0.9252149541950476	0.354858	0.354858	chr19	20073466	0.4499453994904935	chr19:20073466:G:A
chr19:20074198	['A', 'G']	56057	5434.09693877551	76.18700292782867	0.0053687297935991	0.0137757200513545	0.3897240778402157	0.696742	0.696742	chr19	20074198	0.1569280091604801	chr19:20074198:A:G
chr19:20074245	['A', 'G']	56057	3309.1180626170726	-41.40564101103693	-0.0166953554763954	0.0178038897921336	-0.937736397569254	0.348384	0.348384	chr19	20074245	0.457941798759875	chr19:20074245:A:G
chr19:20075638	['A', 'G']	56057	5426.774465200091	73.11735709286592	0.0048990874612773	0.0137775041299227	0.3555859911257268	0.722152	0.722152	chr19	20075638	0.1413713816360219	chr19:20075638:A:G
chr19:20076092	['G', 'C']	56057	7412.132224917939	247.5403313237833	0.0214963782579749	0.0120533588179604	1.7834346909131829	0.074521	0.074521	chr19	20076092	1.1277213259232992	chr19:20076092:G:C
chr19:20076373	['T', 'A']	56057	4156.1192827865525	289.43188623466955	0.0502689248109078	0.0157725533127985	3.1871139576442133	0.00143779	0.00143779	chr19	20076373	2.842304541283617	chr19:20076373:T:A
chr19:20076490	['C', 'T']	56057	3469.247551424545	-50.20389333303937	-0.0183168959764377	0.0173303959084459	-1.0569231120398757	0.290551	0.290551	chr19	20076490	0.5367776254954384	chr19:20076490:C:T
chr19:20077218	['A', 'C']	56057	5619.107414414734	100.09120313152424	0.0085887894438355	0.0135880000507734	0.6320863564720631	0.527333	0.527333	chr19	20077218	0.2779150500805198	chr19:20077218:A:C
chr19:20077247	['C', 'T']	56057	1604.0	125.7917464472859	0.051044525543954	0.024788378499904	2.0592119627409926	0.0394785	0.0394785	chr19	20077247	1.4036393568660934	chr19:20077247:C:T
chr19:20077798	['A', 'G']	56057	5618.801869792504	104.86135365697288	0.0098443669015731	0.0135813812193852	0.7248428375990119	0.468551	0.468551	chr19	20077798	0.3292431308954879	chr19:20077798:A:G
chr19:20077936	['T', 'C']	56057	5616.701373773418	103.70984771478165	0.0094684589815197	0.0135848893091264	0.6969846250538634	0.485815	0.485815	chr19	20077936	0.3135290800688501	chr19:20077936:T:C
chr19:20078845	['A', 'G']	56057	1603.3432241948428	124.02193220507658	0.0498731368895761	0.024796948392819	2.011261067269829	0.0443027	0.0443027	chr19	20078845	1.3535698051681522	chr19:20078845:A:G
chr19:20078879	['T', 'C']	56057	1605.2313350233867	124.99224000994217	0.0507441685564035	0.0247896953254039	2.046986374390898	0.0406641	0.0406641	chr19	20078879	1.3907888352993822	chr19:20078879:T:C
chr19:20079474	['CAT', 'C']	56057	1895.338109087016	-19.401422803183465	-0.0120096609637894	0.0223463009714995	-0.5374339573742656	0.59097	0.59097	chr19	20079474	0.2284345650834643	chr19:20079474:CAT:C
chr19:20081708	['G', 'A']	56057	5807.725227475468	81.3200025162248	0.0044473552658591	0.0133419902133212	0.3333352217136777	0.738883	0.738883	chr19	20081708	0.1314243254443805	chr19:20081708:G:A
chr19:20081824	['G', 'T']	56057	3441.613949007084	-67.52916459723953	-0.0241043695087865	0.0173838021041407	-1.38659939663286	0.165569	0.165569	chr19	20081824	0.7810209742494004	chr19:20081824:G:T
chr19:20082017	['G', 'A']	56057	2132.342349414788	120.49675964148769	0.0384237823730628	0.0211966323706727	1.812730517807406	0.0698787	0.0698787	chr19	20082017	1.1556551830834698	chr19:20082017:G:A
chr19:20083272	['T', 'C']	56057	5804.931986868397	84.8361982733668	0.0052379842852484	0.0133447454803085	0.3925128653054943	0.694681	0.694681	chr19	20083272	0.158214579214026	chr19:20083272:T:C
chr19:20083501	['G', 'A']	56057	5809.181495170245	85.16330447301148	0.0050480747432185	0.013343881846178	0.3783063130661936	0.705204	0.705204	chr19	20083501	0.1516852329963672	chr19:20083501:G:A
chr19:20085296	['TTGGCCGAGACTGGAGTGCAG', 'T']	56057	1563.3904501900329	107.6050935229407	0.0414571705399708	0.0250739368124399	1.653396945604598	0.0982557	0.0982557	chr19	20085296	1.0076422459729748	chr19:20085296:TTGGCCGAGACTGGAGTGCAG:T
chr19:20085502	['T', 'C']	56057	42582.19246212323	400.3919890932038	0.0055273938297461	0.0059728344100665	0.9254222451622612	0.35475	0.35475	chr19	20085502	0.4500775958704883	chr19:20085502:T:C
chr19:20086296	['G', 'A']	56057	35414.96987973556	177.85033312517592	0.0011792248407409	0.0062811828749207	0.1877392943691072	0.851082	0.851082	chr19	20086296	0.0700285945195456	chr19:20086296:G:A
chr19:20086301	['T', 'C']	56057	101249.73623628097	371.71055459540446	2.812647671461081e-05	0.0097969456324271	0.0028709434317481	0.997709	0.997709	chr19	20086301	0.0009961101383924	chr19:20086301:T:C
chr19:20086583	['C', 'G']	56057	1568.0839190780318	108.53474047473074	0.0413356504438959	0.0250407330006223	1.6507364398186188	0.098798	0.098798	chr19	20086583	1.005251846887628	chr19:20086583:C:G
chr19:20087172	['T', 'TG']	56057	42588.3960065665	399.80344965970727	0.0054616816359964	0.0059725718857709	0.9144605942723594	0.360479	0.360479	chr19	20087172	0.44312003038912	chr19:20087172:T:TG
chr19:20087449	['T', 'G']	56057	8422.901536101052	-19.11955348556376	-0.0069681420440679	0.0109705749213696	-0.6351665335692408	0.525322	0.525322	chr19	20087449	0.2795744109643905	chr19:20087449:T:G
chr19:20087874	['A', 'G']	56057	5631.109518880721	58.66055920059494	0.0016103936063029	0.0135135394963095	0.1191688977371754	0.905142	0.905142	chr19	20087874	0.0432832826967283	chr19:20087874:A:G
chr19:20089670	['C', 'T']	56057	7568.270020515565	-52.83608369149035	-0.0093904411353677	0.0115134016974415	-0.8156096158318227	0.414727	0.414727	chr19	20089670	0.3822376898124822	chr19:20089670:C:T
chr19:20092690	['G', 'T']	56057	5462.194880028543	47.35749777580282	0.0015405940201514	0.01370818128449	0.1123850048506823	0.910519	0.910519	chr19	20092690	0.0407109872561434	chr19:20092690:G:T
chr19:20093112	['C', 'T']	56057	26413.06058439814	228.00998635514927	0.0078401989594194	0.0068495466904954	1.144630340325816	0.252367	0.252367	chr19	20093112	0.59796743490684	chr19:20093112:C:T
chr19:20093664	['G', 'C']	56057	14501.810883140057	199.970476602427	0.0114647256100209	0.0086632548817184	1.3233739242988518	0.185716	0.185716	chr19	20093664	0.7311506788537818	chr19:20093664:G:C
chr19:20093886	['AG', 'A']	56057	35362.67750856409	168.9772307606244	0.0009616728146433	0.0062350016638747	0.1542377799536517	0.877423	0.877423	chr19	20093886	0.0567909855657167	chr19:20093886:AG:A
chr19:20094652	['C', 'T']	56057	1601.0571224690038	97.2838410475131	0.0324513506673668	0.0247710133657582	1.310053415587163	0.190183	0.190183	chr19	20094652	0.7208283062006926	chr19:20094652:C:T
chr19:20097534	['G', 'A']	56057	3277.175384450708	-46.39885271528415	-0.0193410706165452	0.01783210682879	-1.0846206117001782	0.278094	0.278094	chr19	20097534	0.5558083811286543	chr19:20097534:G:A
chr19:20099213	['A', 'G']	56057	7331.52314773518	216.1016023550964	0.017334120955199	0.0120763701686614	1.435375093103865	0.151186	0.151186	chr19	20099213	0.8204884231486429	chr19:20099213:A:G
chr19:20099934	['C', 'T']	56057	3276.0584415584417	-48.37459638390117	-0.0198608282356496	0.0178323776373595	-1.113750989326317	0.265391	0.265391	chr19	20099934	0.576113809115185	chr19:20099934:C:T
chr19:20100381	['C', 'T']	56057	1575.0280969030969	101.52563620194871	0.0360619140614111	0.0249620247698908	1.4446710310498914	0.148556	0.148556	chr19	20100381	0.8281098028689419	chr19:20100381:C:T
chr19:20100731	['G', 'A']	56057	5463.097456115313	75.64869797587875	0.0055349728848555	0.0137378985031852	0.4028980767016324	0.687025	0.687025	chr19	20100731	0.1630274592075498	chr19:20100731:G:A
chr19:20100951	['G', 'A']	56057	1578.0563018464009	98.63537937356702	0.034270290277725	0.0249361953763849	1.374319127695786	0.169348	0.169348	chr19	20100951	0.7712199280072033	chr19:20100951:G:A
chr19:20101300	['T', 'C']	56057	64508.50766321123	176.93359539613078	-0.0022275736797178	0.0058478832716256	-0.3809196552411075	0.703264	0.703264	chr19	20101300	0.1528816135001561	chr19:20101300:T:C
chr19:20103156	['G', 'T']	56057	3339.2382744902147	-49.05348819775534	-0.0203959370298829	0.0176571464369429	-1.155109468153345	0.248051	0.248051	chr19	20103156	0.6054590177968886	chr19:20103156:G:T
chr19:20103267	['T', 'C']	56057	35590.07912719227	163.3647132825341	0.0006960947781604	0.0062154290373199	0.1119946465450395	0.910828	0.910828	chr19	20103267	0.0405636270922695	chr19:20103267:T:C
chr19:20103719	['G', 'A']	56057	40137.29605180996	400.6070047525058	0.006044251801385	0.0060129550816785	1.0052048816732233	0.314803	0.314803	chr19	20103719	0.5019611375669832	chr19:20103719:G:A
chr19:20104987	['C', 'T']	56057	3368.8413539603525	-42.86216325302122	-0.0186194586598121	0.0175680475949824	-1.0598479175984228	0.289218	0.289218	chr19	20104987	0.5387746814417967	chr19:20104987:C:T
chr19:20107368	['C', 'T']	56057	40085.43575149871	408.3149060982215	0.0064799527249308	0.006016770828591	1.0769818079390334	0.281493	0.281493	chr19	20107368	0.5505324004544546	chr19:20107368:C:T
chr19:20108142	['G', 'GT']	56057	35700.279137820275	168.60454772405055	0.000545408238978	0.006206149425571	0.0878819057644284	0.929971	0.929971	chr19	20108142	0.0315305941733183	chr19:20108142:G:GT
chr19:20108471	['G', 'A']	56057	35676.18352668212	166.6416572647374	0.0004531116171152	0.0062078529551371	0.0729900692541859	0.941814	0.941814	chr19	20108471	0.026034858087864	chr19:20108471:G:A
chr19:20108922	['A', 'C']	56057	35504.56837011642	152.59166161283943	0.0003174381471562	0.0062209872817128	0.05102697253367	0.959304	0.959304	chr19	20108922	0.0180437446530266	chr19:20108922:A:C
chr19:20109016	['C', 'T']	56057	35535.70528832429	160.1254222117843	0.00064330200518	0.0062172365788787	0.1034707296430545	0.91759	0.91759	chr19	20109016	0.0373513280715706	chr19:20109016:C:T
chr19:20109261	['G', 'A']	56057	35670.726591359286	172.65728712752386	0.0007638214485376	0.0062069033013242	0.1230599884445918	0.90206	0.90206	chr19	20109261	0.0447645746506418	chr19:20109261:G:A
chr19:20109419	['A', 'C']	56057	35699.64214470515	179.51471413739884	0.0009532666626066	0.0062047489861566	0.1536350083997757	0.877898	0.877898	chr19	20109419	0.0565559403700637	chr19:20109419:A:C
chr19:20109573	['A', 'G']	56057	35657.633151931484	175.3929215244627	0.0008049349286325	0.0062078960295088	0.1296630814701657	0.896833	0.896833	chr19	20109573	0.0472884197549392	chr19:20109573:A:G
chr19:20109609	['C', 'G']	56057	35702.368940353634	174.39464955807844	0.0007521184533074	0.0062059476567334	0.1211931674111694	0.903538	0.903538	chr19	20109609	0.0440535776428711	chr19:20109609:C:G
chr19:20110504	['G', 'A']	56057	3319.592181561902	-90.11534415074829	-0.0331110044729724	0.0178781824807192	-1.852034148811332	0.0640262	0.0640262	chr19	20110504	1.193642273093903	chr19:20110504:G:A
chr19:20111163	['A', 'G']	56057	15312.10196141422	54.38872467522749	-0.0052855077216391	0.0085787204111586	-0.6161184265620898	0.537819	0.537819	chr19	20111163	0.2693638591424702	chr19:20111163:A:G
chr19:20111531	['C', 'T']	56057	23992.70409893109	239.20301070232745	0.0021026360286525	0.0071561382484366	0.2938227233259338	0.768894	0.768894	chr19	20111531	0.1141335280635254	chr19:20111531:C:T
chr19:20112304	['T', 'C']	56057	24804.19560349008	270.45603032619493	0.0031198041947673	0.0070805106169632	0.4406185321286021	0.659491	0.659491	chr19	20112304	0.1807911268454513	chr19:20112304:T:C
chr19:20113008	['A', 'C']	56057	8011.85754045423	87.13646516977104	0.00549315764419	0.0112500347493482	0.4882791712717442	0.625354	0.625354	chr19	20113008	0.2038740678978618	chr19:20113008:A:C
chr19:20114774	['A', 'G']	56057	22340.57946576736	243.62343081847968	0.0016149479287236	0.0073694764188485	0.2191401175520715	0.826542	0.826542	chr19	20114774	0.0827350732422033	chr19:20114774:A:G
chr19:20114941	['A', 'G']	56057	14973.869830508473	49.9552358141918	-0.0051861797518525	0.0086563460425044	-0.599118811376918	0.549096	0.549096	chr19	20114941	0.2603517199844039	chr19:20114941:A:G
chr19:20118677	['G', 'A']	56057	15203.10281224893	20.87432672364025	-0.0079293222578281	0.0086055468660218	-0.9214199145363166	0.356835	0.356835	chr19	20118677	0.4475325546283567	chr19:20118677:G:A
chr19:20119455	['T', 'A']	56057	21149.41382940757	208.7208417297512	-0.0003783474488568	0.0075545541886977	-0.0500820352076973	0.960057	0.960057	chr19	20119455	0.0177029814910671	chr19:20119455:T:A
chr19:20119683	['C', 'T']	56057	15228.173241271026	48.123352906035166	-0.0060709424494177	0.0085966090304896	-0.7062019952153088	0.480065	0.480065	chr19	20119683	0.3186999558949375	chr19:20119683:C:T
chr19:20121368	['TA', 'T']	56057	20323.62552857423	151.25714991035125	-0.0024579601173216	0.0076372338859862	-0.321839052465298	0.747576	0.747576	chr19	20121368	0.1263446495549414	chr19:20121368:TA:T
chr19:20121912	['C', 'T']	56057	20400.09483789233	150.63274684411505	-0.0020362920030796	0.0076195875811073	-0.267244385789146	0.789282	0.789282	chr19	20121912	0.1027678014006556	chr19:20121912:C:T
chr19:20122691	['G', 'A']	56057	20234.77548580504	139.94187399066817	-0.0026584894200515	0.0076405138618617	-0.3479464167091721	0.727882	0.727882	chr19	20122691	0.1379390202783813	chr19:20122691:G:A
chr19:20122982	['C', 'T']	56057	20232.804663526727	139.81605429482445	-0.0026708385994663	0.0076411591072028	-0.3495331744824794	0.72669	0.72669	chr19	20122982	0.1386508161032867	chr19:20122982:C:T
chr19:20123835	['T', 'C']	56057	21424.821970845893	149.66972991391822	-0.0017504667635214	0.007450368320833	-0.2349503659606616	0.814248	0.814248	chr19	20123835	0.0892432994993871	chr19:20123835:T:C
chr19:20124228	['A', 'G']	56057	21413.11181099552	153.9877325503934	-0.001596607799506	0.0074514857967682	-0.2142670392257169	0.83034	0.83034	chr19	20124228	0.0807440402884272	chr19:20124228:A:G
chr19:20124666	['C', 'G']	56057	22091.940978107665	189.3243233497987	-0.000435802516511	0.0073852218405113	-0.0590100779533109	0.952944	0.952944	chr19	20124666	0.0209326200390844	chr19:20124666:C:G
chr19:20125120	['G', 'A']	56057	20205.04612529665	141.90099028597984	-0.0025323796037875	0.0076454883890902	-0.3312253547335296	0.740476	0.740476	chr19	20125120	0.1304890130866996	chr19:20125120:G:A
chr19:20126655	['T', 'TC']	56057	21409.965116694017	157.90054978216693	-0.0011335807842128	0.0074507367744169	-0.1521434481627501	0.879074	0.879074	chr19	20126655	0.0559745646998897	chr19:20126655:T:TC
chr19:20126802	['C', 'T']	56057	15058.372521726717	5.608638996259523	-0.0076437802421672	0.0086080928742213	-0.8879760422959682	0.374557	0.374557	chr19	20126802	0.4264820820986026	chr19:20126802:C:T
chr19:20127339	['A', 'C']	56057	21434.97091570908	163.44502272134577	-0.000940608592189	0.0074502557131139	-0.1262518534140275	0.899533	0.899533	chr19	20127339	0.0459828996280295	chr19:20127339:A:C
chr19:20127551	['A', 'G']	56057	21430.35214032083	160.42183308921682	-0.0011340703946126	0.0074512643190234	-0.1521983848723916	0.879031	0.879031	chr19	20127551	0.0559958087811312	chr19:20127551:A:G
chr19:20127853	['T', 'C']	56057	21696.3204926812	177.6335733199665	-0.0002610599898164	0.00743617145376	-0.0351067738875813	0.971995	0.971995	chr19	20127853	0.012335969104584	chr19:20127853:T:C
chr19:20128474	['T', 'G']	56057	20271.4611398964	141.395937109427	-0.0023922821927166	0.0076415942217737	-0.31306061579404	0.754236	0.754236	chr19	20128474	0.1224927423782645	chr19:20128474:T:G
chr19:20129240	['G', 'A']	56057	20249.33473101972	145.82802129418104	-0.0020519068763254	0.0076390539684694	-0.2686074590904558	0.788233	0.788233	chr19	20129240	0.1033453870067082	chr19:20129240:G:A
chr19:20129449	['G', 'C']	56057	15063.806169051271	3.71179956894402	-0.0078504962106074	0.0086057085574432	-0.912242862770132	0.361645	0.361645	chr19	20129449	0.4417175349562485	chr19:20129449:G:C
chr19:20129857	['G', 'A']	56057	20271.42432461368	148.99734226103493	-0.0019809178743117	0.0076375293468853	-0.2593663191774931	0.795354	0.795354	chr19	20129857	0.0994395304280695	chr19:20129857:G:A
chr19:20130118	['A', 'G']	56057	15058.625638278889	4.245661369269463	-0.0075899750698996	0.0086150527468115	-0.8810131862174251	0.378314	0.378314	chr19	20130118	0.4221475867795693	chr19:20130118:A:G
chr19:20130121	['T', 'A']	56057	20866.70033369617	187.3554533515892	-0.0002291452962364	0.0075687959352024	-0.0302749999072815	0.975848	0.975848	chr19	20130121	0.0106178236264649	chr19:20130121:T:A
chr19:20131283	['C', 'T']	56057	20262.03635422616	142.91264907848642	-0.0022589571814876	0.0076378784208549	-0.2957571536252272	0.767417	0.767417	chr19	20131283	0.114968584438697	chr19:20131283:C:T
chr19:20131465	['G', 'A']	56057	15071.301707678302	6.216709692908007	-0.0076400869490418	0.0086037204245134	-0.8879980487596828	0.374546	0.374546	chr19	20131465	0.4264948366578589	chr19:20131465:G:A
chr19:20131665	['CA', 'C']	56057	20973.871192201048	184.00346825672443	-0.0008664487663992	0.0075687745850042	-0.1144767566622933	0.90886	0.90886	chr19	20131665	0.0415030099684725	chr19:20131665:CA:C
chr19:20132668	['A', 'T']	56057	20946.231233160248	176.7228313405334	-0.001179366505117	0.0075633263842579	-0.1559322505996552	0.876087	0.876087	chr19	20132668	0.0574527639873891	chr19:20132668:A:T
chr19:20132981	['T', 'A']	56057	4116.51404103479	16.18132958810051	-0.0052610438835416	0.0153710075595553	-0.3422705937237734	0.732149	0.732149	chr19	20132981	0.1354005264651225	chr19:20132981:T:A
chr19:20133516	['A', 'T']	56057	20252.974217606967	141.3373413022357	-0.002316587064277	0.0076388613504211	-0.3032633998716786	0.76169	0.76169	chr19	20133516	0.1182217460914355	chr19:20133516:A:T
chr19:20133789	['A', 'T']	56057	19287.720366802256	47.073066657324446	-0.0060073166109879	0.007741156725444	-0.7760231221314466	0.437739	0.437739	chr19	20133789	0.3587847585496547	chr19:20133789:A:T
chr19:20134271	['G', 'C']	56057	20968.229142500222	176.51947580311207	-0.0011376840316341	0.0075640959202561	-0.1504058176453692	0.880445	0.880445	chr19	20134271	0.0552977685354953	chr19:20134271:G:C
chr19:20135154	['T', 'G']	56057	4025.287228159064	30.11052434995503	-0.0011212412224202	0.0155295598312316	-0.0722004509210453	0.942443	0.942443	chr19	20135154	0.0257449069407921	chr19:20135154:T:G
chr19:20135166	['A', 'G']	56057	20268.80787483052	145.45022341955047	-0.0021679491328329	0.0076375377943989	-0.283854455610397	0.776523	0.776523	chr19	20135166	0.1098456762842282	chr19:20135166:A:G
chr19:20135437	['G', 'T']	56057	15051.07398355128	3.555077420726402	-0.0079394008622581	0.0086100176753559	-0.9221120282926636	0.356474	0.356474	chr19	20135437	0.4479721406180257	chr19:20135437:G:T
chr19:20135619	['T', 'C']	56057	20267.615536960056	141.0053793680877	-0.0024396865107212	0.0076376121125607	-0.3194305333612	0.749401	0.749401	chr19	20135619	0.1252857317196799	chr19:20135619:T:C
chr19:20136236	['A', 'G']	56057	20861.60504906333	181.21199600083912	-0.0006137552683794	0.0075692134020134	-0.081085739796442	0.935374	0.935374	chr19	20136236	0.0290147060690172	chr19:20136236:A:G
chr19:20136999	['C', 'A']	56057	20247.250713673988	141.62874865796556	-0.0023541065208361	0.0076394940006131	-0.3081495345957695	0.75797	0.75797	chr19	20136999	0.1203479831440551	chr19:20136999:C:A
chr19:20137070	['G', 'A']	56057	20269.169488501542	143.32860917592166	-0.0022947521713879	0.0076372026260591	-0.3004702485643025	0.76382	0.76382	chr19	20137070	0.1170089741691415	chr19:20137070:G:A
chr19:20137118	['C', 'A']	56057	15060.537329408617	6.2784118416717645	-0.0076259453439291	0.0086069654147032	-0.8860202146161512	0.37561	0.37561	chr19	20137118	0.4252628538739602	chr19:20137118:C:A
chr19:20137422	['T', 'C']	56057	20229.49572619069	140.06337805309454	-0.0026090199786046	0.0076432510665702	-0.3413495063659404	0.732842	0.732842	chr19	20137422	0.1349896487212896	chr19:20137422:T:C
chr19:20138846	['AT', 'A']	56057	4320.014726645575	57.8859789427604	0.0060704821768754	0.0150369756400473	0.4037036650314282	0.686432	0.686432	chr19	20138846	0.1634024788022971	chr19:20138846:AT:A
chr19:20139045	['G', 'C']	56057	20368.543479036573	149.29926541375966	-0.0019324744234937	0.0076268095158265	-0.2533791383518371	0.799976	0.799976	chr19	20139045	0.0969230420379499	chr19:20139045:G:C
chr19:20139174	['T', 'C']	56057	20347.170538900777	146.32460013033614	-0.0020290301383628	0.0076303953891002	-0.2659141544960125	0.790306	0.790306	chr19	20139174	0.1022047208862847	chr19:20139174:T:C
chr19:20139397	['C', 'A']	56057	20385.545602140945	149.52198844154003	-0.0019957859797228	0.0076255798973806	-0.2617225190189692	0.793536	0.793536	chr19	20139397	0.1004333660147421	chr19:20139397:C:A
chr19:20140528	['G', 'A']	56057	69117.02870958531	75.19596851263287	0.0002098811538511	0.0060166157922109	0.034883589230161	0.972173	0.972173	chr19	20140528	0.0122564446828316	chr19:20140528:G:A
chr19:20140614	['TAAGAA', 'T']	56057	20374.36149522705	152.3726234343377	-0.001555440138328	0.0076266674989232	-0.2039475483292892	0.838395	0.838395	chr19	20140614	0.0765513203876441	chr19:20140614:TAAGAA:T
chr19:20141396	['C', 'T']	56057	20505.12106775155	161.01714044351752	-0.0012867399883621	0.0076199652688881	-0.1688642851977125	0.865904	0.865904	chr19	20141396	0.062530254150461	chr19:20141396:C:T
chr19:20142475	['G', 'A']	56057	20961.60900753006	171.40557452017356	-0.0014209389081452	0.0075606084573597	-0.1879397559282532	0.850925	0.850925	chr19	20142475	0.0701087166739811	chr19:20142475:G:A
chr19:20142954	['G', 'T']	56057	20370.270464601766	149.17732610419188	-0.0017163358582657	0.0076264991372424	-0.2250489808468427	0.821942	0.821942	chr19	20142954	0.0851588271906771	chr19:20142954:G:T
chr19:20142961	['G', 'A']	56057	4120.146998483632	45.73479290283502	0.0016189122014493	0.0153591977805525	0.1054034347743868	0.916056	0.916056	chr19	20142961	0.0380779763893594	chr19:20142961:G:A
chr19:20143797	['T', 'C']	56057	15261.63351233698	20.09610070147082	-0.0067048857376533	0.0085693565157683	-0.7824258128735502	0.433968	0.433968	chr19	20143797	0.3625422933810227	chr19:20143797:T:C
chr19:20144261	['G', 'A']	56057	20816.684273452425	151.50892769623772	-0.0020434868239077	0.0075691204044706	-0.2699767892053558	0.787179	0.787179	chr19	20144261	0.1039265003309971	chr19:20144261:G:A
chr19:20144275	['C', 'T']	56057	20817.45634757784	154.20589168726002	-0.0018566877453272	0.0075688653800654	-0.2453059543399068	0.80622	0.80622	chr19	20144275	0.093546432452006	chr19:20144275:C:T
chr19:20144697	['T', 'A']	56057	19400.591215848537	105.0986085645162	-0.0023611570850747	0.0078013636438651	-0.3026595340074327	0.76215	0.76215	chr19	20144697	0.117959546034023	chr19:20144697:T:A
chr19:20145377	['G', 'T']	56057	20768.74762950661	144.03580810672656	-0.0024735371750014	0.0075762854642462	-0.3264841572660558	0.744059	0.744059	chr19	20145377	0.1283926258002161	chr19:20145377:G:T
chr19:20146464	['A', 'T']	56057	21255.65425512935	163.35907400693918	-0.0019884766598614	0.0075139725576733	-0.2646372001759351	0.79129	0.79129	chr19	20146464	0.1016643226741855	chr19:20146464:A:T
chr19:20146576	['T', 'C']	56057	20855.53328811622	138.7072754133714	-0.0027489615905323	0.0075699510189549	-0.3631412652009213	0.716501	0.716501	chr19	20146576	0.1447831991337981	chr19:20146576:T:C
chr19:20147154	['A', 'G']	56057	4097.292366153462	42.32373371887069	0.0011125587163457	0.0153974238899654	0.0722561594911232	0.942398	0.942398	chr19	20147154	0.0257656442355447	chr19:20147154:A:G
chr19:20148410	['C', 'T']	56057	15355.743411505417	0.1325378755237669	-0.0079868441405673	0.0085410469060799	-0.9351130169864692	0.349734	0.349734	chr19	20148410	0.4562621449438017	chr19:20148410:C:T
chr19:20150863	['C', 'A']	56057	15395.668932905071	-4.796313344339166	-0.0082883698921096	0.008513124242151	-0.973599075539322	0.33026	0.33026	chr19	20150863	0.4811440234361665	chr19:20150863:C:A
chr19:20151514	['A', 'G']	56057	101249.83716615224	262.94678087985915	-0.0074312784960361	0.0097299541870615	-0.763752670687585	0.445018	0.445018	chr19	20151514	0.3516224224065384	chr19:20151514:A:G
chr19:20151651	['A', 'AG']	56057	15433.20250138272	-10.993463735214858	-0.0087582228376494	0.0085038899668806	-1.0299078270955204	0.303058	0.303058	chr19	20151651	0.5184742471761703	chr19:20151651:A:AG
chr19:20151721	['A', 'G']	56057	20797.855063155643	138.32586451168032	-0.0026162741908169	0.0075587703138099	-0.3461243141674823	0.729251	0.729251	chr19	20151721	0.1371229666708383	chr19:20151721:A:G
chr19:20152752	['A', 'G']	56057	4009.858381657596	27.5673177409015	-0.0012814475525017	0.0155409812112057	-0.0824560261084285	0.934284	0.934284	chr19	20152752	0.0295210885613296	chr19:20152752:A:G
chr19:20153450	['G', 'A']	56057	4012.0	26.188002983260223	-0.0015923457761777	0.0155357633764796	-0.1024954962038433	0.918364	0.918364	chr19	20153450	0.0369851490181659	chr19:20153450:G:A
chr19:20154377	['T', 'C']	56057	21316.56319029352	158.9625738073526	-0.0024732800505893	0.007508318286889	-0.3294053283420572	0.741851	0.741851	chr19	20154377	0.1296833135563156	chr19:20154377:T:C
chr19:20155273	['C', 'CAA']	56057	4098.731172052028	40.62814143429657	0.0009304900602409	0.0153802663438003	0.0604989562236033	0.951758	0.951758	chr19	20155273	0.0214734640368383	chr19:20155273:C:CAA
chr19:20155907	['A', 'C']	56057	15393.4714351984	-16.332184097484028	-0.0092038977837956	0.0085182249052151	-1.080494808039257	0.279927	0.279927	chr19	20155907	0.5529552101959048	chr19:20155907:A:C
chr19:20156428	['A', 'G']	56057	15034.536401748284	-9.492157390292398	-0.0078342247697088	0.0086049138214586	-0.9104361684799408	0.362596	0.362596	chr19	20156428	0.4405769911602826	chr19:20156428:A:G
chr19:20157816	['G', 'A']	56057	26657.084100642394	-191.2311521891588	-0.0085913101196957	0.0068071562151196	-1.2620997444737916	0.206918	0.206918	chr19	20157816	0.6842017279874937	chr19:20157816:G:A
chr19:20158040	['T', 'TA']	56057	20780.26747215877	123.15006462604325	-0.0036706442552915	0.0075659726389589	-0.4851516692501103	0.627571	0.627571	chr19	20158040	0.2023371333307462	chr19:20158040:T:TA
chr19:20158477	['C', 'T']	56057	4110.586629556281	47.403148765516825	0.0024506192182475	0.0153570771247346	0.1595758879338086	0.873216	0.873216	chr19	20158477	0.0588783152807532	chr19:20158477:C:T
chr19:20158522	['A', 'C']	56057	21294.63649181674	145.7163222973498	-0.002903238799519	0.0075065784087643	-0.3867592718580525	0.698936	0.698936	chr19	20158522	0.1555625898041881	chr19:20158522:A:C
chr19:20158771	['T', 'G']	56057	15347.33172621917	-27.62074673290581	-0.0098848807925795	0.0085369590553405	-1.1578924917527602	0.246913	0.246913	chr19	20158771	0.6074560438079002	chr19:20158771:T:G
chr19:20158780	['A', 'G']	56057	20853.89745973289	139.2037258438654	-0.0029281479600096	0.0075767514642559	-0.3864648291320498	0.699154	0.699154	chr19	20158780	0.1554271533189515	chr19:20158780:A:G
chr19:20159136	['C', 'T']	56057	15390.569177788875	-26.65327716140116	-0.0099478308611772	0.0085193851755606	-1.167670043809544	0.242945	0.242945	chr19	20159136	0.6144920346324821	chr19:20159136:C:T
chr19:20160841	['C', 'T']	56057	26599.01548948928	-183.7508376661713	-0.0083064557007813	0.006817269680571	-1.2184431729984884	0.223061	0.223061	chr19	20160841	0.6515763551549046	chr19:20160841:C:T
chr19:20161276	['T', 'C']	56057	24398.704962792453	128.04276631430787	-0.0041961609835562	0.0071371802880004	-0.5879298005980187	0.556582	0.556582	chr19	20161276	0.2544708429661864	chr19:20161276:T:C
chr19:20161341	['T', 'C']	56057	4716.430317630264	89.64866568764367	0.007017004306702	0.0145006367414158	0.4839100814559736	0.628452	0.628452	chr19	20161341	0.2017278873196394	chr19:20161341:T:C
chr19:20161662	['T', 'C']	56057	20369.17721270521	38.83994827660956	-0.00233817950844	0.0075492052645724	-0.3097252527246666	0.756771	0.756771	chr19	20161662	0.1210355187591283	chr19:20161662:T:C
chr19:20162301	['CTA', 'C']	56057	17735.265516564683	46.82330294807457	-0.0031507458298622	0.0081185053482191	-0.3880943221344717	0.697948	0.697948	chr19	20162301	0.1561769328987772	chr19:20162301:CTA:C
chr19:20162333	['G', 'A']	56057	4424.078921078921	15.167647876652069	-0.0030646888721509	0.0148491634316696	-0.2063879818047308	0.836489	0.836489	chr19	20162333	0.0775397657245533	chr19:20162333:G:A
chr19:20162575	['C', 'T']	56057	4588.491124154787	40.35649763331318	0.0010494425963118	0.0146040149634556	0.0718598686003756	0.942714	0.942714	chr19	20162575	0.0256200432764856	chr19:20162575:C:T
chr19:20162971	['G', 'A']	56057	17586.137188431137	28.14120410443924	-0.0041937583152017	0.0081414342384983	-0.5151129631890533	0.606476	0.606476	chr19	20162971	0.2171863807393675	chr19:20162971:G:A
chr19:20164238	['A', 'G']	56057	17596.82518555524	26.539308156398445	-0.0044071594288512	0.008140744399992	-0.5413705691159655	0.588254	0.588254	chr19	20164238	0.2304351110333326	chr19:20164238:A:G
chr19:20167747	['T', 'A']	56057	4582.408727610076	32.98938904700516	-0.0008608113004932	0.0146194776192943	-0.0588811257768308	0.953047	0.953047	chr19	20167747	0.0208856813791646	chr19:20167747:T:A
chr19:20168178	['C', 'G']	56057	4619.779906784052	33.55808873129899	-0.0002268842181324	0.0145701476916347	-0.0155718543788514	0.987576	0.987576	chr19	20168178	0.0054294728047215	chr19:20168178:C:G
chr19:20168901	['C', 'T']	56057	18168.180406469164	60.79441200726552	-0.0033578600386741	0.0080527402437383	-0.4169835282201218	0.676692	0.676692	chr19	20168901	0.1696089578100029	chr19:20168901:C:T
chr19:20169015	['A', 'G']	56057	4636.3998157614415	29.6285642024054	-0.0015624733332837	0.0146306929550642	-0.1067942125559334	0.914953	0.914953	chr19	20169015	0.0386012145290773	chr19:20169015:A:G
chr19:20170457	['C', 'T']	56057	4570.321084208265	34.59825466404373	-5.870734554862047e-05	0.0146363961258724	-0.0040110519723393	0.9968	0.9968	chr19	20170457	0.0013919706849055	chr19:20170457:C:T
chr19:20170649	['C', 'CAG']	56057	4614.658566611359	28.74456547245516	-0.0014015485613069	0.0145675737076934	-0.096210157534113	0.923354	0.923354	chr19	20170649	0.0346317650932854	chr19:20170649:C:CAG
chr19:20171131	['G', 'A']	56057	19642.45280999108	-3.759639892900806	-0.0062535459018534	0.0077393198248734	-0.8080226742607434	0.419081	0.419081	chr19	20171131	0.3777020284579854	chr19:20171131:G:A
chr19:20171670	['T', 'G']	56057	4616.23523428857	27.357227919895543	-0.0017017053093036	0.0145706025753856	-0.1167903180736249	0.907027	0.907027	chr19	20171670	0.0423797848511692	chr19:20171670:T:G
chr19:20173209	['G', 'A']	56057	19304.09928989438	-3.5900465682561653	-0.0068818711027036	0.0077947274572986	-0.8828879701572822	0.377301	0.377301	chr19	20173209	0.4233120437417387	chr19:20173209:G:A
chr19:20173323	['C', 'T']	56057	19299.131323043985	-8.466830377773574	-0.0072574737950309	0.0077967944206628	-0.9308279022719071	0.351947	0.351947	chr19	20173323	0.4535227323757738	chr19:20173323:C:T
chr19:20173435	['T', 'C']	56057	19300.78737108804	-6.54254234917648	-0.0070956788086977	0.0077962092321557	-0.9101447379620556	0.36275	0.36275	chr19	20173435	0.4403925788902265	chr19:20173435:T:C
chr19:20173897	['T', 'C']	56057	4522.726127604909	26.433910556746195	-0.0011481177184215	0.0147044431684109	-0.0780796460819392	0.937765	0.937765	chr19	20173897	0.0279059803735844	chr19:20173897:T:C
chr19:20174229	['T', 'C']	56057	4842.086377907806	26.492888942812453	-0.0022424866372191	0.0142407109770463	-0.1574701319922613	0.874875	0.874875	chr19	20174229	0.0580539934785285	chr19:20174229:T:C
chr19:20175960	['A', 'G']	56057	27404.511529204523	154.6516099045288	-0.0018693967914956	0.0071407367445049	-0.2617932656506677	0.793482	0.793482	chr19	20175960	0.1004629206915408	chr19:20175960:A:G
chr19:20175979	['C', 'T']	56057	4840.1558924433775	22.10232520904433	-0.0034167515972554	0.0142899513150108	-0.2391016961454789	0.811028	0.811028	chr19	20175979	0.0909641519102	chr19:20175979:C:T
chr19:20176336	['T', 'TC']	56057	28494.44551900539	188.96727638135863	-0.000748607330644	0.0072307253208187	-0.1035314297569389	0.917542	0.917542	chr19	20176336	0.0373740470205466	chr19:20176336:T:TC
chr19:20177819	['A', 'G']	56057	25809.366606591608	140.8074049854573	-0.0027036818382862	0.0070228696250493	-0.3849824904398977	0.700252	0.700252	chr19	20177819	0.1547456421077881	chr19:20177819:A:G
chr19:20177829	['G', 'C']	56057	5122.548286382045	-42.96589544580852	-0.0131483025886465	0.0138579511263135	-0.9487912367998232	0.342731	0.342731	chr19	20177829	0.4650466118816271	chr19:20177829:G:C
chr19:20178102	['TA', 'T']	56057	19312.87785547777	-20.204297335576204	-0.0081283965158973	0.0078194021678653	-1.0395163647294958	0.298569	0.298569	chr19	20178102	0.5249552864564178	chr19:20178102:TA:T
chr19:20178417	['G', 'A']	56057	25830.89267352184	156.00936171826595	-0.001904983106319	0.0070223086255561	-0.2712759019713625	0.78618	0.78618	chr19	20178417	0.1044780085954505	chr19:20178417:G:A
chr19:20179261	['TATCTA', 'T']	56057	16030.43336664406	343.1352091755809	0.025461608021652	0.0083040441855952	3.066169622004108	0.00216923	0.00216923	chr19	20179261	2.6636943979926384	chr19:20179261:TATCTA:T
chr19:20179435	['A', 'G']	56057	4805.285821348274	24.69759432489497	-0.0029673268453263	0.0143026389581018	-0.2074670872989865	0.835646	0.835646	chr19	20179435	0.0779776613242049	chr19:20179435:A:G
chr19:20179474	['A', 'G']	56057	4803.599839429081	26.31930874393574	-0.0025099242176315	0.0143032920200568	-0.1754787788791534	0.860704	0.860704	chr19	20179474	0.0651461787075226	chr19:20179474:A:G
chr19:20179996	['G', 'C']	56057	25858.30642974381	148.038731847255	-0.002456753431368	0.0070182268582943	-0.3500532942255374	0.7263	0.7263	chr19	20179996	0.1388839558386047	chr19:20179996:G:C
chr19:20180353	['T', 'C']	56057	4810.858208289471	18.73950441940787	-0.003708272802504	0.0142976266681332	-0.2593628221367045	0.795356	0.795356	chr19	20180353	0.0994384383509922	chr19:20180353:T:C
chr19:20180454	['T', 'C']	56057	25820.606134137422	145.84347257571767	-0.0024733443115162	0.0070197018820222	-0.3523432124447613	0.724582	0.724582	chr19	20180454	0.1399124588714127	chr19:20180454:T:C
chr19:20180518	['C', 'T']	56057	4747.254058586363	17.913144621077624	-0.0035263786536819	0.0143753170479447	-0.2453078872570745	0.806219	0.806219	chr19	20180518	0.0935469711322065	chr19:20180518:C:T
chr19:20180863	['A', 'G']	56057	4796.882573391629	14.918220319563927	-0.0042958089600557	0.0143165402746505	-0.3000591537930474	0.764133	0.764133	chr19	20180863	0.1168310443836873	chr19:20180863:A:G
chr19:20180902	['G', 'A']	56057	4796.770125606624	15.44230002558285	-0.0043478701179633	0.0143149433415225	-0.3037294674685656	0.761335	0.761335	chr19	20180902	0.1184242044146643	chr19:20180902:G:A
chr19:20182849	['G', 'A']	56057	4656.747644875821	8.888986370240438	-0.0059048515676567	0.0144967300055521	-0.4073230008005401	0.683772	0.683772	chr19	20182849	0.165088687240019	chr19:20182849:G:A
chr19:20183389	['G', 'A']	56057	4812.772694832999	20.01719931405469	-0.0035773584562763	0.0142898097392337	-0.2503433230782964	0.802323	0.802323	chr19	20183389	0.0956507578038498	chr19:20183389:G:A
chr19:20185028	['T', 'C']	56057	4813.717436693615	21.74921818334826	-0.0031368173352007	0.0142896576691229	-0.2195166187905773	0.826248	0.826248	chr19	20185028	0.0828895787498919	chr19:20185028:T:C
chr19:20186388	['C', 'T']	56057	4625.825200278337	0.9777635996687332	-0.0063567342798951	0.0145453243363357	-0.4370293939761371	0.662092	0.662092	chr19	20186388	0.1790816596293989	chr19:20186388:C:T
chr19:20186418	['T', 'C']	56057	4777.681831968456	22.069450073135403	-0.0034243437271285	0.0143372708496238	-0.2388420894774653	0.811229	0.811229	chr19	20186418	0.0908565324746738	chr19:20186418:T:C
chr19:20186568	['T', 'G']	56057	4626.742827576362	0.8890740287350085	-0.0063557129341833	0.0145436899772467	-0.4370082794756152	0.662107	0.662107	chr19	20186568	0.1790718205988168	chr19:20186568:T:G
chr19:20187049	['C', 'A']	56057	4802.771089066514	16.92081625013149	-0.0044533994044664	0.0143085666316813	-0.3112400786956499	0.755619	0.755619	chr19	20187049	0.1216971303010082	chr19:20187049:C:A
chr19:20187064	['T', 'G']	56057	4755.987573647566	19.47633988128012	-0.003882575683956	0.0143721528576631	-0.2701457271160211	0.787049	0.787049	chr19	20187064	0.1039982285467012	chr19:20187064:T:G
chr19:20187206	['T', 'G']	56057	4780.682260165213	22.54135706334004	-0.003337009230264	0.0143340383306872	-0.2328031468368509	0.815915	0.815915	chr19	20187206	0.0883550826110324	chr19:20187206:T:G
chr19:20187675	['A', 'T']	56057	24872.10350811281	28.24881140374139	-0.006796447162948	0.0070743190490879	-0.9607210412462712	0.336697	0.336697	chr19	20187675	0.4727607531968537	chr19:20187675:A:T
chr19:20187861	['G', 'A']	56057	39745.21718649632	306.96790165854213	0.0094558774737262	0.0060888536736073	1.5529815595197551	0.120433	0.120433	chr19	20187861	0.9192544951861902	chr19:20187861:G:A
chr19:20188035	['A', 'G']	56057	26025.21379494959	129.3484699021048	-0.0032528381546423	0.0070002785882112	-0.4646726717591385	0.642168	0.642168	chr19	20188035	0.1923513396441313	chr19:20188035:A:G
chr19:20189650	['C', 'T']	56057	26030.680301245666	122.34698741227209	-0.0035499450370024	0.0070004990308769	-0.5070988541452182	0.612087	0.612087	chr19	20189650	0.213186844301204	chr19:20189650:C:T
chr19:20190836	['G', 'A']	56057	4738.169048256177	18.14567403341852	-0.0037253031239988	0.014387585693267	-0.2589248261257763	0.795694	0.795694	chr19	20190836	0.0992539167619893	chr19:20190836:G:A
chr19:20190930	['C', 'T']	56057	24843.204485841223	33.84393961595539	-0.0066154519516255	0.0070667007181552	-0.9361443501674878	0.349203	0.349203	chr19	20190930	0.4569220339302446	chr19:20190930:C:T
chr19:20191165	['A', 'G']	56057	19924.198847416497	9.999499223923692	-0.0067542079451004	0.0077010888859724	-0.8770458366482847	0.380466	0.380466	chr19	20191165	0.4196841474929897	chr19:20191165:A:G
chr19:20191592	['AC', 'A']	56057	19612.04840997645	-19.60929491043768	-0.0078228849672329	0.0077769569255666	-1.005905657200609	0.314465	0.314465	chr19	20191592	0.5024276845676261	chr19:20191592:AC:A
chr19:20192135	['G', 'A']	56057	4813.257590894495	22.667606531603315	-0.0032362685262486	0.014291262503141	-0.2264508489391596	0.820852	0.820852	chr19	20192135	0.0857351393207935	chr19:20192135:G:A
chr19:20192333	['A', 'G']	56057	4826.916092796968	20.37054120035513	-0.0036278769255731	0.0142917071185409	-0.2538448972877846	0.799616	0.799616	chr19	20192333	0.0971185244061099	chr19:20192333:A:G
chr19:20192717	['A', 'G']	56057	4801.456102783724	20.46581044311016	-0.0037284975839943	0.0143146690053193	-0.2604669086381825	0.794505	0.794505	chr19	20192717	0.0999033653344157	chr19:20192717:A:G
chr19:20192949	['C', 'T']	56057	4802.171331727767	20.35243438888273	-0.0037350904301624	0.0143115888434353	-0.2609836315885871	0.794106	0.794106	chr19	20192949	0.1001215225823803	chr19:20192949:C:T
chr19:20193479	['G', 'A']	56057	4803.1420795259855	18.78537594117044	-0.0040694836108669	0.0143134507944611	-0.2843118455014175	0.776172	0.776172	chr19	20193479	0.1100420282603016	chr19:20193479:G:A
chr19:20193775	['TTCTA', 'T']	56057	1147.368421991827	-64.7345468902516	-0.0329053315508938	0.0293163615986635	-1.122422079566446	0.261688	0.261688	chr19	20193775	0.5822161919694864	chr19:20193775:TTCTA:T
chr19:20194069	['C', 'T']	56057	4750.13529096751	18.067597396485866	-0.004153903953255	0.0143815762338844	-0.2888350960771608	0.772709	0.772709	chr19	20194069	0.1119840293525196	chr19:20194069:C:T
chr19:20194098	['T', 'TA']	56057	4812.772694832999	19.74588277352868	-0.0037184184014631	0.0142925863087325	-0.2601641383261264	0.794738	0.794738	chr19	20194098	0.0997760209131931	chr19:20194098:T:TA
chr19:20194704	['T', 'G']	56057	26025.82121060708	125.65183757747228	-0.0033967349664374	0.0070012709992054	-0.485159761252339	0.627565	0.627565	chr19	20194704	0.2023412854973503	chr19:20194704:T:G
chr19:20194795	['T', 'C']	56057	24850.092807051977	34.71059408593692	-0.0064739586842267	0.0070669639021564	-0.9160876967619964	0.359625	0.359625	chr19	20194795	0.4441501251016175	chr19:20194795:T:C
chr19:20195312	['G', 'A']	56057	7859.981498661908	-175.01748075178082	-0.0216166086775382	0.0113187347522476	-1.9098078672835488	0.0561631	0.0561631	chr19	20195312	1.2505489287319296	chr19:20195312:G:A
chr19:20196216	['G', 'A']	56057	4823.807088300378	20.494224607703966	-0.0034822074002693	0.0142795816397463	-0.2438592031699868	0.807341	0.807341	chr19	20196216	0.092942991748444	chr19:20196216:G:A
chr19:20196768	['C', 'T']	56057	4812.429244273175	22.03177379983688	-0.0031995175600635	0.0142925693626243	-0.2238588093495893	0.822868	0.822868	chr19	20196768	0.0846698263544343	chr19:20196768:C:T
chr19:20196968	['G', 'A']	56057	4738.338108575812	20.050300276754395	-0.0034099199587085	0.0143875127088502	-0.237005521921174	0.812653	0.812653	chr19	20196968	0.0900948570564472	chr19:20196968:G:A
chr19:20198145	['C', 'T']	56057	4814.51531640827	21.434552097609203	-0.0033445548216226	0.014289939659212	-0.2340496112218741	0.814947	0.814947	chr19	20198145	0.0888706346416167	chr19:20198145:C:T
chr19:20198893	['T', 'C']	56057	26013.10452128608	121.37293007320122	-0.0035403975737801	0.0070007996315905	-0.5057133127770759	0.61306	0.61306	chr19	20198893	0.2124970191296364	chr19:20198893:T:C
chr19:20199308	['C', 'T']	56057	4629.1651592186245	-1.2461944874680964	-0.0067564809042687	0.0145290899689283	-0.4650312523852526	0.641911	0.641911	chr19	20199308	0.1925251820375346	chr19:20199308:C:T
chr19:20199325	['G', 'A']	56057	25829.68620314368	134.56862805848343	-0.0030841273178879	0.0069906855733788	-0.4411766607888391	0.659087	0.659087	chr19	20199325	0.1810572544104178	chr19:20199325:G:A
chr19:20199472	['T', 'G']	56057	4782.170618142895	18.60730979189521	-0.0039915422590896	0.0143213021567666	-0.2787136403796726	0.780466	0.780466	chr19	20199472	0.1076460116714051	chr19:20199472:T:G
chr19:20199670	['T', 'C']	56057	4629.991132125971	-0.3053941125724526	-0.0065717058708694	0.0145290819098035	-0.4523139116199179	0.651045	0.651045	chr19	20199670	0.1863889921134382	chr19:20199670:T:C
chr19:20199857	['C', 'T']	56057	5783.094936369963	26.2258476702278	0.0047983504866587	0.0130558788339961	0.3675241282237049	0.713229	0.713229	chr19	20199857	0.1467710066577545	chr19:20199857:C:T
chr19:20201242	['A', 'G']	56057	4814.0	21.70784851617077	-0.003314566585873	0.0142898874036828	-0.2319519036251333	0.816576	0.816576	chr19	20201242	0.0880033885824271	chr19:20201242:A:G
chr19:20201737	['A', 'C']	56057	19508.22010278006	-30.70727324707077	-0.0082961241631905	0.0077662876836769	-1.068222618205001	0.285425	0.285425	chr19	20201737	0.5445079902734298	chr19:20201737:A:C
chr19:20202342	['G', 'A']	56057	26013.424849663632	119.62329835336696	-0.0036468549498695	0.0070012723848453	-0.5208845977430259	0.602449	0.602449	chr19	20202342	0.2200797121656372	chr19:20202342:G:A
chr19:20202453	['C', 'T']	56057	4918.175470520026	25.895202698035607	-0.0025889371221819	0.0141508876313709	-0.1829522775972431	0.854836	0.854836	chr19	20202453	0.0681171965312119	chr19:20202453:C:T
chr19:20203327	['C', 'T']	56057	4626.165052180893	1.2064966581762628	-0.006400927920748	0.0145469024127991	-0.4400199945739756	0.659924	0.659924	chr19	20203327	0.18050607700531	chr19:20203327:C:T
chr19:20205310	['A', 'G']	56057	4905.08750178393	23.580773247761147	-0.003142388424641	0.0141732828946769	-0.2217121077729439	0.824539	0.824539	chr19	20205310	0.0837887977705557	chr19:20205310:A:G
chr19:20206170	['A', 'G']	56057	19927.13287898521	3.469632338138642	-0.0070293189301371	0.0077010668117487	-0.9127721005371958	0.361366	0.361366	chr19	20206170	0.4420527115067168	chr19:20206170:A:G
chr19:20206263	['T', 'A']	56057	19493.39096926124	-32.804045561070694	-0.0085401445421915	0.0077680869565258	-1.0993883809471383	0.271603	0.271603	chr19	20206263	0.5660654373508505	chr19:20206263:T:A
chr19:20206813	['G', 'A']	56057	5020.358232387205	39.14607925878498	0.0003140707436619	0.0140078141727617	0.0224211100881561	0.982112	0.982112	chr19	20206813	0.0078389824693026	chr19:20206813:G:A
chr19:20208319	['C', 'T']	56057	19922.132343758363	6.805600277836572	-0.0069439804497224	0.00770317694558	-0.9014437158563252	0.367356	0.367356	chr19	20208319	0.4349128624601072	chr19:20208319:C:T
chr19:20209382	['A', 'C']	56057	4911.438075358596	27.02665327413359	-0.0023071513248223	0.0141585251325192	-0.1629513881727171	0.870557	0.870557	chr19	20209382	0.0602027880445971	chr19:20209382:A:C
chr19:20209684	['A', 'G']	56057	4628.247689727763	1.9267723906841223	-0.0062390934911332	0.0145442237294321	-0.4289739766934117	0.667944	0.667944	chr19	20209684	0.1752599469712587	chr19:20209684:A:G
chr19:20212009	['C', 'A']	56057	25954.33398169132	123.15400193935416	-0.003303554241228	0.0070046153019276	-0.4716253639680864	0.637196	0.637196	chr19	20212009	0.1957269591473973	chr19:20212009:C:A
chr19:20212145	['A', 'G']	56057	4851.471270521055	21.04182632925988	-0.0033069429091837	0.0142327526994139	-0.2323473876785589	0.816269	0.816269	chr19	20212145	0.0881666966827248	chr19:20212145:A:G
chr19:20214049	['G', 'A']	56057	13314.926139508309	31.02650163435308	0.0014509716453753	0.008986876183177	0.1614545049693169	0.871736	0.871736	chr19	20214049	0.0596150186254237	chr19:20214049:G:A
chr19:20216532	['C', 'T']	56057	4894.746346164144	19.64873741180656	-0.0037129551547641	0.0141797606009376	-0.2618489309698648	0.793439	0.793439	chr19	20216532	0.1004864564097352	chr19:20216532:C:T
chr19:20216590	['A', 'T']	56057	4806.714938344308	19.371313366789348	-0.0032262572076254	0.0142942180878396	-0.2257036507908117	0.821433	0.821433	chr19	20216590	0.0854278539172094	chr19:20216590:A:T
chr19:20217070	['T', 'C']	56057	19947.490900981265	7.351120112971785	-0.0069205246716331	0.0076998638843863	-0.8987853260193941	0.368771	0.368771	chr19	20217070	0.4332432390153088	chr19:20217070:T:C
chr19:20218828	['G', 'A']	56057	19937.40193436714	9.351613396607828	-0.0068842602309971	0.0077017824815942	-0.8938528512651698	0.371404	0.371404	chr19	20218828	0.4301534232441303	chr19:20218828:G:A
chr19:20219367	['C', 'T']	56057	20050.15348787409	18.40003157751987	-0.0064788903849934	0.0076911515130776	-0.8423823628980751	0.399578	0.399578	chr19	20219367	0.3983984312108768	chr19:20219367:C:T
chr19:20219671	['T', 'C']	56057	4869.347456871175	16.797183615018692	-0.0041607015734239	0.014211660175105	-0.292766750834102	0.769702	0.769702	chr19	20219671	0.1136773849647046	chr19:20219671:T:C
chr19:20219685	['T', 'A']	56057	4852.259678167481	20.98598693693	-0.0033334767638251	0.0142300458200308	-0.2342562213772221	0.814787	0.814787	chr19	20219685	0.0889559088241861	chr19:20219685:T:A
chr19:20220417	['C', 'G']	56057	4983.232680074261	20.74546928113757	-0.003085679450575	0.0142445796777414	-0.2166213058147802	0.828504	0.828504	chr19	20220417	0.081705390474899	chr19:20220417:C:G
chr19:20220692	['T', 'C']	56057	4806.428709055877	19.42815049047312	-0.0030306209977095	0.0142927514641507	-0.2120390188908696	0.832077	0.832077	chr19	20220692	0.0798364824499408	chr19:20220692:T:C
chr19:20220781	['G', 'A']	56057	25990.49101582713	120.8496552543048	-0.0034442456678658	0.0070018061689206	-0.4919081712307439	0.622786	0.622786	chr19	20220781	0.2056611587742539	chr19:20220781:G:A
chr19:20221200	['T', 'C']	56057	26012.88874018558	128.9730552109703	-0.0031757153315845	0.0070025861591508	-0.4535060703872395	0.650186	0.650186	chr19	20221200	0.1869623860982829	chr19:20221200:T:C
chr19:20221972	['G', 'A']	56057	4814.085878407307	18.93329183633756	-0.0031804700141972	0.0142820878525436	-0.2226894307775053	0.823778	0.823778	chr19	20221972	0.0841898105905538	chr19:20221972:G:A
chr19:20222183	['A', 'G']	56057	26126.00866591456	270.6615051801978	0.0113461904843706	0.0068872859346944	1.6474109819101137	0.0994792	0.0994792	chr19	20222183	1.0022677159330882	chr19:20222183:A:G
chr19:20223288	['T', 'C']	56057	19497.826035756345	-29.57162106232068	-0.0084490387109947	0.0077679957166728	-1.0876729363869315	0.276744	0.276744	chr19	20223288	0.5579217861498309	chr19:20223288:T:C
chr19:20223718	['T', 'G']	56057	4605.683160714287	-2.368300049436178	-0.0067807634495054	0.0145723073112215	-0.465318449898725	0.641705	0.641705	chr19	20223718	0.1926645767849359	chr19:20223718:T:G
chr19:20224414	['G', 'A']	56057	5109.207267221866	15.387114782986442	-0.0040807272457236	0.014312879410809	-0.2851087561488041	0.775562	0.775562	chr19	20224414	0.1103834780804478	chr19:20224414:G:A
chr19:20224610	['TA', 'T']	56057	4858.259999286402	18.451157494205862	-0.0039565514124453	0.0142161144555001	-0.2783145440218772	0.780772	0.780772	chr19	20224610	0.107475769705524	chr19:20224610:TA:T
chr19:20224932	['T', 'C']	56057	4887.523130720236	10.24249130396456	-0.0059117692825686	0.0141860441413309	-0.4167313469260062	0.676877	0.676877	chr19	20224932	0.169490242798574	chr19:20224932:T:C
chr19:20225250	['A', 'T']	56057	4888.831447640801	16.132733550937782	-0.0044236093836051	0.0141767126066095	-0.3120335092031687	0.755016	0.755016	chr19	20225250	0.1220438448766624	chr19:20225250:A:T
chr19:20225418	['C', 'T']	56057	4816.97638933505	18.20545301570203	-0.0035701378509596	0.0142747670925417	-0.2501013030765956	0.80251	0.80251	chr19	20225418	0.0955495471875633	chr19:20225418:C:T
chr19:20225811	['T', 'C']	56057	25977.707327517	114.32209338841028	-0.0038261800315652	0.007001682844296	-0.5464657735364715	0.584748	0.584748	chr19	20225811	0.2330312549235963	chr19:20225811:T:C
chr19:20226124	['T', 'A']	56057	4875.608831400536	14.70479087060704	-0.0046784446056998	0.0141977782637678	-0.3295194866959567	0.741764	0.741764	chr19	20226124	0.1297342480911766	chr19:20226124:T:A
chr19:20226698	['T', 'C']	56057	19947.91435606465	13.29286510682842	-0.0066018389741188	0.0076990727273178	-0.8574849475955938	0.391181	0.391181	chr19	20226698	0.4076222474313341	chr19:20226698:T:C
chr19:20227118	['G', 'T']	56057	4849.23876946151	18.70790997985608	-0.0038730748134219	0.0142395443589398	-0.2719942939038156	0.785627	0.785627	chr19	20227118	0.1047835993688746	chr19:20227118:G:T
chr19:20227430	['G', 'A']	56057	19500.522303904072	-24.029000374284376	-0.0081248660987322	0.0077686696930394	-1.0458503733286542	0.295635	0.295635	chr19	20227430	0.5292441514441443	chr19:20227430:G:A
chr19:20227719	['C', 'T']	56057	5813.622254732298	-27.80762357289161	-0.0111186960831481	0.0130685345688615	-0.8507989954467213	0.394885	0.394885	chr19	20227719	0.4035293629485773	chr19:20227719:C:T
chr19:20227720	['G', 'A']	56057	19518.48189912038	-32.1823240537475	-0.0086813533632727	0.0077667707222787	-1.1177558439275797	0.263676	0.263676	chr19	20227720	0.5789293982380759	chr19:20227720:G:A
chr19:20227726	['G', 'T']	56057	4687.334469163114	3.832870844914166	-0.0053058019769461	0.0144526497627201	-0.3671162080348851	0.713534	0.713534	chr19	20227726	0.1465853278603674	chr19:20227726:G:T
chr19:20229109	['C', 'T']	56057	4851.2596246476605	21.3830498623614	-0.0032327247997065	0.0142313130726411	-0.2271557644193232	0.820303	0.820303	chr19	20229109	0.0860257001507682	chr19:20229109:C:T
chr19:20229176	['T', 'C']	56057	4857.0	15.641447997998922	-0.0046537266230566	0.0142173455073934	-0.3273273917860781	0.743421	0.743421	chr19	20229176	0.1287651752078659	chr19:20229176:T:C
chr19:20229552	['T', 'C']	56057	26025.35678723748	122.63802867230932	-0.0035793721643529	0.0070013094257574	-0.511243247039564	0.609183	0.609183	chr19	20229552	0.215252224687944	chr19:20229552:T:C
chr19:20229951	['G', 'A']	56057	6504.580175551274	-20.93493121567132	-0.0087736125487271	0.0123710589651991	-0.7092046504190167	0.4782	0.4782	chr19	20229951	0.320390428220244	chr19:20229951:G:A
chr19:20230192	['C', 'T']	56057	19942.913374727897	19.02113904674628	-0.0063101041446206	0.0077012177851061	-0.819364459063106	0.412582	0.412582	chr19	20230192	0.3844897232150174	chr19:20230192:C:T
chr19:20230532	['G', 'A']	56057	4799.428084635695	17.705586805842092	-0.0034700076394749	0.0143018412551358	-0.2426266364989084	0.808296	0.808296	chr19	20230532	0.0924295703814886	chr19:20230532:G:A
chr19:20230840	['C', 'A']	56057	24922.00249826013	41.680727980415774	-0.0062059539170022	0.0070655349894306	-0.8783416862680367	0.379762	0.379762	chr19	20230840	0.4204884940907375	chr19:20230840:C:A
chr19:20231178	['A', 'G']	56057	19942.114941913384	12.560046916616276	-0.0066668895569408	0.0077017944585779	-0.8656280809357975	0.386698	0.386698	chr19	20231178	0.4126280740898773	chr19:20231178:A:G
chr19:20231206	['A', 'G']	56057	25966.67588939863	112.74871487936204	-0.0038622053445226	0.0070042837876581	-0.5514061767925552	0.581357	0.581357	chr19	20231206	0.2355570939163639	chr19:20231206:A:G
chr19:20231386	['A', 'C']	56057	4884.481281227694	20.745523818393064	-0.0033330494769282	0.0141879440317262	-0.2349212450708225	0.814271	0.814271	chr19	20231386	0.0892310321901516	chr19:20231386:A:C
chr19:20232843	['C', 'T']	56057	19944.62529441153	20.692868487378565	-0.0060772192365189	0.007698803876047	-0.7893718731330112	0.429898	0.429898	chr19	20232843	0.3666345753318981	chr19:20232843:C:T
chr19:20233553	['A', 'G']	56057	4862.5204545860015	20.914918852923503	-0.0033311931133928	0.0142202717144546	-0.2342566429308653	0.814787	0.814787	chr19	20233553	0.0889559088241861	chr19:20233553:A:G
chr19:20235768	['T', 'C']	56057	2880.693996341257	86.76209949280526	0.0198326186696882	0.0186401024423319	1.063975840854182	0.287344	0.287344	chr19	20235768	0.5415978668932437	chr19:20235768:T:C
chr19:20235981	['AAAG', 'A']	56057	3621.5814480445338	134.23831171305264	0.0187105812684038	0.0166574383154933	1.1232568246103525	0.261333	0.261333	chr19	20235981	0.5828057459826206	chr19:20235981:AAAG:A
chr19:20236560	['A', 'G']	56057	26522.20442136817	204.1868262619764	0.0004518391032465	0.0069645418682962	0.064877074729558	0.948272	0.948272	chr19	20236560	0.0230670728352761	chr19:20236560:A:G
chr19:20236589	['T', 'A']	56057	3766.806352038541	133.42716768592453	0.0162430396895994	0.0163838485160552	0.9914056318136868	0.321492	0.321492	chr19	20236589	0.4928298295798299	chr19:20236589:T:A
chr19:20237430	['G', 'A']	56057	2950.103457566232	106.86641977464272	0.0178825583729961	0.0184849404228283	0.9674122806969774	0.333342	0.333342	chr19	20237430	0.4771099632099219	chr19:20237430:G:A
chr19:20238231	['C', 'G']	56057	2483.044294990724	82.85485731770098	0.0204982635870007	0.0197700521186782	1.0368340692250624	0.299818	0.299818	chr19	20238231	0.523142297218199	chr19:20238231:C:G
chr19:20238376	['G', 'A']	56057	22132.36891402473	12.515711260649624	-0.0053759524103947	0.0073695805335697	-0.729478752000373	0.465712	0.465712	chr19	20238376	0.3318825714582081	chr19:20238376:G:A
chr19:20240122	['T', 'G']	56057	24733.17700694109	93.4086980387897	-0.0024879610947837	0.0070879811896071	-0.3510112439959363	0.725581	0.725581	chr19	20240122	0.139314098196022	chr19:20240122:T:G
chr19:20240268	['A', 'G']	56057	21294.558479793024	18.18352852681937	-0.0045923152298126	0.007498549671387	-0.6124271267197162	0.540258	0.540258	chr19	20240268	0.2673987934773329	chr19:20240268:A:G
chr19:20240613	['G', 'A']	56057	2560.182684245268	68.73285443130314	0.0151282751407027	0.0194909982677264	0.7761672815780029	0.437653	0.437653	chr19	20240613	0.3588700902080748	chr19:20240613:G:A
chr19:20240977	['A', 'G']	56057	20594.67388085	-29.49133568124149	-0.0063306011914871	0.0076006877011253	-0.8328984745090705	0.404906	0.404906	chr19	20240977	0.392645787697912	chr19:20240977:A:G
chr19:20241308	['A', 'C']	56057	20894.98196221164	-25.499258756961527	-0.0067777547173054	0.0075527540356353	-0.8973885135576624	0.369515	0.369515	chr19	20241308	0.4323679272691434	chr19:20241308:A:C
chr19:20241397	['T', 'C']	56057	25214.799225732782	180.1991386934506	0.0002649117249441	0.0071171450832674	0.0372216277516858	0.970308	0.970308	chr19	20241397	0.0130903879313138	chr19:20241397:T:C
chr19:20242958	['G', 'C']	56057	2325.0829542413703	83.88097978310928	0.0252414584110681	0.0203270848371444	1.2417647987055913	0.214329	0.214329	chr19	20242958	0.6689190623325141	chr19:20242958:G:C
chr19:20243221	['C', 'T']	56057	20889.45293288363	-27.473425639128504	-0.0068291597499651	0.0075535064559972	-0.904104575768642	0.365944	0.365944	chr19	20243221	0.4365853691185959	chr19:20243221:C:T
chr19:20243348	['A', 'G']	56057	24298.93549365644	101.30986389809512	-0.0018218215099226	0.0071533292053438	-0.2546816255236417	0.79897	0.79897	chr19	20243348	0.0974695274182484	chr19:20243348:A:G
chr19:20243809	['A', 'T']	56057	20893.236284812047	-25.558270765665487	-0.0068017143926458	0.0075519738179868	-0.9006538630266332	0.367776	0.367776	chr19	20243809	0.4344166149773538	chr19:20243809:A:T
chr19:20246117	['T', 'A']	56057	2510.1343347486354	72.63723827782174	0.016061396653146	0.0196547327330578	0.817177057113169	0.413831	0.413831	chr19	20246117	0.3831769795362431	chr19:20246117:T:A
chr19:20246503	['C', 'A']	56057	2371.0422969887254	87.00137301684858	0.0241237486785896	0.0201305326243195	1.1983661400715222	0.23078	0.23078	chr19	20246503	0.6368018309842359	chr19:20246503:C:A
chr19:20247344	['C', 'T']	56057	3566.6362517173093	157.3977828799221	0.0237426094976298	0.0170315700377163	1.394035279486973	0.163312	0.163312	chr19	20247344	0.7869819025731356	chr19:20247344:C:T
chr19:20247747	['G', 'A']	56057	2446.0872714298457	81.6277543153545	0.0203818177439858	0.0198816394357115	1.0251577999838286	0.305293	0.305293	chr19	20247747	0.5152831534354539	chr19:20247747:G:A
chr19:20248023	['C', 'T']	56057	24608.511927063817	136.05598029541446	-0.0015765909143432	0.0071599973625806	-0.220194342889392	0.825721	0.825721	chr19	20248023	0.0831666701477657	chr19:20248023:C:T
chr19:20249006	['G', 'A']	56057	24663.59960386853	144.7054151335781	-0.0010514912690914	0.0071571627194169	-0.1469145400647202	0.8832	0.8832	chr19	20249006	0.0539409396148763	chr19:20249006:G:A
chr19:20249141	['T', 'C']	56057	20706.324418355693	-23.325003926232323	-0.0059073393654262	0.0075853729555023	-0.7787803447609097	0.436112	0.436112	chr19	20249141	0.3604019631727505	chr19:20249141:T:C
chr19:20249260	['G', 'C']	56057	21006.372591350275	-23.32438027012805	-0.0065850185732839	0.0075398331493278	-0.8733639648074991	0.382468	0.382468	chr19	20249260	0.4174048951633922	chr19:20249260:G:C
chr19:20249439	['T', 'A']	56057	20700.01607837539	-26.11267722283629	-0.0060833504799132	0.0075874475332978	-0.8017650801822674	0.422692	0.422692	chr19	20249439	0.3739759716853729	chr19:20249439:T:A
chr19:20250295	['A', 'G']	56057	3617.4196841259936	161.5123998042974	0.0248053273324277	0.0169326596109173	1.4649398205840385	0.142943	0.142943	chr19	20250295	0.844837107433022	chr19:20250295:A:G
chr19:20250577	['C', 'A']	56057	2510.1343347486354	91.0731735018467	0.0242651494744011	0.019628719529701	1.2362064391253085	0.216387	0.216387	chr19	20250577	0.6647688341285694	chr19:20250577:C:A
chr19:20250793	['A', 'G']	56057	21009.248702074896	-23.394576094172795	-0.0064804223067378	0.0075387678545272	-0.859612927707566	0.390006	0.390006	chr19	20250793	0.4089287115713282	chr19:20250793:A:G
chr19:20251503	['G', 'A']	56057	3615.644994379718	159.0735489473505	0.0244992827436039	0.0169313806559754	1.4469748948062136	0.14791	0.14791	chr19	20251503	0.8300024629334297	chr19:20251503:G:A
chr19:20251922	['A', 'G']	56057	21006.747390582903	-25.368661549099084	-0.0066090651676468	0.007537872095217	-0.8767812831210642	0.380609	0.380609	chr19	20251922	0.4195209464638061	chr19:20251922:A:G
chr19:20252128	['C', 'A']	56057	3620.810903960859	159.46910298983698	0.024304427364521	0.0169308083262804	1.4355148848265606	0.151146	0.151146	chr19	20252128	0.8206033417108691	chr19:20252128:C:A
chr19:20252173	['G', 'A']	56057	3617.4196841259936	159.79553749833957	0.0243972651999761	0.0169325422704834	1.440850689178853	0.149632	0.149632	chr19	20252173	0.8249755191902916	chr19:20252173:G:A
chr19:20252475	['G', 'GT']	56057	21011.12445142184	-26.794308677970644	-0.0066883630892302	0.0075375755435668	-0.8873361269246092	0.374902	0.374902	chr19	20252475	0.4260822427295643	chr19:20252475:G:GT
chr19:20252613	['T', 'C']	56057	3617.90355619792	160.3392829632765	0.0247304870853744	0.0169302813435058	1.4607251104460008	0.144097	0.144097	chr19	20252613	0.8413450608030002	chr19:20252613:T:C
chr19:20253241	['G', 'GCCTGATTCTCT']	56057	3604.89384417625	162.71660209347257	0.0251971057685838	0.0169567354712878	1.4859644305502708	0.137294	0.137294	chr19	20253241	0.8623484418151677	chr19:20253241:G:GCCTGATTCTCT
chr19:20253618	['G', 'A']	56057	3624.03438553916	158.83522293131682	0.0239974432730943	0.0169158344710011	1.4186378634901666	0.15601	0.15601	chr19	20253618	0.8068475631479228	chr19:20253618:G:A
chr19:20253779	['T', 'C']	56057	24660.839167826434	143.93787513411408	-0.0010398947277781	0.0071584324025883	-0.1452684986453428	0.884499	0.884499	chr19	20253779	0.053302653760168	chr19:20253779:T:C
chr19:20254196	['G', 'A']	56057	2498.133692510793	87.94690221387076	0.0234290823935101	0.0196630738351529	1.1915269499534962	0.233452	0.233452	chr19	20254196	0.6318024010853144	chr19:20254196:G:A
chr19:20254293	['T', 'A']	56057	25034.737612451783	187.99053388940305	0.0009876596218217	0.0071390842533086	0.1383454217344527	0.889968	0.889968	chr19	20254293	0.0506256087183099	chr19:20254293:T:A
chr19:20254318	['G', 'A']	56057	3615.580484584641	161.38893573191768	0.0249191651405702	0.0169312704876663	1.471783535601931	0.141085	0.141085	chr19	20254318	0.8505191574966733	chr19:20254318:G:A
chr19:20254742	['C', 'T']	56057	3617.774449103399	160.00705224193308	0.0245170640553158	0.016930140332928	1.4481311774853856	0.147586	0.147586	chr19	20254742	0.8309548377102509	chr19:20254742:C:T
chr19:20254750	['G', 'A']	56057	2520.404653154439	92.85434585747063	0.0250514793779832	0.0195767070065056	1.279657470976003	0.200671	0.200671	chr19	20254750	0.6975153851108318	chr19:20254750:G:A
chr19:20256609	['T', 'A']	56057	3541.5686019126465	151.7258477941226	0.0228125541274031	0.017076532550678	1.335900836993832	0.181587	0.181587	chr19	20256609	0.7409152462904581	chr19:20256609:T:A
chr19:20257106	['A', 'G']	56057	3616.129016144858	162.72053166076336	0.0252091433953959	0.0169324334943803	1.4888080560754893	0.136544	0.136544	chr19	20257106	0.8647273788207819	chr19:20257106:A:G
chr19:20257122	['A', 'T']	56057	2513.04483016983	93.35025504271547	0.0256060237886416	0.0196199126856994	1.305103860492983	0.191863	0.191863	chr19	20257122	0.7170087691162297	chr19:20257122:A:T
chr19:20257564	['T', 'G']	56057	2410.171980090272	98.53464776957226	0.0298155218904174	0.0199539057741294	1.4942198398608115	0.135124	0.135124	chr19	20257564	0.8692675070707436	chr19:20257564:T:G
chr19:20257751	['G', 'C']	56057	3388.2417711808466	163.24897629890762	0.0300011414638778	0.0173135644960367	1.7328113728831165	0.0831347	0.0831347	chr19	20257751	1.0802176660713654	chr19:20257751:G:C
chr19:20260283	['C', 'T']	56057	25046.019944954754	209.1773147382993	0.0020690253120499	0.0071221330042423	0.2905064130110354	0.77143	0.77143	chr19	20260283	0.1127034759429924	chr19:20260283:C:T
chr19:20260816	['T', 'C']	56057	20320.88886894714	14.70947737722154	-0.0042135558666379	0.0076727026963489	-0.5491618838095965	0.582897	0.582897	chr19	20260816	0.2344081798612009	chr19:20260816:T:C
chr19:20261049	['G', 'A']	56057	20324.61398029838	5.144957439837321	-0.0045139660019308	0.0076456452551779	-0.5903969974115472	0.554927	0.554927	chr19	20261049	0.255764144052759	chr19:20261049:G:A
chr19:20264054	['T', 'C']	56057	25134.277180022487	223.1636941843485	0.0028591032493534	0.0071243011858414	0.4013170098753708	0.688188	0.688188	chr19	20264054	0.1622929044834984	chr19:20264054:T:C
chr19:20264157	['AC', 'A']	56057	20314.174305543165	12.577372790336083	-0.0039796393099552	0.007648429335571	-0.5203211189318129	0.602842	0.602842	chr19	20264157	0.2197964980083314	chr19:20264157:AC:A
chr19:20265802	['T', 'C']	56057	3243.4738423306817	182.9133963447337	0.0421113040872533	0.01793830183405	2.3475635808133526	0.0189001	0.0189001	chr19	20265802	1.7235358979784332	chr19:20265802:T:C
chr19:20266345	['A', 'G']	56057	2310.370932058236	98.70500010115596	0.0338508328947162	0.0203403555821405	1.664220311096153	0.096074	0.096074	chr19	20266345	1.0173941272564535	chr19:20266345:A:G
chr19:20267079	['C', 'T']	56057	24704.084870651204	200.3778689897057	0.0024724909312832	0.0071486664155832	0.3458674370220367	0.729444	0.729444	chr19	20267079	0.1370080436259298	chr19:20267079:C:T
chr19:20269900	['A', 'G']	56057	2311.123684304421	104.23159666318244	0.0365900575048442	0.0203429600717694	1.7986594564289338	0.0720779	0.0720779	chr19	20269900	1.1421978750769646	chr19:20269900:A:G
chr19:20273357	['A', 'G']	56057	20299.34543670265	24.22304115579901	-0.003336464246901	0.007650969314028	-0.4360838620517835	0.662778	0.662778	chr19	20273357	0.1786319158187449	chr19:20273357:A:G
chr19:20273416	['C', 'T']	56057	24579.94633171568	202.66848739410224	0.0027270353743071	0.0071475923879624	0.3815320217336231	0.70281	0.70281	chr19	20273416	0.1531620677317769	chr19:20273416:C:T
chr19:20273824	['A', 'G']	56057	4215.375990152002	175.9130330916799	0.026384568198707	0.0154829697683668	1.7041025457928145	0.0883675	0.0883675	chr19	20273824	1.0537074314336254	chr19:20273824:A:G
chr19:20274384	['A', 'G']	56057	20298.069357457665	9.05150943472726	-0.0042056571378245	0.0076516490686112	-0.5496406199648	0.582568	0.582568	chr19	20274384	0.2346533745059848	chr19:20274384:A:G
chr19:20274823	['C', 'T']	56057	25150.729952535607	234.7669338458001	0.0033121537551335	0.0071231550319632	0.4649840892513454	0.641945	0.641945	chr19	20274823	0.1925021794385077	chr19:20274823:C:T
chr19:20274847	['T', 'C']	56057	20329.62659910432	14.023523091026176	-0.0041690684964868	0.0076466594562555	-0.5452143541028495	0.585608	0.585608	chr19	20274847	0.2323929990054645	chr19:20274847:T:C
chr19:20275000	['A', 'T']	56057	20318.812334974667	14.790321777599363	-0.0040942834665952	0.0076477981536917	-0.5353545405246892	0.592407	0.592407	chr19	20275000	0.227379818409755	chr19:20275000:A:T
chr19:20275096	['C', 'A']	56057	20315.986582450136	10.271759224740975	-0.0043593053268833	0.0076489999739681	-0.569918334647581	0.568735	0.568735	chr19	20275096	0.2450900444062763	chr19:20275096:C:A
chr19:20275126	['T', 'C']	56057	4153.666874821582	180.3288974550109	0.0283288011383207	0.0155533715255669	1.82139294311547	0.0685525	0.0685525	chr19	20275126	1.1639767025607268	chr19:20275126:T:C
chr19:20275268	['A', 'G']	56057	24473.53407346588	195.99340873646443	0.0024588242732257	0.0071605019096151	0.3433871402120668	0.731309	0.731309	chr19	20275268	0.1358990818112431	chr19:20275268:A:G
chr19:20275319	['T', 'G']	56057	20319.074603429504	17.299356871079762	-0.0039953443844658	0.0076481203246395	-0.5223955972023946	0.601397	0.601397	chr19	20275319	0.2208387426583402	chr19:20275319:T:G
chr19:20275419	['C', 'A']	56057	20314.536735057984	12.710350893064636	-0.0043069471393979	0.0076481311291344	-0.5631371987061281	0.573344	0.573344	chr19	20275419	0.2415847279899367	chr19:20275419:C:A
chr19:20275473	['T', 'A']	56057	20312.261151156148	17.95615898783009	-0.0039843733483361	0.0076487625500784	-0.5209173800663092	0.602426	0.602426	chr19	20275473	0.2200962927621057	chr19:20275473:T:A
chr19:20275826	['G', 'T']	56057	20317.349290748505	9.370660573700574	-0.0045482291502739	0.0076499888874309	-0.5945406218493673	0.552153	0.552153	chr19	20275826	0.2579405638491757	chr19:20275826:G:T
chr19:20275898	['T', 'A']	56057	20364.774150292364	19.37829476255676	-0.0039925410938711	0.007651094126537	-0.5218261634010519	0.601793	0.601793	chr19	20275898	0.2205528682394312	chr19:20275898:T:A
chr19:20275983	['A', 'G']	56057	24376.09497925902	192.23905963689188	0.0022683701953321	0.007176343393398	0.3160899738185587	0.751935	0.751935	chr19	20275983	0.1238196997825644	chr19:20275983:A:G
chr19:20275997	['C', 'G']	56057	20321.08752274593	18.654145382533844	-0.0039415301672023	0.0076478150550744	-0.5153799011636759	0.60629	0.60629	chr19	20275997	0.2173195948536606	chr19:20275997:C:G
chr19:20276129	['A', 'T']	56057	20322.26275692264	13.716579556953112	-0.0042016760728457	0.0076484206054494	-0.5493521198157066	0.582766	0.582766	chr19	20276129	0.2345057939698563	chr19:20276129:A:T
chr19:20276261	['A', 'G']	56057	20306.62249540564	14.877260873487206	-0.0041334105007494	0.0076511345426661	-0.5402349779238211	0.589037	0.589037	chr19	20276261	0.2298574244129986	chr19:20276261:A:G
chr19:20276277	['T', 'C']	56057	20328.054747326885	12.555260312071598	-0.0043257017462057	0.0076492662690314	-0.5655054477210008	0.571732	0.571732	chr19	20276277	0.2428074995217912	chr19:20276277:T:C
chr19:20276723	['C', 'A']	56057	20313.53661016949	14.256017995762582	-0.0042302082021874	0.0076487028163097	-0.5530621732572998	0.580223	0.580223	chr19	20276723	0.2364050597886045	chr19:20276723:C:A
chr19:20276907	['A', 'G']	56057	20311.89874930864	17.383229448727572	-0.0040312118212726	0.0076490098309461	-0.5270240083838438	0.598179	0.598179	chr19	20276907	0.2231688376173171	chr19:20276907:A:G
chr19:20276989	['C', 'A']	56057	4150.296148288227	178.2678555499549	0.0275145301633666	0.0155539196967867	1.7689772545920297	0.0769031	0.0769031	chr19	20276989	1.114056153231621	chr19:20276989:C:A
chr19:20277030	['G', 'T']	56057	20312.34822018021	14.965820592587756	-0.004117896991183	0.0076491600988957	-0.5383462939646843	0.59034	0.59034	chr19	20277030	0.2288977890459099	chr19:20277030:G:T
chr19:20277061	['C', 'T']	56057	24485.862452934576	199.18347095713924	0.0025858868865031	0.0071575349547004	0.3612817684955886	0.71789	0.71789	chr19	20277061	0.1439420962212488	chr19:20277061:C:T
chr19:20277187	['C', 'T']	56057	20383.63623387513	6.804942866011449	-0.0046381996693352	0.0076432992444137	-0.6068321442111767	0.543965	0.543965	chr19	20277187	0.2644290429412834	chr19:20277187:C:T
chr19:20277220	['T', 'G']	56057	20320.53748438894	17.49097954112857	-0.0039749356485177	0.0076487569340221	-0.519683875799084	0.603286	0.603286	chr19	20277220	0.2194767529088475	chr19:20277220:T:G
chr19:20277331	['T', 'C']	56057	20318.8740428722	16.92727879620865	-0.0040284624191692	0.0076507437249253	-0.5265452044936348	0.598512	0.598512	chr19	20277331	0.2229271376860791	chr19:20277331:T:C
chr19:20277468	['A', 'G']	56057	20315.711351795013	20.62973391344762	-0.0036972136036543	0.007649849604479	-0.4833053974668418	0.628881	0.628881	chr19	20277468	0.2014315261488654	chr19:20277468:A:G
chr19:20277564	['A', 'C']	56057	20375.90788417277	8.07009621203653	-0.0045198118294948	0.0076387070202916	-0.5916985449878289	0.554055	0.554055	chr19	20277564	0.25644712153349	chr19:20277564:A:C
chr19:20277901	['T', 'TA']	56057	20353.994040609497	11.775579457910933	-0.0044037599749612	0.0076439944542366	-0.5761071650857131	0.564545	0.564545	chr19	20277901	0.2483014346552815	chr19:20277901:T:TA
chr19:20277903	['A', 'C']	56057	3382.8448512749137	181.33294883783887	0.0369925804470908	0.0173399549424836	2.1333723513004923	0.0328985	0.0328985	chr19	20277903	1.4828239031616914	chr19:20277903:A:C
chr19:20278464	['C', 'A']	56057	14061.003336128306	24.330397400081992	0.0015231689021323	0.0087835649942763	0.1734112405526598	0.862329	0.862329	chr19	20278464	0.0643270083929335	chr19:20278464:C:A
chr19:20278569	['A', 'G']	56057	21296.17892445491	16.683867485293593	-0.0042595909343376	0.0075057531942939	-0.5675101251098782	0.57037	0.57037	chr19	20278569	0.2438433253320196	chr19:20278569:A:G
chr19:20278910	['T', 'C']	56057	21304.66037466548	7.99596451841341	-0.0048547052938418	0.0075024785555525	-0.6470801959505562	0.517583	0.517583	chr19	20278910	0.2860199964959216	chr19:20278910:T:C
chr19:20279038	['G', 'A']	56057	21292.93797730355	14.264043890882162	-0.0044277928935897	0.0075064580874808	-0.5898644663019383	0.555284	0.555284	chr19	20279038	0.2554848401449733	chr19:20279038:G:A
chr19:20279186	['A', 'G']	56057	21315.4493475428	9.758104802572836	-0.0047703168542934	0.007504393134491	-0.6356699027891405	0.524994	0.524994	chr19	20279186	0.2798456599879129	chr19:20279186:A:G
chr19:20279680	['G', 'A']	56057	21294.659125780552	14.78184896273724	-0.0043532887934648	0.0075057095528393	-0.5799969693495565	0.561919	0.561919	chr19	20279680	0.2503262829866979	chr19:20279680:G:A
chr19:20279681	['G', 'C']	56057	14084.753773147322	24.208941880469148	0.0013980230104903	0.0087776995216787	0.1592698641640228	0.873457	0.873457	chr19	20279681	0.05875847032889	chr19:20279681:G:C
chr19:20279769	['T', 'C']	56057	21295.659250669047	15.619810841217744	-0.0043071224733898	0.0075052386741212	-0.5738821455793548	0.56605	0.56605	chr19	20279769	0.247145205269289	chr19:20279769:T:C
chr19:20279796	['C', 'T']	56057	21293.899307785625	17.53655816854116	-0.0042162985840995	0.0075055288356897	-0.5617590280981346	0.574282	0.574282	chr19	20279796	0.2408747958086536	chr19:20279796:C:T
chr19:20280658	['G', 'C']	56057	20077.148935790618	15.831687055042725	-0.0033420166403972	0.0076840196813907	-0.4349307756838506	0.663614	0.663614	chr19	20280658	0.1780844604134827	chr19:20280658:G:C
chr19:20280924	['A', 'G']	56057	24879.43823933485	185.48907852593445	0.0014052809568814	0.0071327336850406	0.1970185652422066	0.843814	0.843814	chr19	20280924	0.0737532733695115	chr19:20280924:A:G
chr19:20280928	['C', 'T']	56057	3203.171423984015	184.76375580841943	0.0419406078497689	0.0176851081270032	2.3715211435846526	0.0177184	0.0177184	chr19	20280928	1.7515754981681606	chr19:20280928:C:T
chr19:20281016	['G', 'A']	56057	20005.85507323948	21.58353835419964	-0.0028618304697295	0.0076938995143522	-0.3719609886236542	0.709923	0.709923	chr19	20281016	0.1487887533775022	chr19:20281016:G:A
chr19:20281185	['T', 'C']	56057	24714.731514524294	200.61677722534327	0.0025268917578007	0.007142487293022	0.353783164622414	0.723503	0.723503	chr19	20281185	0.140559663742256	chr19:20281185:T:C
chr19:20281686	['A', 'G']	56057	2612.3262087421945	115.18589412337616	0.0317310869544753	0.019294687247037	1.644550468645095	0.100068	0.100068	chr19	20281686	0.9997047801156944	chr19:20281686:A:G
chr19:20281834	['T', 'G']	56057	24883.77071586611	186.51603127210248	0.0013842832652031	0.0071327169762088	0.1940751707687864	0.846118	0.846118	chr19	20281834	0.0725690658318381	chr19:20281834:T:G
chr19:20281936	['T', 'C']	56057	20299.810640119893	28.49529322301284	-0.002984487031827	0.0076491252721648	-0.3901736375906386	0.69641	0.69641	chr19	20281936	0.1571350013203038	chr19:20281936:T:C
chr19:20282106	['C', 'T']	56057	20368.27014344847	19.723191870849373	-0.0036726233585234	0.007641095156147	-0.480640966179942	0.630774	0.630774	chr19	20282106	0.2001262162455488	chr19:20282106:C:T
chr19:20282556	['G', 'A']	56057	24714.527056682546	199.03574372224287	0.0024823758843449	0.0071420655034569	0.3475711449500763	0.728164	0.728164	chr19	20282556	0.1377707961351495	chr19:20282556:G:A
chr19:20283169	['G', 'A']	56057	21292.216799314752	19.25391939839258	-0.0041542846282364	0.0075062094677543	-0.5534464027526372	0.57996	0.57996	chr19	20283169	0.2366019588134946	chr19:20283169:G:A
chr19:20283576	['C', 'T']	56057	2614.0932655427705	114.4149417650532	0.0315064696095762	0.0192877269484762	1.633498322209775	0.10237	0.10237	chr19	20283576	0.9898272967132212	chr19:20283576:C:T
chr19:20283840	['GGCCCTACAGATGATC', 'G']	56057	21292.658876003567	15.952534556103355	-0.0043107352364956	0.0075059364939806	-0.5743101130621848	0.56576	0.56576	chr19	20283840	0.2473677610030397	chr19:20283840:GGCCCTACAGATGATC:G
chr19:20284184	['G', 'T']	56057	24705.40719396221	201.6830619587994	0.0025660815945868	0.0071431419491849	0.3592370994222928	0.719419	0.719419	chr19	20284184	0.1430180965617222	chr19:20284184:G:T
chr19:20285020	['T', 'G']	56057	2821.301974987065	128.57691185987744	0.0311729913605762	0.0186862224228052	1.668233988402688	0.0952749	0.0952749	chr19	20285020	1.0210214983886052	chr19:20285020:T:G
chr19:20285029	['T', 'C']	56057	2822.100686825439	129.73824328465045	0.0315088408577702	0.0186830141883005	1.6864966509259132	0.0917057	0.0917057	chr19	20285029	1.0376036697649502	chr19:20285029:T:C
chr19:20285724	['T', 'C']	56057	24689.52348837624	198.3626160385488	0.0022693050406126	0.0071442974824248	0.317638654632615	0.75076	0.75076	chr19	20285724	0.124498874359224	chr19:20285724:T:C
chr19:20285827	['G', 'T']	56057	24653.277473458827	205.8063694202404	0.0027765218502331	0.0071463353300751	0.3885238688070312	0.69763	0.69763	chr19	20285827	0.1563748518221702	chr19:20285827:G:T
chr19:20286185	['G', 'A']	56057	1298.9856848886138	35.54892186233021	0.0061734352173795	0.0269589036290634	0.228994298222283	0.818874	0.818874	chr19	20286185	0.0867829179153658	chr19:20286185:G:A
chr19:20286746	['A', 'C']	56057	21789.49832286612	82.91910008546876	-0.0015761623628052	0.0074535943364868	-0.2114633949274143	0.832526	0.832526	chr19	20286746	0.0796021944820545	chr19:20286746:A:C
chr19:20287205	['G', 'T']	56057	24643.39613181793	197.69966615332228	0.0024460035901911	0.0071480953502908	0.3421895582424887	0.73221	0.73221	chr19	20287205	0.1353643441308568	chr19:20287205:G:T
chr19:20287299	['C', 'G']	56057	2861.204163916293	116.70922740709564	0.0268297697673256	0.0185958717898309	1.4427809607720208	0.149088	0.149088	chr19	20287299	0.826557311231873	chr19:20287299:C:G
chr19:20287650	['C', 'T']	56057	20057.367046143965	19.2606658626346	-0.0031577845342451	0.0076888478853462	-0.4106967105258168	0.681297	0.681297	chr19	20287650	0.1666635234139184	chr19:20287650:C:T
chr19:20287829	['G', 'A']	56057	24663.27961459541	199.13530774187583	0.002475542086491	0.0071468810705986	0.3463807585486659	0.729058	0.729058	chr19	20287829	0.1372379201347431	chr19:20287829:G:A
chr19:20287871	['T', 'C']	56057	21782.662967258453	83.35843628493069	-0.0015560922381881	0.007453048258678	-0.2087860140146396	0.834616	0.834616	chr19	20287871	0.0785132939052769	chr19:20287871:T:C
chr19:20287911	['C', 'A']	56057	21810.72356824264	82.7361199968455	-0.0015900133923179	0.0074499108463646	-0.2134271704867223	0.830995	0.830995	chr19	20287911	0.0804015893072755	chr19:20287911:C:A
chr19:20287919	['T', 'C']	56057	2909.5190286723646	110.82972483713618	0.0248286231794953	0.0184809807020895	1.3434689197358491	0.179126	0.179126	chr19	20287919	0.7468413720683206	chr19:20287919:T:C
chr19:20288297	['G', 'A']	56057	2860.714451403388	115.35351610614671	0.0263200091678742	0.0185876514391614	1.415994336563782	0.156783	0.156783	chr19	20288297	0.804701029702907	chr19:20288297:G:A
chr19:20288607	['G', 'C']	56057	23698.764190503385	201.0916643996167	0.0033574115719475	0.0072547145443196	0.4627903071081343	0.643516	0.643516	chr19	20288607	0.1914406505850406	chr19:20288607:G:C
chr19:20289891	['G', 'C']	56057	23744.9301964563	205.5247866859316	0.0036466690169119	0.0072518291230514	0.5028619614491859	0.615063	0.615063	chr19	20289891	0.211080397800093	chr19:20289891:G:C
chr19:20290437	['A', 'G']	56057	23205.79554984565	141.23029157274206	0.0012332123551208	0.0072834542190338	0.1693169639067833	0.865548	0.865548	chr19	20290437	0.062708842800607	chr19:20290437:A:G
chr19:20290558	['T', 'A']	56057	20863.74437605923	85.89690692080714	-0.0005551264278033	0.0075829077148649	-0.0732075937987598	0.941641	0.941641	chr19	20290558	0.0261146401326493	chr19:20290558:T:A
chr19:20291146	['C', 'T']	56057	2599.788418986439	113.2298257981572	0.0304483833898592	0.0193565501720028	1.573027379326065	0.115718	0.115718	chr19	20291146	0.9365990810426328	chr19:20291146:C:T
chr19:20292138	['G', 'C']	56057	24832.758885875377	192.1822640862326	0.0019396960169887	0.0071373682794265	0.2717662786968594	0.785803	0.785803	chr19	20292138	0.1046863174929595	chr19:20292138:G:C
chr19:20292325	['C', 'T']	56057	23724.61801602456	210.14966732392	0.0039283237297941	0.0072541602672676	0.5415270114060736	0.588147	0.588147	chr19	20292325	0.2305141138728267	chr19:20292325:C:T
chr19:20292732	['G', 'T']	56057	23742.65899439746	219.0544730562868	0.00432276692131	0.0072559329911911	0.5957561800195792	0.551341	0.551341	chr19	20292732	0.258579710383646	chr19:20292732:G:T
chr19:20293179	['G', 'T']	56057	20320.53748438894	27.330416691426816	-0.0030518749229431	0.0076458530609508	-0.3991542733837986	0.689781	0.689781	chr19	20293179	0.1612887724342704	chr19:20293179:G:T
chr19:20293851	['T', 'C']	56057	23736.892283532005	218.237699298002	0.0041718104876317	0.0072545708397171	0.5750595837857087	0.565253	0.565253	chr19	20293851	0.2477571240202174	chr19:20293851:T:C
chr19:20294126	['G', 'T']	56057	20851.183206924245	93.94791784876878	-0.0001339338665281	0.0075856373206801	-0.0176562444085038	0.985913	0.985913	chr19	20294126	0.0061614068508253	chr19:20294126:G:T
chr19:20294860	['T', 'C']	56057	23715.922952018984	213.72673453105503	0.0040088066826153	0.007254651198723	0.5525843452433677	0.58055	0.58055	chr19	20294860	0.2361603706041746	chr19:20294860:T:C
chr19:20297249	['G', 'C']	56057	2590.062694078594	113.838801099965	0.0311678424528835	0.0193891467106625	1.6074891235798257	0.107953	0.107953	chr19	20297249	0.9667652841741964	chr19:20297249:G:C
chr19:20297449	['C', 'T']	56057	2588.6926947646407	114.92693457644944	0.0317162118684468	0.0193926820267488	1.635473207094294	0.101956	0.101956	chr19	20297449	0.9915872113746432	chr19:20297449:C:T
chr19:20297526	['A', 'G']	56057	2893.825966702949	116.35207578991626	0.0261467850174218	0.0185197598559454	1.4118317527226456	0.158005	0.158005	chr19	20297526	0.8013291697667704	chr19:20297526:A:G
chr19:20299369	['T', 'C']	56057	26664.46467386456	122.93585023237908	-0.0013761766939379	0.0069279763767717	-0.1986405003562114	0.842545	0.842545	chr19	20299369	0.0744068943381933	chr19:20299369:T:C
chr19:20300062	['T', 'TA']	56057	26187.270080285467	125.82168955519134	-0.0003966092147908	0.0069465881525673	-0.0570941023247905	0.95447	0.95447	chr19	20300062	0.0202377173899686	chr19:20300062:T:TA
chr19:20300734	['A', 'G']	56057	26644.605003479595	126.19686452947118	-0.0012384221890964	0.0069264197470681	-0.1787968726008277	0.858098	0.858098	chr19	20300734	0.0664631102529498	chr19:20300734:A:G
chr19:20301027	['A', 'G']	56057	22188.35399493273	-38.06253638219485	-0.0062120844567541	0.0073589262253548	-0.8441563709866678	0.398586	0.398586	chr19	20301027	0.3994779595982131	chr19:20301027:A:G
chr19:20301340	['C', 'T']	56057	22180.7481844946	-33.07021349363123	-0.0059441309047719	0.0073610577280873	-0.807510431835243	0.419376	0.419376	chr19	20301340	0.3773964269126516	chr19:20301340:C:T
chr19:20301465	['G', 'T']	56057	3322.2963319774494	88.96572882574425	0.0162213542136942	0.0170931469709845	0.9489975275605982	0.342626	0.342626	chr19	20301465	0.4651796839038188	chr19:20301465:G:T
chr19:20301748	['A', 'C']	56057	3488.6760809797534	107.00343709437075	0.0194189250920966	0.0167446153431694	1.1597116263419054	0.246171	0.246171	chr19	20301748	0.6087631101447166	chr19:20301748:A:C
chr19:20302304	['A', 'G']	56057	22746.37347781768	20.0551672855603	-0.0039037765974453	0.007313887663016	-0.5337485038477454	0.593518	0.593518	chr19	20302304	0.226566105383134	chr19:20302304:A:G
chr19:20303388	['C', 'T']	56057	3488.057798001428	106.25975969437948	0.0191742750138133	0.0167431347691892	1.1452022144083756	0.25213	0.25213	chr19	20303388	0.5983754761827355	chr19:20303388:C:T
chr19:20303445	['A', 'G']	56057	26655.559146308813	126.18694859119014	-0.0012172254060226	0.0069271488057472	-0.1757180970347757	0.860516	0.860516	chr19	20303445	0.0652410502090419	chr19:20303445:A:G
chr19:20304376	['A', 'G']	56057	22705.885849393293	18.49232673725728	-0.004135912688212	0.007310353952636	-0.5657609351077648	0.571559	0.571559	chr19	20304376	0.2429389322820293	chr19:20304376:A:G
chr19:20305570	['G', 'A']	56057	3492.1868912120453	106.98212362241044	0.0193245333205639	0.0167342851384594	1.1547869036933978	0.248183	0.248183	chr19	20305570	0.6052279700534315	chr19:20305570:G:A
chr19:20306033	['A', 'T']	56057	3492.062294848009	106.90368655784977	0.0192968926304815	0.0167342715742193	1.153136098269737	0.248859	0.248859	chr19	20306033	0.6040466483511093	chr19:20306033:A:T
chr19:20306391	['G', 'A']	56057	3382.4827204767253	108.4193386158184	0.021004662718778	0.0169657241325272	1.2380646151440842	0.215697	0.215697	chr19	20306391	0.6661558951965101	chr19:20306391:G:A
chr19:20306912	['A', 'G']	56057	3383.24141437568	110.06653784215588	0.0212538820706231	0.0169646465788994	1.2528337664905196	0.210271	0.210271	chr19	20306912	0.6772206198882746	chr19:20306912:A:G
chr19:20307027	['A', 'G']	56057	3493.311585670449	104.72956196566696	0.0186393838113714	0.0167313712661447	1.1140380256271958	0.265268	0.265268	chr19	20307027	0.5763151369819723	chr19:20307027:A:G
chr19:20307569	['C', 'G']	56057	3385.0	110.14552095416305	0.0214156609751103	0.0169602436246257	1.2626977211586423	0.206703	0.206703	chr19	20307569	0.6846532201603706	chr19:20307569:C:G
chr19:20307929	['T', 'C']	56057	26300.69177654468	107.56368871966625	-0.0015046762511052	0.0069393188680768	-0.2168334212205225	0.828339	0.828339	chr19	20307929	0.081791890631825	chr19:20307929:T:C
chr19:20308146	['A', 'T']	56057	26039.32257546564	134.16408436230964	0.0001703074260782	0.0069540500103663	0.0244903942054441	0.980462	0.980462	chr19	20308146	0.0085692337250265	chr19:20308146:A:T
chr19:20308163	['G', 'A']	56057	25846.111373940323	58.2773681009479	-0.002978759455227	0.0069853811147518	-0.4264276216706923	0.669798	0.669798	chr19	20308163	0.1740561535866276	chr19:20308163:G:A
chr19:20308266	['C', 'T']	56057	26528.83948546859	128.15575802568995	-0.0007628751135157	0.0069318362474791	-0.1100538279151078	0.912367	0.912367	chr19	20308266	0.0398304313930724	chr19:20308266:C:T
chr19:20308486	['A', 'C']	56057	4167.1486754080815	188.4129558723917	0.0300524149874551	0.0155822530592781	1.9286309157686945	0.0537817	0.0537817	chr19	20308486	1.2693654741664446	chr19:20308486:A:C
chr19:20308925	['G', 'A']	56057	22304.58101984013	-55.84621786065933	-0.0070941881419007	0.007350092745821	-0.9651834864171274	0.334457	0.334457	chr19	20308925	0.4756597100729574	chr19:20308925:G:A
chr19:20309822	['A', 'C']	56057	23159.5583100808	16.043507318489393	-0.0035623462215514	0.0072567620573894	-0.4909002380647169	0.623499	0.623499	chr19	20309822	0.205164238728871	chr19:20309822:A:C
chr19:20309828	['G', 'A']	56057	22400.558736796946	-41.85692560012185	-0.0067114748979911	0.0073496665461755	-0.9131672649126488	0.361159	0.361159	chr19	20309828	0.4423015581492928	chr19:20309828:G:A
chr19:20310437	['A', 'G']	56057	1261.067488493239	111.04879548672288	0.0452373256560658	0.0291109559492641	1.5539622173489402	0.120199	0.120199	chr19	20310437	0.92009914544716	chr19:20310437:A:G
chr19:20310730	['A', 'G']	56057	25473.98603761437	183.6875646054294	0.0018056757674159	0.0070475577266508	0.2562129800778536	0.797787	0.797787	chr19	20310730	0.0981130448302204	chr19:20310730:A:G
chr19:20311098	['C', 'T']	56057	3543.758604692657	108.96701833969094	0.0179991428365262	0.0166484985200958	1.0811270947226927	0.279645	0.279645	chr19	20311098	0.5533929413699621	chr19:20311098:C:T
chr19:20311106	['C', 'G']	56057	3470.114259711985	88.11470460741953	0.0130594613973958	0.0167796461256984	0.7782918244857957	0.4364	0.4364	chr19	20311106	0.3601152580836957	chr19:20311106:C:G
chr19:20311200	['T', 'C']	56057	25988.54437045898	259.2612267243612	0.0044916267081377	0.0070077699950617	0.6409495048072235	0.521558	0.521558	chr19	20311200	0.2826973887152659	chr19:20311200:T:C
chr19:20311340	['G', 'T']	56057	3446.430365744871	84.14790710559436	0.012267385035604	0.0168323560563504	0.7287978578005347	0.466128	0.466128	chr19	20311340	0.3314948085021773	chr19:20311340:G:T
chr19:20311835	['T', 'C']	56057	101881.2698339072	139.63666348163113	-0.0199137138767353	0.0100769971337815	-1.97615555629938	0.0481421	0.0481421	chr19	20311835	1.3174749693472332	chr19:20311835:T:C
chr19:20311864	['T', 'C']	56057	25605.20886008144	218.41309646891088	0.0030361945731302	0.0070251297415006	0.4321905338194745	0.665605	0.665605	chr19	20311864	0.1767834243010862	chr19:20311864:T:C
chr19:20311954	['G', 'T']	56057	21243.61100501527	78.44723303694718	-8.799341342164584e-05	0.0074895000216607	-0.0117489035539296	0.990626	0.990626	chr19	20311954	0.0040902776978514	chr19:20311954:G:T
chr19:20311974	['G', 'T']	56057	3513.441553342614	103.62911770558662	0.0172135260741213	0.0167155475523213	1.0297913376897343	0.303112	0.303112	chr19	20311974	0.518396869865895	chr19:20311974:G:T
chr19:20314319	['T', 'C']	56057	24575.507216899507	132.2038133267066	0.0011205358500639	0.0070793167093989	0.158283051325601	0.874234	0.874234	chr19	20314319	0.0583723072890028	chr19:20314319:T:C
chr19:20315194	['G', 'A']	56057	24728.73476197273	141.58186751018957	0.0010443330665464	0.0070750958245519	0.1476069147957522	0.882654	0.882654	chr19	20315194	0.0542095063193443	chr19:20315194:G:A
chr19:20315466	['T', 'C']	56057	3165.225857670419	64.91426626618995	0.0128194191791173	0.0174341038973225	0.7353070312427159	0.462156	0.462156	chr19	20315466	0.3352114043065375	chr19:20315466:T:C
chr19:20316749	['A', 'G']	56057	24817.69340094272	124.85810916088576	6.37316181521556e-05	0.007069484327471	0.0090150306868215	0.992807	0.992807	chr19	20316749	0.0031351694115667	chr19:20316749:A:G
chr19:20317373	['A', 'C']	56057	25626.05714285716	219.2292577916501	0.0031149463546813	0.0070216641095678	0.4436193907989541	0.657319	0.657319	chr19	20317373	0.1822238141278208	chr19:20317373:A:C
chr19:20318783	['C', 'T']	56057	24418.48480793592	163.23216081819731	0.0026409841887889	0.0071143492311126	0.3712193628672731	0.710476	0.710476	chr19	20318783	0.1484505880301218	chr19:20318783:C:T
chr19:20318844	['A', 'C']	56057	24420.792063661986	171.15486797269642	0.0030807141902869	0.0071134773334547	0.4330813251907499	0.664957	0.664957	chr19	20318844	0.1772064378044369	chr19:20318844:A:C
chr19:20319110	['CCATA', 'C']	56057	24416.35563009617	166.22958328861245	0.0028085303740658	0.0071133978031955	0.3948226222922895	0.692975	0.692975	chr19	20319110	0.1592824328598991	chr19:20319110:CCATA:C
chr19:20319736	['T', 'A']	56057	3169.508867399372	62.41695485060208	0.0119805146942187	0.0174248524160049	0.6875532950405067	0.491737	0.491737	chr19	20319736	0.3082671126549768	chr19:20319736:T:A
chr19:20319856	['T', 'C']	56057	25591.1086747074	287.9399413291474	0.0065918875828282	0.0070513460571709	0.9348410260087258	0.349874	0.349874	chr19	20319856	0.4560883298122479	chr19:20319856:T:C
chr19:20320044	['C', 'G']	56057	22462.65260882772	180.5291533157252	0.004367157604659	0.0073566535098172	0.5936337220219945	0.55276	0.55276	chr19	20320044	0.2574633918419041	chr19:20320044:C:G
chr19:20320430	['C', 'G']	56057	3266.0	49.10230864340753	0.0076281029363774	0.0171831158474522	0.4439301349125511	0.657095	0.657095	chr19	20320430	0.182371837452113	chr19:20320430:C:G
chr19:20321005	['C', 'T']	56057	22375.1932059448	181.7680108844741	0.0042343452437236	0.0073629409436769	0.57508885051699	0.565234	0.565234	chr19	20321005	0.247771722321935	chr19:20321005:C:T
chr19:20321297	['C', 'A']	56057	22356.38696784784	177.02409778753076	0.0041212726697538	0.0073658336727521	0.5595120461380174	0.575815	0.575815	chr19	20321297	0.2397170259248048	chr19:20321297:C:A
chr19:20322121	['C', 'T']	56057	22210.98110682937	193.0617034202621	0.0053378961035583	0.007379785435334	0.7233131844187194	0.469491	0.469491	chr19	20322121	0.3283727286115033	chr19:20322121:C:T
chr19:20323116	['A', 'C']	56057	20925.239710263864	98.09699948927216	0.001754833600525	0.0075458281429535	0.232556793937028	0.816106	0.816106	chr19	20323116	0.0882534292053198	chr19:20323116:A:C
chr19:20324213	['C', 'A']	56057	20688.643159228388	80.0971310864245	0.001187650277949	0.0075698312126998	0.1568925705974135	0.87533	0.87533	chr19	20324213	0.0578281867944913	chr19:20324213:C:A
chr19:20324266	['T', 'C']	56057	20692.443097847427	86.32414613661626	0.0015472925738464	0.0075689886628655	0.2044252730140424	0.838022	0.838022	chr19	20324266	0.076744579993605	chr19:20324266:T:C
chr19:20324851	['G', 'T']	56057	3689.394890367701	108.08542132628264	0.0239536328698294	0.0161800403204883	1.480443336071147	0.138761	0.138761	chr19	20324851	0.8577325790165085	chr19:20324851:G:T
chr19:20324957	['C', 'G']	56057	3589.064025260454	121.00758862137162	0.0287291409632449	0.0163997954786677	1.7517987343570702	0.0798139	0.0798139	chr19	20324957	1.097921467451183	chr19:20324957:C:G
chr19:20325005	['G', 'T']	56057	3569.0636684743827	117.93752167734878	0.0284189516908239	0.0164365643251088	1.7290080292151162	0.0838132	0.0838132	chr19	20325005	1.0766875776023237	chr19:20325005:G:T
chr19:20325948	['C', 'A']	56057	20403.18383258105	98.48150071146196	0.0025830330705569	0.0076046455277454	0.3396651508782058	0.73411	0.73411	chr19	20325948	0.134238859956284	chr19:20325948:C:A
chr19:20326727	['T', 'C']	56057	3690.2633222129057	106.81022894089656	0.0236423389783816	0.0161790624278751	1.4612922772118058	0.143941	0.143941	chr19	20326727	0.8418154844679413	chr19:20326727:T:C
chr19:20327117	['A', 'G']	56057	3697.329783058589	108.12836212788936	0.023935414176793	0.0161652521520199	1.4806706354903405	0.1387	0.1387	chr19	20327117	0.8579235389267152	chr19:20327117:A:G
chr19:20327456	['T', 'A']	56057	20511.92729575907	86.38122791701423	0.0017159339688102	0.0075897311297083	0.2260862657036157	0.821135	0.821135	chr19	20327456	0.085585436138496	chr19:20327456:T:A
chr19:20328011	['G', 'C']	56057	25575.29979836191	293.2632920304331	0.0084552381535242	0.007022476261846	1.204025166943261	0.228585	0.228585	chr19	20328011	0.6409522718889675	chr19:20328011:G:C
chr19:20328030	['G', 'A']	56057	1201.4715267243691	117.43715211210888	0.0655628379280317	0.0291607392988073	2.248325642783453	0.0245593	0.0245593	chr19	20328030	1.6097840158073256	chr19:20328030:G:A
chr19:20328383	['T', 'C']	56057	21933.173796696043	198.90685235015223	0.0052705142620321	0.0074402592121776	0.7083777744471319	0.478714	0.478714	chr19	20328383	0.3199238713819764	chr19:20328383:T:C
chr19:20329182	['C', 'T']	56057	3690.790079400482	105.078225169732	0.0234327837670192	0.016178591714874	1.4483821694737506	0.147516	0.147516	chr19	20329182	0.8311608723308458	chr19:20329182:C:T
chr19:20330719	['A', 'C']	56057	20490.55871543265	106.62046300134251	0.0029062817582773	0.0075954508258963	0.3826345301806847	0.701992	0.701992	chr19	20330719	0.1536678371232606	chr19:20330719:A:C
chr19:20331022	['C', 'A']	56057	4973.145520455719	210.15885179370653	0.0309410674882521	0.014275236443521	2.1674644487093726	0.0302037	0.0302037	chr19	20331022	1.5199398520376908	chr19:20331022:C:A
chr19:20331209	['A', 'T']	56057	1240.066364577015	111.4726579213925	0.0589776681600216	0.0287326730132893	2.0526342304714698	0.0401127	0.0401127	chr19	20331209	1.3967181045195658	chr19:20331209:A:T
chr19:20331279	['C', 'T']	56057	20574.936287890952	84.69521057442756	0.0015234605115087	0.0075767858223077	0.2010694966490039	0.840645	0.840645	chr19	20331279	0.0753873657835939	chr19:20331279:C:T
chr19:20331359	['T', 'C']	56057	3761.603928775337	91.6579366710831	0.018865784549591	0.0160247847808394	1.177287858002845	0.239086	0.239086	chr19	20331359	0.621445853833025	chr19:20331359:T:C
chr19:20331366	['A', 'G']	56057	3765.067164977879	91.21695719342816	0.0187018741775198	0.016016990574952	1.1676272199826678	0.242962	0.242962	chr19	20331366	0.6144616460758432	chr19:20331366:A:G
chr19:20331368	['A', 'G']	56057	3760.737965242837	92.49400249529572	0.01916454554668	0.0160266279814646	1.195793997891792	0.231782	0.231782	chr19	20331368	0.6349202940161199	chr19:20331368:A:G
chr19:20331491	['T', 'C']	56057	1239.1989544675992	129.45167447034532	0.0742418978932627	0.0286195269825745	2.594099404174856	0.00948637	0.00948637	chr19	20331491	2.0228999404237045	chr19:20331491:T:C
chr19:20331638	['T', 'C']	56057	1292.9225770748162	119.59419172431994	0.0633675101938031	0.0282093019290152	2.2463338636758388	0.0246865	0.0246865	chr19	20331638	1.6075404790609775	chr19:20331638:T:C
chr19:20331654	['T', 'G']	56057	1295.9015852047564	118.615812407451	0.0627773335494829	0.0281945251823421	2.226578853287431	0.0259794	0.0259794	chr19	20331654	1.5853708832744673	chr19:20331654:T:G
chr19:20331655	['G', 'A']	56057	1296.763387119805	121.02709019849117	0.0645112103877582	0.0281862473172033	2.2887477592089405	0.0220977	0.0220977	chr19	20331655	1.6556529267352404	chr19:20331655:G:A
chr19:20332240	['G', 'T']	56057	6971.436335042981	-88.93060066212551	-0.0159735389993383	0.0119961685642782	-1.331553396715655	0.183012	0.183012	chr19	20332240	0.7375204328765631	chr19:20332240:G:T
chr19:20332572	['A', 'G']	56057	1324.9690802627829	118.67529754990652	0.0593907738769074	0.027922553589809	2.126982178971747	0.0334259	0.0334259	chr19	20332572	1.475916890430328	chr19:20332572:A:G
chr19:20333232	['C', 'T']	56057	1319.8004926548022	118.55415260764192	0.0592043068608394	0.0279588386447211	2.117552435319686	0.0342174	0.0342174	chr19	20333232	1.4657529932914568	chr19:20333232:C:T
chr19:20333451	['C', 'T']	56057	5010.178753010437	215.44066067850216	0.0309204727274646	0.0142539162331921	2.169261571459381	0.030067	0.030067	chr19	20333451	1.5219099024097105	chr19:20333451:C:T
chr19:20333759	['G', 'A']	56057	1327.0710208013702	114.50215638116478	0.0556859231734331	0.0278750740208304	1.997695974971056	0.0457545	0.0457545	chr19	20333759	1.339566186208232	chr19:20333759:G:A
chr19:20334394	['T', 'C']	56057	25850.834579756185	319.50989145724867	0.0094938806699172	0.0070080545152203	1.3547098769420385	0.175515	0.175515	chr19	20334394	0.7556857615978693	chr19:20334394:T:C
chr19:20334658	['C', 'T']	56057	3696.0	96.39426617228774	0.0205218221431305	0.0161672620213835	1.269344315443611	0.204324	0.204324	chr19	20334658	0.689680617922656	chr19:20334658:C:T
chr19:20335048	['T', 'C']	56057	1190.042458299884	112.61064129902476	0.063250487820801	0.0293915695464278	2.151994221366386	0.0314021	0.0314021	chr19	20335048	1.503041307725641	chr19:20335048:T:C
chr19:20335168	['G', 'C']	56057	3436.1225938810094	63.85865277857296	0.0158989830692644	0.0167247080563911	0.9506284364221688	0.341797	0.341797	chr19	20335168	0.466231753461869	chr19:20335168:G:C
chr19:20335410	['G', 'GA']	56057	1307.0466327713852	111.80795800966516	0.0520043792161103	0.0282269903664211	1.8423635868021853	0.0654273	0.0654273	chr19	20335410	1.184241001439306	chr19:20335410:G:GA
chr19:20335633	['C', 'T']	56057	1213.0216390752105	115.63561616357882	0.0610985143118564	0.0290802566173792	2.1010307823536194	0.0356427	0.0356427	chr19	20335633	1.4480294047842397	chr19:20335633:C:T
chr19:20335921	['A', 'G']	56057	20578.67102610309	90.16719998177234	0.0019707919254421	0.0075789624947135	0.2600345267332805	0.794838	0.794838	chr19	20335921	0.0997213781049881	chr19:20335921:A:G
chr19:20336139	['T', 'C']	56057	28465.726190476184	-63.79365480759932	-0.0051470812660156	0.0067312464513117	-0.7646550016026544	0.44448	0.44448	chr19	20336139	0.3521477759424785	chr19:20336139:T:C
chr19:20336711	['T', 'C']	56057	7877.545801662918	-140.33805974285133	-0.0171975689508616	0.0113216374945342	-1.5190001410276703	0.128768	0.128768	chr19	20336711	0.8901920496322231	chr19:20336711:T:C
chr19:20337070	['G', 'A']	56057	24433.79461513757	205.87942475138567	0.0063314970297025	0.0070894807605015	0.8930833221211313	0.371816	0.371816	chr19	20337070	0.429671925585638	chr19:20337070:G:A
chr19:20337476	['C', 'T']	56057	20464.380765456328	94.68534922397502	0.0022882372537252	0.007592944040814	0.3013636399037523	0.763138	0.763138	chr19	20337476	0.117396920473301	chr19:20337476:C:T
chr19:20337744	['G', 'A']	56057	24568.720219365347	221.87972388001825	0.0073635132686034	0.0071082291096524	1.035913890086129	0.300247	0.300247	chr19	20337744	0.5225213232754469	chr19:20337744:G:A
chr19:20337754	['A', 'G']	56057	24449.361518011672	207.5705039240284	0.0064287453125459	0.0070894818237006	0.9068004506414276	0.364516	0.364516	chr19	20337754	0.4382834040834401	chr19:20337754:A:G
chr19:20337863	['T', 'C']	56057	3701.264107184272	98.01518166903658	0.021361226471164	0.0161460164378684	1.3230028938323148	0.18584	0.18584	chr19	20337863	0.730860803207821	chr19:20337863:T:C
chr19:20338313	['T', 'C']	56057	24597.73668506901	217.39798603697503	0.007022006353252	0.0070862370988558	0.9909358458222968	0.321721	0.321721	chr19	20338313	0.4925205900571279	chr19:20338313:T:C
chr19:20340528	['C', 'T']	56057	3865.34442996626	108.0570494547736	0.0223248092468881	0.0158567607563088	1.407904778913054	0.159165	0.159165	chr19	20340528	0.7981524264099047	chr19:20340528:C:T
chr19:20340735	['G', 'C']	56057	3767.336027260401	104.9569728287639	0.022948335965996	0.0160486154027904	1.4299262204268366	0.152744	0.152744	chr19	20340735	0.8160358404508409	chr19:20340735:G:C
chr19:20341480	['T', 'C']	56057	20210.884333351176	81.08861259082101	0.0021785650548171	0.0076291283556066	0.2855588414915202	0.775217	0.775217	chr19	20341480	0.1105767120599232	chr19:20341480:T:C
chr19:20341587	['G', 'A']	56057	24592.50964334779	222.7746856424195	0.0072845389612461	0.0070793347990836	1.028986362135185	0.303491	0.303491	chr19	20341587	0.5178541833639853	chr19:20341587:G:A
chr19:20342398	['T', 'C']	56057	29407.31208119648	218.74143697904992	0.0050894515553261	0.0066290195154929	0.767753291935765	0.442637	0.442637	chr19	20342398	0.3539522862419902	chr19:20342398:T:C
chr19:20343832	['T', 'C']	56057	29838.792858928973	306.6126141126159	0.0073256861733536	0.0066175154893415	1.1070145865397292	0.268292	0.268292	chr19	20343832	0.5713922770397806	chr19:20343832:T:C
chr19:20344608	['G', 'C']	56057	23506.38660170957	183.8146358057112	0.0047952845369754	0.0071997458684166	0.6660352496622219	0.505391	0.505391	chr19	20344608	0.2963724962608597	chr19:20344608:G:C
chr19:20344743	['T', 'C']	56057	25274.207893652536	225.42347209242752	0.0055262454273575	0.0070433085410717	0.7846093061424625	0.432686	0.432686	chr19	20344743	0.3638271566180307	chr19:20344743:T:C
chr19:20344774	['T', 'C']	56057	25198.439806552946	222.2467159014652	0.005099137450263	0.0070354417586717	0.7247785747039903	0.468591	0.468591	chr19	20344774	0.3292060569423695	chr19:20344774:T:C
chr19:20344925	['CAT', 'C']	56057	24015.71257538452	128.1890282636238	0.0027443092505807	0.0071101879232406	0.3859685960775542	0.699521	0.699521	chr19	20344925	0.1551992432204421	chr19:20344925:CAT:C
chr19:20345827	['A', 'G']	56057	24311.33689581958	133.62711762183002	0.002894938212638	0.0070832821949392	0.4087001100572201	0.682761	0.682761	chr19	20345827	0.1657312941895948	chr19:20345827:A:G
chr19:20346338	['A', 'G']	56057	28147.02960226968	228.0643657069497	0.0060095514443071	0.006724920081918	0.8936242172550966	0.371527	0.371527	chr19	20346338	0.430009619252206	chr19:20346338:A:G
chr19:20346600	['T', 'C']	56057	3904.975251146441	85.90127045042705	0.0165476331895849	0.0157835742317882	1.0484084876198607	0.294455	0.294455	chr19	20346600	0.5309810667341137	chr19:20346600:T:C
chr19:20347295	['G', 'A']	56057	28196.514986084352	220.74382982718825	0.005597639250275	0.0067214675796809	0.8328001562035029	0.404961	0.404961	chr19	20347295	0.3925867997491712	chr19:20347295:G:A
chr19:20348280	['G', 'A']	56057	23252.56282339506	45.112283287986514	-0.0001807185606894	0.0071842516506491	-0.0251548204986883	0.979932	0.979932	chr19	20348280	0.0088040600721962	chr19:20348280:G:A
chr19:20350345	['A', 'T']	56057	23552.260445284905	67.37604939736869	0.0006613543221084	0.0071514378506559	0.0924785107442124	0.926318	0.926318	chr19	20350345	0.0332398967553566	chr19:20350345:A:T
chr19:20350356	['T', 'C']	56057	4156.370727181903	100.70760928250824	0.0175851092761287	0.0153543697766535	1.1452836900454977	0.252097	0.252097	chr19	20350356	0.5984323224758664	chr19:20350356:T:C
chr19:20350444	['C', 'T']	56057	23521.293940259093	64.09175776851808	0.0005592120278546	0.007154147507143	0.078166130527265	0.937696	0.937696	chr19	20350444	0.0279379365904984	chr19:20350444:C:T
chr19:20350636	['G', 'A']	56057	27443.97914548212	147.10129765855552	0.0033181887230362	0.0067617681885755	0.4907279620502955	0.623621	0.623621	chr19	20350636	0.2050792686747284	chr19:20350636:G:A
chr19:20350878	['G', 'A']	56057	27440.40558093064	145.52292433896693	0.0032419906636544	0.0067623934761755	0.4794146739724994	0.631646	0.631646	chr19	20350878	0.1995262497550804	chr19:20350878:G:A
chr19:20350953	['TAAAAG', 'T']	56057	27444.958360837067	150.01332212860805	0.0034874147576528	0.0067618234979741	0.5157506342331579	0.606031	0.606031	chr19	20350953	0.2175051600175474	chr19:20350953:TAAAAG:T
chr19:20351086	['A', 'G']	56057	27443.958289476035	150.0114617420396	0.0034702504761937	0.0067618119852129	0.5132130978771164	0.607804	0.607804	chr19	20351086	0.216236446124764	chr19:20351086:A:G
chr19:20351563	['G', 'T']	56057	27440.916144801864	146.6243003988731	0.003280062678726	0.0067626880895564	0.4850235047497473	0.627662	0.627662	chr19	20351563	0.202274163670257	chr19:20351563:G:T
chr19:20351679	['G', 'A']	56057	27441.36383912641	146.10627944970796	0.0032677284722442	0.0067625369430489	0.48321044302805	0.628948	0.628948	chr19	20351679	0.2013852595572778	chr19:20351679:G:A
chr19:20351995	['T', 'C']	56057	27442.38498733184	143.42869243826075	0.0031468122716797	0.0067626632431589	0.4653214508149618	0.641703	0.641703	chr19	20351995	0.1926659303513213	chr19:20351995:T:C
chr19:20352168	['A', 'G']	56057	27448.4275646744	145.88905958864976	0.0032930642300856	0.006761978118451	0.4869971733715109	0.626262	0.626262	chr19	20352168	0.2032439393939951	chr19:20352168:A:G
chr19:20352186	['C', 'T']	56057	28195.52085637824	222.5854759359656	0.0057812443840498	0.0067227312174678	0.8599547114167352	0.389818	0.389818	chr19	20352186	0.4091381110362834	chr19:20352186:C:T
chr19:20352384	['T', 'A']	56057	27447.917143927632	144.36628478600412	0.0032341942833444	0.0067620609491192	0.4782852901918509	0.632449	0.632449	chr19	20352384	0.1989744897752108	chr19:20352384:T:A
chr19:20353414	['T', 'G']	56057	28256.609869712665	233.56548228671863	0.0061418458392891	0.0067207866765049	0.9138581738891156	0.360795	0.360795	chr19	20353414	0.4427394896651732	chr19:20353414:T:G
chr19:20353483	['G', 'A']	56057	28300.708966035232	230.239644301207	0.0058664302795207	0.0067259948185849	0.8722026165275774	0.383102	0.383102	chr19	20353483	0.4166855807585131	chr19:20353483:G:A
chr19:20353724	['G', 'A']	56057	27522.4041363791	172.81812685024218	0.004213793686901	0.0067589816263952	0.6234361801554967	0.533	0.533	chr19	20353724	0.2732727909734277	chr19:20353724:G:A
chr19:20353941	['C', 'T']	56057	3865.51579889066	90.052374328946	0.0180142937505232	0.0158711033952536	1.1350372624949665	0.256365	0.256365	chr19	20353941	0.5911412667679763	chr19:20353941:C:T
chr19:20353989	['T', 'C']	56057	28096.27431231	187.3228344830368	0.0049307424521203	0.0067943795573114	0.7257090085310771	0.46802	0.46802	chr19	20353989	0.3297355877291934	chr19:20353989:T:C
chr19:20354133	['A', 'G']	56057	28453.601602932944	242.5638212884929	0.0065112342787869	0.0067337091462572	0.9669610221293896	0.333568	0.333568	chr19	20354133	0.4768156189755658	chr19:20354133:A:G
chr19:20354166	['A', 'C']	56057	27610.761535029025	166.939743228622	0.0039120450318514	0.0067529362164371	0.5793102298714452	0.562382	0.562382	chr19	20354166	0.2499685881051882	chr19:20354166:A:C
chr19:20354292	['A', 'G']	56057	28262.554278780965	234.613204597174	0.0061672175582865	0.006718415780663	0.9179571136453032	0.358645	0.358645	chr19	20354292	0.4453352194431992	chr19:20354292:A:G
chr19:20354437	['G', 'A']	56057	23680.64682582165	75.39449934398189	0.0005876905719935	0.007138302947486	0.082329172117936	0.934385	0.934385	chr19	20354437	0.0294741420526489	chr19:20354437:G:A
chr19:20354685	['T', 'C']	56057	23687.803097345128	72.3660354492221	0.0004042170242507	0.0071373420641203	0.0566341112166576	0.954837	0.954837	chr19	20354685	0.0200707603979066	chr19:20354685:T:C
chr19:20354878	['T', 'G']	56057	27611.433039537544	172.93330387763407	0.0041420916590331	0.0067521934917199	0.6134438629628272	0.539585	0.539585	chr19	20354878	0.2679401318462699	chr19:20354878:T:G
chr19:20354936	['A', 'C']	56057	28269.060078868017	235.19597498232463	0.0061604201084847	0.0067179987330892	0.917002273034355	0.359145	0.359145	chr19	20354936	0.4447301754161897	chr19:20354936:A:C
chr19:20355343	['G', 'T']	56057	27711.779606382468	163.60270889656235	0.0036968784919692	0.0067602005793492	0.5468592904273147	0.584478	0.584478	chr19	20355343	0.233231831223128	chr19:20355343:G:T
chr19:20355369	['C', 'T']	56057	23337.98364548554	61.5993648489094	0.0005554784401375	0.0071799970575524	0.0773647169608864	0.938334	0.938334	chr19	20355369	0.0276425469750486	chr19:20355369:C:T
chr19:20355390	['C', 'T']	56057	23674.64564821754	82.79608409940225	0.0009519458067615	0.0071395870660981	0.1333334544348877	0.89393	0.89393	chr19	20355390	0.0486964876962254	chr19:20355390:C:T
chr19:20356357	['A', 'G']	56057	27593.38356946575	159.0828325418694	0.0035936701813186	0.006754727109642	0.5320230000393147	0.594712	0.594712	chr19	20356357	0.225693298290358	chr19:20356357:A:G
chr19:20356510	['T', 'C']	56057	28499.15112689376	249.9015462407513	0.0059187409944214	0.0067142843563072	0.8815147944786604	0.378043	0.378043	chr19	20356510	0.4224587991029355	chr19:20356510:T:C
chr19:20357173	['G', 'A']	56057	28255.02424577617	235.4644515472932	0.0061798898253353	0.0067195185288705	0.919692355751873	0.357738	0.357738	chr19	20357173	0.446434925342302	chr19:20357173:G:A
chr19:20357298	['G', 'A']	56057	28179.037596131537	248.7998989687165	0.0068668720016695	0.0067257768420373	1.020978269565889	0.307269	0.307269	chr19	20357298	0.512481252981681	chr19:20357298:G:A
chr19:20358150	['C', 'T']	56057	27798.95086091533	171.8299534940157	0.0037361214904338	0.0067465836419669	0.5537797630186352	0.579732	0.579732	chr19	20358150	0.2367727268159466	chr19:20358150:C:T
chr19:20358205	['C', 'T']	56057	3913.1168965578768	87.89671353090321	0.0165530034089364	0.0157599214351428	1.0503227111288254	0.293574	0.293574	chr19	20358205	0.5322824097795712	chr19:20358205:C:T
chr19:20358269	['T', 'G']	56057	23318.694529798504	54.7041928067345	0.0003174480974954	0.0071860407472094	0.0441756606541243	0.964765	0.964765	chr19	20358269	0.0155784603682933	chr19:20358269:T:G
chr19:20359460	['C', 'T']	56057	28294.55220711559	239.276592148324	0.0062925802264161	0.0067182902963459	0.93663416566542	0.348951	0.348951	chr19	20359460	0.4572355527647497	chr19:20359460:C:T
chr19:20359552	['G', 'A']	56057	1987.177246128595	44.485824188060455	0.0211991342322769	0.0219310248389202	0.966627614896298	0.333734	0.333734	chr19	20359552	0.4765995462364371	chr19:20359552:G:A
chr19:20359755	['A', 'G']	56057	24052.432567931624	115.99396871272012	0.002358382636471	0.007102664244156	0.3320419712098136	0.739859	0.739859	chr19	20359755	0.130851038859043	chr19:20359755:A:G
chr19:20360122	['A', 'G']	56057	47987.69682910725	399.7524741624213	0.0079704258436434	0.0059924643527612	1.3300748030266842	0.183499	0.183499	chr19	20360122	0.7363662981457626	chr19:20360122:A:G
chr19:20360514	['C', 'T']	56057	6698.238979573633	79.834114670303	0.005082436075292	0.0121811342979526	0.417238325345959	0.676506	0.676506	chr19	20360514	0.1697283472476797	chr19:20360514:C:T
chr19:20360873	['A', 'G']	56057	25335.7117803429	80.14825060590005	-0.0001519248256343	0.0070023260388222	-0.0216963370160159	0.98269	0.98269	chr19	20360873	0.0075834633709087	chr19:20360873:A:G
chr19:20361444	['A', 'G']	56057	9325.499072323117	124.54443538099063	0.0102310740880766	0.0105310802559177	0.9715123082769664	0.331297	0.331297	chr19	20361444	0.4797824967752833	chr19:20361444:A:G
chr19:20361769	['T', 'G']	56057	9322.8294079863	143.3174940714156	0.0116264426797706	0.0105364281705385	1.103451994507963	0.269836	0.269836	chr19	20361769	0.5689001096738926	chr19:20361769:T:G
chr19:20362233	['C', 'T']	56057	25607.59308301805	348.0326056208525	0.0094576478198097	0.0069465877887361	1.3614810763847571	0.173367	0.173367	chr19	20362233	0.7610335659245181	chr19:20362233:C:T
chr19:20362246	['C', 'T']	56057	9133.466385954896	134.8628358277219	0.0114624279947598	0.0106249835881833	1.078818418835755	0.280673	0.280673	chr19	20362246	0.5517993633363341	chr19:20362246:C:T
chr19:20362307	['C', 'G']	56057	25626.857356982266	345.51340642903386	0.0093767132942824	0.0069448698755895	1.3501640005150413	0.176969	0.176969	chr19	20362307	0.7521028031752061	chr19:20362307:C:G
chr19:20362411	['A', 'G']	56057	17573.702455301376	184.6560042875093	0.0046513342902083	0.007968128145468	0.5837424054046979	0.559396	0.559396	chr19	20362411	0.2522806434062836	chr19:20362411:A:G
chr19:20362452	['A', 'G']	56057	16327.58253501026	211.63895467394244	0.006571160760295	0.0082260689047372	0.7988215071370014	0.424397	0.424397	chr19	20362452	0.3722276947236909	chr19:20362452:A:G
chr19:20362586	['G', 'A']	56057	5433.387704493962	-53.63438190399725	-0.0200751439731083	0.0138494494346081	-1.449526500522326	0.147196	0.147196	chr19	20362586	0.8321039916393556	chr19:20362586:G:A
chr19:20362672	['C', 'T']	56057	25605.481309661875	358.4434379003084	0.0099432615594684	0.0069449082044377	1.431734051303187	0.152226	0.152226	chr19	20362672	0.8175111643054291	chr19:20362672:C:T
chr19:20362744	['T', 'G']	56057	56359.09700387228	360.9866840182965	0.0051080641046838	0.005791546179696	0.8819862513730163	0.377788	0.377788	chr19	20362744	0.4227518410583121	chr19:20362744:T:G
chr19:20362867	['G', 'T']	56057	9339.49159453468	142.32364904317717	0.0119229488481266	0.0105421423794649	1.1309796831573211	0.258068	0.258068	chr19	20362867	0.5882658439063981	chr19:20362867:G:T
chr19:20363081	['T', 'C']	56057	25637.372034109965	351.21337305559763	0.0096968440831628	0.0069430241071532	1.396631198957297	0.16253	0.16253	chr19	20363081	0.7890664646423778	chr19:20363081:T:C
chr19:20363377	['A', 'G']	56057	25725.91784854161	352.36799634664584	0.0095914256224274	0.0069389438224168	1.3822601634908174	0.166897	0.166897	chr19	20363377	0.7775514697626671	chr19:20363377:A:G
chr19:20363425	['G', 'A']	56057	16317.16432661945	221.2874904122773	0.0073318278867834	0.0082286220909451	0.891015264250792	0.372925	0.372925	chr19	20363425	0.4283785015995036	chr19:20363425:G:A
chr19:20363637	['G', 'A']	56057	16320.16454070255	222.8577636981348	0.0073201642980067	0.0082279911596242	0.889666038282549	0.373649	0.373649	chr19	20363637	0.4275361757122764	chr19:20363637:G:A
chr19:20363716	['G', 'C']	56057	56275.03500570938	354.000457826168	0.0048071147911433	0.0057919231903423	0.8299686707100865	0.40656	0.40656	chr19	20363716	0.3908753522937059	chr19:20363716:G:C
chr19:20363777	['T', 'C']	56057	9320.997662842768	144.03211020484858	0.0119578825022314	0.0105377215449127	1.134769262147025	0.256477	0.256477	chr19	20363777	0.590951574883355	chr19:20363777:T:C
chr19:20363846	['C', 'T']	56057	16315.16418389738	218.5765321193348	0.0070614365199045	0.0082288146802427	0.8581353201280518	0.390821	0.390821	chr19	20363846	0.4080221083639913	chr19:20363846:C:T
chr19:20364101	['G', 'A']	56057	16305.036057091882	229.5648592583062	0.0078415527145282	0.008232383393874	0.9525252092077454	0.340835	0.340835	chr19	20364101	0.4674558143560773	chr19:20364101:G:A
chr19:20364220	['A', 'G']	56057	9385.924809610631	139.49026250010212	0.0110567623349814	0.010518600725449	1.0511628517498817	0.293188	0.293188	chr19	20364220	0.5328538090664956	chr19:20364220:A:G
chr19:20364249	['C', 'T']	56057	16626.548767819964	217.69300674625887	0.007264589755906	0.0081819542849193	0.887879533780313	0.374609	0.374609	chr19	20364249	0.4264217928887472	chr19:20364249:C:T
chr19:20364376	['A', 'G']	56057	25520.46472359637	403.58837295014735	0.0131612764699191	0.0069638053143691	1.889954683650052	0.0587692	0.0587692	chr19	20364376	1.2308502211105163	chr19:20364376:A:G
chr19:20364841	['C', 'T']	56057	39005.95826716863	27.2560776032194	-0.0026577436678094	0.0061042393710216	-0.4353930942528873	0.663279	0.663279	chr19	20364841	0.1783037526315121	chr19:20364841:C:T
chr19:20364858	['G', 'A']	56057	8905.0	17.63570590258672	-0.0013147743014457	0.0107920166873417	-0.1218284162762506	0.903035	0.903035	chr19	20364858	0.0442954168932553	chr19:20364858:G:A
chr19:20364960	['G', 'T']	56057	8883.10925958965	43.59696607821053	0.0019842903957383	0.0107964417692372	0.1837911450967384	0.854178	0.854178	chr19	20364960	0.0684516183477831	chr19:20364960:G:T
chr19:20365065	['T', 'C']	56057	45976.74124888493	105.99013483102485	-0.0022301914051484	0.0059177984417388	-0.3768616702824351	0.706278	0.706278	chr19	20365065	0.1510243214670934	chr19:20365065:T:C
chr19:20365260	['G', 'C']	56057	56847.183248875874	315.5287098020024	0.0033427625011137	0.0057839769946395	0.5779349579384082	0.56331	0.56331	chr19	20365260	0.2492525390073789	chr19:20365260:G:C
chr19:20365265	['A', 'G']	56057	9011.375829823686	40.1384188363797	0.0012528109723595	0.0107322983568504	0.1167327752829222	0.907072	0.907072	chr19	20365265	0.0423582388917815	chr19:20365265:A:G
chr19:20365277	['T', 'G']	56057	41448.00597851305	73.43926065638365	-0.0011098232524803	0.0060231413515263	-0.184259871669647	0.85381	0.85381	chr19	20365277	0.0686387629551381	chr19:20365277:T:G
chr19:20365279	['A', 'G']	56057	32431.41378325808	36.00318482284708	-0.0016093428773782	0.006442089532011	-0.2498169063595606	0.80273	0.80273	chr19	20365279	0.0954305060639719	chr19:20365279:A:G
chr19:20365352	['C', 'T']	56057	8844.262181305645	49.567483135603865	0.0027692594638177	0.0108201896247175	0.2559344669423951	0.798002	0.798002	chr19	20365352	0.0979960201932864	chr19:20365352:C:T
chr19:20365542	['A', 'G']	56057	8974.120624442463	39.86132588638536	0.0010713029473194	0.0107477815327546	0.0996766582996298	0.920601	0.920601	chr19	20365542	0.0359285576907453	chr19:20365542:A:G
chr19:20365580	['A', 'G']	56057	31990.99480820696	-12.35646901355963	-0.0030776400040251	0.0064637815899084	-0.4761361381439807	0.633979	0.633979	chr19	20365580	0.1979251275049666	chr19:20365580:A:G
chr19:20365591	['G', 'C']	56057	4355.3884785556265	68.41805680592873	0.0027330610548214	0.0149983922398779	0.1822236017774448	0.855408	0.855408	chr19	20365591	0.0678266924242993	chr19:20365591:G:C
chr19:20365594	['T', 'G']	56057	41428.60757619015	75.65969644608197	-0.0010142254769705	0.0060232398664492	-0.1683853705744076	0.866281	0.866281	chr19	20365594	0.0623412108066349	chr19:20365594:T:G
chr19:20365904	['T', 'C']	56057	41437.43521079018	86.59697483778709	-0.0006423942607302	0.0060230770035911	-0.1066554952472418	0.915063	0.915063	chr19	20365904	0.0385490047199096	chr19:20365904:T:C
chr19:20365988	['T', 'C']	56057	41421.12801984085	84.90960358924292	-0.0007341464258452	0.006022614434403	-0.121898294144742	0.90298	0.90298	chr19	20365988	0.0443218687184197	chr19:20365988:T:C
chr19:20366296	['C', 'T']	56057	32426.62766507876	42.25688365033145	-0.0014094667718692	0.0064420515499387	-0.2187916009276076	0.826813	0.826813	chr19	20366296	0.0825927035688425	chr19:20366296:C:T
chr19:20366739	['A', 'G']	56057	32427.25550935922	45.73700797293068	-0.0012346892544202	0.0064423562731657	-0.1916518121736151	0.848016	0.848016	chr19	20366739	0.0715959535850817	chr19:20366739:A:G
chr19:20366983	['A', 'G']	56057	9003.321220230131	42.28500338488109	0.0015270482820749	0.0107335404140507	0.1422688342493182	0.886868	0.886868	chr19	20366983	0.0521410150472127	chr19:20366983:A:G
chr19:20367019	['G', 'A']	56057	32412.78211144217	48.2190363675513	-0.0011513499172075	0.0064416881185838	-0.1787341914126524	0.858147	0.858147	chr19	20367019	0.0664383114280512	chr19:20367019:G:A
chr19:20367053	['T', 'C']	56057	32413.251512285657	49.4752790583022	-0.0011061379526003	0.0064419304819334	-0.1717090793982543	0.863667	0.863667	chr19	20367053	0.0636536741173196	chr19:20367053:T:C
chr19:20367089	['C', 'A']	56057	32402.29455330693	49.75800780032426	-0.0010756222161373	0.0064428836223244	-0.1669473296724377	0.867412	0.867412	chr19	20367089	0.0617745740044879	chr19:20367089:C:A
chr19:20367144	['G', 'A']	56057	41462.35504880179	88.84616447732799	-0.0005680091497175	0.00602182265262	-0.0943251208951494	0.924851	0.924851	chr19	20367144	0.0339282295205694	chr19:20367144:G:A
chr19:20367186	['A', 'G']	56057	32418.14444285817	49.771171923218446	-0.0010454315068268	0.0064423315069471	-0.1622753355209228	0.87109	0.87109	chr19	20367186	0.0599369718762451	chr19:20367186:A:G
chr19:20367345	['C', 'T']	56057	31969.27329336617	-10.671427106289778	-0.0030326668449524	0.0064645830006036	-0.4691202579763136	0.638986	0.638986	chr19	20367345	0.1945086570049065	chr19:20367345:C:T
chr19:20367361	['A', 'C']	56057	41421.82277261291	89.45087064603351	-0.0005302183687564	0.0060233817360779	-0.0880266919794575	0.929856	0.929856	chr19	20367361	0.031584302249911	chr19:20367361:A:C
chr19:20367362	['T', 'A']	56057	41421.82277261291	90.04512119374462	-0.0004831931157087	0.006023603305673	-0.0802166230391808	0.936065	0.936065	chr19	20367362	0.0286939929700244	chr19:20367362:T:A
chr19:20367416	['G', 'T']	56057	8995.604724606133	40.45998285568636	0.0013093411189503	0.0107398966319397	0.1219137542773389	0.902968	0.902968	chr19	20367416	0.0443276402398399	chr19:20367416:G:T
chr19:20367427	['C', 'T']	56057	32415.36082860508	45.96253189442091	-0.0012545939402508	0.0064413067218691	-0.1947732027713174	0.845571	0.845571	chr19	20367427	0.0728499201613043	chr19:20367427:C:T
chr19:20367508	['T', 'C']	56057	9002.9636224153	43.68245586826478	0.0017566611325235	0.010735491016668	0.1636311864819373	0.870022	0.870022	chr19	20367508	0.0604697653609215	chr19:20367508:T:C
chr19:20367521	['A', 'C']	56057	45785.80126683915	151.18663619722247	-0.0002893453382747	0.0059183417576013	-0.0488895961276914	0.961007	0.961007	chr19	20367521	0.0172734489076239	chr19:20367521:A:C
chr19:20367542	['G', 'A']	56057	32416.36102487242	45.28624936461194	-0.0012226123261569	0.0064418847118335	-0.1897910907829527	0.849474	0.849474	chr19	20367542	0.0708499091190446	chr19:20367542:G:A
chr19:20367642	['C', 'T']	56057	32416.36102487242	43.99291631294776	-0.0012944518354258	0.0064420784124854	-0.200936988428621	0.840749	0.840749	chr19	20367642	0.0753336405696636	chr19:20367642:C:T
chr19:20367686	['C', 'T']	56057	41423.95584536064	88.22534482627813	-0.0005884608819159	0.0060228746155778	-0.0977043221842753	0.922167	0.922167	chr19	20367686	0.0351904231861536	chr19:20367686:C:T
chr19:20367726	['C', 'T']	56057	32418.93985190472	44.99800027794405	-0.0012384935849781	0.0064418065821773	-0.1922587350580668	0.84754	0.84754	chr19	20367726	0.0718397959339238	chr19:20367726:C:T
chr19:20367931	['C', 'T']	56057	4705.0	-61.875669793214165	-0.0273133694465704	0.0150321447586908	-1.8169975000260103	0.0692228	0.0692228	chr19	20367931	1.1597508378654182	chr19:20367931:C:T
chr19:20368021	['G', 'A']	56057	5366.191454821158	71.88453460800841	0.0099382587123974	0.0135429396215198	0.733833199448476	0.463053	0.463053	chr19	20368021	0.3343692977720707	chr19:20368021:G:A
chr19:20368097	['G', 'T']	56057	9003.642463382868	42.42375444251883	0.0015135106497164	0.0107338671997406	0.1410032956018849	0.887868	0.887868	chr19	20368097	0.0516515963079018	chr19:20368097:G:T
chr19:20368245	['A', 'G']	56057	31914.693257444647	-6.745224315215103	-0.0027381230394414	0.0064678704725902	-0.4233422810560565	0.672047	0.672047	chr19	20368245	0.1726003532454667	chr19:20368245:A:G
chr19:20368248	['A', 'G']	56057	41424.38969079523	86.17598686278976	-0.0006586787546178	0.0060226409899224	-0.1093670958836797	0.912912	0.912912	chr19	20368248	0.0395710841922652	chr19:20368248:A:G
chr19:20368278	['AC', 'A']	56057	41426.39004763858	85.28578787804935	-0.0006825266139703	0.0060225525386071	-0.1133284615775493	0.909771	0.909771	chr19	20368278	0.0410679109229748	chr19:20368278:AC:A
chr19:20368321	['A', 'G']	56057	41413.648997288044	84.13183904512411	-0.0006689867397178	0.0060228251733742	-0.1110752380253875	0.911557	0.911557	chr19	20368321	0.0402161695635969	chr19:20368321:A:G
chr19:20368323	['A', 'G']	56057	41428.17325602141	86.83933112169458	-0.000627124757293	0.0060225958402817	-0.1041286471688053	0.917068	0.917068	chr19	20368323	0.0375984604806309	chr19:20368323:A:G
chr19:20368365	['AAATAAAAATC', 'A']	56057	32417.626380488506	46.59129425066738	-0.0011916010403578	0.0064409757397024	-0.1850031871743827	0.853227	0.853227	chr19	20368365	0.0689354099438019	chr19:20368365:AAATAAAAATC:A
chr19:20368520	['A', 'G']	56057	41426.4340332911	84.54010832003019	-0.0007061722353378	0.0060224077746889	-0.1172574594343813	0.906656	0.906656	chr19	20368520	0.0425574600623648	chr19:20368520:A:G
chr19:20369951	['C', 'T']	56057	9022.6438192425	48.87288259027002	0.0024694485402672	0.010716221268776	0.2304402343261145	0.817751	0.817751	chr19	20369951	0.087378916118644	chr19:20369951:C:T
chr19:20369955	['T', 'C']	56057	41608.90712820055	82.43328346008471	-0.0008501888715624	0.0060159941660567	-0.1413214255358499	0.887617	0.887617	chr19	20369955	0.0517743885767003	chr19:20369955:T:C
chr19:20370146	['G', 'A']	56057	9040.128867082962	43.34204754977832	0.0017755227448124	0.0107091399293282	0.1657950831280113	0.868319	0.868319	chr19	20370146	0.061320695919763	chr19:20370146:G:A
chr19:20370216	['T', 'A']	56057	9118.325323343146	44.92425510180868	0.0016190136418088	0.0106618287347566	0.1518514020517904	0.879305	0.879305	chr19	20370216	0.0558604573022276	chr19:20370216:T:A
chr19:20370401	['C', 'T']	56057	31865.68451478224	-23.592642396814767	-0.0034745713978153	0.0064732613930718	-0.5367574684275965	0.591437	0.591437	chr19	20370401	0.228091509716582	chr19:20370401:C:T
chr19:20370543	['C', 'A']	56057	9030.966619685643	48.22523825305529	0.0023233534317003	0.0107128171537158	0.2168760465490088	0.828306	0.828306	chr19	20370543	0.081809192730832	chr19:20370543:C:A
chr19:20370571	['A', 'G']	56057	32430.4711601934	33.800436947916765	-0.0017105104076167	0.0064400017598799	-0.2656071335683372	0.790543	0.790543	chr19	20370571	0.1020745025125093	chr19:20370571:A:G
chr19:20370643	['C', 'A']	56057	32389.867256795125	37.3552605272909	-0.0015998425419284	0.0064431913158161	-0.2482997110455658	0.803903	0.803903	chr19	20370643	0.0947963506373272	chr19:20370643:C:A
chr19:20372008	['G', 'A']	56057	70681.08703099075	324.0941955373439	0.0016278563194269	0.0060220905289947	0.2703141561205841	0.78692	0.78692	chr19	20372008	0.1040694167191378	chr19:20372008:G:A
chr19:20372091	['G', 'A']	56057	9235.659019142597	73.17780739631564	0.0046303032187238	0.0105969431568896	0.4369470657878727	0.662151	0.662151	chr19	20372091	0.1790429607282919	chr19:20372091:G:A
chr19:20372112	['G', 'T']	56057	70708.04543913796	314.4545926943472	0.0013281160134818	0.0060213883146441	0.2205664116117229	0.825431	0.825431	chr19	20372112	0.0833192247291089	chr19:20372112:G:T
chr19:20372640	['C', 'T']	56057	9084.458517699117	54.60538280260995	0.0030421536293793	0.0106851893931404	0.2847075065728201	0.775869	0.775869	chr19	20372640	0.1102116001075511	chr19:20372640:C:T
chr19:20373548	['C', 'A']	56057	8025.28632592989	71.78570686710466	0.005790348795384	0.0113162661584303	0.5116836873857334	0.608874	0.608874	chr19	20373548	0.21547257069439	chr19:20373548:C:A
chr19:20373865	['T', 'C']	56057	1388.2476492943424	30.92309602151295	0.0136021441737855	0.0259880437296987	0.5234000802546425	0.600698	0.600698	chr19	20373865	0.22134381401637	chr19:20373865:T:C
chr19:20373867	['T', 'C']	56057	13690.976932545986	83.71286420998663	0.0007740831962198	0.0088741894609832	0.0872286082715799	0.93049	0.93049	chr19	20373867	0.0312882898821188	chr19:20373867:T:C
chr19:20374268	['T', 'C']	56057	10868.969456932846	117.59796792719808	-0.0006665099153719	0.0097843127733985	-0.0681202585003273	0.94569	0.94569	chr19	20374268	0.0242512032950869	chr19:20374268:T:C
chr19:20374705	['C', 'T']	56057	45594.64051821052	78.01172258244652	-0.0018466169230447	0.0059151397745145	-0.3121848330619245	0.754901	0.754901	chr19	20374705	0.1221099993282189	chr19:20374705:C:T
chr19:20375390	['T', 'C']	56057	35167.01875144962	14.11947599107339	-0.0005613040692264	0.0062170642043324	-0.0902844253780192	0.928062	0.928062	chr19	20375390	0.0324230093862653	chr19:20375390:T:C
chr19:20375933	['A', 'C']	56057	65468.18251730785	369.62008031581433	0.0022526688562846	0.0058833770713781	0.3828870441168276	0.701805	0.701805	chr19	20375933	0.1537835419845707	chr19:20375933:A:C
chr19:20376885	['G', 'C']	56057	17625.943286830556	-4.596406374585812	0.0024117358106927	0.007937573444316	0.3038379206959966	0.761253	0.761253	chr19	20376885	0.1184709828570932	chr19:20376885:G:C
chr19:20377121	['G', 'A']	56057	35436.8502043074	89.51386754908017	0.0016426438959123	0.0062167648935046	0.2642280871243177	0.791605	0.791605	chr19	20377121	0.1014914713307857	chr19:20377121:G:A
chr19:20377375	['C', 'T']	56057	34780.68633013937	37.6268430746876	0.000811761380781	0.0062407437576077	0.130074461043445	0.896508	0.896508	chr19	20377375	0.0474458306524358	chr19:20377375:C:T
chr19:20378036	['A', 'G']	56057	47961.822985634	321.1158894392309	-0.0008975919857449	0.0058815393261207	-0.1526117460030578	0.878705	0.878705	chr19	20378036	0.0561569023728012	chr19:20378036:A:G
chr19:20378072	['A', 'T']	56057	47908.22048508859	323.84198787008336	-0.0008184553381023	0.005881561175959	-0.1391561379056587	0.889327	0.889327	chr19	20378072	0.0509385222879464	chr19:20378072:A:T
chr19:20378073	['T', 'A']	56057	1293.8078076469951	12.279103157064323	-0.0009656500483644	0.0271944820671543	-0.035509043561847	0.971674	0.971674	chr19	20378073	0.012479417942795	chr19:20378073:T:A
