## Supplementary material for "Characterization of shared and ancestry-specific signals driving complex traits using multi-ancestry fine-mapping": s2_gwas_temp.txt

locus	alleles	n	sum_x	y_transpose_x	beta	standard_error	t_stat	p_value	p_value_str	chrom	pos	-log10pvalue	rsid
chr19:18482743	['T', 'C']	10699	15118.065176734615	-388.3261461435516	0.0054679848362399	0.0154538660092484	0.3538263391806025	0.723476	0.723476	chr19	18482743	0.1405758712352642	chr19:18482743:T:C
chr19:18482916	['C', 'T']	10699	12285.037691732135	-385.4098989892323	-0.0113873436633746	0.0142103613831314	-0.8013408917870365	0.422952	0.422952	chr19	18482916	0.3737089170646274	chr19:18482916:C:T
chr19:18483904	['C', 'G']	10699	12198.280265495	-381.8985323308384	-0.0112717279049055	0.0141796650054411	-0.7949220168868768	0.426677	0.426677	chr19	18483904	0.3699007671296757	chr19:18483904:C:G
chr19:18484026	['G', 'A']	10699	12194.0	-384.3707924165845	-0.0117798441568913	0.0141825250025567	-0.8305886402292734	0.406225	0.406225	chr19	18484026	0.3912333526497066	chr19:18484026:G:A
chr19:18484279	['C', 'T']	10699	4028.0	-96.50507832228952	0.0054195436164757	0.0179724055947783	0.3015480363992209	0.763002	0.763002	chr19	18484279	0.1174743236600272	chr19:18484279:C:T
chr19:18487403	['T', 'C']	10699	4032.376892877173	-96.26175538324712	0.0056283110519001	0.0179530979886852	0.3135008261775935	0.753906	0.753906	chr19	18487403	0.1226828003188501	chr19:18487403:T:C
chr19:18489246	['G', 'A']	10699	4027.376425500093	-95.9335047147802	0.0057373151960406	0.0179735459988224	0.3192088637610281	0.749574	0.749574	chr19	18489246	0.125185485957472	chr19:18489246:G:A
chr19:18489372	['G', 'A']	10699	12279.147691157226	-386.5052329897576	-0.0116190918162379	0.0142063343635349	-0.8178810605825294	0.413443	0.413443	chr19	18489372	0.3835843567083382	chr19:18489372:G:A
chr19:18489645	['G', 'A']	10699	10759.005608524958	-306.2864243838717	-0.0029890223303187	0.0140033794229233	-0.2134500708754471	0.83098	0.83098	chr19	18489645	0.0804094286757723	chr19:18489645:G:A
chr19:18490361	['G', 'C']	10699	12280.147784632642	-385.9941453428258	-0.0115348837885316	0.0142071457872482	-0.8119071882041886	0.416863	0.416863	chr19	18490361	0.3800066503496735	chr19:18490361:G:C
chr19:18493270	['C', 'T']	10699	2284.0	16.689228224967138	0.0352954809062678	0.0225000655156116	1.5686834725782546	0.116751	0.116751	chr19	18493270	0.9327393909106984	chr19:18493270:C:T
chr19:18493275	['C', 'G']	10699	16323.52570573939	-485.9902186952697	-0.0119415347939975	0.0166620106590127	-0.7166923031307856	0.47358	0.47358	chr19	18493275	0.324606646810991	chr19:18493275:C:G
chr19:18494132	['T', 'C']	10699	16019.989340813469	-480.5211115590709	-0.0121504248820859	0.0163133220775672	-0.7448160971942172	0.456399	0.456399	chr19	18494132	0.3406553158203385	chr19:18494132:T:C
chr19:18495456	['A', 'G']	10699	15772.948490230903	-476.7742992571388	-0.0127462298659343	0.0160700298430361	-0.7931677781829308	0.427698	0.427698	chr19	18495456	0.3688627805848878	chr19:18495456:A:G
chr19:18495662	['G', 'A']	10699	16311.5245840344	-484.1085834549931	-0.0115092110078665	0.0166564684109289	-0.6909754651421116	0.489596	0.489596	chr19	18495662	0.3101621390345213	chr19:18495662:G:A
chr19:18495712	['C', 'A']	10699	2530.0	-143.53079930343338	-0.035429673872473	0.0217235137324637	-1.6309366113055024	0.102933	0.102933	chr19	18495712	0.9874453694522888	chr19:18495712:C:A
chr19:18495846	['G', 'A']	10699	2728.0	-17.796276792876284	0.0251068386417236	0.0210227792611039	1.1942682901197572	0.2324	0.2324	chr19	18495846	0.6337638762817068	chr19:18495846:G:A
chr19:18496970	['C', 'T']	10699	4467.0	-65.06007668219348	0.0121618549558663	0.0172104810534162	0.706653981264064	0.479797	0.479797	chr19	18496970	0.3189424718486361	chr19:18496970:C:T
chr19:18497337	['A', 'G']	10699	16000.495513180034	-474.2090849920815	-0.0106907770438067	0.0162951893492229	-0.6560695193343363	0.511794	0.511794	chr19	18497337	0.2909048098559565	chr19:18497337:A:G
chr19:18497409	['G', 'A']	10699	264.0	-27.27137302504489	-0.0586261179381506	0.0635943833026713	-0.92187572067686	0.356614	0.356614	chr19	18497409	0.4478016112352633	chr19:18497409:G:A
chr19:18497473	['C', 'T']	10699	16269.041226512103	-475.828350480498	-0.0095159947289547	0.0165762591734955	-0.5740737176799386	0.56593	0.56593	chr19	18497473	0.2472372834650586	chr19:18497473:C:T
chr19:18497708	['C', 'A']	10699	16008.481297924069	-477.83379818844713	-0.0115958430120155	0.0163085615771384	-0.7110279442590899	0.477082	0.477082	chr19	18497708	0.3214069687861656	chr19:18497708:C:A
chr19:18497769	['G', 'A']	10699	16408.345630509706	-511.5491199368129	-0.0218906713329098	0.0176617755189004	-1.2394377512885923	0.215211	0.215211	chr19	18497769	0.6671355345056009	chr19:18497769:G:A
chr19:18498280	['T', 'C']	10699	10724.007011967087	-315.0160493631292	-0.0048257269153349	0.0140043156704261	-0.3445885560495972	0.73041	0.73041	chr19	18498280	0.1364332895330545	chr19:18498280:T:C
chr19:18501011	['C', 'A']	10699	12275.29466205478	-385.273438996028	-0.0114156193554671	0.0142044805648106	-0.803663273949455	0.421609	0.421609	chr19	18501011	0.3750901269022027	chr19:18501011:C:A
chr19:18501447	['G', 'A']	10699	14436.047868362004	-406.5040511787988	-0.0025838123134936	0.0149604206465628	-0.172709870566858	0.862883	0.862883	chr19	18501447	0.0640480871342773	chr19:18501447:G:A
chr19:18501938	['G', 'A']	10699	15990.483732236353	-473.5368102495382	-0.0106636460334198	0.0162721152955332	-0.6553325022437027	0.512268	0.512268	chr19	18501938	0.290502772481026	chr19:18501938:G:A
chr19:18501948	['G', 'A']	10699	15990.483732236353	-474.8154852283192	-0.0109800696488092	0.016272671250077	-0.6747552064481851	0.499846	0.499846	chr19	18501948	0.301163778968094	chr19:18501948:G:A
chr19:18503613	['A', 'G']	10699	4053.957108072671	-89.52088856502132	0.0078064945634189	0.0179401332911993	0.4351413914660538	0.663469	0.663469	chr19	18503613	0.1781793643495991	chr19:18503613:A:G
chr19:18504125	['T', 'C']	10699	10504.981865769303	-368.36276549510393	-0.0178646164483631	0.014035029396694	-1.2728592112939272	0.203096	0.203096	chr19	18504125	0.6922986299927042	chr19:18504125:T:C
chr19:18504460	['C', 'G']	10699	12281.443717277489	-387.27207605003247	-0.0116517902501915	0.0142068442654323	-0.8201533030486093	0.412147	0.412147	chr19	18504460	0.3849478570193262	chr19:18504460:C:G
chr19:18504852	['G', 'T']	10699	10720.001962983735	-327.96404750551665	-0.0073856429899827	0.0140097219719896	-0.52717984016737	0.59808	0.59808	chr19	18504852	0.223240720301262	chr19:18504852:G:T
chr19:18505589	['T', 'C']	10699	4494.260190725505	-71.94125299296724	0.0104904855678335	0.0171913783705106	0.6102178278984609	0.541731	0.541731	chr19	18505589	0.266216311646091	chr19:18505589:T:C
chr19:18505714	['G', 'A']	10699	12290.0	-388.6942886106716	-0.0117907161428363	0.0142044274891504	-0.8300733100184615	0.406516	0.406516	chr19	18505714	0.3909223564045698	chr19:18505714:G:A
chr19:18506341	['G', 'T']	10699	16307.048331307844	-486.16775813303593	-0.012202881341233	0.0166483431457658	-0.7329787255338095	0.463587	0.463587	chr19	18506341	0.3338687511109971	chr19:18506341:G:T
chr19:18507415	['C', 'T']	10699	10695.99915856395	-323.6572171059279	-0.0064752101809485	0.0140049922912705	-0.4623501424548888	0.64384	0.64384	chr19	18507415	0.1912220452962042	chr19:18507415:C:T
chr19:18507770	['C', 'T']	10699	10692.0	-328.5748397511975	-0.0073380128506457	0.014003266567595	-0.524021507069402	0.600274	0.600274	chr19	18507770	0.2216504670740226	chr19:18507770:C:T
chr19:18508057	['G', 'A']	10699	16310.0	-486.6340842892878	-0.0122747835819242	0.0166492613154709	-0.7372569478814205	0.460982	0.460982	chr19	18508057	0.3363160322096873	chr19:18508057:G:A
chr19:18508927	['C', 'T']	10699	12302.0	-397.0244658027359	-0.013311535375041	0.0142118206640514	-0.9366523607149344	0.348959	0.348959	chr19	18508927	0.457225596306595	chr19:18508927:C:T
chr19:18510612	['G', 'A']	10699	261.024397083567	-28.476984097609744	-0.0635339095343225	0.0639500073911698	-0.9934933884479156	0.320492	0.320492	chr19	18510612	0.4941828067043452	chr19:18510612:G:A
chr19:18510860	['A', 'G']	10699	12294.342001870906	-388.0584345184658	-0.0117251446927805	0.0142211404720327	-0.8244869471502083	0.409681	0.409681	chr19	18510860	0.387554177092739	chr19:18510860:A:G
chr19:18511383	['T', 'C']	10699	4079.431618334893	-85.90418931493298	0.0082592735723266	0.0179121769580618	0.4610982568821333	0.644737	0.644737	chr19	18511383	0.1906174058944584	chr19:18511383:T:C
chr19:18511633	['C', 'T']	10699	12288.742939966338	-389.4552013794891	-0.012015827010547	0.0142136926250082	-0.8453698365058104	0.397923	0.397923	chr19	18511633	0.4002009578518473	chr19:18511633:C:T
chr19:18511889	['A', 'G']	10699	12309.00964509785	-393.6069516615591	-0.0128031330226659	0.0142420347926317	-0.8989679641345765	0.36869	0.36869	chr19	18511889	0.4333386416282623	chr19:18511889:A:G
chr19:18512322	['G', 'A']	10699	12289.743407518234	-390.69833817382033	-0.0121413323750473	0.0142173714398452	-0.853978699678639	0.393136	0.393136	chr19	18512322	0.4054571854205983	chr19:18512322:G:A
chr19:18512388	['G', 'A']	10699	16308.048518276151	-489.1699220867404	-0.012926371372123	0.0166502156882689	-0.7763485839544031	0.43756	0.43756	chr19	18512388	0.3589623863393457	chr19:18512388:G:A
chr19:18513523	['A', 'G']	10699	16325.0	-488.3052978946258	-0.0125433449115376	0.0166689496486599	-0.7524976183814938	0.451768	0.451768	chr19	18513523	0.34508453462771	chr19:18513523:A:G
chr19:18513669	['C', 'T']	10699	12280.295596896329	-389.20528516730445	-0.0119371812403917	0.0142097218026532	-0.8400714247736248	0.400887	0.400887	chr19	18513669	0.3969780268619889	chr19:18513669:C:T
chr19:18514154	['G', 'A']	10699	10720.011783409707	-330.63398804667776	-0.0076593819407105	0.0140164564964587	-0.5464563702420594	0.584764	0.584764	chr19	18514154	0.2330193718275514	chr19:18514154:G:A
chr19:18514341	['A', 'G']	10699	12323.313672168037	-385.7041003771075	-0.0115081665206203	0.0142734928850447	-0.806261411506235	0.42011	0.42011	chr19	18514341	0.3766369807016404	chr19:18514341:A:G
chr19:18514500	['T', 'C']	10699	12330.931623931623	-403.8591088853837	-0.0147801395989257	0.0142848340545495	-1.034673524556513	0.300845	0.300845	chr19	18514500	0.5216572020232617	chr19:18514500:T:C
chr19:18515922	['C', 'G']	10699	12291.148812862217	-386.3894364343562	-0.0113937009041949	0.0142138880943404	-0.8015893208510343	0.422808	0.422808	chr19	18515922	0.3738568039497918	chr19:18515922:C:G
chr19:18516257	['T', 'C']	10699	16336.0	-484.03041389510656	-0.0114589275338175	0.0166861532169621	-0.686732728917354	0.492266	0.492266	chr19	18516257	0.3078001591943478	chr19:18516257:T:C
chr19:18517143	['A', 'G']	10699	18864.52640927363	-469.1148990896812	0.0165604811361975	0.0225523770911777	0.7343120004265918	0.462775	0.462775	chr19	18517143	0.3346301105139573	chr19:18517143:A:G
chr19:18517395	['T', 'C']	10699	12289.189037508186	-385.79565916858496	-0.0113142818260428	0.0142175192017783	-0.79579859646876	0.426167	0.426167	chr19	18517395	0.370420182666802	chr19:18517395:T:C
chr19:18518137	['A', 'G']	10699	16339.163003834285	-489.6196291689288	-0.0130730973292701	0.0166984965780511	-0.7828906792994621	0.433709	0.433709	chr19	18518137	0.362801565608254	chr19:18518137:A:G
chr19:18518302	['T', 'C']	10699	12312.110809546097	-387.42103474864456	-0.0117839732550734	0.0142384140861124	-0.8276183838877822	0.407905	0.407905	chr19	18518302	0.3894409711744455	chr19:18518302:T:C
chr19:18518603	['C', 'T']	10699	1771.4901777362022	-47.095070642874106	-0.0048085208340748	0.0252171181772169	-0.1906847880190868	0.848776	0.848776	chr19	18518603	0.0712069090488996	chr19:18518603:C:T
chr19:18518787	['T', 'C']	10699	10766.025058438525	-312.2523803098283	-0.0039523344164179	0.0140030661870277	-0.2822477851371804	0.777759	0.777759	chr19	18518787	0.1091549546612748	chr19:18518787:T:C
chr19:18519020	['T', 'C']	10699	16333.57993642483	-483.1892808611685	-0.0113668481646719	0.016681120760222	-0.6814199314339495	0.495621	0.495621	chr19	18519020	0.3048503003772873	chr19:18519020:T:C
chr19:18520522	['C', 'A']	10699	16291.52271452608	-492.14612958895975	-0.013929332909579	0.0166126520194661	-0.838477378160761	0.401781	0.401781	chr19	18520522	0.396010604646654	chr19:18520522:C:A
chr19:18521415	['T', 'C']	10699	12264.0	-387.9662251818388	-0.0118522655715152	0.0142061197889802	-0.8343070273635916	0.404127	0.404127	chr19	18521415	0.3934821330780317	chr19:18521415:T:C
chr19:18522945	['T', 'C']	10699	16575.549261544213	-478.3472527811367	-0.0105233515679442	0.0169270274297597	-0.6216892842887995	0.534159	0.534159	chr19	18522945	0.2723294498172733	chr19:18522945:T:C
chr19:18523954	['C', 'T']	10699	2713.2535988035147	-73.34324549181488	0.0003293458690195	0.0209203946278616	0.0157428134066335	0.98744	0.98744	chr19	18523954	0.005489284016005	chr19:18523954:C:T
chr19:18524579	['G', 'A']	10699	5153.858096661635	-81.87531185045349	0.0083934692717837	0.0172268221393909	0.4872325959987258	0.626104	0.626104	chr19	18524579	0.2033535216223609	chr19:18524579:G:A
chr19:18525110	['G', 'A']	10699	9652.969160104993	-335.5148538427506	-0.0153594028388792	0.0140712259345965	-1.0915468851307044	0.275057	0.275057	chr19	18525110	0.560577298095821	chr19:18525110:G:A
chr19:18525165	['A', 'G']	10699	17301.626933232743	-465.4168179297901	-0.0101560950885191	0.0182650323304258	-0.5560403565013753	0.578195	0.578195	chr19	18525165	0.2379256682547737	chr19:18525165:A:G
chr19:18525370	['A', 'G']	10699	17168.814136125653	-444.31740129938936	-0.0038048304509005	0.0176758741164321	-0.2152555752455509	0.829572	0.829572	chr19	18525370	0.0811459148286458	chr19:18525370:A:G
chr19:18526800	['C', 'T']	10699	10564.0	-277.40250026832064	0.0004523281523147	0.013884436242167	0.0325780711888803	0.974012	0.974012	chr19	18526800	0.011435692503644	chr19:18526800:C:T
chr19:18526808	['C', 'G']	10699	17555.64086745186	-471.8643741978854	-0.0090737284207815	0.0183038296239353	-0.4957284135182358	0.620096	0.620096	chr19	18526808	0.2075410701101216	chr19:18526808:C:G
chr19:18527595	['C', 'A']	10699	10407.75500467727	-354.1745049351993	-0.0142494068653769	0.0139751147218809	-1.0196271836728794	0.307928	0.307928	chr19	18527595	0.5115508187531551	chr19:18527595:C:A
chr19:18527898	['G', 'A']	10699	2851.266498410918	-61.54737575924352	0.0006063189403655	0.0205535634498677	0.0294994559870072	0.976467	0.976467	chr19	18527898	0.0103424292425604	chr19:18527898:G:A
chr19:18528419	['A', 'G']	10699	19663.837913628715	-501.49501758179537	-0.0009515091037061	0.0257179619877014	-0.0369978423702912	0.970487	0.970487	chr19	18528419	0.0130102777574096	chr19:18528419:A:G
chr19:18529550	['A', 'G']	10699	15875.935483870966	-385.6148567644145	0.0097248355317036	0.0161860353241127	0.6008164035831746	0.547975	0.547975	chr19	18529550	0.2612392546720431	chr19:18529550:A:G
chr19:18529657	['T', 'C']	10699	8862.656726184912	-270.9124422428159	-0.0081046956842268	0.0141574312822342	-0.5724693641562805	0.567016	0.567016	chr19	18529657	0.2464046860565281	chr19:18529657:T:C
chr19:18529763	['G', 'A']	10699	8701.626624287182	-282.16549792427327	-0.0113139254190529	0.014226727134119	-0.7952584816165823	0.426481	0.426481	chr19	18529763	0.3701003121610779	chr19:18529763:G:A
chr19:18530772	['C', 'T']	10699	9197.182864450067	-302.424970250741	-0.0136892555409547	0.0147426707028768	-0.9285465175779536	0.353145	0.353145	chr19	18530772	0.4520469383234236	chr19:18530772:C:T
chr19:18531638	['A', 'T']	10699	4833.451766685362	-172.4612992486183	-0.0093166661159501	0.0166413177950969	-0.5598514631272223	0.575592	0.575592	chr19	18531638	0.2398852508368912	chr19:18531638:A:T
chr19:18533744	['T', 'C']	10699	4502.625363201798	-133.06846243396444	-0.0018831772065534	0.017091790733425	-0.1101802166855836	0.912269	0.912269	chr19	18533744	0.0398770827353318	chr19:18533744:T:C
chr19:18534106	['C', 'T']	10699	4623.668290854574	-124.2141001930424	0.0008620750285661	0.0169196872036724	0.0509510027099721	0.959366	0.959366	chr19	18534106	0.0180156770250475	chr19:18534106:C:T
chr19:18534576	['TG', 'T']	10699	1192.005430203165	2.1288010775334563	0.0287753286483963	0.0300310116533866	0.9581871227155728	0.33799	0.33799	chr19	18534576	0.4710961488615909	chr19:18534576:TG:T
chr19:18536223	['C', 'T']	10699	6108.570947840718	-142.2437680057323	0.0053186653939455	0.0154123243677529	0.3450917114795325	0.730032	0.730032	chr19	18536223	0.1366581027304636	chr19:18536223:C:T
chr19:18538886	['T', 'C']	10699	13053.538867056532	-282.30528033119987	0.015768269370739	0.0148639902373568	1.0608369030752884	0.288788	0.288788	chr19	18538886	0.5394208569544023	chr19:18538886:T:C
chr19:18539521	['G', 'A']	10699	4488.419517666854	-132.82950834475776	-0.0014492260098653	0.0170986601298916	-0.0847567001657529	0.932456	0.932456	chr19	18539521	0.0303716521820585	chr19:18539521:G:A
chr19:18539882	['C', 'T']	10699	3428.3204337259303	-132.8918929769642	-0.0177260998714226	0.0189533759642605	-0.9352476257975346	0.349682	0.349682	chr19	18539882	0.4563267225717101	chr19:18539882:C:T
chr19:18540306	['T', 'G']	10699	13350.743548990276	-272.0372472780171	0.0201473963852945	0.0145962842473884	1.3803099503833816	0.16752	0.16752	chr19	18540306	0.7759333356652329	chr19:18540306:T:G
chr19:18540973	['C', 'T']	10699	12845.40123399084	-277.46617276336355	0.015381962024524	0.0143788528666305	1.069762808424127	0.28475	0.28475	chr19	18540973	0.5455362672488621	chr19:18540973:C:T
chr19:18541711	['G', 'A']	10699	6516.0	-121.86530980475392	0.0117310738369139	0.0151140915858685	0.7761679734614267	0.437667	0.437667	chr19	18541711	0.358856197865281	chr19:18541711:G:A
chr19:18542034	['A', 'G']	10699	1960.183211815293	-61.1609353043704	-0.0172848138527181	0.0248242523099393	-0.6962873901260472	0.486264	0.486264	chr19	18542034	0.3131278817377637	chr19:18542034:A:G
chr19:18543175	['C', 'T']	10699	267.2998034995789	28.13840682258456	0.1177845065445297	0.0623955824418504	1.88770585889312	0.0590925	0.0590925	chr19	18543175	1.2284676361290228	chr19:18543175:C:T
chr19:18543777	['G', 'T']	10699	820.0587792720784	-27.572395363729147	-0.0133666048902649	0.0367787400531404	-0.3634329199682207	0.716289	0.716289	chr19	18543777	0.1449117182201058	chr19:18543777:G:T
chr19:18545791	['G', 'A']	10699	5978.558796036643	-160.94186636519566	0.0021231935422202	0.0156999043183718	0.1352360816451396	0.892428	0.892428	chr19	18545791	0.0494268121502718	chr19:18545791:G:A
chr19:18549314	['G', 'T']	10699	283.0	7.879508158500398	0.0465789543174001	0.0607713209513452	0.7664627588841161	0.443418	0.443418	chr19	18549314	0.3531866812215186	chr19:18549314:G:T
chr19:18549689	['G', 'A']	10699	7001.779795899261	-222.21581626628063	-0.0073837599086266	0.0149165087891162	-0.4950059033930358	0.620606	0.620606	chr19	18549689	0.2071840299856669	chr19:18549689:G:A
chr19:18549756	['T', 'C']	10699	6301.890167461876	-89.9055058964333	0.0142105487379931	0.0152662127311468	0.9308496474046972	0.351952	0.351952	chr19	18549756	0.453516562534903	chr19:18549756:T:C
chr19:18549764	['G', 'A']	10699	964.0	14.098325640684726	0.0442153250696374	0.033802466006683	1.308050278370097	0.190884	0.190884	chr19	18549764	0.7192304728788566	chr19:18549764:G:A
chr19:18550018	['G', 'A']	10699	7472.873900018725	-219.95716518129592	-0.0039800350637696	0.0147388102591435	-0.270037743467155	0.787136	0.787136	chr19	18550018	0.103950224506561	chr19:18550018:G:A
chr19:18551328	['TG', 'T']	10699	7509.623471882641	-222.6349194435733	-0.0042276186152872	0.0147826406590008	-0.2859853467866808	0.774895	0.774895	chr19	18551328	0.1107571413775265	chr19:18551328:TG:T
chr19:18552689	['G', 'A']	10699	4768.021720812659	-60.926464062305904	0.0122911268393784	0.0169254213843646	0.7261932545285227	0.467736	0.467736	chr19	18552689	0.3299992026814833	chr19:18552689:G:A
chr19:18553827	['C', 'A']	10699	7683.872744273023	-207.2471697036122	0.0002120020359639	0.0146692858021479	0.014452103450932	0.98847	0.98847	chr19	18553827	0.0050365069594816	chr19:18553827:C:A
chr19:18554630	['G', 'T']	10699	4900.918648310371	-92.82009907563152	0.0046022467099957	0.0170741882870254	0.2695440997035828	0.787516	0.787516	chr19	18554630	0.1037406138670967	chr19:18554630:G:T
chr19:18556462	['A', 'C']	10699	14453.299605411494	-346.7841935828388	0.0070488407323706	0.0150647974901993	0.4679014594757354	0.639865	0.639865	chr19	18556462	0.1939116446716341	chr19:18556462:A:C
chr19:18556471	['A', 'C']	10699	14459.13763702802	-370.1133809096148	0.0022458480774969	0.0149899731531378	0.1498233555559682	0.880907	0.880907	chr19	18556471	0.0550699389418186	chr19:18556471:A:C
chr19:18557696	['T', 'C']	10699	749.0700130865582	-37.30769716276316	-0.0272235287799201	0.0379687938056828	-0.7169974616324409	0.473391	0.473391	chr19	18557696	0.324780003034507	chr19:18557696:T:C
chr19:18557829	['C', 'G']	10699	8112.516499953257	-241.1921695277686	-0.0045050343852789	0.014427542597349	-0.3122523711076537	0.754855	0.754855	chr19	18557829	0.1221364639306761	chr19:18557829:C:G
chr19:18560245	['C', 'T']	10699	15970.942007295856	-443.3698395309111	-0.0075815057993765	0.0160082667690794	-0.4735994163978133	0.635795	0.635795	chr19	18560245	0.196682891773476	chr19:18560245:C:T
chr19:18560927	['G', 'A']	10699	9065.473196744317	-318.7654776658734	-0.0130946920325466	0.0142117830146472	-0.9213968450722	0.356864	0.356864	chr19	18560927	0.4474972609261598	chr19:18560927:G:A
chr19:18560930	['C', 'T']	10699	5572.918817456591	-106.16263429740484	0.005620001559568	0.0159732255045156	0.3518388667322891	0.724966	0.724966	chr19	18560930	0.1396823608202243	chr19:18560930:C:T
chr19:18561630	['TG', 'T']	10699	9065.541978309648	-318.24927101148376	-0.0129146787547861	0.0142048381582564	-0.9091746495738564	0.363278	0.363278	chr19	18561630	0.4397609020764654	chr19:18561630:TG:T
chr19:18563247	['T', 'C']	10699	6283.221806270472	-143.2650951052052	0.0006933173121969	0.0153031445683342	0.0453055454779897	0.963865	0.963865	chr19	18563247	0.0159837896041604	chr19:18563247:T:C
chr19:18563385	['C', 'T']	10699	8202.195419702817	-258.85065911888495	-0.0074355657334716	0.0145512600972767	-0.5109911913995121	0.609368	0.609368	chr19	18563385	0.2151203558047058	chr19:18563385:C:T
chr19:18563797	['C', 'T']	10699	4184.782275404319	-40.20784104552667	0.0148362644422364	0.0178109713744631	0.8329845762094861	0.404872	0.404872	chr19	18563797	0.3926822569830577	chr19:18563797:C:T
chr19:18564165	['A', 'G']	10699	6576.88316571106	-166.7945788100961	-0.0031063132550974	0.0151018488135059	-0.2056909252276063	0.837036	0.837036	chr19	18564165	0.0772558630758795	chr19:18564165:A:G
chr19:18564554	['C', 'T']	10699	4187.56559139785	-40.93208406470949	0.0144426925582783	0.0178122172636477	0.8108306980823686	0.417481	0.417481	chr19	18564554	0.3793632849298946	chr19:18564554:C:T
chr19:18565430	['C', 'T']	10699	3385.316414283044	-87.3156889473404	-0.0064452911866646	0.0194754679035333	-0.3309440994480685	0.740693	0.740693	chr19	18565430	0.1303617596763902	chr19:18565430:C:T
chr19:18565441	['T', 'C']	10699	15982.975502571297	-454.29148187181033	-0.0099143862518658	0.0160107868429571	-0.6192316685689342	0.535777	0.535777	chr19	18565441	0.2710159338548747	chr19:18565441:T:C
chr19:18566247	['A', 'G']	10699	6361.324005615351	-159.06894521401108	-0.0026669461649058	0.0151758134745925	-0.1757366199427068	0.860504	0.860504	chr19	18566247	0.0652471065404999	chr19:18566247:A:G
chr19:18566257	['C', 'T']	10699	16032.495512341064	-455.4301682189332	-0.0099856823009691	0.0160734528653763	-0.6212530925747288	0.534446	0.534446	chr19	18566257	0.2720961690085496	chr19:18566257:C:T
chr19:18566404	['C', 'T']	10699	2189.22771906855	-47.57075365278789	0.0012346523065138	0.0231915648712541	0.0532371279544033	0.957544	0.957544	chr19	18566404	0.0188412606824099	chr19:18566404:C:T
chr19:18568160	['A', 'G']	10699	15987.97737260402	-453.6065313859141	-0.0098291332626773	0.0160225836858787	-0.6134549493001009	0.539589	0.539589	chr19	18568160	0.2679369123878182	chr19:18568160:A:G
chr19:18568345	['C', 'T']	10699	5257.9828923997375	-160.13769309537182	-0.0095757247348789	0.0162259356288261	-0.5901493111970213	0.555103	0.555103	chr19	18568345	0.2556264255596453	chr19:18568345:C:T
chr19:18568541	['C', 'T']	10699	9062.84707421948	-318.43764001897466	-0.0129543982172021	0.0142040878792758	-0.9120190136321882	0.361779	0.361779	chr19	18568541	0.4415566460135521	chr19:18568541:C:T
chr19:18569056	['C', 'T']	10699	8116.758646475977	-249.5226431211916	-0.0059745856892127	0.0144385774799342	-0.413793235345786	0.679034	0.679034	chr19	18569056	0.1681084795594054	chr19:18569056:C:T
chr19:18570661	['G', 'A']	10699	4191.009554140126	-41.488501892948186	0.0143849181346992	0.0178123592035727	0.8075807348312373	0.41935	0.41935	chr19	18570661	0.377423352646522	chr19:18570661:G:A
chr19:18570725	['T', 'C']	10699	8219.394731855245	-270.1153326328073	-0.0097092741893967	0.0145459416236784	-0.6674902485234534	0.504473	0.504473	chr19	18570725	0.2971620727666134	chr19:18570725:T:C
chr19:18571532	['C', 'T']	10699	3387.316601233876	-84.91570015897197	-0.0055338220403037	0.0194647678121045	-0.2842994118256284	0.776186	0.776186	chr19	18571532	0.1100341948575081	chr19:18571532:C:T
chr19:18572535	['A', 'G']	10699	358.100411368736	24.02950716655179	0.076529313748569	0.0542229183917891	1.411383157129324	0.158161	0.158161	chr19	18572535	0.8009005977844894	chr19:18572535:A:G
chr19:18573753	['C', 'T']	10699	4192.175486163052	-36.69782965483276	0.0158657414495923	0.0177963711736511	0.8915155395883579	0.372673	0.372673	chr19	18573753	0.4286720705565204	chr19:18573753:C:T
chr19:18573988	['TAA', 'T']	10699	4188.565965404394	-37.32706959224048	0.0156676538915491	0.0177942921827993	0.8804876153879369	0.378615	0.378615	chr19	18573988	0.4218021841171178	chr19:18573988:TAA:T
chr19:18575154	['G', 'T']	10699	19644.0	-509.5404531980207	0.0015213373344521	0.0257841602317914	0.0590027877881523	0.952951	0.952951	chr19	18575154	0.0209294298723928	chr19:18575154:G:T
chr19:18575471	['A', 'G']	10699	8114.0	-248.0662890895296	-0.0057994973709225	0.0144352900083739	-0.4017582859477213	0.68787	0.68787	chr19	18575471	0.1624936309757011	chr19:18575471:A:G
chr19:18575777	['T', 'C']	10699	7279.0	-128.43857618085738	0.008637347518872	0.0146406962509288	0.5899546968829498	0.555233	0.555233	chr19	18575777	0.255524729707389	chr19:18575777:T:C
chr19:18576000	['C', 'T']	10699	4166.778909974759	-39.78320346842621	0.0147675494165337	0.0178384357747335	0.8278500202047177	0.407774	0.407774	chr19	18576000	0.3895804686424898	chr19:18576000:C:T
chr19:18576365	['T', 'C']	10699	15941.0	-445.4178617588768	-0.0077374410545044	0.0159629216190943	-0.4847133400222368	0.62789	0.62789	chr19	18576365	0.2021164336153292	chr19:18576365:T:C
chr19:18578175	['C', 'T']	10699	20392.0	-533.0478214007084	-0.0061219491845997	0.0330246246097131	-0.1853752845626333	0.852938	0.852938	chr19	18578175	0.069082536518864	chr19:18578175:C:T
chr19:18579020	['T', 'C']	10699	4994.466816227332	-60.95122210369762	0.0128155791026865	0.0166241269395713	0.7709023847851473	0.440782	0.440782	chr19	18579020	0.355776148866543	chr19:18579020:T:C
chr19:18579094	['T', 'C']	10699	16569.09731700477	-497.1170656856908	-0.0186390047116116	0.016626998221081	-1.1210084023452664	0.262309	0.262309	chr19	18579094	0.5811868082152807	chr19:18579094:T:C
chr19:18580475	['A', 'G']	10699	9453.767224455456	-367.6655679294512	-0.0186087490524559	0.0141359129167526	-1.3164165032739028	0.188063	0.188063	chr19	18580475	0.7256966402627247	chr19:18580475:A:G
chr19:18581056	['C', 'A']	10699	8443.367520568438	-280.743556245739	-0.0090159177757944	0.0143134837779343	-0.6298898238661769	0.52878	0.52878	chr19	18581056	0.2767249794942369	chr19:18581056:C:A
chr19:18581132	['A', 'G']	10699	17495.6352589269	-523.6278064183612	-0.0216403859132124	0.0180995998766229	-1.1956278625342804	0.231868	0.231868	chr19	18581132	0.6347591840155936	chr19:18581132:A:G
chr19:18581856	['A', 'G']	10699	17550.64040007478	-530.0478284468612	-0.023423997984428	0.0182140304669295	-1.2860414407979628	0.198456	0.198456	chr19	18581856	0.7023357663587305	chr19:18581856:A:G
chr19:18582956	['C', 'T']	10699	8407.0	-283.3209162285217	-0.0096083185596514	0.0143019997155329	-0.6718164418096155	0.501715	0.501715	chr19	18582956	0.299542914479832	chr19:18582956:C:T
chr19:18583091	['C', 'G']	10699	1206.1127313516545	-32.5852365040976	-0.0108114498630113	0.0304080612757019	-0.3555455168610292	0.722188	0.722188	chr19	18583091	0.1413497321610343	chr19:18583091:C:G
chr19:18583100	['C', 'T']	10699	298.0	2.707370721199886	0.0250780386627784	0.0597040008555279	0.420039499923337	0.674465	0.674465	chr19	18583100	0.1710405822430101	chr19:18583100:C:T
chr19:18583233	['T', 'C']	10699	12608.17844456908	-432.4962113216965	-0.0173539931328927	0.0142142323541517	-1.2208885221876848	0.222155	0.222155	chr19	18583233	0.6533439077304573	chr19:18583233:T:C
chr19:18583623	['G', 'A']	10699	2108.5912490650708	-42.46390003181918	-0.0009692686200663	0.0235831216554081	-0.0411000983766731	0.967217	0.967217	chr19	18583623	0.0144760788332756	chr19:18583623:G:A
chr19:18585245	['G', 'A']	10699	884.1652799850426	-30.535792133181577	-0.0224354550835341	0.0355633561275244	-0.6308587694334654	0.528146	0.528146	chr19	18585245	0.2772460050618766	chr19:18585245:G:A
chr19:18585710	['T', 'A']	10699	7878.736399326977	-252.03513296885689	-0.0044531817713173	0.0144825565722994	-0.3074858882191361	0.75848	0.75848	chr19	18585710	0.1200558664318375	chr19:18585710:T:A
chr19:18586968	['A', 'T']	10699	9856.76383694839	-230.4073050877012	0.009270606628298	0.0139827026703314	0.6630053464534079	0.507341	0.507341	chr19	18586968	0.2947000394088857	chr19:18586968:A:T
chr19:18587209	['T', 'C']	10699	15620.379955123411	-440.8584078220521	-0.0041135654741573	0.0157947722630052	-0.2604384163102022	0.794531	0.794531	chr19	18587209	0.0998891533763096	chr19:18587209:T:C
chr19:18587355	['C', 'T']	10699	11187.045616002992	-318.4805713646593	-0.0006151770558658	0.0139908908728998	-0.0439698273293946	0.964929	0.964929	chr19	18587355	0.0155046411045099	chr19:18587355:C:T
chr19:18587411	['T', 'C']	10699	19390.812394840155	-513.5870234840427	-0.0034406158370572	0.0242665212806952	-0.1417844691152499	0.887253	0.887253	chr19	18587411	0.0519525235315186	chr19:18587411:T:C
chr19:18587809	['G', 'C']	10699	1668.1559169938307	-68.68046126177954	-0.0226691973038238	0.0257552963395845	-0.8801761394988261	0.378784	0.378784	chr19	18587809	0.4216083740680954	chr19:18587809:G:C
chr19:18588347	['C', 'T']	10699	11073.03495980557	-293.4203725145738	0.0038566471295428	0.0139865631732976	0.2757394423317449	0.782754	0.782754	chr19	18588347	0.1063747043900775	chr19:18588347:C:T
chr19:18588679	['T', 'C']	10699	15808.0	-401.9869773408945	0.0061200769179543	0.0159113246074376	0.3846365446591161	0.700514	0.700514	chr19	18588679	0.1545831807750808	chr19:18588679:T:C
chr19:18589180	['T', 'C']	10699	15168.835561372349	-320.78818769178685	0.018744915975086	0.0153476887289153	1.2213510650480046	0.22198	0.22198	chr19	18589180	0.6536861529408832	chr19:18589180:T:C
chr19:18589237	['A', 'G']	10699	15357.0	-318.2807498892445	0.0209271620686463	0.0154871947211705	1.3512558242739443	0.176642	0.176642	chr19	18589237	0.7529060266951968	chr19:18589237:A:G
chr19:18589773	['T', 'C']	10699	10258.876589379208	-337.30163907293377	-0.0109463318359545	0.0139948173258962	-0.7821703978728786	0.434132	0.434132	chr19	18589773	0.3623782010048461	chr19:18589773:T:C
chr19:18590056	['TC', 'T']	10699	890.8326316774253	-43.6623302857987	-0.0383823304835874	0.0354948947272707	-1.0813479171723877	0.279567	0.279567	chr19	18590056	0.5535140938838856	chr19:18590056:TC:T
chr19:18590689	['C', 'T']	10699	1839.0	-104.6189911548488	-0.0367240079381741	0.0249230356097245	-1.4734965881862727	0.140647	0.140647	chr19	18590689	0.8518695268997107	chr19:18590689:C:T
chr19:18591687	['T', 'C']	10699	17770.0	-548.8788680488672	-0.0248501491598957	0.0187829014715811	-1.3230197260787655	0.185857	0.185857	chr19	18591687	0.7308210772686958	chr19:18591687:T:C
chr19:18591691	['G', 'A']	10699	5990.599214145384	-155.01323838249323	0.0003254192677555	0.0154473924950746	0.0210662911465041	0.983193	0.983193	chr19	18591691	0.0073612221397018	chr19:18591691:G:A
chr19:18591864	['G', 'A']	10699	5985.0	-154.2532595022245	0.0003684005927287	0.0154422573214858	0.0238566541833368	0.980967	0.980967	chr19	18591864	0.0083456021602773	chr19:18591864:G:A
chr19:18592267	['T', 'C']	10699	15561.0	-488.60606480905903	-0.0175506959234824	0.0156135347783155	-1.124069352178808	0.261009	0.261009	chr19	18592267	0.5833445172481246	chr19:18592267:T:C
chr19:18592693	['T', 'C']	10699	15560.908852949426	-487.32977819806825	-0.0168743606996067	0.0155897628618178	-1.082400088389738	0.279099	0.279099	chr19	18592693	0.5542417195674776	chr19:18592693:T:C
chr19:18592732	['C', 'T']	10699	817.0	2.374811552408934	0.0318939009658299	0.0365588252126809	0.8723995035476969	0.38301	0.38301	chr19	18592732	0.4167898868978952	chr19:18592732:C:T
chr19:18592963	['C', 'T']	10699	15558.908479012807	-484.61158308338366	-0.0163275607876249	0.0155835461914479	-1.0477436000148213	0.29478	0.29478	chr19	18592963	0.5305019854815346	chr19:18592963:C:T
chr19:18593718	['C', 'T']	10699	15293.0	-484.27860987256855	-0.0174176913734315	0.0154161398451976	-1.1298348061403594	0.258571	0.258571	chr19	18593718	0.587420184970777	chr19:18593718:C:T
chr19:18597068	['A', 'C']	10699	19602.664391885577	-523.1961502690616	-0.009612323661937	0.0254619184303444	-0.3775176520274092	0.705796	0.705796	chr19	18597068	0.1513208072722386	chr19:18597068:A:C
chr19:18597163	['T', 'C']	10699	9603.28310886644	-274.7560505052437	-0.0079847932890158	0.0140897174680738	-0.5667106744410425	0.570923	0.570923	chr19	18597163	0.2434224608085579	chr19:18597163:T:C
chr19:18598365	['C', 'T']	10699	2160.403851547163	-111.10785436327384	-0.0335536178764539	0.0232866932897918	-1.4408923353305316	0.149644	0.149644	chr19	18598365	0.8249406915810904	chr19:18598365:C:T
chr19:18598951	['G', 'A']	10699	6178.732516828721	-172.60073967106115	0.0016142737561821	0.0154555427389233	0.1044462678180009	0.916817	0.916817	chr19	18598951	0.0377173424341213	chr19:18598951:G:A
chr19:18599725	['G', 'A']	10699	2072.0	-30.135129397352863	0.0107274006784854	0.0237172588531314	0.4523035627731945	0.651059	0.651059	chr19	18599725	0.1863796531931263	chr19:18599725:G:A
chr19:18600393	['C', 'G']	10699	19032.915698763583	-526.172775850911	-0.0128681083760709	0.0227678725456387	-0.565187122787892	0.571958	0.571958	chr19	18600393	0.2426358611334383	chr19:18600393:C:G
chr19:18600515	['C', 'T']	10699	764.5716958189132	6.036098147327263	0.0220149338258131	0.0374850625408915	0.5872988420866991	0.557015	0.557015	chr19	18600515	0.254133109441148	chr19:18600515:C:T
chr19:18600568	['A', 'G']	10699	16866.0	-507.5602898656943	-0.016388804013845	0.0173853471652954	-0.9426791342171384	0.345866	0.345866	chr19	18600568	0.4610921287579419	chr19:18600568:A:G
chr19:18600607	['C', 'T']	10699	8287.774630772106	-133.71675241370687	0.0210003711129387	0.0145354556213054	1.44476868562395	0.148552	0.148552	chr19	18600607	0.8281214967844723	chr19:18600607:C:T
chr19:18600742	['A', 'G']	10699	606.3235128541935	-2.626527030053502	0.0070841033730738	0.0418414714038172	0.169308180027998	0.865557	0.865557	chr19	18600742	0.0627043270140577	chr19:18600742:A:G
chr19:18601020	['G', 'A']	10699	8287.323765893792	-133.38505673598976	0.0210743733386491	0.0145362880541422	1.4497768109819416	0.14715	0.14715	chr19	18601020	0.8322397335643702	chr19:18601020:G:A
chr19:18601299	['G', 'A']	10699	2181.417833317672	-109.22212787028027	-0.0321594657332841	0.0232675339351263	-1.3821604740300333	0.166951	0.166951	chr19	18601299	0.7774109752727957	chr19:18601299:G:A
chr19:18602674	['G', 'A']	10699	3670.686173693559	-83.75923759284937	0.002803381373533	0.0185196595454579	0.1513732672380892	0.879684	0.879684	chr19	18602674	0.0556733070571852	chr19:18602674:G:A
chr19:18604272	['C', 'G']	10699	3681.688230344957	-83.1396196154247	0.0031054539886821	0.0184913721711782	0.1679407001240546	0.866633	0.866633	chr19	18604272	0.0621647777467918	chr19:18604272:C:G
chr19:18604344	['G', 'A']	10699	237.02215367358383	8.476389661059171	0.0488861456125231	0.0665790063086801	0.734257663532441	0.462808	0.462808	chr19	18604344	0.3345991425339731	chr19:18604344:G:A
chr19:18604353	['G', 'A']	10699	3677.3437091045057	-81.8468747339244	0.003422212824665	0.0184943251746225	0.1850412379123171	0.8532	0.8532	chr19	18604353	0.0689491532226088	chr19:18604353:G:A
chr19:18604591	['T', 'A']	10699	7263.678911946158	-196.49340354503	0.002889844611114	0.0148805800550419	0.1942024168698274	0.846021	0.846021	chr19	18604591	0.0726188567352931	chr19:18604591:T:A
chr19:18604592	['C', 'A']	10699	7263.678911946158	-196.19628628651603	0.0029698444758786	0.0148804808019055	0.1995798734875817	0.841813	0.841813	chr19	18604592	0.0747843717874848	chr19:18604592:C:A
chr19:18604999	['C', 'T']	10699	13384.50200990932	-488.39329206773	-0.0253867005652879	0.014394298102772	-1.7636636662678973	0.0778172	0.0778172	chr19	18604999	1.1089243999319989	chr19:18604999:C:T
chr19:18605208	['T', 'A']	10699	508.33033455158807	13.177965682245762	0.0412335082794523	0.0454709740889105	0.906809434054074	0.364528	0.364528	chr19	18605208	0.4382691071856306	chr19:18605208:T:A
chr19:18605396	['A', 'G']	10699	18219.0	-553.1245173380717	-0.0275726190860245	0.0197456057739366	-1.3963926658770471	0.162625	0.162625	chr19	18605396	0.7888126904303574	chr19:18605396:A:G
chr19:18606454	['C', 'T']	10699	1870.5669483568056	-91.95935782865976	-0.0301298454657489	0.0247657132204533	-1.2165951045926475	0.223785	0.223785	chr19	18606454	0.6501690269924314	chr19:18606454:C:T
chr19:18607022	['G', 'A']	10699	3824.8087832550686	-82.89859740105828	0.0041443724424532	0.0186734080948864	0.2219397991729283	0.824365	0.824365	chr19	18607022	0.0838804553080857	chr19:18607022:G:A
chr19:18607901	['C', 'T']	10699	10519.949794315631	-368.2129547826974	-0.0121405035306097	0.0140286123126262	-0.8654101531968952	0.386833	0.386833	chr19	18607901	0.4124764841583757	chr19:18607901:C:T
chr19:18608036	['C', 'T']	10699	890.0	-30.26380983231197	-0.0245894237374597	0.0355737712187481	-0.6912234181261229	0.48944	0.48944	chr19	18608036	0.3103005403593966	chr19:18608036:C:T
chr19:18608199	['C', 'T']	10699	12026.124041876988	-325.0782800344633	0.0017078323024857	0.0142104031364728	0.1201818334134651	0.904341	0.904341	chr19	18608199	0.0436677791553597	chr19:18608199:C:T
chr19:18608621	['TC', 'T']	10699	1502.0	45.888061901872135	0.0539188563968035	0.0271730947763222	1.984273666310051	0.0472509	0.0472509	chr19	18608621	1.325589914957655	chr19:18608621:TC:T
chr19:18608920	['T', 'C']	10699	19260.0	-508.908379881405	-0.0006431104535192	0.0236756661982475	-0.0271633519468555	0.97833	0.97833	chr19	18608920	0.0095146288471765	chr19:18608920:T:C
chr19:18609091	['CCTCCTCTTCTTCCCT', 'C']	10699	7317.367860147705	-171.69432032540365	0.0091785637601496	0.0147980433406067	0.6202552289438876	0.535103	0.535103	chr19	18609091	0.2715626141915208	chr19:18609091:CCTCCTCTTCTTCCCT:C
chr19:18610171	['T', 'C']	10699	19316.80547765937	-519.521927263254	-0.0052855154505883	0.0240324042324949	-0.2199328622910577	0.825928	0.825928	chr19	18610171	0.083057810507219	chr19:18610171:T:C
chr19:18610504	['G', 'A']	10699	19306.0	-521.8249381541581	-0.0067282033185205	0.0239440812330726	-0.2809965123751433	0.778719	0.778719	chr19	18610504	0.1086192288039291	chr19:18610504:G:A
chr19:18610641	['G', 'A']	10699	12312.150775845952	-329.19863365061053	0.0035953815311762	0.0141710397101743	0.2537133198910531	0.799722	0.799722	chr19	18610641	0.0970609565684806	chr19:18610641:G:A
chr19:18610682	['G', 'A']	10699	3294.3079080201906	-26.497613623793725	0.0193329217825326	0.0193390394549916	0.999683662031236	0.317486	0.317486	chr19	18610682	0.4982754207871253	chr19:18610682:G:A
chr19:18610980	['C', 'G']	10699	3222.0	-31.56862848109416	0.0169424481235667	0.0195256031620082	0.8677042129245157	0.385576	0.385576	chr19	18610980	0.4138900063873305	chr19:18610980:C:G
chr19:18611998	['G', 'T']	10699	348.03252944475605	-7.653645346649074	-0.0184662231094592	0.0551036553504027	-0.3351179335024682	0.737543	0.737543	chr19	18611998	0.132212654511387	chr19:18611998:G:T
chr19:18612515	['T', 'C']	10699	18546.73350158908	-534.1927473743626	-0.0177670823124743	0.0208312251424351	-0.8529062592809837	0.39373	0.39373	chr19	18612515	0.4048014931648562	chr19:18612515:T:C
chr19:18613347	['G', 'A']	10699	8242.770424378388	-341.7640013384223	-0.0259283486572181	0.0143311737804345	-1.8092271473685213	0.0704438	0.0704438	chr19	18613347	1.152157224616767	chr19:18613347:G:A
chr19:18613505	['C', 'A']	10699	10443.904628330996	-351.2818011566667	-0.0173026697516399	0.0139712856278644	-1.2384450660096338	0.215578	0.215578	chr19	18613505	0.6663955615099206	chr19:18613505:C:A
chr19:18613556	['C', 'A']	10699	1650.0	16.983325688358395	0.0356634952676784	0.0261166035962493	1.3655487451209034	0.172109	0.172109	chr19	18613556	0.7641964187593723	chr19:18613556:C:A
chr19:18613744	['C', 'T']	10699	2041.0	2.1351008525252104	0.0208946372922664	0.0239526466002991	0.8723310472090156	0.383047	0.383047	chr19	18613744	0.4167479346780397	chr19:18613744:C:T
chr19:18614678	['G', 'A']	10699	7101.0	-166.84283056811776	0.0084726787111013	0.0148774702331598	0.5694972719365258	0.569031	0.569031	chr19	18614678	0.2448640732144081	chr19:18614678:G:A
chr19:18615017	['C', 'G']	10699	470.0	11.094899313670236	0.0421056001960379	0.0473406890771285	0.8894167156595162	0.373799	0.373799	chr19	18615017	0.4273618647952361	chr19:18615017:C:G
chr19:18615025	['T', 'C']	10699	19282.0	-497.1001548562005	0.0063377077821676	0.0238081574124414	0.2661990036598029	0.790091	0.790091	chr19	18615025	0.1023228852642039	chr19:18615025:T:C
chr19:18615375	['C', 'T']	10699	644.0	-15.399207168349722	-0.0006820898188383	0.0406246274995621	-0.0167900571850328	0.986604	0.986604	chr19	18615375	0.0058571281051708	chr19:18615375:C:T
chr19:18615666	['G', 'C']	10699	2170.202841652645	12.830442129180213	0.0280201833099504	0.0232485007435025	1.205246893943537	0.228135	0.228135	chr19	18615666	0.6418080810503696	chr19:18615666:G:C
chr19:18616046	['T', 'C']	10699	11005.057212302516	-323.2760196857775	-0.0099274119606431	0.0139888249704055	-0.7096673224266798	0.477926	0.477926	chr19	18616046	0.3206393424664814	chr19:18616046:T:C
chr19:18616479	['A', 'G']	10699	3817.7136580349634	-23.19714189790166	0.0213125764008512	0.0182101823745189	1.170365895438445	0.24188	0.24188	chr19	18616479	0.6164000400660958	chr19:18616479:A:G
chr19:18617768	['G', 'C']	10699	1694.543417104276	7.661221900829837	0.0242956068962265	0.0259144651666497	0.937530708814066	0.348507	0.348507	chr19	18617768	0.457788494378476	chr19:18617768:G:C
chr19:18618842	['G', 'A']	10699	1688.789227604264	7.520038807298071	0.024148384388228	0.0259140027051856	0.931866244784938	0.351427	0.351427	chr19	18618842	0.454164874882415	chr19:18618842:G:A
chr19:18619701	['G', 'A']	10699	7407.8477385523	-184.4618392646317	0.0065530564401612	0.014759710248845	0.4439827293136731	0.657064	0.657064	chr19	18619701	0.1823923267976816	chr19:18619701:G:A
chr19:18619885	['G', 'A']	10699	3358.124272573684	-6.590951607175122	0.0259240588013894	0.0192515363588956	1.34659688027499	0.178139	0.178139	chr19	18619885	0.7492409899663142	chr19:18619885:G:A
chr19:18620033	['G', 'A']	10699	5402.505331697641	-11.037500092936638	0.0269550885027387	0.0162350087339931	1.660306375216154	0.0968822	0.0968822	chr19	18620033	1.013756007798407	chr19:18620033:G:A
chr19:18621424	['T', 'C']	10699	648.9220729366632	-18.41578613332644	-0.003569785443091	0.0410043916720707	-0.087058612444249	0.930627	0.930627	chr19	18621424	0.031224351565368	chr19:18621424:T:C
chr19:18621515	['T', 'C']	10699	18671.610028116225	-473.1915384563554	0.0087561635547012	0.0212632004099457	0.4117989477541482	0.680495	0.680495	chr19	18621515	0.167175061467828	chr19:18621515:T:C
chr19:18621947	['T', 'C']	10699	632.5320860617398	-17.807176033752274	-0.0037567754456252	0.0409716124401773	-0.091692155174769	0.926944	0.926944	chr19	18621947	0.0329465023448402	chr19:18621947:T:C
chr19:18623069	['T', 'C']	10699	648.1817501869858	-24.19834353261057	-0.0128599127383297	0.0405749167182663	-0.3169424309019074	0.751293	0.751293	chr19	18623069	0.124190657580495	chr19:18623069:T:C
chr19:18623237	['C', 'T']	10699	1536.386122680804	-21.309682655129244	0.0130414991275253	0.0271767544328531	0.4798769904532774	0.631325	0.631325	chr19	18623237	0.1997470125939624	chr19:18623237:C:T
chr19:18624018	['A', 'G']	10699	19333.807066741447	-500.9317896499914	0.0041318111336098	0.0240296571429442	0.1719463207082428	0.863483	0.863483	chr19	18624018	0.0637462082747147	chr19:18624018:A:G
chr19:18624954	['C', 'T']	10699	5753.53776406805	-133.10519247276002	0.0078021315072568	0.0157473952741796	0.4954553671520321	0.620289	0.620289	chr19	18624954	0.2074059204014686	chr19:18624954:C:T
chr19:18626089	['T', 'A']	10699	17585.218159715725	-455.0469933860917	0.0031851554437135	0.0182920900617675	0.1741274743869165	0.861769	0.861769	chr19	18626089	0.0646091326322964	chr19:18626089:T:A
chr19:18626276	['A', 'G']	10699	633.4273784950269	-18.58830697481708	-0.004851936829477	0.0410707200579577	-0.1181361520477397	0.905962	0.905962	chr19	18626276	0.0428900181470449	chr19:18626276:A:G
chr19:18626329	['T', 'C']	10699	19801.0	-532.3992945774892	-0.0136081613254977	0.0268647777667909	-0.5065428585945547	0.612486	0.612486	chr19	18626329	0.2129038338078949	chr19:18626329:T:C
chr19:18626753	['C', 'T']	10699	632.2363721365125	-18.89689203870555	-0.0054247114879201	0.0410368778408037	-0.1321911357136994	0.894836	0.894836	chr19	18626753	0.0482565521940403	chr19:18626753:C:T
chr19:18627436	['T', 'C']	10699	19676.03432151876	-544.2044947614309	-0.0238561123108405	0.0258881835377377	-0.9215058397614112	0.356807	0.356807	chr19	18627436	0.4475666340281105	chr19:18627436:T:C
chr19:18627511	['C', 'T']	10699	5033.345203420089	-128.33399492064802	0.0061793680446468	0.0165812787889169	0.3726713797718176	0.7094	0.7094	chr19	18627511	0.149108815864076	chr19:18627511:C:T
chr19:18628687	['C', 'T']	10699	5142.480650588896	-130.58190112285442	0.006587604949808	0.0164207968860241	0.4011744981399052	0.6883	0.6883	chr19	18628687	0.1622222304462667	chr19:18628687:C:T
chr19:18628967	['T', 'C']	10699	632.0	-19.06243940668137	-0.0057143650416357	0.0410364314430091	-0.1392510225839645	0.889254	0.889254	chr19	18628967	0.0509741726150293	chr19:18628967:T:C
chr19:18629543	['G', 'A']	10699	5071.422026925954	-128.8647357992187	0.0070637545347073	0.0165145118186568	0.4277301449944937	0.668856	0.668856	chr19	18629543	0.1746673727208925	chr19:18629543:G:A
chr19:18629551	['G', 'A']	10699	631.0589829874743	-19.520427108289187	-0.006351094076367	0.0410660113367984	-0.1546557327975984	0.877096	0.877096	chr19	18629551	0.0569528695888897	chr19:18629551:G:A
chr19:18630056	['A', 'G']	10699	631.2359981299672	-19.336011495926577	-0.006099560078973	0.0410657156210497	-0.1485316884590328	0.881926	0.881926	chr19	18630056	0.0545678538023302	chr19:18630056:A:G
chr19:18630798	['T', 'C']	10699	19226.18803179056	-503.42070915797785	0.0020786579332345	0.0235193585164212	0.0883807239803431	0.929576	0.929576	chr19	18630798	0.0317150975205657	chr19:18630798:T:C
chr19:18630836	['C', 'T']	10699	322.1204301075269	-20.17975229660276	-0.0441616842406625	0.0575951676339392	-0.7667602344929941	0.443241	0.443241	chr19	18630836	0.3533600739786394	chr19:18630836:C:T
chr19:18631282	['C', 'T']	10699	634.4907572487566	-18.93524435521459	-0.0054110919302185	0.041041608226131	-0.1318440520265318	0.89511	0.89511	chr19	18631282	0.0481235909885391	chr19:18631282:C:T
chr19:18631428	['G', 'A']	10699	341.21189381859097	-22.2894334904462	-0.0441650643829076	0.0560979195486407	-0.7872852458389931	0.431132	0.431132	chr19	18631428	0.3653897412202189	chr19:18631428:G:A
chr19:18632020	['G', 'A']	10699	18868.290669409125	-492.8870463168752	0.0016030092266416	0.0219051625737694	0.0731795174422106	0.941665	0.941665	chr19	18632020	0.0261035712276851	chr19:18632020:G:A
chr19:18632883	['C', 'T']	10699	634.2371201496026	-19.9940031104238	-0.0069503904858589	0.0409790167320535	-0.1696085226081669	0.865321	0.865321	chr19	18632883	0.0628227565028654	chr19:18632883:C:T
chr19:18633059	['C', 'T']	10699	918.2574794315632	5.167034976211388	0.0356421579256208	0.0347200797022193	1.02655749155272	0.304652	0.304652	chr19	18633059	0.5161959664444432	chr19:18633059:C:T
chr19:18633152	['A', 'G']	10699	18876.76434847635	-476.34888835729873	0.0104834074477925	0.0219481379103731	0.4776445040851437	0.632913	0.632913	chr19	18633152	0.1986559838478395	chr19:18633152:A:G
chr19:18633478	['T', 'C']	10699	3941.368386614321	-41.72772382304741	0.012405552094886	0.0181738892174797	0.6826030436542045	0.494873	0.494873	chr19	18633478	0.3055062404116894	chr19:18633478:T:C
chr19:18633494	['G', 'A']	10699	3903.0	-32.95547883640192	0.0149525353345233	0.0182493263895108	0.819347246872498	0.412607	0.412607	chr19	18633494	0.384463408365811	chr19:18633494:G:A
chr19:18634265	['A', 'G']	10699	15415.440830061694	-320.2074417822247	0.0214823610190119	0.0155315061113514	1.3831473177808031	0.166649	0.166649	chr19	18634265	0.7781972880387642	chr19:18634265:A:G
chr19:18634712	['C', 'G']	10699	2351.0	-77.18291935328342	-0.0114583273804169	0.0223423369476201	-0.5128526799716645	0.608065	0.608065	chr19	18634712	0.2160499937001726	chr19:18634712:C:G
chr19:18635292	['C', 'T']	10699	1135.2122090305693	-30.40619182413749	-0.0024176959273885	0.0313344313629918	-0.0771578044414101	0.938499	0.938499	chr19	18635292	0.0275661857967246	chr19:18635292:C:T
chr19:18635438	['C', 'T']	10699	550.0514114787811	4.721908387380937	0.0271727776255474	0.0434648320941088	0.6251669756071679	0.531875	0.531875	chr19	18635438	0.2741904225713369	chr19:18635438:C:T
chr19:18635627	['G', 'A']	10699	514.0	-61.03680814887423	-0.1100424806477632	0.0456832442891312	-2.408814924599041	0.0160212	0.0160212	chr19	18635627	1.7953049580482603	chr19:18635627:G:A
chr19:18635712	['G', 'A']	10699	9130.853430547766	-223.1856426076144	0.0070141982855282	0.0141404903631875	0.4960364248603804	0.619879	0.619879	chr19	18635712	0.2076930762449793	chr19:18635712:G:A
chr19:18635766	['G', 'A']	10699	544.0508506262853	3.505383445036145	0.0254358579733082	0.0436799124346644	0.5823239231844781	0.560361	0.560361	chr19	18635766	0.2515320983580474	chr19:18635766:G:A
chr19:18635783	['T', 'A']	10699	16791.138823969337	-388.5520426827807	0.0144114066333916	0.0170146895859798	0.8469979167452256	0.397015	0.397015	chr19	18635783	0.401193084435466	chr19:18635783:T:A
chr19:18636795	['G', 'T']	10699	622.6187347475128	-6.6385618360201	0.0043462604889503	0.0417724036881274	0.1040462148503472	0.917135	0.917135	chr19	18636795	0.0375667325526966	chr19:18636795:G:T
chr19:18636886	['C', 'T']	10699	19138.155119214585	-526.1850413844091	-0.0102257590150711	0.0230211046675874	-0.4441906312805441	0.656914	0.656914	chr19	18636886	0.1824914824495547	chr19:18636886:C:T
chr19:18637625	['G', 'C']	10699	2042.6410607691448	1.8732310918752264	0.0262964585029621	0.0242673147358472	1.0836163287616454	0.278559	0.278559	chr19	18637625	0.5550828052993367	chr19:18637625:G:C
chr19:18638275	['G', 'A']	10699	669.062535053281	-39.84346847875639	-0.047349699415734	0.0400547870622403	-1.1821233587425717	0.237183	0.237183	chr19	18638275	0.624916442081692	chr19:18638275:G:A
chr19:18638544	['G', 'A']	10699	1523.1423630585157	7.528660559425161	0.0296204185744396	0.0271794326572456	1.0898100393770809	0.275821	0.275821	chr19	18638544	0.5593726713112841	chr19:18638544:G:A
chr19:18638602	['C', 'G']	10699	19338.61503225204	-526.1811742724062	-0.0100121871830651	0.023966817438936	-0.4177520527527186	0.676137	0.676137	chr19	18638602	0.1699652976740637	chr19:18638602:C:G
chr19:18639106	['T', 'C']	10699	19333.228050490885	-524.8031876485167	-0.009272351663036	0.0238239633556579	-0.3892027335927682	0.697134	0.697134	chr19	18639106	0.1566837357223919	chr19:18639106:T:C
chr19:18639632	['A', 'G']	10699	10011.807311144354	-200.884316915306	0.0149073704022593	0.0140818878910978	1.0586201592815778	0.289797	0.289797	chr19	18639632	0.5379061146902047	chr19:18639632:A:G
chr19:18639870	['C', 'T']	10699	3610.6749555950255	-191.68326009796235	-0.0352769209338998	0.018540821752055	-1.902662212368753	0.0571115	0.0571115	chr19	18639870	1.2432764331959725	chr19:18639870:C:T
chr19:18640399	['A', 'G']	10699	373.4188266117712	0.9861575840831508	0.0203792385786265	0.0531439871467555	0.3834721418690291	0.701377	0.701377	chr19	18640399	0.1540484798814639	chr19:18640399:A:G
chr19:18641143	['G', 'A']	10699	3764.0470419847175	-186.8001325949436	-0.0318572786286656	0.0184433702192611	-1.7273024533984445	0.0841423	0.0841423	chr19	18641143	1.0749856208707662	chr19:18641143:G:A
chr19:18641573	['G', 'A']	10699	10428.838449263116	-183.92117180795103	0.0197828179148273	0.0140804283072322	1.404986942383428	0.160054	0.160054	chr19	18641573	0.795733467685297	chr19:18641573:G:A
chr19:18641651	['T', 'G']	10699	8286.522458391977	-158.39342369377837	0.0145363651771611	0.0152037489401711	0.9561040000307688	0.339041	0.339041	chr19	18641651	0.4697477796816483	chr19:18641651:T:G
chr19:18642525	['T', 'C']	10699	2459.5518020137365	13.98377118511831	0.031050566276752	0.0217784249071442	1.4257489423197995	0.15397	0.15397	chr19	18642525	0.8125638902262918	chr19:18642525:T:C
chr19:18643617	['T', 'G']	10699	3735.491439797923	-191.8028451030493	-0.0337945740246828	0.0183102804032365	-1.8456611958115767	0.0649691	0.0649691	chr19	18643617	1.1872931493611665	chr19:18643617:T:G
chr19:18643727	['C', 'T']	10699	2364.1048251355896	13.54274386137019	0.0309746385871933	0.0220950030571984	1.4018843313579836	0.160979	0.160979	chr19	18643727	0.7932307747691832	chr19:18643727:C:T
chr19:18644996	['A', 'G']	10699	337.0315012151804	14.318232888881244	0.0582818612743131	0.0559094653972344	1.0424328127665494	0.297235	0.297235	chr19	18644996	0.5269000528795019	chr19:18644996:A:G
chr19:18645481	['C', 'G']	10699	280.05235112648404	-7.693143970346893	-0.0062654140216752	0.0617687272988209	-0.1014334323478097	0.919208	0.919208	chr19	18645481	0.0365862045757152	chr19:18645481:C:G
chr19:18645484	['G', 'A']	10699	671.0	-35.572366786494754	-0.0404671806710115	0.0400671754397281	-1.0099833648589764	0.312526	0.312526	chr19	18645484	0.5051138465220735	chr19:18645484:G:A
chr19:18646498	['G', 'C']	10699	13257.0	-342.3334901473596	0.0051526650065615	0.0144481618416058	0.3566311800109856	0.721375	0.721375	chr19	18646498	0.1418389126832808	chr19:18646498:G:C
chr19:18647445	['C', 'T']	10699	10089.829188481675	-193.8477998632263	0.0166297394477748	0.0140538496262555	1.183287134132058	0.236722	0.236722	chr19	18647445	0.6257613785955877	chr19:18647445:C:T
chr19:18647764	['G', 'C']	10699	10091.94326042251	-193.16297714975445	0.016708736357628	0.01405108475358	1.189142094767507	0.23441	0.23441	chr19	18647764	0.6300238651275729	chr19:18647764:G:C
chr19:18648239	['G', 'A']	10699	3656.0	-191.09028197742504	-0.0347826058002527	0.0184536271029488	-1.8848655392356213	0.0594751	0.0594751	chr19	18648239	1.2256648190778054	chr19:18648239:G:A
chr19:18648469	['T', 'C']	10699	19499.82258366049	-514.2103972531569	-0.0017450755719931	0.0248746594391165	-0.0701547523199024	0.944072	0.944072	chr19	18648469	0.0249948828096767	chr19:18648469:T:C
chr19:18648901	['A', 'T']	10699	2464.6910994764394	22.0917960147618	0.0345588954847546	0.0216765244410534	1.5943005798154213	0.110898	0.110898	chr19	18648901	0.9550762861032844	chr19:18648901:A:T
chr19:18648969	['G', 'C']	10699	2461.460129008133	20.90920921795176	0.0340373705918962	0.0216845148172271	1.5696625393183996	0.116523	0.116523	chr19	18648969	0.9335883425590152	chr19:18648969:G:C
chr19:18649757	['G', 'A']	10699	358.10041136873593	-36.09273061625608	-0.093764152353549	0.0541636506535379	-1.7311268945536715	0.083458	0.083458	chr19	18649757	1.0785320269975571	chr19:18649757:G:A
chr19:18649997	['T', 'C']	10699	2177.8142122487143	-142.4228552438723	-0.0431164148153357	0.0232211666440196	-1.8567721198641831	0.0633711	0.0633711	chr19	18649997	1.198108754295245	chr19:18649997:T:C
chr19:18650403	['C', 'T']	10699	477.0	-19.3383483146678	-0.0244997570964847	0.0475057509558115	-0.5157219200528737	0.606059	0.606059	chr19	18650403	0.2174850950958082	chr19:18650403:C:T
chr19:18650406	['C', 'T']	10699	1959.0	17.425827761588376	0.0347453277021112	0.0240606215448286	1.444074403372136	0.148747	0.148747	chr19	18650406	0.8275517845680462	chr19:18650406:C:T
chr19:18650466	['G', 'A']	10699	10325.965133669844	-192.03861054306208	0.0180029194335069	0.0140392331885578	1.2823292548612648	0.199755	0.199755	chr19	18650466	0.6995023411992897	chr19:18650466:G:A
chr19:18651183	['T', 'C']	10699	19389.0	-515.9160061840612	-0.003684204194927	0.024275624150587	-0.1517655806529682	0.879375	0.879375	chr19	18651183	0.055825885221179	chr19:18651183:T:C
chr19:18652055	['G', 'A']	10699	477.0	-21.69552297992012	-0.0298112139103044	0.0475094657599205	-0.6274794597975364	0.530358	0.530358	chr19	18652055	0.2754308757994835	chr19:18652055:G:A
chr19:18652072	['T', 'C']	10699	18661.74425126192	-359.8473536184695	0.0481803227694707	0.0208438141812057	2.3114926256113666	0.0208246	0.0208246	chr19	18652072	1.681423331792058	chr19:18652072:T:C
chr19:18652418	['C', 'T']	10699	804.0751542344364	-19.4730648199838	0.0048302765089874	0.0369133738380012	0.1308543762535946	0.895893	0.895893	chr19	18652418	0.0477438567267929	chr19:18652418:C:T
chr19:18652786	['T', 'C']	10699	19390.62475460409	-515.4679370448391	-0.0034287763368061	0.0242846327214704	-0.1411911959358011	0.887722	0.887722	chr19	18652786	0.0517230170688891	chr19:18652786:T:C
chr19:18653217	['G', 'A']	10699	339.0	14.890938954828815	0.0602756155698761	0.0557508163500057	1.081161129398778	0.27965	0.27965	chr19	18653217	0.5533851763357329	chr19:18653217:G:A
chr19:18655392	['G', 'C']	10699	743.0	-40.626517992061935	-0.0402244630533415	0.0381266875740474	-1.0550211836582943	0.291439	0.291439	chr19	18655392	0.5354523319364225	chr19:18655392:G:C
chr19:18656179	['G', 'A']	10699	412.0	-29.303690874064262	-0.0621041367692607	0.0505619850364766	-1.2282772664968995	0.21937	0.21937	chr19	18656179	0.6588227647526352	chr19:18656179:G:A
chr19:18656336	['C', 'T']	10699	265.0	21.25060151451518	0.0943539609689424	0.0630987016180831	1.4953391836814276	0.134855	0.134855	chr19	18656336	0.8701329466367235	chr19:18656336:C:T
chr19:18656432	['T', 'TGGG']	10699	19343.0	-527.1443738716183	-0.0107042756681364	0.0239755246031563	-0.4464667966734382	0.655269	0.655269	chr19	18656432	0.1835803775152428	chr19:18656432:T:TGGG
chr19:18656667	['G', 'A']	10699	13405.474428313895	-377.6450879510817	-0.0009550891516242	0.0147916566670539	-0.0645694510846467	0.948518	0.948518	chr19	18656667	0.0229544231026782	chr19:18656667:G:A
chr19:18656784	['A', 'G']	10699	414.3873140611843	-28.02670259227201	-0.0584478083164388	0.0504456738980736	-1.1586287544603648	0.246633	0.246633	chr19	18656784	0.6079488143621304	chr19:18656784:A:G
chr19:18657899	['G', 'A']	10699	478.0	-22.95744559561846	-0.0328176046833336	0.047467432034778	-0.6913709732451736	0.489347	0.489347	chr19	18657899	0.3103830698309538	chr19:18657899:G:A
chr19:18660137	['A', 'G']	10699	2703.0	-164.86134158816805	-0.0394745393113873	0.0209833383132421	-1.8812325628127404	0.0599675	0.0599675	chr19	18660137	1.2220840561953406	chr19:18660137:A:G
chr19:18661756	['C', 'T']	10699	2144.4008600542206	-139.96671856734233	-0.0426127984605295	0.0233754309885534	-1.822973808756562	0.0683353	0.0683353	chr19	18661756	1.1653548946367311	chr19:18661756:C:T
chr19:18661763	['G', 'A']	10699	9871.535958103432	-112.51381741443478	0.0299377866542239	0.0141015919406053	2.123007585265494	0.0337761	0.0337761	chr19	18661763	1.4713904982304056	chr19:18661763:G:A
chr19:18661931	['G', 'T']	10699	10549.958208676142	-188.5121433047345	0.0205004945227721	0.0140481926524313	1.4592976498812538	0.144513	0.144513	chr19	18661931	0.8400930831889878	chr19:18661931:G:T
chr19:18661942	['C', 'T']	10699	237.0	-5.925869554640639	0.0140662120921618	0.0667289379396718	0.2107962830890374	0.83305	0.83305	chr19	18661942	0.0793289312793843	chr19:18661942:C:T
chr19:18661991	['C', 'G']	10699	2596.242662179847	-159.4893956195982	-0.0394281463368119	0.0213669252066191	-1.845288732727796	0.0650232	0.0650232	chr19	18661991	1.1869316612910656	chr19:18661991:C:G
chr19:18662081	['A', 'G']	10699	337.0630083200897	14.268495416008667	0.0581223278447873	0.0559095559412049	1.0395777048544144	0.29856	0.29856	chr19	18662081	0.5249683779335941	chr19:18662081:A:G
chr19:18663172	['C', 'T']	10699	1930.1804075528137	-3.956539279933024	0.0226035571975462	0.0242333132394586	0.932747287760109	0.350972	0.350972	chr19	18663172	0.4547275294901392	chr19:18663172:C:T
chr19:18664000	['G', 'A']	10699	19325.80631893812	-530.3343686518249	-0.0118935965439106	0.0239066655313103	-0.497501273372218	0.618846	0.618846	chr19	18664000	0.2084174118381118	chr19:18664000:G:A
chr19:18664050	['A', 'G']	10699	10111.969893078212	-215.99397123928435	0.0125210773217077	0.01409761788798	0.8881697192533147	0.374469	0.374469	chr19	18664050	0.4265841290624819	chr19:18664050:A:G
chr19:18665898	['C', 'T']	10699	689.0	-27.711399887516887	-0.027279980415394	0.0395232911408588	-0.6902254247544736	0.490067	0.490067	chr19	18665898	0.3097445409079471	chr19:18665898:C:T
chr19:18665936	['C', 'T']	10699	2608.243783884838	-166.6233360226891	-0.0423454693795167	0.0213473619386648	-1.983639453960799	0.0473216	0.0473216	chr19	18665936	1.3249405797790248	chr19:18665936:C:T
chr19:18666857	['T', 'C']	10699	19452.0	-526.434263033449	-0.0097787328541012	0.024622523058823	-0.3971458501933345	0.691268	0.691268	chr19	18666857	0.1603535469004162	chr19:18666857:T:C
chr19:18667314	['C', 'T']	10699	2607.2436904094225	-165.10167946921365	-0.0416734282920743	0.0213498613796831	-1.9519296894232456	0.0509726	0.0509726	chr19	18667314	1.2926632134418132	chr19:18667314:C:T
chr19:18669959	['T', 'C']	10699	10768.0	-198.246225848336	0.0195303216004627	0.0139961647789128	1.3954052348603296	0.162923	0.162923	chr19	18669959	0.7880176015847494	chr19:18669959:T:C
chr19:18670107	['G', 'A']	10699	1765.4950448765894	-107.24950239888948	-0.0445445209382787	0.025420424707438	-1.7523122233770163	0.0797488	0.0797488	chr19	18670107	1.0982758431585458	chr19:18670107:G:A
chr19:18670146	['G', 'A']	10699	1817.1698448308096	-92.268318059707	-0.0267108994149838	0.0250705824043739	-1.0654279579210608	0.286706	0.286706	chr19	18670146	0.5425632183209542	chr19:18670146:G:A
chr19:18671103	['T', 'C']	10699	10732.003084688728	-204.8873093534608	0.016594825944871	0.0139891163823038	1.1862669157476853	0.235543	0.235543	chr19	18671103	0.6279297978428394	chr19:18671103:T:C
chr19:18671217	['G', 'A']	10699	1659.0	17.93896142795279	0.0357906862874745	0.0260792347129316	1.3723825365829267	0.169973	0.169973	chr19	18671217	0.7696200602822464	chr19:18671217:G:A
chr19:18671237	['T', 'C']	10699	2672.499579321305	-164.2306532771463	-0.0395661019619178	0.0211329124181772	-1.872250316425172	0.0611993	0.0611993	chr19	18671237	1.213253545303392	chr19:18671237:T:C
chr19:18671387	['C', 'T']	10699	16261.5199102636	-359.25694449572484	0.015559950821422	0.0164297527555428	0.947059341241314	0.34363	0.34363	chr19	18671387	0.4639089278858738	chr19:18671387:C:T
chr19:18671567	['A', 'G']	10699	18916.76808749299	-521.5139259053873	-0.0144530861917803	0.0220545304781342	-0.6553341140546954	0.512267	0.512267	chr19	18671567	0.2905036202694995	chr19:18671567:A:G
chr19:18671876	['G', 'A']	10699	462.0	-29.896909620938025	-0.05414665573098	0.0478193801968833	-1.1323161343381272	0.257527	0.257527	chr19	18671876	0.5891772313362047	chr19:18671876:G:A
chr19:18672532	['C', 'T']	10699	279.0	-5.089654742040256	0.0018327485653236	0.0618720016045292	0.0296216142648513	0.976369	0.976369	chr19	18672532	0.010386018012188	chr19:18672532:C:T
chr19:18672580	['C', 'T']	10699	1632.0	10.103111425334108	0.0311585483473491	0.026261235470739	1.1864844813591031	0.235457	0.235457	chr19	18672580	0.6280883937063585	chr19:18672580:C:T
chr19:18672616	['C', 'T']	10699	226.0	0.1689191812624321	0.0380488109049313	0.067979546794375	0.5597096876803489	0.575689	0.575689	chr19	18672616	0.2398120687643228	chr19:18672616:C:T
chr19:18672975	['A', 'G']	10699	19445.0	-520.7578458469882	-0.0061957760992247	0.0245903162576841	-0.2519600006075017	0.801077	0.801077	chr19	18672975	0.0963257372642189	chr19:18672975:A:G
chr19:18675470	['C', 'T']	10699	2445.0	-19.156772322129985	0.0183676058210571	0.0219880685427541	0.8353442134011341	0.403543	0.403543	chr19	18675470	0.3941101817157989	chr19:18675470:C:T
chr19:18675974	['A', 'G']	10699	19663.0	-501.83977247108567	0.0088038097237111	0.0259268564962925	0.3395633298224983	0.734192	0.734192	chr19	18675974	0.1341903520232388	chr19:18675974:A:G
chr19:18676050	['G', 'C']	10699	261.0	-10.3222179622276	-0.0304278795913058	0.0632250368240457	-0.4812631375128522	0.630339	0.630339	chr19	18676050	0.2004258216054497	chr19:18676050:G:C
chr19:18676562	['A', 'G']	10699	19605.0	-512.4142416250734	0.000966109737556	0.0255147388319273	0.0378647707868025	0.969796	0.969796	chr19	18676562	0.0133196114986034	chr19:18676562:A:G
chr19:18677168	['T', 'C']	10699	19609.49850411369	-505.011051820632	0.0055446211210746	0.0255823773397612	0.2167359603619381	0.828418	0.828418	chr19	18677168	0.0817504732554731	chr19:18677168:T:C
chr19:18677171	['G', 'A']	10699	18243.0	-469.0220187537315	0.0048904834607808	0.0197269265835434	0.24790904148549	0.80421	0.80421	chr19	18677171	0.0946305309373882	chr19:18677171:G:A
chr19:18677201	['G', 'A']	10699	340.0635692250164	15.367237063137647	0.0603294941931797	0.0556738444299321	1.083623644296864	0.278556	0.278556	chr19	18677201	0.5550874825506967	chr19:18677201:G:A
chr19:18677398	['A', 'G']	10699	19654.0	-503.7589726477029	0.0075266145025154	0.0258795588165166	0.2908324116295179	0.771185	0.771185	chr19	18677398	0.1128414263051514	chr19:18677398:A:G
chr19:18678401	['C', 'G']	10699	2724.0	-160.24689388918944	-0.0370402231022507	0.020948584335539	-1.7681492223516215	0.0770645	0.0770645	chr19	18678401	1.1131456349790216	chr19:18678401:C:G
chr19:18678782	['C', 'T']	10699	7651.575836917898	-181.05099311627976	0.0058704996145009	0.0145750853085013	0.4027763467756051	0.687121	0.687121	chr19	18678782	0.1629667782168392	chr19:18678782:C:T
chr19:18680908	['T', 'A']	10699	19605.32978027116	-506.44948028430144	0.004651826473066	0.0255260261433703	0.1822385688606003	0.855399	0.855399	chr19	18680908	0.0678312617887421	chr19:18680908:T:A
chr19:18684678	['CT', 'C']	10699	225.0	-10.940400610726558	-0.0341084409382481	0.0680659724079622	-0.5011085529464682	0.616305	0.616305	chr19	18684678	0.2102043088820115	chr19:18684678:CT:C
chr19:18684768	['T', 'G']	10699	19362.80977752851	-487.8706046382016	0.0140402799166378	0.024181088659602	0.5806305958463376	0.561502	0.561502	chr19	18684768	0.2506486924970615	chr19:18684768:T:G
chr19:18685845	['G', 'A']	10699	520.0	-26.89253722611161	-0.0357608854406741	0.0457021129459178	-0.7824777266423608	0.433951	0.433951	chr19	18685845	0.3625593065036604	chr19:18685845:G:A
chr19:18688225	['G', 'A']	10699	308.05758623913243	6.362857753559834	0.0403570986457129	0.058503597783282	0.6898225096379521	0.490321	0.490321	chr19	18688225	0.3095195059200208	chr19:18688225:G:A
chr19:18688578	['G', 'A']	10699	19298.41127524308	-494.1832206836869	0.0089346459380927	0.0238332228130296	0.3748819875593217	0.707756	0.707756	chr19	18688578	0.1501164402166973	chr19:18688578:G:A
chr19:18689783	['A', 'C']	10699	509.9532727783501	-18.78323532888514	-0.0182713307968962	0.0456603946150729	-0.4001570934926765	0.689049	0.689049	chr19	18689783	0.1617498932259837	chr19:18689783:A:C
chr19:18690049	['G', 'A']	10699	10638.175081904012	-238.0758355750289	0.0118005745309271	0.0144183749747822	0.818439980342197	0.413124	0.413124	chr19	18690049	0.3839195744138731	chr19:18690049:G:A
chr19:18691003	['A', 'G']	10699	19311.71003090756	-494.1017817489142	0.0087837391311467	0.0241080589403991	0.3643486666787339	0.715605	0.715605	chr19	18691003	0.1453266336373317	chr19:18691003:A:G
chr19:18691259	['T', 'C']	10699	10345.900991024682	-210.50067650313343	0.0146700968080476	0.0140119886769753	1.0469675037743766	0.295138	0.295138	chr19	18691259	0.5299748700397003	chr19:18691259:T:C
chr19:18691942	['G', 'A']	10699	496.0463638063189	-16.656660415902493	-0.0153452102876859	0.0462083738924833	-0.332087216992115	0.73983	0.73983	chr19	18691942	0.1308680620848382	chr19:18691942:G:A
chr19:18691960	['G', 'A']	10699	437.040848756777	-18.90232282053737	-0.0261283741826725	0.049511217332714	-0.5277263535471283	0.5977	0.5977	chr19	18691960	0.2235167441663183	chr19:18691960:G:A
chr19:18692073	['C', 'A']	10699	497.0	-16.107063228195855	-0.013859287950686	0.0461646942810532	-0.3002140091367204	0.76402	0.76402	chr19	18692073	0.116895272607621	chr19:18692073:C:A
chr19:18692362	['T', 'G']	10699	19282.0	-495.2650903491791	0.0086122683959704	0.0237875850728078	0.3620488742178087	0.717323	0.717323	chr19	18692362	0.1442852438711795	chr19:18692362:T:G
chr19:18692590	['A', 'C']	10699	10453.01107011071	-208.84309943154528	0.0157957163413427	0.0141626120279572	1.1153109546573554	0.264742	0.264742	chr19	18692590	0.577177154575903	chr19:18692590:A:C
chr19:18693187	['G', 'A']	10699	2857.746016869728	-240.3166266257581	-0.0684214665281791	0.0204706660080767	-3.34241526392855	0.000833379	0.000833379	chr19	18693187	3.0791574473620944	chr19:18693187:G:A
chr19:18694898	['T', 'G']	10699	4378.455438137099	15.17447677241978	0.0384208032955673	0.0173162419446617	2.2187726077257564	0.0265231	0.0265231	chr19	18694898	1.5763757172878974	chr19:18694898:T:G
chr19:18695492	['G', 'A']	10699	772.0	-5.141477684801736	0.0176516339863203	0.0373124745620801	0.4730759402449087	0.636169	0.636169	chr19	18695492	0.1964274975313234	chr19:18695492:G:A
chr19:18695821	['C', 'T']	10699	6893.577279102385	-147.49283736180806	0.0079747799011502	0.0150116493969961	0.5312394188173645	0.595264	0.595264	chr19	18695821	0.2252903816412732	chr19:18695821:C:T
chr19:18695858	['T', 'C']	10699	15507.797849462368	-196.30966329286323	0.049143360073063	0.0156507675766807	3.1399967977471914	0.0016941	0.0016941	chr19	18695858	2.771060957543458	chr19:18695858:T:C
chr19:18698144	['C', 'T']	10699	1323.9598762538665	30.90682375715244	0.048724303220466	0.0288875224016764	1.6866902790402791	0.0916921	0.0916921	chr19	18698144	1.0376680806244556	chr19:18698144:C:T
chr19:18698901	['G', 'A']	10699	4686.826225703493	-269.30811251376826	-0.0408113558515037	0.0170899110412252	-2.388037933787732	0.0169559	0.0169559	chr19	18698901	1.7706791534140462	chr19:18698901:G:A
chr19:18699985	['A', 'T']	10699	781.2190538519072	-3.284245832953914	0.0195166319339784	0.0371232837107178	0.5257248277404878	0.59909	0.59909	chr19	18699985	0.2225079295851733	chr19:18699985:A:T
chr19:18700066	['G', 'A']	10699	781.0	-2.746493723742009	0.0199090366122583	0.037172063533719	0.535591374802174	0.592252	0.592252	chr19	18700066	0.2274934640159238	chr19:18700066:G:A
chr19:18700238	['C', 'T']	10699	434.0	-13.104709165069224	-0.0175707511998878	0.0498534030689097	-0.3524483810182571	0.724509	0.724509	chr19	18700238	0.1399562152638073	chr19:18700238:C:T
chr19:18700302	['T', 'C']	10699	781.2190538519072	-2.8781967102952493	0.0197447270397942	0.0371725352709106	0.5311643904806631	0.595316	0.595316	chr19	18700302	0.2252524449833866	chr19:18700302:T:C
chr19:18700930	['C', 'T']	10699	6033.563937184521	-183.84435851772	-0.0062309588824382	0.015580078007976	-0.3999311735954346	0.689215	0.689215	chr19	18700930	0.1616452791834715	chr19:18700930:C:T
chr19:18701156	['A', 'G']	10699	15195.0	-215.15621953426808	0.0401482390815285	0.0153921206882582	2.608363064106902	0.0091103	0.0091103	chr19	18701156	2.0404673215781144	chr19:18701156:A:G
chr19:18701662	['A', 'G']	10699	782.0964994384125	-2.982097853731771	0.0196556817818281	0.0371741425688261	0.5287460698101252	0.596993	0.596993	chr19	18701662	0.2240307611305911	chr19:18701662:A:G
chr19:18701806	['C', 'T']	10699	1357.4105805243448	43.30401725626301	0.0558812839826092	0.0285615668008751	1.95652025577592	0.0504299	0.0504299	chr19	18701806	1.2973118930245122	chr19:18701806:C:T
chr19:18701946	['G', 'A']	10699	6388.504944620235	-194.38737393226435	-0.0067381010010285	0.0159459632403976	-0.4225584180426445	0.672626	0.672626	chr19	18701946	0.1722263492748917	chr19:18701946:G:A
chr19:18702435	['A', 'G']	10699	268.63202933985343	22.2921078844318	0.0977920195628329	0.0628785040488903	1.5552535964722702	0.119915	0.119915	chr19	18702435	0.9211264882124784	chr19:18702435:A:G
chr19:18702977	['C', 'T']	10699	445.2902137232844	34.97855348216083	0.100308164245195	0.0489595188725784	2.048797997918565	0.0405062	0.0405062	chr19	18702977	1.3924784972864028	chr19:18702977:C:T
chr19:18703240	['A', 'G']	10699	441.82592002996535	-7.555355445997361	-0.0023620134127612	0.0493654687962425	-0.0478474826707407	0.961839	0.961839	chr19	18703240	0.0168976174250263	chr19:18703240:A:G
chr19:18703520	['A', 'G']	10699	16793.848326164203	-359.4485542437056	0.0200817342118626	0.0170147591094831	1.1802538068652488	0.237926	0.237926	chr19	18703520	0.6235580966783957	chr19:18703520:A:G
chr19:18704167	['C', 'T']	10699	2309.0	-146.4849070528466	-0.0395403535832445	0.0223615078209559	-1.7682328892951258	0.0770505	0.0770505	chr19	18704167	1.1132245386907094	chr19:18704167:C:T
chr19:18704435	['G', 'C']	10699	2324.2172368667043	-146.70191001666012	-0.0394529352298102	0.0223066211746896	-1.768664779880506	0.0769784	0.0769784	chr19	18704435	1.1136311199807427	chr19:18704435:G:C
chr19:18706832	['T', 'G']	10699	307.0573992708236	-4.0334083594754455	0.0080857601697332	0.0586073256525815	0.1379650082937562	0.890271	0.890271	chr19	18706832	0.0504777732543218	chr19:18706832:T:G
chr19:18707525	['A', 'G']	10699	424.0792745629616	-9.23084217947456	-0.0084633006720731	0.0502758816749076	-0.168337190520064	0.866321	0.866321	chr19	18707525	0.0623211579851799	chr19:18707525:A:G
chr19:18707717	['G', 'A']	10699	1009.0	-17.364162561866575	0.0033382180924198	0.0329437257154075	0.1013309217438802	0.91929	0.91929	chr19	18707717	0.0365474640956715	chr19:18707717:G:A
chr19:18708250	['T', 'A']	10699	8430.57595587548	-348.55731771174266	-0.0230466416019049	0.0143197805140495	-1.609427014561656	0.107553	0.107553	chr19	18708250	0.9683774712339828	chr19:18708250:T:A
chr19:18709066	['A', 'G']	10699	5151.0	-176.6450514225445	-0.008227474074228	0.0162771337380651	-0.5054620921979419	0.613245	0.613245	chr19	18709066	0.2123659840612617	chr19:18709066:A:G
chr19:18709174	['C', 'T']	10699	6001.0	-209.8517527935057	-0.0127631127500726	0.0155926507987593	-0.8185338666782811	0.413071	0.413071	chr19	18709174	0.3839752939657281	chr19:18709174:C:T
chr19:18709515	['G', 'C']	10699	2210.0	-64.8677476939869	-0.0072170425569435	0.0228427002064081	-0.3159452469160783	0.75205	0.75205	chr19	18709515	0.1237532844053948	chr19:18709515:G:C
chr19:18710214	['T', 'C']	10699	16788.707554225883	-377.1399985291124	0.0154452369500717	0.0170538858801381	0.9056725873872632	0.36513	0.36513	chr19	18710214	0.4375524828563489	chr19:18710214:T:C
chr19:18710960	['C', 'T']	10699	1009.1886510236516	-17.47156891915444	0.0032179797890472	0.0329440254940826	0.0976802239794676	0.922188	0.922188	chr19	18710960	0.035180533350281	chr19:18710960:C:T
chr19:18711141	['C', 'A']	10699	266.0	-8.699402039924774	-0.0252540556589014	0.0628667567582622	-0.4017076267511199	0.687907	0.687907	chr19	18711141	0.1624702712366819	chr19:18711141:C:A
chr19:18711221	['T', 'C']	10699	445.7916666666668	43.50709053399463	0.1178399251194021	0.0489198470071854	2.408836746813489	0.0160203	0.0160203	chr19	18711221	1.795329355472464	chr19:18711221:T:C
chr19:18712221	['G', 'C']	10699	12180.69244436132	-429.2837383833356	-0.0203687343606393	0.0140689597488885	-1.4477782809953983	0.147708	0.147708	chr19	18712221	0.8305959822658	chr19:18712221:G:C
chr19:18712239	['C', 'T']	10699	1575.2944750864729	-139.57007642972042	-0.0632148039000659	0.0266910809265729	-2.368386805838612	0.0178835	0.0178835	chr19	18712239	1.747547480957691	chr19:18712239:C:T
chr19:18713899	['T', 'C']	10699	1009.1886510236516	-17.27904482323694	0.0034109929128316	0.0329440884965031	0.1035388462240714	0.917537	0.917537	chr19	18713899	0.037376413646081	chr19:18713899:T:C
chr19:18714060	['A', 'G']	10699	16952.0	-388.67987499022775	0.0132423732197947	0.0172734814639463	0.7666302388105488	0.443318	0.443318	chr19	18714060	0.3532846347237435	chr19:18714060:A:G
chr19:18714910	['C', 'A']	10699	2272.0	-68.17898525494431	-0.0075291055577524	0.022585621728894	-0.3333583484275023	0.73887	0.73887	chr19	18714910	0.1314319665430822	chr19:18714910:C:A
chr19:18715242	['A', 'G']	10699	16857.302384291725	-384.5620709327063	0.0137960733732047	0.0171433095151377	0.804749710726661	0.420982	0.420982	chr19	18715242	0.3757364729714449	chr19:18715242:A:G
chr19:18715849	['G', 'C']	10699	2310.0	-148.63281875800675	-0.0406908669725795	0.0223695651062662	-1.8190280758377828	0.0689351	0.0689351	chr19	18715849	1.161559590069232	chr19:18715849:G:C
chr19:18716165	['C', 'T']	10699	8368.91107162895	-363.33195659379993	-0.0280261470719971	0.0143119331108232	-1.9582363091679589	0.0502283	0.0502283	chr19	18716165	1.2990515204889308	chr19:18716165:C:T
chr19:18716643	['G', 'A']	10699	2273.0	-68.38931442120952	-0.0076779262320555	0.0225819726844528	-0.3400024585691583	0.733861	0.733861	chr19	18716643	0.1343861916502085	chr19:18716643:G:A
chr19:18717736	['G', 'A']	10699	6071.702505609574	-217.12559774442184	-0.0139128572721876	0.0155323375541991	-0.8957349287342993	0.370415	0.370415	chr19	18717736	0.4313114348266969	chr19:18717736:G:A
chr19:18717985	['A', 'G']	10699	441.0412226584408	32.660533783609964	0.0949592076324247	0.049122051500671	1.933127887200059	0.0532468	0.0532468	chr19	18717985	1.2737064871211736	chr19:18717985:A:G
chr19:18718719	['C', 'T']	10699	5297.990371132093	-222.1565174899322	-0.0213694453370669	0.016166737521986	-1.3218155677981078	0.186258	0.186258	chr19	18718719	0.7298850647206611	chr19:18718719:C:T
chr19:18718923	['G', 'A']	10699	20362.0	-523.5370679405436	0.0041573649112796	0.032964405299049	0.1261167878978707	0.899642	0.899642	chr19	18718923	0.0459302776222931	chr19:18718923:G:A
chr19:18719119	['T', 'A']	10699	1147.1072163021126	-47.54191187170071	-0.0213137241900922	0.0309785686293007	-0.6880151386314504	0.491458	0.491458	chr19	18719119	0.3085135910518428	chr19:18719119:T:A
chr19:18719167	['T', 'G']	10699	1012.2838444278236	-24.235413264792395	-0.0036425087396779	0.0328710614696342	-0.1108120205683922	0.911767	0.911767	chr19	18719167	0.0401161304684027	chr19:18719167:T:G
chr19:18719894	['A', 'G']	10699	14873.0	-404.0262024033101	-0.0051519476515968	0.0151461613762608	-0.3401487362779388	0.733751	0.733751	chr19	18719894	0.1344512938612817	chr19:18719894:A:G
chr19:18721731	['G', 'A']	10699	1014.0947840717891	-23.18977844489411	-0.0020297230196165	0.0328694016108374	-0.061751139970475	0.950762	0.950762	chr19	18721731	0.0219281844534358	chr19:18721731:G:A
chr19:18722127	['T', 'C']	10699	20378.0	-523.4131164894311	0.004420415137244	0.0331870474171994	0.1331969994701337	0.89404	0.89404	chr19	18722127	0.0486430501183359	chr19:18722127:T:C
chr19:18722140	['C', 'T']	10699	5218.0	-199.48309108419943	-0.0163504720232331	0.0162574816659693	-1.0057198500465454	0.314573	0.314573	chr19	18722140	0.502278555883806	chr19:18722140:C:T
chr19:18722394	['T', 'C']	10699	266.0	-8.699402039924774	-0.0252540556589014	0.0628667567582622	-0.4017076267511199	0.687907	0.687907	chr19	18722394	0.1624702712366819	chr19:18722394:T:C
chr19:18723314	['C', 'T']	10699	5212.487193868013	-205.25894607765505	-0.0178407918587224	0.0162619857339755	-1.0970856911679854	0.272629	0.272629	chr19	18723314	0.5644279494180717	chr19:18723314:C:T
chr19:18724305	['G', 'A']	10699	12470.662365591395	-249.85921444568933	0.0122115089549352	0.0141272844480688	0.8643918086185727	0.387392	0.387392	chr19	18724305	0.4118493521035608	chr19:18724305:G:A
chr19:18724528	['G', 'A']	10699	957.8057062675398	-14.216605023442137	0.0077511359447006	0.033749169107721	0.2296689414770608	0.818353	0.818353	chr19	18724528	0.0870593211663618	chr19:18724528:G:A
chr19:18725090	['A', 'T']	10699	3576.668598672525	-89.14134746123838	-0.0013305104561849	0.0186834373243912	-0.0712133657786791	0.943229	0.943229	chr19	18725090	0.0253828551284456	chr19:18725090:A:T
chr19:18725931	['G', 'A']	10699	5488.512993082819	-308.54102101813515	-0.0418933396126913	0.0159507138229203	-2.626424126078469	0.00864103	0.00864103	chr19	18725931	2.0634344870749133	chr19:18725931:G:A
chr19:18727013	['G', 'A']	10699	11702.03125	-231.9480464707273	0.0113098156262996	0.0139547631531764	0.8104627432336802	0.417692	0.417692	chr19	18727013	0.3791438426403779	chr19:18727013:G:A
chr19:18727183	['A', 'G']	10699	14339.701421357771	-294.1306452058678	0.0152308347447605	0.0147653840827992	1.03152309884736	0.302319	0.302319	chr19	18727183	0.5195345576324555	chr19:18727183:A:G
chr19:18727248	['TCAAA', 'T']	10699	384.39520958083824	-6.212022583868087	-0.0044316914492119	0.0528730452527888	-0.0838175941639786	0.933203	0.933203	chr19	18727248	0.0300238737345307	chr19:18727248:TCAAA:T
chr19:18728916	['G', 'C']	10699	4121.946182107018	-63.9372846688638	0.0122935853258647	0.0182419556800575	0.6739181665321304	0.500378	0.500378	chr19	18728916	0.3007017930806131	chr19:18728916:G:C
chr19:18729514	['T', 'G']	10699	6987.90034686416	-146.89121482531905	0.0066413449991302	0.0147989606609543	0.4487710421889859	0.653606	0.653606	chr19	18729514	0.1846839697024904	chr19:18729514:T:G
chr19:18729648	['A', 'G']	10699	6973.258836730877	-154.54281953282003	0.0048402179099786	0.0147824339624871	0.3274303759625479	0.743349	0.743349	chr19	18729648	0.1288072384761878	chr19:18729648:A:G
chr19:18729859	['C', 'T']	10699	6610.0	-170.2273334245715	-0.0007240890192664	0.0149674651829362	-0.0483775315603825	0.961416	0.961416	chr19	18729859	0.0170886545665465	chr19:18729859:C:T
chr19:18731697	['G', 'A']	10699	266.0	13.905274982995456	0.0675773813335573	0.0629633673094285	1.0732809285985858	0.283169	0.283169	chr19	18731697	0.547954292881463	chr19:18731697:G:A
chr19:18732812	['C', 'T']	10699	4037.0	-59.89651171183404	0.0118930128831186	0.0177222587561059	0.6710777134444608	0.502186	0.502186	chr19	18732812	0.2991353987666588	chr19:18732812:C:T
chr19:18732942	['T', 'C']	10699	8476.753764144767	-70.09890566048395	0.0276270883979124	0.014219053061668	1.942962606447404	0.0520469	0.0520469	chr19	18732942	1.283605132685384	chr19:18732942:T:C
chr19:18733366	['C', 'T']	10699	8006.748364180221	-66.48801357090676	0.0276728276138305	0.0143676493078891	1.9260511598536656	0.0541245	0.0541245	chr19	18733366	1.2666061026153717	chr19:18733366:C:T
chr19:18733554	['G', 'A']	10699	6248.584034398953	-157.0397890976757	0.0012141841624496	0.0151991606979316	0.0798849480297241	0.93633	0.93633	chr19	18733554	0.0285710616030076	chr19:18733554:G:A
chr19:18734373	['A', 'T']	10699	6251.517554536093	-159.56392590942826	0.0007801399302981	0.0152241821377948	0.0512434706335656	0.959132	0.959132	chr19	18734373	0.0181216191832038	chr19:18734373:A:T
chr19:18734590	['G', 'T']	10699	7619.848807854138	-83.92454245399827	0.0224368222220772	0.0145088098448171	1.5464274783429013	0.122031	0.122031	chr19	18734590	0.9135298298273076	chr19:18734590:G:T
chr19:18734733	['G', 'A']	10699	7619.0	-83.32721010210904	0.022605094905571	0.0145072323977678	1.558194856590923	0.119217	0.119217	chr19	18734733	0.9236618110406678	chr19:18734733:G:A
chr19:18734975	['T', 'C']	10699	7621.712376145074	-84.41813457828621	0.0224599516329735	0.0145062421754701	1.5482956482660266	0.121581	0.121581	chr19	18734975	0.91513428887808	chr19:18734975:T:C
chr19:18735295	['G', 'A']	10699	6223.581697513554	-157.37424730476974	0.0010339734746995	0.0152221771301698	0.0679254659736056	0.945846	0.945846	chr19	18735295	0.024179568455115	chr19:18735295:G:A
chr19:18736055	['T', 'C']	10699	7394.146637987468	-98.68676553082148	0.0189162455253637	0.0145767378267248	1.297700881378467	0.194418	0.194418	chr19	18736055	0.7112635288192888	chr19:18736055:T:C
chr19:18736548	['C', 'T']	10699	5906.4164250304	-177.29871677503644	-0.005295756690196	0.0151553296737511	-0.3494319690958748	0.726772	0.726772	chr19	18736548	0.1386018128991385	chr19:18736548:C:T
chr19:18736746	['A', 'G']	10699	7269.305159799734	-95.99404544493864	0.018921325027372	0.014639554873486	1.2924795317131368	0.196219	0.196219	chr19	18736746	0.7072589419324216	chr19:18736746:A:G
chr19:18736927	['T', 'C']	10699	7986.0	-68.00111500027262	0.027456928114837	0.014371419695164	1.910523017018023	0.0560926	0.0560926	chr19	18736927	1.2510944291385837	chr19:18736927:T:C
chr19:18737029	['T', 'C']	10699	7987.493128914649	-66.62165887699344	0.0277470444234874	0.0143727597362733	1.9305300396458016	0.0535676	0.0535676	chr19	18737029	1.2710978109746405	chr19:18737029:T:C
chr19:18737111	['G', 'A']	10699	7389.69068984857	-97.83370451643157	0.0190210027745139	0.0145721493304572	1.3052983704166494	0.191819	0.191819	chr19	18737111	0.717108377423565	chr19:18737111:G:A
chr19:18737477	['T', 'G']	10699	7389.381321865943	-99.40638058614658	0.0187384049608335	0.0145784519203323	1.2853494364994529	0.198698	0.198698	chr19	18737477	0.701806504270835	chr19:18737477:T:G
chr19:18738019	['G', 'A']	10699	1057.0	-86.14193407115208	-0.0560449559497103	0.0321163878077558	-1.7450578902330962	0.0810035	0.0810035	chr19	18738019	1.0914962157158263	chr19:18738019:G:A
chr19:18738402	['A', 'G']	10699	7389.071896035901	-95.76888643577684	0.0194549051930942	0.0145754001180621	1.3347767495579923	0.181978	0.181978	chr19	18738402	0.7399811123232598	chr19:18738402:A:G
chr19:18738658	['T', 'C']	10699	7988.493315882958	-67.56847453310921	0.0274862739710836	0.0143709988362647	1.9126209864914192	0.0558233	0.0558233	chr19	18738658	1.253184493726492	chr19:18738658:T:C
chr19:18738763	['A', 'G']	10699	7989.0	-69.81442215352752	0.0270817446568283	0.0143709947399697	1.884472518906884	0.0595282	0.0595282	chr19	18738763	1.2252772493462172	chr19:18738763:A:G
chr19:18739377	['G', 'C']	10699	5869.548607216302	-146.6056672628417	0.0011145550413657	0.0155489617839878	0.0716803511931908	0.942858	0.942858	chr19	18739377	0.0255537096594022	chr19:18739377:G:C
chr19:18739535	['C', 'G']	10699	5541.0	-151.82023964108797	-0.0025755351170481	0.0158156913559369	-0.1628468246556516	0.870642	0.870642	chr19	18739535	0.0601603861927799	chr19:18739535:C:G
chr19:18739898	['A', 'T']	10699	3453.645601570533	-132.57627151423137	-0.0165039070685947	0.0189738647465581	-0.8698231640756562	0.384417	0.384417	chr19	18739898	0.4151974148564025	chr19:18739898:A:T
chr19:18741824	['G', 'A']	10699	563.0	-38.78829917788991	-0.0415731891776207	0.0436524091455685	-0.952368723544808	0.340932	0.340932	chr19	18741824	0.4673322338218805	chr19:18741824:G:A
chr19:18742037	['A', 'G']	10699	6789.63460459899	-110.32491812066432	0.0129330543009916	0.0149125482613236	0.8672598454909375	0.385819	0.385819	chr19	18742037	0.4136163889472554	chr19:18742037:A:G
chr19:18743201	['G', 'T']	10699	287.0	-11.336859281955649	-0.0235636928325905	0.0607671764884111	-0.3877700790834726	0.698194	0.698194	chr19	18743201	0.1560238876588893	chr19:18743201:G:T
chr19:18743466	['C', 'T']	10699	2930.0	-95.58190629368764	-0.0073615947168429	0.020214332159334	-0.3641769937694266	0.715733	0.715733	chr19	18743466	0.1452489584916544	chr19:18743466:C:T
chr19:18748870	['A', 'G']	10699	18623.74069919611	-443.36837319354186	0.0156560490889528	0.0207052859436557	0.7561377868220158	0.449583	0.449583	chr19	18748870	0.347190119026577	chr19:18748870:A:G
chr19:18748947	['G', 'A']	10699	14088.633635598766	-275.3443370330335	0.0193274038359017	0.0147413333741781	1.3111028253222243	0.189851	0.189851	chr19	18748947	0.7215871109638041	chr19:18748947:G:A
chr19:18750852	['T', 'C']	10699	15241.0	-323.5794716231574	0.0175275100436074	0.0154425770781796	1.135011983742905	0.256396	0.256396	chr19	18750852	0.5910887544709982	chr19:18750852:T:C
chr19:18751949	['A', 'G']	10699	2970.3881615859354	-130.64851417274954	-0.0212480953899526	0.0200855016303072	-1.0578822367020777	0.290133	0.290133	chr19	18751949	0.5374028713254974	chr19:18751949:A:G
chr19:18756128	['G', 'A']	10699	752.3515990274921	-24.17514800602618	-0.0110300535280317	0.0380179170582794	-0.2901277708382418	0.771724	0.771724	chr19	18756128	0.1125379933285231	chr19:18756128:G:A
chr19:18756751	['C', 'T']	10699	4231.39549448495	-128.41738514045724	-0.0043823761237381	0.0173727336951435	-0.2522559892208092	0.800848	0.800848	chr19	18756751	0.0964499046715986	chr19:18756751:C:T
chr19:18762107	['A', 'G']	10699	3689.344830809497	-156.21342827775916	-0.0218892708706102	0.0184579197447419	-1.1859012918747665	0.235688	0.235688	chr19	18762107	0.6276625289158655	chr19:18762107:A:G
chr19:18762222	['A', 'T']	10699	296.055342619426	-11.759369135340624	-0.0257846789961361	0.05949663917778	-0.4333804287514424	0.664747	0.664747	chr19	18762222	0.1773436139608717	chr19:18762222:A:T
chr19:18762771	['C', 'T']	10699	412.0	-1.5805580920055324	0.0219725822623299	0.0505808268830034	0.4344053590336491	0.664003	0.664003	chr19	18762771	0.1778299584625511	chr19:18762771:C:T
chr19:18763392	['T', 'C']	10699	15171.836122277276	-320.9210210983693	0.0174469816869466	0.0153727804048667	1.1349268790324485	0.256431	0.256431	chr19	18763392	0.5910294740240241	chr19:18763392:T:C
chr19:18763673	['G', 'A']	10699	3659.0	-155.6154070454238	-0.0222231579744609	0.0185106305746944	-1.200561908725131	0.229948	0.229948	chr19	18763673	0.638370363401277	chr19:18763673:G:A
chr19:18765398	['C', 'G']	10699	314.0293512806132	-18.901005958401427	-0.0449880941115675	0.0578304194688796	-0.777931312356762	0.436627	0.436627	chr19	18765398	0.3598894120340002	chr19:18765398:C:G
chr19:18765448	['G', 'A']	10699	361.0	0.3801338705919181	0.0134294774073972	0.0545502357016072	0.2461855065275475	0.805543	0.805543	chr19	18765448	0.0939112719247322	chr19:18765448:G:A
chr19:18765499	['A', 'G']	10699	1561.4378272251308	9.039298145151603	0.0325150485166012	0.0268439793571465	1.2112603755204774	0.225822	0.225822	chr19	18765499	0.6462337505723477	chr19:18765499:A:G
chr19:18766269	['T', 'TG']	10699	6710.019939804357	-204.7163929658098	-0.0048268130186724	0.0150531643740026	-0.3206510537417948	0.748481	0.748481	chr19	18766269	0.1258192196360759	chr19:18766269:T:TG
chr19:18766339	['A', 'G']	10699	1893.5199771145208	7.721639363543978	0.0316474548737675	0.0248478973973736	1.273647197090913	0.202816	0.202816	chr19	18766339	0.6928977868258124	chr19:18766339:A:G
chr19:18766383	['C', 'A']	10699	1861.9142964071857	8.78956708992362	0.0316976798542054	0.0247820902199285	1.2790559461653397	0.200905	0.200905	chr19	18766383	0.6970092546634574	chr19:18766383:C:A
chr19:18767495	['G', 'A']	10699	312.0	-2.822527272221489	0.0098258791562366	0.0581667278721412	0.1689261114676303	0.865858	0.865858	chr19	18767495	0.0625533260808674	chr19:18767495:G:A
chr19:18770213	['T', 'C']	10699	1850.0	12.479607063716944	0.0335601187193554	0.0248442315266471	1.3508213640401725	0.176781	0.176781	chr19	18770213	0.7525644137492532	chr19:18770213:T:C
chr19:18771171	['C', 'T']	10699	883.0	-54.20149858450521	-0.0407264261950516	0.03510021589745	-1.160289905738452	0.245957	0.245957	chr19	18771171	0.6091408127951867	chr19:18771171:C:T
chr19:18772783	['C', 'T']	10699	3000.0	-147.69319728482853	-0.0277466960547928	0.020065133199863	-1.3828313910710697	0.166745	0.166745	chr19	18772783	0.77794717992995	chr19:18772783:C:T
chr19:18772973	['G', 'A']	10699	14005.618117229127	-315.469023211847	0.0101592428807598	0.0146092457082916	0.6953981802766068	0.486821	0.486821	chr19	18772973	0.3126306958745765	chr19:18772973:G:A
chr19:18773028	['T', 'C']	10699	1811.1692839783136	13.713825855427228	0.0340019833831384	0.0250524486159257	1.3572319378602975	0.174736	0.174736	chr19	18773028	0.757617610239291	chr19:18773028:T:C
chr19:18774028	['T', 'A']	10699	1830.3421520052352	17.803298304246713	0.0361230427982114	0.0248963365959696	1.4509380791413002	0.146826	0.146826	chr19	18774028	0.8331970325895314	chr19:18774028:T:A
chr19:18775557	['A', 'C']	10699	7843.0	-188.21499810182289	0.0050208598770783	0.0144636537099064	0.3471363445074346	0.728496	0.728496	chr19	18775557	0.1375728284961829	chr19:18775557:A:C
chr19:18775621	['T', 'C']	10699	7850.0	-187.56343283685067	0.0052581994216299	0.0144538214530722	0.3637930244746685	0.71602	0.71602	chr19	18775621	0.145074846730791	chr19:18775621:T:C
chr19:18775953	['T', 'C']	10699	7872.0	-179.0075176528809	0.0070708445566267	0.0144483675681676	0.4893870898055724	0.624578	0.624578	chr19	18775953	0.2044133173310401	chr19:18775953:T:C
chr19:18776867	['T', 'C']	10699	6679.0	-191.23035788753447	-0.0027848504952516	0.0150247212317826	-0.1853512256427586	0.852957	0.852957	chr19	18776867	0.06907286230661	chr19:18776867:T:C
chr19:18777340	['C', 'T']	10699	319.0	-16.774414479880328	-0.0435425034568319	0.0576611897099888	-0.7551440349363603	0.450179	0.450179	chr19	18777340	0.3466147678802264	chr19:18777340:C:T
chr19:18778892	['C', 'T']	10699	5065.473452981865	-178.7126916833913	-0.0140814830265844	0.0163216826815709	-0.8627470158137617	0.388296	0.388296	chr19	18778892	0.4108370832805691	chr19:18778892:C:T
chr19:18781414	['T', 'C']	10699	8018.0	-185.88528358966528	0.0058532866438582	0.0143879702471164	0.4068180947921625	0.68415	0.68415	chr19	18781414	0.1648486687033804	chr19:18781414:T:C
chr19:18781918	['C', 'A']	10699	5172.0	-163.52512224918036	-0.0097168057496467	0.0161839969848441	-0.6003959194225181	0.548255	0.548255	chr19	18781918	0.2610173989345111	chr19:18781918:C:A
chr19:18782308	['G', 'A']	10699	276.0	-7.457432985307181	-0.0134536696262283	0.0625528482660858	-0.2150768510012437	0.829712	0.829712	chr19	18782308	0.0810726287273988	chr19:18782308:G:A
chr19:18783680	['A', 'G']	10699	6139.73860978576	-170.73351409827671	-0.00306598431993	0.0153961890218829	-0.1991391711008684	0.842158	0.842158	chr19	18783680	0.0746064214565671	chr19:18783680:A:G
chr19:18784093	['G', 'A']	10699	5770.618081525805	-199.40307285206936	-0.0121228941273776	0.0156850400317621	-0.7728953259174864	0.439601	0.439601	chr19	18784093	0.3569413283186382	chr19:18784093:G:A
chr19:18784408	['G', 'A']	10699	5449.018603346733	-184.51528917509825	-0.0118169982848058	0.0158800753842484	-0.7441399362957228	0.456808	0.456808	chr19	18784408	0.3402662989709821	chr19:18784408:G:A
chr19:18784560	['G', 'A']	10699	897.0838474481211	-72.47411008256925	-0.0610368653077956	0.0348867263535797	-1.7495727368966136	0.0802208	0.0802208	chr19	18784560	1.0957130113414937	chr19:18784560:G:A
chr19:18785055	['C', 'T']	10699	259.0	21.09861800904276	0.0966617629082247	0.0637306001207985	1.5167245047905813	0.129366	0.129366	chr19	18785055	0.888179850039946	chr19:18785055:C:T
chr19:18785277	['C', 'G']	10699	11738.194260072916	-344.554053608615	-0.0073584688426746	0.0140699255186689	-0.5229927360248561	0.60099	0.60099	chr19	18785277	0.2211327542550814	chr19:18785277:C:G
chr19:18790809	['C', 'G']	10699	6264.585530005608	-241.9303202823504	-0.019380512473225	0.0154424067107408	-1.2550189122881423	0.209499	0.209499	chr19	18790809	0.6788180457073203	chr19:18790809:C:G
chr19:18791783	['T', 'G']	10699	4655.43512806132	-33.036605403575834	0.0196009946845189	0.017107604077289	1.1457475047917434	0.251925	0.251925	chr19	18791783	0.5987287327666356	chr19:18791783:T:G
chr19:18792686	['C', 'G']	10699	19253.0	-552.2487862113644	-0.0283425034204738	0.0234516870491944	-1.208548594436725	0.226863	0.226863	chr19	18792686	0.644236329175133	chr19:18792686:C:G
chr19:18792999	['A', 'T']	10699	19091.0	-528.6288662367901	-0.0175950707817602	0.0227382147214309	-0.7738105650474307	0.43906	0.43906	chr19	18792999	0.3574761269369899	chr19:18792999:A:T
chr19:18794670	['A', 'T']	10699	1138.7673568818511	-41.762426237290505	-0.0047441426024723	0.0310289767884677	-0.1528939428075356	0.878485	0.878485	chr19	18794670	0.0562656496187085	chr19:18794670:A:T
chr19:18795725	['T', 'C']	10699	7880.629186155286	-163.23437070209496	0.0102924857772806	0.0144152546574956	0.7139995804325794	0.475243	0.475243	chr19	18795725	0.3230842712721188	chr19:18795725:T:C
chr19:18797627	['A', 'T']	10699	1397.130585156104	5.9304300652785225	0.0283312731226852	0.02825878299321	1.0025652247477377	0.316093	0.316093	chr19	18797627	0.5001851216708117	chr19:18797627:A:T
chr19:18797977	['T', 'C']	10699	9712.524758962838	-326.91988652492995	-0.0109169800143699	0.0141704939278491	-0.7704022223893607	0.441078	0.441078	chr19	18797977	0.355484603334438	chr19:18797977:T:C
chr19:18799872	['T', 'C']	10699	4755.335281915882	-159.98772409168149	-0.0091197974794873	0.0167489300164424	-0.5445003036333894	0.586109	0.586109	chr19	18799872	0.2320216097558537	chr19:18799872:T:C
chr19:18800342	['T', 'A']	10699	10856.102787130563	-445.7648951335444	-0.0311574675899983	0.0139220596452902	-2.237992680956424	0.0252421	0.0252421	chr19	18800342	1.5978745170795057	chr19:18800342:T:A
chr19:18800572	['C', 'T']	10699	1197.0	-74.80175219526278	-0.0445536651018755	0.030238496621301	-1.4734087365471191	0.14067	0.14067	chr19	18800572	0.8517985125414882	chr19:18800572:C:T
chr19:18801779	['A', 'G']	10699	4777.679322921538	-66.33303189422239	0.0181255729646733	0.0167275863847727	1.0835737175551667	0.278578	0.278578	chr19	18801779	0.5550531838771036	chr19:18801779:A:G
chr19:18803516	['A', 'G']	10699	3131.0	-159.72028579783586	-0.0220418628808174	0.0195730710890473	-1.1261320607552248	0.260135	0.260135	chr19	18803516	0.5848012114940384	chr19:18803516:A:G
chr19:18803805	['G', 'A']	10699	1087.1016077771546	2.336092720152676	0.0218776835415678	0.0318079932849986	0.6878045825005195	0.491591	0.491591	chr19	18803805	0.3083960767337456	chr19:18803805:G:A
chr19:18803893	['G', 'A']	10699	4776.892960643171	-164.89935532898747	-0.0099521797611847	0.0165898356209021	-0.5998962249297802	0.548588	0.548588	chr19	18803893	0.2607536965324041	chr19:18803893:G:A
chr19:18804558	['T', 'A']	10699	16533.09058614565	-479.0899860387977	-0.0101106925131052	0.0168889293614682	-0.5986579904924356	0.549414	0.549414	chr19	18804558	0.2601002782149107	chr19:18804558:T:A
chr19:18805004	['T', 'C']	10699	16824.71765145849	-510.5145672335247	-0.017216926472387	0.0172580421012807	-0.9976175959791777	0.318487	0.318487	chr19	18805004	0.4969082899957857	chr19:18805004:T:C
chr19:18805179	['A', 'G']	10699	1290.3618175018698	-39.35733269832379	-0.0168713862570986	0.0293652093519517	-0.5745365563340444	0.565617	0.565617	chr19	18805179	0.2474775460017499	chr19:18805179:A:G
chr19:18805486	['A', 'G']	10699	17425.514820009354	-504.2886900169165	-0.0118481664083912	0.0182160185348154	-0.6504256891123825	0.515431	0.515431	chr19	18805486	0.2878294648614262	chr19:18805486:A:G
chr19:18806543	['G', 'A']	10699	1164.2596739343985	-1.1903666554095471	0.0205998549047941	0.0316139743674019	0.6516059849164455	0.514669	0.514669	chr19	18806543	0.2884719897727417	chr19:18806543:G:A
chr19:18806950	['A', 'C']	10699	985.737068562342	18.88517249647672	0.0421017060600091	0.0332748535067518	1.2652709666014357	0.205802	0.205802	chr19	18806950	0.6865504090451928	chr19:18806950:A:C
chr19:18807339	['A', 'T']	10699	5126.0	-235.50967560955087	-0.0230831065530535	0.0163334284180109	-1.4132431944048989	0.157613	0.157613	chr19	18807339	0.8024079645404802	chr19:18807339:A:T
chr19:18807571	['C', 'T']	10699	4788.342651458489	-165.67520610394516	-0.0099909163550113	0.016697894844513	-0.598333888675457	0.54963	0.54963	chr19	18807571	0.2599295705648096	chr19:18807571:C:T
chr19:18807710	['A', 'T']	10699	5002.935215480976	-233.3898268685097	-0.0240035234844532	0.0164598155846427	-1.45831059655668	0.144784	0.144784	chr19	18807710	0.8392794291308986	chr19:18807710:A:T
chr19:18808502	['T', 'C']	10699	14056.510522869708	-499.869523156425	-0.0267544460366983	0.0150000699851164	-1.783621413983063	0.0745136	0.0745136	chr19	18808502	1.1277644538837692	chr19:18808502:T:C
chr19:18809435	['C', 'A']	10699	19430.816133856795	-527.5301116267548	-0.012095006576315	0.0244622322873007	-0.4944359302235068	0.621009	0.621009	chr19	18809435	0.2069021057461028	chr19:18809435:C:A
chr19:18809783	['T', 'C']	10699	9493.887362123762	-292.4458893437081	-0.0096944005833061	0.0140399513777029	-0.6904867632734112	0.489903	0.489903	chr19	18809783	0.309889901063252	chr19:18809783:T:C
chr19:18809908	['G', 'A']	10699	5061.419222139118	-169.249449242497	-0.009748894306788	0.0164588864532272	-0.5923179757325835	0.55365	0.55365	chr19	18809908	0.2567646957486616	chr19:18809908:G:A
chr19:18810211	['C', 'G']	10699	14554.360347728549	-400.6099648944367	-0.0008359723848541	0.01503400788217	-0.0556054241427937	0.955657	0.955657	chr19	18810211	0.0196979547287667	chr19:18810211:C:G
chr19:18810402	['CCAA', 'C']	10699	1036.2905759162304	18.61695714134212	0.0405132530927394	0.0324663280651469	1.247854485159073	0.212112	0.212112	chr19	18810402	0.6734347610621194	chr19:18810402:CCAA:C
chr19:18810525	['C', 'T']	10699	5048.302936775159	-165.44425211314783	-0.0086600324808715	0.0164627168847259	-0.5260390822189434	0.598872	0.598872	chr19	18810525	0.222665991690816	chr19:18810525:C:T
chr19:18810580	['CT', 'C']	10699	16404.999812804188	-425.3517054133466	0.0061439456877099	0.0168478867520128	0.3646715922384704	0.715364	0.715364	chr19	18810580	0.1454729190860428	chr19:18810580:CT:C
chr19:18810623	['G', 'A']	10699	1035.8713751169316	19.27798795968401	0.0413200203712445	0.0324791274167165	1.2722022929094348	0.203329	0.203329	chr19	18810623	0.6918006752636923	chr19:18810623:G:A
chr19:18811635	['C', 'T']	10699	10788.01664017949	-172.43642276209238	0.0200759780321159	0.0140213764251795	1.4318122146741272	0.152227	0.152227	chr19	18811635	0.8175083113561601	chr19:18811635:C:T
chr19:18812193	['G', 'A']	10699	4032.7538562213695	-125.13446507096984	-0.0045277630661594	0.0177467696584094	-0.2551316748518178	0.798626	0.798626	chr19	18812193	0.0976565550573807	chr19:18812193:G:A
chr19:18813042	['C', 'T']	10699	1277.3581712789826	18.853834448874498	0.0398774068438594	0.0294243732122818	1.355250851264164	0.175366	0.175366	chr19	18813042	0.7560546039215811	chr19:18813042:C:T
chr19:18813579	['AC', 'A']	10699	12411.160029912133	-455.98373611917367	-0.0226832013682448	0.0143010824474152	-1.586117795743822	0.112742	0.112742	chr19	18813579	0.9479142652293348	chr19:18813579:AC:A
chr19:18814567	['C', 'T']	10699	657.1842744951383	22.510105450629634	0.0443094395403857	0.0410367644174483	1.0797498333359308	0.280278	0.280278	chr19	18814567	0.5524109901939567	chr19:18814567:C:T
chr19:18814620	['A', 'AT']	10699	3597.6813166261454	-33.091290697017705	0.0206012808418238	0.0186726486003736	1.1032864851005446	0.269928	0.269928	chr19	18814620	0.5687520631471809	chr19:18814620:A:AT
chr19:18815185	['C', 'T']	10699	5117.4349289454	-172.19215063467692	-0.0098288307473846	0.0164030112843653	-0.5992089243243448	0.549046	0.549046	chr19	18815185	0.2603912681013326	chr19:18815185:C:T
chr19:18815276	['G', 'A']	10699	1033.3863487611034	24.59924935997333	0.0461799343088195	0.0324796340757091	1.421812025381053	0.15511	0.15511	chr19	18815276	0.8093602021553159	chr19:18815276:G:A
chr19:18815877	['C', 'T']	10699	16751.131345236983	-412.8892182798126	0.0121558402824128	0.0172296334727987	0.7055193775075884	0.480502	0.480502	chr19	18815877	0.3183048003218539	chr19:18815877:C:T
chr19:18815896	['G', 'A']	10699	1319.0	-41.32160616492166	-0.0164694568251583	0.0297116780798941	-0.5543092107040303	0.579379	0.579379	chr19	18815896	0.2370372501564229	chr19:18815896:G:A
chr19:18816027	['A', 'G']	10699	16498.626215407632	-421.5831193529997	0.00767632386509	0.0168707957299577	0.4550066273079857	0.649114	0.649114	chr19	18816027	0.1876790239651964	chr19:18816027:A:G
chr19:18816348	['T', 'C']	10699	14243.66261568664	-471.6455344014281	-0.0170828404414876	0.0149009770622289	-1.1464241821289225	0.251645	0.251645	chr19	18816348	0.5992116942912096	chr19:18816348:T:C
chr19:18817671	['C', 'T']	10699	8813.294997662459	-207.4775693716225	0.0081556165109243	0.0142851105473591	0.5709172836910316	0.568068	0.568068	chr19	18817671	0.2455996743996352	chr19:18817671:C:T
chr19:18817826	['G', 'T']	10699	9765.563774078924	-72.67064487432174	0.0281405082451892	0.0139565962976701	2.0162873271534614	0.0437949	0.0437949	chr19	18817826	1.3585764609757518	chr19:18817826:G:T
chr19:18817862	['T', 'C']	10699	6029.254137447406	-254.73131733582383	-0.0239665362892194	0.0155575903233801	-1.540504396314007	0.123467	0.123467	chr19	18817862	0.9084491042100474	chr19:18817862:T:C
chr19:18818004	['G', 'A']	10699	9854.605386197867	-112.6162407837232	0.0211034960835732	0.0139692533739751	1.5107103807630289	0.130892	0.130892	chr19	18818004	0.8830868963218783	chr19:18818004:G:A
chr19:18818220	['A', 'G']	10699	4280.000936855911	-103.50372198263032	0.003963033608411	0.0173780273443852	0.2280485310486919	0.819613	0.819613	chr19	18818220	0.0863911618088003	chr19:18818220:A:G
chr19:18818357	['C', 'T']	10699	3743.7993639509873	-35.198735543695946	0.0142130076237997	0.0185452381938617	0.766396606785244	0.443457	0.443457	chr19	18818357	0.3531484853431701	chr19:18818357:C:T
chr19:18818752	['G', 'A']	10699	1435.3415660959863	-7.197927996240365	0.024346264380599	0.0279350404551492	0.8715313808006797	0.383484	0.383484	chr19	18818752	0.4162527512891021	chr19:18818752:G:A
chr19:18818970	['G', 'A']	10699	3392.585468487001	-58.57256666680512	0.0108812421700755	0.0193369190881423	0.5627185034221976	0.573638	0.573638	chr19	18818970	0.241362087040949	chr19:18818970:G:A
chr19:18819949	['T', 'C']	10699	664.0620676762012	-47.447209339399	-0.0508833839744034	0.0404501986223361	-1.257926677925041	0.208446	0.208446	chr19	18819949	0.6810064344047762	chr19:18819949:T:C
chr19:18820829	['A', 'G']	10699	310.58057870587123	1.240797775663567	0.0281638950050364	0.0576927166947459	0.488170719261715	0.625439	0.625439	chr19	18820829	0.2038150412947091	chr19:18820829:A:G
chr19:18820896	['G', 'T']	10699	3648.896668548841	-42.73172310752466	0.0196946612102368	0.0188409559046875	1.0453111460940718	0.295903	0.295903	chr19	18820896	0.5288506317408841	chr19:18820896:G:T
chr19:18821373	['A', 'G']	10699	3548.111931119304	-71.76674304504174	0.0084597645059676	0.0191370044186723	0.4420631526694553	0.658452	0.658452	chr19	18821373	0.1814758788569981	chr19:18821373:A:G
chr19:18821555	['G', 'A']	10699	283.0	-29.214963648518854	-0.0890801733640411	0.0608730016185118	-1.463377375774933	0.143394	0.143394	chr19	18821555	0.8434690203656169	chr19:18821555:G:A
chr19:18821805	['C', 'A']	10699	3042.4123701693643	-81.92834514102577	-3.421201174261141e-05	0.0201762427029478	-0.0016956582177519	0.998647	0.998647	chr19	18821805	0.0005879983046285	chr19:18821805:C:A
chr19:18822338	['C', 'G']	10699	2193.2049915872126	-32.11996123080605	0.0138272019173693	0.023089905425157	0.5988418602314534	0.549291	0.549291	chr19	18822338	0.2601975167302487	chr19:18822338:C:G
chr19:18822650	['G', 'A']	10699	878.0820714152178	-5.898993515916259	0.0175180170267441	0.034882716972213	0.502197608079058	0.615539	0.615539	chr19	18822650	0.2107444253513311	chr19:18822650:G:A
chr19:18823022	['A', 'T']	10699	20705.741187470783	-550.4938888353073	-0.0360007847430932	0.0394784586492386	-0.9119095824625758	0.361837	0.361837	chr19	18823022	0.4414870259940823	chr19:18823022:A:T
chr19:18823118	['G', 'C']	10699	3197.287238023952	-76.55656937341301	0.0047346752248748	0.0198173906068504	0.2389151689445	0.811176	0.811176	chr19	18823118	0.0908849071499849	chr19:18823118:G:C
chr19:18823799	['G', 'C']	10699	3256.6164918970385	-80.1592691709228	0.0038080400931065	0.0198856381271057	0.1914970024480061	0.84814	0.84814	chr19	18823799	0.071532454100539	chr19:18823799:G:C
chr19:18823992	['C', 'T']	10699	9459.768346265308	-389.0612315803273	-0.0268690032319916	0.0140929713234344	-1.9065534595470777	0.0566052	0.0566052	chr19	18823992	1.2471436707980774	chr19:18823992:C:T
chr19:18824282	['C', 'T']	10699	307.431018345189	3.985080202280351	0.0367011091016681	0.0581373019861982	0.6312833215132849	0.527869	0.527869	chr19	18824282	0.2774738419282966	chr19:18824282:C:T
chr19:18824412	['G', 'A']	10699	3101.4494108846084	-66.07005594911274	0.0072500115053924	0.0200429611398646	0.3617235724202672	0.717566	0.717566	chr19	18824412	0.1441381473917844	chr19:18824412:G:A
chr19:18824464	['C', 'T']	10699	20697.86912218379	-546.8631064506761	-0.029504153015145	0.0392766965491817	-0.7511872333305915	0.452557	0.452557	chr19	18824464	0.3443267131958868	chr19:18824464:C:T
chr19:18824793	['C', 'T']	10699	3103.580162662429	-67.87612747342385	0.0065792680277234	0.0200455151548678	0.3282164602352839	0.742754	0.742754	chr19	18824793	0.1291550006845138	chr19:18824793:C:T
chr19:18825237	['T', 'C']	10699	3102.3197081657468	-68.19964747749334	0.0064767029649244	0.0200522510629626	0.3229913162660934	0.746708	0.746708	chr19	18825237	0.1268491957492271	chr19:18825237:T:C
chr19:18825265	['A', 'G']	10699	701.2284106891705	-30.606501808841884	-0.0248078204729731	0.0388314794078903	-0.6388584944804426	0.522929	0.522929	chr19	18825265	0.2815572728944945	chr19:18825265:A:G
chr19:18826968	['A', 'G']	10699	3109.650379106992	-63.16384009953654	0.0085365932647018	0.0200460190575256	0.4258498029062303	0.670226	0.670226	chr19	18826968	0.173778728638156	chr19:18826968:A:G
chr19:18827511	['G', 'A']	10699	3103.320456458704	-63.54351451171279	0.0083104768227537	0.0200491464607806	0.414505267793338	0.678512	0.678512	chr19	18827511	0.1684424671085954	chr19:18827511:G:A
chr19:18828602	['T', 'C']	10699	3132.31918680907	-65.28057744330818	0.0073615609121462	0.01999661088405	0.3681404291373246	0.712776	0.712776	chr19	18828602	0.1470469319271891	chr19:18828602:T:C
chr19:18829145	['T', 'C']	10699	308.14400598466426	5.978280179473517	0.0423714272781175	0.0578634654762975	0.7322656347894345	0.464023	0.464023	chr19	18829145	0.3334604924504523	chr19:18829145:T:C
chr19:18829737	['A', 'G']	10699	3150.6257668711582	-62.02337640197482	0.0093151925249936	0.0201816331160495	0.4615678261233335	0.644401	0.644401	chr19	18829737	0.1908437943016325	chr19:18829737:A:G
chr19:18829888	['T', 'C']	10699	20715.617319741883	-549.512030186599	-0.0334938328872221	0.0397975522424742	-0.8416053500766726	0.400028	0.400028	chr19	18829888	0.3979096091222762	chr19:18829888:T:C
chr19:18832940	['C', 'T']	10699	311.0290708543653	5.827608156581039	0.0427108964783336	0.0577903367407079	0.7390664060319919	0.459883	0.459883	chr19	18832940	0.3373526442260287	chr19:18832940:C:T
chr19:18833216	['A', 'G']	10699	3541.6620547817147	-58.77923452117929	0.0111789009123443	0.0187680479936734	0.5956347147083525	0.551432	0.551432	chr19	18833216	0.258508035074325	chr19:18833216:A:G
chr19:18835313	['C', 'T']	10699	649.0606655449617	3.571462770701576	0.0180749601817449	0.0413425982390939	0.4371994250872486	0.661976	0.661976	chr19	18835313	0.1791577556607653	chr19:18835313:C:T
chr19:18836587	['C', 'T']	10699	3422.639805552959	-59.90328361768391	0.0114345178936917	0.0192554354595309	0.5938332538738794	0.552636	0.552636	chr19	18836587	0.257560827540933	chr19:18836587:C:T
chr19:18837644	['G', 'C']	10699	309.0	6.561249344093911	0.0443880357303027	0.057962953480767	0.7658001027334	0.443812	0.443812	chr19	18837644	0.3528009592844381	chr19:18837644:G:C
chr19:18838420	['A', 'T']	10699	1768.0	29.41380015349034	0.046131250740149	0.0254326473968407	1.8138595648473228	0.0697274	0.0697274	chr19	18838420	1.1565965284951374	chr19:18838420:A:T
chr19:18838764	['T', 'C']	10699	309.02888390353337	6.53413354229575	0.0443142231982205	0.0579630022978228	0.7645260155871026	0.444571	0.444571	chr19	18838764	0.3520588703611536	chr19:18838764:T:C
chr19:18839836	['A', 'G']	10699	2276.2127500467377	-62.06708201129271	-0.0094646597053037	0.0229099533590393	-0.4131243550336341	0.679524	0.679524	chr19	18839836	0.1677951998829244	chr19:18839836:A:G
chr19:18841717	['A', 'T']	10699	3418.958676140613	-59.204027605856965	0.0117344737263182	0.0192599800549685	0.6092671795519861	0.54236	0.54236	chr19	18841717	0.26571234793867	chr19:18841717:A:T
chr19:18845890	['G', 'A']	10699	2162.6063949139866	-58.70541863084641	-0.0091905930016476	0.0234756494256656	-0.3914947286442141	0.695439	0.695439	chr19	18845890	0.1577409578721147	chr19:18845890:G:A
chr19:18848287	['G', 'A']	10699	681.0	12.50904911682177	0.0313372763006537	0.0402610095481808	0.7783529685998573	0.436378	0.436378	chr19	18848287	0.3601371524912172	chr19:18848287:G:A
chr19:18848639	['C', 'T']	10699	314.0	10.684719639530748	0.0580355041278158	0.057527844451768	1.0088245906114808	0.313082	0.313082	chr19	18848639	0.5043419005254983	chr19:18848639:C:T
chr19:18851252	['G', 'A']	10699	2139.3999252126764	-61.91663283037222	-0.0115104633857229	0.0236023129025685	-0.487683704272488	0.625784	0.625784	chr19	18851252	0.2035755450577414	chr19:18851252:G:A
chr19:18853633	['C', 'T']	10699	5469.0	-92.71325179114818	0.0095911351211011	0.0160116392548172	0.5990101930516274	0.549179	0.549179	chr19	18853633	0.2602860780603565	chr19:18853633:C:T
chr19:18853701	['G', 'A']	10699	1784.1667601420827	-39.34801903005274	-0.004239503886385	0.0256847784377498	-0.1650590016441055	0.868901	0.868901	chr19	18853701	0.06102970295638	chr19:18853701:G:A
chr19:18854146	['G', 'T']	10699	16016.994110498272	-500.1743286460973	-0.0249860702176168	0.0161772275771868	-1.544521154715794	0.122492	0.122492	chr19	18854146	0.9118922743142122	chr19:18854146:G:T
chr19:18856912	['C', 'T']	10699	2302.215180407553	-20.85777277958729	0.0214129660162685	0.0226076911485466	0.9471540404357048	0.343582	0.343582	chr19	18856912	0.4639695966028497	chr19:18856912:C:T
chr19:18857849	['T', 'C']	10699	19623.0	-561.8804720583821	-0.0396971526679071	0.025354816184966	-1.5656651729719633	0.117457	0.117457	chr19	18857849	0.9301210957805144	chr19:18857849:T:C
chr19:18858008	['A', 'G']	10699	311.0	-13.266130831771536	-0.0305359434716895	0.0585210492130088	-0.521794189993805	0.601824	0.601824	chr19	18858008	0.2205304971214727	chr19:18858008:A:G
chr19:18858780	['C', 'T']	10699	308.0287904281174	6.372391033205973	0.0440265094905465	0.058050503577212	0.7584173569138403	0.448218	0.448218	chr19	18858780	0.3485107066057221	chr19:18858780:C:T
chr19:18859548	['G', 'A']	10699	20710.0	-548.7599477373076	-0.0316128091037006	0.039634512310458	-0.7976081263742255	0.425116	0.425116	chr19	18859548	0.3714925492767134	chr19:18859548:G:A
chr19:18859923	['A', 'G']	10699	2621.4900439375524	-60.03389769016701	-0.0034205345233648	0.0215051133502284	-0.1590568004761758	0.873627	0.873627	chr19	18859923	0.0586739522837856	chr19:18859923:A:G
chr19:18859971	['C', 'T']	10699	308.0	6.433474408613849	0.0442161725742107	0.0580503973872089	0.7616859584832654	0.446264	0.446264	chr19	18859971	0.3504081461685477	chr19:18859971:C:T
chr19:18860513	['T', 'C']	10699	1812.0	-30.41261200559503	0.0016307854044674	0.025531626268681	0.0638731503941796	0.949072	0.949072	chr19	18860513	0.0227008391885448	chr19:18860513:T:C
chr19:18860665	['C', 'T']	10699	328.0	2.683013218723016	0.0334046934418642	0.0563470260873988	0.5928386245274206	0.553302	0.553302	chr19	18860665	0.2570377599550253	chr19:18860665:C:T
chr19:18861071	['G', 'A']	10699	1419.1326416152551	6.825851373506026	0.0352996831898154	0.0279729184963311	1.2619234991316794	0.207004	0.207004	chr19	18861071	0.6840212624602634	chr19:18861071:G:A
chr19:18861199	['A', 'G']	10699	4005.3743690409424	-57.97309398503408	0.0148804073189413	0.018099514032546	0.8221440250928139	0.411013	0.411013	chr19	18861199	0.3861444415327449	chr19:18861199:A:G
chr19:18861782	['T', 'C']	10699	20743.0	-539.3198833225431	-0.0179613387408743	0.0405261471420137	-0.4432037093961425	0.657627	0.657627	chr19	18861782	0.1820203644000412	chr19:18861782:T:C
chr19:18863250	['G', 'C']	10699	1790.0	-33.02716574446445	-0.0003682695469758	0.0256647317424827	-0.0143492459095631	0.988552	0.988552	chr19	18863250	0.005000480908647	chr19:18863250:G:C
chr19:18863391	['A', 'G']	10699	9197.859693400636	-367.2081856099207	-0.0239595886872214	0.0141399987197741	-1.694454798904261	0.090208	0.090208	chr19	18863391	1.0447549458084917	chr19:18863391:A:G
chr19:18866179	['G', 'A']	10699	2415.225743129557	-38.71482562851038	0.0137210666263678	0.0221528047994868	0.6193828163323912	0.535677	0.535677	chr19	18866179	0.2710970002344232	chr19:18866179:G:A
chr19:18867441	['C', 'T']	10699	2417.451902402543	-43.7085813017266	0.0113659822067815	0.0221366317452384	0.5134467762570222	0.607649	0.607649	chr19	18867441	0.2163472124728827	chr19:18867441:C:T
chr19:18868515	['A', 'C']	10699	19673.838848382875	-574.4459207712981	-0.0475085609499472	0.0256625002547055	-1.851283408803317	0.0641564	0.0641564	chr19	18868515	1.19276001355181	chr19:18868515:A:C
chr19:18869363	['G', 'A']	10699	1777.332242684865	-30.44774606827049	0.0018067329445457	0.0257507873598885	0.0701622408392871	0.944066	0.944066	chr19	18869363	0.0249976429542121	chr19:18869363:G:A
chr19:18869781	['T', 'A']	10699	1420.132735090671	4.242063669730507	0.0332118873908233	0.0279662875631946	1.1875686866115267	0.23503	0.23503	chr19	18869781	0.6288766994180504	chr19:18869781:T:A
chr19:18873801	['A', 'G']	10699	10280.02098557242	-390.6209457908662	-0.0233234457301981	0.0140162843391484	-1.6640248703470002	0.0961368	0.0961368	chr19	18873801	1.0171103378498854	chr19:18873801:A:G
chr19:18874034	['G', 'A']	10699	16962.92734243501	-491.2319890217223	-0.0197276241034866	0.017315195269249	-1.139324379351472	0.254593	0.254593	chr19	18874034	0.5941535413860789	chr19:18874034:G:A
chr19:18874288	['T', 'C']	10699	19570.0	-563.3269900171696	-0.0418364932608002	0.0249945958083252	-1.6738215565328414	0.0941949	0.0941949	chr19	18874288	1.0259726106022118	chr19:18874288:T:C
chr19:18876066	['C', 'T']	10699	702.0	-30.58876634446593	-0.0241117468047307	0.0388073884640882	-0.6213184591651515	0.534403	0.534403	chr19	18876066	0.2721311125089541	chr19:18876066:C:T
chr19:18876161	['T', 'C']	10699	4061.759278302328	-202.5476362471568	-0.0250451528428741	0.0177593978689343	-1.4102478601869974	0.158496	0.158496	chr19	18876161	0.7999816936976379	chr19:18876161:T:C
chr19:18877409	['C', 'T']	10699	8869.658034963075	-348.05611249411425	-0.0216934462560545	0.0142183840090602	-1.5257321958832295	0.127106	0.127106	chr19	18877409	0.895833948223425	chr19:18877409:C:T
chr19:18877857	['T', 'C']	10699	15521.408814447455	-493.28722114561776	-0.0247761603789048	0.0156403450936718	-1.584118523633432	0.113196	0.113196	chr19	18877857	0.946168919513653	chr19:18877857:T:C
chr19:18877890	['T', 'C']	10699	16483.24380435799	-481.5495100576626	-0.0187202238354296	0.0166809090480866	-1.122254415599547	0.26178	0.26178	chr19	18877890	0.5820635366295362	chr19:18877890:T:C
chr19:18878461	['A', 'G']	10699	20755.0	-545.5014550004308	-0.0271163939779624	0.0409415182924869	-0.6623201852027675	0.50778	0.50778	chr19	18878461	0.2943244087413276	chr19:18878461:A:G
chr19:18878511	['T', 'C']	10699	20758.0	-545.636769586527	-0.0275298798112492	0.0410303079828272	-0.6709644934366937	0.502258	0.502258	chr19	18878511	0.2990731370522166	chr19:18878511:T:C
chr19:18880803	['T', 'C']	10699	767.5238184899257	-20.25817498373577	-0.007915627046642	0.0373401049052857	-0.2119872739168852	0.832121	0.832121	chr19	18880803	0.0798135176858824	chr19:18880803:T:C
chr19:18881710	['C', 'A']	10699	1205.0	-19.01504000862109	0.0103062653491718	0.0299584482127387	0.3440186646513118	0.730839	0.730839	chr19	18881710	0.1361782853029892	chr19:18881710:C:A
chr19:18884392	['C', 'T']	10699	17738.31588295784	-484.9416140040343	-0.0088035363934967	0.0184379677608122	-0.4774678265902839	0.633039	0.633039	chr19	18884392	0.1985695333269659	chr19:18884392:C:T
chr19:18885233	['T', 'C']	10699	16494.54169003552	-432.4944118358171	-0.0028277423070565	0.0165444065711701	-0.1709183278887794	0.864291	0.864291	chr19	18885233	0.0633400093540698	chr19:18885233:T:C
chr19:18885241	['C', 'A']	10699	2808.625128636916	12.8340793059283	0.02850229672252	0.0206707232921759	1.3788727331717698	0.167963	0.167963	chr19	18885241	0.7747863769978381	chr19:18885241:C:A
chr19:18885425	['G', 'A']	10699	1116.1296278938978	-14.977391847440366	0.0124727158328463	0.0311150788648584	0.4008575998479346	0.688533	0.688533	chr19	18885425	0.1620752400483761	chr19:18885425:G:A
chr19:18886298	['C', 'T']	10699	3757.106985878612	-105.24055687471945	-0.00320422776969	0.0184293034279713	-0.1738659186015046	0.861974	0.861974	chr19	18886298	0.0645058337423692	chr19:18886298:C:T
chr19:18886377	['G', 'A']	10699	10018.745675549322	-364.3701363674054	-0.0190479189357012	0.0139096998543748	-1.3693982713588404	0.170904	0.170904	chr19	18886377	0.7672477725185951	chr19:18886377:G:A
chr19:18886514	['C', 'T']	10699	455.0425313142644	4.433535980928131	0.0286558810866029	0.0475388894236238	0.6027881895020198	0.546662	0.546662	chr19	18886514	0.2622811140797075	chr19:18886514:C:T
chr19:18887190	['G', 'A']	10699	433.0809572777414	-4.53221708128337	0.0085892388401006	0.0495475622305469	0.1733534093995289	0.862377	0.862377	chr19	18887190	0.0643028348408769	chr19:18887190:G:A
chr19:18887675	['C', 'T']	10699	3961.9215354219546	-196.57285641343609	-0.026013935085815	0.017968500356967	-1.4477521534360274	0.147716	0.147716	chr19	18887675	0.830572461117511	chr19:18887675:C:T
chr19:18888035	['C', 'A']	10699	1797.5040201944653	-17.894752884249463	0.0090170043922407	0.0255888229787811	0.3523805842776686	0.72456	0.72456	chr19	18888035	0.1399256452652962	chr19:18888035:C:A
chr19:18888047	['C', 'T']	10699	20665.0	-551.3694347425354	-0.0333811675228542	0.0382974621158765	-0.871628710587999	0.383431	0.383431	chr19	18888047	0.4163127777785501	chr19:18888047:C:T
chr19:18888893	['T', 'C']	10699	883.458994833255	-13.62081179380042	0.0099415716859347	0.0347862427437296	0.2857903269167163	0.775044	0.775044	chr19	18888893	0.1106736414746233	chr19:18888893:T:C
chr19:18889343	['C', 'T']	10699	11970.47536231884	-403.799729225069	-0.0171725412278439	0.0140336500894344	-1.2236689042697957	0.221104	0.221104	chr19	18889343	0.6554034005139417	chr19:18889343:C:T
chr19:18890504	['G', 'C']	10699	2654.248083753973	-67.17197383192129	-0.0013730612932158	0.020960361050471	-0.0655075210732112	0.947771	0.947771	chr19	18890504	0.023296584023047	chr19:18890504:G:C
chr19:18892042	['C', 'T']	10699	20189.5482000935	-563.0933292777904	-0.0320818991485574	0.030667663460217	-1.046114882217063	0.295532	0.295532	chr19	18892042	0.5293954871313145	chr19:18892042:C:T
chr19:18892400	['A', 'G']	10699	7153.022831477498	-251.44489107148613	-0.0111452691427306	0.0147301737295823	-0.7566284924629074	0.449289	0.449289	chr19	18892400	0.3474742141641109	chr19:18892400:A:G
chr19:18892410	['T', 'C']	10699	7162.380546714096	-252.85590097610995	-0.0112549355142844	0.014734345689899	-0.7638571641494813	0.444969	0.444969	chr19	18892410	0.3516702442952509	chr19:18892410:T:C
chr19:18892442	['G', 'A']	10699	10237.39597566682	-323.903989301497	-0.0076585061545986	0.013942118975054	-0.5493071869707662	0.582806	0.582806	chr19	18892442	0.2344759858082276	chr19:18892442:G:A
chr19:18892904	['C', 'T']	10699	429.4415232035929	-59.425484061821344	-0.1331462184718966	0.0498891394364346	-2.668841755459469	0.00762283	0.00762283	chr19	18892904	2.1178837655094087	chr19:18892904:C:T
chr19:18894573	['G', 'A']	10699	2362.220788932511	-35.68947793768712	0.0112043632805215	0.0223173940090397	0.5020462190156774	0.615645	0.615645	chr19	18894573	0.2106696433281802	chr19:18894573:G:A
chr19:18895646	['A', 'G']	10699	522.1006360960804	8.326590583296806	0.0420565582846442	0.0454649518290465	0.925032505099352	0.35497	0.35497	chr19	18895646	0.4498083494378699	chr19:18895646:A:G
chr19:18895839	['A', 'G']	10699	9653.550832314482	-310.35213811574096	-0.0102476672120557	0.0140625114496233	-0.7287224084237273	0.466187	0.466187	chr19	18895839	0.3314398412980316	chr19:18895839:A:G
chr19:18895857	['G', 'C']	10699	17252.61254440082	-500.570255563476	-0.0167401144110262	0.0175668252218509	-0.9529390882880522	0.340642	0.340642	chr19	18895857	0.4677018060395774	chr19:18895857:G:C
chr19:18896992	['C', 'T']	10699	9270.0	-340.75893990698995	-0.0164127354311452	0.0140392343005983	-1.1690620072097393	0.242405	0.242405	chr19	18896992	0.6154584263786298	chr19:18896992:C:T
chr19:18898661	['T', 'C']	10699	18409.44133869309	-501.7568443271125	-0.007683700653993	0.0203020536273303	-0.3784691339623579	0.70509	0.70509	chr19	18898661	0.1517554446983879	chr19:18898661:T:C
chr19:18900124	['GC', 'G']	10699	10047.817408376965	-367.6594086667702	-0.0169127460345719	0.0140223426496004	-1.2061284235593768	0.227795	0.227795	chr19	18900124	0.6424558127250518	chr19:18900124:GC:G
chr19:18900435	['T', 'C']	10699	8789.92939306088	-169.9505489582821	0.0091411323218287	0.0141361768442356	0.6466481300109256	0.517874	0.517874	chr19	18900435	0.2857758923031622	chr19:18900435:T:C
chr19:18901056	['T', 'C']	10699	7670.433859960736	-283.2982887839255	-0.0139523419388997	0.0145029112988703	-0.962037321429838	0.336053	0.336053	chr19	18901056	0.4735922232281471	chr19:18901056:T:C
chr19:18901549	['G', 'A']	10699	9170.714312424045	-338.1112491901245	-0.0160727083175512	0.0140831002324058	-1.1412762852150418	0.253781	0.253781	chr19	18901549	0.595540895653597	chr19:18901549:G:A
chr19:18904000	['T', 'C']	10699	1718.0	15.772204543340935	0.0286580924080976	0.0262758576795775	1.090662491689915	0.275446	0.275446	chr19	18904000	0.5599635300270588	chr19:18904000:T:C
chr19:18904682	['C', 'T']	10699	1987.185735651524	-48.29600615733397	-0.0016426492379784	0.0239288506955219	-0.0686472266838048	0.945272	0.945272	chr19	18904682	0.0244432061977284	chr19:18904682:C:T
chr19:18905299	['A', 'G']	10699	16922.0	-477.7965430041669	-0.007588473381504	0.0172989164819524	-0.4386675540876208	0.660911	0.660911	chr19	18905299	0.1798570198052466	chr19:18905299:A:G
chr19:18905641	['G', 'A']	10699	235.0	-13.478368261553667	-0.0390799500520661	0.0670303880155034	-0.5830184071592628	0.559893	0.559893	chr19	18905641	0.2518949621895621	chr19:18905641:G:A
chr19:18905939	['G', 'A']	10699	522.0	11.61115018393397	0.0477803909495779	0.0451249079381705	1.058847389008437	0.289693	0.289693	chr19	18905939	0.5380619987489559	chr19:18905939:G:A
chr19:18905976	['G', 'A']	10699	7646.0	-289.3856691783621	-0.0151643814950692	0.0145217945336279	-1.0442498315172577	0.296393	0.296393	chr19	18905976	0.5281320574311441	chr19:18905976:G:A
chr19:18906169	['G', 'A']	10699	1973.0	-48.77664010139655	-0.0016433173454256	0.023988772757581	-0.0685036021655725	0.945386	0.945386	chr19	18906169	0.024390833350818	chr19:18906169:G:A
chr19:18906763	['T', 'C']	10699	19428.0	-515.2149165631149	-0.003464483944818	0.0245302664925123	-0.1412330333172521	0.887689	0.887689	chr19	18906763	0.051739161745141	chr19:18906763:T:C
chr19:18907053	['G', 'A']	10699	7615.0	-281.54993841870646	-0.0136522309145872	0.0145294881293718	-0.939622290408759	0.347433	0.347433	chr19	18907053	0.459128933622797	chr19:18907053:G:A
chr19:18907502	['A', 'C']	10699	1995.746143057504	-53.78298752569976	-0.0045562806150228	0.0238964150376154	-0.1906679561704443	0.848789	0.848789	chr19	18907502	0.0712002573704486	chr19:18907502:A:C
chr19:18907805	['C', 'T']	10699	7629.13921091997	-288.7250375225008	-0.0151224039656554	0.0145269625186893	-1.0409887095254795	0.297904	0.297904	chr19	18907805	0.5259236654111232	chr19:18907805:C:T
chr19:18908025	['G', 'C']	10699	524.0	10.099445904906984	0.044847898656899	0.0450467731613615	0.9955851553728352	0.319474	0.319474	chr19	18908025	0.49556448059164	chr19:18908025:G:C
chr19:18908057	['A', 'G']	10699	1745.16311460086	20.456103846576177	0.0314296457909038	0.0261043343466578	1.2040010434101636	0.228616	0.228616	chr19	18908057	0.6408933781903114	chr19:18908057:A:G
chr19:18908153	['C', 'T']	10699	317.0	-8.386953812611694	-0.0170021518575744	0.0584202496289987	-0.2910318248475079	0.771033	0.771033	chr19	18908153	0.1129270338670694	chr19:18908153:C:T
chr19:18908991	['G', 'A']	10699	479.2239573592669	-65.38131315121913	-0.1336061594453446	0.0473403952632439	-2.8222442736780256	0.00477769	0.00477769	chr19	18908991	2.320782032831654	chr19:18908991:G:A
chr19:18909647	['T', 'C']	10699	1727.165838567545	13.836786502533636	0.0271454054957164	0.026250234149478	1.0341014613866275	0.301112	0.301112	chr19	18909647	0.5212719365166804	chr19:18909647:T:C
chr19:18910201	['C', 'T']	10699	8803.822864086746	-337.2019693413521	-0.0178129416987105	0.0141551878364636	-1.2584037671915973	0.208273	0.208273	chr19	18910201	0.6813670272728027	chr19:18910201:C:T
chr19:18910645	['T', 'C']	10699	7222.675079454104	-225.6998344617473	-0.0031421849668891	0.0147886826251646	-0.2124722699466385	0.831743	0.831743	chr19	18910645	0.0800108454927027	chr19:18910645:T:C
chr19:18911198	['C', 'A']	10699	1696.0	15.195858474657548	0.028128176084593	0.0264070398405651	1.0651771745117768	0.28682	0.28682	chr19	18911198	0.5423905685314451	chr19:18911198:C:A
chr19:18911236	['G', 'A']	10699	3870.361749859787	-39.77729315164556	0.0187725818595983	0.0181240942262252	1.0357804161288653	0.300328	0.300328	chr19	18911236	0.5224041760307315	chr19:18911236:G:A
chr19:18911395	['T', 'C']	10699	5058.363942397606	-108.9904770227779	0.005891055973768	0.0165125695957699	0.3567619164056216	0.721277	0.721277	chr19	18911395	0.1418979163228169	chr19:18911395:T:C
chr19:18911709	['G', 'A']	10699	521.7803051577272	11.292201796663075	0.0474899814211656	0.0451668732442046	1.0514338941374275	0.293083	0.293083	chr19	18911709	0.5330093716683892	chr19:18911709:G:A
chr19:18912764	['A', 'G']	10699	2022.255158767552	-47.727069458752645	-0.0007209760127086	0.023871745791294	-0.0302020647761591	0.975906	0.975906	chr19	18912764	0.0105920118899881	chr19:18912764:A:G
chr19:18913611	['A', 'G']	10699	20375.0	-553.6439026676451	-0.0269609790866071	0.0330431563136393	-0.8159323168373707	0.414557	0.414557	chr19	18913611	0.3824157471799407	chr19:18913611:A:G
chr19:18916042	['A', 'G']	10699	2991.279584969153	-15.109421197220891	0.0197459802605614	0.0200941258798157	0.9826742590677188	0.32579	0.32579	chr19	18916042	0.4870622503266833	chr19:18916042:A:G
chr19:18919311	['G', 'C']	10699	5303.487097980553	-110.9513781608276	0.0103874586813814	0.0161987101951981	0.6412522081209057	0.521373	0.521373	chr19	18919311	0.2828514631075215	chr19:18919311:G:C
chr19:18919880	['C', 'G']	10699	8421.0	-318.7769703412204	-0.0170635022062153	0.0142884409553077	-1.1942172179307478	0.23242	0.23242	chr19	18919880	0.633726503149555	chr19:18919880:C:G
chr19:18921415	['G', 'T']	10699	1612.0	-12.604566074486518	0.0154397213282756	0.0263016437438279	0.5870249585408056	0.557199	0.557199	chr19	18921415	0.2539896716717489	chr19:18921415:G:T
chr19:18922280	['G', 'A']	10699	8660.809497102262	-309.8146045636149	-0.0138617554354614	0.0142123689468439	-0.9753303961715436	0.329418	0.329418	chr19	18922280	0.4822526738757526	chr19:18922280:G:A
chr19:18922578	['G', 'A']	10699	8562.800336511496	-315.47293066676843	-0.0155576236908298	0.0142340371187576	-1.0929874329418423	0.274424	0.274424	chr19	18922578	0.5615779096862299	chr19:18922578:G:A
chr19:18923749	['G', 'A']	10699	2933.3708621657006	-102.28782935991876	-0.0045563296518427	0.0201903290304091	-0.2256689153000116	0.821463	0.821463	chr19	18923749	0.0854119931025765	chr19:18923749:G:A
chr19:18924137	['G', 'A']	10699	3059.8579842931936	-135.29812563090812	-0.0161585678296495	0.0197907717488587	-0.8164698191004783	0.41425	0.41425	chr19	18924137	0.3827374829086256	chr19:18924137:G:A
chr19:18924350	['CT', 'C']	10699	20150.0	-560.6528017271006	-0.0309916258415275	0.0301929455474264	-1.0264525464349474	0.304702	0.304702	chr19	18924350	0.516124695150109	chr19:18924350:CT:C
chr19:18924545	['G', 'T']	10699	2630.2458403439896	-15.069600862353456	0.0178960573376357	0.021526435442418	0.8313525658024815	0.405793	0.405793	chr19	18924545	0.3916954488935894	chr19:18924545:G:T
chr19:18924546	['C', 'T']	10699	2630.2458403439896	-15.069600862353456	0.0178960573376357	0.021526435442418	0.8313525658024815	0.405793	0.405793	chr19	18924546	0.3916954488935894	chr19:18924546:C:T
chr19:18924619	['G', 'T']	10699	7548.0	-272.4762464541227	-0.0116251372072455	0.0147036279588901	-0.7906305328010388	0.429177	0.429177	chr19	18924619	0.3673635603331435	chr19:18924619:G:T
chr19:18925301	['A', 'G']	10699	1593.0	-133.7643081190895	-0.0672937834827117	0.0266000986088319	-2.529832105974538	0.011426	0.011426	chr19	18925301	1.942105780275469	chr19:18925301:A:G
chr19:18926244	['T', 'C']	10699	7282.3613162568945	-213.9826447965346	-0.0091620048900858	0.014611940924761	-0.6270217582497989	0.530658	0.530658	chr19	18926244	0.2751852841250073	chr19:18926244:T:C
chr19:18928489	['T', 'C']	10699	11857.433099579242	-284.8429706738145	0.0023975324903347	0.0139770523694684	0.1715334840965456	0.863808	0.863808	chr19	18928489	0.0635827781308835	chr19:18928489:T:C
chr19:18929099	['G', 'A']	10699	4136.0	-175.98503002254574	-0.0267860462020298	0.0176440786698677	-1.518132326613046	0.129011	0.129011	chr19	18929099	0.8893732584167839	chr19:18929099:G:A
chr19:18930214	['C', 'T']	10699	1002.5536615560462	-97.0520034939572	-0.0828473284364898	0.0333191309704417	-2.4864792695219404	0.0129166	0.0129166	chr19	18930214	1.8888517894030248	chr19:18930214:C:T
chr19:18930451	['G', 'A']	10699	7721.608565550776	-254.3236427662484	-0.0078338307271967	0.0145436836629604	-0.5386414411053113	0.590146	0.590146	chr19	18930451	0.2290405321707715	chr19:18930451:G:A
chr19:18930681	['T', 'C']	10699	10766.012526876691	-230.7006873016511	0.00685528237908	0.0138852654580387	0.493709133598974	0.621522	0.621522	chr19	18930681	0.2065434940384264	chr19:18930681:T:C
chr19:18930743	['C', 'T']	10699	7908.350032897843	-281.4082025062576	-0.0123544659462919	0.0145517993465693	-0.8489991960481913	0.395901	0.395901	chr19	18930743	0.4024134012689284	chr19:18930743:C:T
chr19:18931799	['C', 'T']	10699	3331.0	-164.4429200980215	-0.0342506626460895	0.0193785833013525	-1.7674492564014683	0.0771816	0.0771816	chr19	18931799	1.112486222603589	chr19:18931799:C:T
chr19:18936039	['T', 'C']	10699	6592.902737277766	-132.17992713398002	0.0040744533535928	0.0150040561290282	0.271556792280325	0.785968	0.785968	chr19	18936039	0.1045951355208055	chr19:18936039:T:C
chr19:18936977	['T', 'G']	10699	20305.489433327104	-546.5476775205548	-0.0184862470969764	0.0318516221018173	-0.5803863626751256	0.561666	0.561666	chr19	18936977	0.2505218649956754	chr19:18936977:T:G
chr19:18938092	['T', 'C']	10699	7555.530951935664	-300.21245617777424	-0.0186405098874046	0.0146049973138052	-1.2763103947841803	0.201874	0.201874	chr19	18938092	0.6949196116340853	chr19:18938092:T:C
chr19:18938124	['G', 'A']	10699	1586.4448391922217	-131.07206437441823	-0.0661939739360827	0.0267212439219524	-2.4772040601636043	0.013257	0.013257	chr19	18938124	1.877554743718044	chr19:18938124:G:A
chr19:18938385	['G', 'A']	10699	539.1007759184818	-11.097640621468472	-0.0047666883427483	0.0444485561894765	-0.1072405664298466	0.9146	0.9146	chr19	18938385	0.0387688029553369	chr19:18938385:G:A
chr19:18938389	['G', 'A']	10699	3236.302486446065	-145.99611115525522	-0.0296100514215971	0.0196162951392932	-1.5094619657452808	0.13121	0.13121	chr19	18938389	0.882033064508233	chr19:18938389:G:A
chr19:18940148	['A', 'G']	10699	3682.6884173132657	-156.36253168841958	-0.0267113417462005	0.0185484022617824	-1.4400885515210744	0.149872	0.149872	chr19	18940148	0.8242794971140163	chr19:18940148:A:G
chr19:18941011	['C', 'T']	10699	3536.6611199401705	-128.97719574339592	-0.0081337127640716	0.0187403634518306	-0.4340210788855909	0.664282	0.664282	chr19	18941011	0.1776475154443239	chr19:18941011:C:T
chr19:18941089	['T', 'C']	10699	2436.822093349547	-66.61544392547965	-0.0026891228531378	0.0220316179157589	-0.1220574386965175	0.902856	0.902856	chr19	18941089	0.0443815114720702	chr19:18941089:T:C
chr19:18943911	['T', 'C']	10699	6736.629650401945	-65.84493088510632	0.0217278669668784	0.014988959747697	1.4495913881026192	0.147202	0.147202	chr19	18943911	0.8320862892983629	chr19:18943911:T:C
chr19:18944391	['C', 'T']	10699	7538.113687359761	-81.63232892431012	0.0255350783928014	0.0147160473477204	1.73518593610375	0.0827367	0.0827367	chr19	18944391	1.0823018051757174	chr19:18944391:C:T
chr19:18945344	['A', 'G']	10699	5242.148818454612	-116.3468749015626	0.0022607062101362	0.016291923402486	0.1387623888405516	0.889641	0.889641	chr19	18945344	0.0507852104029279	chr19:18945344:A:G
chr19:18949267	['G', 'A']	10699	3750.701131158268	-94.00952123374458	-0.0029408863284713	0.0185638538315894	-0.1584200325617157	0.874129	0.874129	chr19	18949267	0.0584244714227149	chr19:18949267:G:A
chr19:18949629	['A', 'G']	10699	1263.2988398203593	15.62513306309705	0.031975458332695	0.029723967122553	1.07574665928202	0.282065	0.282065	chr19	18949629	0.5496507998775713	chr19:18949629:A:G
chr19:18949681	['C', 'T']	10699	3877.087135377711	-122.20378601061536	-0.0071739765171188	0.0182168887844388	-0.3938090967128788	0.69373	0.69373	chr19	18949681	0.1588095242510223	chr19:18949681:C:T
chr19:18949832	['C', 'T']	10699	1942.7263207106123	-20.58874861061204	0.0107195318655258	0.0241277884563145	0.4442815753683561	0.656848	0.656848	chr19	18949832	0.1825351181093313	chr19:18949832:C:T
chr19:18950329	['T', 'C']	10699	8741.387651536505	-242.10510407983563	-0.0009198586066038	0.0143138619094206	-0.0642634819606901	0.948762	0.948762	chr19	18950329	0.022842718078466	chr19:18950329:T:C
chr19:18950980	['A', 'T']	10699	586.2739854123809	29.069730619182096	0.0696940949152132	0.0424685467078302	1.6410755798799963	0.100811	0.100811	chr19	18950980	0.9964920772292134	chr19:18950980:A:T
chr19:18951898	['C', 'A']	10699	1328.1241353524024	21.955091938711814	0.0422882427130668	0.0284952847369147	1.4840435217088306	0.137827	0.137827	chr19	18951898	0.8606656967796801	chr19:18951898:C:A
chr19:18952268	['G', 'A']	10699	1843.3445825932504	-46.07684670112637	-0.0035779860440459	0.0249709308428143	-0.1432860499501768	0.886067	0.886067	chr19	18952268	0.0525334376726031	chr19:18952268:G:A
chr19:18952750	['G', 'A']	10699	270.0252383623107	-4.8037917157380265	0.0004301431357635	0.0626283639591342	0.0068681841352937	0.99452	0.99452	chr19	18952750	0.0023864787011344	chr19:18952750:G:A
chr19:18953382	['A', 'G']	10699	554.9127066603669	12.527443126204451	0.0333031286406136	0.0448677172703912	0.7422514597726315	0.457951	0.457951	chr19	18953382	0.3391809883019344	chr19:18953382:A:G
chr19:18954084	['T', 'G']	10699	3113.5820323455173	-174.28258727124253	-0.0349754455931591	0.0196433343208214	-1.780524885537686	0.0750185	0.0750185	chr19	18954084	1.124831623846128	chr19:18954084:T:G
chr19:18955106	['T', 'C']	10699	20305.897924845765	-555.2310712851888	-0.0284332408803112	0.0325419718708658	-0.8737405647433109	0.382279	0.382279	chr19	18955106	0.4176195587285997	chr19:18955106:T:C
chr19:18955200	['TCCATCCATCTGC', 'T']	10699	739.2109309084091	15.96212800779408	0.0449389321485177	0.0377111289303892	1.1916623400871995	0.23342	0.23342	chr19	18955200	0.6318619352764531	chr19:18955200:TCCATCCATCTGC:T
chr19:18955766	['G', 'A']	10699	1717.1854808414705	-2.5088402298008026	0.0222457064474424	0.0257878939090144	0.8626414598233707	0.388354	0.388354	chr19	18955766	0.4107722173049116	chr19:18955766:G:A
chr19:18955786	['C', 'CAGAT']	10699	7121.0	-249.93853714075976	-0.0131068745582541	0.0148191982834347	-0.8844523372701809	0.376472	0.376472	chr19	18955786	0.4242673187931333	chr19:18955786:C:CAGAT
chr19:18956125	['T', 'TG']	10699	7156.013092677453	-252.2896581519568	-0.0134297993116907	0.014792951459011	-0.9078512390784652	0.363977	0.363977	chr19	18956125	0.4389260589022529	chr19:18956125:T:TG
chr19:18956209	['G', 'A']	10699	1720.306112882054	-7.134084037219903	0.0191560831545054	0.0257350127830834	0.7443587969420966	0.456676	0.456676	chr19	18956209	0.340391811562358	chr19:18956209:G:A
chr19:18956504	['G', 'A']	10699	1177.853150787696	-48.61250476540603	-0.0151292842269074	0.0303793280586566	-0.4980124707727473	0.618486	0.618486	chr19	18956504	0.2086701265790169	chr19:18956504:G:A
chr19:18956989	['C', 'T']	10699	1703.9555784157858	-3.7557665539220046	0.0215748099633247	0.025811413861204	0.8358631603576312	0.403251	0.403251	chr19	18956989	0.3944245469546402	chr19:18956989:C:T
chr19:18957032	['C', 'T']	10699	2856.266965787998	-59.297335803001	0.0072705262116098	0.0202705275124248	0.3586747413037682	0.719846	0.719846	chr19	18957032	0.1427604042684843	chr19:18957032:C:T
chr19:18957038	['G', 'A']	10699	229.42887910853085	3.691357062970471	0.0295452229977947	0.0683850286496634	0.4320422697949715	0.665719	0.665719	chr19	18957038	0.1767090478592013	chr19:18957038:G:A
chr19:18957909	['C', 'T']	10699	270.009475560559	7.059404246555337	0.0528190312340925	0.0627700429495462	0.8414687763802835	0.400104	0.400104	chr19	18957909	0.3978271067833523	chr19:18957909:C:T
chr19:18958653	['G', 'A']	10699	14118.958956619295	-389.3047729268956	-0.0017707020153745	0.0148665916596805	-0.1191061176568694	0.905194	0.905194	chr19	18958653	0.043258333391113	chr19:18958653:G:A
chr19:18959084	['T', 'A']	10699	2887.0793828892006	-150.76765262160592	-0.0298412310759905	0.0203198908206914	-1.4685724120920811	0.141978	0.141978	chr19	18959084	0.8477789458902815	chr19:18959084:T:A
chr19:18960707	['G', 'C']	10699	309.14447353656254	-6.972021654081745	0.0013319196961919	0.0584052576997728	0.0228047910179349	0.981806	0.981806	chr19	18960707	0.0079743181732758	chr19:18960707:G:C
chr19:18960820	['A', 'G']	10699	7588.121070103534	-203.8656819460512	-0.0034915393525939	0.0149921285917201	-0.2328915024463098	0.81585	0.81585	chr19	18960820	0.0883896821291476	chr19:18960820:A:G
chr19:18961780	['A', 'AG']	10699	1444.4050112191474	3.966454170586255	0.0257888792793886	0.0276332349504555	0.933255890076796	0.350709	0.350709	chr19	18961780	0.4550530889796773	chr19:18961780:A:AG
chr19:18962989	['T', 'A']	10699	783.0	-59.08116610582805	-0.0548152621160358	0.0378073770422079	-1.449856255694235	0.147128	0.147128	chr19	18962989	0.8323046686163936	chr19:18962989:T:A
chr19:18964251	['T', 'C']	10699	19349.04245371236	-549.2842083102103	-0.0226345818192737	0.0239351044914228	-0.9456646336089658	0.344341	0.344341	chr19	18964251	0.4630112636338422	chr19:18964251:T:C
chr19:18964569	['G', 'A']	10699	10200.767159154664	-281.64271502427226	-0.0049056782679749	0.013869475240183	-0.3537032355602067	0.723568	0.723568	chr19	18964569	0.1405206481841491	chr19:18964569:G:A
chr19:18964646	['T', 'C']	10699	14700.49602618046	-408.31953156280974	-0.0057211684317106	0.0150689379227336	-0.37966633488346	0.704201	0.704201	chr19	18964646	0.1523033625459062	chr19:18964646:T:C
chr19:18964724	['G', 'A']	10699	10064.525582265458	-274.5860824899687	-0.003931311812262	0.0138646835925294	-0.2835486137152321	0.776762	0.776762	chr19	18964724	0.1097120287153737	chr19:18964724:G:A
chr19:18965971	['G', 'A']	10699	1346.0129177197414	-4.287839691789214	0.0195868748898625	0.0285079550055637	0.6870669918638465	0.492055	0.492055	chr19	18965971	0.3079863507661727	chr19:18965971:G:A
chr19:18967491	['A', 'T']	10699	16284.04403103674	-521.9371405536689	-0.0242854747111225	0.0164523624764674	-1.4761086589150416	0.139944	0.139944	chr19	18967491	0.8540457168673495	chr19:18967491:A:T
chr19:18967598	['G', 'T']	10699	1344.0	2.2042946410148074	0.0248171579838689	0.028505263339681	0.8706166888597727	0.383983	0.383983	chr19	18967598	0.415688002636696	chr19:18967598:G:T
chr19:18967783	['T', 'C']	10699	16077.502710787065	-498.8976838038455	-0.0191352812293292	0.01624988385342	-1.1775641845773557	0.238997	0.238997	chr19	18967783	0.6216075504812467	chr19:18967783:T:C
chr19:18968584	['T', 'C']	10699	16078.508414360507	-499.4374223028786	-0.0192461262550372	0.0162510081252953	-1.184303527919597	0.236319	0.236319	chr19	18968584	0.62650135977502	chr19:18968584:T:C
chr19:18970653	['G', 'A']	10699	218.040759091334	-18.17640885438376	-0.0716210382042713	0.0686968611553671	-1.042566385126255	0.297173	0.297173	chr19	18970653	0.5269906514514446	chr19:18970653:G:A
chr19:18971274	['C', 'T']	10699	5877.071033123774	-265.846132437478	-0.0264383310409355	0.0155475590129195	-1.700481150704492	0.0890696	0.0890696	chr19	18971274	1.0502704980400002	chr19:18971274:C:T
chr19:18971654	['A', 'T']	10699	9992.1405389742	-300.7492272708451	-0.0098653696441644	0.0142737708231791	-0.6911537088814708	0.489484	0.489484	chr19	18971654	0.3102614996223902	chr19:18971654:A:T
chr19:18971659	['G', 'A']	10699	16094.52150738732	-507.31410899075473	-0.0213408181861485	0.0162880691604549	-1.310211663268286	0.190152	0.190152	chr19	18971659	0.7208991023618075	chr19:18971659:G:A
chr19:18971810	['C', 'T']	10699	2743.076635164218	-109.00200400262946	-0.0166578067222401	0.0209533850458188	-0.794993586278038	0.426635	0.426635	chr19	18971810	0.3699435190615708	chr19:18971810:C:T
chr19:18972089	['C', 'T']	10699	10349.7715114104	-310.9370973504818	-0.0107378337976152	0.0138352902183774	-0.7761191581909993	0.437696	0.437696	chr19	18972089	0.3588274222830829	chr19:18972089:C:T
chr19:18972611	['G', 'A']	10699	1188.3332086761409	15.43607950461262	0.0329293258705677	0.030592304718517	1.0763924514205114	0.281776	0.281776	chr19	18972611	0.5500960002665505	chr19:18972611:G:A
chr19:18973432	['G', 'C']	10699	871.1628493970272	-32.92292588969779	-0.0188358950394353	0.0351468641163927	-0.5359196478257131	0.592025	0.592025	chr19	18973432	0.2276599535257249	chr19:18973432:G:C
chr19:18973858	['G', 'C']	10699	264.0740463724757	-22.25784468024414	-0.0676313239224638	0.0630778292018346	-1.072188513432494	0.28366	0.28366	chr19	18973858	0.5472019014408401	chr19:18973858:G:C
chr19:18973875	['C', 'T']	10699	4285.605051449954	-222.97629807183696	-0.0338647964885319	0.017414229711618	-1.9446623278397888	0.0518418	0.0518418	chr19	18973875	1.2853199277297462	chr19:18973875:C:T
chr19:18974248	['T', 'C']	10699	7150.913966268697	-213.0751652337601	-0.0021524049649363	0.0150108087609175	-0.1433903395358916	0.885985	0.885985	chr19	18974248	0.052573630790572	chr19:18974248:T:C
chr19:18975482	['C', 'T']	10699	260.1702207257763	-2.68365515187918	-0.0033881182545739	0.0630301187149875	-0.0537539564203347	0.957132	0.957132	chr19	18975482	0.0190281636668373	chr19:18975482:C:T
chr19:18975610	['C', 'G']	10699	3151.883788332087	-67.1117932490099	0.007491222244121	0.0198572874004368	0.3772530503817088	0.705993	0.705993	chr19	18975610	0.1511996050054831	chr19:18975610:C:G
chr19:18976350	['C', 'T']	10699	3188.6823199251644	-58.034060062310864	0.0109849096131216	0.0197705380074445	0.5556201661778375	0.578482	0.578482	chr19	18976350	0.2377101499746244	chr19:18976350:C:T
chr19:18976689	['G', 'C']	10699	254.04748995045333	-12.734266363478396	-0.0318104379254048	0.0639818684129877	-0.4971789463864354	0.619073	0.619073	chr19	18976689	0.208258136718339	chr19:18976689:G:C
chr19:18977560	['T', 'A']	10699	16440.517495048556	-552.0730764910098	-0.0330611584757854	0.0168890638801694	-1.957548311165121	0.050309	0.050309	chr19	18977560	1.2983543151289954	chr19:18977560:T:A
chr19:18980026	['C', 'A']	10699	7969.74490558983	-230.0161997393196	-0.0014706498831212	0.0144922636752041	-0.1014782725515471	0.919173	0.919173	chr19	18980026	0.0366027411988292	chr19:18980026:C:A
chr19:18980444	['A', 'G']	10699	1014.940757405324	-51.8605313909402	-0.0299067308045894	0.0327894626871945	-0.9120835888618912	0.361745	0.361745	chr19	18980444	0.4415974629384795	chr19:18980444:A:G
chr19:18981074	['AG', 'A']	10699	7751.449004393755	-299.13957711684003	-0.0211289938520279	0.0144006556370851	-1.4672244364774434	0.142344	0.142344	chr19	18981074	0.8466608342550592	chr19:18981074:AG:A
chr19:18981101	['T', 'C']	10699	14784.763765541742	-495.3207795872755	-0.0230325806510773	0.0150535878598882	-1.5300392747200124	0.126037	0.126037	chr19	18981101	0.899501942684261	chr19:18981101:T:C
chr19:18982571	['T', 'C']	10699	7035.0	-187.26128724165	0.0026184909514024	0.0149674235294209	0.1749460049857827	0.861125	0.861125	chr19	18982571	0.0649338022397957	chr19:18982571:T:C
chr19:18982810	['G', 'A']	10699	843.078799775659	-30.98518056913865	-0.0196926129511176	0.0360433965387875	-0.5463584135286973	0.584831	0.584831	chr19	18982810	0.2329696148940498	chr19:18982810:G:A
chr19:18982812	['A', 'G']	10699	346.0323424939241	-15.49029285357849	-0.0229926620714166	0.055600622616734	-0.4135324568199455	0.679225	0.679225	chr19	18982812	0.1679863375429118	chr19:18982812:A:G
chr19:18985154	['G', 'A']	10699	4552.124542124544	36.15779171802728	0.0375658581718986	0.0169434766986461	2.21712809242393	0.0266353	0.0266353	chr19	18985154	1.5745424072849772	chr19:18985154:G:A
chr19:18986025	['G', 'A']	10699	398.0372032155543	-41.6058516778004	-0.0846112401869	0.0515652311805798	-1.640858350670322	0.100856	0.100856	chr19	18986025	0.9962982601742664	chr19:18986025:G:A
chr19:18986388	['T', 'G']	10699	669.1876402393418	-37.81055243004916	-0.0356494703415121	0.039975978716724	-0.8917722964115473	0.372535	0.372535	chr19	18986388	0.4288329186397072	chr19:18986388:T:G
chr19:18987307	['C', 'A']	10699	669.0	-37.79308715755317	-0.0356031560466071	0.039975700988371	-0.8906199307665442	0.373153	0.373153	chr19	18987307	0.4281130624766333	chr19:18987307:C:A
chr19:18987705	['A', 'G']	10699	700.9827779857733	-37.04428897271761	-0.032207971714127	0.0390556317023041	-0.8246690761431693	0.409578	0.409578	chr19	18987705	0.3876633790224626	chr19:18987705:A:G
chr19:18988084	['T', 'A']	10699	10869.111298166856	-214.7229653543544	0.0122858478223742	0.0140062615580436	0.877168241608244	0.380415	0.380415	chr19	18988084	0.4197423668955251	chr19:18988084:T:A
chr19:18988095	['GGTCA', 'G']	10699	488.0456160029912	-30.603918194902704	-0.0464227005300995	0.0468053319006663	-0.9918250473818044	0.321305	0.321305	chr19	18988095	0.4930825161057688	chr19:18988095:GGTCA:G
chr19:18988895	['G', 'T']	10699	3902.931086142323	-148.09290786038585	-0.0171331621798123	0.0181708462869186	-0.942892912596294	0.345757	0.345757	chr19	18988895	0.4612290186500345	chr19:18988895:G:T
chr19:18989306	['A', 'C']	10699	680.0	-41.702695605025625	-0.0403319182981157	0.0396770118727007	-1.016505941211405	0.309412	0.309412	chr19	18989306	0.509462846962697	chr19:18989306:A:C
chr19:18989867	['C', 'G']	10699	17985.0	-437.2446546751477	0.0044865751608248	0.0189815787313977	0.2363646999184277	0.813154	0.813154	chr19	18989867	0.0898271973129221	chr19:18989867:C:G
chr19:18989978	['C', 'A']	10699	11292.110872207162	-207.81042379702748	0.0133431067526976	0.0140713232013503	0.9482481897237104	0.343025	0.343025	chr19	18989978	0.4646742269939923	chr19:18989978:C:A
chr19:18991781	['A', 'T']	10699	12485.333925399646	-218.0025035815445	0.0191672894320749	0.0142047824658227	1.3493546612341465	0.177252	0.177252	chr19	18991781	0.7514088558116745	chr19:18991781:A:T
chr19:18992878	['C', 'T']	10699	679.0	-39.76541681112639	-0.0372227332684581	0.0397031010040971	-0.9375271031000062	0.348509	0.348509	chr19	18992878	0.4577860020713731	chr19:18992878:C:T
chr19:18994322	['G', 'A']	10699	676.0	-42.08781562595287	-0.0408340351028957	0.0397836201105403	-1.026403202861801	0.304725	0.304725	chr19	18994322	0.5160919142818883	chr19:18994322:G:A
chr19:18994964	['G', 'A']	10699	13927.603533701038	-283.9157501899245	0.0152026542196051	0.0146282174556661	1.0392690883684168	0.298703	0.298703	chr19	18994964	0.5247604155716233	chr19:18994964:G:A
chr19:18995827	['T', 'C']	10699	315.14727884795207	-14.073035123189367	-0.0365437937927988	0.0581784723104916	-0.6281325779365415	0.529931	0.529931	chr19	18995827	0.2757806743049815	chr19:18995827:T:C
chr19:18996740	['C', 'T']	10699	737.4825102880659	-40.57432043051372	-0.0335131799944778	0.0382348001251089	-0.8765098780382964	0.380773	0.380773	chr19	18996740	0.4193338543178566	chr19:18996740:C:T
chr19:18997566	['C', 'T']	10699	14174.97466342558	-289.7860091371611	0.0147240622867741	0.0147689934793225	0.9969577349593084	0.318808	0.318808	chr19	18997566	0.496470789182252	chr19:18997566:C:T
chr19:18998376	['T', 'C']	10699	408.03813796971394	-31.881049139353298	-0.0608937631988705	0.0509393048001195	-1.1954180261747036	0.23195	0.23195	chr19	18998376	0.6346056231452216	chr19:18998376:T:C
chr19:18998432	['G', 'GT']	10699	718.0	-45.46919785007398	-0.042150503996448	0.0386751334143928	-1.0898605971133348	0.275799	0.275799	chr19	18998432	0.5594073128348218	chr19:18998432:G:GT
chr19:18998736	['G', 'A']	10699	12717.0	-230.4042870005224	0.0174855744815909	0.0143121508149414	1.2217293338843611	0.221837	0.221837	chr19	18998736	0.6539660165471052	chr19:18998736:G:A
chr19:18998837	['A', 'G']	10699	15951.0	-318.1651600540256	0.0215173439335995	0.0160066825957655	1.344272543974342	0.178889	0.178889	chr19	18998837	0.7474163636594335	chr19:18998837:A:G
chr19:18999291	['A', 'G']	10699	13002.645942408377	-231.25581624756728	0.0203178753934219	0.0143552850662981	1.41535854562179	0.156993	0.156993	chr19	18999291	0.8041197114706861	chr19:18999291:A:G
chr19:18999720	['C', 'T']	10699	11006.172262227625	-195.0733397205045	0.0150512150789557	0.0139984691966251	1.0752043575296342	0.282308	0.282308	chr19	18999720	0.549276814709521	chr19:18999720:C:T
chr19:19001956	['G', 'A']	10699	1656.154795288839	-63.89155523665207	-0.0165151056848212	0.0259533029746316	-0.6363392629047694	0.524569	0.524569	chr19	19001956	0.2801973781123076	chr19:19001956:G:A
chr19:19002938	['G', 'A']	10699	17692.0	-417.3669888319865	0.0097877091822374	0.0183799316789381	0.5325215214729734	0.594376	0.594376	chr19	19002938	0.2259387350449183	chr19:19002938:G:A
chr19:19005052	['A', 'G']	10699	486.0	-29.88407732679954	-0.0445603451316902	0.0468964717700638	-0.950185449988055	0.34204	0.34204	chr19	19005052	0.4659231022378363	chr19:19005052:A:G
chr19:19006593	['G', 'A']	10699	17014.590297251823	-372.4125251030236	0.0172360948282921	0.0172768062212545	0.9976435810854712	0.318475	0.318475	chr19	19006593	0.4969246537153905	chr19:19006593:G:A
chr19:19006786	['T', 'C']	10699	20819.0	-523.0975165875582	0.0186111819290797	0.0437136232662155	0.4257524437116053	0.670297	0.670297	chr19	19006786	0.1737327243424535	chr19:19006786:T:C
chr19:19007124	['C', 'T']	10699	12896.821692379615	-221.93436660355047	0.0217770854000114	0.0143129148014768	1.5214989889945014	0.128164	0.128164	chr19	19007124	0.8922339467122513	chr19:19007124:C:T
chr19:19007210	['T', 'C']	10699	235.0	-0.8313345055271693	0.0061242364232539	0.0672895202646254	0.0910132276046785	0.927484	0.927484	chr19	19007210	0.0326935736500012	chr19:19007210:T:C
chr19:19007752	['A', 'G']	10699	20896.625105228693	-534.5709068796193	0.0016146916378333	0.0468095588554011	0.0344949125203522	0.972483	0.972483	chr19	19007752	0.0121179818487567	chr19:19007752:A:G
chr19:19009121	['C', 'T']	10699	314.0	-12.74550321849702	-0.0317904122076697	0.0582530693833108	-0.545729393218507	0.585263	0.585263	chr19	19009121	0.2326489308725836	chr19:19009121:C:T
chr19:19011394	['C', 'T']	10699	735.8253017685036	-42.58543115048912	-0.037285334616486	0.0381432575187715	-0.9775078753600616	0.32834	0.32834	chr19	19011394	0.4836762061495048	chr19:19011394:C:T
chr19:19013437	['C', 'T']	10699	16972.0	-372.2527585897232	0.0167364266036802	0.0171926553722601	0.97346374025992	0.330345	0.330345	chr19	19013437	0.4810322621532047	chr19:19013437:C:T
chr19:19014623	['C', 'T']	10699	11901.348554318336	-198.69842785696304	0.0192092429614585	0.0140562977979352	1.366593340408618	0.171782	0.171782	chr19	19014623	0.7650223452208642	chr19:19014623:C:T
chr19:19015145	['C', 'T']	10699	15662.78369026466	-306.7531679824195	0.0228982946071091	0.0157386528261302	1.454908171625216	0.145724	0.145724	chr19	19015145	0.836468916251935	chr19:19015145:C:T
chr19:19015158	['C', 'T']	10699	13894.480063646572	-284.0443303971575	0.0149164391533057	0.0146033837266289	1.0214371841853271	0.30707	0.30707	chr19	19015158	0.5127626110101361	chr19:19015158:C:T
chr19:19015613	['T', 'C']	10699	17698.0	-416.76712927531554	0.0103331671804232	0.018397327072097	0.5616667649560562	0.574355	0.574355	chr19	19015613	0.2408195938654434	chr19:19015613:T:C
chr19:19015654	['T', 'C']	10699	15657.926988875384	-305.75587897055965	0.0230323692767004	0.0157298312250392	1.464247705343263	0.143156	0.143156	chr19	19015654	0.8441904449718706	chr19:19015654:T:C
chr19:19016104	['G', 'T']	10699	17692.0	-417.3669888319865	0.0097877091822374	0.0183799316789381	0.5325215214729734	0.594376	0.594376	chr19	19016104	0.2259387350449183	chr19:19016104:G:T
chr19:19017178	['C', 'T']	10699	9370.875864647598	-117.03301286766758	0.0218791639805866	0.0141089799139161	1.5507261413708997	0.120997	0.120997	chr19	19017178	0.917225397448818	chr19:19017178:C:T
chr19:19017588	['A', 'G']	10699	12509.01505657907	-216.8414522988332	0.0196166380033088	0.0141996782748459	1.3814846804000294	0.167159	0.167159	chr19	19017588	0.7768702356127677	chr19:19017588:A:G
chr19:19018247	['G', 'A']	10699	1374.2568944563895	-34.74439763842172	-0.0009015618711654	0.0285921617904017	-0.031531784052372	0.974846	0.974846	chr19	19018247	0.0110639859760079	chr19:19018247:G:A
chr19:19019953	['A', 'C']	10699	17061.191463414652	-375.8313729659004	0.0167118019252788	0.0174575377131837	0.9572828768777766	0.338446	0.338446	chr19	19019953	0.4705106143431835	chr19:19019953:A:C
chr19:19020389	['G', 'A']	10699	568.9005145797618	-27.947728433376053	-0.035958497865764	0.043604067790403	-0.8246592505683222	0.409583	0.409583	chr19	19020389	0.38765807732375	chr19:19020389:G:A
chr19:19021842	['T', 'G']	10699	12549.518885564696	-221.892999959464	0.018741058292891	0.0142143819750267	1.31845748382288	0.187379	0.187379	chr19	19021842	0.7272790831129203	chr19:19021842:T:G
chr19:19021950	['C', 'T']	10699	11891.222866224176	-194.59686661760767	0.0199456534362423	0.0140468469666328	1.4199381173313557	0.155655	0.155655	chr19	19021950	0.807836924210295	chr19:19021950:C:T
chr19:19022354	['C', 'G']	10699	13987.922213911745	-287.17143730829696	0.0147583362087027	0.0146578281015968	1.006856957689043	0.314026	0.314026	chr19	19022354	0.5030343927259369	chr19:19022354:C:G
chr19:19022605	['A', 'G']	10699	20818.0	-525.3284671031092	0.0141770088131129	0.0436872768014578	0.3245111586501969	0.745557	0.745557	chr19	19022605	0.1275191478660413	chr19:19022605:A:G
chr19:19022963	['A', 'G']	10699	17016.590484202654	-376.4500077691893	0.0160696068569099	0.0172780979091124	0.930056476207076	0.352363	0.352363	chr19	19022963	0.4530097011097652	chr19:19022963:A:G
chr19:19023733	['A', 'C']	10699	623.2330060776064	-20.31075707677796	-0.0160538309948443	0.0414365651928669	-0.3874315093473997	0.698444	0.698444	chr19	19023733	0.1558684091145057	chr19:19023733:A:C
chr19:19024154	['G', 'A']	10699	13057.44087127232	-239.4740496693866	0.0188730178450545	0.0143811972771174	1.3123398199316998	0.189434	0.189434	chr19	19024154	0.7225420702789521	chr19:19024154:G:A
chr19:19024223	['A', 'G']	10699	15824.39526837479	-324.39062877736177	0.0196314184213926	0.0158969519166356	1.2349171416219091	0.216889	0.216889	chr19	19024223	0.6637624736217816	chr19:19024223:A:G
chr19:19024224	['A', 'C']	10699	15827.35531238309	-324.26857195985286	0.019646679733012	0.0159054483040555	1.2352169745509527	0.216777	0.216777	chr19	19024224	0.6639867982543542	chr19:19024224:A:C
chr19:19025732	['C', 'T']	10699	14891.391848943727	-310.4198307244351	0.0154687469708682	0.0152417766682021	1.0148913284590786	0.310181	0.310181	chr19	19025732	0.5083848082241382	chr19:19025732:C:T
chr19:19028242	['A', 'G']	10699	717.0670218732473	-44.81708226458318	-0.0412021464726212	0.0386980217654094	-1.0647093725460186	0.287032	0.287032	chr19	19028242	0.5420696828872298	chr19:19028242:A:G
chr19:19030052	['C', 'T']	10699	11656.08945597308	-223.3434195036893	0.0133910158794774	0.014124818078203	0.9480487327579832	0.343126	0.343126	chr19	19030052	0.4645463725042691	chr19:19030052:C:T
chr19:19034384	['G', 'A']	10699	17750.97737471952	-429.6485744183445	0.0062174371676808	0.0184677995653822	0.3366636694138359	0.736377	0.736377	chr19	19034384	0.1328997847104955	chr19:19034384:G:A
chr19:19034693	['C', 'T']	10699	245.0458072356736	-6.505267679681904	-0.0090449090885286	0.0650491688455321	-0.1390472660766342	0.889415	0.889415	chr19	19034693	0.0508955504410583	chr19:19034693:C:T
chr19:19034789	['A', 'C']	10699	14011.167040778151	-288.5249204646881	0.0144636251529305	0.0146627893513176	0.9864170320110892	0.323951	0.323951	chr19	19034789	0.48952067509877	chr19:19034789:A:C
chr19:19035195	['A', 'G']	10699	11960.0	-201.1859608742026	0.0187905952253996	0.0140633786638734	1.3361366194077986	0.181533	0.181533	chr19	19035195	0.7410444151723465	chr19:19035195:A:G
chr19:19035766	['C', 'CA']	10699	17039.777954375466	-380.1474082997615	0.015004356421229	0.0172717068698467	0.8687245872279072	0.385017	0.385017	chr19	19035766	0.4145200942754065	chr19:19035766:C:CA
chr19:19035920	['C', 'T']	10699	408.0	-31.92619211644828	-0.0610033595278903	0.0509392835010333	-1.1975700350526672	0.231111	0.231111	chr19	19035920	0.6361793832720375	chr19:19035920:C:T
chr19:19037055	['G', 'A']	10699	20941.95737521032	-540.5733775257145	-0.0107942927780537	0.0488850984303778	-0.2208094721017489	0.825245	0.825245	chr19	19037055	0.0834170982960304	chr19:19037055:G:A
chr19:19038288	['T', 'C']	10699	718.0	-45.46919785007398	-0.042150503996448	0.0386751334143928	-1.0898605971133348	0.275799	0.275799	chr19	19038288	0.5594073128348218	chr19:19038288:T:C
chr19:19039183	['G', 'A']	10699	19225.0	-471.84337898370967	0.0121440750387399	0.0230899512513004	0.5259463264590453	0.598936	0.598936	chr19	19039183	0.2226195821713133	chr19:19039183:G:A
chr19:19039374	['C', 'T']	10699	9909.40959685717	-136.2688316037283	0.0206098245337222	0.0140533236228159	1.4665445048359655	0.142529	0.142529	chr19	19039374	0.8460967619109141	chr19:19039374:C:T
chr19:19040245	['T', 'C']	10699	718.0671153486633	-45.39551157153045	-0.0420452671183231	0.0386752946456565	-1.0871350174198364	0.277002	0.277002	chr19	19040245	0.5575170952466413	chr19:19040245:T:C
chr19:19040636	['T', 'C']	10699	234.87813115676903	-19.05461024534604	-0.0604552299056143	0.066835420361251	-0.9045387846571284	0.36573	0.36573	chr19	19040636	0.4368394140122983	chr19:19040636:T:C
chr19:19040883	['T', 'C']	10699	15812.433807030666	-325.3007693682181	0.0195219490599334	0.0158568382315861	1.2311375555970872	0.218299	0.218299	chr19	19040883	0.6609482537341802	chr19:19040883:T:C
chr19:19041125	['A', 'G']	10699	1662.9062001688408	-63.59336854451516	-0.0164162761334666	0.025953275988141	-0.6325319447520935	0.527053	0.527053	chr19	19041125	0.278145710308921	chr19:19041125:A:G
chr19:19041530	['G', 'A']	10699	14005.618117229127	-295.80953345723606	0.0129683198564491	0.0146550632224326	0.8849037127726875	0.376228	0.376228	chr19	19041530	0.4245488861036054	chr19:19041530:G:A
chr19:19042537	['G', 'A']	10699	1657.0	-62.62916924547959	-0.0158131003593178	0.0259468727692036	-0.609441472965728	0.542245	0.542245	chr19	19042537	0.26580444389177	chr19:19042537:G:A
chr19:19042992	['G', 'GC']	10699	17754.0	-425.1220564600705	0.0076693403546856	0.0184687060384863	0.4152613799095458	0.677959	0.677959	chr19	19042992	0.1687965695727065	chr19:19042992:G:GC
chr19:19043016	['C', 'G']	10699	4166.0	-208.9319320676045	-0.0309979692857119	0.017620246767301	-1.759224470297248	0.078568	0.078568	chr19	19043016	1.1047543019654398	chr19:19043016:C:G
chr19:19044736	['G', 'A']	10699	1656.0	-63.94816382957548	-0.0166215994134262	0.0259527391675105	-0.6404564584163184	0.52189	0.52189	chr19	19044736	0.282421024636064	chr19:19044736:G:A
chr19:19045154	['A', 'G']	10699	17762.281451688334	-432.4894404760387	0.0052407317706727	0.0185131946241454	0.2830808986277087	0.77712	0.77712	chr19	19045154	0.109511913871039	chr19:19045154:A:G
chr19:19049349	['C', 'T']	10699	486.40916744621137	-30.05019721801276	-0.0449208321774803	0.0468976613860356	-0.9578480216255744	0.338161	0.338161	chr19	19049349	0.4708764808939661	chr19:19049349:C:T
chr19:19051248	['G', 'T']	10699	717.0670218732473	-46.69979094634069	-0.0442222329052316	0.0386961262514073	-1.1428077481947752	0.253144	0.253144	chr19	19051248	0.5966323617702156	chr19:19051248:G:T
chr19:19052611	['C', 'T']	10699	12547.172742568704	-228.8982415861644	0.0173244293294033	0.0142326711707589	1.2172296487110923	0.223544	0.223544	chr19	19052611	0.6506369822569691	chr19:19052611:C:T
chr19:19053410	['C', 'T']	10699	484.0	-31.07892522975289	-0.0471668034548807	0.0469887726226961	-1.003788795115253	0.315503	0.315503	chr19	19053410	0.5009965068564511	chr19:19053410:C:T
chr19:19053418	['G', 'C']	10699	15813.95615593157	-325.4518942129607	0.0193790597828791	0.015852424955046	1.2224665839979627	0.221558	0.221558	chr19	19053418	0.6545125638759776	chr19:19053418:G:C
chr19:19054028	['G', 'T']	10699	716.200822737472	-44.842602688694086	-0.0417599411274787	0.038724581536609	-1.0783832767308343	0.280887	0.280887	chr19	19054028	0.5514683603317531	chr19:19054028:G:T
chr19:19056081	['A', 'G']	10699	314.0	-12.74550321849702	-0.0317904122076697	0.0582530693833108	-0.545729393218507	0.585263	0.585263	chr19	19056081	0.2326489308725836	chr19:19056081:A:G
chr19:19056653	['T', 'C']	10699	17473.63320246775	-415.21209334011854	0.0091985098864359	0.017966979076652	0.5119675292764897	0.608684	0.608684	chr19	19056653	0.2156081140561542	chr19:19056653:T:C
chr19:19056906	['C', 'G']	10699	720.0	-45.8821002739233	-0.0427339671132831	0.0386248210905552	-1.1063861503227166	0.268584	0.268584	chr19	19056906	0.5709198625484634	chr19:19056906:C:G
chr19:19057189	['C', 'T']	10699	12985.213684800898	-258.98540345543154	0.0140717940205707	0.0143289583133928	0.9820528270654698	0.326096	0.326096	chr19	19057189	0.4866545283592745	chr19:19057189:C:T
chr19:19057374	['C', 'T']	10699	12393.158347354643	-235.5728048475732	0.0148264868282281	0.0141274068972071	1.049483952441353	0.293979	0.293979	chr19	19057374	0.5316836917302112	chr19:19057374:C:T
chr19:19058042	['A', 'G']	10699	564.0	-27.27613691501077	-0.0223025507330189	0.0435208075148349	-0.5124571901708543	0.608342	0.608342	chr19	19058042	0.2158521987621844	chr19:19058042:A:G
chr19:19058228	['C', 'T']	10699	720.0	-45.8821002739233	-0.0427339671132831	0.0386248210905552	-1.1063861503227166	0.268584	0.268584	chr19	19058228	0.5709198625484634	chr19:19058228:C:T
chr19:19058728	['CT', 'C']	10699	12985.427409554082	-259.4136469970985	0.0139947489679787	0.0143289814079413	0.9766743754878954	0.328752	0.328752	chr19	19058728	0.4831315964145151	chr19:19058728:CT:C
chr19:19059059	['G', 'A']	10699	18201.0	-457.6454464994749	0.0015447539206073	0.0194994934645938	0.0792202076126876	0.936859	0.936859	chr19	19059059	0.0283257667747394	chr19:19059059:G:A
chr19:19059136	['T', 'C']	10699	18202.0	-456.2761560670549	0.0021436567876019	0.0195006684030329	0.1099273493245272	0.912469	0.912469	chr19	19059136	0.0397818812360169	chr19:19059136:T:C
chr19:19060312	['G', 'A']	10699	12390.158066928398	-233.4357774197132	0.0151756470772511	0.0141303073005718	1.0739785593082638	0.282857	0.282857	chr19	19060312	0.5484330690934285	chr19:19060312:G:A
chr19:19062609	['T', 'G']	10699	16249.556376215403	-357.3042588891204	0.0155179487396084	0.0162812317960275	0.9531188385509448	0.340551	0.340551	chr19	19062609	0.4678178401094762	chr19:19062609:T:G
chr19:19062747	['C', 'A']	10699	314.0	-12.74550321849702	-0.0317904122076697	0.0582530693833108	-0.545729393218507	0.585263	0.585263	chr19	19062747	0.2326489308725836	chr19:19062747:C:A
chr19:19063428	['C', 'T']	10699	13454.515097690944	-263.2619425436709	0.0167000155356384	0.0144789201750786	1.1534020033056585	0.248771	0.248771	chr19	19063428	0.6042002480730146	chr19:19063428:C:T
chr19:19065562	['C', 'T']	10699	719.0	-45.94912741288283	-0.0427591602972888	0.0386496377780383	-1.1063275817189078	0.26861	0.26861	chr19	19065562	0.5708778231491465	chr19:19065562:C:T
chr19:19067184	['T', 'A']	10699	718.0671153486633	-46.514672004371945	-0.0435470366801151	0.0386732459449481	-1.1260248685125858	0.26018	0.26018	chr19	19067184	0.5847260906471115	chr19:19067184:T:A
chr19:19069010	['G', 'A']	10699	11530.4765917603	-234.19320875323103	0.0103302011256571	0.0140538185357044	0.735045859558579	0.462328	0.462328	chr19	19069010	0.3350498035611503	chr19:19069010:G:A
chr19:19070139	['G', 'A']	10699	18200.103309648468	-460.7430168871623	0.0001496612854491	0.0195009721193063	0.007674555121333	0.993877	0.993877	chr19	19070139	0.0026673595932276	chr19:19070139:G:A
chr19:19070142	['C', 'T']	10699	18199.80430107527	-460.4713481889584	0.0002482419558344	0.0195011902412445	0.0127295797212106	0.989844	0.989844	chr19	19070142	0.0044332450768053	chr19:19070142:C:T
chr19:19070499	['C', 'T']	10699	18199.40207534823	-461.2120326501771	-3.582910820822106e-05	0.0194993119910288	-0.0018374549945508	0.998534	0.998534	chr19	19070499	0.0006371428503731	chr19:19070499:C:T
chr19:19070907	['T', 'C']	10699	18202.402636253155	-463.4793696706332	-0.000788313218709	0.0195180270456365	-0.0403889807543474	0.967784	0.967784	chr19	19070907	0.0142215621913856	chr19:19070907:T:C
chr19:19071163	['A', 'T']	10699	18200.103309648468	-459.9607103840283	0.0005220719309969	0.0195009834921549	0.0267715693009524	0.978642	0.978642	chr19	19071163	0.0093761497279026	chr19:19071163:A:T
chr19:19071727	['A', 'G']	10699	18199.0	-460.1801470393231	0.0003340365376603	0.0194972778522272	0.0171324705013713	0.986331	0.986331	chr19	19071727	0.0059773169550987	chr19:19071727:A:G
chr19:19071994	['G', 'A']	10699	628.0	-22.79286008513188	-0.0215460920874736	0.0412765531498113	-0.5219934912993622	0.601686	0.601686	chr19	19071994	0.2206300935332437	chr19:19071994:G:A
chr19:19074829	['G', 'C']	10699	231.0215928210881	-16.88775579065365	-0.0515862813341941	0.0672717818566219	-0.7668338776002883	0.443197	0.443197	chr19	19074829	0.3534031880085421	chr19:19074829:G:C
chr19:19075561	['C', 'T']	10699	485.04533557674335	-30.02308183357584	-0.0447621663703277	0.046942828350449	-0.9535464296304924	0.340335	0.340335	chr19	19075561	0.468093385828548	chr19:19075561:C:T
chr19:19075896	['G', 'A']	10699	13719.282295756217	-303.1874363601028	0.0088807264139666	0.0146519401316687	0.6061126604504633	0.544453	0.544453	chr19	19075896	0.26403960483686	chr19:19075896:G:A
chr19:19077708	['C', 'T']	10699	850.238406881077	4.832627720642195	0.0209914793113512	0.0358429676001449	0.5856512648597306	0.558122	0.558122	chr19	19077708	0.2532708581672839	chr19:19077708:C:T
chr19:19078507	['T', 'C']	10699	20883.0	-537.5341182432314	-0.0064950170446867	0.0461258618778749	-0.1408107465153334	0.888022	0.888022	chr19	19078507	0.0515762748067043	chr19:19078507:T:C
chr19:19079479	['G', 'C']	10699	15404.43980183212	-370.4049701812136	0.0041751086191371	0.0155370443528702	0.2687196177287004	0.788151	0.788151	chr19	19079479	0.1033905690785234	chr19:19079479:G:C
chr19:19079913	['A', 'G']	10699	18197.0	-462.0602271352351	-0.0003368158722074	0.0194943743334146	-0.0172775933429207	0.986215	0.986215	chr19	19079913	0.0060283962809637	chr19:19079913:A:G
chr19:19080097	['C', 'T']	10699	1122.0	-63.69752143005647	-0.0299796841499512	0.0313368817791834	-0.9566900868186008	0.338745	0.338745	chr19	19080097	0.4701271064155018	chr19:19080097:C:T
chr19:19082734	['C', 'T']	10699	713.1999813014211	-44.99493358227289	-0.0413197266344937	0.0387917656254659	-1.0651674644932454	0.286824	0.286824	chr19	19082734	0.5423845118902961	chr19:19082734:C:T
chr19:19082809	['A', 'G']	10699	20954.0	-542.1318262333111	-0.0143137537595106	0.0495080992275043	-0.2891194366750931	0.772496	0.772496	chr19	19082809	0.1121037606829662	chr19:19082809:A:G
chr19:19083143	['A', 'G']	10699	20883.0	-537.5341182432314	-0.0064950170446867	0.0461258618778749	-0.1408107465153334	0.888022	0.888022	chr19	19083143	0.0515762748067043	chr19:19083143:A:G
chr19:19084710	['C', 'G']	10699	313.02925780519723	-12.858981730913554	-0.0319800775307826	0.0583449710121727	-0.5481205487977797	0.583621	0.583621	chr19	19084710	0.2338690896023769	chr19:19084710:C:G
chr19:19086300	['A', 'T']	10699	217.08115942028985	3.156812392947573	0.0300449482223407	0.0700776087826741	0.4287382053162898	0.668122	0.668122	chr19	19086300	0.1751442275109384	chr19:19086300:A:T
chr19:19088714	['G', 'T']	10699	715.4011970447957	-43.75142704498428	-0.0394907178188235	0.0387431711910708	-1.019294926170756	0.308086	0.308086	chr19	19088714	0.511328036382477	chr19:19088714:G:T
chr19:19089605	['C', 'T']	10699	13710.844521316378	-305.6541041326163	0.0083962741293116	0.0146496434033147	0.5731384647500627	0.566563	0.566563	chr19	19089605	0.2467517909530986	chr19:19089605:C:T
chr19:19090180	['C', 'T']	10699	11513.228309648466	-234.51228025258067	0.0100964205497909	0.0140290602087991	0.7196790376206692	0.471738	0.471738	chr19	19090180	0.3262991385399624	chr19:19090180:C:T
chr19:19090425	['GC', 'G']	10699	18198.700972144325	-458.2114543696696	0.0009768889154599	0.019505100759225	0.0500837666782097	0.960057	0.960057	chr19	19090425	0.0177029814910671	chr19:19090425:GC:G
chr19:19090712	['A', 'G']	10699	15226.269446522065	-330.40810498052195	0.0126934416627353	0.015437192202744	0.8222636277391876	0.410945	0.410945	chr19	19090712	0.3862162992793373	chr19:19090712:A:G
chr19:19091541	['A', 'G']	10699	18200.70115909516	-456.8957769239241	0.0014325396857301	0.0195080085944623	0.0734334147329018	0.941463	0.941463	chr19	19091541	0.0261967433176131	chr19:19091541:A:G
chr19:19091684	['C', 'T']	10699	13714.127255726977	-305.69308210265865	0.0082776125877648	0.0146538788002282	0.5648751911088505	0.572171	0.572171	chr19	19091684	0.2424741578190147	chr19:19091684:C:T
chr19:19093114	['T', 'G']	10699	20883.0	-537.5341182432314	-0.0064950170446867	0.0461258618778749	-0.1408107465153334	0.888022	0.888022	chr19	19093114	0.0515762748067043	chr19:19093114:T:G
chr19:19093490	['G', 'A']	10699	13715.281921854552	-307.92865640350453	0.0078879478789494	0.0146551356224744	0.5382377947327113	0.590424	0.590424	chr19	19093490	0.2288359972965994	chr19:19093490:G:A
chr19:19095663	['G', 'A']	10699	12998.214899981303	-261.03673535937656	0.0135103262368572	0.0143448203962538	0.941826099153212	0.346303	0.346303	chr19	19095663	0.460543746169851	chr19:19095663:G:A
chr19:19096419	['T', 'C']	10699	18199.0	-455.68071694661535	0.0019027373704785	0.0195049361362269	0.0975515816708876	0.92229	0.92229	chr19	19096419	0.0351325002078968	chr19:19096419:T:C
chr19:19096420	['G', 'A']	10699	237.0	5.725811535868097	0.0359709412861735	0.0669585045377966	0.5372124352907066	0.591132	0.591132	chr19	19096420	0.2283155301668349	chr19:19096420:G:A
chr19:19097267	['G', 'A']	10699	1215.0	-34.81728228209774	-0.0078025274098043	0.0299766083702785	-0.2602871983856725	0.794647	0.794647	chr19	19097267	0.0998257518442091	chr19:19097267:G:A
chr19:19097431	['C', 'T']	10699	13713.0	-305.4959194187103	0.0083240739433928	0.014650474934497	0.5681777540052585	0.569926	0.569926	chr19	19097431	0.2441815300783484	chr19:19097431:C:T
chr19:19098534	['TG', 'T']	10699	13711.407798765666	-306.13736341974163	0.0081546157260198	0.0146560959324676	0.5563975402177117	0.577951	0.577951	chr19	19098534	0.2381089804924283	chr19:19098534:TG:T
chr19:19098636	['T', 'C']	10699	18197.0	-453.659590112734	0.0026853993642112	0.0195019229670036	0.137699208880829	0.890481	0.890481	chr19	19098636	0.0503753425490664	chr19:19098636:T:C
chr19:19100050	['A', 'G']	10699	20881.95176668536	-536.334163885303	-0.0039862297784094	0.0460865754738252	-0.0864943801405546	0.931075	0.931075	chr19	19100050	0.0310153342987504	chr19:19100050:A:G
chr19:19100429	['C', 'T']	10699	13720.129499766246	-307.7893943233611	0.0078850568922389	0.0146555790410148	0.5380242479790139	0.590572	0.590572	chr19	19100429	0.2287271475059852	chr19:19100429:C:T
chr19:19101489	['C', 'T']	10699	2607.4874263812285	-99.37021370105477	-0.0164065597340162	0.0213223812781243	-0.7694525072041796	0.441642	0.441642	chr19	19101489	0.3549296320612712	chr19:19101489:C:T
chr19:19102075	['C', 'G']	10699	234.2189166432782	-19.69161221288617	-0.0629855910118261	0.066857186961116	-0.942091551779742	0.346167	0.346167	chr19	19102075	0.4607143356547334	chr19:19102075:C:G
chr19:19105919	['A', 'G']	10699	853.1594839674676	3.620756365821757	0.0196713675183409	0.0357946474544158	0.5495617059336094	0.582632	0.582632	chr19	19105919	0.2346056662209354	chr19:19105919:A:G
chr19:19106918	['G', 'A']	10699	14902.100954702535	-370.48379980630347	0.0048235253692209	0.0176106381162256	0.2738983867243713	0.784168	0.784168	chr19	19106918	0.1055908841819191	chr19:19106918:G:A
chr19:19107274	['G', 'A']	10699	236.56184223230835	-1.7244563810560487	0.0069151305218518	0.068264935585276	0.1012984259424596	0.919315	0.919315	chr19	19107274	0.0365356536610776	chr19:19107274:G:A
chr19:19108711	['A', 'G']	10699	1214.1134791549823	-34.49441036062581	-0.0075884740956331	0.0299869559336227	-0.2530591672069202	0.800227	0.800227	chr19	19108711	0.0967867994289163	chr19:19108711:A:G
chr19:19109454	['G', 'A']	10699	556.0	-25.002396842053432	-0.0316230160412761	0.0436388573869609	-0.7246527048328462	0.468681	0.468681	chr19	19109454	0.3291226521175343	chr19:19109454:G:A
chr19:19111261	['C', 'T']	10699	13718.2822022808	-296.8378588686716	0.0100622278731761	0.0146525543524544	0.6867217572539269	0.492273	0.492273	chr19	19111261	0.3077939835905913	chr19:19111261:C:T
chr19:19112666	['T', 'A']	10699	728.2722767648434	-39.766017332392536	-0.0323837450419613	0.0383815338107159	-0.8437324365843863	0.398838	0.398838	chr19	19112666	0.3992034702096749	chr19:19112666:T:A
chr19:19113534	['T', 'C']	10699	18191.0	-457.71497986786017	0.0012306251315488	0.0194866458698766	0.063152229468653	0.949646	0.949646	chr19	19113534	0.0224382567089911	chr19:19113534:T:C
chr19:19114888	['T', 'C']	10699	19653.673927269327	-503.6133316608496	0.0032598250575125	0.025547728865072	0.1275974500406288	0.89847	0.89847	chr19	19114888	0.0464964194475746	chr19:19114888:T:C
chr19:19115923	['A', 'G']	10699	725.0	-44.678941726035205	-0.0389597738527075	0.0384522673703447	-1.013198349982198	0.310988	0.310988	chr19	19115923	0.5072563686398168	chr19:19115923:A:G
chr19:19117143	['C', 'A']	10699	18179.39833598205	-446.9680448594597	0.0050446133654639	0.01945782097135	0.2592589053466855	0.79544	0.79544	chr19	19117143	0.0993925735933315	chr19:19117143:C:A
chr19:19117327	['G', 'A']	10699	14487.06217277487	-361.7070338844416	0.0020376967658733	0.0150064418629534	0.1357881358207773	0.891991	0.891991	chr19	19117327	0.0496395275409798	chr19:19117327:G:A
chr19:19117665	['T', 'C']	10699	17072.16975308642	-435.1656525019537	0.0012780953088154	0.0174313369946007	0.0733217027019391	0.941551	0.941551	chr19	19117665	0.0261561510390264	chr19:19117665:T:C
chr19:19117706	['A', 'G']	10699	17076.576545403535	-435.37292252898754	0.0013536215280495	0.0174388390924007	0.0776210802151036	0.938131	0.938131	chr19	19117706	0.0277365127886079	chr19:19117706:A:G
chr19:19117859	['C', 'A']	10699	2510.279759558525	-59.82760339480614	0.0038613583843267	0.0223206454493035	0.1729949249495037	0.862659	0.862659	chr19	19117859	0.0641608423897191	chr19:19117859:C:A
chr19:19117871	['G', 'A']	10699	326.5331574981157	-10.04809298104646	-0.0192391087557536	0.057388279966262	-0.3352445615561946	0.737447	0.737447	chr19	19117871	0.1322691867866182	chr19:19117871:G:A
chr19:19117968	['C', 'A']	10699	2975.723795761065	-149.11838928510204	-0.0294477654140732	0.0204230426899101	-1.4418892356632915	0.149363	0.149363	chr19	19117968	0.8257569720383486	chr19:19117968:C:A
chr19:19118020	['T', 'C']	10699	14405.358190237352	-326.0092010531964	0.0098616245416306	0.0156890714873021	0.6285664865261198	0.529646	0.529646	chr19	19118020	0.2760143032537551	chr19:19118020:T:C
chr19:19118252	['G', 'T']	10699	13965.495552850854	-336.1599459124301	0.0049333749856808	0.014736105834587	0.33478145726273	0.737797	0.737797	chr19	19118252	0.1320631150160933	chr19:19118252:G:T
chr19:19118442	['T', 'C']	10699	1223.1721910112362	-37.43510724957664	-0.0070774878578499	0.0301241513573757	-0.2349439748156462	0.814257	0.814257	chr19	19118442	0.0892384992066804	chr19:19118442:T:C
chr19:19118604	['C', 'T']	10699	494.1385564697083	-30.021508500970537	-0.0417549743628816	0.0464467341101826	-0.898986229340237	0.36868	0.36868	chr19	19118604	0.4333504211821343	chr19:19118604:C:T
chr19:19119311	['T', 'G']	10699	2560.632672155689	-145.1948027659724	-0.0364840186484818	0.0213687685948045	-1.7073524141841427	0.0877856	0.0877856	chr19	19119311	1.0565767181877346	chr19:19119311:T:G
chr19:19119673	['T', 'C']	10699	19133.0	-494.3415518774213	-0.0026591679697782	0.0227244264910413	-0.1170180453542628	0.906848	0.906848	chr19	19119673	0.0424655004738147	chr19:19119673:T:C
chr19:19120007	['T', 'C']	10699	1351.1262852869695	-64.92520580936187	-0.0292667727125707	0.0284746614059636	-1.0278181115242762	0.304059	0.304059	chr19	19120007	0.5170421371534989	chr19:19120007:T:C
chr19:19120059	['A', 'G']	10699	18501.0	-485.519437768134	-0.0058190274164354	0.0203883632067104	-0.2854092482774804	0.775336	0.775336	chr19	19120059	0.1105100506256505	chr19:19120059:A:G
chr19:19120395	['A', 'C']	10699	18534.111079891365	-467.2212596066152	0.0014996733657342	0.0205678532515924	0.0729134609912738	0.941876	0.941876	chr19	19120395	0.0260062692458701	chr19:19120395:A:C
chr19:19120523	['C', 'T']	10699	4843.168724279835	-164.95501951473153	-0.0128863848985296	0.0165673222762317	-0.7778194136427853	0.436693	0.436693	chr19	19120523	0.359823769575657	chr19:19120523:C:T
chr19:19121857	['C', 'T']	10699	4876.0	-177.33963681412362	-0.0155353404896485	0.0165075235786927	-0.9411066666414452	0.346671	0.346671	chr19	19121857	0.4600824867737872	chr19:19121857:C:T
chr19:19123617	['A', 'G']	10699	17703.0	-452.5890507774741	0.0018756147584777	0.0184785496779581	0.1015022710746122	0.919154	0.919154	chr19	19123617	0.0366117184865005	chr19:19123617:A:G
chr19:19123837	['A', 'G']	10699	1143.641354156925	-40.987295872018144	-0.0119518863845709	0.0309383290224789	-0.3863132483944764	0.699272	0.699272	chr19	19123837	0.1553538612763462	chr19:19123837:A:G
chr19:19124306	['T', 'G']	10699	1803.0	-122.36920910026876	-0.0457560215064153	0.0250404345135031	-1.827285444337688	0.0676847	0.0676847	chr19	19124306	1.169509491677163	chr19:19124306:T:G
chr19:19125897	['G', 'A']	10699	1793.8503089309118	-119.57217291640428	-0.044588630340315	0.0251202300518392	-1.7750088374310242	0.0759249	0.0759249	chr19	19125897	1.1196157714146595	chr19:19125897:G:A
chr19:19126464	['A', 'G']	10699	20948.95802953824	-539.380165418534	-0.0085512850031226	0.0492693817866585	-0.173561849023204	0.862213	0.862213	chr19	19126464	0.0643854333660299	chr19:19126464:A:G
chr19:19126978	['CA', 'C']	10699	11762.397568957458	-253.2593627587217	0.0091914993263628	0.014029699455615	0.655145846526612	0.512388	0.512388	chr19	19126978	0.2904010498774075	chr19:19126978:CA:C
chr19:19126984	['T', 'G']	10699	11773.607039221188	-250.49414027056224	0.0098542818407425	0.0140464844200543	0.7015479137736029	0.482976	0.482976	chr19	19126984	0.3160744496346834	chr19:19126984:T:G
chr19:19127464	['T', 'C']	10699	20940.957281734904	-540.8450276081053	-0.0104552092294785	0.0487829148449986	-0.2143211258019033	0.830301	0.830301	chr19	19127464	0.0807644390197573	chr19:19127464:T:C
chr19:19127568	['C', 'T']	10699	1731.6184862943214	-83.24141630480084	-0.0249302837818408	0.0255137814373164	-0.977130099005155	0.328527	0.328527	chr19	19127568	0.483428932134187	chr19:19127568:C:T
chr19:19127588	['C', 'T']	10699	950.177619893428	-19.11448096970355	0.0013113112624412	0.0337138395826914	0.0388953402719059	0.968975	0.968975	chr19	19127588	0.0136874278017721	chr19:19127588:C:T
chr19:19127645	['T', 'C']	10699	10172.704853642568	-207.88231304594453	0.0102767362669909	0.0139471280557021	0.7368352987043376	0.461239	0.461239	chr19	19127645	0.3360739781147612	chr19:19127645:T:C
chr19:19129524	['C', 'T']	10699	18771.0	-497.8600178378242	-0.0067196911413451	0.0213178364173306	-0.3152144997173456	0.752605	0.752605	chr19	19129524	0.123432900731546	chr19:19129524:C:T
chr19:19129661	['A', 'T']	10699	594.0555243970836	-56.47250378546257	-0.0701117635295465	0.0421548069227746	-1.6631973586781563	0.0963023	0.0963023	chr19	19129661	1.0163633404416117	chr19:19129661:A:T
chr19:19130786	['T', 'C']	10699	13183.715810165682	-318.7632980424774	0.0039776577119183	0.0143722116160342	0.2767603078903112	0.78197	0.78197	chr19	19130786	0.1068099081733708	chr19:19130786:T:C
chr19:19131051	['C', 'G']	10699	1916.074534742355	-71.58519375793071	-0.0143475464785972	0.0244668736255394	-0.5864070211087651	0.557614	0.557614	chr19	19131051	0.2536663309530539	chr19:19131051:C:G
chr19:19131463	['T', 'C']	10699	1920.1277632071944	-72.12500883837907	-0.0146180971269811	0.0244665707148205	-0.5974722529515034	0.550205	0.550205	chr19	19131463	0.2594754672677768	chr19:19131463:T:C
chr19:19132366	['C', 'T']	10699	597.0558048233314	-58.172105973294215	-0.0726644599533899	0.0420521055976112	-1.7279624627766004	0.0840239	0.0840239	chr19	19132366	1.0755971643932325	chr19:19132366:C:T
chr19:19133224	['C', 'T']	10699	2673.9997194950915	-52.1257025553914	0.0071678123459555	0.0212167357300196	0.3378376597213179	0.735492	0.735492	chr19	19133224	0.1334220467634402	chr19:19133224:C:T
chr19:19133855	['G', 'A']	10699	2778.259674705552	-90.5723813506133	-0.0084670557960291	0.0207188159115163	-0.4086650430309029	0.682794	0.682794	chr19	19133855	0.1657103038700461	chr19:19133855:G:A
chr19:19135326	['G', 'C']	10699	2209.2064871938683	-91.81514167668225	-0.0178202693386328	0.0228730922645242	-0.7790931428310516	0.435942	0.435942	chr19	19135326	0.3605712876936145	chr19:19135326:G:C
chr19:19136173	['A', 'G']	10699	2213.206861095532	-93.632381660919	-0.0187532978572149	0.0228235962226878	-0.8216627070616151	0.411287	0.411287	chr19	19136173	0.3858550174966375	chr19:19136173:A:G
chr19:19137298	['C', 'T']	10699	12345.61561477326	-259.6955262666812	0.0124223492414904	0.0140957534345244	0.8812830970116605	0.378184	0.378184	chr19	19137298	0.4222968489936218	chr19:19137298:C:T
chr19:19138429	['G', 'A']	10699	2226.0	-97.75796581252604	-0.0202373869536058	0.0227691266652043	-0.8888082204985269	0.374126	0.374126	chr19	19138429	0.4269821093260883	chr19:19138429:G:A
chr19:19138918	['C', 'G']	10699	389.0	-40.88492905566064	-0.0794994318052831	0.0519361856308517	-1.5307137179912165	0.12587	0.12587	chr19	19138918	0.900077767803078	chr19:19138918:C:G
chr19:19139184	['A', 'G']	10699	2448.4576984201176	-79.47000408575951	-0.0092249732962545	0.0219116020458484	-0.4210086180349526	0.673757	0.673757	chr19	19139184	0.1714967096781831	chr19:19139184:A:G
chr19:19139336	['G', 'C']	10699	12060.12722004113	-245.7375177433937	0.0129838828650025	0.0141100991740496	0.9201836716273156	0.357498	0.357498	chr19	19139336	0.4467263834891759	chr19:19139336:G:C
chr19:19139353	['G', 'A']	10699	583.0	-19.153232940824463	-0.0056502574439779	0.0429307776345533	-0.1316132098066229	0.895293	0.895293	chr19	19139353	0.0480348110987991	chr19:19139353:G:A
chr19:19140646	['G', 'A']	10699	322.0	-0.5561488054978407	0.0113860663862859	0.0578368416256959	0.1968652863165223	0.843937	0.843937	chr19	19140646	0.0736899723003742	chr19:19140646:G:A
chr19:19140688	['A', 'G']	10699	1228.5788582714194	-42.34774791736144	-0.0143812612447942	0.0301070382530565	-0.4776710722561424	0.632894	0.632894	chr19	19140688	0.1986690215307671	chr19:19140688:A:G
chr19:19140932	['G', 'C']	10699	502.37564306425975	-38.19616950658023	-0.0373202921873665	0.0459405183539774	-0.8123611470773804	0.416603	0.416603	chr19	19140932	0.3802776069788764	chr19:19140932:G:C
chr19:19141521	['G', 'T']	10699	1485.2776479386744	-19.803215749402217	0.0142226403655729	0.0274631137661438	0.5178815660410094	0.604552	0.604552	chr19	19141521	0.2185663377448315	chr19:19141521:G:T
chr19:19141705	['AC', 'A']	10699	427.0399140026173	-19.98535633150202	-0.029103387127712	0.0495079201082512	-0.5878531569105749	0.556643	0.556643	chr19	19141705	0.2544232479814841	chr19:19141705:AC:A
chr19:19141868	['C', 'T']	10699	3277.306318938119	-85.83267646810985	-0.0013290938217773	0.0193343992642259	-0.0687424420905867	0.945196	0.945196	chr19	19141868	0.0244781249381063	chr19:19141868:C:T
chr19:19142388	['A', 'G']	10699	16809.0	-372.8001078791575	0.0162627057800477	0.0170443086018845	0.9541428848718224	0.340033	0.340033	chr19	19142388	0.4684789328917509	chr19:19142388:A:G
chr19:19142584	['G', 'A']	10699	430.0	-20.729855040827985	-0.0296174354215747	0.0492299478417477	-0.6016141946114104	0.547444	0.547444	chr19	19142584	0.2616602997478606	chr19:19142584:G:A
chr19:19142911	['A', 'G']	10699	1001.4680194501587	-15.839074118039576	0.0057875004822317	0.0330052114738448	0.1753511104395765	0.860807	0.860807	chr19	19142911	0.0650942100222346	chr19:19142911:A:G
chr19:19142992	['G', 'A']	10699	1041.2196969697063	-18.873524322464647	0.0029985351332466	0.0330251800813847	0.0907954211258602	0.927657	0.927657	chr19	19142992	0.0326125739356	chr19:19142992:G:A
chr19:19143235	['A', 'G']	10699	16808.713163799548	-369.0183079769221	0.0172406988985123	0.0170354978084847	1.012045500069003	0.311539	0.311539	chr19	19143235	0.5064875784603791	chr19:19143235:A:G
chr19:19143362	['C', 'T']	10699	1001.0	-15.645346703754631	0.0059785022080861	0.0330045535525763	0.18114173847443	0.85626	0.85626	chr19	19143362	0.0673943434767922	chr19:19143362:C:T
chr19:19143785	['A', 'G']	10699	4851.942220969564	-128.74109261877305	-0.0033107191613776	0.0166004934068018	-0.1994349854698363	0.841926	0.841926	chr19	19143785	0.0747260785763295	chr19:19143785:A:G
chr19:19144492	['T', 'TC']	10699	4087.787654552268	-90.31160614133152	0.0014963815467138	0.0176410543240555	0.084823816038784	0.932403	0.932403	chr19	19144492	0.030396337809816	chr19:19144492:T:TC
chr19:19145071	['C', 'A']	10699	532.0	9.650949979300238	0.0429468207186699	0.0449632618209839	0.9551535849346904	0.339522	0.339522	chr19	19145071	0.4691320795011687	chr19:19145071:C:A
chr19:19146061	['G', 'A']	10699	6713.0	-140.44623481754465	0.0080527562858652	0.0149716706289953	0.5378662465543149	0.590681	0.590681	chr19	19146061	0.2286469985477826	chr19:19146061:G:A
chr19:19147576	['A', 'G']	10699	5063.419783096485	-124.87842803740152	7.930909170003832e-05	0.0163514932920548	0.0048502659838764	0.99613	0.99613	chr19	19147576	0.0016839802525648	chr19:19147576:A:G
chr19:19147847	['G', 'A']	10699	397.0	-17.140121804480966	-0.0218302493559585	0.0513265432194036	-0.4253208571370477	0.670611	0.670611	chr19	19147847	0.1735293271372609	chr19:19147847:G:A
chr19:19148453	['A', 'C']	10699	2054.5761032161554	-22.67105165154884	0.0150703970596258	0.0236063702846249	0.6384038239644707	0.523225	0.523225	chr19	19148453	0.2813115133407886	chr19:19148453:A:C
chr19:19148869	['A', 'G']	10699	7630.838123771184	-184.6751696823145	0.0004464485773767	0.0145599198276531	0.0306628458577644	0.975539	0.975539	chr19	19148869	0.0107553637412958	chr19:19148869:A:G
chr19:19149777	['T', 'TA']	10699	15174.50986626765	-364.5140664736605	0.0066739729769628	0.0153214402344049	0.4355969722726305	0.663138	0.663138	chr19	19149777	0.1783960848651595	chr19:19149777:T:TA
chr19:19149908	['T', 'C']	10699	4816.21004654772	-84.60177243121825	0.0055630338601703	0.0171242122704191	0.3248636359045888	0.745291	0.745291	chr19	19149908	0.1276741232000957	chr19:19149908:T:C
chr19:19149974	['G', 'A']	10699	8765.970376679903	-150.97725837483804	0.0133332680163207	0.0142962046995839	0.932643893711794	0.351025	0.351025	chr19	19149974	0.4546619519803077	chr19:19149974:G:A
chr19:19149999	['C', 'T']	10699	2053.461286804808	-107.2652660406433	-0.0329460960851522	0.0243065857771934	-1.3554390726510497	0.175306	0.175306	chr19	19149999	0.7562032195462587	chr19:19149999:C:T
chr19:19150256	['G', 'A']	10699	17628.5443559719	-372.8223402983465	0.0205491111779479	0.0181895998279071	1.1297176063445218	0.258621	0.258621	chr19	19150256	0.5873362133541904	chr19:19150256:G:A
chr19:19150370	['C', 'A']	10699	14721.25568128682	-417.5539367505653	-0.0072496708618385	0.0149713733815313	-0.4842355258323692	0.628229	0.628229	chr19	19150370	0.201882019785207	chr19:19150370:C:A
chr19:19151024	['A', 'G']	10699	14608.36539540101	-421.3799925192673	-0.0084246273923084	0.0148698312932283	-0.5665583708501767	0.571026	0.571026	chr19	19151024	0.243344116974013	chr19:19151024:A:G
chr19:19151042	['T', 'C']	10699	4495.167120458174	-191.7225097048629	-0.0199028805949139	0.017191513812739	-1.1577154177176554	0.247006	0.247006	chr19	19151042	0.6072924972049377	chr19:19151042:T:C
chr19:19151491	['C', 'T']	10699	3309.30931015143	-76.5702941295297	0.0028148957546389	0.0193115793582775	0.1457620685711765	0.884112	0.884112	chr19	19151491	0.0534927147370352	chr19:19151491:C:T
chr19:19151889	['G', 'A']	10699	3679.751473201759	-121.12137277137172	-0.0081646608594196	0.018492290905269	-0.4415170030173654	0.658848	0.658848	chr19	19151889	0.1812147680697602	chr19:19151889:G:A
chr19:19152180	['C', 'T']	10699	4491.992581463045	-195.8068222129852	-0.0210579128141956	0.0171899856108017	-1.225010496865302	0.220598	0.220598	chr19	19152180	0.6563984293069852	chr19:19152180:C:T
chr19:19152188	['C', 'T']	10699	16338.325067839429	-452.8301599350926	-0.007611819165898	0.01634478029228	-0.4657033639964715	0.641437	0.641437	chr19	19152188	0.1928459922835206	chr19:19152188:C:T
chr19:19152358	['G', 'A']	10699	7843.98359883117	-165.21758269686683	0.0091283291639784	0.0144875560032717	0.6300806817876636	0.528655	0.528655	chr19	19152358	0.2768276558960786	chr19:19152358:G:A
chr19:19153313	['A', 'G']	10699	4339.0	-173.4705896438904	-0.0163986458567873	0.0173539373627689	-0.9449524631781188	0.344705	0.344705	chr19	19153313	0.4625524170369011	chr19:19153313:A:G
chr19:19153447	['T', 'C']	10699	4339.027772582757	-174.43049605363709	-0.0166926606815806	0.0173618293982583	-0.9614574765522768	0.336344	0.336344	chr19	19153447	0.4732163152388965	chr19:19153447:T:C
chr19:19153867	['C', 'T']	10699	4335.620944366527	-174.1944098347499	-0.0165903095507185	0.0173578369907391	-0.9557820804268315	0.339204	0.339204	chr19	19153867	0.4695390350483281	chr19:19153867:C:T
chr19:19154031	['G', 'A']	10699	8123.759300803888	-181.26353618708183	0.006936048478329	0.0143066560705624	0.4848126944632934	0.627819	0.627819	chr19	19154031	0.2021655451662506	chr19:19154031:G:A
chr19:19154124	['T', 'C']	10699	4337.4324324324325	-172.16703049149297	-0.0159991779024126	0.0173584252961541	-0.9216952361431824	0.356708	0.356708	chr19	19154124	0.447687150496536	chr19:19154124:T:C
chr19:19154357	['T', 'C']	10699	14656.109573672402	-448.7393663361164	-0.0137376241062463	0.0148826811057274	-0.9230611076494498	0.355996	0.355996	chr19	19154357	0.448554881767819	chr19:19154357:T:C
chr19:19156592	['A', 'G']	10699	7355.374964943442	-180.76248579577285	0.0029617448896628	0.0146039539313264	0.2028043161180981	0.839292	0.839292	chr19	19156592	0.0760869164942025	chr19:19156592:A:G
chr19:19156649	['C', 'T']	10699	3489.652332429653	-93.25859139063374	-0.0005015137228449	0.0188913312776408	-0.0265472938605718	0.978821	0.978821	chr19	19156649	0.0092967217004227	chr19:19156649:C:T
chr19:19156993	['A', 'G']	10699	8120.276925953627	-160.64026006762438	0.0112006504534414	0.0142793805114185	0.7843933036510067	0.432827	0.432827	chr19	19156993	0.3636856555140841	chr19:19156993:A:G
chr19:19157101	['G', 'A']	10699	3488.304160822814	-95.03436405098404	-0.0011349469082003	0.01889422172513	-0.0600684656246429	0.952102	0.952102	chr19	19157101	0.0213165225564768	chr19:19157101:G:A
chr19:19157181	['C', 'T']	10699	13835.0	-430.3556705244037	-0.0134012515442313	0.0144781614603655	-0.9256183239092698	0.354665	0.354665	chr19	19157181	0.4501816676229561	chr19:19157181:C:T
chr19:19157305	['T', 'C']	10699	4360.815181826681	-167.41700307558526	-0.0142916515275482	0.0173204607678993	-0.8251311393537251	0.409316	0.409316	chr19	19157305	0.3879412786239767	chr19:19157305:T:C
chr19:19157666	['A', 'G']	10699	13869.29631706861	-425.31246129743255	-0.0123010250718796	0.014495121285484	-0.848632090039723	0.396105	0.396105	chr19	19157666	0.4021896754984986	chr19:19157666:A:G
chr19:19157886	['T', 'C']	10699	284.132784739106	-26.19244500349697	-0.077003194029526	0.0606310662779928	-1.2700286957921396	0.204102	0.204102	chr19	19157886	0.6901527396018711	chr19:19157886:T:C
chr19:19157890	['T', 'C']	10699	5600.664328469883	-254.54106141210943	-0.0267224452821831	0.0159374555616866	-1.6767071242177107	0.093629	0.093629	chr19	19157890	1.0285896150514156	chr19:19157890:T:C
chr19:19158065	['G', 'A']	10699	4404.999251076578	-168.55072724407026	-0.0142078439953313	0.0172694917723226	-0.8227134986162089	0.410689	0.410689	chr19	19158065	0.3864869292458794	chr19:19158065:G:A
chr19:19158108	['A', 'G']	10699	14683.406733564658	-438.10462683098064	-0.0117159986289626	0.0149419827192583	-0.7840993293254283	0.432999	0.432999	chr19	19158108	0.3635131066373583	chr19:19158108:A:G
chr19:19158163	['T', 'C']	10699	13890.052942278866	-436.34430839272153	-0.0146424635422578	0.0145404884643599	-1.0070131810322482	0.313951	0.313951	chr19	19158163	0.5031381292841154	chr19:19158163:T:C
chr19:19158538	['A', 'G']	10699	5686.103474535925	-247.35249900558864	-0.0245676553645215	0.0160597160211873	-1.529768977988765	0.126104	0.126104	chr19	19158538	0.8992711374524869	chr19:19158538:A:G
chr19:19158619	['G', 'T']	10699	1693.7891053527492	-11.475870394374445	0.0179841782828657	0.0259697711538404	0.6925043034199478	0.488636	0.488636	chr19	19158619	0.3110145397665959	chr19:19158619:G:T
chr19:19160689	['C', 'G']	10699	11367.437336326224	-407.75922305101466	-0.0208827228367175	0.0139941516974469	-1.4922464246637557	0.135664	0.135664	chr19	19160689	0.8675353820792131	chr19:19160689:C:G
chr19:19161382	['C', 'T']	10699	5926.0	-169.0051385148051	-0.0023675633022084	0.0155230400703935	-0.1525193062358954	0.87878	0.87878	chr19	19161382	0.0561198356710512	chr19:19161382:C:T
chr19:19162314	['G', 'T']	10699	5793.331867926293	-158.83181878588638	-0.0014571558139098	0.0156451435685746	-0.0931378997912662	0.925796	0.925796	chr19	19162314	0.0334846999646149	chr19:19162314:G:T
chr19:19162479	['T', 'G']	10699	5952.669128646223	-165.3720836370076	-0.0014620552464205	0.0155014596113331	-0.0943172632176958	0.924859	0.924859	chr19	19162479	0.0339244728713052	chr19:19162479:T:G
chr19:19162528	['C', 'T']	10699	4573.85500607647	-169.32404058563958	-0.015857812658791	0.0170822486318819	-0.9283211479075664	0.353262	0.353262	chr19	19162528	0.4519030766265623	chr19:19162528:C:T
chr19:19162730	['C', 'T']	10699	4105.767504907918	-90.40847240405483	0.0063821266245018	0.0177497232598811	0.359562035478438	0.719182	0.719182	chr19	19162730	0.1431611908500513	chr19:19162730:C:T
chr19:19163283	['G', 'A']	10699	4574.427556552627	-169.70629158810277	-0.0160071589784084	0.0170767836527085	-0.937363809482331	0.348593	0.348593	chr19	19163283	0.4576813380863137	chr19:19163283:G:A
chr19:19164060	['G', 'A']	10699	4653.914873713752	-165.76230676916222	-0.0140504506889341	0.0169543115433402	-0.8287243426556709	0.407279	0.407279	chr19	19164060	0.3901079823010439	chr19:19164060:G:A
chr19:19164105	['C', 'T']	10699	554.1035804431149	7.310169216371653	0.0338277313953388	0.0441809085872273	0.7656640045903995	0.443893	0.443893	chr19	19164105	0.3527217035561684	chr19:19164105:C:T
chr19:19164233	['G', 'A']	10699	4689.438306225463	-170.6488297597144	-0.0151135204803023	0.0169121935432439	-0.8936463766014476	0.371531	0.371531	chr19	19164233	0.4300049434989603	chr19:19164233:G:A
chr19:19164504	['C', 'T']	10699	3287.0	-76.37013642023531	0.0028621782783412	0.0193480187754691	0.1479313366167545	0.8824	0.8824	chr19	19164504	0.0543345005678658	chr19:19164504:C:T
chr19:19164926	['C', 'T']	10699	4688.438212750047	-171.19618456751894	-0.0152871879156867	0.0169123980159479	-0.9039042187436316	0.366067	0.366067	chr19	19164926	0.4364394198862023	chr19:19164926:C:T
chr19:19165226	['C', 'T']	10699	4654.435034585904	-164.3641076181017	-0.0135803401556684	0.0169447556621007	-0.8014479775617351	0.42289	0.42289	chr19	19165226	0.3737725844113096	chr19:19165226:C:T
chr19:19165550	['A', 'G']	10699	16570.548794167134	-461.9152943541771	-0.0094375911508531	0.0165962842979329	-0.568656874119024	0.569601	0.569601	chr19	19165550	0.2444292569166693	chr19:19165550:A:G
chr19:19166191	['G', 'A']	10699	5270.492615442139	-163.7185130946188	-0.0059093091820618	0.0161436892677014	-0.3660445319574233	0.714339	0.714339	chr19	19166191	0.1460956385182871	chr19:19166191:G:A
chr19:19166487	['G', 'A']	10699	10247.9578425874	-369.6147418898869	-0.0204170624879693	0.0139450930283557	-1.464103713503639	0.143195	0.143195	chr19	19166487	0.8440721462063768	chr19:19166487:G:A
chr19:19166593	['C', 'T']	10699	11570.717994713	-404.09843479284245	-0.0202004975268639	0.0139806000847254	-1.4448948832270834	0.148517	0.148517	chr19	19166593	0.8282238319789016	chr19:19166593:C:T
chr19:19166707	['C', 'T']	10699	248.16236438458657	-11.025260412863512	-0.0231806721874567	0.0656539222995297	-0.353073683575227	0.72404	0.72404	chr19	19166707	0.1402374402953801	chr19:19166707:C:T
chr19:19166708	['A', 'G']	10699	13931.510660183278	-443.75224892534897	-0.0176398634511817	0.0145225564579173	-1.2146527715211517	0.224525	0.224525	chr19	19166708	0.648735294938777	chr19:19166708:A:G
chr19:19166970	['A', 'G']	10699	5774.69870955676	-191.191548328096	-0.0108956049305477	0.0155759733772997	-0.699513582016449	0.484246	0.484246	chr19	19166970	0.314933957981288	chr19:19166970:A:G
chr19:19167299	['C', 'T']	10699	9432.17115600449	-327.479312537884	-0.0165902755530572	0.0139839925599546	-1.1863761713207803	0.2355	0.2355	chr19	19167299	0.6280090885350851	chr19:19167299:C:T
chr19:19167375	['AG', 'A']	10699	5273.143586350327	-155.40423860927731	-0.0048867081974863	0.0162191295494765	-0.3012928765738872	0.763197	0.763197	chr19	19167375	0.1173633454397139	chr19:19167375:AG:A
chr19:19168344	['G', 'A']	10699	4202.237513545439	-147.72922359117268	-0.0147831232714409	0.0180858521905816	-0.8173860493640083	0.413726	0.413726	chr19	19168344	0.3832871856509748	chr19:19168344:G:A
chr19:19168558	['C', 'A']	10699	5209.329683698298	-155.1330222279556	-0.0049268684904497	0.0161710391945051	-0.304672348584987	0.760622	0.760622	chr19	19168558	0.1188311173409165	chr19:19168558:C:A
chr19:19168600	['G', 'T']	10699	10988.622611464962	-392.3738471500632	-0.0206116466311294	0.01387925586651	-1.4850685677511222	0.137555	0.137555	chr19	19168600	0.8615236187752536	chr19:19168600:G:T
chr19:19168936	['A', 'C']	10699	9226.246933233451	-309.7520667895027	-0.0146980520263969	0.014013284026385	-1.0488656334034576	0.294264	0.294264	chr19	19168936	0.531262865857138	chr19:19168936:A:C
chr19:19168984	['A', 'G']	10699	9209.747240411598	-305.2668186829912	-0.0139113157223392	0.0140013674664772	-0.9935683607795044	0.320456	0.320456	chr19	19168984	0.4942315925695478	chr19:19168984:A:G
chr19:19169690	['T', 'C']	10699	9210.7217911564	-304.6091208021168	-0.0137836647519229	0.0139956388427888	-0.9848542754463034	0.324718	0.324718	chr19	19169690	0.4884936365849527	chr19:19169690:T:C
chr19:19170398	['A', 'C']	10699	11839.1065619742	-383.8364872687248	-0.0156676924070967	0.0139560933158281	-1.1226417058509728	0.261615	0.261615	chr19	19170398	0.5823373588551513	chr19:19170398:A:C
chr19:19170863	['C', 'T']	10699	9119.557124158564	-283.4836077721835	-0.0101735390400884	0.0140004703750084	-0.7266569456301122	0.467452	0.467452	chr19	19170863	0.3302629777441491	chr19:19170863:C:T
chr19:19171376	['T', 'G']	10699	4809.449523275378	-128.7500681596914	-0.0018267922473931	0.0166366855279381	-0.109805059687244	0.912566	0.912566	chr19	19171376	0.0397357160229834	chr19:19171376:T:G
chr19:19171788	['A', 'G']	10699	9126.412061711078	-291.69833746833126	-0.0117079271295435	0.0140045461165713	-0.8360090382143615	0.403169	0.403169	chr19	19171788	0.3945128685429908	chr19:19171788:A:G
chr19:19171961	['C', 'A']	10699	4806.44924284913	-133.3530187115281	-0.0029864029523199	0.0166419185409571	-0.179450641160764	0.857587	0.857587	chr19	19171961	0.0667218109897573	chr19:19171961:C:A
chr19:19172459	['C', 'T']	10699	2480.0	-84.26740147951323	-0.0100880790414079	0.0217245415190629	-0.4643632655057768	0.642397	0.642397	chr19	19172459	0.1921964958839333	chr19:19172459:C:T
chr19:19172468	['C', 'T']	10699	5199.972048237823	-161.4256084220198	-0.0062493593105844	0.0161780611703885	-0.3862860478005206	0.699293	0.699293	chr19	19172468	0.1553408190736303	chr19:19172468:C:T
chr19:19172742	['A', 'G']	10699	9123.5582460733	-290.2281575820622	-0.0115338812419245	0.0140017401278255	-0.8237462727224435	0.410102	0.410102	chr19	19172742	0.3871081127245956	chr19:19172742:A:G
chr19:19172837	['T', 'C']	10699	16031.0	-380.45413285290687	0.0091404232085774	0.01601305760335	0.5708106118762218	0.56814	0.56814	chr19	19172837	0.2455446330643535	chr19:19172837:T:C
chr19:19172895	['C', 'G']	10699	3921.0	-130.37005864854143	-0.0117209148405591	0.0179716602909073	-0.6521887600161952	0.514293	0.514293	chr19	19172895	0.2887893867853891	chr19:19172895:C:G
chr19:19172913	['A', 'T']	10699	3921.366517106001	-129.9676576761609	-0.0115968831702996	0.0179720087472665	-0.6452747343595377	0.518763	0.518763	chr19	19172913	0.2850310068918547	chr19:19172913:A:T
chr19:19173322	['A', 'G']	10699	9166.981208305926	-295.52334638700506	-0.0125520152870891	0.0140566343063048	-0.8929602217409354	0.371899	0.371899	chr19	19173322	0.4295749894147994	chr19:19173322:A:G
chr19:19174009	['C', 'T']	10699	925.4324855058912	-28.608542737329905	-0.0131278763983985	0.0348264956765038	-0.3769508284824502	0.706218	0.706218	chr19	19174009	0.1510612173859913	chr19:19174009:C:T
chr19:19174111	['T', 'C']	10699	10921.103796521413	-374.1964768952605	-0.0175285601838913	0.0138575872775781	-1.2649070745708313	0.205932	0.205932	chr19	19174111	0.6862761626408467	chr19:19174111:T:C
chr19:19175099	['G', 'A']	10699	5198.485885212189	-156.70059141315105	-0.005105825395298	0.0161779674705475	-0.3156036383800004	0.75231	0.75231	chr19	19175099	0.1236031653296162	chr19:19175099:G:A
chr19:19175180	['A', 'T']	10699	9121.410191678357	-291.0538829310923	-0.011595860419418	0.0140075160268428	-0.8278313155020987	0.407785	0.407785	chr19	19175180	0.3895687533912297	chr19:19175180:A:T
chr19:19175878	['G', 'A']	10699	5585.404620793534	-129.05724422729085	0.0044378956953853	0.0165714330599872	0.2678039780458649	0.788855	0.788855	chr19	19175878	0.1030028174332284	chr19:19175878:G:A
chr19:19176263	['A', 'G']	10699	11773.0	-366.6386783787546	-0.0128069686237007	0.0139432310387438	-0.9185079547282984	0.358374	0.358374	chr19	19176263	0.4456635058908383	chr19:19176263:A:G
chr19:19177119	['A', 'G']	10699	5201.347679640718	-156.4228285729345	-0.0051516966611097	0.0161869842675275	-0.3182616709799702	0.750293	0.750293	chr19	19177119	0.1247691053631826	chr19:19177119:A:G
chr19:19178044	['C', 'T']	10699	5192.970739459662	-160.57362364505497	-0.0061876203643545	0.0161860610011377	-0.3822808009879374	0.702261	0.702261	chr19	19178044	0.1535014494181092	chr19:19178044:C:T
chr19:19178151	['C', 'T']	10699	3919.366330155169	-130.1972992497321	-0.0116372594984407	0.0179734157035895	-0.6474706694797366	0.517341	0.517341	chr19	19178151	0.2862231017800509	chr19:19178151:C:T
chr19:19179628	['G', 'A']	10699	3009.0	-79.81550281272307	-0.0023788682479887	0.0200492137150308	-0.1186514484707857	0.905554	0.905554	chr19	19179628	0.0430856467273199	chr19:19179628:G:A
chr19:19181238	['A', 'G']	10699	9155.66272744326	-290.99165952820834	-0.0116424662852912	0.0140379624249022	-0.8293558518605573	0.406922	0.406922	chr19	19181238	0.3904888296347497	chr19:19181238:A:G
chr19:19181596	['A', 'T']	10699	9657.90269209198	-317.74840343101687	-0.0135171441259785	0.0139186898882381	-0.971150606451911	0.331495	0.331495	chr19	19181596	0.4795230177532829	chr19:19181596:A:T
chr19:19181865	['T', 'C']	10699	11773.100392596749	-363.4380530473033	-0.0122609875394627	0.0139399088972726	-0.8795600910893795	0.379117	0.379117	chr19	19181865	0.4212267409213389	chr19:19181865:T:C
chr19:19183202	['G', 'A']	10699	9085.698420117791	-294.8188448032395	-0.0123555078437216	0.0140306469120934	-0.8806085650314575	0.37855	0.37855	chr19	19183202	0.421876749479735	chr19:19183202:G:A
chr19:19183282	['C', 'T']	10699	9083.547026925951	-302.13166074413283	-0.0136718445276652	0.0140256980996343	-0.9747710545702996	0.329696	0.329696	chr19	19183282	0.4818863218543163	chr19:19183282:C:T
chr19:19183428	['T', 'C']	10699	13199.309782608698	-375.8158156780836	-0.0068422193988999	0.0142289279757313	-0.4808668235983687	0.630621	0.630621	chr19	19183428	0.2002315711202028	chr19:19183428:T:C
chr19:19183583	['T', 'A']	10699	2496.199606778391	-82.89317281965144	-0.0091265389703203	0.0217070924318314	-0.4204404159138855	0.674172	0.674172	chr19	19183583	0.1712292887447592	chr19:19183583:T:A
chr19:19184747	['G', 'A']	10699	3971.3711908768	-143.8809875419907	-0.0151577367507593	0.0179139568794492	-0.8461411877209609	0.397493	0.397493	chr19	19184747	0.4006705150279926	chr19:19184747:G:A
chr19:19184910	['C', 'T']	10699	9601.487095567609	-316.127499036651	-0.0132947505292977	0.0139212785207741	-0.9549949388239404	0.339602	0.339602	chr19	19184910	0.4690297607531551	chr19:19184910:C:T
chr19:19185066	['A', 'G']	10699	3974.371471303047	-143.5778737497614	-0.0150694649336651	0.0179062308968696	-0.8415766009305504	0.400044	0.400044	chr19	19185066	0.3978922389063172	chr19:19185066:A:G
chr19:19185592	['G', 'A']	10699	9058.540014958864	-300.7029979337069	-0.0136383044035859	0.0140135964906242	-0.9732194310511636	0.330466	0.330466	chr19	19185592	0.4808732162750411	chr19:19185592:G:A
chr19:19186483	['T', 'C']	10699	9096.700476769189	-296.85022647123355	-0.0127472976096293	0.0140248686387253	-0.9089067383085244	0.36342	0.36342	chr19	19186483	0.4395911759530546	chr19:19186483:T:C
chr19:19186580	['C', 'T']	10699	3933.0	-137.28268528069663	-0.013342110136814	0.0179625785979159	-0.7427725403724615	0.457636	0.457636	chr19	19186580	0.3394798190349987	chr19:19186580:C:T
chr19:19186758	['T', 'C']	10699	13245.237988409048	-381.0810424109996	-0.0079153142193207	0.0141817295092752	-0.5581346206147756	0.576764	0.576764	chr19	19186758	0.2390018548927751	chr19:19186758:T:C
chr19:19187219	['G', 'A']	10699	3969.371003925968	-143.97683498862972	-0.0151907793371114	0.0179154689465524	-0.847914134005111	0.396505	0.396505	chr19	19187219	0.4017513317796229	chr19:19187219:G:A
chr19:19188141	['C', 'T']	10699	14776.811394891944	-325.34104233677584	0.0075887787122791	0.015214034685551	0.498801196995189	0.61793	0.61793	chr19	19188141	0.2090607196289525	chr19:19188141:C:T
chr19:19188270	['C', 'T']	10699	3178.4854123807745	-13.86691532882834	0.0287570381421463	0.0196956813693772	1.460068204944546	0.144301	0.144301	chr19	19188270	0.8407306592531649	chr19:19188270:C:T
chr19:19188496	['C', 'T']	10699	548.2049555867227	5.1437226616696	0.0306771705990751	0.0442006570618226	0.6940433160567628	0.48767	0.48767	chr19	19188496	0.3118739600844565	chr19:19188496:C:T
chr19:19188622	['C', 'T']	10699	3575.668411704216	-57.890049573136025	0.0100234402748027	0.0186283007755968	0.5380759305719118	0.590536	0.590536	chr19	19188622	0.2287536219712387	chr19:19188622:C:T
chr19:19188652	['G', 'A']	10699	5672.060297279611	-155.9082170035364	-0.0033512344607435	0.0157687126237946	-0.21252429039049	0.831702	0.831702	chr19	19188652	0.0800322541641787	chr19:19188652:G:A
chr19:19188677	['T', 'TG']	10699	4061.379603664236	-73.9129255370148	0.0092437051819192	0.0178159396737395	0.5188446610842755	0.60388	0.60388	chr19	19188677	0.2190493536231306	chr19:19188677:T:TG
chr19:19188726	['A', 'C']	10699	3073.2872499532623	-89.4275901495799	-0.0039761123215686	0.0198903128884774	-0.1999019494495771	0.841561	0.841561	chr19	19188726	0.0749143989950538	chr19:19188726:A:C
chr19:19188892	['T', 'C']	10699	3061.300665853885	-113.83905306246903	-0.0139851928941542	0.0200378343676832	-0.6979393400271543	0.48523	0.48523	chr19	19188892	0.3140523561325748	chr19:19188892:T:C
chr19:19189152	['C', 'A']	10699	7671.585187955864	-261.621974845894	-0.011948969035614	0.0145426967546757	-0.8216474039983143	0.411296	0.411296	chr19	19189152	0.3858455141387095	chr19:19189152:C:A
chr19:19189383	['C', 'T']	10699	255.02383623107124	-12.208955673600526	-0.0228355539752725	0.0645730841774628	-0.3536388925223829	0.723617	0.723617	chr19	19189383	0.1404912387726068	chr19:19189383:C:T
chr19:19190377	['G', 'A']	10699	688.0	-41.0882059812188	-0.0454696499867347	0.0396798014416277	-1.1459142519557295	0.251856	0.251856	chr19	19190377	0.5988476984260738	chr19:19190377:G:A
chr19:19190423	['T', 'C']	10699	250.0233688539914	-28.691813058934702	-0.089540682874198	0.064300189889159	-1.3925414999325625	0.163787	0.163787	chr19	19190423	0.7857205717594673	chr19:19190423:T:C
chr19:19190680	['C', 'T']	10699	535.0	-4.957771012143857	0.0157037474665638	0.044760847559449	0.3508366870333926	0.725718	0.725718	chr19	19190680	0.1392321049689923	chr19:19190680:C:T
chr19:19192993	['T', 'C']	10699	4925.46036642363	-177.1640980450782	-0.0128168310228065	0.0164793164635947	-0.7777525876829199	0.436732	0.436732	chr19	19192993	0.3597849855133608	chr19:19192993:T:C
chr19:19194090	['G', 'C']	10699	255.0	-12.242172497863718	-0.0229844706448984	0.0645728910430211	-0.3559461296163	0.721888	0.721888	chr19	19194090	0.1415301774373846	chr19:19194090:G:C
chr19:19194156	['A', 'G']	10699	4934.0	-184.7153850242052	-0.0145536305928183	0.0164601308712151	-0.8841746585544588	0.376622	0.376622	chr19	19194156	0.4240943146976366	chr19:19194156:A:G
chr19:19194456	['G', 'A']	10699	531.1489341810022	-1.3381778643492197	0.0217005951152801	0.0449170507702241	0.4831260009988369	0.629016	0.629016	chr19	19194456	0.2013383074588104	chr19:19194456:G:A
chr19:19196400	['T', 'A']	10699	4855.252717391302	-163.91425337588583	-0.0097993736619491	0.0166005002868779	-0.5903059240747804	0.554998	0.554998	chr19	19196400	0.2557085819053036	chr19:19196400:T:A
chr19:19196988	['C', 'T']	10699	243.0	-8.103367725189276	-0.0202778431763287	0.066139310863386	-0.3065929008273701	0.759159	0.759159	chr19	19196988	0.1196672549466447	chr19:19196988:C:T
chr19:19199718	['A', 'G']	10699	4384.819669066093	-188.67471563802752	-0.0207077115465616	0.0172500681847556	-1.2004423011418328	0.229994	0.229994	chr19	19199718	0.6382834935514518	chr19:19199718:A:G
chr19:19203717	['A', 'G']	10699	15142.45946199268	-383.498410317107	0.0021977533666297	0.0154255387502838	0.142474982702909	0.886708	0.886708	chr19	19203717	0.0522193732537886	chr19:19203717:A:G
chr19:19204371	['G', 'A']	10699	1038.1940731046088	-47.33362880068405	-0.0298706535576082	0.0330334657845248	-0.9042543023627208	0.365881	0.365881	chr19	19204371	0.4366601426024957	chr19:19204371:G:A
chr19:19204794	['G', 'A']	10699	2295.1451959958845	-92.46127109210144	-0.0209179093206344	0.0224898926606483	-0.9301026748444904	0.352339	0.352339	chr19	19204794	0.4530392825997275	chr19:19204794:G:A
chr19:19205095	['G', 'A']	10699	253.0	-9.511933974008354	-0.0133975516543462	0.0648081880591751	-0.2067262186394284	0.836228	0.836228	chr19	19205095	0.0776752947598853	chr19:19205095:G:A
chr19:19205298	['C', 'A']	10699	19386.81202093849	-469.10060810637617	0.0116748623548057	0.0239373273091382	0.487726227913038	0.625754	0.625754	chr19	19205298	0.2035963655753119	chr19:19205298:C:A
chr19:19206018	['G', 'A']	10699	248.0	2.5085961257305605	0.0250234894074265	0.0652876074596656	0.383280845800421	0.701519	0.701519	chr19	19206018	0.153960562007807	chr19:19206018:G:A
chr19:19207080	['GTGT', 'G']	10699	267.0	-0.4880602432212387	0.0142356109519654	0.0629972674434907	0.2259718798872502	0.821228	0.821228	chr19	19207080	0.0855362516563076	chr19:19207080:GTGT:G
chr19:19207349	['A', 'G']	10699	7555.0	-244.5897815363681	-0.0090802803485524	0.0145616633866038	-0.6235743889606733	0.53292	0.53292	chr19	19207349	0.2733379807786992	chr19:19207349:A:G
chr19:19207656	['G', 'A']	10699	3764.834897691009	-130.6412524160898	-0.0111106341210723	0.018354261160806	-0.6053435779151992	0.544964	0.544964	chr19	19207656	0.263632186012795	chr19:19207656:G:A
chr19:19208473	['G', 'A']	10699	256.0239297064872	-9.227708535495523	-0.0150062904854131	0.0647853918255486	-0.2316307745088811	0.816829	0.816829	chr19	19208473	0.0878688518266314	chr19:19208473:G:A
chr19:19213449	['C', 'T']	10699	272.4482619240107	-9.20189087434386	-0.0241496932620466	0.0651350916409073	-0.370763173178368	0.710821	0.710821	chr19	19213449	0.1482397501838457	chr19:19213449:C:T
chr19:19213997	['C', 'G']	10699	1887.0	-16.00139023661611	0.0139774030685083	0.0247207511694174	0.5654117454893559	0.571806	0.571806	chr19	19213997	0.2427512918720136	chr19:19213997:C:G
chr19:19216344	['C', 'A']	10699	253.73518935133097	-9.07426581148531	-0.0265188013418975	0.0649491870682647	-0.4083007430720419	0.683061	0.683061	chr19	19216344	0.1655405104027378	chr19:19216344:C:A
chr19:19218057	['T', 'G']	10699	253.14196203123527	-8.944107517250718	-0.0261913865902098	0.0649479610234764	-0.403267264706625	0.68676	0.68676	chr19	19218057	0.1631950080439861	chr19:19218057:T:G
chr19:19219346	['G', 'A']	10699	3537.661306908479	-110.74941025387072	-0.0075215236550855	0.0187735538371071	-0.4006446366174324	0.68869	0.68869	chr19	19219346	0.1619762230642651	chr19:19219346:G:A
chr19:19219404	['A', 'C']	10699	3789.0624532535526	-121.93301162198328	-0.0090942196607844	0.0181623042766058	-0.5007194859354037	0.616579	0.616579	chr19	19219404	0.2100112709481902	chr19:19219404:A:C
chr19:19220023	['T', 'C']	10699	4026.3859582900777	-124.86151809264148	-0.0087763824978386	0.0178618665765515	-0.4913474445811862	0.623191	0.623191	chr19	19220023	0.2053788272844023	chr19:19220023:T:C
chr19:19220738	['A', 'G']	10699	6565.295454545436	-206.6440545048277	-0.0073326399371533	0.0152856190047044	-0.4797084066334852	0.631445	0.631445	chr19	19220738	0.1996644712950952	chr19:19220738:A:G
chr19:19220908	['G', 'A']	10699	6803.369241392982	-229.2367273423751	-0.010757854803363	0.0156074915520905	-0.6892750681593081	0.490665	0.490665	chr19	19220908	0.3092149199057486	chr19:19220908:G:A
chr19:19221038	['G', 'A']	10699	258.0964936886395	4.571045677860981	0.0272117745350421	0.0642530201444831	0.4235096571935783	0.671932	0.671932	chr19	19221038	0.1726746756352373	chr19:19221038:G:A
chr19:19221049	['A', 'G']	10699	3517.328753037951	-100.17364769769722	-0.0026365810095487	0.0188415073887551	-0.1399347172786341	0.888714	0.888714	chr19	19221049	0.0512379782936903	chr19:19221049:A:G
chr19:19221522	['T', 'C']	10699	4127.172049049892	-143.1624132923081	-0.0117343373832658	0.0176202232543389	-0.6659584963190659	0.505452	0.505452	chr19	19221522	0.2963200806761878	chr19:19221522:T:C
chr19:19222469	['G', 'A']	10699	292.1092099111735	-11.002778205621745	-0.0216345553742518	0.0602953367336368	-0.3588097611897504	0.719744	0.719744	chr19	19222469	0.1428219468427287	chr19:19222469:G:A
chr19:19223771	['A', 'C']	10699	6181.733358264772	-218.74526330533968	-0.0114487418154471	0.0154391543225288	-0.741539437735985	0.458383	0.458383	chr19	19223771	0.3387714973737751	chr19:19223771:A:C
chr19:19224274	['A', 'G']	10699	4283.400355206581	-130.2149225727706	-0.0070002673858362	0.0173356813915762	-0.4038068782942585	0.686363	0.686363	chr19	19224274	0.163446136186359	chr19:19224274:A:G
chr19:19224942	['C', 'T']	10699	1261.0	-37.43177979409011	-0.0122798411392062	0.0296028660990316	-0.4148193319567783	0.678282	0.678282	chr19	19224942	0.168589707930407	chr19:19224942:C:T
chr19:19225799	['C', 'T']	10699	554.0517853804449	-19.603600429448008	-0.0223582638876603	0.0442241696505597	-0.505566618080694	0.613171	0.613171	chr19	19225799	0.2124183933444084	chr19:19225799:C:T
chr19:19229409	['A', 'G']	10699	5563.079850397382	-182.0864061560405	-0.0076288325782306	0.0159698586727561	-0.4777019468084009	0.632872	0.632872	chr19	19229409	0.1986841182842	chr19:19229409:A:G
chr19:19229456	['G', 'A']	10699	5492.540108451758	-173.49522041440628	-0.0051533400250561	0.0160258680101004	-0.3215638629875247	0.747789	0.747789	chr19	19229456	0.1262209276204692	chr19:19229456:G:A
chr19:19229598	['C', 'A']	10699	5280.987192670842	-187.81010260125905	-0.0106369852922303	0.0162101818808552	-0.656191606634163	0.511715	0.511715	chr19	19229598	0.2909718522837974	chr19:19229598:C:A
chr19:19230351	['C', 'T']	10699	310.59667418263825	-43.08369068387765	-0.1165316868512445	0.0584996826785955	-1.9920054522600383	0.0463959	0.0463959	chr19	19230351	1.3335203962996345	chr19:19230351:C:T
chr19:19230532	['G', 'A']	10699	3672.534411041791	-131.62296237939714	-0.0123317649632715	0.0185997951620176	-0.6630054178475058	0.507341	0.507341	chr19	19230532	0.2947000394088857	chr19:19230532:G:A
chr19:19230637	['A', 'G']	10699	3704.462438020396	-134.52761631767444	-0.0135130517165603	0.0183826824253878	-0.7350968375484658	0.462297	0.462297	chr19	19230637	0.3350789248350593	chr19:19230637:A:G
chr19:19231047	['T', 'A']	10699	5295.919872694935	-185.02052032812227	-0.0095840449117243	0.0162047099725682	-0.591435757131627	0.554241	0.554241	chr19	19231047	0.256301350413875	chr19:19231047:T:A
chr19:19233716	['C', 'T']	10699	3679.375596072931	-140.7065817559931	-0.0157097033409723	0.0184142063121062	-0.8531295389388647	0.393607	0.393607	chr19	19233716	0.4049371865762129	chr19:19233716:C:T
chr19:19233770	['C', 'T']	10699	3681.0	-140.6435683960001	-0.0156692297289541	0.0184099746352915	-0.8511271764012404	0.394718	0.394718	chr19	19233770	0.4037130683791778	chr19:19233770:C:T
chr19:19234993	['C', 'T']	10699	3619.676638309807	-122.35428600081788	-0.0094264491984306	0.0185732466489261	-0.5075283485225043	0.611795	0.611795	chr19	19234993	0.2133940766832833	chr19:19234993:C:T
chr19:19236492	['T', 'C']	10699	5250.490745933819	-192.3307296751896	-0.0120483931968114	0.0162356910132246	-0.7420930336132577	0.458047	0.458047	chr19	19236492	0.3390899569450639	chr19:19236492:T:C
chr19:19237502	['T', 'A']	10699	20616.049878345504	-463.1073225936484	0.0770320965579947	0.0377323503597124	2.0415398411078924	0.0412217	0.0412217	chr19	19237502	1.38487410170297	chr19:19237502:T:A
chr19:19239108	['G', 'A']	10699	5224.0	-185.4655032881284	-0.011412595065843	0.0162519129161257	-0.7022308773583817	0.48255	0.48255	chr19	19239108	0.316457680042349	chr19:19239108:G:A
chr19:19239162	['A', 'G']	10699	5373.506731488407	-205.3030977253226	-0.0147258741507107	0.0161127096882493	-0.9139290929724864	0.360775	0.360775	chr19	19239162	0.442763564639577	chr19:19239162:A:G
chr19:19239171	['C', 'T']	10699	487.0	-30.493950312415112	-0.0434053299496643	0.0470318637265812	-0.9228919823802912	0.356084	0.356084	chr19	19239171	0.4484475401359741	chr19:19239171:C:T
chr19:19239294	['G', 'A']	10699	565.0528136100206	-7.565057042661662	-0.0019523811685011	0.0436974381263273	-0.0446795339089876	0.964364	0.964364	chr19	19239294	0.0157590103364411	chr19:19239294:G:A
chr19:19240544	['T', 'C']	10699	3404.318190315947	-123.52187682029924	-0.0109679731508889	0.0190239000652403	-0.5765365205491763	0.564265	0.564265	chr19	19240544	0.2485168871360832	chr19:19240544:T:C
chr19:19241159	['G', 'A']	10699	1784.0	28.18969081742238	0.0369193929486484	0.0256031850582085	1.4419843806429775	0.149336	0.149336	chr19	19241159	0.8258354855321556	chr19:19241159:G:A
chr19:19241256	['C', 'G']	10699	1085.420308844174	-22.701817874382623	0.0003264631179421	0.0318951756500914	0.0102355014916253	0.991834	0.991834	chr19	19241256	0.0035610082053314	chr19:19241256:C:G
chr19:19241346	['T', 'C']	10699	568.0	-1.958216841398141	0.0078095529285286	0.0435979891330871	0.1791264478893553	0.857842	0.857842	chr19	19241346	0.0665926944903848	chr19:19241346:T:C
chr19:19241842	['T', 'C']	10699	3593.007479431564	-125.53068147576548	-0.0070260720877978	0.0186036230730273	-0.3776722448212106	0.705682	0.705682	chr19	19241842	0.1513909600780841	chr19:19241842:T:C
chr19:19241909	['C', 'G']	10699	3593.007479431564	-125.4158350519516	-0.0070270264369054	0.0186036488318823	-0.3777230209195733	0.705644	0.705644	chr19	19241909	0.1514143468651429	chr19:19241909:C:G
chr19:19242010	['T', 'C']	10699	5747.604666478501	-174.49077483097062	-0.0044338871626119	0.0158540756119697	-0.2796686020132491	0.779737	0.779737	chr19	19242010	0.1080518571932346	chr19:19242010:T:C
chr19:19243170	['G', 'T']	10699	269.02514488689474	10.199071408548129	0.0555005792507519	0.0628470229237105	0.8831059399285089	0.377199	0.377199	chr19	19243170	0.4234294673001853	chr19:19243170:G:T
chr19:19244128	['T', 'C']	10699	13051.439749462465	-315.34252289591376	0.0058806210155325	0.014381140675449	0.4089120013666041	0.682612	0.682612	chr19	19244128	0.1658260812962103	chr19:19244128:T:C
chr19:19244676	['C', 'T']	10699	1876.3134202382053	-72.1533106295994	-0.0156798968861436	0.0248197126426605	-0.6317517495828179	0.527563	0.527563	chr19	19244676	0.2777256707816686	chr19:19244676:C:T
chr19:19245099	['A', 'G']	10699	4833.355272999252	-142.98327136402608	0.0001551972242578	0.0167971419986242	0.0092395018313581	0.992628	0.992628	chr19	19245099	0.0032134784093141	chr19:19245099:A:G
chr19:19246183	['G', 'A']	10699	3634.094709149384	-83.50377988696789	0.0055322475490052	0.0189593018069135	0.2917959535296736	0.770448	0.770448	chr19	19246183	0.113256667880217	chr19:19246183:G:A
chr19:19246803	['A', 'G']	10699	4433.828830513228	-113.85994301510492	-0.0008273196562529	0.0172495017495967	-0.047961945119506	0.961747	0.961747	chr19	19246803	0.0169391597240091	chr19:19246803:A:G
chr19:19247277	['G', 'A']	10699	9336.854162768945	-273.4713962456317	-0.0046085773584605	0.0140299911807472	-0.3284804173494189	0.742555	0.742555	chr19	19247277	0.1292713732405488	chr19:19247277:G:A
chr19:19247398	['C', 'T']	10699	9292.60564697083	-284.27723292436315	-0.0068981965897632	0.0140360581632735	-0.4914625252703057	0.623109	0.623109	chr19	19247398	0.2054359758803543	chr19:19247398:C:T
chr19:19247523	['A', 'G']	10699	12375.41019644528	-372.1460127202245	-0.0078509579707534	0.0141931520979244	-0.5531511193980329	0.580172	0.580172	chr19	19247523	0.2364432347524596	chr19:19247523:A:G
chr19:19247863	['A', 'C']	10699	12379.785487189078	-370.7917773827715	-0.0073662247611782	0.01419013756591	-0.5191087631789176	0.603696	0.603696	chr19	19247863	0.2191817017077043	chr19:19247863:A:C
chr19:19248010	['C', 'T']	10699	9314.741235860522	-306.9619869063911	-0.0112868867134283	0.0140391723519477	-0.803956702751246	0.42144	0.42144	chr19	19248010	0.3752642467183102	chr19:19248010:C:T
chr19:19248691	['C', 'G']	10699	9275.733944096475	-299.4458736153438	-0.0097635437608175	0.0140303894274263	-0.6958854429038135	0.486516	0.486516	chr19	19248691	0.3129028725642861	chr19:19248691:C:G
chr19:19250926	['G', 'A']	10699	9410.39779315504	-304.8559341564014	-0.0099150362268293	0.0140333770819068	-0.7065324453949697	0.479872	0.479872	chr19	19250926	0.3188745899305809	chr19:19250926:G:A
chr19:19253003	['T', 'A']	10699	9291.07884399551	-304.0132361504596	-0.0105012340527327	0.0140337628751571	-0.748283560592448	0.454306	0.454306	chr19	19253003	0.3426515274387655	chr19:19253003:T:A
chr19:19253431	['A', 'T']	10699	9285.339349167758	-305.1520165953545	-0.0107241849164961	0.014037034760449	-0.763992189198876	0.444889	0.444889	chr19	19253431	0.3517483321669021	chr19:19253431:A:T
chr19:19253510	['A', 'G']	10699	9349.99130109438	-304.4600097263004	-0.0105429873379476	0.0140282401315848	-0.7515545242350049	0.452336	0.452336	chr19	19253510	0.344538846746282	chr19:19253510:A:G
chr19:19255834	['G', 'A']	10699	4233.582795698925	-132.33034474785413	-0.0088385416495851	0.0175522803574886	-0.5035551774225295	0.614584	0.614584	chr19	19255834	0.2114187502985807	chr19:19255834:G:A
chr19:19256510	['C', 'G']	10699	6468.604598990465	-212.72607747864856	-0.0106833957336073	0.0152041431084455	-0.702663455441496	0.482281	0.482281	chr19	19256510	0.3166998472584915	chr19:19256510:C:G
chr19:19257455	['G', 'A']	10699	4191.0	-137.69384699872316	-0.010272990013673	0.0176140471880091	-0.5832271200378325	0.559753	0.559753	chr19	19257455	0.2520035701384733	chr19:19257455:G:A
chr19:19257501	['G', 'A']	10699	4230.395401009535	-134.89993778703402	-0.0095970284620059	0.017562485677699	-0.5464504648218619	0.584768	0.584768	chr19	19257501	0.2330164011043431	chr19:19257501:G:A
chr19:19258626	['A', 'G']	10699	9268.0	-357.3882849131832	-0.0213701620442559	0.0140674182656324	-1.5191246638670377	0.128761	0.128761	chr19	19258626	0.89021565910047	chr19:19258626:A:G
chr19:19260561	['A', 'T']	10699	6433.601327350907	-217.4364845928912	-0.0115151802566113	0.0152106002554712	-0.7570496931880983	0.449037	0.449037	chr19	19260561	0.34771787228446	chr19:19260561:A:T
chr19:19261341	['C', 'T']	10699	8760.0	-320.8586771815116	-0.016119673160429	0.0141759262412931	-1.1371160434987286	0.255515	0.255515	chr19	19261341	0.5925835995370552	chr19:19261341:C:T
chr19:19261376	['G', 'C']	10699	8763.819125070106	-317.2244223413516	-0.0154767659941058	0.0141761349867769	-1.0917479276644912	0.274969	0.274969	chr19	19261376	0.5607162657618352	chr19:19261376:G:C
chr19:19262880	['A', 'G']	10699	10706.01114023591	-331.8546037502841	-0.0115695603224934	0.0139695547992364	-0.8281982130973722	0.407577	0.407577	chr19	19262880	0.3897903316698236	chr19:19262880:A:G
chr19:19263252	['C', 'T']	10699	4239.0	-130.83078625907538	-0.0079742003150552	0.0174800752803699	-0.4561879847285437	0.648264	0.648264	chr19	19263252	0.1882480953729687	chr19:19263252:C:T
chr19:19263259	['T', 'C']	10699	4238.396148812863	-128.549524479284	-0.0073525471782785	0.0174809731580064	-0.4206028527027969	0.674054	0.674054	chr19	19263259	0.1713053097516162	chr19:19263259:T:C
chr19:19264563	['G', 'A']	10699	4171.779844816304	-121.64154496478815	-0.0053945837859148	0.0176681546023781	-0.3053280836238936	0.760122	0.760122	chr19	19264563	0.1191166976210639	chr19:19264563:G:A
chr19:19265074	['T', 'C']	10699	13275.506215859848	-455.1353814431018	-0.0215793291175664	0.0145145946638575	-1.4867331549602756	0.137115	0.137115	chr19	19265074	0.8629150320019827	chr19:19265074:T:C
chr19:19267862	['A', 'G']	10699	4174.902142389371	-120.4534266825899	-0.0050328356823752	0.0176606362014842	-0.2849747667613617	0.775669	0.775669	chr19	19267862	0.1103235650054288	chr19:19267862:A:G
chr19:19268740	['C', 'T']	10699	788.0	-44.1041067329593	-0.0424762081276539	0.0369708545171087	-1.14891064008265	0.250619	0.250619	chr19	19268740	0.6009860072350768	chr19:19268740:C:T
chr19:19269787	['G', 'T']	10699	6074.135458539778	-211.3217779416355	-0.0129788854074407	0.0155096066591387	-0.8368287921598065	0.402708	0.402708	chr19	19269787	0.3950097428252849	chr19:19269787:G:T
chr19:19269837	['T', 'C']	10699	13306.0	-444.6454007545462	-0.0190977841442206	0.0143591232381646	-1.3300104628575955	0.183543	0.183543	chr19	19269837	0.7362621740548123	chr19:19269837:T:C
chr19:19269876	['A', 'G']	10699	6069.567302299495	-217.3963864350305	-0.0136743588427749	0.0154860934386318	-0.8830089329477123	0.377251	0.377251	chr19	19269876	0.423369600342548	chr19:19269876:A:G
chr19:19270187	['G', 'T']	10699	4602.0	-139.6863773071389	-0.0065395298689135	0.0169293792131595	-0.3862829101158193	0.699295	0.699295	chr19	19270187	0.1553395769795128	chr19:19270187:G:T
chr19:19270946	['C', 'T']	10699	13361.0	-444.8562642179015	-0.0187391978597627	0.0143688512026612	-1.3041542149376564	0.192209	0.192209	chr19	19270946	0.7162262807734759	chr19:19270946:C:T
chr19:19272489	['C', 'T']	10699	6100.0	-212.8909242492491	-0.0126114882523648	0.0154500420010126	-0.8162753377329467	0.414361	0.414361	chr19	19272489	0.3826211274950972	chr19:19272489:C:T
chr19:19274602	['T', 'C']	10699	13349.49546601851	-445.5761183478919	-0.0191424945259219	0.0143808866491632	-1.3311066968903331	0.183182	0.183182	chr19	19274602	0.7371172036197902	chr19:19274602:T:C
chr19:19275206	['A', 'G']	10699	13335.739341810022	-447.8819722820146	-0.0195897899366741	0.0143715431263506	-1.3630957903717196	0.172881	0.172881	chr19	19275206	0.7622527340168451	chr19:19275206:A:G
chr19:19276340	['T', 'C']	10699	13354.240882737984	-435.2141325616248	-0.0166238617732787	0.0143776568212421	-1.15622886120901	0.247613	0.247613	chr19	19276340	0.6062265580361864	chr19:19276340:T:C
chr19:19276376	['A', 'G']	10699	21172.97896803141	-527.69545445343	0.0508241948428064	0.0685696914273813	0.7412049519959074	0.458585	0.458585	chr19	19276376	0.338580154847616	chr19:19276376:A:G
chr19:19276547	['C', 'T']	10699	3826.715340749743	-115.5271623741083	-0.0073605938567733	0.0183040323718294	-0.4021296350033533	0.687597	0.687597	chr19	19276547	0.1626660268167012	chr19:19276547:C:T
chr19:19277691	['A', 'T']	10699	3843.077599102469	-67.26853615300617	0.0105909727934739	0.0182426977260764	0.5805595725206273	0.56155	0.56155	chr19	19277691	0.2506115684188459	chr19:19277691:A:T
chr19:19279439	['C', 'T']	10699	215.0	-10.447041430245823	-0.0201287154093281	0.0705409746751405	-0.285347849275206	0.775383	0.775383	chr19	19279439	0.1104837249784433	chr19:19279439:C:T
chr19:19279940	['G', 'A']	10699	13277.0	-447.10869710547166	-0.0196222894277049	0.0143502128438901	-1.3673866472342635	0.171533	0.171533	chr19	19279940	0.7656523167919027	chr19:19279940:G:A
chr19:19280593	['C', 'T']	10699	13320.490043937552	-447.0580135759389	-0.0196219344404644	0.0143703535807039	-1.365445486798048	0.172142	0.172142	chr19	19280593	0.764113155570904	chr19:19280593:C:T
chr19:19281042	['C', 'T']	10699	6010.123492568009	-212.51454135229923	-0.0131613737163602	0.0155233938991847	-0.8478412518445128	0.396545	0.396545	chr19	19281042	0.4017075217316037	chr19:19281042:C:T
chr19:19281592	['T', 'C']	10699	13322.49041787417	-447.14481929687423	-0.0196079740913942	0.0143687323985972	-1.3646279676910409	0.172399	0.172399	chr19	19281592	0.7634652576281359	chr19:19281592:T:C
chr19:19282723	['A', 'G']	10699	350.0654389081051	-26.75795383900861	-0.0454625358114758	0.0546149767598299	-0.8324188438529954	0.405191	0.405191	chr19	19282723	0.392340209643805	chr19:19282723:A:G
chr19:19282848	['T', 'C']	10699	4158.720912832024	-149.46836153226607	-0.0144206724140634	0.0177340239305544	-0.8131641454040041	0.416142	0.416142	chr19	19282848	0.3807584499178545	chr19:19282848:T:C
chr19:19282874	['G', 'A']	10699	608.1136767317939	-6.431741713048506	0.001987789086136	0.0420355501160592	0.0472882852882327	0.962284	0.962284	chr19	19282874	0.0166967352071092	chr19:19282874:G:A
chr19:19282905	['G', 'A']	10699	3898.186103058076	-55.95111875808957	0.01520116551497	0.018115110666184	0.8391428457208624	0.401408	0.401408	chr19	19282905	0.3964139763397308	chr19:19282905:G:A
chr19:19283081	['A', 'AG']	10699	783.3660931363381	-43.61328816892217	-0.0421875618678429	0.0369305364924942	-1.1423490118107829	0.253335	0.253335	chr19	19283081	0.5963048052477309	chr19:19283081:A:AG
chr19:19283587	['C', 'T']	10699	13396.504253529029	-449.2723310363198	-0.0190778199151057	0.0143964339473359	-1.3251767753663797	0.185141	0.185141	chr19	19283587	0.7324973948505011	chr19:19283587:C:T
chr19:19283831	['C', 'T']	10699	5985.678384442783	-224.09392394970112	-0.0155772527245005	0.0155583990957104	-1.0012117974782688	0.316747	0.316747	chr19	19283831	0.4992874897503322	chr19:19283831:C:T
chr19:19286670	['A', 'C']	10699	13396.756451009722	-452.1893168671094	-0.0198168676276991	0.0144017544803272	-1.3760037122399824	0.168849	0.168849	chr19	19286670	0.7725015071089247	chr19:19286670:A:C
chr19:19287196	['A', 'G']	10699	13397.008695652175	-453.8687009440597	-0.0201149672025289	0.0143990207691285	-1.3969677191976395	0.162452	0.162452	chr19	19287196	0.7892749375438858	chr19:19287196:A:G
chr19:19290409	['G', 'A']	10699	13395.504066560718	-452.4160045036146	-0.0198189856341726	0.0143989071783524	-1.3764229040915614	0.16872	0.16872	chr19	19290409	0.77283343326857	chr19:19290409:G:A
chr19:19292601	['A', 'G']	10699	13408.545531118396	-446.8991993288758	-0.0186899892239009	0.0144203297074351	-1.2960861230700091	0.194974	0.194974	chr19	19292601	0.710023298429141	chr19:19292601:A:G
chr19:19293977	['C', 'G']	10699	13398.766367377477	-456.1326645067414	-0.0205243267614791	0.0144067475838082	-1.4246329119104182	0.154293	0.154293	chr19	19293977	0.8116537766609825	chr19:19293977:C:G
chr19:19294596	['T', 'C']	10699	13394.0	-453.54667666191807	-0.0200248728479278	0.014397097385538	-1.3908965336334336	0.164286	0.164286	chr19	19294596	0.7843994443665508	chr19:19294596:T:C
chr19:19294671	['G', 'A']	10699	4363.4078332398585	-122.19579576703072	-0.0031723063249177	0.017283186640726	-0.1835486933551066	0.854371	0.854371	chr19	19294671	0.0683535013662229	chr19:19294671:G:A
chr19:19295317	['G', 'A']	10699	415.0387922976257	-44.26543600385775	-0.0869780804141726	0.0505899893807918	-1.719274533929764	0.0855934	0.0855934	chr19	19295317	1.067559721936022	chr19:19295317:G:A
chr19:19296060	['T', 'C']	10699	4051.757408619239	-91.19915858612616	0.0040386950231869	0.0178333928009421	0.2264681246169593	0.820842	0.820842	chr19	19296060	0.0857404301299444	chr19:19296060:T:C
chr19:19296362	['C', 'A']	10699	7027.2249251497005	-220.310092844341	-0.0064217414366347	0.0148076456375601	-0.4336774119138686	0.664531	0.664531	chr19	19296362	0.1774847546536639	chr19:19296362:C:A
chr19:19296461	['A', 'G']	10699	425.5170316301703	-48.03558592013328	-0.0939912655436659	0.0500275269233884	-1.8787909641746443	0.0603002	0.0603002	chr19	19296461	1.2196812474161949	chr19:19296461:A:G
chr19:19296909	['T', 'C']	10699	3640.340250514115	-46.441440299612985	0.0164165379408999	0.0186143814381899	0.8819276641242125	0.377836	0.377836	chr19	19296909	0.4226966651105937	chr19:19296909:T:C
chr19:19297355	['G', 'A']	10699	220.0	-28.80597364402241	-0.1165374504262578	0.069341704124162	-1.6806257056732825	0.0928649	0.0928649	chr19	19297355	1.032148404593844	chr19:19297355:G:A
chr19:19299671	['C', 'T']	10699	13197.467046835562	-457.6704975011107	-0.0215763383623502	0.0143268206924603	-1.5060102185619595	0.132094	0.132094	chr19	19299671	0.879116908548004	chr19:19299671:C:T
chr19:19299813	['T', 'C']	10699	13409.546841366397	-455.7580320603912	-0.0205729514019047	0.01441273507294	-1.4274148034907297	0.15349	0.15349	chr19	19299813	0.8139199139085483	chr19:19299813:T:C
chr19:19300327	['T', 'C']	10699	13419.339483049254	-451.4244203562265	-0.0196712822446504	0.0144261787323758	-1.363582318615202	0.172728	0.172728	chr19	19300327	0.7626372556009009	chr19:19300327:T:C
chr19:19303138	['A', 'G']	10699	13405.0	-456.9400304267469	-0.020683337515193	0.0143988673467433	-1.4364558695563772	0.150902	0.150902	chr19	19303138	0.8213050042058031	chr19:19303138:A:G
chr19:19305236	['T', 'C']	10699	13365.0	-447.8825093234025	-0.0187191771528004	0.0143843738516967	-1.301355022178626	0.193165	0.193165	chr19	19305236	0.7140715615844608	chr19:19305236:T:C
chr19:19308107	['C', 'T']	10699	4062.379697139652	-98.29875510342325	0.0019464898443279	0.0178093929325933	0.1092956874889095	0.91297	0.91297	chr19	19308107	0.0395434930555336	chr19:19308107:C:T
chr19:19308262	['G', 'A']	10699	3649.023186237846	-53.14260487055524	0.0140658442926214	0.018594776432982	0.7564406242428666	0.449402	0.449402	chr19	19308262	0.3473649991464603	chr19:19308262:G:A
chr19:19309001	['G', 'A']	10699	7025.656664797159	-220.41459984355188	-0.0064959692709197	0.0147967355945373	-0.4390136749701709	0.660661	0.660661	chr19	19309001	0.1800213296147324	chr19:19309001:G:A
chr19:19309175	['T', 'C']	10699	3841.4017224880654	-124.74204160316351	-0.0101202735381029	0.0185397536754544	-0.5458688241096518	0.585168	0.585168	chr19	19309175	0.2327194313563735	chr19:19309175:T:C
chr19:19310031	['C', 'G']	10699	415.0	-44.24850612610691	-0.0869324435173664	0.0505899566603708	-1.718373551908262	0.0857575	0.0857575	chr19	19310031	1.066727888006136	chr19:19310031:C:G
chr19:19311676	['A', 'G']	10699	13400.777788173653	-455.5891985125449	-0.0204368515439474	0.0144118074827267	-1.4180630409087842	0.156202	0.156202	chr19	19311676	0.8063134097455104	chr19:19311676:A:G
chr19:19312274	['CAAT', 'C']	10699	4552.276458489155	-125.7530301108385	-0.0033625646425418	0.0170313559259902	-0.1974337602451544	0.843492	0.843492	chr19	19312274	0.0739190320699137	chr19:19312274:CAAT:C
chr19:19312841	['T', 'A']	10699	233.3271246724074	-10.813158297399855	-0.0295200649816714	0.0674859974985141	-0.4374250374282666	0.661812	0.661812	chr19	19312841	0.1792653624609426	chr19:19312841:T:A
chr19:19314216	['C', 'T']	10699	2521.471347106665	-150.97373863743542	-0.0395596544934752	0.0216608979516042	-1.826316461204018	0.0678305	0.0678305	chr19	19314216	1.1685749816016353	chr19:19314216:C:T
chr19:19314336	['T', 'A']	10699	3753.455761316873	-125.04102187862183	-0.0108534939318917	0.0184427969303073	-0.5884950082628759	0.556213	0.556213	chr19	19314336	0.2547588648744373	chr19:19314336:T:A
chr19:19315372	['G', 'A']	10699	3772.0576851159312	-68.64489477004955	0.009025895096139	0.0183111112939477	0.4929190233867616	0.62208	0.62208	chr19	19315372	0.2061537610898382	chr19:19315372:G:A
chr19:19315508	['C', 'T']	10699	589.0	-10.02749609090972	-0.0026994390052411	0.0427930266980001	-0.0630812824783739	0.949703	0.949703	chr19	19315508	0.0224121901088287	chr19:19315508:C:T
chr19:19315800	['C', 'T']	10699	13388.005329593268	-455.36458914881104	-0.0205057758559925	0.0143953222802219	-1.4244749410137112	0.154338	0.154338	chr19	19315800	0.8115271318856738	chr19:19315800:C:T
chr19:19315804	['A', 'C']	10699	3758.91867103416	-121.64954595781892	-0.0099928887531038	0.0184489136276342	-0.5416518801484194	0.58807	0.58807	chr19	19315804	0.2305709752770647	chr19:19315804:A:C
chr19:19316814	['A', 'G']	10699	4675.436997569639	-130.1547621030527	-0.003280168743711	0.0168635587915768	-0.1945122488231536	0.845779	0.845779	chr19	19316814	0.0727431022316135	chr19:19316814:A:G
chr19:19318411	['C', 'T']	10699	4478.092762296616	-130.3331273784171	-0.0047260757425437	0.0171365983506413	-0.2757884409636564	0.782716	0.782716	chr19	19318411	0.1063957883972007	chr19:19318411:C:T
chr19:19319040	['ATACCCCGTCTC', 'A']	10699	3752.0520755422585	-118.9842921833834	-0.0091150555558099	0.018453098096012	-0.4939580068552213	0.621346	0.621346	chr19	19319040	0.2066664931490736	chr19:19319040:ATACCCCGTCTC:A
chr19:19319166	['C', 'G']	10699	13354.744670905013	-450.5427542006311	-0.0192943812804815	0.0143808365954211	-1.3416730766988074	0.179731	0.179731	chr19	19319166	0.7453770093250156	chr19:19319166:C:G
chr19:19320614	['T', 'G']	10699	8044.022176476096	-90.70403616384743	0.0195871001356049	0.0144054567295375	1.359700043070668	0.173954	0.173954	chr19	19320614	0.7595655803802921	chr19:19320614:T:G
chr19:19321154	['G', 'T']	10699	8015.0	-97.09897892950973	0.0182237869881723	0.0143927937249483	1.2661744020261652	0.205478	0.205478	chr19	19321154	0.6872346700899573	chr19:19321154:G:T
chr19:19321481	['AG', 'A']	10699	526.1967274427302	-34.700352897179584	-0.0512393253175778	0.0450725064296544	-1.1368199680119428	0.255639	0.255639	chr19	19321481	0.5923728899786349	chr19:19321481:AG:A
chr19:19322002	['T', 'C']	10699	7992.906252929593	-91.71962731218166	0.0192212986756978	0.0144327892805669	1.331779900755449	0.182961	0.182961	chr19	19322002	0.7376414746950604	chr19:19322002:T:C
chr19:19322150	['A', 'G']	10699	7035.28782494857	-223.24131170019143	-0.0070793098744478	0.0147880443373489	-0.4787184642507606	0.632149	0.632149	chr19	19322150	0.1991805447381557	chr19:19322150:A:G
chr19:19322296	['C', 'T']	10699	8007.0	-91.91277220618038	0.019192881040196	0.0143913970960544	1.333635706950092	0.182352	0.182352	chr19	19322296	0.7390894690696925	chr19:19322296:C:T
chr19:19323257	['C', 'T']	10699	423.8034660064762	-42.281166230449145	-0.0817280992157529	0.0505515477667751	-1.6167279307216076	0.105967	0.105967	chr19	19323257	0.974829360671518	chr19:19323257:C:T
chr19:19323541	['C', 'T']	10699	7977.23681750187	-87.95437826364504	0.0201903169129395	0.0144046443149308	1.4016532773399788	0.161048	0.161048	chr19	19323541	0.7930446641653525	chr19:19323541:C:T
chr19:19324871	['T', 'G']	10699	4365.40802019069	-126.42062882248132	-0.004419265992844	0.0172719061922517	-0.2558644045222166	0.79806	0.79806	chr19	19324871	0.0979644561563486	chr19:19324871:T:G
chr19:19325067	['G', 'A']	10699	17624.647317255563	-428.3581306996326	0.0075219388740737	0.018420671737687	0.4083422679252548	0.683031	0.683031	chr19	19325067	0.1655595850103912	chr19:19325067:G:A
chr19:19325420	['C', 'G']	10699	925.2594427823486	-64.68805328262252	-0.0583238918391526	0.0341440260439879	-1.7081726614199964	0.0876334	0.0876334	chr19	19325420	1.0573303382258392	chr19:19325420:C:G
chr19:19325758	['C', 'T']	10699	414.07740487987286	-42.9381803177241	-0.0839795374205338	0.0506479088096672	-1.6581047351061509	0.0973257	0.0973257	chr19	19325758	1.0117724640028745	chr19:19325758:C:T
chr19:19326045	['G', 'A']	10699	8568.416808574542	-127.19801928685396	0.0178816480862879	0.0150273093705241	1.189943432013354	0.234095	0.234095	chr19	19326045	0.6306078622350264	chr19:19326045:G:A
chr19:19328822	['A', 'T']	10699	7994.736207219003	-82.23339871757501	0.0213971224718119	0.0143587462934463	1.4901804123092608	0.136206	0.136206	chr19	19328822	0.8658037609291267	chr19:19328822:A:T
chr19:19329619	['A', 'G']	10699	7641.42797006548	-50.77535244789023	0.0254945361848195	0.0145431946329973	1.7530217279066356	0.079627	0.079627	chr19	19329619	1.0989396462979684	chr19:19329619:A:G
chr19:19330055	['C', 'T']	10699	8024.25	-96.05474357673047	0.0184153535211863	0.0143850216282217	1.280175587991999	0.200511	0.200511	chr19	19330055	0.6978617970674434	chr19:19330055:C:T
chr19:19332224	['A', 'G']	10699	15186.677793361385	-306.44322969570294	0.0174935582873814	0.0153749680637635	1.1377947723098758	0.255232	0.255232	chr19	19332224	0.5930648763764947	chr19:19332224:A:G
chr19:19332292	['C', 'T']	10699	444.1013769706706	-42.9484219611473	-0.082104269953664	0.0506032039464555	-1.6225112947500424	0.104723	0.104723	chr19	19332292	0.979957925044164	chr19:19332292:C:T
chr19:19332525	['A', 'G']	10699	238.0222471489998	17.605303397197297	0.0897267355622691	0.0665950914016345	1.3473475848411671	0.177897	0.177897	chr19	19332525	0.749831375662176	chr19:19332525:A:G
chr19:19333177	['T', 'C']	10699	17626.942595362754	-429.8163798787684	0.0072542585415759	0.0184304792157767	0.3936011894561154	0.693883	0.693883	chr19	19333177	0.15871375251063	chr19:19333177:T:C
chr19:19335047	['C', 'T']	10699	4299.401850813236	-115.71663184916112	-0.0014759297964346	0.0174250942245051	-0.0847013954368778	0.9325	0.9325	chr19	19335047	0.0303511595192747	chr19:19335047:C:T
chr19:19335060	['G', 'A']	10699	415.23286262040585	-44.20471541654825	-0.0868345134343426	0.0505906325928897	-1.7164148575312872	0.0861151	0.0861151	chr19	19335060	1.064920689757789	chr19:19335060:G:A
chr19:19336127	['G', 'A']	10699	8056.5060297279615	-95.4773629365338	0.0186580265026472	0.0143640216546839	1.298941685775238	0.193992	0.193992	chr19	19336127	0.7122161794898431	chr19:19336127:G:A
chr19:19336661	['A', 'G']	10699	17623.647223780146	-425.1766882894716	0.0085480746302735	0.0184198188628181	0.4640694185939293	0.642607	0.642607	chr19	19336661	0.1920545479335586	chr19:19336661:A:G
chr19:19337492	['A', 'G']	10699	4312.0	-111.06135361021887	-0.0001099992114048	0.0174185046436111	-0.0063150777667477	0.994961	0.994961	chr19	19337492	0.0021939421856751	chr19:19337492:A:G
chr19:19337999	['G', 'A']	10699	4297.0	-115.71912145126386	-0.0015586051485837	0.0174309937885882	-0.0894157365602481	0.928753	0.928753	chr19	19337999	0.0320997703981607	chr19:19337999:G:A
chr19:19340184	['T', 'A']	10699	8204.110533910572	-119.21570367354556	0.0154299646745885	0.0146373031939853	1.054153519271839	0.291836	0.291836	chr19	19340184	0.5348611358935937	chr19:19340184:T:A
chr19:19340782	['A', 'G']	10699	15199.420639371843	-309.59043424635	0.0170165803894823	0.0153740501670455	1.106837834180976	0.268389	0.268389	chr19	19340782	0.5712352878219645	chr19:19340782:A:G
chr19:19341440	['G', 'A']	10699	4301.0	-116.19544828465024	-0.0016433010315639	0.017423619407498	-0.0943145619248791	0.924861	0.924861	chr19	19341440	0.0339235337140664	chr19:19341440:G:A
chr19:19342751	['C', 'A']	10699	7996.747429426061	-95.93077230440916	0.0185277653604783	0.0143947508425266	1.2871195592869522	0.198081	0.198081	chr19	19342751	0.7031571801449031	chr19:19342751:C:A
chr19:19344019	['G', 'A']	10699	7988.0	-96.0892953757375	0.0184570830947961	0.0143878033106599	1.282828427402907	0.19958	0.19958	chr19	19344019	0.6998829817101304	chr19:19344019:G:A
chr19:19345455	['C', 'T']	10699	501.0	-66.16340303662443	-0.1142199109341836	0.0459603261494126	-2.4851849519706555	0.0129636	0.0129636	chr19	19345455	1.887274377861428	chr19:19345455:C:T
chr19:19347099	['A', 'C']	10699	8078.510143030756	-93.52705347371538	0.0190339647333705	0.0143637169676052	1.3251420072045537	0.185152	0.185152	chr19	19347099	0.73247159236813	chr19:19347099:A:C
chr19:19348406	['C', 'T']	10699	6926.294755538936	-205.38864767323253	-0.0036761489629429	0.0148942405783821	-0.2468168110751877	0.805055	0.805055	chr19	19348406	0.0941744483519405	chr19:19348406:C:T
chr19:19348745	['C', 'T']	10699	9577.790408525754	-323.62872474649515	-0.0117211661445199	0.0140808175548844	-0.8324208519024552	0.40519	0.40519	chr19	19348745	0.392341281471703	chr19:19348745:C:T
chr19:19348991	['T', 'C']	10699	9577.685583395662	-323.73793369800507	-0.0117434991577596	0.0140808653694399	-0.8340040792696519	0.404297	0.404297	chr19	19348991	0.3932994812443113	chr19:19348991:T:C
chr19:19349732	['G', 'C']	10699	530.0	-34.06387257798348	-0.0499919193546927	0.0449154594917402	-1.1130225521545871	0.265724	0.265724	chr19	19349732	0.5755692186538943	chr19:19349732:G:C
chr19:19349893	['C', 'T']	10699	17585.0	-423.746008343152	0.0088103943102995	0.0183426462871548	0.480322968255095	0.631008	0.631008	chr19	19349893	0.1999651346800638	chr19:19349893:C:T
chr19:19349894	['A', 'G']	10699	20141.88259487755	-508.0300664781213	0.0066873844080757	0.0298551234151384	0.2239945323650826	0.822766	0.822766	chr19	19349894	0.0847236634010812	chr19:19349894:A:G
chr19:19351893	['G', 'C']	10699	3804.974037425333	-66.36888005910633	0.0107779814813798	0.0188333020248846	0.5722831539120856	0.567142	0.567142	chr19	19351893	0.246308189616094	chr19:19351893:G:C
chr19:19352223	['A', 'G']	10699	15088.820603907638	-305.51652069238366	0.0167455336339289	0.01529502111316	1.094835601078108	0.273613	0.273613	chr19	19352223	0.562863272104921	chr19:19352223:A:G
chr19:19354720	['G', 'A']	10699	4288.0	-116.32236385233864	-0.0018257746508429	0.0174560614170951	-0.10459258862683	0.916701	0.916701	chr19	19354720	0.0377722948916025	chr19:19354720:G:A
chr19:19355460	['C', 'T']	10699	6928.647597681809	-208.44266189019675	-0.0043212050831096	0.0149070849313506	-0.2898759283259885	0.771917	0.771917	chr19	19355460	0.1124293944568371	chr19:19355460:C:T
chr19:19355484	['C', 'G']	10699	218.0	-8.362471325468036	-0.0107260686848693	0.0700786578492135	-0.1530575643721425	0.878356	0.878356	chr19	19355484	0.0563294277161757	chr19:19355484:C:G
chr19:19356736	['C', 'T']	10699	6356.188183602879	-150.76588975263255	0.0057447124405722	0.0153020537258897	0.3754210084135729	0.707355	0.707355	chr19	19356736	0.150362572275461	chr19:19356736:C:T
chr19:19357187	['T', 'A']	10699	6083.568610955319	-212.79532671778264	-0.0108142041445908	0.0153977343996929	-0.7023243721366232	0.482492	0.482492	chr19	19357187	0.3165098831174083	chr19:19357187:T:A
chr19:19357925	['G', 'A']	10699	8005.489479098476	-103.00797464908928	0.0171293722679754	0.0143840894814473	1.1908555136610477	0.233737	0.233737	chr19	19357925	0.6312725344031103	chr19:19357925:G:A
chr19:19359098	['G', 'T']	10699	15674.313487931828	-421.8910662867479	-0.0072591125552788	0.0162573445755529	-0.4465128066606129	0.655236	0.655236	chr19	19359098	0.183602249569002	chr19:19359098:G:T
chr19:19359617	['T', 'C']	10699	15141.245605833956	-310.2449755079889	0.0162559738650073	0.0153477600136988	1.0591756614970418	0.289544	0.289544	chr19	19359617	0.5382854301914599	chr19:19359617:T:C
chr19:19360432	['T', 'C']	10699	7129.999252056844	-204.4153275228982	-0.0023301394704229	0.0148037042803586	-0.1574024599717633	0.874931	0.874931	chr19	19360432	0.0580261955500782	chr19:19360432:T:C
chr19:19360637	['G', 'A']	10699	8069.849486672326	-122.44880760731388	0.0135493384129405	0.0144312889241386	0.9388862272916652	0.34781	0.34781	chr19	19360637	0.4586579356099431	chr19:19360637:G:A
chr19:19360697	['T', 'C']	10699	15137.73386342376	-305.578250919286	0.0173648918338833	0.0153509323111751	1.131194606417622	0.257999	0.257999	chr19	19360697	0.5883819773519775	chr19:19360697:T:C
chr19:19360874	['C', 'T']	10699	7995.473103190196	-113.94635683153572	0.0145529578826572	0.0143895069840185	1.0113590339697014	0.311868	0.311868	chr19	19360874	0.5060291848337076	chr19:19360874:C:T
chr19:19360996	['G', 'A']	10699	7953.717037591173	-115.2638313239556	0.0141261597632795	0.0144021524494341	0.9808367056852352	0.326695	0.326695	chr19	19360996	0.485857512261711	chr19:19360996:G:A
chr19:19363681	['G', 'A']	10699	423.3850337584398	-41.5058719155581	-0.0798222162397809	0.0501845604455204	-1.5905731868755664	0.111735	0.111735	chr19	19363681	0.951810766670092	chr19:19363681:G:A
chr19:19364279	['G', 'A']	10699	7939.45244552511	-122.85604566576922	0.0126473221610028	0.0143991002539734	0.8783411420107833	0.379778	0.379778	chr19	19364279	0.4204701969326906	chr19:19364279:G:A
chr19:19364660	['T', 'C']	10699	7597.550589115392	-198.6190837032304	0.0014481449409066	0.0145602651043715	0.0994586932673295	0.920776	0.920776	chr19	19364660	0.0358460091039411	chr19:19364660:T:C
chr19:19364740	['G', 'A']	10699	409.0382314451299	-42.62346102027603	-0.0854507878404585	0.0509377936210485	-1.677551809098158	0.0934639	0.0934639	chr19	19364740	1.0293561009797867	chr19:19364740:G:A
chr19:19365556	['G', 'A']	10699	7945.227842183995	-121.33831999221972	0.0147509174707027	0.0144615219515023	1.0200114151311972	0.307746	0.307746	chr19	19365556	0.5118075832032009	chr19:19365556:G:A
chr19:19365711	['G', 'A']	10699	3618.028990928645	-123.03502186521382	-0.0120200341500476	0.0186425312536424	-0.6447640605510118	0.519094	0.519094	chr19	19365711	0.2847539909284149	chr19:19365711:G:A
chr19:19366175	['A', 'G']	10699	10856.021294963984	-198.6322283330224	0.0149933008436329	0.0142718142742998	1.0505532482042077	0.293488	0.293488	chr19	19366175	0.5324096512828905	chr19:19366175:A:G
chr19:19367068	['A', 'C']	10699	600.0560852495794	-34.66924544493148	-0.0402119967709769	0.0424477024496643	-0.9473303488842866	0.343492	0.343492	chr19	19367068	0.4640833732953016	chr19:19367068:A:C
chr19:19367213	['G', 'T']	10699	3072.5743666448534	-20.621286821370507	0.0133328116952583	0.0206038524549866	0.6471028524586167	0.517579	0.517579	chr19	19367213	0.286023352836142	chr19:19367213:G:T
chr19:19367214	['G', 'T']	10699	3072.287156477846	-21.06657144411743	0.0131597812555387	0.0206036727862991	0.6387104567244731	0.523025	0.523025	chr19	19367214	0.2814775518544109	chr19:19367214:G:T
chr19:19367242	['C', 'T']	10699	17640.648812862215	-423.5231704207785	0.0090103811419666	0.0184376158980575	0.4886955662698175	0.625067	0.625067	chr19	19367242	0.2040734287827077	chr19:19367242:C:T
chr19:19367586	['T', 'C']	10699	7929.482284752734	-98.27005715282002	0.0177014920709765	0.0144056501829675	1.2287881384143169	0.219178	0.219178	chr19	19367586	0.6592030403249923	chr19:19367586:T:C
chr19:19367645	['C', 'G']	10699	17624.0	-428.4232740375733	0.0074091106150503	0.0183873279789625	0.4029465631726021	0.686996	0.686996	chr19	19367645	0.1630457915910826	chr19:19367645:C:G
chr19:19369127	['C', 'A']	10699	7934.382405240991	-100.63288398570606	0.0172707519821516	0.0144188563040881	1.1977893126832009	0.231026	0.231026	chr19	19369127	0.6363391412285657	chr19:19369127:C:A
chr19:19369764	['G', 'A']	10699	419.27431724653945	-47.94014514015055	-0.096718346680208	0.0503665562368441	-1.9202890550110048	0.054848	0.054848	chr19	19369764	1.2608392040929146	chr19:19369764:G:A
chr19:19369766	['T', 'C']	10699	8134.9539385847875	-90.1084983358384	0.0203808427645269	0.0145503998670054	1.4007067125861286	0.161331	0.161331	chr19	19369766	0.7922821742392117	chr19:19369766:T:C
chr19:19370570	['G', 'T']	10699	7977.94806774586	-93.33543570084731	0.0187639691741361	0.0143843078795014	1.3044749411180228	0.1921	0.1921	chr19	19370570	0.7164726351383064	chr19:19370570:G:T
chr19:19372102	['T', 'G']	10699	14378.031600598357	-316.859937005263	0.0088094291155645	0.0148266887010418	0.5941602533912708	0.552418	0.552418	chr19	19372102	0.2577321788021078	chr19:19372102:T:G
chr19:19373199	['A', 'G']	10699	2480.159061155788	-99.46909866376464	-0.0212342572940607	0.02178292634123	-0.9748119679342274	0.329676	0.329676	chr19	19373199	0.4819126678005825	chr19:19373199:A:G
chr19:19373486	['G', 'A']	10699	3066.4330465681696	-20.63009831759376	0.0136954073002395	0.0206429125278132	0.6634435563192471	0.507061	0.507061	chr19	19373486	0.2949397914165143	chr19:19373486:G:A
chr19:19375608	['G', 'A']	10699	410.0766570066374	-45.5165136289723	-0.0925191947872412	0.0508790159670036	-1.818415569342818	0.0690286	0.0690286	chr19	19375608	1.1609709346435688	chr19:19375608:G:A
chr19:19376493	['C', 'T']	10699	7962.70085470085	-92.57828698957424	0.0189256979157191	0.0144202220691801	1.312441502282301	0.189399	0.189399	chr19	19376493	0.7226223183402871	chr19:19376493:C:T
chr19:19376843	['C', 'T']	10699	295.74634557721146	-13.794382982218872	-0.016434799797198	0.0595793190620739	-0.2758473922817934	0.782671	0.782671	chr19	19376843	0.1064207576242238	chr19:19376843:C:T
chr19:19377909	['T', 'C']	10699	3305.6179302608207	-154.88281615194455	-0.0297498812406165	0.019309728055078	-1.5406680589058357	0.123427	0.123427	chr19	19377909	0.9085898267827152	chr19:19377909:T:C
chr19:19379633	['TTC', 'T']	10699	571.8501333841448	-12.406221603301637	-0.0099877332952359	0.0439267237589447	-0.2273725978300897	0.820138	0.820138	chr19	19379633	0.0861130651821904	chr19:19379633:TTC:T
chr19:19380244	['T', 'G']	10699	17620.293820697392	-434.4616194245808	0.0052503084017731	0.0183974602367338	0.2853822394076946	0.775357	0.775357	chr19	19380244	0.1104982879052145	chr19:19380244:T:G
chr19:19381164	['T', 'C']	10699	7919.22054973822	-89.66646334503639	0.0192832953161376	0.0144124712452812	1.3379589792729774	0.180938	0.180938	chr19	19381164	0.7424702144712074	chr19:19381164:T:C
chr19:19383916	['A', 'C']	10699	17652.499204789972	-437.41093142362007	0.0051605661080143	0.0184928752780912	0.2790569898088324	0.780206	0.780206	chr19	19383916	0.1077907141666629	chr19:19383916:A:C
chr19:19385145	['G', 'A']	10699	7910.0	-94.42273669280652	0.0182405209489945	0.0144174710135587	1.2651678600109817	0.205839	0.205839	chr19	19385145	0.6864723366672048	chr19:19385145:G:A
chr19:19388159	['G', 'A']	10699	261.0487987286155	4.585428123350072	0.0312409172306933	0.0638831642466073	0.4890320884872647	0.624829	0.624829	chr19	19388159	0.2042388218841213	chr19:19388159:G:A
chr19:19388789	['A', 'G']	10699	3826.357636941485	-136.06987814138998	-0.0137962209232543	0.0181724949799807	-0.7591814408782379	0.447761	0.447761	chr19	19388789	0.3489537361754802	chr19:19388789:A:G
chr19:19392764	['T', 'C']	10699	2698.21050646044	-101.4484496046755	-0.018330468383393	0.0211143863448559	-0.8681506572820117	0.385331	0.385331	chr19	19392764	0.414166050453991	chr19:19392764:T:C
chr19:19393358	['T', 'C']	10699	3841.154119517442	-132.02180057200889	-0.0125119259242743	0.01813510075078	-0.6899286690610835	0.490254	0.490254	chr19	19393358	0.3095788542214415	chr19:19393358:T:C
chr19:19394278	['C', 'T']	10699	2677.5005141628494	-96.25482067970604	-0.0164093796907614	0.0210810900198791	-0.7783933219433904	0.436354	0.436354	chr19	19394278	0.360161038558345	chr19:19394278:C:T
chr19:19395283	['C', 'T']	10699	2689.765437874252	-95.5126130303172	-0.0160759951390201	0.0210353466192695	-0.7642372350685971	0.444743	0.444743	chr19	19395283	0.3518908787365559	chr19:19395283:C:T
chr19:19397204	['A', 'G']	10699	2692.25818215822	-88.79035714556142	-0.0130377554290024	0.0210490170986589	-0.6193997262624228	0.535666	0.535666	chr19	19397204	0.2711059184600543	chr19:19397204:A:G
chr19:19397329	['G', 'A']	10699	431.3780792917603	-50.28247400409074	-0.1020113196247526	0.0503970862906742	-2.0241511391429268	0.0429794	0.0429794	chr19	19397329	1.3667396516297774	chr19:19397329:G:A
chr19:19398892	['C', 'T']	10699	3745.952068900956	-110.43832081783698	-0.0068217523716692	0.0184725992534856	-0.3692903352722305	0.711919	0.711919	chr19	19398892	0.1475694162706905	chr19:19398892:C:T
chr19:19399554	['C', 'G']	10699	419.0	-49.50805507005613	-0.1005408047077596	0.0503655603194684	-1.9962213081722904	0.0459352	0.0459352	chr19	19399554	1.3378543883840317	chr19:19399554:C:G
chr19:19401848	['A', 'T']	10699	2676.250140213124	-97.73687053095696	-0.0171095897332062	0.0210832101893912	-0.8115267826630871	0.417081	0.417081	chr19	19401848	0.3797795938585627	chr19:19401848:A:T
chr19:19403220	['G', 'T']	10699	216.04038515471623	-31.59278896763805	-0.1358148115760688	0.0699976610851444	-1.9402764245346016	0.0523724	0.0523724	chr19	19403220	1.2808975238095317	chr19:19403220:G:T
chr19:19405622	['G', 'A']	10699	3842.10484927916	-131.61975172115325	-0.0122777722660178	0.0181701923498647	-0.6757095373351515	0.49924	0.49924	chr19	19405622	0.3016906254824261	chr19:19405622:G:A
chr19:19407507	['T', 'A']	10699	13493.0	-444.6629011290238	-0.0174237800254647	0.0144092030841313	-1.2092119129511931	0.226608	0.226608	chr19	19407507	0.6447247621931579	chr19:19407507:T:A
chr19:19409724	['TAGTG', 'T']	10699	1331.248854819108	-28.40461368428237	0.0020605228916916	0.0291017515021561	0.0708040851609572	0.943555	0.943555	chr19	19409724	0.0252327796534476	chr19:19409724:TAGTG:T
chr19:19411748	['G', 'A']	10699	13471.518276152192	-456.2247308674776	-0.0199270150174553	0.0144029224511883	-1.3835397007092296	0.166528	0.166528	chr19	19411748	0.7785127337905453	chr19:19411748:G:A
chr19:19412161	['T', 'A']	10699	3975.688699559965	-142.12009717548312	-0.0153787164819058	0.0180376424713453	-0.852590160068677	0.393906	0.393906	chr19	19412161	0.4046074039406787	chr19:19412161:T:A
chr19:19413296	['G', 'A']	10699	3738.6988875385614	-114.36895882107666	-0.0079716843280431	0.0184745801853889	-0.4314947483541587	0.666117	0.666117	chr19	19413296	0.1764494825539494	chr19:19413296:G:A
chr19:19414903	['G', 'A']	10699	3757.8841125011727	-112.64980930052452	-0.0072723050120186	0.0184963659885715	-0.3931748007425928	0.694198	0.694198	chr19	19414903	0.1585166418749425	chr19:19414903:G:A
chr19:19414983	['T', 'C']	10699	13268.843115229802	-420.4704709667256	-0.0131755108825533	0.0143554068583768	-0.9178082524958204	0.35874	0.35874	chr19	19414983	0.4452201961962063	chr19:19414983:T:C
chr19:19417997	['A', 'G']	10699	13499.261731164705	-447.89953361201015	-0.0179674384331846	0.014419589141978	-1.2460437156893835	0.212776	0.212776	chr19	19417997	0.6720773597199258	chr19:19417997:A:G
chr19:19419461	['G', 'A']	10699	13525.24559264816	-456.6888318295909	-0.0198093386987901	0.0144904362444487	-1.3670629623990207	0.171634	0.171634	chr19	19419461	0.7653966759876367	chr19:19419461:G:A
chr19:19419781	['G', 'C']	10699	3741.147053320861	-110.04350371032464	-0.006523749120683	0.018476831867201	-0.3530772573767703	0.724037	0.724037	chr19	19419781	0.1402392397624605	chr19:19419781:G:C
chr19:19420561	['C', 'T']	10699	9605.049321824905	-299.6605770588997	-0.008126194045307	0.0141735096322692	-0.573336756818921	0.566429	0.566429	chr19	19420561	0.2468545197646814	chr19:19420561:C:T
chr19:19421101	['A', 'G']	10699	770.3600149616608	-48.25890127683358	-0.048573101548196	0.03772822097003	-1.2874474411815156	0.197966	0.197966	chr19	19421101	0.7034093919623012	chr19:19421101:A:G
chr19:19421873	['G', 'A']	10699	3855.0	-128.2221018670489	-0.0110975499875246	0.0181143800668576	-0.6126375811131893	0.540129	0.540129	chr19	19421873	0.2675025044409632	chr19:19421873:G:A
chr19:19422821	['T', 'C']	10699	13481.340505144994	-458.06332717996327	-0.0202133026958191	0.0144242778156209	-1.401338975454895	0.161142	0.161142	chr19	19422821	0.7927912504501086	chr19:19422821:T:C
chr19:19423071	['A', 'G']	10699	412.0385118713778	-45.85929942609345	-0.0931896755901143	0.0507631699703593	-1.8357733696403884	0.066419	0.066419	chr19	19423071	1.1777076673969415	chr19:19423071:A:G
chr19:19425399	['G', 'C']	10699	3748.7007572216494	-115.28001039524736	-0.0081384383209188	0.0184475213746316	-0.4411670357032637	0.659101	0.659101	chr19	19425399	0.1810480294398569	chr19:19425399:G:C
chr19:19429082	['T', 'C']	10699	1631.7435511203184	-69.79291156166936	-0.0225233221032833	0.0262949835165415	-0.8565634615862942	0.391705	0.391705	chr19	19429082	0.4070408847744462	chr19:19429082:T:C
chr19:19429295	['AG', 'A']	10699	1331.871399176955	-27.81238009869828	0.0026051514837163	0.0291028134395742	0.089515451457138	0.928674	0.928674	chr19	19429295	0.0321367131841664	chr19:19429295:AG:A
chr19:19429374	['C', 'T']	10699	444.1447598677844	-48.30018065141524	-0.093210100506021	0.0499521757605762	-1.8659867981083087	0.0620706	0.0620706	chr19	19429374	1.20711405652487	chr19:19429374:C:T
chr19:19432462	['C', 'T']	10699	3738.34941110488	-111.24910483584804	-0.0070321021390012	0.0184867353146768	-0.3803863699729805	0.703666	0.703666	chr19	19432462	0.1526334328707342	chr19:19432462:C:T
chr19:19433594	['T', 'G']	10699	235.0	13.406944433983703	0.0741282982038482	0.066998929238883	1.1064101926098788	0.268574	0.268574	chr19	19433594	0.5709360326318264	chr19:19433594:T:G
chr19:19434619	['A', 'G']	10699	3746.0503926701567	-113.80760391750078	-0.0078149248015941	0.0184564651918329	-0.4234247847768957	0.671994	0.671994	chr19	19434619	0.1726346045927884	chr19:19434619:A:G
chr19:19434833	['A', 'G']	10699	236.0	-5.316794574212884	-0.005625666201884	0.0667878064912961	-0.0842319354000228	0.932874	0.932874	chr19	19434833	0.0301770109159295	chr19:19434833:A:G
chr19:19434887	['G', 'A']	10699	13482.300729380962	-444.5864874354753	-0.0174494624199815	0.0144107670931439	-1.2108628435389333	0.225975	0.225975	chr19	19434887	0.6459396049349428	chr19:19434887:G:A
chr19:19435181	['T', 'C']	10699	13485.520893708515	-446.2049835999111	-0.0177555817253298	0.014416869782603	-1.2315836927899353	0.218132	0.218132	chr19	19435181	0.6612806186762565	chr19:19435181:T:C
chr19:19437430	['T', 'G']	10699	3906.0	-126.7405910954272	-0.0097470679118053	0.0180232277649861	-0.5408058999698755	0.588653	0.588653	chr19	19437430	0.2301406383096284	chr19:19437430:T:G
chr19:19437437	['A', 'G']	10699	13489.7825355273	-446.7900242459264	-0.0177313247373582	0.0144265197533312	-1.229078463866095	0.219069	0.219069	chr19	19437437	0.6594190742031641	chr19:19437437:A:G
chr19:19437834	['T', 'G']	10699	2709.0	-92.69445649612622	-0.0141416833707942	0.020989616509156	-0.673746629178548	0.500487	0.500487	chr19	19437834	0.3006071987073168	chr19:19437834:T:G
chr19:19439655	['A', 'C']	10699	13486.041982234688	-446.1530345343781	-0.0177533724162229	0.0144203881503713	-1.23112999671689	0.218301	0.218301	chr19	19439655	0.6609442748566547	chr19:19439655:A:C
chr19:19441604	['T', 'C']	10699	7784.548362956033	-239.20111072409804	-0.0106267177772936	0.0145099033387805	-0.7323768828212454	0.463955	0.463955	chr19	19441604	0.333524140564572	chr19:19441604:T:C
chr19:19441815	['T', 'C']	10699	13473.037120149602	-453.7227234867636	-0.0193067042441859	0.0144167543524978	-1.3391852127133486	0.180539	0.180539	chr19	19441815	0.743428967413468	chr19:19441815:T:C
chr19:19443916	['C', 'T']	10699	3747.050673148841	-110.92356592295722	-0.0069570096648754	0.018461366726996	-0.3768415290024155	0.706299	0.706299	chr19	19443916	0.1510114086359759	chr19:19443916:C:T
chr19:19444297	['CT', 'C']	10699	5367.0	-151.93516223802925	-0.0060067950326236	0.016111994900529	-0.3728151026429652	0.709293	0.709293	chr19	19444297	0.1491743261748364	chr19:19444297:CT:C
chr19:19445842	['G', 'A']	10699	13478.259768180968	-448.3734426333201	-0.0180830577738865	0.0144188294452554	-1.2541280027302597	0.209823	0.209823	chr19	19445842	0.6781469078221649	chr19:19445842:G:A
chr19:19446544	['A', 'G']	10699	3843.077599102469	-132.61526176824285	-0.0126842247561992	0.0181317096141365	-0.6995603297280828	0.484217	0.484217	chr19	19446544	0.314959967317688	chr19:19446544:A:G
chr19:19447659	['G', 'A']	10699	3746.0	-113.30144061638848	-0.007670115793084	0.0184545365089429	-0.4156222395164022	0.677695	0.677695	chr19	19447659	0.1689657185512391	chr19:19447659:G:A
chr19:19449180	['G', 'A']	10699	3671.686360661868	-110.90427472094136	-0.0080133913026058	0.0185927606502315	-0.4309952380582109	0.666481	0.666481	chr19	19449180	0.1762122269144476	chr19:19449180:G:A
chr19:19449254	['C', 'T']	10699	3742.699635411797	-111.52635727815704	-0.0071809001181047	0.0184594678225967	-0.3890090541675542	0.697277	0.697277	chr19	19449254	0.1565946599604682	chr19:19449254:C:T
chr19:19449348	['A', 'AT']	10699	13561.53510329999	-437.9599319853671	-0.0164471836072087	0.0144468818227213	-1.1384590674329085	0.254954	0.254954	chr19	19449348	0.5935381699514589	chr19:19449348:A:AT
chr19:19451444	['C', 'T']	10699	217.0202841652645	-30.53503446924709	-0.130191011764099	0.0698380076982692	-1.8641856498338445	0.062323	0.062323	chr19	19451444	1.2053516494932712	chr19:19451444:C:T
chr19:19451540	['G', 'A']	10699	3842.35913254814	-131.97036523807273	-0.0124201459657908	0.018131125430186	-0.6850179275199788	0.493347	0.493347	chr19	19451540	0.3068475083604318	chr19:19451540:G:A
chr19:19452093	['G', 'A']	10699	3744.0	-112.81364073594912	-0.0075242702208993	0.0184566228955745	-0.4076731839552029	0.683522	0.683522	chr19	19452093	0.1652475025667677	chr19:19452093:G:A
chr19:19453864	['A', 'G']	10699	3747.502666292451	-115.94130736245432	-0.0084547677938967	0.018441943830585	-0.4584531799665775	0.646636	0.646636	chr19	19453864	0.1893401206862167	chr19:19453864:A:G
chr19:19454548	['G', 'A']	10699	1265.300898203593	-35.54901943456869	-0.0061954388920295	0.0297833603633631	-0.2080167857637251	0.83522	0.83522	chr19	19454548	0.0781991146942532	chr19:19454548:G:A
chr19:19454673	['T', 'G']	10699	3747.3705970992646	-113.38675925312212	-0.0074738466590422	0.0185148612937163	-0.4036674399272323	0.686465	0.686465	chr19	19454673	0.163381600735107	chr19:19454673:T:G
chr19:19455446	['T', 'C']	10699	13478.676528414944	-467.0030996000545	-0.0219784168861297	0.0144379792737773	-1.5222640557496585	0.127973	0.127973	chr19	19455446	0.892881649007653	chr19:19455446:T:C
chr19:19457435	['A', 'G']	10699	3826.357636941485	-145.7527915594723	-0.01676098105389	0.0181824265940569	-0.921823111298491	0.356642	0.356642	chr19	19457435	0.4477675133924144	chr19:19457435:A:G
chr19:19457630	['G', 'A']	10699	13465.0	-456.8983156051729	-0.0199333675198552	0.0144089496849921	-1.383401840913989	0.166571	0.166571	chr19	19457630	0.77840060698845	chr19:19457630:G:A
chr19:19457850	['T', 'C']	10699	7773.632878249487	-246.46846953955747	-0.0119138297539536	0.0145156565006853	-0.820757211593642	0.411803	0.411803	chr19	19457850	0.3853104938551902	chr19:19457850:T:C
chr19:19458214	['C', 'T']	10699	3746.350158908207	-113.01716002716816	-0.0075858059500625	0.0184488892990034	-0.4111795472951473	0.680949	0.680949	chr19	19458214	0.1668854135614982	chr19:19458214:C:T
chr19:19459746	['G', 'C']	10699	3744.7000093484153	-113.16301925876016	-0.0076600729795601	0.0184512060888253	-0.4151529684663469	0.678038	0.678038	chr19	19459746	0.1687459658263719	chr19:19459746:G:C
chr19:19460291	['A', 'G']	10699	3818.356889138157	-142.01077113843763	-0.0157599243942248	0.0181841427099765	-0.8666850368248779	0.386134	0.386134	chr19	19460291	0.4132619560494171	chr19:19460291:A:G
chr19:19460943	['G', 'A']	10699	3709.040014958863	-103.3574917530787	-0.0044986047885064	0.0185283217496637	-0.2427961285046294	0.808168	0.808168	chr19	19460943	0.0924983497589443	chr19:19460943:G:A
chr19:19461976	['A', 'G']	10699	13467.034876110332	-452.7440712549143	-0.0191098694295507	0.0144119614774007	-1.3259728357945413	0.184877	0.184877	chr19	19461976	0.7331171147704908	chr19:19461976:A:G
chr19:19463468	['G', 'C']	10699	3801.355300056085	-142.5626504874607	-0.016275324631967	0.0182328962031918	-0.8926351826166782	0.372073	0.372073	chr19	19463468	0.4293718440243035	chr19:19463468:G:C
chr19:19465136	['G', 'A']	10699	3807.355860908581	-144.94634789288062	-0.0169418378788093	0.0182163666886429	-0.9300338628653004	0.352375	0.352375	chr19	19465136	0.4529949111203413	chr19:19465136:G:A
chr19:19466406	['C', 'G']	10699	13529.0	-456.5325007636816	-0.0198911995756465	0.0144183626804267	-1.3795740901045137	0.167747	0.167747	chr19	19466406	0.7753452380447889	chr19:19466406:C:G
chr19:19467263	['T', 'C']	10699	13468.517715247266	-457.8399961085077	-0.0200808529393171	0.0144098064435087	-1.3935546614065075	0.163481	0.163481	chr19	19467263	0.7865327144082443	chr19:19467263:T:C
chr19:19467641	['A', 'G']	10699	13464.516967374033	-458.7538479458851	-0.020245337039782	0.0144120140677105	-1.40475418249423	0.160123	0.160123	chr19	19467641	0.7955462817243115	chr19:19467641:A:G
chr19:19467782	['G', 'A']	10699	3748.350345859039	-108.63132745774696	-0.0060019228938037	0.0184530485099905	-0.3252537319540607	0.744995	0.744995	chr19	19467782	0.1278466419895546	chr19:19467782:G:A
chr19:19467934	['A', 'G']	10699	606.0	-35.23819466938333	-0.041581420654933	0.0422544362891648	-0.9840723082985624	0.325102	0.325102	chr19	19467934	0.4879803587527442	chr19:19467934:A:G
chr19:19468081	['T', 'C']	10699	3853.720388894082	-146.15185150964749	-0.0166896880735923	0.0181208999868584	-0.9210187179276956	0.357061	0.357061	chr19	19468081	0.4472575830465326	chr19:19468081:T:C
chr19:19468237	['T', 'G']	10699	13468.517715247266	-459.6946743681914	-0.020487875044963	0.0144117609562018	-1.421608026057806	0.155169	0.155169	chr19	19468237	0.8091950387073151	chr19:19468237:T:G
chr19:19468748	['A', 'G']	10699	3748.350345859039	-112.58513687538786	-0.0073471638357186	0.0184469112321409	-0.3982869404671558	0.690427	0.690427	chr19	19468748	0.1608822333390091	chr19:19468748:A:G
chr19:19471842	['A', 'G']	10699	3812.0689042632766	-142.24330531436607	-0.0159800461043632	0.0182078135588701	-0.877647722649182	0.380155	0.380155	chr19	19471842	0.4200392930685094	chr19:19471842:A:G
chr19:19472183	['C', 'T']	10699	753.1407871365805	-51.03071873775704	-0.0536615512759075	0.0380969434550512	-1.4085526661533916	0.158997	0.158997	chr19	19472183	0.7986110699923612	chr19:19472183:C:T
chr19:19477737	['A', 'C']	10699	3853.360160777716	-146.00661932206788	-0.016620962531656	0.0181203030953481	-0.917256319841749	0.359029	0.359029	chr19	19477737	0.4448704705545235	chr19:19477737:A:C
chr19:19479912	['A', 'G']	10699	3784.852058157089	-111.71687535101312	-0.0068530094183394	0.0184889594140747	-0.3706541436357202	0.710902	0.710902	chr19	19479912	0.1481902639575242	chr19:19479912:A:G
chr19:19480257	['A', 'G']	10699	3852.3600673022993	-146.95888301449742	-0.0168669404072658	0.0181209903073925	-0.930795730318606	0.35198	0.35198	chr19	19480257	0.4534820130457486	chr19:19480257:A:G
chr19:19484205	['C', 'T']	10699	3831.358104318564	-139.53531381266654	-0.0146107969075045	0.0181617457811536	-0.8044819635492361	0.421137	0.421137	chr19	19484205	0.3755766009214018	chr19:19484205:C:T
chr19:19486246	['G', 'A']	10699	13467.517528278957	-456.6826239141	-0.0198275813660404	0.0144134857416651	-1.37562708434398	0.168966	0.168966	chr19	19486246	0.7722006770308382	chr19:19486246:G:A
chr19:19486431	['T', 'C']	10699	13536.79571802543	-460.45369046560336	-0.0209511891199054	0.0144405349314265	-1.4508596266963738	0.146848	0.146848	chr19	19486431	0.8331319639854347	chr19:19486431:T:C
chr19:19487404	['G', 'A']	10699	410.0	-46.53726607211328	-0.0948765259986629	0.0508796651177851	-1.8647238691336927	0.0622475	0.0622475	chr19	19487404	1.2058780861279252	chr19:19487404:G:A
chr19:19492012	['G', 'C']	10699	4010.374836418022	-133.98335927700364	-0.0113717563602845	0.017830363514681	-0.6377747907899523	0.523634	0.523634	chr19	19492012	0.2809721620964738	chr19:19492012:G:C
chr19:19492136	['A', 'G']	10699	13373.75	-453.0903169580339	-0.019706361566433	0.0143869624346105	-1.3697374727986893	0.170798	0.170798	chr19	19492136	0.767517219092267	chr19:19492136:A:G
chr19:19492883	['C', 'A']	10699	13365.991297838496	-456.1365560864898	-0.0205019942314893	0.0143995414382213	-1.4237949395437006	0.154535	0.154535	chr19	19492883	0.8109731435180527	chr19:19492883:C:A
chr19:19493379	['CAT', 'C']	10699	338.0	-1.0142839399246486	0.0117552998067455	0.0561949453041061	0.2091878503151873	0.834306	0.834306	chr19	19493379	0.0786746331301639	chr19:19493379:CAT:C
chr19:19493397	['C', 'T']	10699	3651.0	-105.33743129536671	-0.006149252102833	0.0186506641980468	-0.3297068692854935	0.741628	0.741628	chr19	19493397	0.1298138818625659	chr19:19493397:C:T
chr19:19494539	['T', 'C']	10699	13372.249859786876	-450.0868524852634	-0.0190929143599404	0.0143836980406765	-1.3273995537132637	0.184405	0.184405	chr19	19494539	0.7342273075612921	chr19:19494539:T:C
chr19:19494954	['C', 'T']	10699	13367.0	-446.7406152223298	-0.0184582066442206	0.0143794274610337	-1.2836537959692675	0.199291	0.199291	chr19	19494954	0.7005123136356555	chr19:19494954:C:T
chr19:19495154	['C', 'T']	10699	3799.4204768583454	-143.78961842023796	-0.0163785539752626	0.0182248546607251	-0.8986932560048717	0.368836	0.368836	chr19	19495154	0.4331666965166699	chr19:19495154:C:T
chr19:19495234	['T', 'C']	10699	216.0	-31.59486917130912	-0.1358188376856871	0.0699974779911986	-1.9403390176823905	0.0523648	0.0523648	chr19	19495234	1.2809605508537578	chr19:19495234:T:C
chr19:19495825	['G', 'A']	10699	13365.997101449277	-451.90630221408185	-0.0195815862292334	0.0143789050262811	-1.3618273570513872	0.173281	0.173281	chr19	19495825	0.7612490544097247	chr19:19495825:G:A
chr19:19497728	['A', 'G']	10699	13470.259020377642	-456.685310602896	-0.0198526776233784	0.0144127670734427	-1.3774369295094853	0.168406	0.168406	chr19	19497728	0.7736424394368948	chr19:19497728:A:G
chr19:19499221	['A', 'G']	10699	13463.25836604973	-463.0552393905864	-0.0212385178612237	0.0144156458143262	-1.473296315321302	0.140701	0.140701	chr19	19499221	0.8517028159061315	chr19:19499221:A:G
chr19:19499787	['C', 'T']	10699	1392.520617110799	-47.14973219936875	-0.0126230494124149	0.0284946991121302	-0.4429964100600503	0.657777	0.657777	chr19	19499787	0.1819213162405893	chr19:19499787:C:T
chr19:19500244	['G', 'A']	10699	2756.0	-116.5603605022776	-0.0128506491830644	0.0208099594972708	-0.6175239882014081	0.536902	0.536902	chr19	19500244	0.2701049782544079	chr19:19500244:G:A
chr19:19502813	['A', 'G']	10699	3387.0	-97.20174394732476	-0.0050566210641758	0.0190933973173479	-0.2648361095791757	0.791141	0.791141	chr19	19502813	0.1017461080765125	chr19:19502813:A:G
chr19:19503480	['G', 'A']	10699	3739.699074506872	-112.76711704383344	-0.007664439567587	0.0184617680745735	-0.4151519798443845	0.678039	0.678039	chr19	19503480	0.1687453253104103	chr19:19503480:G:A
chr19:19505096	['C', 'T']	10699	3741.0489902767386	-108.9422372152467	-0.0062809189083532	0.0184608496098878	-0.3402291357700632	0.733691	0.733691	chr19	19505096	0.1344868082719756	chr19:19505096:C:T
chr19:19505217	['T', 'C']	10699	13266.479947648872	-464.1370078063092	-0.0220935062680433	0.0143473818621664	-1.5398981138365868	0.123615	0.123615	chr19	19505217	0.9079288268040944	chr19:19505217:T:C
chr19:19505933	['G', 'A']	10699	13324.490791810787	-459.1421381354661	-0.0211292588559142	0.0143697457104883	-1.4703989396619694	0.141483	0.141483	chr19	19505933	0.8492957399964403	chr19:19505933:G:A
chr19:19506208	['C', 'T']	10699	3644.021783844428	-101.70779402721672	-0.0051234147718261	0.0186593942962311	-0.2745756207564036	0.783648	0.783648	chr19	19506208	0.1058789704610114	chr19:19506208:C:T
chr19:19506325	['G', 'A']	10699	414.0	-49.99868826809003	-0.1016883269475788	0.0506454095125313	-2.0078488440777185	0.0446845	0.0446845	chr19	19506325	1.349843097267282	chr19:19506325:G:A
chr19:19506846	['T', 'C']	10699	13362.0	-449.88371427927103	-0.0191778565391711	0.0143886657877868	-1.3328446724677778	0.182611	0.182611	chr19	19506846	0.7384730652715229	chr19:19506846:T:C
chr19:19508508	['T', 'C']	10699	13361.2488315573	-448.5065745613202	-0.0190241573227292	0.0143909460271605	-1.321953211889213	0.186212	0.186212	chr19	19508508	0.729992335353298	chr19:19508508:T:C
chr19:19508733	['A', 'G']	10699	13362.99597942964	-449.2377326260529	-0.0190622692862696	0.0143886046896569	-1.3248170825050465	0.18526	0.18526	chr19	19508733	0.7322183402846408	chr19:19508733:A:G
chr19:19509491	['G', 'C']	10699	269.15093986720285	3.134528492560663	0.0265003930822899	0.0629767590542622	0.4207963934672569	0.673912	0.673912	chr19	19509491	0.171396810303794	chr19:19509491:G:C
chr19:19510195	['T', 'C']	10699	831.6218314470116	-59.37351551361349	-0.0605225668875995	0.0363165369699588	-1.6665291334816437	0.0956374	0.0956374	chr19	19510195	1.019372239133025	chr19:19510195:T:C
chr19:19510229	['T', 'C']	10699	13435.511545293071	-449.322155909528	-0.0194631781697063	0.0144171174994976	-1.350004823806462	0.177043	0.177043	chr19	19510229	0.7519212398828379	chr19:19510229:T:C
chr19:19510580	['G', 'T']	10699	411.0	-45.783494977975	-0.0931339991800014	0.0508231413617734	-1.8325116607225729	0.066903	0.066903	chr19	19510580	1.1745544075799503	chr19:19510580:G:T
chr19:19510943	['A', 'G']	10699	3644.681312517529	-98.52938968207552	-0.0040790613076341	0.0186642792035704	-0.2185490938677019	0.827005	0.827005	chr19	19510943	0.0824918647330092	chr19:19510943:A:G
chr19:19510971	['A', 'G']	10699	3646.3408113666105	-101.5330327047451	-0.0051609887808759	0.0186558813879573	-0.2766413804607164	0.782061	0.782061	chr19	19510971	0.1067593710703367	chr19:19510971:A:G
chr19:19514738	['A', 'G']	10699	13433.25556178725	-447.2410237497085	-0.0189979283504356	0.0144190554797094	-1.3175570603199065	0.18768	0.18768	chr19	19514738	0.726582005228546	chr19:19514738:A:G
chr19:19515925	['A', 'G']	10699	3594.6719641020845	-96.13237276170076	-0.0039469058371245	0.0187724769337275	-0.2102496037714289	0.833477	0.833477	chr19	19515925	0.0791063801322011	chr19:19515925:A:G
chr19:19515960	['C', 'T']	10699	3597.0	-96.74416425180247	-0.0042186219451686	0.0187623100971125	-0.2248455506455929	0.822104	0.822104	chr19	19515960	0.085073238701917	chr19:19515960:C:T
chr19:19515972	['T', 'G']	10699	3597.0	-96.74416425180247	-0.0042186219451686	0.0187623100971125	-0.2248455506455929	0.822104	0.822104	chr19	19515972	0.085073238701917	chr19:19515972:T:G
chr19:19516844	['A', 'G']	10699	3594.6719641020845	-99.43302792353492	-0.0050753270348839	0.0187661544742416	-0.2704510954468773	0.786818	0.786818	chr19	19516844	0.1041257133037232	chr19:19516844:A:G
chr19:19517228	['G', 'A']	10699	3813.145389402224	-138.80796513337006	-0.0146495637407409	0.0183090714465407	-0.8001259803652551	0.423656	0.423656	chr19	19517228	0.3729866385467493	chr19:19517228:G:A
chr19:19520846	['A', 'G']	10699	13354.0	-446.956398207963	-0.0186306003323779	0.0143894330527177	-1.2947417917107706	0.195437	0.195437	chr19	19520846	0.7089932124971935	chr19:19520846:A:G
chr19:19522161	['T', 'C']	10699	3653.341942247204	-91.4314084896352	-0.0017728362805037	0.0188586367766231	-0.0940065976932832	0.925106	0.925106	chr19	19522161	0.0338085023122216	chr19:19522161:T:C
chr19:19524688	['C', 'T']	10699	5767.078059268953	-217.5777254422013	-0.0110790166902477	0.0157435265823541	-0.7037188670717202	0.481623	0.481623	chr19	19524688	0.3172927814375821	chr19:19524688:C:T
chr19:19525893	['T', 'C']	10699	3590.335576743317	-95.56040202146248	-0.0038669193610273	0.0187701256457076	-0.2060145698551354	0.836783	0.836783	chr19	19525893	0.0773871514705725	chr19:19525893:T:C
chr19:19526628	['G', 'A']	10699	3590.335576743317	-96.07782353243752	-0.0040457986881513	0.0187702575960119	-0.2155430562130884	0.829348	0.829348	chr19	19526628	0.0812631983197576	chr19:19526628:G:A
chr19:19526972	['C', 'T']	10699	3591.0	-96.32356282541316	-0.004137799798133	0.0187687787293581	-0.2204618562453769	0.825516	0.825516	chr19	19526972	0.0832745049034641	chr19:19526972:C:T
chr19:19527409	['G', 'A']	10699	3591.0	-96.32356282541316	-0.004137799798133	0.0187687787293581	-0.2204618562453769	0.825516	0.825516	chr19	19527409	0.0832745049034641	chr19:19527409:G:A
chr19:19527934	['A', 'G']	10699	3591.0	-96.32356282541316	-0.004137799798133	0.0187687787293581	-0.2204618562453769	0.825516	0.825516	chr19	19527934	0.0832745049034641	chr19:19527934:A:G
chr19:19528639	['C', 'T']	10699	3575.668411704216	-96.84933965433424	-0.0047801410312114	0.018785869333197	-0.2544540764352246	0.79915	0.79915	chr19	19528639	0.0973716962077346	chr19:19528639:C:T
chr19:19529715	['T', 'C']	10699	13423.0	-455.3548897970912	-0.0205104007835019	0.0144181033723695	-1.422544994566164	0.154897	0.154897	chr19	19529715	0.8099569934484283	chr19:19529715:T:C
chr19:19531986	['C', 'T']	10699	3064.2864086745185	-84.98642214948556	-0.0053753649528777	0.020008859088944	-0.2686492482646307	0.788205	0.788205	chr19	19531986	0.1033608145027398	chr19:19531986:C:T
chr19:19532219	['C', 'A']	10699	13280.241260048608	-442.0258299045544	-0.0178029177437132	0.0143818737580842	-1.237871924282878	0.215791	0.215791	chr19	19532219	0.6659666724049389	chr19:19532219:C:A
chr19:19532534	['A', 'T']	10699	3585.0052356020938	-93.84979868369255	-0.0036348043376899	0.0187844500650093	-0.1935007053765547	0.846571	0.846571	chr19	19532534	0.0723366127291134	chr19:19532534:A:T
chr19:19532906	['G', 'A']	10699	3572.333894185829	-93.3080566340106	-0.0034340360965407	0.0188156960481794	-0.1825091183311848	0.855187	0.855187	chr19	19532906	0.0679389096130957	chr19:19532906:G:A
chr19:19533098	['C', 'G']	10699	414.0	-43.99856315347288	-0.0878416085407371	0.0506559630717152	-1.7340822918789844	0.0829323	0.0829323	chr19	19533098	1.0812762899600508	chr19:19533098:C:G
chr19:19535463	['T', 'C']	10699	13371.749439042633	-443.0146779028861	-0.0183762924907251	0.0144226964952465	-1.2741232193842318	0.202647	0.202647	chr19	19535463	0.6932598211998093	chr19:19535463:T:C
chr19:19536651	['C', 'T']	10699	3586.0	-98.9905075107768	-0.0053319997922755	0.0187806175598118	-0.2839097157105923	0.776485	0.776485	chr19	19536651	0.1098669294784366	chr19:19536651:C:T
chr19:19537537	['G', 'C']	10699	13292.484808824904	-435.25671309868375	-0.0165988875865593	0.0143922365910271	-1.1533223124547496	0.248804	0.248804	chr19	19537537	0.6041426418109483	chr19:19537537:G:C
chr19:19537904	['G', 'A']	10699	3590.0	-96.76311001285144	-0.0044607890397056	0.0187766914159667	-0.2375705570744186	0.812219	0.812219	chr19	19537904	0.0903268554041672	chr19:19537904:G:A
chr19:19539287	['A', 'G']	10699	13302.486678507994	-439.2756434249646	-0.0174096084441022	0.0143899619210875	-1.2098439550829958	0.226366	0.226366	chr19	19539287	0.6451888032843451	chr19:19539287:A:G
chr19:19540331	['A', 'G']	10699	3594.68786830044	-96.76455534898965	-0.0043950149627995	0.0187763240249962	-0.2340721728570841	0.814933	0.814933	chr19	19540331	0.0888780954641887	chr19:19540331:A:G
chr19:19540768	['C', 'T']	10699	3648.0229057591614	-146.36344149000536	-0.0186664735632741	0.0185679551801342	-1.005305828357734	0.314772	0.314772	chr19	19540768	0.502003906510953	chr19:19540768:C:T
chr19:19541348	['G', 'A']	10699	3596.3361375958125	-98.5252069503462	-0.0050981152529568	0.0187705862543111	-0.2716012799965657	0.785934	0.785934	chr19	19541348	0.1046139229673346	chr19:19541348:G:A
chr19:19541937	['T', 'C']	10699	9719.908487567767	-297.9326393952281	-0.0068375234795119	0.0139973800246388	-0.4884859500475214	0.625216	0.625216	chr19	19541937	0.2039699164129324	chr19:19541937:T:C
chr19:19541967	['G', 'A']	10699	3589.3354832679006	-98.4567299324586	-0.0050728355843358	0.0187836906220348	-0.2700659676743722	0.787115	0.787115	chr19	19541967	0.1039618112028635	chr19:19541967:G:A
chr19:19542173	['T', 'C']	10699	3793.709170795551	-110.79095794459424	-0.0062685290296009	0.0183936897812349	-0.3407978009934675	0.733263	0.733263	chr19	19542173	0.1347402286839706	chr19:19542173:T:C
chr19:19542716	['A', 'AAG']	10699	9734.0	-290.7913205786223	-0.0054060733112626	0.0139899349954546	-0.3864259064119371	0.699189	0.699189	chr19	19542716	0.1554054128634699	chr19:19542716:A:AAG
chr19:19543308	['G', 'C']	10699	9684.905215928213	-294.1998170330407	-0.0062498489349369	0.0140045141962357	-0.4462738833608981	0.655408	0.655408	chr19	19543308	0.1834882618632388	chr19:19543308:G:C
chr19:19543380	['G', 'A']	10699	3586.0	-91.55352557277408	-0.0026874064562451	0.0187920797468009	-0.1430073995243982	0.886287	0.886287	chr19	19543380	0.0524256208521378	chr19:19543380:G:A
chr19:19544861	['C', 'T']	10699	3854.0	-117.86936257110403	-0.0094501397230244	0.0182167492348229	-0.5187610369560149	0.603938	0.603938	chr19	19544861	0.2190076435642148	chr19:19544861:C:T
chr19:19545806	['C', 'T']	10699	3862.3610020564593	-117.91220936183976	-0.0095234389838407	0.018204826745761	-0.5231271418750664	0.600897	0.600897	chr19	19545806	0.2211999642122531	chr19:19545806:C:T
chr19:19546334	['C', 'T']	10699	5579.564510097232	-182.72438824041728	-0.0031989150120393	0.0159264196990424	-0.2008558779994809	0.840815	0.840815	chr19	19546334	0.0752995491692526	chr19:19546334:C:T
chr19:19546389	['C', 'T']	10699	1280.0	-24.6615108346271	0.0047927779144224	0.0296012415417507	0.1619113815771062	0.871379	0.871379	chr19	19546389	0.0597929106545867	chr19:19546389:C:T
chr19:19546691	['G', 'A']	10699	9490.0	-307.5809734497063	-0.0087881619383698	0.0140960108155683	-0.6234502834421615	0.533002	0.533002	chr19	19546691	0.2732711613536638	chr19:19546691:G:A
chr19:19547663	['G', 'T']	10699	3353.3134230697324	-92.806359866034	-0.0016843149915202	0.0192909717570401	-0.0873110495797395	0.930426	0.930426	chr19	19547663	0.0313181621029528	chr19:19547663:G:T
chr19:19551411	['C', 'T']	10699	796.0	-52.68420154706121	-0.0472356726622395	0.0371276912808401	-1.2722491227623336	0.203312	0.203312	chr19	19551411	0.6918369874220661	chr19:19551411:C:T
chr19:19553041	['A', 'G']	10699	9871.845377208563	-299.25672231920674	-0.006467630293027	0.0140260518297399	-0.4611155278432308	0.644725	0.644725	chr19	19553041	0.1906254891629579	chr19:19553041:A:G
chr19:19553268	['C', 'T']	10699	793.0	-54.34314579096513	-0.0497017492851724	0.0371844129943195	-1.3366285839382512	0.181372	0.181372	chr19	19553268	0.7414297579820279	chr19:19553268:C:T
chr19:19555697	['G', 'A']	10699	1081.0	-10.0309708760258	0.0075038492167895	0.0319216452729159	0.2350708791052249	0.814158	0.814158	chr19	19555697	0.0892913053448717	chr19:19555697:G:A
chr19:19555765	['T', 'C']	10699	4440.490227251474	-185.11703760860368	-0.0183741933888729	0.0171266569580091	-1.072841794748533	0.283366	0.283366	chr19	19555765	0.5476522602925382	chr19:19555765:T:C
chr19:19556445	['C', 'T']	10699	2335.611886792448	-91.43370136971498	-0.016652122151539	0.0224985456960357	-0.7401421574761222	0.45923	0.45923	chr19	19556445	0.3379697486395207	chr19:19556445:C:T
chr19:19557160	['T', 'G']	10699	9593.313032886726	-272.49593283193616	-0.0023842198578429	0.0140755555380344	-0.1693872651349662	0.865495	0.865495	chr19	19557160	0.0627354367183179	chr19:19557160:T:G
chr19:19558175	['T', 'C']	10699	1101.3088070306658	-7.478554608966867	0.0094836935103516	0.0316328419896489	0.2998052945560484	0.764332	0.764332	chr19	19558175	0.1167179575908761	chr19:19558175:T:C
chr19:19559569	['T', 'C']	10699	3514.956782039288	-82.93818971550083	0.0077957261346148	0.0188991565273171	0.412490690965323	0.679988	0.679988	chr19	19559569	0.167498751381657	chr19:19559569:T:C
chr19:19559801	['G', 'A']	10699	764.0714152177977	-48.02949137127165	-0.0437642956600041	0.0378241206628169	-1.1570472728273284	0.247279	0.247279	chr19	19559801	0.6068127642346255	chr19:19559801:G:A
chr19:19559879	['T', 'C']	10699	15672.0	-321.62850890481246	0.0182917958841074	0.01575189189108	1.1612443769034333	0.245568	0.245568	chr19	19559879	0.6098282268177965	chr19:19559879:T:C
chr19:19560312	['C', 'T']	10699	10390.855994015335	-231.4178767306776	0.0037831145422962	0.0139959418604209	0.2703008186247529	0.786934	0.786934	chr19	19560312	0.1040616903064632	chr19:19560312:C:T
chr19:19560457	['C', 'T']	10699	749.0	-51.11282707429185	-0.0496531003946562	0.0381629114580944	-1.301082608678294	0.193258	0.193258	chr19	19560457	0.7138625192262326	chr19:19560457:C:T
chr19:19561508	['T', 'A']	10699	9533.474871314926	-257.53952586982456	-4.749888904073708e-05	0.0140844885641058	-0.0033724255463409	0.997309	0.997309	chr19	19561508	0.0011702617451338	chr19:19561508:T:A
chr19:19563410	['T', 'C']	10699	3505.32763133296	-82.57836567670049	0.0079783773600951	0.0189053603102354	0.4220166782949699	0.673021	0.673021	chr19	19563410	0.1719713844508645	chr19:19563410:T:C
chr19:19564278	['T', 'C']	10699	11030.176249882752	-238.8700775110819	0.0068287183695843	0.0139656672509333	0.488964705150626	0.624877	0.624877	chr19	19564278	0.2042054602212316	chr19:19564278:T:C
chr19:19564887	['C', 'T']	10699	611.0	-41.91217072100239	-0.0506059149827255	0.0420252939499657	-1.2041775375319352	0.228548	0.228548	chr19	19564887	0.6410225748242863	chr19:19564887:C:T
chr19:19565857	['G', 'A']	10699	10949.046742077218	-225.71779015531945	0.0082771189037983	0.0139383639041193	0.5938371935713468	0.552634	0.552634	chr19	19565857	0.257562399263614	chr19:19565857:G:A
chr19:19566201	['C', 'T']	10699	10947.069558713538	-226.3361978727877	0.0081950550709713	0.0139381445998336	0.5879588213677419	0.556572	0.556572	chr19	19566201	0.2544786459203494	chr19:19566201:C:T
chr19:19566929	['C', 'T']	10699	3518.328846513367	-83.44106719927647	0.0074041291563438	0.0188656690136181	0.3924657615374899	0.694722	0.694722	chr19	19566929	0.1581889479554737	chr19:19566929:C:T
chr19:19567562	['A', 'G']	10699	4637.0	-93.64921496052348	0.0084038128835313	0.016953536438975	0.4956967482142311	0.620119	0.620119	chr19	19567562	0.2075249619787332	chr19:19567562:A:G
chr19:19569231	['T', 'A']	10699	3501.9819558713534	-83.1459752270745	0.007901801852949	0.0189284961413296	0.4174553432005486	0.676354	0.676354	chr19	19569231	0.1698259371853334	chr19:19569231:T:A
chr19:19569841	['C', 'T']	10699	10323.0	-217.24559025063928	0.0060045185226609	0.0139803596507343	0.4294967134372384	0.66757	0.66757	chr19	19569841	0.175503188360683	chr19:19569841:C:T
chr19:19571732	['A', 'G']	10699	14522.357356515236	-302.3462948552239	0.0160042703055915	0.0149090620448525	1.0734592328775736	0.283089	0.283089	chr19	19571732	0.5480770057041815	chr19:19571732:A:G
chr19:19575291	['AC', 'A']	10699	10363.048373408768	-222.54123776066524	0.0055816579302163	0.0140906349287008	0.396125366845412	0.69202	0.69202	chr19	19575291	0.1598813538609852	chr19:19575291:AC:A
chr19:19575295	['ATG', 'A']	10699	10424.016217754172	-228.16502756819443	0.0047063208490238	0.0141696215280011	0.3321416058801207	0.739789	0.739789	chr19	19575295	0.1308921305426812	chr19:19575295:ATG:A
chr19:19577820	['G', 'C']	10699	14507.491769547323	-309.6245448475575	0.0141782786237302	0.0149107110291064	0.950878774060711	0.341687	0.341687	chr19	19577820	0.4663715442789821	chr19:19577820:G:C
chr19:19578355	['T', 'C']	10699	19867.0	-506.61783572613626	0.0011073911220893	0.0271402812180412	0.0408024925457735	0.967454	0.967454	chr19	19578355	0.014369675426468	chr19:19578355:T:C
chr19:19578824	['G', 'A']	10699	1314.0	-39.08673449316255	-0.0135818654642927	0.0291997850056298	-0.465135803625751	0.641844	0.641844	chr19	19578824	0.1925705142548408	chr19:19578824:G:A
chr19:19579913	['G', 'A']	10699	1091.0	-10.843173868764373	0.0061593310051683	0.0318347336442058	0.1934783269747699	0.846588	0.846588	chr19	19579913	0.0723278917452098	chr19:19579913:G:A
chr19:19580233	['TGAA', 'T']	10699	1091.0	-10.843173868764373	0.0061593310051683	0.0318347336442058	0.1934783269747699	0.846588	0.846588	chr19	19580233	0.0723278917452098	chr19:19580233:TGAA:T
chr19:19581770	['T', 'C']	10699	15608.458870816976	-313.71821365508293	0.0188399644825146	0.0156715721835833	1.202174501818676	0.229323	0.229323	chr19	19581770	0.6395523854263894	chr19:19581770:T:C
chr19:19582490	['G', 'A']	10699	1090.0	-10.843018420449653	0.0061001173227674	0.0318419559975309	0.1915748304922104	0.848079	0.848079	chr19	19582490	0.0715636905899399	chr19:19582490:G:A
chr19:19583560	['C', 'CTG']	10699	1877.70201028518	-65.61721731758935	-0.0200279947851712	0.0248410294261718	-0.8062465706058991	0.420119	0.420119	chr19	19583560	0.3766276769276995	chr19:19583560:C:CTG
chr19:19584419	['C', 'T']	10699	773.0	-46.60194727430001	-0.0423046433212088	0.0376258982870706	-1.12434905868403	0.26089	0.26089	chr19	19584419	0.5835425672319035	chr19:19584419:C:T
chr19:19586161	['C', 'A']	10699	1085.3043193717276	-9.748339662047782	0.007264214470839	0.0319071178332287	0.2276675226138392	0.819909	0.819909	chr19	19586161	0.0862343463857196	chr19:19586161:C:A
chr19:19587869	['C', 'T']	10699	578.2161757830761	6.993563358634551	0.0398928824695037	0.0426244629460815	0.9359151931126226	0.349338	0.349338	chr19	19587869	0.4567541704668635	chr19:19587869:C:T
chr19:19588589	['GA', 'G']	10699	272.0	-21.38344887197348	-0.0657773595341349	0.061927158662976	-1.0621730587077756	0.288181	0.288181	chr19	19588589	0.5403346559549485	chr19:19588589:GA:G
chr19:19589154	['T', 'C']	10699	14823.542028985508	-301.552676099056	0.0139464113773908	0.0151857088735338	0.9183905403123532	0.358435	0.358435	chr19	19589154	0.4455895895101567	chr19:19589154:T:C
chr19:19589743	['C', 'T']	10699	1587.0	-66.35156616248713	-0.0181908605900125	0.0264651781531607	-0.6873507703117439	0.491877	0.491877	chr19	19589743	0.3081434844270804	chr19:19589743:C:T
chr19:19591575	['G', 'A']	10699	272.0	-19.50559708087484	-0.0601236578622445	0.0619386971063044	-0.9706961991637504	0.331722	0.331722	chr19	19591575	0.4792257248574681	chr19:19591575:G:A
chr19:19592953	['C', 'T']	10699	328.03065993643673	-4.923037850489054	-0.0008570893223858	0.0569075348236536	-0.0150610868146337	0.987984	0.987984	chr19	19592953	0.0052500885783394	chr19:19592953:C:T
chr19:19596685	['A', 'G']	10699	2362.7542595019654	-9.853933690322604	0.018384149947388	0.0221946029182434	0.8283162359384538	0.40751	0.40751	chr19	19596685	0.3898617295214714	chr19:19596685:A:G
chr19:19598320	['G', 'A']	10699	11811.744162055697	-301.36883689062546	-0.0004821917899453	0.0141286781597463	-0.03412858474752	0.972775	0.972775	chr19	19598320	0.0119875991543601	chr19:19598320:G:A
chr19:19598992	['A', 'G']	10699	1163.3039682539732	-9.586036144150077	0.0094038631960363	0.031808360409449	0.2956412425848527	0.76751	0.76751	chr19	19598992	0.1149159573276143	chr19:19598992:A:G
chr19:19600330	['C', 'T']	10699	795.2229805534779	-41.97954917482619	-0.0346123591312391	0.0371055232190322	-0.9328088146587749	0.35094	0.35094	chr19	19600330	0.4547671282530341	chr19:19600330:C:T
chr19:19604804	['A', 'G']	10699	19885.020215255023	-475.19942692311565	0.0235513837579324	0.0273596134268639	0.8608083524604069	0.389363	0.389363	chr19	19604804	0.4096453205594277	chr19:19604804:A:G
chr19:19604852	['G', 'A']	10699	1098.9244153414406	-9.939208819598823	0.0073602636586651	0.0316970134463819	0.2322068503745817	0.816382	0.816382	chr19	19604852	0.0881065793930732	chr19:19604852:G:A
chr19:19604985	['T', 'C']	10699	16428.070954473216	-364.835830802486	0.0102350185329892	0.0166395621072437	0.6151014351834202	0.538501	0.538501	chr19	19604985	0.2688134858774598	chr19:19604985:T:C
chr19:19605245	['G', 'A']	10699	11847.932965078176	-281.8000968432141	0.0038061402976435	0.0141134748867878	0.2696813030224482	0.787411	0.787411	chr19	19605245	0.1037985224821212	chr19:19605245:G:A
chr19:19606247	['A', 'G']	10699	272.0508553800131	-21.2611282620791	-0.0662493136796052	0.0619237131984806	-1.0698536999430248	0.284709	0.284709	chr19	19606247	0.5455988040558624	chr19:19606247:A:G
chr19:19606642	['T', 'C']	10699	1661.310554361036	-77.51118959282765	-0.0212098298712368	0.0260258523422441	-0.8149523632242319	0.415118	0.415118	chr19	19606642	0.3818284346985989	chr19:19606642:T:C
chr19:19606924	['A', 'G']	10699	16429.74943883277	-363.33097677770223	0.0106457336184065	0.016642732149063	0.6396626180759538	0.522406	0.522406	chr19	19606924	0.2819918436933053	chr19:19606924:A:G
chr19:19608500	['A', 'G']	10699	979.0	-14.553451976354872	-0.000444011179129	0.033611241248443	-0.0132101988095898	0.98946	0.98946	chr19	19608500	0.0046017579309633	chr19:19608500:A:G
chr19:19609015	['C', 'G']	10699	11847.107309777528	-280.0836837939586	0.0040085594276696	0.0141038849142075	0.2842166858318319	0.77625	0.77625	chr19	19609015	0.1099983868153633	chr19:19609015:C:G
chr19:19609031	['A', 'G']	10699	11305.056646102075	-286.78844626652534	-0.001124870101796	0.0140949164973146	-0.0798067943155475	0.936392	0.936392	chr19	19609031	0.028542305324299	chr19:19609031:A:G
chr19:19609590	['C', 'T']	10699	3348.580285124742	-55.01096469161227	0.0099877280308255	0.0192181978786087	0.5197015918928901	0.603282	0.603282	chr19	19609590	0.2194796324447338	chr19:19609590:C:T
chr19:19609979	['T', 'G']	10699	3336.0	-54.54445634752875	0.0099018783694634	0.0192143160518967	0.5153385810204768	0.606327	0.606327	chr19	19609979	0.2172930920158554	chr19:19609979:T:G
chr19:19610252	['G', 'A']	10699	16437.436230934778	-367.7542224808511	0.0100602042504105	0.0166768238263686	0.6032446199080063	0.546359	0.546359	chr19	19610252	0.2625218985319504	chr19:19610252:G:A
chr19:19610913	['G', 'A']	10699	2227.624626028422	-60.55918792681214	-0.0031521691144296	0.0228253848371334	-0.1380992757371418	0.890165	0.890165	chr19	19610913	0.050529485548542	chr19:19610913:G:A
chr19:19611167	['C', 'T']	10699	2226.20807627594	-58.84062490141078	-0.0023974474678259	0.0228279467144363	-0.1050224752062284	0.91636	0.91636	chr19	19611167	0.0379338764429392	chr19:19611167:C:T
chr19:19612055	['A', 'G']	10699	16435.361586677896	-370.3356327704293	0.009060373031642	0.0166626738534893	0.5437526480628275	0.586623	0.586623	chr19	19612055	0.2316409134365031	chr19:19612055:A:G
chr19:19612406	['C', 'T']	10699	3329.311179659749	-50.5959610558826	0.0111195264772963	0.0192507300664381	0.577615832694171	0.563536	0.563536	chr19	19612406	0.2490783349826476	chr19:19612406:C:T
chr19:19614279	['T', 'C']	10699	16434.072076283068	-366.7565451743947	0.0098074631909208	0.0166444771553421	0.5892322780336213	0.555718	0.555718	chr19	19614279	0.2551455359587819	chr19:19614279:T:C
chr19:19614647	['A', 'G']	10699	18097.383004580723	-448.268544890572	0.0002021897037245	0.0192432943316287	0.0105070213155877	0.991617	0.991617	chr19	19614647	0.0036560364192364	chr19:19614647:A:G
chr19:19616233	['C', 'T']	10699	10723.006731488407	-251.6139248518213	0.0030702557869102	0.0140596845381807	0.2183730210000521	0.827143	0.827143	chr19	19616233	0.0824194012791445	chr19:19616233:C:T
chr19:19616343	['A', 'G']	10699	3344.312581790989	-49.86748517065257	0.0115222009179275	0.0192103434029854	0.5997915121151287	0.548658	0.548658	chr19	19616343	0.2606982839562372	chr19:19616343:A:G
chr19:19617262	['C', 'T']	10699	949.0887081697514	-10.611056290931058	0.0036648730359023	0.0340962993567284	0.107485947303521	0.914405	0.914405	chr19	19617262	0.0388614078681632	chr19:19617262:C:T
chr19:19617839	['A', 'C']	10699	1118.418139317438	-16.00827578724172	0.0017478739444284	0.031313556777236	0.0558184417331703	0.955487	0.955487	chr19	19617839	0.0197752174176256	chr19:19617839:A:C
chr19:19618385	['C', 'T']	10699	1669.0	-77.5238798889846	-0.0215701407428885	0.0259657253753655	-0.8307158930115134	0.406153	0.406153	chr19	19618385	0.3913103345541376	chr19:19618385:C:T
chr19:19621047	['T', 'C']	10699	3933.735346358792	-80.9613789441689	0.0093643775491681	0.0179725105246666	0.5210389242123894	0.60235	0.60235	chr19	19621047	0.220151085322164	chr19:19621047:T:C
chr19:19623068	['T', 'C']	10699	17798.990837696336	-361.3216376778658	0.0304444793878272	0.0187092534674307	1.6272418052823625	0.103715	0.103715	chr19	19623068	0.9841584283156342	chr19:19623068:T:C
chr19:19623158	['T', 'C']	10699	824.539468761691	1.0715837714977567	0.0178665210581285	0.0365412346593157	0.4889413624006734	0.624893	0.624893	chr19	19623158	0.2041943402364171	chr19:19623158:T:C
chr19:19623355	['G', 'A']	10699	1108.2071608862298	-11.253035967327737	0.0051827479264991	0.0315550186757379	0.1642448061830522	0.869542	0.869542	chr19	19623355	0.0607094361710833	chr19:19623355:G:A
chr19:19623730	['C', 'T']	10699	7295.36374684491	-123.6605408146649	0.0126929635338548	0.0147846794072167	0.8585213912490482	0.390624	0.390624	chr19	19623730	0.4082410771071463	chr19:19623730:C:T
chr19:19624834	['A', 'T']	10699	225.84219694640703	-17.71699787579707	-0.0580824420162662	0.0714459644589689	-0.8129562314134992	0.416261	0.416261	chr19	19624834	0.3806342767860937	chr19:19624834:A:T
chr19:19626877	['C', 'T']	10699	1091.2039824249791	-17.00606944411661	0.0005160344352922	0.0317856453168459	0.0162348264491199	0.987047	0.987047	chr19	19626877	0.0056621671331305	chr19:19626877:C:T
chr19:19627745	['G', 'A']	10699	11251.206451612905	-258.80729719400426	0.0026693559951659	0.01398960783307	0.1908099231242124	0.848678	0.848678	chr19	19627745	0.0712570557501048	chr19:19627745:G:A
chr19:19629920	['C', 'G']	10699	12437.162460272948	-303.05568669652763	-0.0024802139575127	0.0142642093681207	-0.1738767213453706	0.861966	0.861966	chr19	19629920	0.0645098644578874	chr19:19629920:C:G
chr19:19632921	['T', 'G']	10699	17821.665731912508	-362.4473223827181	0.0302885648783006	0.0187256517293187	1.6174905587332786	0.105802	0.105802	chr19	19632921	0.975506122652873	chr19:19632921:T:G
chr19:19633270	['T', 'C']	10699	17822.66330060776	-363.27188052022177	0.0301295970636551	0.0187220718210033	1.6093089136563596	0.107578	0.107578	chr19	19633270	0.9682765340180868	chr19:19633270:T:C
chr19:19633549	['T', 'C']	10699	11359.061693774536	-276.9872465850586	-0.0002686767314593	0.013987868548322	-0.0192078393167063	0.984676	0.984676	chr19	19633549	0.0067066472278677	chr19:19633549:T:C
chr19:19633643	['C', 'T']	10699	11166.087314200242	-267.1593357286276	0.000568417908113	0.0140246634239573	0.0405298787521713	0.967671	0.967671	chr19	19633643	0.014272274066899	chr19:19633643:C:T
chr19:19634956	['A', 'G']	10699	908.2546746447272	1.174765230588641	0.0296714576069641	0.0344103746649202	0.8622823173504377	0.388552	0.388552	chr19	19634956	0.4105508512470395	chr19:19634956:A:G
chr19:19635320	['G', 'A']	10699	709.13256053099	-0.6322863667891494	0.0274927763442639	0.0386454918996428	0.7114096623652502	0.476846	0.476846	chr19	19635320	0.3216218560728796	chr19:19635320:G:A
chr19:19635405	['C', 'G']	10699	1692.0	-81.25785449973239	-0.022907940122238	0.0258011857015535	-0.887863851964708	0.374634	0.374634	chr19	19635405	0.4263928106705574	chr19:19635405:C:G
chr19:19637763	['G', 'A']	10699	1078.0	-22.786175501562592	-0.0051937114062419	0.0320288599101139	-0.1621572363430241	0.871185	0.871185	chr19	19637763	0.0598896108387261	chr19:19637763:G:A
chr19:19639046	['C', 'T']	10699	1079.302636499626	-27.504016546442468	-0.0096112542646839	0.0319818253900174	-0.3005223794287856	0.763785	0.763785	chr19	19639046	0.1170288750032829	chr19:19639046:C:T
chr19:19640015	['AG', 'A']	10699	11028.06151257362	-253.76450210699628	0.0020408872431286	0.0139898436295886	0.1458834921365494	0.884016	0.884016	chr19	19640015	0.0535398745244529	chr19:19640015:AG:A
chr19:19640647	['C', 'A']	10699	18054.374964943443	-357.5687591282625	0.0348851703337187	0.0192737214288126	1.8099862272351908	0.070326	0.070326	chr19	19640647	1.1528840836719094	chr19:19640647:C:A
chr19:19642483	['G', 'A']	10699	8106.757711721817	-97.99572257935056	0.0228778685324572	0.0144346442309207	1.584927772826576	0.113012	0.113012	chr19	19642483	0.9468754391972544	chr19:19642483:G:A
chr19:19643073	['C', 'T']	10699	1417.2649340936712	-20.578129530019737	0.0002432732384843	0.028663240385301	0.0084872901742509	0.993228	0.993228	chr19	19643073	0.0029510457887504	chr19:19643073:C:T
chr19:19644133	['C', 'T']	10699	934.0	-57.27509407203021	-0.0339502395102229	0.0341083961119557	-0.9953631181831696	0.319582	0.319582	chr19	19644133	0.4954176896860164	chr19:19644133:C:T
chr19:19645137	['G', 'A']	10699	2437.0	-29.47894793961109	0.0140041337802431	0.0218111715032714	0.6420624301699065	0.520846	0.520846	chr19	19645137	0.283290666790182	chr19:19645137:G:A
chr19:19645853	['T', 'C']	10699	9259.865488876423	-250.0205550710493	0.001430781020964	0.0140928972086857	0.1015249738770673	0.919136	0.919136	chr19	19645853	0.0366202234565265	chr19:19645853:T:C
chr19:19646873	['C', 'T']	10699	2552.0	-22.6517637136198	0.0172677305023839	0.0214452200404462	0.8052018337800457	0.420721	0.420721	chr19	19646873	0.376005809930942	chr19:19646873:C:T
chr19:19647335	['G', 'A']	10699	939.0	-49.5279795544127	-0.0248274945575094	0.0340858921725506	-0.728380364281708	0.466397	0.466397	chr19	19647335	0.3312442517474042	chr19:19647335:G:A
chr19:19648490	['A', 'T']	10699	9454.26368159208	-244.2648123321416	0.0031287927046427	0.0143457369979288	0.2180991262487575	0.827356	0.827356	chr19	19648490	0.082307579240985	chr19:19648490:A:T
chr19:19648682	['G', 'A']	10699	939.810912158995	-51.62477869686165	-0.0270326148095638	0.0341209943086209	-0.7922575340289493	0.428228	0.428228	chr19	19648682	0.3683249394518295	chr19:19648682:G:A
chr19:19650107	['G', 'A']	10699	1305.1219854178353	-37.8916964888706	-0.0066563821653357	0.0291849852813234	-0.2280755704062469	0.819592	0.819592	chr19	19650107	0.0864022893787143	chr19:19650107:G:A
chr19:19650545	['C', 'G']	10699	633.0	-6.168139401456503	0.0175626711744362	0.0407617013335166	0.4308620739536003	0.666577	0.666577	chr19	19650545	0.1761496755920973	chr19:19650545:C:G
chr19:19651118	['A', 'AG']	10699	9265.598074046373	-248.31903079393712	0.0018316716454296	0.0140874158243179	0.1300218342577622	0.896552	0.896552	chr19	19651118	0.0474245162990873	chr19:19651118:A:AG
chr19:19651142	['A', 'C']	10699	944.1764980835748	-49.8397200544674	-0.0249191899920384	0.0340077880235089	-0.7327495094597815	0.463727	0.463727	chr19	19651142	0.3337376170443737	chr19:19651142:A:C
chr19:19651867	['C', 'T']	10699	944.0	-49.63446353071895	-0.024706762404331	0.0340075236053451	-0.7265087188073788	0.467543	0.467543	chr19	19651867	0.3301784408258169	chr19:19651867:C:T
chr19:19652826	['C', 'T']	10699	4344.812190333738	-98.08429310751444	0.0034099347853819	0.0172799648943304	0.1973345898694958	0.843569	0.843569	chr19	19652826	0.0738793883639306	chr19:19652826:C:T
chr19:19654460	['G', 'C']	10699	19732.844363432418	-494.9880053915881	0.0095512838932171	0.0262256248578274	0.3641966185742337	0.715718	0.715718	chr19	19654460	0.1452580603292007	chr19:19654460:G:C
chr19:19656008	['A', 'T']	10699	981.0	-44.97955134570201	-0.0178231818744684	0.0332647236340051	-0.5357982850111095	0.592109	0.592109	chr19	19656008	0.2275983376333664	chr19:19656008:A:T
chr19:19656358	['T', 'C']	10699	1188.8890657180305	-29.644110734914342	0.001613190174933	0.0303867965969996	0.0530885238193322	0.957662	0.957662	chr19	19656358	0.0187877450303814	chr19:19656358:T:C
chr19:19656502	['C', 'T']	10699	633.0	-2.7934631107825734	0.0226569965134135	0.0407607956809468	0.5558526553495206	0.578323	0.578323	chr19	19656502	0.237829535390589	chr19:19656502:C:T
chr19:19658348	['C', 'A']	10699	2554.2387362123764	-21.456605675369417	0.0177098121454707	0.0214316785689476	0.8263380811958659	0.408631	0.408631	chr19	19658348	0.3886686895433925	chr19:19658348:C:A
chr19:19658881	['C', 'T']	10699	8415.719536145141	-220.2532471778678	0.0030231555782113	0.0142682342558848	0.2118801474656528	0.832205	0.832205	chr19	19658881	0.0797696792353495	chr19:19658881:C:T
chr19:19659520	['T', 'C']	10699	1309.244741516313	-34.90528602810645	-0.0044024128693819	0.0291043734028051	-0.1512629324965161	0.879771	0.879771	chr19	19659520	0.0556303578257966	chr19:19659520:T:C
chr19:19661913	['G', 'A']	10699	6013.124053472937	-198.8146633568041	-0.0068508343341244	0.0155335590764631	-0.4410344274870625	0.659197	0.659197	chr19	19661913	0.1809847777769758	chr19:19661913:G:A
chr19:19662582	['T', 'C']	10699	845.0	-33.319904683651366	-0.0111255669496324	0.0358200964567086	-0.3105956725459569	0.756114	0.756114	chr19	19662582	0.1214127205855028	chr19:19662582:T:C
chr19:19663114	['G', 'A']	10699	2553.716062079282	-9.648078074092172	0.0237912858014481	0.0213907074341075	1.112225291039827	0.266066	0.266066	chr19	19663114	0.5750106194576414	chr19:19663114:G:A
chr19:19664931	['T', 'G']	10699	8122.887210284326	-211.5182793217912	0.0023693276768303	0.0144487425350363	0.1639815832474694	0.869749	0.869749	chr19	19664931	0.0606060619132065	chr19:19664931:T:G
chr19:19665020	['C', 'T']	10699	3404.547008547013	-43.36632363304435	0.0152804198912633	0.0189277948969748	0.8073005849036086	0.419511	0.419511	chr19	19665020	0.3772566470482287	chr19:19665020:C:T
chr19:19665618	['C', 'T']	10699	292.13652515429214	5.388527434828372	0.0398444797615957	0.0602603777860322	0.6612052765927287	0.508495	0.508495	chr19	19665618	0.2937133131111194	chr19:19665618:C:T
chr19:19666005	['C', 'T']	10699	3635.562755733176	-67.31235220216087	0.0085425300588135	0.01855481228155	0.4603943133020957	0.645243	0.645243	chr19	19666005	0.1902766982569544	chr19:19666005:C:T
chr19:19666835	['C', 'T']	10699	3620.52778041599	-65.00567309124979	0.0093179711015392	0.0185611368489937	0.502015107013467	0.615667	0.615667	chr19	19666835	0.2106541241444105	chr19:19666835:C:T
chr19:19668203	['G', 'A']	10699	916.1712629709264	-60.56786981828204	-0.0395172344120573	0.0343914753899213	-1.1490415564910068	0.250565	0.250565	chr19	19668203	0.6010795932318904	chr19:19668203:G:A
chr19:19668897	['T', 'C']	10699	916.0856234810244	-60.49065863420889	-0.0393961488501847	0.0343913327376993	-1.1455255064017678	0.252017	0.252017	chr19	19668897	0.5985701625630051	chr19:19668897:T:C
chr19:19669400	['C', 'G']	10699	586.0	-52.6956159302224	-0.0579464302210238	0.0426802929922212	-1.3576858582387188	0.174592	0.174592	chr19	19669400	0.7579756600316715	chr19:19669400:C:G
chr19:19669948	['C', 'G']	10699	586.0	-52.6956159302224	-0.0579464302210238	0.0426802929922212	-1.3576858582387188	0.174592	0.174592	chr19	19669948	0.7579756600316715	chr19:19669948:C:G
chr19:19671108	['A', 'G']	10699	2558.4782649340937	-7.807299572875799	0.0247446043471851	0.0213684021761564	1.1579997485631368	0.24689	0.24689	chr19	19671108	0.6074965003182535	chr19:19671108:A:G
chr19:19671223	['ACT', 'A']	10699	855.0799214806506	-31.607376650710176	-0.0088895920384737	0.0355927033231628	-0.2497588328079763	0.802779	0.802779	chr19	19671223	0.0954039968016509	chr19:19671223:ACT:A
chr19:19672611	['T', 'C']	10699	8248.31282722513	-233.54965902110987	-0.0013874335348061	0.0143470702670733	-0.0967050072926969	0.922962	0.922962	chr19	19672611	0.0348161792883248	chr19:19672611:T:C
chr19:19672700	['T', 'C']	10699	844.710570626754	-32.94946554372005	-0.0108292851257123	0.035839789117877	-0.3021581709115215	0.762537	0.762537	chr19	19672700	0.1177390785307178	chr19:19672700:T:C
chr19:19673354	['G', 'A']	10699	996.5714866788616	-64.04140640393393	-0.0415407477936813	0.0345271237318533	-1.2031337483045972	0.228951	0.228951	chr19	19673354	0.6402574552438032	chr19:19673354:G:A
chr19:19673821	['T', 'G']	10699	588.5856177243712	-52.8719304908476	-0.0582085010327683	0.0426853614224474	-1.3636642420967646	0.172702	0.172702	chr19	19673821	0.7627026329945888	chr19:19673821:T:G
chr19:19674082	['G', 'A']	10699	3398.2705002337534	-40.32543162910829	0.0164001928167013	0.0188940744422286	0.8680072086540878	0.38541	0.38541	chr19	19674082	0.4140770211583119	chr19:19674082:G:A
chr19:19675290	['A', 'G']	10699	4162.778162101524	-90.80924127199314	0.0012973180999177	0.0175197436969913	0.0740489200273277	0.940973	0.940973	chr19	19675290	0.0264228379109368	chr19:19675290:A:G
chr19:19675461	['A', 'T']	10699	842.7088868101031	-32.844721025125914	-0.0107351550770978	0.0358780818915481	-0.2992120679569198	0.764784	0.764784	chr19	19675461	0.1164612064856131	chr19:19675461:A:T
chr19:19676657	['G', 'A']	10699	925.5926171320392	-59.046631909098245	-0.0371317257328298	0.0344440806727322	-1.0780292290461757	0.281045	0.281045	chr19	19676657	0.5512241367248077	chr19:19676657:G:A
chr19:19678719	['A', 'G']	10699	4171.389885959992	-88.64437894226205	0.0021126901466744	0.017509275967788	0.1206611941328251	0.903962	0.903962	chr19	19678719	0.043849825649837	chr19:19678719:A:G
chr19:19680784	['G', 'A']	10699	586.0	-52.6956159302224	-0.0579464302210238	0.0426802929922212	-1.3576858582387188	0.174592	0.174592	chr19	19680784	0.7579756600316715	chr19:19680784:G:A
chr19:19681037	['G', 'C']	10699	843.7097287184286	-31.724568094233767	-0.009447647344974	0.0358591417360973	-0.2634655177891115	0.792197	0.792197	chr19	19681037	0.1011668065743826	chr19:19681037:G:C
chr19:19681241	['A', 'G']	10699	3399.2708742402992	-46.08184287595257	0.0143634039262555	0.0188930324677255	0.760248729302303	0.447123	0.447123	chr19	19681241	0.3495729894561279	chr19:19681241:A:G
chr19:19681441	['C', 'A']	10699	8087.535490507808	-218.01511096005828	0.000877754246821	0.014415907973475	0.0608878919341089	0.95145	0.95145	chr19	19681441	0.021614029546855	chr19:19681441:C:A
chr19:19682736	['T', 'C']	10699	4173.0	-92.33273745305812	0.0008404582234606	0.0175035539041922	0.0480164330090312	0.961704	0.961704	chr19	19682736	0.0169585775960786	chr19:19682736:T:C
chr19:19684521	['C', 'T']	10699	5715.739618406285	-145.8645439989019	0.0012599293117615	0.0157124172943737	0.0801868540121259	0.93609	0.93609	chr19	19684521	0.028682394184616	chr19:19684521:C:T
chr19:19685811	['G', 'A']	10699	3261.829234078369	-63.73382221985958	0.0073361265023954	0.0193831520200753	0.3784795421713297	0.705082	0.705082	chr19	19685811	0.1517603722616288	chr19:19685811:G:A
chr19:19686051	['A', 'AT']	10699	617.3855784618275	-22.830163400846693	-0.0129983537753966	0.0416946407896361	-0.3117511874242492	0.755236	0.755236	chr19	19686051	0.1219173166062882	chr19:19686051:A:AT
chr19:19686687	['G', 'C']	10699	1804.5059835452505	-42.94431907907975	0.0002803414851392	0.0250822957582229	0.0111768670556139	0.991083	0.991083	chr19	19686687	0.0038899732316073	chr19:19686687:G:C
chr19:19687394	['A', 'T']	10699	4925.368267419962	-92.91954789265203	0.0084722662169348	0.0165381113620892	0.5122874088486349	0.60846	0.60846	chr19	19687394	0.2157679669002624	chr19:19687394:A:T
chr19:19689528	['A', 'G']	10699	4914.97201946472	-87.87365391658597	0.0097887663155123	0.0164567451674002	0.5948178826335172	0.551978	0.551978	chr19	19689528	0.2580782314537796	chr19:19689528:A:G
chr19:19690798	['A', 'G']	10699	2172.698264478402	-21.861933520524364	0.0166541231351434	0.0230118333211734	0.7237199619301853	0.469254	0.469254	chr19	19690798	0.3285920166916484	chr19:19690798:A:G
chr19:19691661	['G', 'A']	10699	3222.312967814371	-108.68553301826076	-0.0081856944221239	0.0195986316124764	-0.4176666302004981	0.676199	0.676199	chr19	19691661	0.1699254758281662	chr19:19691661:G:A
chr19:19692560	['T', 'G']	10699	6140.372011900966	-140.52204824740303	0.0052518282641456	0.0164183702493579	0.3198751267258695	0.749069	0.749069	chr19	19692560	0.1254781757063479	chr19:19692560:T:G
chr19:19692824	['G', 'A']	10699	1046.957112089147	-11.774051530260667	0.0124247170524518	0.0324368176382607	0.3830436509220427	0.701695	0.701695	chr19	19692824	0.153851618070224	chr19:19692824:G:A
chr19:19693526	['G', 'T']	10699	221.0	-17.779310214995256	-0.0662067231140178	0.0681098748150106	-0.972057624446354	0.331044	0.331044	chr19	19693526	0.4801142790725152	chr19:19693526:G:T
chr19:19693882	['T', 'G']	10699	1287.3609760658192	-30.226504941985723	0.0064049225929638	0.0292777921066967	0.2187638524661446	0.826838	0.826838	chr19	19693882	0.0825795721861645	chr19:19693882:T:G
chr19:19694159	['T', 'C']	10699	9786.74420344054	-257.97961059853424	-0.0020179475939435	0.0140241190281803	-0.1438912198255463	0.885589	0.885589	chr19	19694159	0.0527677865161562	chr19:19694159:T:C
chr19:19694183	['C', 'G']	10699	5602.047209497991	-123.51195499001852	0.0057617227876678	0.0158321748121588	0.3639249096240968	0.715921	0.715921	chr19	19694183	0.1451348983024367	chr19:19694183:C:G
chr19:19694445	['G', 'A']	10699	2534.7107329842934	-56.591668763622	-0.0007411319131488	0.0213687586865643	-0.034682965165162	0.972333	0.972333	chr19	19694445	0.0121849744819051	chr19:19694445:G:A
chr19:19694765	['C', 'T']	10699	4174.560729312763	-130.4623735839821	-0.0090880148593432	0.0174497037515575	-0.5208119856207915	0.602509	0.602509	chr19	19694765	0.2200364614150954	chr19:19694765:C:T
chr19:19694929	['T', 'C']	10699	1292.9335392679957	-32.51180596020059	0.0046026337945747	0.0291947273694193	0.1576529123336127	0.874733	0.874733	chr19	19694929	0.0581244890598995	chr19:19694929:T:C
chr19:19694962	['T', 'C']	10699	2344.8021075019533	-68.3207204428316	-0.0097461956004222	0.0224862371888796	-0.4334293691984254	0.664712	0.664712	chr19	19694962	0.1773664808666885	chr19:19694962:T:C
chr19:19695202	['C', 'T']	10699	9801.496680071075	-259.6662277198462	-0.0022951027701033	0.0140243987640681	-0.163650706794195	0.870009	0.870009	chr19	19695202	0.0604762547030824	chr19:19695202:C:T
chr19:19695410	['T', 'G']	10699	5667.676501083982	-127.54044011124942	0.0051630231301684	0.0158689679116567	0.3253534293415441	0.74492	0.74492	chr19	19695410	0.1278903654048773	chr19:19695410:T:G
chr19:19695720	['G', 'A']	10699	1070.8178438661694	-14.464140448582794	0.010294403548353	0.0323677436475945	0.3180451396437724	0.750457	0.750457	chr19	19695720	0.124674187095229	chr19:19695720:G:A
chr19:19696140	['T', 'C']	10699	2989.5588482752173	-102.55148872040388	-0.0142407663617098	0.0199394491432787	-0.7142005909681868	0.475119	0.475119	chr19	19696140	0.3231976018052453	chr19:19696140:T:C
chr19:19696628	['A', 'G']	10699	1055.1972515658597	-13.226616745305598	0.0110128320657671	0.0322699293333336	0.3412722709123303	0.732905	0.732905	chr19	19696628	0.1349523154674924	chr19:19696628:A:G
chr19:19696795	['G', 'A']	10699	654.431759314599	-24.88494235606573	-0.0143505379140092	0.041737961280118	-0.3438246017264183	0.730985	0.730985	chr19	19696795	0.136091534785049	chr19:19696795:G:A
chr19:19697360	['CA', 'C']	10699	4183.0	-123.57681741453162	-0.006931153391017	0.0174371906544072	-0.3974925507432714	0.691012	0.691012	chr19	19697360	0.1605144106742368	chr19:19697360:CA:C
chr19:19697444	['T', 'C']	10699	5652.169737211259	-124.02823187300751	0.0059741578592207	0.0157932377550996	0.3782731541093714	0.705235	0.705235	chr19	19697444	0.1516661423034111	chr19:19697444:T:C
chr19:19698243	['C', 'T']	10699	2456.229575621612	-26.7571345382132	0.0147156604217076	0.0218966401897013	0.6720510678450486	0.501566	0.501566	chr19	19698243	0.2996719109988119	chr19:19698243:C:T
chr19:19698338	['T', 'G']	10699	5650.58442408377	-118.50673961139027	0.0072949789602202	0.0157875614127141	0.4620712958459447	0.64404	0.64404	chr19	19698338	0.1910871586653397	chr19:19698338:T:G
chr19:19699241	['G', 'A']	10699	7615.423576703748	-230.8674277101057	-0.0100795254799386	0.0146263083330192	-0.6891366741656789	0.490752	0.490752	chr19	19699241	0.3091379218100878	chr19:19699241:G:A
chr19:19699269	['T', 'C']	10699	10411.946340095354	-274.1212866270536	-0.0021970221188762	0.0140715503755756	-0.1561322000942858	0.875932	0.875932	chr19	19699269	0.0575296074975001	chr19:19699269:T:C
chr19:19699521	['A', 'G']	10699	5565.5605833956615	-161.91834463680772	-0.0047921369447492	0.0158617555730074	-0.3021189503704228	0.762567	0.762567	chr19	19699521	0.117721992699904	chr19:19699521:A:G
chr19:19699768	['T', 'TG']	10699	948.209638320572	-28.33180964024576	-0.0011095252761828	0.0342526846601987	-0.0323923595242173	0.97416	0.97416	chr19	19699768	0.0113697069711085	chr19:19699768:T:TG
chr19:19701028	['T', 'C']	10699	7591.128552729993	-214.41765788779767	-0.0027149312240705	0.0145567276297505	-0.1865069741719892	0.852051	0.852051	chr19	19701028	0.0695344095106558	chr19:19701028:T:C
chr19:19701105	['G', 'A']	10699	7592.0	-214.02941058584744	-0.0026257401421822	0.0145563189907854	-0.1803848997706389	0.856854	0.856854	chr19	19701105	0.0670931715377515	chr19:19701105:G:A
chr19:19701603	['A', 'G']	10699	1728.2306395729938	-22.291438016059374	0.0167796078973969	0.0253325543517318	0.6623733108165534	0.507746	0.507746	chr19	19701603	0.294353489261945	chr19:19701603:A:G
chr19:19701733	['A', 'C']	10699	6221.30375362726	-167.66893529067127	-0.0011833442089618	0.015324518988312	-0.0772190115633863	0.938451	0.938451	chr19	19701733	0.0275883985729157	chr19:19701733:A:C
chr19:19701761	['G', 'A']	10699	996.1862204356362	-19.186802815259888	0.0100692810190653	0.0328116994341705	0.3068808136337809	0.75894	0.75894	chr19	19701761	0.1197925570411677	chr19:19701761:G:A
chr19:19702129	['C', 'T']	10699	2113.345602697387	-77.89160551486385	-0.0191248253731255	0.0231429124826155	-0.8263793672249212	0.408607	0.408607	chr19	19702129	0.3886941975779399	chr19:19702129:C:T
chr19:19702210	['T', 'C']	10699	6953.4992047899705	-190.95234690842304	-0.0008983920835487	0.0148664587952708	-0.0604308057433648	0.951814	0.951814	chr19	19702210	0.0214479115586619	chr19:19702210:T:C
chr19:19702693	['C', 'T']	10699	218.0	-6.539585706963975	-0.0081598344133964	0.0688503679949985	-0.1185154800332983	0.905661	0.905661	chr19	19702693	0.0430343336478481	chr19:19702693:C:T
chr19:19703419	['T', 'C']	10699	1245.737848762701	-51.433164786020086	-0.0232386112693606	0.030842072507693	-0.7534711314735476	0.451183	0.451183	chr19	19703419	0.3456472723786187	chr19:19703419:T:C
chr19:19703989	['C', 'G']	10699	215.0200972144326	-2.467212338688812	0.008385741914502	0.0693081751212775	0.1209921037428614	0.9037	0.9037	chr19	19703989	0.0439757177193228	chr19:19703989:C:G
chr19:19704265	['G', 'A']	10699	216.3640108604062	-5.160984490742316	-0.0026874322252187	0.069153533598972	-0.0388618207249311	0.969001	0.969001	chr19	19704265	0.0136757747611461	chr19:19704265:G:A
chr19:19704819	['G', 'C']	10699	240.97344767021045	-1.97102570615726	0.0120204291476195	0.0686052526837739	0.1752114987904198	0.860917	0.860917	chr19	19704819	0.0650387163506887	chr19:19704819:G:C
chr19:19704832	['C', 'T']	10699	2383.631080825292	-77.55312791143913	-0.0125081031232087	0.0220938451637178	-0.5661351851849367	0.571314	0.571314	chr19	19704832	0.2431251334604564	chr19:19704832:C:T
chr19:19706297	['T', 'A']	10699	2887.5397775077126	-55.401097489849015	0.0091005270967867	0.0203093305410099	0.4480958679760678	0.654093	0.654093	chr19	19706297	0.1843604985941321	chr19:19706297:T:A
chr19:19706940	['A', 'C']	10699	8538.596148452838	-295.8270310613037	-0.0150262374884301	0.0142024600455087	-1.0580024474831635	0.290078	0.290078	chr19	19706940	0.5374852075672308	chr19:19706940:A:C
chr19:19707291	['CT', 'C']	10699	1078.0	-42.43379731159311	-0.022981909897989	0.0320949346249638	-0.7160603430584148	0.47397	0.47397	chr19	19707291	0.3242491461883187	chr19:19707291:CT:C
chr19:19708395	['A', 'G']	10699	8478.96250233776	-286.7509732593923	-0.0137995474358659	0.0142320109212915	-0.9696133253538634	0.332261	0.332261	chr19	19708395	0.4785206321753847	chr19:19708395:A:G
chr19:19709330	['G', 'C']	10699	1082.0	-42.43194449662813	-0.0226888760336102	0.032044549056142	-0.7080416701717144	0.478935	0.478935	chr19	19709330	0.3197234240736109	chr19:19709330:G:C
chr19:19709657	['G', 'A']	10699	1726.1613385679566	-62.93292530054574	-0.0138070963840427	0.0256465851744246	-0.5383600307853669	0.59034	0.59034	chr19	19709657	0.2288977890459099	chr19:19709657:G:A
chr19:19709666	['G', 'C']	10699	7257.678351093662	-219.1254608723609	-0.0056195146996166	0.0146958573243535	-0.3823876739946418	0.702181	0.702181	chr19	19709666	0.1535509260908231	chr19:19709666:G:C
chr19:19709879	['C', 'A']	10699	3226.9048242333583	-82.36307165227137	-0.0024882233107506	0.0193873697242965	-0.1283424902983292	0.89788	0.89788	chr19	19709879	0.0467817021080101	chr19:19709879:C:A
chr19:19710558	['A', 'T']	10699	1077.0	-41.86665023384201	-0.0227011534653999	0.0321094625630703	-0.7069926324929805	0.479586	0.479586	chr19	19710558	0.3191335032451881	chr19:19710558:A:T
chr19:19711016	['T', 'C']	10699	8456.790428117405	-287.1512651974055	-0.0141021957064074	0.0142309218322998	-0.9909544773410104	0.32173	0.32173	chr19	19711016	0.4925084410346307	chr19:19711016:T:C
chr19:19711240	['T', 'C']	10699	8456.790428117405	-287.5125138868252	-0.0141329906719659	0.0142310504578872	-0.9931094485110896	0.320679	0.320679	chr19	19711240	0.4939294793691456	chr19:19711240:T:C
chr19:19713380	['G', 'A']	10699	248.06955871353776	8.985039343605042	0.055549186258029	0.0644536091057902	0.8618475680214275	0.388791	0.388791	chr19	19713380	0.4102837969751273	chr19:19713380:G:A
chr19:19713695	['T', 'C']	10699	8460.489286048469	-283.6785257989138	-0.0134295833247337	0.0142365369248718	-0.9433181254404432	0.34554	0.34554	chr19	19713695	0.46150167108645	chr19:19713695:T:C
chr19:19714041	['T', 'G']	10699	3222.6024118911846	-78.7392634144083	-0.0011370371437473	0.0193991473772871	-0.058612738056655	0.953262	0.953262	chr19	19714041	0.0207877189669795	chr19:19714041:T:G
chr19:19714070	['T', 'C']	10699	1420.0	-37.48586524841783	-0.0020688802975296	0.0281441371915244	-0.0735101695763728	0.941402	0.941402	chr19	19714070	0.0262248833737567	chr19:19714070:T:C
chr19:19714449	['G', 'A']	10699	543.0507571508693	-22.890732815066936	-0.0184781143232728	0.0442187224782505	-0.4178798772931879	0.676043	0.676043	chr19	19714449	0.1700256796962274	chr19:19714449:G:A
chr19:19715368	['G', 'A']	10699	1072.0	-40.8147520213976	-0.0217609439406832	0.0322049150973277	-0.6757025713285902	0.499244	0.499244	chr19	19715368	0.3016871458514503	chr19:19715368:G:A
chr19:19715672	['C', 'T']	10699	1197.2238010657193	-66.11663840494647	-0.0385365550658722	0.0304752884268559	-1.2645181409312725	0.206072	0.206072	chr19	19715672	0.6859810139053654	chr19:19715672:C:T
chr19:19716071	['C', 'T']	10699	1180.2206226044686	-51.97781898156289	-0.0266461754696812	0.0307963059426002	-0.8652393413465174	0.386927	0.386927	chr19	19716071	0.4123709638898176	chr19:19716071:C:T
chr19:19716326	['T', 'C']	10699	2116.3956249415724	-37.36878201775906	0.0089560093284835	0.0234117911387362	0.382542680114096	0.702066	0.702066	chr19	19716326	0.1536220586843491	chr19:19716326:T:C
chr19:19716388	['A', 'C']	10699	1095.1023555804825	-42.76073196285744	-0.022761226559269	0.0319178167942459	-0.7131197821579172	0.475787	0.475787	chr19	19716388	0.3225874284303098	chr19:19716388:A:C
chr19:19716915	['C', 'T']	10699	3327.0	-89.79487317074071	-0.0037078478116583	0.0191654593750099	-0.1934651155032093	0.846598	0.846598	chr19	19716915	0.0723227618364826	chr19:19716915:C:T
chr19:19717089	['G', 'A']	10699	3327.0	-89.79487317074071	-0.0037078478116583	0.0191654593750099	-0.1934651155032093	0.846598	0.846598	chr19	19717089	0.0723227618364826	chr19:19717089:G:A
chr19:19718292	['T', 'G']	10699	1217.3413425579656	-67.61551723340462	-0.0391236488279189	0.0302684715015355	-1.2925544927478123	0.196193	0.196193	chr19	19718292	0.707316491938772	chr19:19718292:T:G
chr19:19719242	['C', 'T']	10699	1094.1022621050663	-44.30170394871478	-0.024095868889407	0.0319287403933946	-0.7546764636663211	0.45046	0.45046	chr19	19719242	0.3463437675052155	chr19:19719242:C:T
chr19:19719335	['T', 'A']	10699	1073.0	-40.730598983189125	-0.0215634250726052	0.0321900868682354	-0.6698778155172865	0.50295	0.50295	chr19	19719335	0.2984751875154987	chr19:19719335:T:A
chr19:19720001	['T', 'C']	10699	2117.197887455599	-38.13037695826378	0.0085194694353934	0.0234079237934087	0.3639566460735127	0.715898	0.715898	chr19	19720001	0.1451488508663915	chr19:19720001:T:C
chr19:19720119	['C', 'T']	10699	2561.0	-61.4029033221985	-0.0006610856829947	0.0214885875653395	-0.0307645014352205	0.975458	0.975458	chr19	19720119	0.0107914251530297	chr19:19720119:C:T
chr19:19720236	['C', 'T']	10699	544.0508506262853	-26.36888621766732	-0.0248737998680395	0.0441832356953892	-0.5629691777108852	0.573468	0.573468	chr19	19720236	0.241490811086441	chr19:19720236:C:T
chr19:19720568	['C', 'A']	10699	2114.0	-38.334780335115454	0.0085528725197397	0.0234314677252786	0.3650165077159295	0.715106	0.715106	chr19	19720568	0.1456295780548377	chr19:19720568:C:A
chr19:19720735	['G', 'T']	10699	1094.0	-44.182187342722365	-0.0243236152773646	0.0319307123878839	-0.7617623741646976	0.446219	0.446219	chr19	19720735	0.3504519414043163	chr19:19720735:G:T
chr19:19721006	['G', 'A']	10699	3317.0	-87.69274549708703	-0.0028824490301862	0.019190845301958	-0.1501991696995334	0.88061	0.88061	chr19	19721006	0.0552163871025205	chr19:19721006:G:A
chr19:19721970	['A', 'C']	10699	544.2543482326539	-22.821207678114344	-0.0184089423299765	0.0441821087456354	-0.4166605635769945	0.676935	0.676935	chr19	19721970	0.1694530307189562	chr19:19721970:A:C
chr19:19723372	['G', 'C']	10699	365.0682434327381	-26.18662738344216	-0.0596704370502752	0.0532874765408138	-1.119783501186673	0.262831	0.262831	chr19	19723372	0.580323412571377	chr19:19723372:G:C
chr19:19731244	['G', 'A']	10699	1094.7162364384587	-44.61467992545468	-0.0247557172631365	0.0319315071476762	-0.7752755655612102	0.438194	0.438194	chr19	19731244	0.3583335733401952	chr19:19731244:G:A
chr19:19731806	['G', 'C']	10699	1073.3009536275244	-41.15262193166474	-0.0223885802656431	0.0321963936760144	-0.6953754041814357	0.486835	0.486835	chr19	19731806	0.3126182066119476	chr19:19731806:G:C
chr19:19731986	['A', 'G']	10699	1412.0	-34.819144957438446	-0.0002631019870395	0.0282075952593656	-0.0093273455117449	0.992558	0.992558	chr19	19731986	0.0032441058807407	chr19:19731986:A:G
chr19:19732071	['A', 'C']	10699	9776.82761521922	-320.2032862225494	-0.0136789295328707	0.0139429942857272	-0.9810611158948318	0.326585	0.326585	chr19	19732071	0.4860037662216083	chr19:19732071:A:C
chr19:19732227	['T', 'A']	10699	8348.0	-278.83290843976584	-0.0134449286310375	0.0142511689559274	-0.9434263724341988	0.345484	0.345484	chr19	19732227	0.4615720608009601	chr19:19732227:T:A
chr19:19732447	['C', 'T']	10699	2175.203309029725	-46.20831719122897	0.0060642710478153	0.0229453605462018	0.2642918177556872	0.79156	0.79156	chr19	19732447	0.1015161601682611	chr19:19732447:C:T
chr19:19732742	['A', 'G']	10699	1418.397718773373	-82.52692549190547	-0.0441182570072289	0.0282576085797619	-1.5612877106248255	0.118486	0.118486	chr19	19732742	0.9263329617377448	chr19:19732742:A:G
chr19:19734304	['T', 'C']	10699	3342.999344753347	-139.5758487009943	-0.0263787936909421	0.0191511432981285	-1.3774004653560212	0.168417	0.168417	chr19	19734304	0.7736140729696248	chr19:19734304:T:C
chr19:19735277	['G', 'A']	10699	1098.7188552188554	-43.63771281355366	-0.0236309061621236	0.0318803555548908	-0.7412372211921063	0.458566	0.458566	chr19	19735277	0.3385981488205983	chr19:19735277:G:A
chr19:19735637	['C', 'T']	10699	1617.1511497476165	-32.241845091353525	0.011253786350874	0.0262516917862334	0.4286880419941407	0.668159	0.668159	chr19	19735637	0.1751201773361106	chr19:19735637:C:T
chr19:19735649	['A', 'G']	10699	1217.1137595812302	-68.02257860312207	-0.0394873835967096	0.030261314080972	-1.304880002601698	0.191962	0.191962	chr19	19735649	0.716784733919659	chr19:19735649:A:G
chr19:19737073	['T', 'C']	10699	1103.2062260446855	-41.081352493631584	-0.0212626977733399	0.0318173172342363	-0.6682743745113958	0.503973	0.503973	chr19	19737073	0.2975927299535036	chr19:19737073:T:C
chr19:19737536	['A', 'G']	10699	437.040848756777	-29.70138377232624	-0.0475189439979327	0.0491092252478932	-0.967617464092886	0.333257	0.333257	chr19	19737536	0.4772207195451755	chr19:19737536:A:G
chr19:19737995	['C', 'A']	10699	1645.1537670592634	-59.6143139204719	-0.0179161162806007	0.0263077203498276	-0.6810212379621138	0.495873	0.495873	chr19	19737995	0.3046295381501912	chr19:19737995:C:A
chr19:19738265	['A', 'G']	10699	10899.074801309023	-287.4461716746276	-0.0029415098563133	0.0139837860439016	-0.2103514632645655	0.833397	0.833397	chr19	19738265	0.0791480672166226	chr19:19738265:A:G
chr19:19738392	['A', 'T']	10699	3648.0	-130.04607480821335	-0.0137358120425459	0.0183956716725688	-0.7466871711473542	0.455269	0.455269	chr19	19738392	0.3417319204963164	chr19:19738392:A:T
chr19:19738459	['G', 'T']	10699	4333.405028977379	-86.88257042369119	0.006005113306222	0.0172611071968237	0.3478985002379826	0.727923	0.727923	chr19	19738459	0.1379145581096668	chr19:19738459:G:T
chr19:19738888	['G', 'A']	10699	6955.3001776198935	-156.59942254369125	0.0019423895587991	0.0148750995906574	0.1305799364206643	0.89611	0.89611	chr19	19738888	0.0476386762075264	chr19:19738888:G:A
chr19:19738904	['C', 'T']	10699	4747.887538562214	-97.20076213811906	0.0066223300700187	0.0167048860610338	0.3964307236710899	0.691795	0.691795	chr19	19738904	0.1600225812060989	chr19:19738904:C:T
chr19:19739218	['A', 'G']	10699	7219.674799027856	-146.52686983462152	0.0053902671892297	0.0147532630156893	0.365361017660805	0.714849	0.714849	chr19	19739218	0.1457856860205441	chr19:19739218:A:G
chr19:19741753	['C', 'G']	10699	1596.6528980679573	-45.27191426609189	-0.0098134078304875	0.0270464808290674	-0.362834924532616	0.716735	0.716735	chr19	19741753	0.1446413873042483	chr19:19741753:C:G
chr19:19741836	['A', 'G']	10699	11917.27736679465	-295.8028715593695	0.0014536929436125	0.0141301522183598	0.1028787886462874	0.918061	0.918061	chr19	19741836	0.0371284614095903	chr19:19741836:A:G
chr19:19742424	['T', 'A']	10699	7972.490324390015	-263.1529215706572	-0.0131221437064884	0.0145331127760931	-0.9029134988943504	0.366592	0.366592	chr19	19742424	0.4358170167163137	chr19:19742424:T:A
chr19:19743058	['T', 'C']	10699	1700.1589082071414	-41.90601850756399	-0.0058134332304695	0.0260273976776317	-0.2233582205364195	0.823261	0.823261	chr19	19743058	0.0844624577525438	chr19:19743058:T:C
chr19:19743647	['T', 'C']	10699	1699.1588147317257	-44.51914913247758	-0.0074949169238053	0.0260323900757881	-0.2879073685506929	0.773423	0.773423	chr19	19743647	0.1115829170514721	chr19:19743647:T:C
chr19:19743832	['C', 'T']	10699	2167.2025612263974	-93.59723334130376	-0.0192729695202617	0.0233137036791536	-0.8266798697237885	0.408437	0.408437	chr19	19743832	0.3888749223932227	chr19:19743832:C:T
chr19:19744371	['C', 'T']	10699	3419.639244648032	-71.64243049404794	0.0049056241018945	0.0189718764971093	0.2585734786246385	0.795969	0.795969	chr19	19744371	0.0991038460702514	chr19:19744371:C:T
chr19:19744845	['C', 'T']	10699	8778.641020846966	-166.97277041330508	0.0105356320027826	0.0143069599467498	0.7363990702424587	0.461504	0.461504	chr19	19744845	0.3358245304551888	chr19:19744845:C:T
chr19:19745130	['G', 'A']	10699	10457.954940637565	-316.94237302300075	-0.0073739399223545	0.0141783630602659	-0.5200840104750574	0.603016	0.603016	chr19	19745130	0.2196711644443867	chr19:19745130:G:A
chr19:19745330	['G', 'A']	10699	409.07647003832847	-11.592296605838134	-0.0077051921792814	0.0505689011186704	-0.1523701723555274	0.878898	0.878898	chr19	19745330	0.0560615237971567	chr19:19745330:G:A
chr19:19745681	['G', 'A']	10699	7999.747709852309	-125.62472571554552	0.0163402736171349	0.01454776182705	1.1232156404122544	0.261371	0.261371	chr19	19745681	0.582742600529969	chr19:19745681:G:A
chr19:19747349	['C', 'T']	10699	436.0	-22.628187321531414	-0.0238545715450519	0.0498910604143574	-0.4781331835189281	0.632565	0.632565	chr19	19747349	0.1988948413918063	chr19:19747349:C:T
chr19:19747977	['C', 'T']	10699	1772.0	-102.15173188884948	-0.0355398056907749	0.0252439853592974	-1.4078524125623255	0.159204	0.159204	chr19	19747977	0.798046024813776	chr19:19747977:C:T
chr19:19748067	['C', 'T']	10699	2287.2137782763134	-21.81502921690429	0.0111836704115569	0.0227699706696856	0.4911587535088969	0.623324	0.623324	chr19	19748067	0.2052861510369246	chr19:19748067:C:T
chr19:19748372	['ATGGCCAGGCC', 'A']	10699	1778.0	-88.6166102012937	-0.0285727720810827	0.0252370837550004	-1.1321740799557067	0.257587	0.257587	chr19	19748372	0.5890760589004641	chr19:19748372:ATGGCCAGGCC:A
chr19:19749123	['C', 'T']	10699	2463.690818997756	-25.81255287038724	0.0107681271887639	0.0220691278330971	0.4879271745671307	0.625611	0.625611	chr19	19749123	0.2036956237632626	chr19:19749123:C:T
chr19:19749132	['C', 'G']	10699	2468.692221391174	-25.669788725255348	0.0108092034474962	0.0220247003629079	0.4907764132718988	0.623595	0.623595	chr19	19749132	0.2050973756530403	chr19:19749132:C:G
chr19:19749686	['C', 'T']	10699	2322.0	-23.16287791324601	0.0112967382572015	0.0226379153768011	0.4990184859856051	0.617777	0.617777	chr19	19749686	0.2091682646312398	chr19:19749686:C:T
chr19:19750019	['A', 'G']	10699	2563.479199775638	-18.504422143298186	0.0136168220822307	0.0216607350279117	0.6286408131895921	0.529598	0.529598	chr19	19750019	0.2760536636563547	chr19:19750019:A:G
chr19:19750071	['G', 'A']	10699	2443.4567635785734	-6.113654713468328	0.0190231827194153	0.0221071810624444	0.8604978927743904	0.389534	0.389534	chr19	19750071	0.4094546294729334	chr19:19750071:G:A
chr19:19750113	['G', 'A']	10699	1772.165638437091	-88.52170531483668	-0.029581430224209	0.0252518449534612	-1.1714561957245986	0.241442	0.241442	chr19	19750113	0.617187180047916	chr19:19750113:G:A
chr19:19750363	['T', 'C']	10699	11227.0	-376.7403546395743	-0.0175230475581646	0.0139404743024145	-1.2569907721955784	0.208784	0.208784	chr19	19750363	0.6803027862155524	chr19:19750363:T:C
chr19:19750593	['A', 'G']	10699	6292.764491398653	-205.12086217922	-0.0117794139275577	0.0153953577654356	-0.7651276512718594	0.444212	0.444212	chr19	19750593	0.3524097135421831	chr19:19750593:A:G
chr19:19750873	['C', 'T']	10699	5956.11339627933	-211.55784669081905	-0.0150070828486388	0.0156621357106053	-0.9581760192817856	0.337996	0.337996	chr19	19750873	0.4710884393324247	chr19:19750873:C:T
chr19:19750923	['A', 'G']	10699	1289.0	-42.24643649852535	-0.0054136739670622	0.0295129114525745	-0.1834340870016052	0.854461	0.854461	chr19	19750923	0.0683077549108576	chr19:19750923:A:G
chr19:19751588	['C', 'T']	10699	2745.2565900168256	-47.72238899160773	0.0028535444040206	0.0210167143689121	0.1357750005034873	0.892002	0.892002	chr19	19751588	0.0496341718705248	chr19:19751588:C:T
chr19:19751744	['A', 'G']	10699	5785.2443654727385	-129.7623767961576	0.002692482303363	0.015599994371101	0.1725950817232874	0.862973	0.862973	chr19	19751744	0.0640027919260946	chr19:19751744:A:G
chr19:19752157	['C', 'T']	10699	1865.174331650776	-88.58048400934558	-0.0271372937321297	0.0246771375843384	-1.0996937403855398	0.27149	0.27149	chr19	19752157	0.5662461624832431	chr19:19752157:C:T
chr19:19752161	['G', 'C']	10699	6389.194353557072	-231.42890614577072	-0.0159708109030127	0.0153885162750783	-1.0378395562980596	0.299368	0.299368	chr19	19752161	0.5237946240536047	chr19:19752161:G:C
chr19:19752205	['A', 'G']	10699	13337.493222398803	-319.6818199307233	-0.0009208823661189	0.0145023252238005	-0.0634989459902378	0.94937	0.94937	chr19	19752205	0.0225644960643723	chr19:19752205:A:G
chr19:19752439	['G', 'A']	10699	16705.0	-425.51003972895575	-0.0046940315666207	0.0167638096061422	-0.2800098352883258	0.779475	0.779475	chr19	19752439	0.1081978093220402	chr19:19752439:G:A
chr19:19752531	['G', 'C']	10699	5928.554122265844	-208.22544824978857	-0.0144978589266765	0.0156974036807876	-0.923583238444765	0.355724	0.355724	chr19	19752531	0.4488868328295533	chr19:19752531:G:C
chr19:19752822	['T', 'C']	10699	18900.0	-436.4974977839472	0.0228637405601362	0.0219079209036808	1.0436289532291834	0.296681	0.296681	chr19	19752822	0.5277102658145172	chr19:19752822:T:C
chr19:19753149	['C', 'T']	10699	1488.278208843601	16.63914757933858	0.0358805821869848	0.0273209763654669	1.3132979475922764	0.189111	0.189111	chr19	19753149	0.7232832088579764	chr19:19753149:C:T
chr19:19753297	['A', 'G']	10699	3874.36212376145	-101.89323485679908	0.0045042057513175	0.0181197795448885	0.2485795006588921	0.803691	0.803691	chr19	19753297	0.0949108950194252	chr19:19753297:A:G
chr19:19753572	['A', 'C']	10699	6319.134399551066	-107.36029335289312	0.0121528291445022	0.0152930935713261	0.7946612690115383	0.426828	0.426828	chr19	19753572	0.3697470985103903	chr19:19753572:A:C
chr19:19754040	['C', 'T']	10699	2385.6963414634142	-5.765584382672536	0.0256827640985201	0.0222705232964139	1.1532178097788863	0.248847	0.248847	chr19	19754040	0.604067590569141	chr19:19754040:C:T
chr19:19754182	['A', 'G']	10699	6360.567006452819	-207.72487933326607	-0.0115238497313609	0.0153881929560608	-0.7488760872875642	0.453948	0.453948	chr19	19754182	0.3429938929721366	chr19:19754182:A:G
chr19:19754268	['C', 'A']	10699	2400.056784107945	-12.691868347974152	0.0218848902881121	0.0221664311233085	0.987298774726964	0.323519	0.323519	chr19	19754268	0.4901002084949816	chr19:19754268:C:A
chr19:19755304	['C', 'G']	10699	18047.120826709062	-453.8924303512869	0.0048374825446423	0.0194049482282812	0.2492911853066441	0.80314	0.80314	chr19	19755304	0.0952087437277314	chr19:19755304:C:G
chr19:19755562	['T', 'C']	10699	19385.24749883123	-465.085544106123	0.0207254921665094	0.0243330564093317	0.8517422479882638	0.394376	0.394376	chr19	19755562	0.4040895221910455	chr19:19755562:T:C
chr19:19756246	['C', 'T']	10699	742.0339238597821	-7.188938022665187	0.0145550748864821	0.0380724107333203	0.3822997967854905	0.702247	0.702247	chr19	19756246	0.1535101074289527	chr19:19756246:C:T
chr19:19756585	['T', 'C']	10699	6539.283511938342	-186.01121567350347	-0.0091364409835706	0.0153383865390922	-0.5956585433731877	0.551416	0.551416	chr19	19756585	0.2585206364694601	chr19:19756585:T:C
chr19:19757518	['A', 'G']	10699	372.10433807030665	9.386175168615344	0.0406784623957473	0.053691326307937	0.7576356404839627	0.448686	0.448686	chr19	19757518	0.3480574812081835	chr19:19757518:A:G
chr19:19757946	['C', 'G']	10699	6444.602355580482	-182.30701645599265	-0.0087271459448841	0.0153086314178569	-0.5700800879368106	0.568635	0.568635	chr19	19757946	0.2451664126036127	chr19:19757946:C:G
chr19:19758616	['C', 'T']	10699	766.0716021686296	-15.71093856715017	0.002685200745334	0.0372951716761253	0.0719986160313887	0.942604	0.942604	chr19	19758616	0.0256707216162284	chr19:19758616:C:T
chr19:19758991	['C', 'T']	10699	870.8139208532135	-19.68463066376899	-0.0019943348064484	0.0352801420760789	-0.0565285367090579	0.954922	0.954922	chr19	19758991	0.0200321010372374	chr19:19758991:C:T
chr19:19759375	['G', 'A']	10699	619.0578612824827	-6.914995237624141	0.010642937403387	0.0413184694441571	0.2575830505476789	0.796734	0.796734	chr19	19759375	0.0986866492618003	chr19:19759375:G:A
chr19:19759572	['T', 'G']	10699	19347.61671496681	-442.26949437202137	0.0274460417011781	0.0237044175675111	1.157845014458199	0.246953	0.246953	chr19	19759572	0.6073856936347192	chr19:19759572:T:G
chr19:19759802	['A', 'G']	10699	6687.003457881076	-166.95658458493747	-0.0036094122049206	0.0154116123915121	-0.2342008164511408	0.814834	0.814834	chr19	19759802	0.0889308577961801	chr19:19759802:A:G
chr19:19760067	['C', 'T']	10699	19400.0	-447.8246047681215	0.0256587740511838	0.0239756074221599	1.0702032945145803	0.284552	0.284552	chr19	19760067	0.5458383575660715	chr19:19760067:C:T
chr19:19760441	['A', 'G']	10699	15473.0	-369.3136346902718	0.0026946782361237	0.0154342999532788	0.174590246676612	0.861405	0.861405	chr19	19760441	0.0647926117165492	chr19:19760441:A:G
chr19:19760483	['G', 'A']	10699	6580.6150682370535	-158.4097299156036	-0.0025462419968027	0.0152012909517742	-0.1675016947495235	0.866978	0.866978	chr19	19760483	0.0619919228234732	chr19:19760483:G:A
chr19:19761284	['A', 'G']	10699	6603.851720269259	-159.9203715758741	-0.002933657130503	0.0151930480444028	-0.1930920722378523	0.846891	0.846891	chr19	19761284	0.07217248240217	chr19:19761284:A:G
chr19:19761564	['C', 'T']	10699	6617.514791237592	-170.12908355623964	-0.0048542022152116	0.0152009178067167	-0.3193361267348409	0.749478	0.749478	chr19	19761564	0.1252411108061359	chr19:19761564:C:T
chr19:19761580	['C', 'T']	10699	19360.80959057768	-444.6987966224706	0.027038684689969	0.0238080477274303	1.1356951649091571	0.25611	0.25611	chr19	19761580	0.5915734638586643	chr19:19761580:C:T
chr19:19761713	['G', 'A']	10699	622.6931216931212	-26.16428948392621	-0.0146633365626686	0.0418785691397122	-0.3501393878513334	0.726241	0.726241	chr19	19761713	0.1389192365975593	chr19:19761713:G:A
chr19:19762117	['G', 'A']	10699	6604.024330900245	-169.7828880898679	-0.0048269274973767	0.0151955916985248	-0.3176531452766891	0.750754	0.750754	chr19	19762117	0.124502345211832	chr19:19762117:G:A
chr19:19762831	['G', 'T']	10699	6599.850598354524	-177.05469769626652	-0.0063339513124515	0.0151909564634382	-0.4169553989372649	0.676719	0.676719	chr19	19762831	0.1695916298127974	chr19:19762831:G:T
chr19:19764055	['C', 'T']	10699	6260.755516080778	-88.36551099034997	0.0154599865476255	0.0151966024331416	1.0173317763389944	0.309019	0.309019	chr19	19764055	0.5100148172046904	chr19:19764055:C:T
chr19:19767599	['G', 'A']	10699	2432.909583917719	-91.19419228143911	-0.0115186561366039	0.0220070737931577	-0.5234069847207574	0.600702	0.600702	chr19	19767599	0.2213409220937337	chr19:19767599:G:A
chr19:19768005	['C', 'T']	10699	20915.954944849505	-507.0376656385973	0.0607645551609589	0.0468438749880265	1.2971718325285972	0.1946	0.1946	chr19	19768005	0.7108571640676669	chr19:19768005:C:T
chr19:19768472	['G', 'A']	10699	473.0	9.66979722792494	0.0302588392327417	0.0479704742574973	0.6307804894802049	0.528198	0.528198	chr19	19768472	0.2772032475641729	chr19:19768472:G:A
chr19:19768948	['T', 'C']	10699	2938.0	-98.38438104940342	-0.0089239631949907	0.0202212967476534	-0.441315080153122	0.658994	0.658994	chr19	19768948	0.1811185395467395	chr19:19768948:T:C
chr19:19771667	['C', 'T']	10699	1777.332242684865	-35.94270179462884	0.003167185621759	0.0254504487600274	0.1244451778285909	0.900965	0.900965	chr19	19771667	0.0452920798334872	chr19:19771667:C:T
chr19:19771815	['C', 'T']	10699	4719.441110487942	-243.3485689386061	-0.0311675744848823	0.0169778900078479	-1.8357743200406755	0.0664188	0.0664188	chr19	19771815	1.177708975140617	chr19:19771815:C:T
chr19:19772141	['G', 'A']	10699	228.1879275653968	-10.5745209988376	-0.0332243539971898	0.0696887309641657	-0.4767536090486995	0.633547	0.633547	chr19	19772141	0.1982211612327901	chr19:19772141:G:A
chr19:19772740	['T', 'C']	10699	3285.990991845249	-72.18874342280539	0.0024731016525756	0.0195799106318543	0.1263081174922335	0.89949	0.89949	chr19	19772740	0.0460036605218318	chr19:19772740:T:C
chr19:19772882	['A', 'G']	10699	1883.910546139361	-31.80942831104577	0.0097404904293513	0.0248405824827202	0.3921200493638614	0.694977	0.694977	chr19	19772882	0.1580295679830793	chr19:19772882:A:G
chr19:19773070	['T', 'C']	10699	3081.1519401589526	-53.25935922351233	0.0120854296953169	0.0197810042008647	0.6109613835878234	0.541238	0.541238	chr19	19773070	0.2666117194451479	chr19:19773070:T:C
chr19:19773221	['T', 'C']	10699	659.1800947867279	28.943853420770388	0.070890028590144	0.0406282090641181	1.7448474895427364	0.0810402	0.0810402	chr19	19773221	1.0912994958463298	chr19:19773221:T:C
chr19:19773382	['A', 'G']	10699	1878.633845001872	-33.60091258310458	0.0083992404851003	0.0247971352195725	0.3387181789641074	0.734829	0.734829	chr19	19773382	0.1338137126119419	chr19:19773382:A:G
chr19:19773793	['C', 'T']	10699	13147.228827818284	-425.8362786054394	-0.0140454306336492	0.0142780715794314	-0.9837064169003548	0.325282	0.325282	chr19	19773793	0.4877399684333683	chr19:19773793:C:T
chr19:19774041	['C', 'T']	10699	838.1188844469799	-3.000407554793791	0.0246523761099566	0.036381244978531	0.6776122181773672	0.498032	0.498032	chr19	19774041	0.3027427516641048	chr19:19774041:C:T
chr19:19774042	['G', 'A']	10699	654.2553956834532	26.844902679667115	0.0685111487464585	0.0408070588319459	1.67890435398947	0.0931999	0.0931999	chr19	19774042	1.0305845536274725	chr19:19774042:G:A
chr19:19774931	['T', 'C']	10699	18706.0	-485.780528384786	0.0068214884083561	0.0214592528497344	0.3178809838405239	0.750581	0.750581	chr19	19774931	0.1246024333942854	chr19:19774931:T:C
chr19:19775601	['C', 'G']	10699	2956.5526783210244	-87.76989811879803	-0.0066513089651612	0.0201677658414146	-0.3297989979387201	0.741558	0.741558	chr19	19775601	0.1298548755258768	chr19:19775601:C:G
chr19:19776483	['C', 'T']	10699	2683.250794541036	-53.72097725158044	0.0040082495597216	0.0210542186521408	0.1903775022928299	0.849017	0.849017	chr19	19776483	0.0710836137227418	chr19:19776483:C:T
chr19:19776560	['T', 'C']	10699	2958.0	-102.92052566701967	-0.0100368660326112	0.0201580664231004	-0.497908173430232	0.618559	0.618559	chr19	19776560	0.2086188697577764	chr19:19776560:T:C
chr19:19777566	['G', 'C']	10699	4541.4244718639	-212.15449901733072	-0.0230621111203604	0.0170833551628761	-1.34997551127877	0.177052	0.177052	chr19	19777566	0.7518991630371441	chr19:19777566:G:C
chr19:19777696	['T', 'C']	10699	14162.647471253622	-421.53963002991134	-0.0080462498060429	0.0147030135094258	-0.5472517454251582	0.584217	0.584217	chr19	19777696	0.2334258097404678	chr19:19777696:T:C
chr19:19779817	['C', 'T']	10699	4015.0	-158.53991138428694	-0.0139639969700459	0.0178539705962584	-0.7821227717812126	0.43416	0.43416	chr19	19779817	0.3623501914285802	chr19:19779817:C:T
chr19:19780345	['C', 'G']	10699	12082.197809398984	-276.67693459264905	0.0087286089365124	0.0140496939215026	0.6212668393546714	0.534437	0.534437	chr19	19780345	0.2721034825318018	chr19:19780345:C:G
chr19:19780406	['A', 'C']	10699	14243.806847118709	-412.72227707673545	-0.0062485384587541	0.0149708708615056	-0.4173797581021737	0.676409	0.676409	chr19	19780406	0.1697906225049084	chr19:19780406:A:C
chr19:19780878	['T', 'A']	10699	20989.0	-525.1704701258259	0.0286091036465566	0.0510296938182148	0.560636396300397	0.575057	0.575057	chr19	19780878	0.2402891056432855	chr19:19780878:T:A
chr19:19781072	['C', 'T']	10699	644.1204075909134	27.67224069413718	0.0697044378217912	0.0407813167534044	1.7092247963271625	0.0874384	0.0874384	chr19	19781072	1.058297797965131	chr19:19781072:C:T
chr19:19781987	['A', 'G']	10699	1006.0940362684614	-58.68475111233992	-0.0352978922565202	0.0331638347213613	-1.0643489377235495	0.287195	0.287195	chr19	19781987	0.5418231253326337	chr19:19781987:A:G
chr19:19782321	['G', 'A']	10699	4117.0	-159.32979586718724	-0.0129292239521063	0.0176707298079171	-0.7316745880135399	0.464383	0.464383	chr19	19782321	0.3331236871706046	chr19:19782321:G:A
chr19:19783024	['G', 'T']	10699	13811.581845377208	-391.44610468088666	-0.0034162621234625	0.0145458399783925	-0.2348617974993035	0.814321	0.814321	chr19	19783024	0.0892043653219588	chr19:19783024:G:T
chr19:19783154	['T', 'C']	10699	11713.094784071787	-275.6240562830647	0.0071249809331929	0.013957709263241	0.5104692180368937	0.609733	0.609733	chr19	19783154	0.2148602994342636	chr19:19783154:T:C
chr19:19783380	['AGT', 'A']	10699	4732.326944652206	-46.43228124355286	0.021830398698413	0.0167056613333329	1.3067665064450116	0.19132	0.19132	chr19	19783380	0.7182396278000734	chr19:19783380:AGT:A
chr19:19783534	['G', 'A']	10699	4263.187727995511	-164.63262326134765	-0.0129153587933644	0.0174646428365254	-0.7395146247338875	0.459611	0.459611	chr19	19783534	0.3376095857667529	chr19:19783534:G:A
chr19:19785306	['C', 'T']	10699	11696.093194989717	-271.6922924068321	0.0075942100534257	0.013948438156823	0.5444487739805429	0.586144	0.586144	chr19	19785306	0.2319956762639008	chr19:19785306:C:T
chr19:19785582	['T', 'C']	10699	12543.17236866704	-356.11608589162296	-0.0032898309073172	0.01407171845699	-0.2337902735456618	0.815152	0.815152	chr19	19785582	0.0887614015591358	chr19:19785582:T:C
chr19:19786094	['A', 'T']	10699	4115.0	-160.73736532840186	-0.0133624539719897	0.0176672436401776	-0.7563406179332813	0.449462	0.449462	chr19	19786094	0.3473070200329284	chr19:19786094:A:T
chr19:19786884	['A', 'G']	10699	3759.351374088615	-172.93416345712654	-0.0217138577646921	0.0183037791941112	-1.1863046168999904	0.235528	0.235528	chr19	19786884	0.6279574557425224	chr19:19786884:A:G
chr19:19786888	['A', 'T']	10699	5777.780209502432	-266.7532684958763	-0.0243689472205477	0.0157549721418619	-1.5467464493826664	0.121954	0.121954	chr19	19786888	0.9138039505824094	chr19:19786888:A:T
chr19:19787340	['C', 'T']	10699	4110.768439749463	-158.66071762364354	-0.0126754199753052	0.0176755572833794	-0.7171157193003556	0.473318	0.473318	chr19	19787340	0.3248469792589682	chr19:19787340:C:T
chr19:19788056	['A', 'C']	10699	14210.328192185454	-429.2287564082854	-0.0094746133122428	0.0147267067942493	-0.6433626638063192	0.520003	0.520003	chr19	19788056	0.2839941508273404	chr19:19788056:A:C
chr19:19788755	['T', 'C']	10699	13829.292578051973	-395.1819587310013	-0.0042341488655184	0.0145396409920802	-0.2912141274894496	0.770893	0.770893	chr19	19788755	0.1130058978691467	chr19:19788755:T:C
chr19:19789794	['T', 'G']	10699	21128.949705524912	-524.8017308476441	0.0482098194880709	0.0629710246036343	0.7655873442035207	0.443939	0.443939	chr19	19789794	0.3526767005686991	chr19:19789794:T:G
chr19:19790004	['G', 'A']	10699	13836.052469135802	-399.954201994827	-0.0051630186685408	0.0145547729117128	-0.354730279878563	0.722799	0.722799	chr19	19790004	0.1409824569616624	chr19:19790004:G:A
chr19:19790175	['A', 'G']	10699	13828.46250233776	-395.048498806705	-0.0041429991789697	0.0145437753691532	-0.2848640792236695	0.775754	0.775754	chr19	19790175	0.110275976396779	chr19:19790175:A:G
chr19:19790633	['C', 'T']	10699	9077.69692437132	-213.39453794395845	0.0069209673009361	0.0141351751996962	0.4896272740280525	0.624408	0.624408	chr19	19790633	0.2045315413341586	chr19:19790633:C:T
chr19:19790696	['A', 'G']	10699	9044.38139317438	-215.17525486331	0.0065214041798032	0.0141487887610983	0.4609160748610264	0.644868	0.644868	chr19	19790696	0.1905291733312704	chr19:19790696:A:G
chr19:19790801	['G', 'A']	10699	9423.125487139574	-250.91788853353324	0.0012804926600903	0.0145751759662177	0.0878543533922488	0.929994	0.929994	chr19	19790801	0.0315198533549865	chr19:19790801:G:A
chr19:19791121	['G', 'A']	10699	21127.974761637688	-522.0969217806571	0.0582030928592555	0.0628649276845728	0.925843630192208	0.354548	0.354548	chr19	19791121	0.4503249601312537	chr19:19791121:G:A
chr19:19792107	['A', 'G']	10699	14190.979151084515	-399.96626435321787	-0.0032014093714314	0.0147395006203077	-0.2171993104719326	0.828057	0.828057	chr19	19792107	0.0819397671602397	chr19:19792107:A:G
chr19:19792629	['G', 'A']	10699	20989.0	-522.37348836991	0.0357845104170597	0.0510326206138945	0.7012085600659276	0.483188	0.483188	chr19	19792629	0.3158838599798398	chr19:19792629:G:A
chr19:19793310	['T', 'A']	10699	2936.5489389548475	-88.60832897173599	-0.0047425218463566	0.0202211883890129	-0.2345323012238716	0.814576	0.814576	chr19	19793310	0.0890683897583841	chr19:19793310:T:A
chr19:19793347	['A', 'G']	10699	4448.415778650215	-178.83540802983987	-0.014676613702941	0.0171927342430556	-0.853652100675559	0.393317	0.393317	chr19	19793347	0.4052572820503717	chr19:19793347:A:G
chr19:19793460	['T', 'A']	10699	13914.90173896784	-454.5583264210152	-0.0153368293653152	0.0145510721171382	-1.0539999555944453	0.291907	0.291907	chr19	19793460	0.5347554904010835	chr19:19793460:T:A
chr19:19793701	['G', 'A']	10699	10709.001869683088	-350.5319934797228	-0.0090825175746978	0.0139711274389841	-0.6500919567417758	0.515647	0.515647	chr19	19793701	0.2876475046033984	chr19:19793701:G:A
chr19:19794202	['C', 'T']	10699	4466.417461207702	-77.1852620265098	0.0130330491792519	0.0170428148093837	0.7647239804586727	0.444453	0.444453	chr19	19794202	0.3521741580230514	chr19:19794202:C:T
chr19:19797226	['G', 'A']	10699	13901.898092744952	-453.0383784676537	-0.0149591705970652	0.0145460482979692	-1.0284009987202962	0.303785	0.303785	chr19	19797226	0.5174336741139736	chr19:19797226:G:A
chr19:19797402	['C', 'T']	10699	4106.605969869936	-160.11917995684348	-0.0127969267023841	0.0176973285078798	-0.7230993478301696	0.469635	0.469635	chr19	19797402	0.3282395443404168	chr19:19797402:C:T
chr19:19797524	['C', 'T']	10699	13771.86163051608	-427.27815739301593	-0.0104131164229967	0.0145158013026799	-0.7173642161300615	0.473165	0.473165	chr19	19797524	0.3249873876050452	chr19:19797524:C:T
chr19:19797708	['T', 'C']	10699	569.2660370301103	-32.09480151872227	-0.0418272311091656	0.0433757792202724	-0.9642992439803124	0.334918	0.334918	chr19	19797708	0.4750615108936893	chr19:19797708:T:C
chr19:19797812	['C', 'A']	10699	13766.720377817264	-431.6444615316491	-0.0111905327070231	0.0145088393020962	-0.7712906921097649	0.440552	0.440552	chr19	19797812	0.3560028228246686	chr19:19797812:C:A
chr19:19798243	['T', 'C']	10699	13902.598859493315	-452.3667676257129	-0.014843950112969	0.0145451935662067	-1.020539881123092	0.307496	0.307496	chr19	19798243	0.5121605292844228	chr19:19798243:T:C
chr19:19799146	['A', 'C']	10699	4309.208302169034	-161.97925758031292	-0.0109109480432266	0.0173547787288007	-0.6286999225821076	0.529559	0.529559	chr19	19799146	0.276085646610349	chr19:19799146:A:C
chr19:19799247	['G', 'C']	10699	4456.666199158486	-75.16040894854146	0.0134431377588598	0.0170532879844759	0.7883018084898067	0.430538	0.430538	chr19	19799247	0.3659885109652826	chr19:19799247:G:C
chr19:19799441	['T', 'C']	10699	2676.0	-57.84996166351499	0.0023596056317592	0.0210861606998902	0.1119030469957269	0.910902	0.910902	chr19	19799441	0.0405283443756446	chr19:19799441:T:C
chr19:19799787	['A', 'C']	10699	4309.402785567396	-160.5609686603602	-0.0105669876148347	0.017354206169156	-0.608900661420952	0.542603	0.542603	chr19	19799787	0.2655178093952043	chr19:19799787:A:C
chr19:19799849	['AAGAC', 'A']	10699	2688.059712703034	-55.5544960226418	0.003526902872096	0.0210994578243718	0.1671560900499607	0.86725	0.86725	chr19	19799849	0.0618556914859025	chr19:19799849:AAGAC:A
chr19:19800205	['A', 'G']	10699	4305.414476760498	-160.46785073655005	-0.0105719799186388	0.017363541519794	-0.6088608079513643	0.54263	0.54263	chr19	19800205	0.2654961993796337	chr19:19800205:A:G
chr19:19802499	['T', 'A']	10699	309.0866679132386	-30.48001604661433	-0.0811123271363084	0.0587191401243522	-1.3813609491646683	0.167197	0.167197	chr19	19802499	0.7767715193320167	chr19:19802499:T:A
chr19:19803640	['A', 'G']	10699	4308.208021690351	-161.7821359426048	-0.010869383310103	0.0173572385192043	-0.6262161632495276	0.531187	0.531187	chr19	19803640	0.2747525622118588	chr19:19803640:A:G
chr19:19804128	['A', 'C']	10699	13773.862191473449	-430.4066125632263	-0.0109137339124124	0.0145123414941414	-0.7520312223095255	0.452049	0.452049	chr19	19804128	0.3448144871438789	chr19:19804128:A:C
chr19:19804134	['C', 'T']	10699	4306.415037875246	-163.18913336094803	-0.0113529743477888	0.0173620226331948	-0.6538969904395154	0.513192	0.513192	chr19	19804134	0.2897201223340059	chr19:19804134:C:T
chr19:19804525	['C', 'T']	10699	4020.375771172182	-61.56388133701711	0.0130649956842308	0.0177761640437105	0.7349727225797872	0.462372	0.462372	chr19	19804525	0.3350084734925483	chr19:19804525:C:T
chr19:19804647	['G', 'A']	10699	691.1291951014302	40.54672679393326	0.0858080987790649	0.0394303102226216	2.1761963904061776	0.0295624	0.0295624	chr19	19804647	1.529260310992841	chr19:19804647:G:A
chr19:19805927	['T', 'C']	10699	9101.103899747495	-248.35050615888392	0.0015463063041381	0.0141748037103947	0.1090883751006895	0.913134	0.913134	chr19	19805927	0.0394654862221619	chr19:19805927:T:C
chr19:19806692	['TA', 'T']	10699	4465.0	-77.20791430917717	0.0129929712665273	0.0170383808465644	0.7625707738037297	0.445736	0.445736	chr19	19806692	0.350922288574885	chr19:19806692:TA:T
chr19:19806831	['A', 'G']	10699	10785.03216456288	-372.6368314413959	-0.0125413993978425	0.0139249663005998	-0.9006412746077711	0.367799	0.367799	chr19	19806831	0.4343894558893287	chr19:19806831:A:G
chr19:19808600	['C', 'CT']	10699	2679.781508653128	-54.5741638754156	0.0036034620838885	0.0211346193497761	0.1705004487779769	0.86462	0.86462	chr19	19808600	0.0631747227820359	chr19:19808600:C:CT
chr19:19809438	['T', 'C']	10699	18582.473684210527	-482.4658521823257	0.0072702939283063	0.0210276634328894	0.3457490154105715	0.729538	0.729538	chr19	19809438	0.1369520817547684	chr19:19809438:T:C
chr19:19809453	['AG', 'A']	10699	13771.574366644854	-429.7838252452875	-0.0107757051056059	0.0145080070107479	-0.7427419284828692	0.457654	0.457654	chr19	19809453	0.3394627374528219	chr19:19809453:AG:A
chr19:19810097	['T', 'C']	10699	9104.85100018695	-254.7885909525004	0.0003937838738229	0.0141700092192167	0.0277899518434268	0.97783	0.97783	chr19	19810097	0.0097366426350881	chr19:19810097:T:C
chr19:19810103	['T', 'C']	10699	2663.74691473448	-57.76513762963873	0.0022521301218791	0.0211168224334314	0.1066509949107518	0.915068	0.915068	chr19	19810103	0.0385466316958916	chr19:19810103:T:C
chr19:19810446	['C', 'T']	10699	4307.207741211668	-162.6542460681637	-0.0111363781749236	0.0173604733721484	-0.641478946812005	0.521225	0.521225	chr19	19810446	0.2829747619892638	chr19:19810446:C:T
chr19:19811034	['C', 'G']	10699	650.0	31.936507668452776	0.0752716942988789	0.0405427341587911	1.856601333399646	0.0633954	0.0633954	chr19	19811034	1.197942253586627	chr19:19811034:C:G
chr19:19811394	['A', 'G']	10699	4476.83687015051	-75.27741918969957	0.0134855049710803	0.0170208322211708	0.7922941014779984	0.428207	0.428207	chr19	19811394	0.3683462374700604	chr19:19811394:A:G
chr19:19812443	['C', 'T']	10699	3962.370349598056	-68.21228334699536	0.012938447786846	0.0178582629844669	0.7245076297789889	0.46877	0.46877	chr19	19812443	0.3290401897616234	chr19:19812443:C:T
chr19:19812540	['C', 'G']	10699	12151.271477984485	-320.10165282074445	0.0020118385177932	0.0140262708562233	0.1434335995943388	0.88595	0.88595	chr19	19812540	0.0525907875224708	chr19:19812540:C:G
chr19:19814132	['C', 'G']	10699	15564.0	-349.59895727347765	0.0075140189293346	0.0156190120185431	0.4810815767613151	0.630468	0.630468	chr19	19814132	0.2003369515589461	chr19:19814132:C:G
chr19:19814165	['G', 'T']	10699	1384.906098017209	-28.278282504820314	0.0030776766372642	0.0281960633698685	0.109152706776547	0.913083	0.913083	chr19	19814165	0.0394897429436609	chr19:19814165:G:T
chr19:19814210	['A', 'G']	10699	398.1116305160808	-30.447277857750013	-0.0599687623427517	0.0517058173132717	-1.1598068739425784	0.246153	0.246153	chr19	19814210	0.6087948668767782	chr19:19814210:A:G
chr19:19814661	['A', 'G']	10699	5201.972422174442	-141.1854989298992	0.0011289763397897	0.0162778966161987	0.0693564018993866	0.944707	0.944707	chr19	19814661	0.0247028666379608	chr19:19814661:A:G
chr19:19814669	['T', 'C']	10699	13980.226741467975	-447.8877550413933	-0.0133971880599325	0.014581712315768	-0.9187664500447856	0.358238	0.358238	chr19	19814669	0.4458283483725382	chr19:19814669:T:C
chr19:19815175	['G', 'T']	10699	7203.6733034212	-192.46409905251315	0.0005716054388607	0.0147281973065344	0.0388102784722422	0.969042	0.969042	chr19	19815175	0.013657399447739	chr19:19815175:G:T
chr19:19816884	['G', 'A']	10699	14164.14395520974	-423.266376295948	-0.0087877857680898	0.0149977615658607	-0.5859398237196536	0.557928	0.557928	chr19	19816884	0.2534218426757519	chr19:19816884:G:A
chr19:19817432	['TG', 'T']	10699	11249.796951394925	-297.24229167594905	0.0010361525824927	0.0142918156508053	0.0724997164677471	0.942206	0.942206	chr19	19817432	0.0258541344868802	chr19:19817432:TG:T
chr19:19817574	['T', 'A']	10699	1467.823155335266	-40.69827156294742	-0.0003231267738763	0.0273695501201903	-0.0118060681471689	0.990581	0.990581	chr19	19817574	0.0041100063296289	chr19:19817574:T:A
chr19:19818845	['G', 'A']	10699	3633.339596186203	-149.33214691965767	-0.0151172028570906	0.0185754118743487	-0.8138286762818081	0.415761	0.415761	chr19	19818845	0.381156251606691	chr19:19818845:G:A
chr19:19818857	['G', 'A']	10699	822.0768367919237	-22.672323831016808	-0.001083037565755	0.0364175676560145	-0.0297394262017973	0.976275	0.976275	chr19	19818857	0.0104278317594256	chr19:19818857:G:A
chr19:19820207	['T', 'C']	10699	1470.137408861469	-38.928471333696784	0.0010325260392538	0.0273476686635409	0.0377555415036317	0.969883	0.969883	chr19	19820207	0.0132806528668392	chr19:19820207:T:C
chr19:19820657	['G', 'C']	10699	1255.0	25.98361275562236	0.0314680577991884	0.030063109775677	1.0467332898690391	0.295246	0.295246	chr19	19820657	0.5298159775068108	chr19:19820657:G:C
chr19:19821226	['A', 'T']	10699	3712.0408563949136	-23.12095859430164	0.0233479685451337	0.0183234587365264	1.274211865830292	0.202616	0.202616	chr19	19821226	0.6933262626413683	chr19:19821226:A:T
chr19:19822449	['TTTGGTA', 'T']	10699	1845.1724621424564	-54.02276294541496	-0.0030868793650405	0.0247871166376267	-0.1245356372089979	0.900894	0.900894	chr19	19822449	0.0453263054951301	chr19:19822449:TTTGGTA:T
chr19:19824118	['G', 'A']	10699	7107.328596802842	-191.5438473960484	0.0002593911495053	0.0147749141299377	0.0175561866027894	0.985993	0.985993	chr19	19824118	0.0061261682962783	chr19:19824118:G:A
chr19:19824453	['G', 'A']	10699	7112.0	-192.84513854186864	7.312165585855557e-05	0.0147737282869164	0.0049494382486587	0.996051	0.996051	chr19	19824453	0.0017184241751685	chr19:19824453:G:A
chr19:19826352	['C', 'A']	10699	2472.924544179523	-83.35277733503143	-0.009108365491856	0.0218852697386329	-0.4161870335907947	0.677282	0.677282	chr19	19826352	0.1692304664053806	chr19:19826352:C:A
chr19:19828491	['C', 'A']	10699	559.0	-21.15691122212753	-0.024949067974608	0.0436830834744172	-0.5711379781424859	0.567918	0.567918	chr19	19828491	0.2457143662579223	chr19:19828491:C:A
chr19:19829101	['T', 'C']	10699	13751.141093969143	-407.25557670674766	-0.007101148816607	0.0144947215255147	-0.4899127454161155	0.624206	0.624206	chr19	19829101	0.2046720611202731	chr19:19829101:T:C
chr19:19829405	['A', 'G']	10699	4497.0	-184.3702358630811	-0.015891952807135	0.017080596547224	-0.9304097057264568	0.35218	0.35218	chr19	19829405	0.4532353108794332	chr19:19829405:A:G
chr19:19831287	['G', 'C']	10699	3649.682247359073	-154.80634014043423	-0.0165307100495302	0.018502366650837	-0.8934375997128111	0.371643	0.371643	chr19	19831287	0.4298740428422059	chr19:19831287:G:C
chr19:19831864	['T', 'C']	10699	3683.377092099112	-145.5795923374749	-0.012640354331022	0.0184427965569427	-0.6853816497945165	0.493118	0.493118	chr19	19831864	0.3070491443802446	chr19:19831864:T:C
chr19:19832407	['A', 'G']	10699	3687.2033517460914	-147.28194709616977	-0.0131284876078305	0.0184554399879185	-0.7113613989384605	0.476876	0.476876	chr19	19832407	0.3215945339927317	chr19:19832407:A:G
chr19:19833060	['G', 'A']	10699	18276.41647190801	-444.1287450295936	0.0181804830477373	0.0199252850318131	0.9124327716622358	0.361562	0.361562	chr19	19833060	0.4418172199486677	chr19:19833060:G:A
chr19:19833768	['A', 'T']	10699	3628.435335090358	-137.95118775895511	-0.0110232903112146	0.0186451922788215	-0.5912135496578197	0.55439	0.55439	chr19	19833768	0.2561846120614507	chr19:19833768:A:T
chr19:19834346	['T', 'A']	10699	4387.690926099159	-166.76406786546514	-0.0121913074302176	0.0172507607005179	-0.7067112947576657	0.479761	0.479761	chr19	19834346	0.3189750589384334	chr19:19834346:T:A
chr19:19834971	['T', 'C']	10699	13273.481256427036	-375.85849526547446	-0.0032325887579906	0.0143385544262464	-0.2254473262711526	0.821636	0.821636	chr19	19834971	0.0853205403713085	chr19:19834971:T:C
chr19:19835513	['G', 'A']	10699	3600.018890863181	-132.3103692158485	-0.0092117626188685	0.0186417352888732	-0.4941472709553406	0.621212	0.621212	chr19	19835513	0.2067601635625281	chr19:19835513:G:A
chr19:19835828	['A', 'G']	10699	5716.068523885201	-128.00026569575317	0.0066541262379083	0.0157333736364276	0.4229306690144304	0.672354	0.672354	chr19	19835828	0.1724020070552127	chr19:19835828:A:G
chr19:19836752	['T', 'G']	10699	5718.948905109491	-134.40902927836422	0.0050703826133271	0.0157344600014669	0.3222470051628378	0.747272	0.747272	chr19	19836752	0.1265212902894089	chr19:19836752:T:G
chr19:19837572	['A', 'AT']	10699	20130.88156664797	-445.6552121200684	0.0594787802287653	0.0294598285509828	2.0189791711052227	0.0435143	0.0435143	chr19	19837572	1.3613679984356346	chr19:19837572:A:AT
chr19:19841725	['ACTT', 'A']	10699	3432.6416752360474	-156.2896255628673	-0.0196619618010666	0.0189801694690689	-1.035921298443031	0.300262	0.300262	chr19	19841725	0.5224996269570573	chr19:19841725:ACTT:A
chr19:19842305	['T', 'C']	10699	3678.3438025799214	-146.34035532787615	-0.01308574845234	0.0184826819464268	-0.7080005212592982	0.47896	0.47896	chr19	19842305	0.3197007548623716	chr19:19842305:T:C
chr19:19843657	['T', 'C']	10699	4965.1767072029925	-242.0011343730117	-0.0259809016671381	0.0165573459290923	-1.5691465152931288	0.116643	0.116643	chr19	19843657	0.9331413190441836	chr19:19843657:T:C
chr19:19844081	['G', 'T']	10699	3575.668411704216	-158.59095168381265	-0.0186467263259779	0.0186869331531493	-0.9978483988334615	0.318375	0.318375	chr19	19844081	0.4970610420283284	chr19:19844081:G:T
chr19:19844597	['G', 'A']	10699	692.0997004306308	17.514343631061124	0.0307351888430069	0.0398497211159128	0.7712773887075902	0.44056	0.44056	chr19	19844597	0.3559949365267739	chr19:19844597:G:A
chr19:19844806	['T', 'C']	10699	5555.0	-125.24137479810877	0.0064143706090338	0.0158765986535486	0.4040141562437326	0.68621	0.68621	chr19	19844806	0.1635429573477929	chr19:19844806:T:C
chr19:19845892	['T', 'C']	10699	3673.6867345984856	-151.2723580579657	-0.0146794488198804	0.0184882448972307	-0.7939882288166348	0.42722	0.42722	chr19	19845892	0.3693484243167588	chr19:19845892:T:C
chr19:19846720	['T', 'C']	10699	430.1256676974977	6.651687080681331	0.0370395209626157	0.050102157564313	0.7392799584542913	0.459753	0.459753	chr19	19846720	0.3374754282036535	chr19:19846720:T:C
chr19:19849755	['C', 'T']	10699	3977.743572964382	-153.1177480728143	-0.0116189204340539	0.0179666379465473	-0.6466941933500041	0.517844	0.517844	chr19	19849755	0.2858010513415506	chr19:19849755:C:T
chr19:19849881	['G', 'A']	10699	4083.763391605122	-181.44635088829847	-0.0185733013989535	0.0177181222654133	-1.0482657880293316	0.29454	0.29454	chr19	19849881	0.5308557175164869	chr19:19849881:G:A
chr19:19851234	['C', 'T']	10699	3806.7116013835657	-146.0790590538341	-0.0108776545835635	0.0182558387081861	-0.59584523929245	0.551291	0.551291	chr19	19851234	0.2586190974576835	chr19:19851234:C:T
chr19:19852155	['C', 'A']	10699	5204.0	-134.94368355078643	0.0020155220126353	0.0162285614543974	0.124195974997473	0.901162	0.901162	chr19	19852155	0.0451971297958087	chr19:19852155:C:A
chr19:19852277	['T', 'C']	10699	15029.21419222139	-406.5384421182312	0.0003842993087355	0.0152700215140834	0.0251669133786849	0.979922	0.979922	chr19	19852277	0.008808491978674	chr19:19852277:T:C
chr19:19852309	['T', 'C']	10699	15456.333956619295	-427.0971340472671	-0.0016381957419081	0.0156037328285111	-0.1049874257597389	0.916388	0.916388	chr19	19852309	0.0379206064838458	chr19:19852309:T:C
chr19:19852310	['G', 'A']	10699	15142.24588631264	-459.31226982663753	-0.009781138305188	0.0154000691856962	-0.6351359975884361	0.525353	0.525353	chr19	19852310	0.2795487833841342	chr19:19852310:G:A
chr19:19852718	['G', 'A']	10699	1820.5104712041884	-51.70174591433547	-0.0051376251694219	0.0251134237131246	-0.2045768521293618	0.837907	0.837907	chr19	19852718	0.0768041814033273	chr19:19852718:G:A
chr19:19853163	['C', 'T']	10699	4075.38091232006	-182.5255555238756	-0.0188507568970614	0.0177339975225976	-1.0629727940945546	0.287818	0.287818	chr19	19853163	0.5408820489809839	chr19:19853163:C:T
chr19:19854404	['C', 'T']	10699	2529.2363993269773	-41.92444087570468	0.0084031337144414	0.021417516291277	0.3923486551922882	0.694808	0.694808	chr19	19854404	0.1581351897415576	chr19:19854404:C:T
chr19:19854459	['A', 'C']	10699	3968.741890249603	-151.3901639466835	-0.0108719897385385	0.0179793558350095	-0.6046929510882995	0.545396	0.545396	chr19	19854459	0.2632880515507841	chr19:19854459:A:C
chr19:19855918	['T', 'C']	10699	5197.943338008416	-138.5831094373649	0.0010618327517559	0.016243227527371	0.0653707983814575	0.94788	0.94788	chr19	19855918	0.0232466401266446	chr19:19855918:T:C
chr19:19856092	['T', 'C']	10699	15083.229338070309	-410.1072981870613	-0.0002102565611037	0.0152937571443203	-0.0137478684354456	0.989031	0.989031	chr19	19856092	0.0047900957456477	chr19:19856092:T:C
chr19:19856142	['C', 'T']	10699	3967.0	-149.1847319047654	-0.0101987728257431	0.0179793490015836	-0.5672492827657309	0.570557	0.570557	chr19	19856142	0.2437009620277186	chr19:19856142:C:T
chr19:19856799	['G', 'A']	10699	3967.0	-149.1847319047654	-0.0101987728257431	0.0179793490015836	-0.5672492827657309	0.570557	0.570557	chr19	19856799	0.2437009620277186	chr19:19856799:G:A
chr19:19857069	['C', 'G']	10699	3965.482561944834	-148.37210577856243	-0.0100021673514704	0.0179829793863908	-0.5562019027303052	0.578084	0.578084	chr19	19857069	0.2380090507042333	chr19:19857069:C:G
chr19:19857129	['G', 'C']	10699	3966.37072349972	-149.07207057424918	-0.0101391350526075	0.0179809475952026	-0.5638821312906043	0.572846	0.572846	chr19	19857129	0.2419621150995733	chr19:19857129:G:C
chr19:19858071	['G', 'A']	10699	3535.643719015995	-159.64741959960082	-0.0185577221333646	0.0187618639558107	-0.989119320824045	0.322627	0.322627	chr19	19858071	0.4912992902008168	chr19:19858071:G:A
chr19:19858267	['AC', 'A']	10699	3836.793061529829	-165.47126405314555	-0.0166334265392775	0.018182335663638	-0.9148124227264136	0.360311	0.360311	chr19	19858267	0.4433224790198751	chr19:19858267:AC:A
chr19:19858387	['T', 'A']	10699	4029.8861260242993	-159.75876303377476	-0.0125386207054336	0.0179656640548571	-0.6979213608329611	0.485242	0.485242	chr19	19858387	0.3140416159282554	chr19:19858387:T:A
chr19:19858523	['T', 'C']	10699	726.4753086419753	27.45874202127469	0.0432650604835636	0.0388752529211894	1.11292036019093	0.265768	0.265768	chr19	19858523	0.5754973118058236	chr19:19858523:T:C
chr19:19858880	['A', 'G']	10699	5210.435010286142	-98.3485656641318	0.0081289422215712	0.0161520421733674	0.5032764361508896	0.61478	0.61478	chr19	19858880	0.2112802693943501	chr19:19858880:A:G
chr19:19859304	['C', 'T']	10699	1746.163208076276	-65.68019972293091	-0.0154036898613024	0.0256094593437725	-0.601484383349472	0.54753	0.54753	chr19	19859304	0.2615920801818792	chr19:19859304:C:T
chr19:19859668	['A', 'G']	10699	10330.862365591398	-260.58487716670686	0.0015986556913103	0.0141816906434643	0.1127267355847404	0.910249	0.910249	chr19	19859668	0.0408397895098884	chr19:19859668:A:G
chr19:19859936	['C', 'T']	10699	10475.95830606712	-255.46474917159009	0.0034024093020556	0.0141905831218974	0.2397652917310633	0.810517	0.810517	chr19	19859936	0.0912378717114992	chr19:19859936:C:T
chr19:19859978	['G', 'T']	10699	10473.957932130505	-255.27212737682848	0.0034257173189873	0.0141907717947776	0.2414045809860809	0.809246	0.809246	chr19	19859978	0.0919194385824432	chr19:19859978:G:T
chr19:19860042	['T', 'C']	10699	10471.936331338818	-254.8306945552576	0.0034734086894219	0.0141909079746385	0.2447629634149906	0.806645	0.806645	chr19	19860042	0.0933175538303224	chr19:19860042:T:C
chr19:19860369	['T', 'A']	10699	10781.410937800863	-289.2686738156098	-0.0019164564299618	0.0146396927693322	-0.1309082410511021	0.89585	0.89585	chr19	19860369	0.0477647019738238	chr19:19860369:T:A
chr19:19861043	['T', 'G']	10699	10150.89754136674	-266.4616990919574	7.256993228768773e-05	0.0141418071483231	0.0051315883130461	0.995906	0.995906	chr19	19861043	0.0017816511424045	chr19:19861043:T:G
chr19:19861427	['C', 'T']	10699	10158.0	-273.0234198401844	-0.0011053431102561	0.0141365255282485	-0.0781905785864706	0.937678	0.937678	chr19	19861427	0.0279462733816392	chr19:19861427:C:T
chr19:19861548	['A', 'G']	10699	10158.94952327538	-272.2807264048124	-0.0009822979916359	0.0141377585239588	-0.0694804618406257	0.944608	0.944608	chr19	19861548	0.0247483806509737	chr19:19861548:A:G
chr19:19862028	['C', 'T']	10699	10151.897728335049	-274.8552788610329	-0.0014318415921659	0.0141427368262111	-0.1012421859899309	0.91936	0.91936	chr19	19862028	0.0365143956881465	chr19:19862028:C:T
chr19:19862643	['T', 'C']	10699	10015.87230064504	-243.3589146163642	0.0037255919502051	0.0141286208617365	0.2636911264492143	0.792023	0.792023	chr19	19862643	0.101262206506406	chr19:19862643:T:C
chr19:19864759	['G', 'C']	10699	1594.2980274843412	-60.345082553612926	-0.0067129213017665	0.0265693462957722	-0.2526566226747835	0.800538	0.800538	chr19	19864759	0.0966180481311664	chr19:19864759:G:C
chr19:19864853	['G', 'C']	10699	10151.897728335049	-270.33572508701565	-0.0003487279965328	0.0141573717444623	-0.0246322553950893	0.980349	0.980349	chr19	19864853	0.0086192898258026	chr19:19864853:G:C
chr19:19865412	['G', 'C']	10699	13812.200785928146	-412.34863982941096	-0.0085331467301182	0.0146483520693173	-0.5825328808140712	0.56022	0.56022	chr19	19865412	0.2516413908095017	chr19:19865412:G:C
chr19:19866109	['G', 'A']	10699	2653.496026923436	-41.96576754243895	0.010200724927519	0.0209473444249408	0.4869698383043561	0.62629	0.62629	chr19	19866109	0.2032245226424425	chr19:19866109:G:A
chr19:19866179	['G', 'A']	10699	2402.449097877909	-31.56460089497796	0.0112638256781673	0.0221100091224154	0.5094446418273034	0.610451	0.610451	chr19	19866179	0.2143491904966003	chr19:19866179:G:A
chr19:19866464	['A', 'T']	10699	10361.90547868362	-250.4393789831441	0.003403916409178	0.0140657252625107	0.2420007746241484	0.808784	0.808784	chr19	19866464	0.0921674488864451	chr19:19866464:A:T
chr19:19867360	['T', 'G']	10699	558.1565071054599	-1.2419812692338716	0.0214309581631979	0.0435023192448673	0.4926394393495805	0.622277	0.622277	chr19	19867360	0.2060162506910544	chr19:19867360:T:G
chr19:19867748	['C', 'T']	10699	6105.0	-171.6600574804988	-0.0045207270497916	0.0154820135283365	-0.2919986500152202	0.770293	0.770293	chr19	19867748	0.113344048750749	chr19:19867748:C:T
chr19:19867948	['T', 'C']	10699	10922.166869329343	-303.0049601840107	-0.0047317484083305	0.0139449839594276	-0.3393154428931096	0.734379	0.734379	chr19	19867948	0.1340797505357318	chr19:19867948:T:C
chr19:19868232	['A', 'G']	10699	6163.304254324451	-187.2388586802212	-0.0075627085278294	0.015360002535905	-0.4923637551589652	0.622472	0.622472	chr19	19868232	0.2058801792024829	chr19:19868232:A:G
chr19:19868850	['TA', 'T']	10699	9216.307088086776	-194.16854593189825	0.0077810381736091	0.0141206931022732	0.551037977899009	0.581619	0.581619	chr19	19868850	0.235361414631179	chr19:19868850:TA:T
chr19:19870265	['G', 'A']	10699	4091.5891269767	-151.87441100784892	-0.0132232315861836	0.0177573281228567	-0.7446633578372098	0.456492	0.456492	chr19	19870265	0.3405668290525716	chr19:19870265:G:A
chr19:19870940	['C', 'G']	10699	898.3358578775128	-44.966816791601694	-0.022013642677598	0.0344716725415185	-0.6386009454889153	0.523096	0.523096	chr19	19870940	0.2814186009141994	chr19:19870940:C:G
chr19:19871083	['A', 'G']	10699	751.1404131999625	-30.2416933927366	-0.027592361469068	0.0382837536666632	-0.7207329173966279	0.47109	0.47109	chr19	19871083	0.3268961145919793	chr19:19871083:A:G
chr19:19871222	['C', 'T']	10699	17340.862378459235	-458.87571974306127	0.0034387731053131	0.018173022571429	0.189224059552947	0.849921	0.849921	chr19	19871222	0.0706214400016376	chr19:19871222:C:T
chr19:19871910	['A', 'G']	10699	13645.10144927536	-316.0855894747835	0.0069109523776773	0.0144468687426232	0.4783702614593356	0.632396	0.632396	chr19	19871910	0.1990108857091858	chr19:19871910:A:G
chr19:19874686	['T', 'C']	10699	17374.62394840157	-457.461834737754	0.0042334857368285	0.0183063881371657	0.2312572914497364	0.817119	0.817119	chr19	19874686	0.0877146909829884	chr19:19874686:T:C
chr19:19875761	['T', 'A']	10699	4953.0	-79.21324817268548	0.0126482984454319	0.0166354855058263	0.7603203670251814	0.44708	0.44708	chr19	19875761	0.3496147577408154	chr19:19875761:T:A
chr19:19876408	['G', 'A']	10699	1806.6754558204768	-86.68615493879207	-0.0175815959478075	0.0249119450115369	-0.7057496289296307	0.480359	0.480359	chr19	19876408	0.3184340679503052	chr19:19876408:G:A
chr19:19876682	['G', 'A']	10699	9316.870816975135	-198.8847559972036	0.008333055653391	0.0141564797600918	0.5886389691936343	0.556116	0.556116	chr19	19876682	0.2548346096673023	chr19:19876682:G:A
chr19:19877872	['C', 'T']	10699	13399.252383623108	-349.48083290683013	4.7879392762414064e-05	0.0144869122010662	0.0033050102118303	0.997363	0.997363	chr19	19877872	0.0011467472003581	chr19:19877872:C:T
chr19:19877972	['C', 'G']	10699	17380.747124286914	-459.2755668321525	0.0039250450719029	0.0183211161021195	0.2142361333242603	0.830367	0.830367	chr19	19877972	0.0807299186510614	chr19:19877972:C:G
chr19:19878315	['AG', 'A']	10699	4019.0	-141.3610375317201	-0.0109917206823428	0.0179401546200846	-0.612688179957894	0.540096	0.540096	chr19	19878315	0.2675290391312495	chr19:19878315:AG:A
chr19:19878486	['A', 'G']	10699	5022.408283470457	-92.23747172992906	0.0105118237492397	0.0165665593422156	0.6345206347375351	0.525755	0.525755	chr19	19878486	0.2792165884236974	chr19:19878486:A:G
chr19:19879543	['C', 'T']	10699	4269.197083021691	-78.34121278070596	0.0085190684050113	0.0174184909537593	0.4890818858893611	0.624794	0.624794	chr19	19879543	0.2042631497123873	chr19:19879543:C:T
chr19:19879783	['C', 'T']	10699	13404.252851000188	-346.0941728962727	0.0007854601280985	0.0144864214989304	0.0542204386470867	0.956761	0.956761	chr19	19879783	0.0191965359371828	chr19:19879783:C:T
chr19:19882484	['G', 'A']	10699	4041.510986442263	-45.27885106268545	0.0196349069173377	0.0178926493372509	1.0973728119993689	0.272503	0.272503	chr19	19882484	0.5646287121900032	chr19:19882484:G:A
chr19:19882666	['T', 'C']	10699	1809.6765778401125	-90.27806470809412	-0.0199110620351097	0.0248815180251609	-0.8002350184170892	0.423592	0.423592	chr19	19882666	0.3730522506152219	chr19:19882666:T:C
chr19:19882698	['T', 'C']	10699	17375.248013461718	-458.9209228207525	0.0039674591190939	0.0183054426590545	0.2167365844677633	0.828418	0.828418	chr19	19882698	0.0817504732554731	chr19:19882698:T:C
chr19:19882903	['A', 'G']	10699	17378.248574366648	-456.9787904414114	0.0046462655528625	0.0183154888156017	0.2536795823273177	0.799748	0.799748	chr19	19882903	0.0970468373208167	chr19:19882903:A:G
chr19:19883064	['A', 'G']	10699	13403.50556230719	-345.6620678639848	0.0008405938207757	0.0144875856374237	0.0580216636376171	0.953732	0.953732	chr19	19883064	0.0205736454978155	chr19:19883064:A:G
chr19:19883843	['A', 'G']	10699	5017.813990461049	-93.6000536055379	0.0101884265013066	0.0165725193651335	0.6147783735731701	0.538714	0.538714	chr19	19883843	0.2686417379425518	chr19:19883843:A:G
chr19:19883893	['T', 'TA']	10699	13404.0	-345.794609143783	0.0008379323617097	0.0144863838283153	0.057842755765719	0.953875	0.953875	chr19	19883893	0.0205085334374923	chr19:19883893:T:TA
chr19:19884634	['T', 'C']	10699	5021.938767878844	-93.05268989504602	0.0104327885085888	0.0165701394437354	0.6296138028297091	0.528961	0.528961	chr19	19884634	0.276576347074785	chr19:19884634:T:C
chr19:19884663	['C', 'T']	10699	1678.0979236812573	-63.69099260674751	-0.0172489564990173	0.0260355716631123	-0.6625149899610612	0.507656	0.507656	chr19	19884663	0.294430476511278	chr19:19884663:C:T
chr19:19884679	['T', 'C']	10699	1786.3339253996446	-64.7100919758018	-0.0151854855907485	0.0253277057077941	-0.5995602509735218	0.548812	0.548812	chr19	19884679	0.260576401170098	chr19:19884679:T:C
chr19:19886138	['A', 'T']	10699	5022.408283470457	-97.72312079738298	0.0092507177796219	0.0165749085546701	0.5581157657135565	0.576777	0.576777	chr19	19886138	0.2389920662016667	chr19:19886138:A:T
chr19:19886791	['T', 'A']	10699	13414.507618958589	-347.30487796297945	0.0008177627592612	0.0144824343624768	0.0564658357009388	0.954972	0.954972	chr19	19886791	0.0200093618442768	chr19:19886791:T:A
chr19:19887333	['G', 'T']	10699	8389.784165264537	-250.68392334763743	-0.006304627182841	0.0143193163195992	-0.4402882820747354	0.659737	0.659737	chr19	19887333	0.1806291587189614	chr19:19887333:G:T
chr19:19887448	['T', 'C']	10699	13452.175925058542	-336.2086919809548	0.0034357580215318	0.0145414374666658	0.2362736166495147	0.813225	0.813225	chr19	19887448	0.0897892788348371	chr19:19887448:T:C
chr19:19888130	['G', 'C']	10699	13425.057546551883	-342.0854627852663	0.0019106921646665	0.0145047465594262	0.1317287521597405	0.895201	0.895201	chr19	19888130	0.0480794413431566	chr19:19888130:G:C
chr19:19888199	['T', 'G']	10699	13417.032363670382	-345.7266869782905	0.0011654698734782	0.0144883409815516	0.080441913602272	0.935887	0.935887	chr19	19888199	0.0287765852779594	chr19:19888199:T:G
chr19:19888416	['TTCTG', 'T']	10699	4334.050893441855	-106.08363995656563	0.0013919566517249	0.017348242219085	0.0802361780603734	0.936051	0.936051	chr19	19888416	0.0287004884251637	chr19:19888416:TTCTG:T
chr19:19888715	['GA', 'G']	10699	4330.214192221391	-106.38625518633934	0.001220776771974	0.0173458288228275	0.070378693600819	0.943894	0.943894	chr19	19888715	0.0250767745577355	chr19:19888715:GA:G
chr19:19889387	['C', 'T']	10699	4065.139865370232	-147.10916511275488	-0.0118782102697483	0.0178727854453089	-0.6645975976210267	0.506322	0.506322	chr19	19889387	0.2955732018428155	chr19:19889387:C:T
chr19:19889877	['T', 'G']	10699	5030.470181342307	-94.12861126145964	0.0101472538414983	0.0165597842978967	0.612764856048705	0.540045	0.540045	chr19	19889877	0.2675700504780894	chr19:19889877:T:G
chr19:19889884	['C', 'T']	10699	4046.378201532997	-43.954876782265615	0.0201142580145539	0.0178866150930244	1.1245424531105512	0.260808	0.260808	chr19	19889884	0.5836790912278143	chr19:19889884:C:T
chr19:19890230	['C', 'T']	10699	4036.377266778837	-47.108636517476015	0.0192723242543174	0.0179197565463223	1.0754791341332508	0.282185	0.282185	chr19	19890230	0.5494660755936046	chr19:19890230:C:T
chr19:19890238	['T', 'C']	10699	1791.1674144699944	-60.81998658804921	-0.0126847744515347	0.0252705078901732	-0.501959616587973	0.615706	0.615706	chr19	19890238	0.2106266142269446	chr19:19890238:T:C
chr19:19891076	['A', 'C']	10699	5044.616610423697	-94.49721030598076	0.0104625125627761	0.0165814147299238	0.6309782809964256	0.528068	0.528068	chr19	19891076	0.277310149202458	chr19:19891076:A:C
chr19:19892300	['A', 'G']	10699	13457.53976739824	-339.01437346695275	0.0024402217838868	0.0145554539942948	0.1676499946235513	0.866862	0.866862	chr19	19892300	0.0620500344831142	chr19:19892300:A:G
chr19:19893010	['T', 'C']	10699	797.1921744828232	-49.200325062014485	-0.0334044885465363	0.0369073968533389	-0.9050892610843752	0.365439	0.365439	chr19	19893010	0.4371851061871762	chr19:19893010:T:C
chr19:19893263	['CCACCATGCCTGGCTACAAGTTCTTAATTCTTAAGAGA', 'C']	10699	13388.782315473954	-346.2161529498434	0.0011143495895043	0.0144695951086198	0.0770131839307985	0.938614	0.938614	chr19	19893263	0.0275129723082651	chr19:19893263:CCACCATGCCTGGCTACAAGTTCTTAATTCTTAAGAGA:C
chr19:19894594	['A', 'C']	10699	5224.976722445546	-88.0414873336619	0.0136024806997257	0.01636903390671	0.8309886079562587	0.405999	0.405999	chr19	19894594	0.3914750361149653	chr19:19894594:A:C
chr19:19894840	['G', 'A']	10699	4177.561851332399	-73.61493795436057	0.0099097683910212	0.0175608936883979	0.564308888081726	0.572556	0.572556	chr19	19894840	0.2421820298586589	chr19:19894840:G:A
chr19:19894944	['A', 'T']	10699	1691.106434717546	-57.963758008116265	-0.0130798317722804	0.025941948581916	-0.5041961952464263	0.614134	0.614134	chr19	19894944	0.2117368583194515	chr19:19894944:A:T
chr19:19895044	['A', 'G']	10699	13432.321167883216	-337.14013918748844	0.0032548797569985	0.0145092603678383	0.2243311977648026	0.822504	0.822504	chr19	19895044	0.0848619813126951	chr19:19895044:A:G
chr19:19895460	['T', 'C']	10699	17457.37423658741	-465.573452464346	0.0029109063219794	0.018653595383293	0.156050684179984	0.875996	0.875996	chr19	19895460	0.0574978769162729	chr19:19895460:T:C
chr19:19896011	['T', 'C']	10699	20471.0	-466.8548628671733	0.0664048343558346	0.0342742287957206	1.9374567040331416	0.0527159	0.0527159	chr19	19896011	1.2780583745259155	chr19:19896011:T:C
chr19:19896495	['C', 'T']	10699	4058.137902019447	-143.30281838676905	-0.010907624136509	0.0178824615371951	-0.6099621192430033	0.5419	0.5419	chr19	19896495	0.2660808489876091	chr19:19896495:C:T
chr19:19896664	['C', 'T']	10699	3948.107049364248	-113.26849446060288	0.00158536014214	0.0179949320038088	0.0881003685818051	0.929799	0.929799	chr19	19896664	0.0316109252369448	chr19:19896664:C:T
chr19:19896959	['A', 'G']	10699	216.04038515471623	-1.482245415361528	0.006949692259136	0.069672727374864	0.0997476705877218	0.920547	0.920547	chr19	19896959	0.0359540329942294	chr19:19896959:A:G
chr19:19897161	['T', 'C']	10699	13422.018045815805	-344.52148813185465	0.0017273857468806	0.0144856665316707	0.1192479298832406	0.905081	0.905081	chr19	19897161	0.043312551978365	chr19:19897161:T:C
chr19:19898248	['T', 'C']	10699	4058.758717397401	-144.78252910061715	-0.011413745611611	0.0178812975550847	-0.6383063408262247	0.523288	0.523288	chr19	19898248	0.281259224353661	chr19:19898248:T:C
chr19:19898719	['A', 'G']	10699	4178.562225338944	-73.00088956893767	0.0101116645258863	0.017560494213106	0.5758189036809509	0.56475	0.56475	chr19	19898719	0.2481437604075994	chr19:19898719:A:G
chr19:19898879	['T', 'C']	10699	4255.397737894933	-81.66104767425047	0.007959908683495	0.0174397528622706	0.4564232501663263	0.648095	0.648095	chr19	19898879	0.1883613290803868	chr19:19898879:T:C
chr19:19898930	['T', 'G']	10699	4254.79536318594	-82.19941871344004	0.0077781695055322	0.0174405559864362	0.4459817400076813	0.655619	0.655619	chr19	19898930	0.1833484689581762	chr19:19898930:T:G
chr19:19899008	['G', 'A']	10699	3958.740020566514	-166.88990621852793	-0.0185857234153244	0.0180384789141011	-1.030337619032586	0.302875	0.302875	chr19	19899008	0.5187365728544373	chr19:19899008:G:A
chr19:19899423	['CA', 'C']	10699	17377.248387398336	-459.4376601151559	0.0040395972094937	0.0183084282436496	0.2206413983622472	0.825376	0.825376	chr19	19899423	0.0833481635408701	chr19:19899423:CA:C
chr19:19899817	['A', 'G']	10699	1949.0	-127.4765701134364	-0.0364848186605114	0.0240190920604674	-1.5189924152279302	0.128794	0.128794	chr19	19899817	0.8901043685568483	chr19:19899817:A:G
chr19:19900209	['G', 'T']	10699	17162.208189211928	-496.5026199306125	-0.0086751557791744	0.0179341223112589	-0.4837234646118257	0.628592	0.628592	chr19	19900209	0.2016311504866919	chr19:19900209:G:T
chr19:19901002	['T', 'C']	10699	10807.03029169783	-296.1540285933131	0.0027577981633974	0.0141255155775722	0.1952352215572299	0.845213	0.845213	chr19	19901002	0.0730338317985623	chr19:19901002:T:C
chr19:19901261	['T', 'C']	10699	17634.296438253717	-510.2715831774498	-0.0104217944781373	0.01885009585896	-0.5528775320887038	0.580359	0.580359	chr19	19901261	0.2363032762872075	chr19:19901261:T:C
chr19:19901500	['C', 'G']	10699	1801.168349224154	-95.77998720923664	-0.0225846740379382	0.024877422863191	-0.9078381696584356	0.363984	0.363984	chr19	19901500	0.4389177066378502	chr19:19901500:C:G
chr19:19901832	['C', 'T']	10699	2006.1875116844271	-53.54411654540485	-0.004051170678623	0.0239675923139759	-0.1690270188825252	0.865779	0.865779	chr19	19901832	0.0625929524738057	chr19:19901832:C:T
chr19:19902458	['A', 'G']	10699	10825.129678143714	-294.5942526055284	0.0033917733689714	0.0141028216243166	0.2405031744231412	0.809945	0.809945	chr19	19902458	0.091544471254057	chr19:19902458:A:G
chr19:19902924	['A', 'G']	10699	745.5574782527359	-24.958800792324244	-0.0214668613563288	0.0384765415964321	-0.5579207606933023	0.57691	0.57691	chr19	19902924	0.2388919330349602	chr19:19902924:A:G
chr19:19903178	['A', 'G']	10699	17642.297934000188	-512.356961797891	-0.010910641256046	0.0188812305475125	-0.5778564711971816	0.563373	0.563373	chr19	19903178	0.2492039706835674	chr19:19903178:A:G
chr19:19905859	['T', 'A']	10699	893.0834735464573	-45.95947036708127	-0.0220753741016728	0.034632407740308	-0.6374195599452844	0.523865	0.523865	chr19	19905859	0.2807806162774401	chr19:19905859:T:A
chr19:19906086	['G', 'A']	10699	4541.0	-36.12147896883337	0.0239191864570813	0.0170768465595813	1.400679356907441	0.161339	0.161339	chr19	19906086	0.7922606391981112	chr19:19906086:G:A
chr19:19906581	['C', 'T']	10699	4445.831074132934	-133.75789545564808	-0.0052800638938959	0.0172247453997875	-0.3065394449291017	0.7592	0.7592	chr19	19906581	0.1196438005807637	chr19:19906581:C:T
chr19:19906937	['T', 'G']	10699	3512.9850411368734	-119.39882924419038	-0.003250103704097	0.0189098828690836	-0.1718732858684568	0.86354	0.86354	chr19	19906937	0.0637175406941701	chr19:19906937:T:G
chr19:19906944	['G', 'A']	10699	10817.055171123997	-293.7062999784876	0.0035018267366275	0.0140958418520483	0.2484297691037613	0.803807	0.803807	chr19	19906944	0.0948482160487661	chr19:19906944:G:A
chr19:19908178	['C', 'T']	10699	5504.0	-81.0972218047786	0.0156345389535321	0.0160497935156439	0.9741271087564416	0.330015	0.330015	chr19	19908178	0.4814663199124819	chr19:19908178:C:T
chr19:19909122	['G', 'A']	10699	4447.831448069552	-134.4160363522706	-0.005409020027885	0.0172194171715737	-0.3141232931399339	0.753434	0.753434	chr19	19909122	0.1229547854080247	chr19:19909122:G:A
chr19:19909261	['A', 'G']	10699	1811.507946896036	-69.65830070215969	-0.0179209470873861	0.0251828696486204	-0.7116324444925972	0.476708	0.476708	chr19	19909261	0.3217475597853512	chr19:19909261:A:G
chr19:19909578	['T', 'C']	10699	894.0835670218733	-47.58398624103377	-0.0239891994003238	0.0346158680351154	-0.6930116377838189	0.488317	0.488317	chr19	19909578	0.311298156162985	chr19:19909578:T:C
chr19:19910067	['T', 'C']	10699	17632.296064317095	-508.096183121694	-0.0097310890526659	0.0188476808670105	-0.5163016671031653	0.605654	0.605654	chr19	19910067	0.2177754101650046	chr19:19910067:T:C
chr19:19910078	['CAT', 'C']	10699	1811.0	-69.29445659621094	-0.0177062307720737	0.0251821382219745	-0.7031265818651913	0.481992	0.481992	chr19	19910078	0.3169601700281387	chr19:19910078:CAT:C
chr19:19910549	['A', 'G']	10699	796.0744064311086	-48.11595591653465	-0.0317637583681868	0.0368559873355475	-0.8618344172685	0.388798	0.388798	chr19	19910549	0.4102759777766217	chr19:19910549:A:G
chr19:19911247	['A', 'G']	10699	4447.0	-134.74060008032646	-0.0055341551728102	0.0172231499073951	-0.321320734161062	0.747974	0.747974	chr19	19911247	0.1261134981954041	chr19:19911247:A:G
chr19:19912257	['T', 'A']	10699	1688.3156025053754	-66.47169860925727	-0.0186428861801861	0.0259519016007638	-0.7183630111959689	0.472549	0.472549	chr19	19912257	0.3255531515435862	chr19:19912257:T:A
chr19:19912707	['A', 'T']	10699	4416.65123889668	-45.67131716386425	0.0203182307031955	0.0172723990635191	1.1763409720025204	0.239485	0.239485	chr19	19912707	0.6207216831731658	chr19:19912707:A:T
chr19:19912834	['T', 'C']	10699	4449.0	-135.710004207197	-0.0057600777235922	0.0172178162564214	-0.3345417117832245	0.737977	0.737977	chr19	19912834	0.1319571733107506	chr19:19912834:T:C
chr19:19913057	['T', 'C']	10699	21182.0	-540.2255990613397	-0.0016128650311547	0.0696888167195682	-0.0231438142743193	0.981536	0.981536	chr19	19913057	0.0080937670628254	chr19:19913057:T:C
chr19:19914067	['C', 'T']	10699	2021.1889138156664	-61.44913121226866	-0.0078386945238734	0.023904142160598	-0.3279220174984641	0.742977	0.742977	chr19	19914067	0.1290246302874612	chr19:19914067:C:T
chr19:19914150	['G', 'A']	10699	17635.648345485137	-509.9650234186857	-0.0104559997754617	0.0188583694717085	-0.5544487709368472	0.579283	0.579283	chr19	19914150	0.2371092163905068	chr19:19914150:G:A
chr19:19914772	['C', 'T']	10699	5664.0588015331405	-70.71974059447052	0.0185624849953247	0.0159094373815642	1.1667593611345988	0.243334	0.243334	chr19	19914772	0.6137972047529409	chr19:19914772:C:T
chr19:19915798	['T', 'C']	10699	17618.880669596932	-507.9748738685833	-0.0094651929527981	0.0188277346674098	-0.5027260645000493	0.615167	0.615167	chr19	19915798	0.2110069698618611	chr19:19915798:T:C
chr19:19917336	['C', 'CT']	10699	17603.744362309346	-507.4023324879225	-0.0095324932121617	0.0187893919455423	-0.5073337785379071	0.611931	0.611931	chr19	19917336	0.2132975451888442	chr19:19917336:C:CT
chr19:19917420	['AT', 'A']	10699	2060.577786088257	-61.16406607649326	-0.0065170506019719	0.0236488666275942	-0.2755755996512613	0.782879	0.782879	chr19	19917420	0.1063053563240195	chr19:19917420:AT:A
chr19:19918143	['T', 'G']	10699	793.7062570251035	-47.51282859909884	-0.0319085646339179	0.0369453556853948	-0.8636691687483754	0.387789	0.387789	chr19	19918143	0.4114045142543627	chr19:19918143:T:G
chr19:19919356	['C', 'G']	10699	5584.87399363415	-212.1474176977437	-0.0159087309450948	0.0159901742743716	-0.994906664062607	0.319804	0.319804	chr19	19919356	0.4951161085476842	chr19:19919356:C:G
chr19:19919703	['C', 'T']	10699	1337.500046750818	-28.430364705191405	0.0097054445726704	0.0286376792659904	0.3389047164934374	0.734688	0.734688	chr19	19919703	0.1338970536309791	chr19:19919703:C:T
chr19:19920393	['G', 'A']	10699	17611.29213798261	-508.133402893661	-0.0100887110948397	0.0187856854079446	-0.5370424807908851	0.591249	0.591249	chr19	19920393	0.2282295807908748	chr19:19920393:G:A
chr19:19920609	['C', 'T']	10699	5603.57124158564	-209.80318244061627	-0.0155361957397608	0.0159521565557312	-0.9739244775766088	0.330116	0.330116	chr19	19920609	0.4813334258565612	chr19:19920609:C:T
chr19:19920890	['T', 'C']	10699	15550.360321615555	-446.0499421974346	-0.0041101780295365	0.0159689375793705	-0.2573858160010752	0.796886	0.796886	chr19	19920890	0.0986038029603615	chr19:19920890:T:C
chr19:19921866	['T', 'C']	10699	15556.632214011785	-444.91360114863113	-0.0036844015912884	0.0159794231033513	-0.2305716274898391	0.817652	0.817652	chr19	19921866	0.0874314966186931	chr19:19921866:T:C
chr19:19921998	['A', 'G']	10699	5601.664983164982	-209.3965752515149	-0.0154010077045811	0.015950530817438	-0.9655482868158788	0.334292	0.334292	chr19	19921998	0.4758740164598622	chr19:19921998:A:G
chr19:19922236	['A', 'G']	10699	2059.577505609574	-62.38112195544554	-0.0072349571712731	0.0236528697899449	-0.3058807339458147	0.759701	0.759701	chr19	19922236	0.119357301930326	chr19:19922236:A:G
chr19:19922243	['C', 'A']	10699	5600.570400149589	-207.3176712868216	-0.0149938283212897	0.0159556430653905	-0.9397194622517538	0.347383	0.347383	chr19	19922243	0.4591914385856437	chr19:19922243:C:A
chr19:19922524	['G', 'A']	10699	2058.384780779658	-61.24327793504944	-0.0065032629975899	0.0236563600205081	-0.2749054796237504	0.783394	0.783394	chr19	19922524	0.1060197590287326	chr19:19922524:G:A
chr19:19922705	['C', 'T']	10699	17609.291764045993	-508.2835310090266	-0.0101738914330562	0.0187842611163548	-0.5416178666829823	0.588093	0.588093	chr19	19922705	0.2305539899219991	chr19:19922705:C:T
chr19:19922841	['A', 'G']	10699	4449.663581112669	-131.5715136805491	-0.0046698834919711	0.0172140295001907	-0.2712835766848978	0.786178	0.786178	chr19	19922841	0.1044791134188607	chr19:19922841:A:G
chr19:19922914	['G', 'A']	10699	2058.57722513089	-62.19504229678068	-0.0070820076774572	0.0236561898681412	-0.2993722876309388	0.764662	0.764662	chr19	19922914	0.1165304916083368	chr19:19922914:G:A
chr19:19924631	['C', 'T']	10699	5602.570961106956	-207.30145578990377	-0.0149035644879621	0.0159522142987827	-0.9342630564522566	0.350189	0.350189	chr19	19924631	0.455697499926846	chr19:19924631:C:T
chr19:19925046	['G', 'A']	10699	5603.0	-208.90715754599333	-0.015294367910003	0.0159508633622557	-0.9588426383360448	0.33766	0.33766	chr19	19925046	0.4715203838661771	chr19:19925046:G:A
chr19:19925055	['T', 'C']	10699	20738.0	-517.4551435530564	0.0251622424844967	0.0403810428845841	0.6231201743950677	0.533219	0.533219	chr19	19925055	0.2730943839240798	chr19:19925055:T:C
chr19:19925367	['T', 'C']	10699	4449.247569184742	-134.1465977455091	-0.005419609720956	0.0172189451192394	-0.3147469071668344	0.75296	0.75296	chr19	19925367	0.1232280945040727	chr19:19925367:T:C
chr19:19925739	['A', 'AT']	10699	1345.2514723754325	-29.18147992576054	0.0090277913634834	0.0285476312153988	0.316236093123333	0.751829	0.751829	chr19	19925739	0.123880926431371	chr19:19925739:A:AT
chr19:19925806	['G', 'A']	10699	15550.267159154664	-450.6818188679143	-0.0052509778330239	0.0159711513677009	-0.3287789159423531	0.742329	0.742329	chr19	19925806	0.1294035728651228	chr19:19925806:G:A
chr19:19927857	['T', 'C']	10699	5602.52364928024	-207.86134776978565	-0.0149858809266124	0.0159544368158149	-0.9392923798950724	0.347602	0.347602	chr19	19927857	0.4589177334130575	chr19:19927857:T:C
chr19:19928158	['C', 'A']	10699	2062.3855286528933	-62.03660800727241	-0.0068923690937021	0.0236405540463956	-0.2915485432437655	0.770637	0.770637	chr19	19928158	0.1131501433763886	chr19:19928158:C:A
chr19:19928259	['G', 'T']	10699	4745.443540848757	-123.6349799415548	0.0003007793764509	0.0168203300620054	0.017881895024782	0.985733	0.985733	chr19	19928259	0.0062407040542379	chr19:19928259:G:T
chr19:19928811	['A', 'G']	10699	9948.929893438026	-238.12905927616427	0.0085796875172248	0.0141114460642121	0.6079949197399195	0.543204	0.543204	chr19	19928811	0.2650370406945437	chr19:19928811:A:G
chr19:19929176	['A', 'AT']	10699	261.024397083567	19.440434174008463	0.082169052987624	0.0635153806838817	1.293687483297664	0.195801	0.195801	chr19	19929176	0.7081850944870542	chr19:19929176:A:AT
chr19:19929529	['A', 'G']	10699	9947.719121084618	-237.39935483834253	0.0086746856861042	0.0141102135053851	0.6147806114197734	0.538713	0.538713	chr19	19929529	0.2686425441122169	chr19:19929529:A:G
chr19:19929666	['T', 'C']	10699	17611.0	-509.8298511083254	-0.0106511633398398	0.0187899605077565	-0.5668539503019683	0.570825	0.570825	chr19	19929666	0.2434970146669068	chr19:19929666:T:C
chr19:19929983	['A', 'G']	10699	2091.4268617021244	-61.167134532593806	-0.0064842681087233	0.0236986844659296	-0.2736129981411194	0.784387	0.784387	chr19	19929983	0.1054696127031953	chr19:19929983:A:G
chr19:19930376	['G', 'A']	10699	1344.1256309590576	-30.82123539116876	0.0075538518338861	0.0285551920181238	0.2645351440498734	0.791373	0.791373	chr19	19930376	0.1016187710412339	chr19:19930376:G:A
chr19:19930992	['G', 'A']	10699	2058.57722513089	-61.55152230819946	-0.006755107145012	0.023657040408412	-0.2855432052527609	0.775234	0.775234	chr19	19930992	0.110567188371406	chr19:19930992:G:A
chr19:19931428	['T', 'C']	10699	5690.063662709171	-96.80986421680149	0.0130141672324013	0.0158754475454609	0.8197669511447769	0.412367	0.412367	chr19	19931428	0.3847160967622871	chr19:19931428:T:C
chr19:19931701	['G', 'C']	10699	886.1656539216604	-49.02823813617988	-0.0268594411437674	0.0347938787741418	-0.7719588068384258	0.440156	0.440156	chr19	19931701	0.3563933736688161	chr19:19931701:G:C
chr19:19932127	['G', 'A']	10699	4257.591771856007	-140.751792637222	-0.0025372359782013	0.017682113871456	-0.1434916660217419	0.885905	0.885905	chr19	19932127	0.0526128471737288	chr19:19932127:G:A
chr19:19932366	['C', 'T']	10699	4816.35050486163	-129.6682319128651	-0.0014717975402809	0.0167139963242795	-0.0880577877202808	0.929832	0.929832	chr19	19932366	0.0315955117297444	chr19:19932366:C:T
chr19:19932742	['A', 'G']	10699	2219.083769633488	-63.90590585989067	-0.0060293319425074	0.0238377625988683	-0.2529319569108266	0.800326	0.800326	chr19	19932742	0.0967330740555444	chr19:19932742:A:G
chr19:19932746	['GT', 'G']	10699	5690.063662709171	-97.41494291666366	0.0128488243564183	0.0158757982049173	0.8093340687864481	0.418341	0.418341	chr19	19932746	0.3784695697937972	chr19:19932746:GT:G
chr19:19932871	['T', 'A']	10699	17608.93754674645	-508.4722820374904	-0.0099929286559824	0.0187998896446917	-0.5315418784282075	0.595054	0.595054	chr19	19932871	0.2254436210985375	chr19:19932871:T:A
chr19:19933232	['G', 'T']	10699	2060.0	-62.096845094684845	-0.0069689285999595	0.023648181474596	-0.2946919452324846	0.768235	0.768235	chr19	19933232	0.1145059107081947	chr19:19933232:G:T
chr19:19935293	['C', 'A']	10699	4778.0	-128.87363187191357	-0.0011883393904968	0.0167772013620248	-0.0708306090422619	0.943534	0.943534	chr19	19935293	0.0252424455294294	chr19:19935293:C:A
chr19:19935338	['G', 'A']	10699	17271.843025430066	-487.7075671193653	-0.0047527504873734	0.0181039325503729	-0.2625258613922282	0.792921	0.792921	chr19	19935338	0.1007700799877648	chr19:19935338:G:A
chr19:19935409	['C', 'T']	10699	5693.660837853002	-97.03278255889764	0.0130537040005529	0.0158775037223711	0.8221509016030365	0.411009	0.411009	chr19	19935409	0.3861486681299105	chr19:19935409:C:T
chr19:19935987	['G', 'A']	10699	5344.998316970547	-190.2636606851609	-0.0118629743195368	0.0160711979443978	-0.7381512168899717	0.460439	0.460439	chr19	19935987	0.3368278979713152	chr19:19935987:G:A
chr19:19936323	['G', 'A']	10699	1757.1642363058515	-52.587169045324494	-0.0088855421075567	0.0254695095627321	-0.3488697764545235	0.727194	0.727194	chr19	19936323	0.138349713088676	chr19:19936323:G:A
chr19:19936511	['C', 'T']	10699	937.0	-9.502301490916857	0.014487793267926	0.0346110184112727	0.4185890486021472	0.675525	0.675525	chr19	19936511	0.1703585738645425	chr19:19936511:C:T
chr19:19936518	['A', 'C']	10699	17380.497989714822	-489.56242368480105	-0.0046669173377325	0.0183222034740391	-0.2547137599658847	0.798949	0.798949	chr19	19936518	0.0974809424951334	chr19:19936518:A:C
chr19:19936580	['A', 'T']	10699	4754.333115183246	-43.70899386164292	0.0230497244446157	0.016811158274049	1.371096748294678	0.170374	0.170374	chr19	19936580	0.7685966802152682	chr19:19936580:A:T
chr19:19936711	['C', 'CA']	10699	4753.888660372068	-43.54004880094133	0.0231309010234782	0.0168150137921573	1.3756099941034072	0.168971	0.168971	chr19	19936711	0.7721878256862995	chr19:19936711:C:CA
chr19:19936973	['T', 'TAAAAAA']	10699	731.0683305290709	-27.26436547677575	-0.0110439472802438	0.0382693658465906	-0.2885845384664953	0.772905	0.772905	chr19	19936973	0.1118738831984225	chr19:19936973:T:TAAAAAA
chr19:19942030	['G', 'A']	10699	15285.0	-439.093080625051	-0.0041493490933217	0.0157447551685124	-0.263538495766513	0.792141	0.792141	chr19	19942030	0.101197507713908	chr19:19942030:G:A
chr19:19943237	['C', 'T']	10699	775.0	-42.42816450286094	-0.0265245156371708	0.0372981390992872	-0.7111484990326952	0.477008	0.477008	chr19	19943237	0.3214743372560695	chr19:19943237:C:T
chr19:19943472	['CA', 'C']	10699	15338.433632454664	-423.2459795599425	-0.0001092570811032	0.0157751237753299	-0.0069259095940741	0.994474	0.994474	chr19	19943472	0.0024065667920699	chr19:19943472:CA:C
chr19:19943698	['T', 'C']	10699	958.179115639899	-22.9569050993317	0.0028641764302233	0.0336941461561436	0.085005164308077	0.932259	0.932259	chr19	19943698	0.0304634152807125	chr19:19943698:T:C
chr19:19943937	['A', 'G']	10699	4504.8421052631575	-137.0465226111413	-0.0059519635445456	0.0171699432688898	-0.3466501578563724	0.728861	0.728861	chr19	19943937	0.1373552874417823	chr19:19943937:A:G
chr19:19944477	['G', 'A']	10699	17740.29063025996	-504.08552511798166	-0.0088362004869324	0.0189699290119704	-0.46580039816473	0.641368	0.641368	chr19	19944477	0.1928927122749148	chr19:19944477:G:A
chr19:19944561	['C', 'T']	10699	4446.246727748691	-139.3418128338021	-0.0069661921872276	0.0172306691298459	-0.4042902881328777	0.686007	0.686007	chr19	19944561	0.1636714527395122	chr19:19944561:C:T
chr19:19945816	['A', 'T']	10699	12926.416378423855	-289.47395961457886	0.0101632534628095	0.0143793209298192	0.7067964831171824	0.479708	0.479708	chr19	19945816	0.3190230388264012	chr19:19945816:A:T
chr19:19945845	['T', 'C']	10699	12928.833660589058	-290.9973615810953	0.0098731212865255	0.0143780012848018	0.6866824596101395	0.492298	0.492298	chr19	19945845	0.3077719285797289	chr19:19945845:T:C
chr19:19945846	['G', 'A']	10699	11920.456661991586	-233.21154269784188	0.0156627979909356	0.0141395186051549	1.1077320542741382	0.268002	0.268002	chr19	19945846	0.5718619649797081	chr19:19945846:G:A
chr19:19946653	['C', 'T']	10699	7592.0	-174.59232448132295	0.0060639001136173	0.0145802477264286	0.4158982911261338	0.677493	0.677493	chr19	19946653	0.1690951876521965	chr19:19946653:C:T
chr19:19946931	['C', 'T']	10699	6515.608992335016	-120.55294842168637	0.0126037166976455	0.0150934175454612	0.8350472422619487	0.40371	0.40371	chr19	19946931	0.3939304928710067	chr19:19946931:C:T
chr19:19947620	['T', 'C']	10699	12279.147691157226	-379.20673450604073	-0.0069150508743093	0.0141871221039614	-0.4874174496868843	0.625973	0.625973	chr19	19947620	0.2034443987446735	chr19:19947620:T:C
chr19:19947630	['A', 'T']	10699	12319.454375467463	-378.3781567113444	-0.0067893358269705	0.0141998217145775	-0.4781282443849713	0.632569	0.632569	chr19	19947630	0.1988920951563441	chr19:19947630:A:T
chr19:19947679	['T', 'C']	10699	6533.610674892503	-116.24002731697064	0.0136513944489669	0.0150973099228244	0.9042269463070698	0.365895	0.365895	chr19	19947679	0.4366435251601434	chr19:19947679:T:C
chr19:19948293	['T', 'C']	10699	11838.319465220644	-338.87619634126577	-0.002223726155674	0.0140826153951216	-0.1579057648939529	0.874534	0.874534	chr19	19948293	0.0582233014221879	chr19:19948293:T:C
chr19:19948413	['C', 'T']	10699	1377.0	-57.45673995581204	-0.0155865479350972	0.0286166618173035	-0.5446668809453017	0.585994	0.585994	chr19	19948413	0.232106830705854	chr19:19948413:C:T
chr19:19948486	['G', 'A']	10699	6216.905367495791	-108.10372185783127	0.0130502488841888	0.0152808228485885	0.8540278893027232	0.393109	0.393109	chr19	19948486	0.4054870131486372	chr19:19948486:G:A
chr19:19948684	['G', 'A']	10699	4574.427556552627	-132.19871695620282	-0.0044449844767746	0.0169958330449271	-0.2615337809582301	0.793686	0.793686	chr19	19948684	0.1003512802416374	chr19:19948684:G:A
chr19:19948994	['G', 'A']	10699	5827.0	-123.90170692491996	0.0074508377682901	0.0156167771823314	0.4771046984469962	0.633297	0.633297	chr19	19948994	0.1983925692702205	chr19:19948994:G:A
chr19:19949190	['C', 'T']	10699	811.0	-55.35588597481906	-0.0390410603896101	0.0365446872598496	-1.0683101516784157	0.285405	0.285405	chr19	19949190	0.5445384227652106	chr19:19949190:C:T
chr19:19949723	['G', 'A']	10699	316.0590819856034	-31.722505816160243	-0.083410067038865	0.058351970717081	-1.4294301634348885	0.15291	0.15291	chr19	19949723	0.8155641116916296	chr19:19949723:G:A
chr19:19950067	['A', 'G']	10699	5844.092455828737	-107.21247641958963	0.0114338177374345	0.0156170986309977	0.7321345665794812	0.464102	0.464102	chr19	19950067	0.3333865600293814	chr19:19950067:A:G
chr19:19950248	['C', 'T']	10699	833.15574460129	-58.34968641678479	-0.0415370393543456	0.0360258699467329	-1.1529781075588552	0.248945	0.248945	chr19	19950248	0.6038965920003558	chr19:19950248:C:T
chr19:19950453	['C', 'T']	10699	1070.0	21.353057592824893	0.047943001896123	0.0317968008329685	1.50779325718873	0.131637	0.131637	chr19	19950453	0.880622023812273	chr19:19950453:C:T
chr19:19950743	['G', 'A']	10699	812.0	-55.9912010090432	-0.0399004224638639	0.0365246578452811	-1.0924242639830477	0.274671	0.274671	chr19	19950743	0.561187191343264	chr19:19950743:G:A
chr19:19951014	['C', 'A']	10699	5830.544961675079	-112.1236908272957	0.0100821200557487	0.0156293099298248	0.6450777482190289	0.518891	0.518891	chr19	19951014	0.2849238619399428	chr19:19951014:C:A
chr19:19951135	['C', 'G']	10699	1058.0988969900916	22.903297452086147	0.0496741581142234	0.0320386043651499	1.5504470028743391	0.121064	0.121064	chr19	19951135	0.9169849809337196	chr19:19951135:C:G
chr19:19951669	['T', 'C']	10699	18348.42993362625	-488.2177607710298	-0.0016750837249877	0.0202616365503703	-0.0826726765542113	0.934113	0.934113	chr19	19951669	0.0296005838255725	chr19:19951669:T:C
chr19:19951880	['A', 'G']	10699	3309.2372136512386	-68.63812228319664	0.0075293186764947	0.0192609153758409	0.3909117780528137	0.69587	0.69587	chr19	19951880	0.157471886188272	chr19:19951880:A:G
chr19:19951888	['A', 'G']	10699	11557.080201906898	-310.0761745647004	-0.0014053858188664	0.0139079715556515	-0.1010489425609561	0.919514	0.919514	chr19	19951888	0.0364416540534619	chr19:19951888:A:G
chr19:19952082	['G', 'A']	10699	14110.0	-329.628144030472	0.0083575261305685	0.0147995958809001	0.5647131312115407	0.572281	0.572281	chr19	19952082	0.2423906726345658	chr19:19952082:G:A
chr19:19952090	['G', 'T']	10699	4104.383623107123	-140.02952783719886	-0.0083299478416986	0.0177039093953292	-0.470514599667815	0.637997	0.637997	chr19	19952090	0.1951813634207011	chr19:19952090:G:T
chr19:19952172	['C', 'T']	10699	8301.551836963634	-233.75396319392624	-0.0036448211142911	0.0141746653568021	-0.2571363078100493	0.797079	0.797079	chr19	19952172	0.0984986327271168	chr19:19952172:C:T
chr19:19953375	['T', 'A']	10699	5833.180832164562	-105.82730204744898	0.0114978685790303	0.0156251050898512	0.7358586398563441	0.461833	0.461833	chr19	19953375	0.3355150380583867	chr19:19953375:T:A
chr19:19953404	['T', 'C']	10699	18260.706767620115	-470.0213712391097	0.0046756438309397	0.0199985703891044	0.2337989036199847	0.815146	0.815146	chr19	19953404	0.0887645982347024	chr19:19953404:T:C
chr19:19953433	['C', 'T']	10699	5833.72629511876	-107.97593524260584	0.010976510027831	0.0156255876592582	0.7024702217409058	0.482401	0.482401	chr19	19953433	0.3165918005900615	chr19:19953433:C:T
chr19:19953562	['A', 'G']	10699	3271.611573338319	-82.97583266820008	0.0016597023438857	0.0193430385855442	0.085803599912482	0.931624	0.931624	chr19	19953562	0.0307593319307148	chr19:19953562:A:G
chr19:19954200	['A', 'T']	10699	5160.964756473778	-81.50167489114067	0.0138936933441279	0.0163347824517242	0.8505588234914853	0.395034	0.395034	chr19	19954200	0.4033655236724716	chr19:19954200:A:T
chr19:19954350	['A', 'T']	10699	9943.576358365284	-247.4240033258832	0.0037357405002566	0.0139236141265084	0.2683025015139134	0.788472	0.788472	chr19	19954350	0.1032137246069951	chr19:19954350:A:T
chr19:19954429	['A', 'G']	10699	9984.124612348469	-249.8463116921576	0.003270364779759	0.0139721346430394	0.2340633599167508	0.81494	0.81494	chr19	19954429	0.0888743650368813	chr19:19954429:A:G
chr19:19954787	['G', 'T']	10699	835.2341997008227	-56.735935299962485	-0.0401229633715126	0.0359884382937357	-1.1148848150628592	0.264925	0.264925	chr19	19954787	0.5768770569925131	chr19:19954787:G:T
chr19:19954933	['A', 'G']	10699	18286.4183415911	-469.7785106547827	0.0052993053670406	0.0200517590904418	0.264281320314023	0.791568	0.791568	chr19	19954933	0.1015117709390197	chr19:19954933:A:G
chr19:19955289	['A', 'G']	10699	9957.93073471677	-247.08875898366887	0.0036736663346152	0.0139166036826564	0.2639772187515531	0.791803	0.791803	chr19	19955289	0.1013828571165528	chr19:19955289:A:G
chr19:19955508	['G', 'A']	10699	3028.0	-75.33943372846724	0.0019888094555722	0.0199624525021541	0.0996275109662835	0.920642	0.920642	chr19	19955508	0.0359092163286753	chr19:19955508:G:A
chr19:19955909	['A', 'G']	10699	9994.802543006732	-244.59755688630068	0.0042363159836476	0.0139295587620115	0.3041242049389824	0.761039	0.761039	chr19	19955909	0.1185930869208858	chr19:19955909:A:G
chr19:19956452	['G', 'A']	10699	6886.643671714339	-170.28009036796348	0.0035755791607913	0.0149413962460796	0.2393068962165795	0.810872	0.810872	chr19	19956452	0.0910476958270701	chr19:19956452:G:A
chr19:19956607	['C', 'T']	10699	9117.0	-212.86588366995548	0.0051657959067706	0.0142129489746371	0.3634570078306032	0.716271	0.716271	chr19	19956607	0.144922631969861	chr19:19956607:C:T
chr19:19956753	['A', 'G']	10699	9122.0	-218.7378568456321	0.0040130930146757	0.0142101932776198	0.2824094603270529	0.777635	0.777635	chr19	19956753	0.109224200801957	chr19:19956753:A:G
chr19:19956943	['T', 'G']	10699	9302.738992240817	-205.7163585432804	0.0091696669131457	0.0141719381669581	0.6470298420102364	0.517627	0.517627	chr19	19956943	0.2859830784653476	chr19:19956943:T:G
chr19:19957304	['A', 'T']	10699	8968.514771877337	-216.2710185932526	0.0043318965628131	0.01424039693856	0.304197739817436	0.760983	0.760983	chr19	19957304	0.1186250450542079	chr19:19957304:A:T
chr19:19957420	['G', 'A']	10699	8966.676170889034	-214.33438261744791	0.0046861869890496	0.0142411606615558	0.3290593442780278	0.742117	0.742117	chr19	19957420	0.1295276197227242	chr19:19957420:G:A
chr19:19957525	['C', 'T']	10699	8969.191602767907	-213.2121356147048	0.004980383445362	0.0142412138610704	0.3497162175884719	0.726559	0.726559	chr19	19957525	0.1387291131842184	chr19:19957525:C:T
chr19:19957683	['A', 'C']	10699	8968.352968676953	-216.13302216720496	0.0044141583698946	0.0142402597123223	0.3099773781565956	0.756584	0.756584	chr19	19957683	0.121142847269001	chr19:19957683:A:C
chr19:19957899	['T', 'G']	10699	6922.941192969334	-163.77813499706355	0.0049539937460944	0.0149410146250183	0.3315701021936687	0.74022	0.74022	chr19	19957899	0.1306391848822269	chr19:19957899:T:G
chr19:19957980	['C', 'T']	10699	2631.443331773514	-56.06478171828159	0.0030028019036414	0.0212393354727742	0.141379277496258	0.887573	0.887573	chr19	19957980	0.0517959174915857	chr19:19957980:C:T
chr19:19958468	['G', 'C']	10699	8981.715929286316	-210.76690221995736	0.005429346619001	0.0142429952340003	0.3811941610455864	0.703067	0.703067	chr19	19958468	0.1530032861554478	chr19:19958468:G:C
chr19:19958514	['G', 'A']	10699	3038.419955115018	-75.01971905896359	0.0014935431809734	0.0199488721482009	0.0748685524614041	0.940321	0.940321	chr19	19958514	0.026723864771744	chr19:19958514:G:A
chr19:19958772	['G', 'A']	10699	8979.67860147705	-208.57411727275056	0.0057676409816809	0.0142397559336936	0.405037909956992	0.685458	0.685458	chr19	19958772	0.1640191505419355	chr19:19958772:G:A
chr19:19958908	['C', 'T']	10699	6921.646943353898	-165.26869466715735	0.0046813152889558	0.0149423695223964	0.3132913613158373	0.754065	0.754065	chr19	19958908	0.1225912165644165	chr19:19958908:C:T
chr19:19958944	['T', 'C']	10699	18310.0	-470.8680913134987	0.0046481942811144	0.020175644808783	0.2303864052508947	0.817796	0.817796	chr19	19958944	0.0873550179956423	chr19:19958944:T:C
chr19:19958985	['G', 'A']	10699	5844.092455828737	-105.84740201757498	0.0114273488893286	0.0156330322112562	0.7309745630217958	0.464811	0.464811	chr19	19958985	0.332723602685771	chr19:19958985:G:A
chr19:19959061	['A', 'AT']	10699	3036.567635785734	-74.51507031055483	0.0016735452310154	0.0199578103449833	0.0838541504347016	0.933174	0.933174	chr19	19959061	0.0300373699788331	chr19:19959061:A:AT
chr19:19959071	['G', 'C']	10699	3037.567822754043	-72.30062523411827	0.0024690075079149	0.0199560197102079	0.1237224428402414	0.901537	0.901537	chr19	19959071	0.0450164446863557	chr19:19959071:G:C
chr19:19959109	['C', 'A']	10699	8978.67841450874	-208.59916590430865	0.0057657106070261	0.0142414958484537	0.4048528798084185	0.685594	0.685594	chr19	19959109	0.1639329918116575	chr19:19959109:C:A
chr19:19959195	['T', 'C']	10699	8982.716677579272	-209.9079763318256	0.00554786348625	0.0142439349908827	0.3894895258789856	0.696922	0.696922	chr19	19959195	0.156815825725768	chr19:19959195:T:C
chr19:19959337	['G', 'A']	10699	1954.3653360755352	-47.94512364537284	0.0020723755154654	0.0242027470235949	0.085625632224521	0.931766	0.931766	chr19	19959337	0.0306931409384377	chr19:19959337:G:A
chr19:19959358	['T', 'C']	10699	2054.5761032161554	-42.61637508694405	0.0046413158313495	0.0236405629327221	0.1963284818791389	0.844357	0.844357	chr19	19959358	0.0734738918236774	chr19:19959358:T:C
chr19:19959640	['A', 'C']	10699	1954.1826509627967	-46.942823299111886	0.002599134765031	0.0242026324507238	0.1073905811825556	0.914481	0.914481	chr19	19959640	0.0388253133487195	chr19:19959640:A:C
chr19:19959641	['C', 'A']	10699	8969.515052356022	-207.58118372761703	0.0058617474742656	0.0142450767364285	0.4114928675165051	0.680719	0.680719	chr19	19959641	0.1670321273445756	chr19:19959641:C:A
chr19:19959665	['C', 'T']	10699	329.0	-37.44060339821897	-0.096118030983687	0.0572299846145381	-1.67950474967051	0.093083	0.093083	chr19	19959665	1.0311296281522826	chr19:19959665:C:T
chr19:19959696	['T', 'A']	10699	819.0	-54.82457189593967	-0.0382821854765334	0.0363869755270913	-1.05208484415065	0.292784	0.292784	chr19	19959696	0.5334526602009848	chr19:19959696:T:A
chr19:19960073	['A', 'G']	10699	1071.1001121704992	-61.07161218842593	-0.0282147247731824	0.0319779596757014	-0.8823178545259568	0.377625	0.377625	chr19	19960073	0.4229392617186631	chr19:19960073:A:G
chr19:19960118	['T', 'C']	10699	1998.1867638810995	-42.42457056523951	0.0048494799870809	0.0239298665648674	0.2026538666204135	0.839409	0.839409	chr19	19960118	0.0760263786682705	chr19:19960118:T:C
chr19:19960573	['A', 'G']	10699	8984.038249321988	-207.0936206835628	0.0060417645821703	0.0142469263861473	0.4240749491093673	0.67152	0.67152	chr19	19960573	0.1729410481325851	chr19:19960573:A:G
chr19:19960578	['G', 'A']	10699	8981.518418100224	-208.863021332242	0.0056886448685693	0.0142411718933149	0.399450614821925	0.689569	0.689569	chr19	19960578	0.161422270720983	chr19:19960578:G:A
chr19:19960635	['G', 'A']	10699	6921.940912490651	-163.50347728986307	0.0050066567848895	0.0149398076462493	0.3351219040726067	0.73754	0.73754	chr19	19960635	0.132214421033604	chr19:19960635:G:A
chr19:19960827	['A', 'G']	10699	8980.678788445359	-206.5529489362647	0.006092976397707	0.0142428366827335	0.4277923375399992	0.668811	0.668811	chr19	19960827	0.174696592626434	chr19:19960827:A:G
chr19:19960952	['G', 'A']	10699	8982.358204768585	-208.3545683283775	0.0058593816163358	0.0142425023677742	0.4114011333846496	0.680787	0.680787	chr19	19960952	0.1669887459348808	chr19:19960952:G:A
chr19:19960968	['C', 'A']	10699	1956.0	-45.825358945456	0.0032119834823282	0.0241934103145122	0.1327627416132199	0.894384	0.894384	chr19	19960968	0.0484759786591996	chr19:19960968:C:A
chr19:19961191	['T', 'C']	10699	8979.19627828689	-208.29213715623027	0.0058302405838286	0.0142423546553031	0.4093593176784001	0.682284	0.682284	chr19	19961191	0.1660348130864806	chr19:19961191:T:C
chr19:19961317	['G', 'A']	10699	5757.614435302918	-100.85801022588576	0.0117897658114121	0.0156899370527818	0.7514221230939736	0.452415	0.452415	chr19	19961317	0.3444630043008853	chr19:19961317:G:A
chr19:19961525	['C', 'T']	10699	1070.0	-60.49262765168245	-0.0276261658130269	0.0319906187072832	-0.8635708507487331	0.387843	0.387843	chr19	19961525	0.4113440425305023	chr19:19961525:C:T
chr19:19961563	['G', 'A']	10699	1076.100579547579	14.661262280933082	0.0427337558248959	0.0318449387532991	1.3419324231065963	0.179646	0.179646	chr19	19961563	0.7455824483578426	chr19:19961563:G:A
chr19:19961580	['C', 'G']	10699	8168.053763440861	-157.64189647950158	0.0112707147397458	0.014428760657969	0.7811284009012223	0.434744	0.434744	chr19	19961580	0.3617664030799888	chr19:19961580:C:G
chr19:19961860	['G', 'A']	10699	2036.3806674768628	-47.94562734788425	0.0018841003717938	0.0237349047877958	0.0793809955691339	0.936731	0.936731	chr19	19961860	0.0283851070719978	chr19:19961860:G:A
chr19:19961880	['C', 'T']	10699	2082.1498996847195	-45.09530712058721	0.0039012858188463	0.0237866085528579	0.1640118560902462	0.869725	0.869725	chr19	19961880	0.0606180460734369	chr19:19961880:C:T
chr19:19961902	['CA', 'C']	10699	12054.126659188634	-276.8809973835973	0.0082624993785097	0.0141529168695157	0.5838018731182204	0.559366	0.559366	chr19	19961902	0.2523039349275549	chr19:19961902:CA:C
chr19:19962079	['T', 'C']	10699	12039.125257057394	-286.25518641032687	0.0060690585926034	0.0141453670152094	0.4290492135041694	0.667896	0.667896	chr19	19962079	0.1752911574981785	chr19:19962079:T:C
chr19:19962108	['G', 'A']	10699	2024.0	-47.2979345079601	0.0020150115547613	0.0237829880074312	0.0847249115263284	0.932482	0.932482	chr19	19962108	0.0303595427644476	chr19:19962108:G:A
chr19:19962128	['T', 'C']	10699	8954.510845175766	-213.96132123833988	0.004611047446788	0.0142314742225799	0.3240034991928035	0.745942	0.745942	chr19	19962128	0.1272949393627216	chr19:19962128:T:C
chr19:19962438	['G', 'A']	10699	6937.0	-157.07784293984193	0.006410987149077	0.0149367609787773	0.4292086589713801	0.66778	0.66778	chr19	19962438	0.1753665921994495	chr19:19962438:G:A
chr19:19962439	['C', 'T']	10699	6937.0	-157.07784293984193	0.006410987149077	0.0149367609787773	0.4292086589713801	0.66778	0.66778	chr19	19962439	0.1753665921994495	chr19:19962439:C:T
chr19:19962459	['C', 'T']	10699	3045.284632641615	-67.23123397548089	0.0046882216777849	0.0199194819599445	0.2353586146071632	0.813935	0.813935	chr19	19962459	0.0894102760302933	chr19:19962459:C:T
chr19:19962471	['G', 'A']	10699	6942.297747031878	-159.5768375178972	0.0058215789713663	0.0149340476456945	0.3898192311609947	0.696678	0.696678	chr19	19962471	0.1569679035883789	chr19:19962471:G:A
chr19:19962505	['T', 'G']	10699	3046.284726117031	-68.2394887820286	0.0043281712889275	0.0199178706591865	0.2173009034442805	0.827978	0.827978	chr19	19962505	0.081981202593786	chr19:19962505:T:G
chr19:19962589	['T', 'C']	10699	2965.277154608338	-44.76484578917951	0.0129743936157396	0.020188244715914	0.6426707125019224	0.520452	0.520452	chr19	19962589	0.2836193182118418	chr19:19962589:T:C
chr19:19962715	['A', 'G']	10699	18269.70760889886	-471.9984755295689	0.0036672325256969	0.0200336184520655	0.183053926801666	0.854759	0.854759	chr19	19962715	0.0681563176974871	chr19:19962715:A:G
chr19:19963166	['A', 'G']	10699	10043.816286462228	-228.52138565069768	0.0071694455298291	0.013948030669806	0.5140113109551149	0.607255	0.607255	chr19	19963166	0.2166289006258046	chr19:19963166:A:G
chr19:19963200	['G', 'A']	10699	7018.311956623353	-185.5423616738148	0.0007826695169941	0.0148840125044329	0.0525845780337174	0.958064	0.958064	chr19	19963200	0.0186054784804805	chr19:19963200:G:A
chr19:19963216	['T', 'A']	10699	1922.1796597494856	-50.12419283714194	0.0004376487732623	0.024382473919349	0.0179493178054842	0.98568	0.98568	chr19	19963216	0.0062640554347415	chr19:19963216:T:A
chr19:19963219	['A', 'G']	10699	1922.1796597494856	-50.12419283714194	0.0004376487732623	0.024382473919349	0.0179493178054842	0.98568	0.98568	chr19	19963219	0.0062640554347415	chr19:19963219:A:G
chr19:19963247	['G', 'A']	10699	8951.18318683374	-231.59695511860224	0.001271991949926	0.0142334113810203	0.0893666258829713	0.928792	0.928792	chr19	19963247	0.0320815339788043	chr19:19963247:G:A
chr19:19963256	['T', 'C']	10699	9962.724731182796	-200.6870526088344	0.0119052502303313	0.0139643234272061	0.852547586167817	0.393929	0.393929	chr19	19963256	0.4045820464150886	chr19:19963256:T:C
chr19:19963324	['A', 'G']	10699	9967.794970082272	-203.96383446931213	0.0114283979166632	0.0139648508553957	0.8183687770820341	0.413165	0.413165	chr19	19963324	0.3838764755131915	chr19:19963324:A:G
chr19:19963362	['G', 'A']	10699	2004.0	-73.99735245643436	-0.0115425344144402	0.0239615194238757	-0.4817112892656996	0.630021	0.630021	chr19	19963362	0.2006449743049574	chr19:19963362:G:A
chr19:19963399	['G', 'A']	10699	1228.2295970832945	-16.86322130767083	0.014469133142752	0.0298133201848928	0.4853244473617497	0.627456	0.627456	chr19	19963399	0.2024167234360725	chr19:19963399:G:A
chr19:19963427	['A', 'C']	10699	2004.1873247335952	-73.79168769013737	-0.0114296820432183	0.0239617712607515	-0.4769965424859776	0.633374	0.633374	chr19	19963427	0.1983397683848323	chr19:19963427:A:C
chr19:19963528	['T', 'G']	10699	8991.840437464947	-236.276014281031	0.0007076823498823	0.0142279782042152	0.0497387850701592	0.960331	0.960331	chr19	19963528	0.0175790516510046	chr19:19963528:T:G
chr19:19963768	['A', 'G']	10699	7763.451248013462	-223.0869995187756	-0.0033278966363021	0.0145978225006587	-0.2279721264011771	0.819672	0.819672	chr19	19963768	0.0863599001618709	chr19:19963768:A:G
chr19:19964310	['A', 'G']	10699	1063.3975689574568	12.568971861061772	0.0406414451225386	0.0320409820421079	1.2684207078649483	0.204675	0.204675	chr19	19964310	0.6889352009384034	chr19:19964310:A:G
chr19:19964485	['G', 'A']	10699	2914.544825652052	-78.90268550031544	-0.0017354674055075	0.0202469778285287	-0.085714886448987	0.931695	0.931695	chr19	19964485	0.0307262351735518	chr19:19964485:G:A
chr19:19964621	['C', 'T']	10699	2853.066666666667	-53.35054138465947	0.0078076306622619	0.0204962160385262	0.3809303457568062	0.703263	0.703263	chr19	19964621	0.1528822310417772	chr19:19964621:C:T
chr19:19964876	['C', 'T']	10699	3824.0722700074793	-41.114648115664274	0.0198851786417095	0.018288145498232	1.0873261394181206	0.276917	0.276917	chr19	19964876	0.5576503819952507	chr19:19964876:C:T
chr19:19965443	['T', 'A']	10699	6267.100355405912	-195.29289789479657	-0.0070826675805325	0.0152133684820256	-0.4655555138167186	0.641543	0.641543	chr19	19965443	0.1927742293329112	chr19:19965443:T:A
chr19:19965558	['T', 'C']	10699	1062.0992708917554	13.923939059665084	0.0421115941437203	0.0320493691834985	1.313960156364092	0.188888	0.188888	chr19	19965558	0.7237956318045982	chr19:19965558:T:C
chr19:19965770	['T', 'C']	10699	12009.367427075542	-276.9948691044149	0.007902525354426	0.0141595293076847	0.5581065007674473	0.576783	0.576783	chr19	19965770	0.2389875484186446	chr19:19965770:T:C
chr19:19965894	['T', 'G']	10699	3840.0767576664175	-43.10341481519827	0.0190417787838616	0.0182393117055796	1.0439965658373245	0.296511	0.296511	chr19	19965894	0.5279591904930185	chr19:19965894:T:G
chr19:19966612	['C', 'T']	10699	3993.0	-51.25132608683251	0.0174330052902379	0.017978065882638	0.9696819115049242	0.332227	0.332227	chr19	19966612	0.4785650754532095	chr19:19966612:C:T
chr19:19966687	['T', 'G']	10699	4763.445223406245	-114.7533806474718	0.0033335481106589	0.0168942857067895	0.1973180854470367	0.843582	0.843582	chr19	19966687	0.073872695627756	chr19:19966687:T:G
chr19:19966895	['C', 'T']	10699	624.0	-30.625863743489248	-0.0193841794057415	0.0417682333442193	-0.4640890421673584	0.642593	0.642593	chr19	19966895	0.1920640096869774	chr19:19966895:C:T
chr19:19967059	['CA', 'TA']	10699	789.1475179956997	-31.73797343162614	-0.0091144654932933	0.0371636554044556	-0.2452521258767393	0.806266	0.806266	chr19	19967059	0.0935216538850318	chr19:19967059:CA:TA
chr19:19967743	['G', 'T']	10699	1043.097494858852	14.400580914268712	0.0425821710384619	0.0322302565876622	1.3211862252056163	0.186468	0.186468	chr19	19967743	0.7293956872645674	chr19:19967743:G:T
chr19:19967744	['C', 'T']	10699	1043.097494858852	14.274139761462653	0.0424736031452964	0.0322301852919807	1.317820631824426	0.187592	0.187592	chr19	19967744	0.7267856863723989	chr19:19967744:C:T
chr19:19969188	['C', 'T']	10699	4721.0	-112.2036418780908	0.0040118668177353	0.016917748458306	0.2371395240698053	0.812553	0.812553	chr19	19969188	0.0901483019098936	chr19:19969188:C:T
chr19:19969384	['G', 'A']	10699	4720.882490417875	-111.80500075454805	0.0041143167103286	0.0169189291846906	0.2431783161579509	0.807872	0.807872	chr19	19969384	0.0926574438012711	chr19:19969384:G:A
chr19:19969691	['C', 'T']	10699	11908.339098728498	-241.6413797325503	0.0122505369286327	0.0140130850765394	0.8742212626070807	0.382017	0.382017	chr19	19969691	0.4179173102769937	chr19:19969691:C:T
chr19:19969975	['C', 'T']	10699	4721.647900495652	-114.29271209876076	0.0034571550741772	0.0169258822435876	0.2042525774682709	0.83816	0.83816	chr19	19969975	0.0766730690972488	chr19:19969975:C:T
chr19:19970084	['C', 'T']	10699	5525.648175865294	-161.94920166696122	-0.0023965829918581	0.0158499486678018	-0.151204463944202	0.879817	0.879817	chr19	19970084	0.0556076507532636	chr19:19970084:C:T
chr19:19970170	['T', 'C']	10699	4726.159985013116	-112.041453975101	0.0041847355587048	0.0169297951719473	0.2471817004401162	0.804772	0.804772	chr19	19970170	0.0943271421999684	chr19:19970170:T:C
chr19:19970201	['C', 'T']	10699	4881.852921802954	-134.70568787653747	-0.0013842710762812	0.0167701649505982	-0.082543676842716	0.934216	0.934216	chr19	19970201	0.029552698970516	chr19:19970201:C:T
chr19:19970220	['G', 'A']	10699	4707.319370255835	-118.3590558851781	0.0022600537139178	0.016942498538982	0.1333955383686688	0.893883	0.893883	chr19	19970220	0.0487193221209155	chr19:19970220:G:A
chr19:19971139	['A', 'G']	10699	18398.71966722752	-439.6268071607573	0.0128647552113874	0.0201162760756303	0.6395197184121142	0.522499	0.522499	chr19	19971139	0.281914536403315	chr19:19971139:A:G
chr19:19971328	['C', 'T']	10699	14809.536792893874	-324.7621767301243	0.0104273679451853	0.0152056477054569	0.6857562497283926	0.492882	0.492882	chr19	19971328	0.3072570419455315	chr19:19971328:C:T
chr19:19971355	['A', 'G']	10699	14806.3033760404	-321.7168750634224	0.0110870097043122	0.0152043142271226	0.7292015633651153	0.465894	0.465894	chr19	19971355	0.3317128825624476	chr19:19971355:A:G
chr19:19971569	['C', 'A']	10699	14998.892081555196	-332.594216544938	0.0102032509613607	0.0156973859680594	0.6499968199878652	0.515708	0.515708	chr19	19971569	0.2875961314808033	chr19:19971569:C:A
chr19:19971824	['C', 'G']	10699	14844.549883122954	-325.5052469197189	0.0100997514790321	0.0152321114723701	0.6630565629297224	0.507309	0.507309	chr19	19971824	0.2947274329404986	chr19:19971824:C:G
chr19:19972039	['G', 'A']	10699	14745.035253087031	-327.9943651036152	0.0093789270865734	0.015252614348224	0.614906197222868	0.53863	0.53863	chr19	19972039	0.2687094614116643	chr19:19972039:G:A
chr19:19972074	['C', 'T']	10699	14644.81731502678	-316.3930559313268	0.0115386324068755	0.0153155028027353	0.753395598923121	0.451229	0.451229	chr19	19972074	0.3456029964909203	chr19:19972074:C:T
chr19:19972106	['C', 'T']	10699	14666.683636012433	-334.0601102889394	0.0083056741306118	0.0155406282943779	0.5344490565813577	0.593042	0.593042	chr19	19972106	0.2269145482507096	chr19:19972106:C:T
chr19:19972176	['T', 'C']	10699	17946.25573092821	-435.8531622977129	0.0078969641536561	0.019253297407397	0.4101616459018701	0.681696	0.681696	chr19	19972176	0.1664092543116864	chr19:19972176:T:C
chr19:19972466	['C', 'T']	10699	14921.33433848472	-316.4326272814543	0.0134154432055783	0.015488016229412	0.866182150565036	0.38641	0.38641	chr19	19972466	0.4129516428967553	chr19:19972466:C:T
chr19:19972610	['A', 'G']	10699	14809.768439749463	-322.2812429497598	0.0107934979266903	0.0152124615368679	0.7095168589601288	0.478019	0.478019	chr19	19972610	0.3205548409795874	chr19:19972610:A:G
chr19:19972662	['G', 'A']	10699	1067.0997382688352	-51.702247202223006	-0.0161281443371024	0.0321915920247398	-0.5010048687467098	0.616378	0.616378	chr19	19972662	0.2101528706822213	chr19:19972662:G:A
chr19:19972982	['T', 'C']	10699	14807.768065812845	-323.9887167803899	0.0104106328341671	0.0152099643774795	0.6844613554507444	0.493699	0.493699	chr19	19972982	0.3065377524542014	chr19:19972982:T:C
chr19:19973158	['A', 'G']	10699	17854.675268817206	-429.2464272360679	0.0091677462345598	0.0187646860390421	0.4885637956044275	0.625161	0.625161	chr19	19973158	0.2040081228043169	chr19:19973158:A:G
chr19:19973275	['C', 'T']	10699	6513.870638855112	-150.37295430016226	0.0029176541319644	0.0151188900236633	0.1929807100519849	0.846978	0.846978	chr19	19973275	0.0721278701919473	chr19:19973275:C:T
chr19:19973380	['T', 'C']	10699	14809.536792893874	-323.65709274085185	0.0104479118308576	0.0152135828718758	0.6867489347411962	0.492256	0.492256	chr19	19973380	0.3078089816377653	chr19:19973380:T:C
chr19:19973655	['C', 'CT']	10699	14808.15220643231	-326.24925074023	0.0098912079261367	0.0152068895548735	0.6504425438512356	0.51542	0.51542	chr19	19973655	0.2878387333964542	chr19:19973655:C:CT
chr19:19973656	['A', 'T']	10699	14808.15220643231	-327.68604469801886	0.0095906751391789	0.015206886099069	0.6306797510481849	0.528263	0.528263	chr19	19973656	0.2771498066111053	chr19:19973656:A:T
chr19:19973770	['G', 'T']	10699	14807.0	-326.7168463003166	0.0098125952415059	0.0152061369449384	0.6453049368842009	0.518743	0.518743	chr19	19973770	0.2850477506786649	chr19:19973770:G:T
chr19:19973772	['G', 'T']	10699	14807.383997008788	-326.3723061105199	0.0098810495910493	0.0152063827623098	0.6497961905536315	0.515838	0.515838	chr19	19973772	0.2874866680483509	chr19:19973772:G:T
chr19:19973872	['G', 'T']	10699	1930.5413238593865	-6.115433983678375	0.0164881758152022	0.0245888259789402	0.6705556348775649	0.502518	0.502518	chr19	19973872	0.2988483773688342	chr19:19973872:G:T
chr19:19974037	['G', 'A']	10699	7528.518328034411	-170.18119075631805	0.0039253706868565	0.0145918047410607	0.2690120075284955	0.787926	0.787926	chr19	19974037	0.1035145684251189	chr19:19974037:G:A
chr19:19974089	['A', 'G']	10699	14812.07548405201	-324.55215151360113	0.0103789276503662	0.0152172609402833	0.6820496599943927	0.495222	0.495222	chr19	19974089	0.3052000702351675	chr19:19974089:A:G
chr19:19974256	['T', 'C']	10699	14841.389612824598	-332.700096984819	0.0084079066607774	0.0152906600160608	0.549872056009753	0.582419	0.582419	chr19	19974256	0.2347644656652104	chr19:19974256:T:C
chr19:19974589	['C', 'A']	10699	15678.396222887062	-301.18916143090263	0.0223315120216785	0.0158191300343979	1.4116776316472417	0.158074	0.158074	chr19	19974589	0.8011395569185437	chr19:19974589:C:A
chr19:19974692	['G', 'A']	10699	7517.513184963531	-174.36374860103152	0.0031180512007006	0.0145942556517539	0.213649210696531	0.830825	0.830825	chr19	19974692	0.0804904437706724	chr19:19974692:G:A
chr19:19974776	['C', 'T']	10699	18087.690596373155	-424.86251024018367	0.0131876727974469	0.019259523079104	0.6847351693643533	0.493526	0.493526	chr19	19974776	0.306689962834081	chr19:19974776:C:T
chr19:19975314	['T', 'C']	10699	15673.464946719012	-306.0292186100741	0.0210646979443584	0.0158189186675502	1.3316142769966293	0.183015	0.183015	chr19	19975314	0.7375133138200687	chr19:19975314:T:C
chr19:19975962	['A', 'G']	10699	15674.0	-300.8806384495487	0.022258353969405	0.0158143182918907	1.4074810914118705	0.159314	0.159314	chr19	19975962	0.7977460581248694	chr19:19975962:A:G
chr19:19976844	['G', 'A']	10699	8404.785567395775	-166.26942773979525	0.0088384825262352	0.014229697919602	0.6211293153356297	0.534528	0.534528	chr19	19976844	0.2720295403579259	chr19:19976844:G:A
chr19:19976940	['A', 'C']	10699	18404.0	-436.82466188252414	0.0139913811850507	0.0201096104551555	0.6957559529187093	0.486597	0.486597	chr19	19976940	0.3128305729380035	chr19:19976940:A:C
chr19:19976953	['G', 'A']	10699	8342.559502664299	-174.98428096916362	0.0069989580333908	0.0142623611892195	0.4907292656899706	0.623628	0.623628	chr19	19976953	0.2050743938480124	chr19:19976953:G:A
chr19:19976968	['G', 'T']	10699	8344.33975317876	-174.07660625225364	0.0072242528950245	0.0142611813341057	0.5065676346003496	0.612469	0.612469	chr19	19976968	0.2129158881383688	chr19:19976968:G:T
chr19:19977230	['C', 'T']	10699	8345.119962599347	-173.19474837493593	0.0074454380641954	0.0142621416386759	0.5220420784494956	0.601652	0.601652	chr19	19977230	0.2206546352869134	chr19:19977230:C:T
chr19:19977492	['A', 'G']	10699	20735.0	-516.7453841823144	0.0254938983608848	0.0403407234363255	0.6319643325466092	0.527424	0.527424	chr19	19977492	0.2778401118758885	chr19:19977492:A:G
chr19:19977669	['G', 'A']	10699	8047.752196672275	-180.09333901209922	0.0049092145978704	0.0143842460671435	0.341291060717048	0.732891	0.732891	chr19	19977669	0.1349606114687734	chr19:19977669:G:A
chr19:19978246	['G', 'A']	10699	8349.121458625526	-176.52063591559968	0.0067772033048378	0.0142565839155039	0.475373577920562	0.63453	0.63453	chr19	19978246	0.1975478400366419	chr19:19978246:G:A
chr19:19978603	['G', 'A']	10699	4468.417648158535	-60.66859293323596	0.0124014293345176	0.0171794169788268	0.7218771946569591	0.470386	0.470386	chr19	19978603	0.3275456125552735	chr19:19978603:G:A
chr19:19978994	['C', 'T']	10699	8345.119962599345	-178.97475742056722	0.0063331903244829	0.0142595208616564	0.4441376667509747	0.656952	0.656952	chr19	19978994	0.1824663608765527	chr19:19978994:C:T
chr19:19979010	['T', 'C']	10699	8343.339472700074	-177.50717036020646	0.0066640694969793	0.0142631914629293	0.4672214850582029	0.640351	0.640351	chr19	19979010	0.193581907926672	chr19:19979010:T:C
chr19:19979025	['A', 'C']	10699	8346.560250537534	-176.94398115264866	0.0067035640267491	0.0142571960747839	0.4701881065243573	0.63823	0.63823	chr19	19979025	0.1950227856513737	chr19:19979025:A:C
chr19:19980229	['A', 'C']	10699	1932.90331026744	-8.507515344954868	0.0148609158713078	0.0245647642512172	0.6049687967419209	0.545213	0.545213	chr19	19980229	0.263433797443096	chr19:19980229:A:C
chr19:19980614	['T', 'A']	10699	1660.2952853597958	-61.391756769433805	-0.0098428925237945	0.0264447598347778	-0.3722057823663834	0.709747	0.709747	chr19	19980614	0.1488964344994623	chr19:19980614:T:A
chr19:19980656	['C', 'T']	10699	7515.809911173445	-177.9401510576885	0.0020196553189001	0.014596079773831	0.1383697095518136	0.889951	0.889951	chr19	19980656	0.0506339046083954	chr19:19980656:C:T
chr19:19980893	['A', 'G']	10699	8346.560250537534	-176.35103509359388	0.0067314156388585	0.014260010429033	0.472048437296617	0.636902	0.636902	chr19	19980893	0.1959273873404338	chr19:19980893:A:G
chr19:19983554	['G', 'A']	10699	8463.582125829671	-167.08783317655067	0.0087730035429461	0.0142151285622677	0.6171596341543448	0.537143	0.537143	chr19	19983554	0.2699100795827595	chr19:19983554:G:A
chr19:19983976	['T', 'A']	10699	8627.601940823923	-165.67691526277474	0.0106051102316676	0.0143745357899032	0.7377706234601871	0.46067	0.46067	chr19	19983976	0.3366100691857472	chr19:19983976:T:A
chr19:19984302	['C', 'G']	10699	8365.781921854552	-176.84876984490998	0.0069690889101528	0.0142610023198413	0.4886815634590216	0.625077	0.625077	chr19	19984302	0.2040664808713965	chr19:19984302:C:G
chr19:19984714	['A', 'T']	10699	1932.36122277274	-10.578140882443387	0.013549213904738	0.0245806478407875	0.5512146788196242	0.581498	0.581498	chr19	19984714	0.2354517746422525	chr19:19984714:A:T
chr19:19985665	['T', 'C']	10699	18090.763534361853	-421.4689102179842	0.0143739776158174	0.0192658402158067	0.7460862051593378	0.455632	0.455632	chr19	19985665	0.341385782100868	chr19:19985665:T:C
chr19:19985803	['A', 'G']	10699	9523.890166386242	-222.10467607308183	0.0046347288331749	0.0139718178510487	0.3317198150294411	0.740107	0.740107	chr19	19985803	0.1307054881740677	chr19:19985803:A:G
chr19:19986297	['T', 'C']	10699	9522.450158967647	-219.48059971061068	0.0051393427971065	0.0139761065898788	0.3677234975317361	0.713087	0.713087	chr19	19986297	0.1468574809266178	chr19:19986297:T:C
chr19:19986953	['A', 'G']	10699	21076.635874185387	-552.8976560131356	-0.0406370707010899	0.0583800713479263	-0.6960777841278429	0.486395	0.486395	chr19	19986953	0.3130108981341095	chr19:19986953:A:G
chr19:19987321	['T', 'A']	10699	9516.447353656256	-217.41920903071585	0.005360470065972	0.0139671929309197	0.3837900781126404	0.701142	0.701142	chr19	19987321	0.1541940168819642	chr19:19987321:T:A
chr19:19989078	['G', 'A']	10699	1426.0	-67.95371707707471	-0.02002718820366	0.0282109135594032	-0.7099092399644954	0.477776	0.477776	chr19	19989078	0.3207756698422124	chr19:19989078:G:A
chr19:19990542	['A', 'G']	10699	2073.1937745372966	-59.95349998629256	-0.0009983400671164	0.0235036750795728	-0.0424759133938221	0.96612	0.96612	chr19	19990542	0.0149689273100564	chr19:19990542:A:G
chr19:19991141	['A', 'C']	10699	1428.0	-71.33636339967113	-0.0228513592184329	0.0282161907505327	-0.8098669101179592	0.418035	0.418035	chr19	19991141	0.3787873553768173	chr19:19991141:A:C
chr19:19991300	['C', 'T']	10699	5372.00420678695	-153.85524426336167	-0.001470436057992	0.0160372929679022	-0.0916885450016464	0.926947	0.926947	chr19	19991300	0.0329450967784442	chr19:19991300:C:T
chr19:19991309	['G', 'T']	10699	7271.0	-139.1627524225056	0.0091126717902984	0.0146993221326031	0.6199382330758332	0.535312	0.535312	chr19	19991309	0.2713930210003357	chr19:19991309:G:T
chr19:19991380	['TA', 'T']	10699	2066.1931202093847	-61.51245980437402	-0.0020397533459107	0.0235422929409925	-0.0866420849924563	0.930958	0.930958	chr19	19991380	0.031069911692867	chr19:19991380:TA:T
chr19:19991413	['G', 'A']	10699	7270.0	-136.2208102703068	0.0097987750143733	0.0147018723471498	0.6664984420350344	0.505107	0.505107	chr19	19991413	0.2966166127976724	chr19:19991413:G:A
chr19:19991944	['A', 'G']	10699	5383.006263438347	-161.04839387209506	-0.0030907183066925	0.0160121174570344	-0.1930237093867132	0.846944	0.846944	chr19	19991944	0.0721453043033015	chr19:19991944:A:G
chr19:19992329	['C', 'T']	10699	1561.1459151243223	-49.20862254621861	-0.0051204403587661	0.0270409865025841	-0.1893584895017374	0.849815	0.849815	chr19	19992329	0.0706756074901669	chr19:19992329:C:T
chr19:19993139	['A', 'G']	10699	1561.583824216924	-48.56780502098625	-0.0046861357084607	0.0270415802064316	-0.1732937081593409	0.862424	0.862424	chr19	19993139	0.0642791662082004	chr19:19993139:A:G
chr19:19993166	['G', 'C']	10699	7473.4926126800065	-149.82276988353064	0.0081744892831629	0.0145873156042747	0.5603833840934664	0.57523	0.57523	chr19	19993166	0.2401584722519045	chr19:19993166:G:C
chr19:19993227	['A', 'G']	10699	1560.875339006827	-48.515539687266106	-0.0045344873068449	0.027048845707925	-0.1676406954961618	0.866869	0.866869	chr19	19993227	0.0620465275245684	chr19:19993227:A:G
chr19:19994343	['A', 'G']	10699	1561.0	-49.10164248479981	-0.0050426460175395	0.0270408044937031	-0.1864828399877588	0.85207	0.85207	chr19	19994343	0.0695247252274898	chr19:19994343:A:G
chr19:19995100	['G', 'A']	10699	5394.008320089744	-145.3863192478429	0.0012781307548738	0.0160001237672233	0.079882554251994	0.936332	0.936332	chr19	19995100	0.0285701339513931	chr19:19995100:G:A
chr19:19995780	['A', 'G']	10699	1561.0	-49.10164248479981	-0.0050426460175395	0.0270408044937031	-0.1864828399877588	0.85207	0.85207	chr19	19995780	0.0695247252274898	chr19:19995780:A:G
chr19:19995841	['A', 'T']	10699	1561.0	-49.10164248479981	-0.0050426460175395	0.0270408044937031	-0.1864828399877588	0.85207	0.85207	chr19	19995841	0.0695247252274898	chr19:19995841:A:T
chr19:19996183	['T', 'C']	10699	1557.0	-48.87016207860996	-0.0047711000346627	0.0270685319933062	-0.1762600216311181	0.860093	0.860093	chr19	19996183	0.065454586892328	chr19:19996183:T:C
chr19:19996229	['G', 'T']	10699	1931.1805010282296	-54.33715563795651	-0.0009098006075697	0.0243359343683182	-0.0373850699052733	0.970179	0.970179	chr19	19996229	0.0131481301251527	chr19:19996229:G:T
chr19:19996328	['A', 'C']	10699	1557.1455412226585	-48.87824603946961	-0.0047625083775164	0.0270687411442691	-0.1759412582998789	0.860343	0.860343	chr19	19996328	0.0653283704899276	chr19:19996328:A:C
chr19:19996578	['G', 'A']	10699	1555.2907357202955	-46.215262479906976	-0.0029551006919779	0.027082406369717	-0.1091151447783544	0.913113	0.913113	chr19	19996578	0.0394754741198783	chr19:19996578:G:A
chr19:19996746	['T', 'C']	10699	528.0493550196298	9.511151284214405	0.039371022092707	0.0444274860052206	0.8861861345942599	0.375537	0.375537	chr19	19996746	0.4253472674368945	chr19:19996746:T:C
chr19:19996825	['A', 'T']	10699	18281.417406749555	-427.8719028346741	0.0162006995299478	0.0198054229970708	0.817993108874471	0.413379	0.413379	chr19	19996825	0.3836515896723796	chr19:19996825:A:T
chr19:19998050	['A', 'G']	10699	1558.0	-48.50377088245535	-0.0044130443358293	0.027061665428586	-0.1630736418449581	0.870464	0.870464	chr19	19998050	0.0602491854020734	chr19:19998050:A:G
chr19:19998115	['C', 'A']	10699	2502.4677947087966	-76.77045779176474	-0.0058296394536723	0.0218178253786399	-0.2671961734270591	0.789323	0.789323	chr19	19998115	0.1027452421489593	chr19:19998115:C:A
chr19:19998309	['C', 'T']	10699	1556.0	-48.96015956565817	-0.0046423260411527	0.0270752916677979	-0.1714598719050608	0.863865	0.863865	chr19	19998309	0.0635541213359027	chr19:19998309:C:T
chr19:19999420	['AT', 'A']	10699	13364.0	-363.4561032433944	-0.0031300725389771	0.0144606798732084	-0.2164540371837058	0.828638	0.828638	chr19	19999420	0.081635154537723	chr19:19999420:AT:A
chr19:19999510	['A', 'G']	10699	13363.249018508131	-363.77678218803777	-0.0031846351557327	0.0144614736619706	-0.2202151198537497	0.825708	0.825708	chr19	19999510	0.0831735076542705	chr19:19999510:A:G
chr19:19999583	['A', 'G']	10699	13364.249111983549	-363.283057527672	-0.0030872018259631	0.0144607773680158	-0.2134879576246992	0.83095	0.83095	chr19	19999583	0.0804251078372996	chr19:19999583:A:G
chr19:19999782	['G', 'A']	10699	5338.998036832757	-153.66993913076362	-0.0011208986786626	0.0160634851903116	-0.0697792954257932	0.944371	0.944371	chr19	19999782	0.024857357820917	chr19:19999782:G:A
chr19:20000195	['C', 'G']	10699	1244.0	-61.86800013860918	-0.0193679559564079	0.0299631138262344	-0.6463932977302969	0.518039	0.518039	chr19	20000195	0.2856375436385155	chr19:20000195:C:G
chr19:20000325	['T', 'C']	10699	18765.0	-514.6002958234989	-0.0066697088245654	0.0216897701349717	-0.307504818311166	0.758465	0.758465	chr19	20000325	0.120064455295941	chr19:20000325:T:C
chr19:20000584	['T', 'G']	10699	1457.0	-55.79217634237289	-0.0099163405380727	0.0279276959322686	-0.3550719172151639	0.722543	0.722543	chr19	20000584	0.1411363020564978	chr19:20000584:T:G
chr19:20001185	['A', 'G']	10699	13345.494718145274	-358.4568020238376	-0.0020957283473284	0.0144707285509243	-0.1448253513949397	0.884851	0.884851	chr19	20001185	0.0531298539640319	chr19:20001185:A:G
chr19:20001455	['T', 'C']	10699	2869.0	-100.96481199251356	-0.0099142972098367	0.0205497817610334	-0.4824526763897943	0.629494	0.629494	chr19	20001455	0.2010084049990252	chr19:20001455:T:C
chr19:20003426	['C', 'T']	10699	1021.5728981576732	-58.6055492128386	-0.0293107720155202	0.0327050001320302	-0.8962168444333433	0.370157	0.370157	chr19	20003426	0.4316140333069637	chr19:20003426:C:T
chr19:20003456	['G', 'A']	10699	6008.053975678204	-31.998976360808587	0.0282864161747629	0.0155480280717668	1.8192928417801937	0.0688947	0.0688947	chr19	20003456	1.1618141866451737	chr19:20003456:G:A
chr19:20003692	['A', 'G']	10699	2637.986255259467	-98.86432483299966	-0.011868660209768	0.0212776074123762	-0.5578005073476704	0.576992	0.576992	chr19	20003692	0.2388302082999724	chr19:20003692:A:G
chr19:20003757	['G', 'A']	10699	2803.786181750187	-31.278527551626947	0.005607385179223	0.0212392495630652	0.2640105132986521	0.791777	0.791777	chr19	20003757	0.1013971180399422	chr19:20003757:G:A
chr19:20005167	['C', 'T']	10699	2512.234810244906	-116.35448199568113	-0.0199384649182963	0.021694534352772	-0.919054753334618	0.358088	0.358088	chr19	20005167	0.4460102325237143	chr19:20005167:C:T
chr19:20005284	['C', 'T']	10699	2514.4700383285035	-116.72556858858044	-0.0201132884816472	0.0216893871118608	-0.9273331873286677	0.353775	0.353775	chr19	20005284	0.4512728603625981	chr19:20005284:C:T
chr19:20005448	['A', 'C']	10699	2628.0	-104.13001309179138	-0.0139980547934118	0.02128945093661	-0.6575113108877928	0.510866	0.510866	chr19	20005448	0.2916930002414786	chr19:20005448:A:C
chr19:20005782	['TATTAAATGCTTTGCC', 'T']	10699	5778.700579764353	-154.63995350304765	0.0023211049422055	0.015667589104759	0.1481469118628178	0.88223	0.88223	chr19	20005782	0.0544181782364444	chr19:20005782:TATTAAATGCTTTGCC:T
chr19:20005832	['A', 'G']	10699	2628.228258836732	-104.4577408571816	-0.0141662324190935	0.0212930520660127	-0.665298350615752	0.505874	0.505874	chr19	20005832	0.2959576411027957	chr19:20005832:A:G
chr19:20006154	['C', 'T']	10699	5861.287010193585	-17.803042935692964	0.0309284911492999	0.0157119009725192	1.9684754380386609	0.0490392	0.0490392	chr19	20006154	1.309456623286123	chr19:20006154:C:T
chr19:20006876	['G', 'A']	10699	2625.2453729669096	-102.99500845882716	-0.0136191718270546	0.0213067304902974	-0.6391957617925681	0.522709	0.522709	chr19	20006876	0.2817400221584434	chr19:20006876:G:A
chr19:20007426	['T', 'C']	10699	5663.588070306657	-152.09522157700823	0.0022705940388444	0.0157452449452683	0.1442082385340584	0.885339	0.885339	chr19	20007426	0.0528904042862711	chr19:20007426:T:C
chr19:20009212	['C', 'T']	10699	2512.234810244905	-117.77617444772976	-0.0207541261141505	0.0217044367301866	-0.9562158360592486	0.338985	0.338985	chr19	20009212	0.4698195187920714	chr19:20009212:C:T
chr19:20010447	['G', 'A']	10699	5720.48544688816	-140.14373368527075	0.0054979830116527	0.0156966014831178	0.3502658213987296	0.726146	0.726146	chr19	20010447	0.1389760506228015	chr19:20010447:G:A
chr19:20010451	['G', 'A']	10699	2512.469664391885	-115.39790517236077	-0.0196584881996305	0.021704853640669	-0.9057185330563936	0.365105	0.365105	chr19	20010451	0.4375822194810022	chr19:20010451:G:A
chr19:20010480	['T', 'C']	10699	2627.9650173042746	-103.2162543028649	-0.0135736627130882	0.021306243135385	-0.6370744305712603	0.52409	0.52409	chr19	20010480	0.2805941268577043	chr19:20010480:T:C
chr19:20010763	['A', 'G']	10699	2628.2108512628624	-104.20045015878306	-0.0141268589977679	0.0213066673396062	-0.6630252762011272	0.507329	0.507329	chr19	20010763	0.2947103117807565	chr19:20010763:A:G
chr19:20010855	['C', 'T']	10699	384.0	10.502567764989816	0.0307653583674237	0.0528049310973868	0.5826228294983281	0.56016	0.56016	chr19	20010855	0.2516879065790426	chr19:20010855:C:T
chr19:20011543	['A', 'G']	10699	2627.0	-104.36086872777308	-0.0141635092629511	0.0213015908258712	-0.6649038270770494	0.506126	0.506126	chr19	20011543	0.2957413521468636	chr19:20011543:A:G
chr19:20011893	['C', 'T']	10699	2527.890188008605	-117.30447687989856	-0.0203598753262214	0.0216603426495782	-0.9399609071566496	0.347259	0.347259	chr19	20011893	0.4593464897237206	chr19:20011893:C:T
chr19:20012437	['T', 'C']	10699	19194.382105459987	-452.78033179653136	0.0194874988447943	0.0229678264971265	0.848469438204454	0.396196	0.396196	chr19	20012437	0.4020899134181099	chr19:20012437:T:C
chr19:20012474	['A', 'C']	10699	628.1174160979714	33.127765440811004	0.0620756405212586	0.0418225073692092	1.4842639627809662	0.137768	0.137768	chr19	20012474	0.8608516462695021	chr19:20012474:A:C
chr19:20012992	['T', 'C']	10699	2786.2604225088803	-32.326286888088994	0.0049957956023478	0.0212906310489398	0.2346476058348966	0.814487	0.814487	chr19	20012992	0.0891158430599788	chr19:20012992:T:C
chr19:20013348	['A', 'G']	10699	1739.1625537483642	-92.54050623471828	-0.0266629722394862	0.0255047469968551	-1.0454121439735888	0.295856	0.295856	chr19	20013348	0.5289196187463792	chr19:20013348:A:G
chr19:20014720	['A', 'C']	10699	2635.389633517668	-107.1607394087796	-0.0153642796872877	0.0213073683531276	-0.7210782407594892	0.470877	0.470877	chr19	20014720	0.3270925221651152	chr19:20014720:A:C
chr19:20014982	['G', 'A']	10699	2736.255748738082	-39.67023655420293	0.0017913737946433	0.0214317023481152	0.0835852311471128	0.933388	0.933388	chr19	20014982	0.0299377868741363	chr19:20014982:G:A
chr19:20015571	['T', 'G']	10699	5988.477785052848	-27.92807222960665	0.0292073085499569	0.0155912949510645	1.87330870473737	0.061053	0.061053	chr19	20015571	1.2142929909912543	chr19:20015571:T:G
chr19:20015589	['T', 'C']	10699	2629.228726388629	-105.7952726509592	-0.0148561274651932	0.0212998209802684	-0.6974766350832506	0.48552	0.48552	chr19	20015589	0.3137928755175893	chr19:20015589:T:C
chr19:20017563	['A', 'G']	10699	4029.129768137621	-81.79761351911672	0.0121156857129378	0.0178583608191535	0.6784321268693078	0.497512	0.497512	chr19	20017563	0.3031964395998011	chr19:20017563:A:G
chr19:20017580	['G', 'T']	10699	9762.824997662896	-216.85064187646432	0.0030231024225848	0.0140168370546247	0.2156765046781638	0.829244	0.829244	chr19	20017580	0.0813176621374742	chr19:20017580:G:T
chr19:20017649	['A', 'G']	10699	2771.035998129967	-39.13067484932083	0.0022553220790856	0.0213371918992524	0.1056991046307559	0.915823	0.915823	chr19	20017649	0.0381884537896999	chr19:20017649:A:G
chr19:20017930	['C', 'T']	10699	2332.436010096289	-121.76783836829732	-0.0253310474941266	0.0223605862160243	-1.1328436226762937	0.257305	0.257305	chr19	20017930	0.589551774414173	chr19:20017930:C:T
chr19:20018023	['C', 'T']	10699	2518.8044063882903	-108.09976438900256	-0.0175385298958517	0.0219840578204392	-0.7977840141752933	0.425014	0.425014	chr19	20018023	0.3715967640141457	chr19:20018023:C:T
chr19:20019061	['T', 'A']	10699	2596.0	-103.49012940293106	-0.0133537741482433	0.0213453258142406	-0.6256064800535523	0.531586	0.531586	chr19	20019061	0.2744264652816191	chr19:20019061:T:A
chr19:20019429	['A', 'G']	10699	6470.023658126052	-196.10285303958668	-0.0107688495910071	0.0151876896831533	-0.7090511997326572	0.478308	0.478308	chr19	20019429	0.3202923552208653	chr19:20019429:A:G
chr19:20020533	['A', 'T']	10699	7137.667134043746	-101.12177068277528	0.0149626455370336	0.0147760707901069	1.0126268173438604	0.311261	0.311261	chr19	20020533	0.5068752916074174	chr19:20020533:A:T
chr19:20020962	['AT', 'A']	10699	19036.0	-414.0216935399317	0.0333554175947139	0.02233267389614	1.4935702616639686	0.135318	0.135318	chr19	20020962	0.8686444297089362	chr19:20020962:AT:A
chr19:20021061	['G', 'GGAA']	10699	18797.0	-431.1024740140268	0.0213685050433354	0.0213253850689075	1.0020220021485466	0.316356	0.316356	chr19	20021061	0.4998239243084176	chr19:20021061:G:GGAA
chr19:20021482	['C', 'CA']	10699	16679.117883518742	-309.2985435442827	0.0290583574189339	0.0169375110125673	1.7156214627623343	0.0862603	0.0862603	chr19	20021482	1.064189035778312	chr19:20021482:C:CA
chr19:20022352	['A', 'AAAAC']	10699	666.5479013739871	-15.401839986873856	0.0023986822451925	0.0403332533713221	0.0594715785287503	0.952578	0.952578	chr19	20022352	0.0210994528359047	chr19:20022352:A:AAAAC
chr19:20022459	['T', 'C']	10699	16682.236933146327	-313.5051713301935	0.0280789783239726	0.0169584992656549	1.6557466485751735	0.0978025	0.0978025	chr19	20022459	1.009650043757102	chr19:20022459:T:C
chr19:20022664	['T', 'A']	10699	16684.069281902448	-312.456281381259	0.0284430816002708	0.0169621456265498	1.6768563498093356	0.0935998	0.0935998	chr19	20022664	1.0287250792425484	chr19:20022664:T:A
chr19:20023037	['C', 'T']	10699	7245.03150710546	-89.45311463646645	0.017441441287194	0.0146809842008933	1.1880294296708511	0.234848	0.234848	chr19	20023037	0.6292131339804654	chr19:20023037:C:T
chr19:20023708	['AG', 'A']	10699	16677.676421091997	-315.1566641964426	0.0276310312694045	0.0169467252549736	1.6304643436226856	0.103033	0.103033	chr19	20023708	0.9870236546876884	chr19:20023708:AG:A
chr19:20024257	['G', 'T']	10699	676.0	-13.75679121428962	0.0042023173746672	0.0399468038541836	0.1051978373540675	0.916221	0.916221	chr19	20024257	0.037999758314573	chr19:20024257:G:T
chr19:20024597	['G', 'A']	10699	16676.558702561226	-313.60664210649514	0.0280943938103566	0.0169404611824818	1.6584196562139069	0.0972621	0.0972621	chr19	20024597	1.012056357751944	chr19:20024597:G:A
chr19:20024807	['CT', 'C']	10699	16678.0	-315.0554015959745	0.0277227671744702	0.0169404078312016	1.6364875893606952	0.101767	0.101767	chr19	20024807	0.9923930279061934	chr19:20024807:CT:C
chr19:20025240	['G', 'C']	10699	663.0	-16.872776915923478	-0.0002710769932735	0.0402961692833576	-0.0067271157058956	0.994633	0.994633	chr19	20025240	0.0023371358134753	chr19:20025240:G:C
chr19:20025582	['T', 'C']	10699	19056.0	-423.5421587120771	0.0297598740961235	0.0224158252688984	1.3276278584047894	0.184329	0.184329	chr19	20025582	0.7344063329893353	chr19:20025582:T:C
chr19:20025608	['C', 'T']	10699	16043.497662240512	-297.18262875403525	0.0261975165292421	0.0162442501112238	1.6127255090181836	0.106834	0.106834	chr19	20025608	0.9712905107673108	chr19:20025608:C:T
chr19:20025895	['G', 'A']	10699	16703.0	-308.7276566910479	0.0297965943707753	0.0169523407125354	1.7576684468559698	0.0788326	0.0788326	chr19	20025895	1.1032941496132915	chr19:20025895:G:A
chr19:20026171	['T', 'C']	10699	16713.30778588808	-309.2895593834961	0.0299523679771418	0.0169862768743383	1.7633274318277337	0.0778739	0.0778739	chr19	20026171	1.1086080748727944	chr19:20026171:T:C
chr19:20026571	['T', 'C']	10699	16707.80811670095	-313.5384652982337	0.0284869977363121	0.0169617942927619	1.679480203840718	0.0930877	0.0930877	chr19	20026571	1.031107700060855	chr19:20026571:T:C
chr19:20027147	['C', 'T']	10699	13616.54538655698	-269.2654448283882	0.0192284742879233	0.0145615225578897	1.3204988840610528	0.186697	0.186697	chr19	20027147	0.728862660593576	chr19:20027147:C:T
chr19:20027218	['C', 'T']	10699	584.0	-4.092948270667855	0.0172688505461153	0.0427696321031767	0.4037642995024196	0.686394	0.686394	chr19	20027218	0.1634265214563794	chr19:20027218:C:T
chr19:20027399	['C', 'A']	10699	16390.063849677477	-292.22080826550774	0.0301921135556995	0.0165447625789263	1.8248743922234527	0.0680479	0.0680479	chr19	20027399	1.16718527284837	chr19:20027399:C:A
chr19:20027868	['C', 'T']	10699	528.4829051756702	-10.438453457934369	0.0067722142809642	0.04508315051339	0.1502160830342341	0.880597	0.880597	chr19	20027868	0.0552227984196057	chr19:20027868:C:T
chr19:20028425	['T', 'A']	10699	264.0493596335421	-19.925121701837707	-0.0567973747675085	0.0635697863722272	-0.8934649305715228	0.371628	0.371628	chr19	20028425	0.4298915718921202	chr19:20028425:T:A
chr19:20029557	['T', 'C']	10699	17278.459841047217	-352.6195002951004	0.0241081073673121	0.0177304444241108	1.359701245532715	0.173953	0.173953	chr19	20029557	0.7595680769927886	chr19:20029557:T:C
chr19:20029674	['C', 'T']	10699	16390.063849677477	-291.6841333418361	0.0302819797135084	0.0165490050660237	1.8298368749478129	0.0673022	0.0673022	chr19	20029674	1.1719707391602134	chr19:20029674:C:T
chr19:20029805	['G', 'A']	10699	16389.595643231114	-292.36607371078134	0.0302095929988568	0.016545324481875	1.8258688750378205	0.0678979	0.0678979	chr19	20029805	1.1681436577153108	chr19:20029805:G:A
chr19:20029847	['A', 'C']	10699	16331.052818547256	-300.1629331598834	0.0277324532035536	0.0164772143778509	1.6830789821386436	0.092389	0.092389	chr19	20029847	1.0343797335816574	chr19:20029847:A:C
chr19:20030053	['C', 'T']	10699	16389.65943519731	-291.2856554186163	0.0304303223123455	0.0165462330033942	1.83910877515766	0.0659269	0.0659269	chr19	20030053	1.180937345074535	chr19:20030053:C:T
chr19:20030689	['G', 'A']	10699	3010.0	-51.57821186835054	0.0008982595290919	0.0205096184131888	0.0437969888564258	0.965067	0.965067	chr19	20030689	0.0154425346145433	chr19:20030689:G:A
chr19:20031135	['T', 'C']	10699	12339.0	-224.639028139822	0.019852772444545	0.0141525447083071	1.402770516096097	0.160714	0.160714	chr19	20031135	0.7939462896466408	chr19:20031135:T:C
chr19:20031143	['C', 'A']	10699	522.0	-11.450541277056926	0.0046074859724624	0.0451116291735913	0.1021352156166361	0.918651	0.918651	chr19	20031143	0.0368494478754748	chr19:20031143:C:A
chr19:20031859	['TA', 'T']	10699	16399.532809871	-294.4827310631202	0.0295124148967074	0.0165632846711388	1.7817972390544037	0.0748107	0.0748107	chr19	20031859	1.1260362815657627	chr19:20031859:TA:T
chr19:20032213	['G', 'T']	10699	16541.54608338007	-286.12878601896074	0.0335774678317958	0.016738698698476	2.0059783879646984	0.0448837	0.0448837	chr19	20032213	1.347911349092603	chr19:20032213:G:T
chr19:20032944	['T', 'C']	10699	19060.0	-419.0689476724936	0.0319222238551462	0.0224158683708114	1.4240904401773438	0.154449	0.154449	chr19	20032944	0.8112148992491466	chr19:20032944:T:C
chr19:20033099	['T', 'C']	10699	16590.65201944652	-282.1115283624625	0.0346840857013618	0.0167934207695725	2.065337740134807	0.0389151	0.0389151	chr19	20033099	1.4098818492087244	chr19:20033099:T:C
chr19:20033140	['A', 'G']	10699	16536.545616002993	-285.89694894812186	0.0335840446523613	0.0167332841881724	2.0070205152016354	0.0447726	0.0447726	chr19	20033140	1.3489876848690388	chr19:20033140:A:G
chr19:20033575	['T', 'C']	10699	16539.0917079555	-286.00499496462595	0.0335551001496439	0.016738727469871	2.004638656674563	0.0450269	0.0450269	chr19	20033575	1.3465279521984737	chr19:20033575:T:C
chr19:20033724	['A', 'C']	10699	16734.56412413535	-277.95083809869993	0.0393386596872144	0.0170409171183294	2.3084825431667144	0.0209913	0.0209913	chr19	20033724	1.67796066454558	chr19:20033724:A:C
chr19:20033959	['C', 'T']	10699	16537.545709478407	-285.49880737854625	0.0336975113884704	0.0167334397742178	2.013782691613115	0.0440574	0.0440574	chr19	20033959	1.3559811358500389	chr19:20033959:C:T
chr19:20034308	['T', 'C']	10699	638.0	-9.1320513419072	0.0127558521712031	0.0408190129098738	0.3124978107473448	0.754668	0.754668	chr19	20034308	0.1222440648993681	chr19:20034308:T:C
chr19:20034389	['G', 'A']	10699	16536.545616002993	-286.3872794516755	0.0335842114111853	0.0167332108031377	2.007039282914413	0.0447706	0.0447706	chr19	20034389	1.349007085314052	chr19:20034389:G:A
chr19:20034465	['C', 'T']	10699	16536.0	-285.195387868801	0.0338049821959476	0.0167325142543015	2.0203169519044195	0.0433754	0.0433754	chr19	20034465	1.362756507198378	chr19:20034465:C:T
chr19:20034538	['A', 'G']	10699	16535.545522527573	-285.25345869851725	0.0337929135396468	0.0167329961444603	2.0195375202327046	0.0434563	0.0434563	chr19	20034538	1.3619472535789734	chr19:20034538:A:G
chr19:20034606	['A', 'C']	10699	16536.273543439635	-283.9955600827698	0.0341082582360293	0.0167359033267341	2.038029114421592	0.0415716	0.0415716	chr19	20034606	1.3812032601269622	chr19:20034606:A:C
chr19:20034690	['T', 'C']	10699	16536.091147050574	-285.1736019941613	0.0338066677077823	0.0167337137702482	2.020272855861146	0.04338	0.04338	chr19	20034690	1.3627104523218256	chr19:20034690:T:C
chr19:20034925	['C', 'T']	10699	16537.637154076292	-285.09181171717324	0.033841306391202	0.0167389802693807	2.0217065703282544	0.0432316	0.0432316	chr19	20034925	1.3641986909453605	chr19:20034925:C:T
chr19:20034948	['C', 'T']	10699	16538.183076203833	-284.0719287066804	0.0342744770626632	0.0167393371655398	2.047540874749921	0.0406294	0.0406294	chr19	20034948	1.3911595911270265	chr19:20034948:C:T
chr19:20035007	['AAT', 'A']	10699	16535.727697774455	-285.7671353414134	0.0336931694872505	0.0167355178416277	2.013273195732396	0.0441109	0.0441109	chr19	20035007	1.3554540811686284	chr19:20035007:AAT:A
chr19:20035045	['T', 'C']	10699	16536.091147050574	-285.71792383909684	0.0336577422500304	0.0167337277823023	2.011371446213372	0.0443113	0.0443113	chr19	20035045	1.353485508498188	chr19:20035045:T:C
chr19:20035082	['G', 'A']	10699	16535.090960082263	-283.6017563078162	0.0342227501236887	0.0167334239051465	2.045173200516553	0.0408622	0.0408622	chr19	20035082	1.3886782548807783	chr19:20035082:G:A
chr19:20035247	['C', 'T']	10699	16538.0	-283.73703645885047	0.034166285477989	0.0167327296879515	2.0418835488982165	0.0411876	0.0411876	chr19	20035247	1.385233513630462	chr19:20035247:C:T
chr19:20035471	['A', 'G']	10699	19059.90733121377	-427.4928528744841	0.02792189528151	0.0224321482610453	1.2447267625275966	0.21326	0.21326	chr19	20035471	0.6710905951288113	chr19:20035471:A:G
chr19:20035716	['T', 'TCA']	10699	16537.182702197286	-286.05887445251545	0.0336385065973527	0.0167348849174348	2.010082935336306	0.0444475	0.0444475	chr19	20035716	1.3521526613920445	chr19:20035716:T:TCA
chr19:20035734	['CTGTT', 'C']	10699	16540.73612281194	-285.3835409507863	0.0337774684352536	0.0167558190479264	2.015864956445299	0.0438391	0.0438391	chr19	20035734	1.3581383703322147	chr19:20035734:CTGTT:C
chr19:20036080	['A', 'G']	10699	16536.636873597607	-283.6515165895341	0.0342888631198481	0.016734348309517	2.0490109615053025	0.0404854	0.0404854	chr19	20036080	1.3927015654915549	chr19:20036080:A:G
chr19:20036137	['A', 'G']	10699	16535.0	-284.65866062307106	0.0339613541513486	0.0167322599114083	2.029693199314529	0.0424125	0.0424125	chr19	20036137	1.372506127346826	chr19:20036137:A:G
chr19:20036276	['T', 'C']	10699	16536.091147050574	-284.6050396442666	0.0339979752263478	0.0167336153779512	2.0317172624359867	0.042207	0.042207	chr19	20036276	1.3746155156434583	chr19:20036276:T:C
chr19:20036333	['C', 'T']	10699	19059.344240837698	-418.51601531119815	0.0322368522776396	0.0224279586078338	1.4373511580487637	0.150648	0.150648	chr19	20036333	0.8220366296376832	chr19:20036333:C:T
chr19:20036394	['CAGG', 'C']	10699	16530.635190725505	-285.0192149058532	0.0339404995941835	0.0167228810896681	2.029584460488263	0.0424235	0.0424235	chr19	20036394	1.372393504419585	chr19:20036394:CAGG:C
chr19:20036716	['C', 'T']	10699	16521.08834252594	-282.7536425598683	0.0346421268482598	0.0167245485035946	2.071334053700413	0.0383515	0.0383515	chr19	20036716	1.416217645300838	chr19:20036716:C:T
chr19:20036751	['A', 'G']	10699	16537.185136652937	-274.5521835475283	0.0371305492170416	0.0167803886655666	2.212734755854223	0.026937	0.026937	chr19	20036751	1.5696507737204837	chr19:20036751:A:G
chr19:20036890	['T', 'C']	10699	16576.197288452546	-297.27547602494326	0.0312735373835183	0.0167831826897718	1.8633853877177504	0.0624355	0.0624355	chr19	20036890	1.204568405987507	chr19:20036890:T:C
chr19:20037526	['A', 'G']	10699	16431.535801084316	-273.90703412793886	0.0355463664835576	0.0165680772150357	2.145473250891114	0.0319375	0.0319375	chr19	20037526	1.4956990825212122	chr19:20037526:A:G
chr19:20038589	['C', 'T']	10699	1527.547463489624	-83.87618564354794	-0.0293885358726379	0.0275439910547297	-1.0669672312281515	0.286011	0.286011	chr19	20038589	0.5436172635582531	chr19:20038589:C:T
chr19:20038899	['A', 'G']	10699	16224.516451673211	-277.2779965244611	0.0325779742768057	0.0163167496871894	1.9965970491281864	0.0458943	0.0458943	chr19	20038899	1.3382412498062193	chr19:20038899:A:G
chr19:20039266	['A', 'G']	10699	16201.0	-281.5255177118276	0.0315875761795771	0.0162719761219506	1.941225573516302	0.0522572	0.0522572	chr19	20039266	1.2818538639758332	chr19:20039266:A:G
chr19:20039316	['T', 'C']	10699	16201.514301738644	-282.34205271745185	0.0313739200821599	0.0162726120133967	1.928019918150248	0.0538791	0.0538791	chr19	20039316	1.2685796673718102	chr19:20039316:T:C
chr19:20039366	['G', 'C']	10699	16401.0	-272.84933309558284	0.0357045901708725	0.0165050562981722	2.16325164397206	0.0305439	0.0305439	chr19	20039366	1.5150755108178549	chr19:20039366:G:C
chr19:20039571	['T', 'C']	10699	16226.516638624042	-280.8466832396385	0.0316793730088734	0.0163173623369696	1.9414518323895256	0.0522298	0.0522298	chr19	20039571	1.282081637173971	chr19:20039571:T:C
chr19:20039985	['G', 'C']	10699	16219.51598429613	-281.2777701873748	0.0315363806913859	0.0163083518787586	1.9337564534931029	0.0531695	0.0531695	chr19	20039985	1.274337423723097	chr19:20039985:G:C
chr19:20040010	['A', 'T']	10699	16218.515890820714	-280.5462108072275	0.0316403331335231	0.0163083041721098	1.9401363133533995	0.0523894	0.0523894	chr19	20040010	1.2807565753673102	chr19:20040010:A:T
chr19:20040600	['T', 'C']	10699	16218.031691128352	-279.9319545812692	0.0317751842864983	0.0163088884719893	1.9483353719091607	0.051401	0.051401	chr19	20040600	1.2890284317779284	chr19:20040600:T:C
chr19:20041126	['C', 'A']	10699	16028.985408287346	-272.2448475330359	0.0314302086053495	0.0161337091732766	1.948108043090892	0.0514282	0.0514282	chr19	20041126	1.2887986758295542	chr19:20041126:C:A
chr19:20041835	['A', 'G']	10699	16263.202363090784	-297.7164424912733	0.0280598642474609	0.0164654284551538	1.7041684839168494	0.0883787	0.0883787	chr19	20041835	1.0536523909495434	chr19:20041835:A:G
chr19:20042720	['C', 'T']	10699	2514.940252454418	-35.33394430317704	0.0030748670206127	0.0222934106004901	0.1379271694096547	0.890301	0.890301	chr19	20042720	0.0504631388172326	chr19:20042720:C:T
chr19:20042775	['A', 'T']	10699	16215.546839940163	-284.9386694549035	0.0306088336555094	0.0163137709594291	1.8762574104804344	0.0606472	0.0606472	chr19	20042775	1.217189245129148	chr19:20042775:A:T
chr19:20042954	['A', 'C']	10699	16452.613313388185	-273.3081601790716	0.0365645061021362	0.0166008415607125	2.2025694280866794	0.0276464	0.0276464	chr19	20042954	1.558361412710968	chr19:20042954:A:C
chr19:20043525	['G', 'A']	10699	18922.835783166367	-399.2044845202197	0.0381749964299736	0.0217805478074096	1.7527105731007708	0.0796804	0.0796804	chr19	20043525	1.098648494396648	chr19:20043525:G:A
chr19:20043637	['A', 'T']	10699	16216.54712041885	-283.3366032087848	0.0310110435516874	0.0163137789861031	1.900911099635716	0.0573405	0.0573405	chr19	20043637	1.2415385243945185	chr19:20043637:A:T
chr19:20045114	['AAGAGGC', 'A']	10699	16218.031691128352	-287.55405137343286	0.0301825319102008	0.0163132101036393	1.850189614333936	0.0643138	0.0643138	chr19	20045114	1.1916958292405029	chr19:20045114:AAGAGGC:A
chr19:20045394	['T', 'C']	10699	18925.53781434047	-406.980960017806	0.0351458461808823	0.0217743424393633	1.6140944912001705	0.106536	0.106536	chr19	20045394	0.9725036132630274	chr19:20045394:T:C
chr19:20045590	['A', 'AC']	10699	16222.0	-287.4368136470148	0.0302050393093069	0.0163168122713674	1.8511605580160049	0.064174	0.064174	chr19	20045590	1.1926408900560612	chr19:20045590:A:AC
chr19:20046967	['G', 'A']	10699	333.0622604468542	-44.56344761516292	-0.1178844751415109	0.0568945698230572	-2.071981131206949	0.0382911	0.0382911	chr19	20046967	1.4169021573642957	chr19:20046967:G:A
chr19:20047187	['C', 'A']	10699	13627.020792357407	-279.15888370887245	0.0171319083125616	0.0146255537937353	1.1713681788856312	0.241477	0.241477	chr19	20047187	0.6171242282614124	chr19:20047187:C:A
chr19:20047351	['A', 'G']	10699	519.0	-23.00246415346237	-0.0234439205341425	0.0454168268558594	-0.5161945947599376	0.605729	0.605729	chr19	20047351	0.2177216334714497	chr19:20047351:A:G
chr19:20047824	['A', 'T']	10699	13627.0	-275.8238755042133	0.0177174190207796	0.014627505038267	1.211239987573352	0.22583	0.22583	chr19	20047824	0.646218365471183	chr19:20047824:A:T
chr19:20048869	['C', 'A']	10699	3268.305477659376	-103.23539817258654	-0.0016847970309936	0.0193119539993497	-0.0872411476876115	0.930481	0.930481	chr19	20048869	0.0312924905390202	chr19:20048869:C:A
chr19:20048942	['C', 'T']	10699	16802.140880620733	-295.84382813061416	0.0341916719636176	0.0170184410789958	2.0090954162550694	0.0445521	0.0445521	chr19	20048942	1.3511318203158318	chr19:20048942:C:T
chr19:20049194	['A', 'G']	10699	2582.482752173507	-36.66831183890344	0.0028290269666752	0.0220183625188011	0.1284848936545402	0.897768	0.897768	chr19	20049194	0.0468358786303979	chr19:20049194:A:G
chr19:20049306	['C', 'T']	10699	11456.141535009816	-176.8751523698423	0.0230743972134039	0.014059631414245	1.6411808057802475	0.100789	0.100789	chr19	20049306	0.9965868637236558	chr19:20049306:C:T
chr19:20050287	['GCTGT', 'G']	10699	14153.645788538844	-248.5461603612653	0.0268108937346527	0.0148227802790422	1.8087628116946648	0.070516	0.070516	chr19	20050287	1.1517123309047228	chr19:20050287:GCTGT:G
chr19:20050749	['A', 'G']	10699	14093.269004207574	-249.95009926347845	0.0261280238602019	0.0148039394811631	1.7649372245440345	0.0776029	0.0776029	chr19	20050749	1.1101220489677843	chr19:20050749:A:G
chr19:20050910	['A', 'C']	10699	14091.95138369484	-253.15063015246724	0.0254368766243595	0.0148012076307486	1.71856765062304	0.0857221	0.0857221	chr19	20050910	1.0669071982550258	chr19:20050910:A:C
chr19:20050922	['G', 'A']	10699	506.5207709580837	-28.10971855884683	-0.0339979018821385	0.0459528201747305	-0.7398436429552142	0.459411	0.459411	chr19	20050922	0.3377986103989203	chr19:20050922:G:A
chr19:20050939	['C', 'A']	10699	14091.317068610955	-253.90549174648	0.0252725227965419	0.0148007884164664	1.707511930136457	0.087756	0.087756	chr19	20050939	1.0567231805281276	chr19:20050939:C:A
chr19:20050962	['C', 'CAG']	10699	14091.634196503692	-253.65097641784925	0.0253506595025816	0.0148011580729032	1.7127483793982066	0.0867879	0.0867879	chr19	20050962	1.061540820094688	chr19:20050962:C:CAG
chr19:20051374	['C', 'T']	10699	16677.558796036643	-287.0801247412438	0.0355134115257382	0.0168248735917218	2.110768400852156	0.0348154	0.0348154	chr19	20051374	1.4582286107772184	chr19:20051374:C:T
chr19:20051464	['A', 'G']	10699	11635.087492989343	-192.28123626748388	0.0210521121286252	0.0140771837756682	1.4954775375606553	0.134819	0.134819	chr19	20051464	0.8702488985003913	chr19:20051464:A:G
chr19:20051699	['C', 'T']	10699	16480.540381379695	-248.91658088623507	0.0427733475499702	0.0165612230104025	2.582740871438253	0.00981506	0.00981506	chr19	20051699	2.008107041189877	chr19:20051699:C:T
chr19:20051886	['A', 'C']	10699	16477.0	-246.58644996355773	0.0433167482834662	0.0165600244139909	2.6157418129691674	0.0089159	0.0089159	chr19	20051886	2.04983481117562	chr19:20051886:A:C
chr19:20052115	['C', 'CT']	10699	16477.0	-243.450979621096	0.0439842750977501	0.0165597390791996	2.6560971092230536	0.00791682	0.00791682	chr19	20052115	2.101449229241849	chr19:20052115:C:CT
chr19:20052132	['A', 'G']	10699	16477.540100953447	-243.6507378702256	0.0439104360991279	0.0165605097851868	2.6515147582235232	0.00802499	0.00802499	chr19	20052132	2.0955555001003523	chr19:20052132:A:G
chr19:20052153	['G', 'A']	10699	16445.0	-249.06449076266688	0.0420801413367394	0.016511291547811	2.548567519075654	0.0108305	0.0108305	chr19	20052153	1.9653514933074152	chr19:20052153:G:A
chr19:20052176	['T', 'C']	10699	3401.317909889699	-27.32420109757176	0.0152465126761356	0.0193729426343861	0.7870003521857195	0.431299	0.431299	chr19	20052176	0.3652215487981368	chr19:20052176:T:C
chr19:20053195	['G', 'C']	10699	14349.36474988312	-169.249789343771	0.0397732687247758	0.0147440369398412	2.69758336112824	0.00699544	0.00699544	chr19	20053195	2.155184964008133	chr19:20053195:G:C
chr19:20053239	['C', 'T']	10699	3393.317162086372	-28.929988898048027	0.0145482800677703	0.0193969075963385	0.7500309003130257	0.453253	0.453253	chr19	20053239	0.3436593127059585	chr19:20053239:C:T
chr19:20053356	['T', 'C']	10699	14332.39601459444	-178.684939419371	0.0378052250964958	0.0147606330888933	2.5612197572299515	0.0104441	0.0104441	chr19	20053356	1.9811289785533943	chr19:20053356:T:C
chr19:20054538	['G', 'A']	10699	531.6147742301159	-22.94804128052185	-0.0223956629601613	0.0451496564823383	-0.4960317465299446	0.619882	0.619882	chr19	20054538	0.207690974414956	chr19:20054538:G:A
chr19:20055466	['G', 'A']	10699	10925.105666729003	-151.1950569351097	0.0255482972288457	0.0138786554108353	1.840833745962133	0.0656736	0.0656736	chr19	20055466	1.182609176535882	chr19:20055466:G:A
chr19:20056772	['A', 'G']	10699	10977.077973074049	-152.45507763860198	0.0255738137770402	0.0138742388609715	1.84325886510285	0.0653189	0.0653189	chr19	20056772	1.1849611375904925	chr19:20056772:A:G
chr19:20056960	['C', 'T']	10699	3568.334081346424	-19.89879795752195	0.0198389182731443	0.0190578906482161	1.0409818504757395	0.297908	0.297908	chr19	20056960	0.5259178341155883	chr19:20056960:C:T
chr19:20056962	['A', 'G']	10699	14545.078440538518	-167.17982312585207	0.0426674563598914	0.0148969965814407	2.8641650098146707	0.00418925	0.00418925	chr19	20056962	2.3778637216677225	chr19:20056962:A:G
chr19:20056977	['T', 'C']	10699	14543.7187061793	-169.27115420307848	0.042309087338042	0.0148969997083426	2.840107952364929	0.00451835	0.00451835	chr19	20056977	2.345020130834582	chr19:20056977:T:C
chr19:20057066	['G', 'C']	10699	5851.187564282374	-31.00416690987429	0.0264322885075958	0.0156258837511355	1.6915707891193676	0.090757	0.090757	chr19	20057066	1.0421198682848878	chr19:20057066:G:C
chr19:20057264	['G', 'A']	10699	3566.333333333333	-19.31231895374725	0.02002393773895	0.0190575444159818	1.0507092257991917	0.293416	0.293416	chr19	20057264	0.5325162077311476	chr19:20057264:G:A
chr19:20057290	['A', 'G']	10699	14543.7187061793	-169.23433990711032	0.0422267113126182	0.0148940500304142	2.8351396179272754	0.00458917	0.00458917	chr19	20057290	2.338265854117405	chr19:20057290:A:G
chr19:20057327	['C', 'T']	10699	1339.0	-62.347249862231	-0.0177596097297574	0.0288883654829455	-0.6147668596979634	0.538722	0.538722	chr19	20057327	0.2686352886391031	chr19:20057327:C:T
chr19:20057378	['G', 'A']	10699	1338.125070106562	-62.64220929009378	-0.0179857791319304	0.0288974762934371	-0.6223996500350149	0.533692	0.533692	chr19	20057378	0.2727093071868476	chr19:20057378:G:A
chr19:20057553	['C', 'T']	10699	1337.375	-62.62024206108101	-0.0180504432158609	0.0289066599651322	-0.6244389091522065	0.532353	0.532353	chr19	20057553	0.2738002941847327	chr19:20057553:C:T
chr19:20057939	['C', 'G']	10699	12462.659373539038	-210.77348580572144	0.0236163792667085	0.014063156390401	1.6793085855767236	0.0931212	0.0931212	chr19	20057939	1.030951436151872	chr19:20057939:C:G
chr19:20058053	['C', 'T']	10699	12460.82335889284	-208.5168764803815	0.0239764771775257	0.0140594699964102	1.7053613815917348	0.0881561	0.0881561	chr19	20058053	1.054747631127775	chr19:20058053:C:T
chr19:20058077	['G', 'A']	10699	3567.333426808749	-15.606326560420182	0.0212552032102169	0.0190528707290192	1.115590585404194	0.264623	0.264623	chr19	20058077	0.5773724113239578	chr19:20058077:G:A
chr19:20058171	['G', 'A']	10699	10975.103225806452	-151.23855802292874	0.0257471108578949	0.0138712232328972	1.856152873153435	0.0634593	0.0634593	chr19	20058171	1.1975047227779014	chr19:20058171:G:A
chr19:20058231	['A', 'G']	10699	16026.99598018136	-224.458108953513	0.0458360654984792	0.0159835021264334	2.8677110395396794	0.00414262	0.00414262	chr19	20058231	2.382724902441998	chr19:20058231:A:G
chr19:20058396	['G', 'C']	10699	3569.669160976522	-14.045787649356214	0.0218004274285731	0.0190557856237478	1.1440319417429232	0.252636	0.252636	chr19	20058396	0.597504763490309	chr19:20058396:G:C
chr19:20058415	['A', 'G']	10699	12462.494483919225	-207.19477236988425	0.0242733534498994	0.0140626279011973	1.7260894350929097	0.0843602	0.0843602	chr19	20058415	1.073862399311956	chr19:20058415:A:G
chr19:20058448	['A', 'G']	10699	12472.9793911007	-212.8659249089145	0.023524314748522	0.0140926132025258	1.6692656223833378	0.095094	0.095094	chr19	20058448	1.0218468842097546	chr19:20058448:A:G
chr19:20058573	['T', 'A']	10699	12460.493922961854	-208.4294299814305	0.02399845464168	0.0140595353775156	1.7069166225833452	0.0878666	0.0878666	chr19	20058573	1.0561761783080443	chr19:20058573:T:A
chr19:20058618	['G', 'C']	10699	3567.666915957745	-15.195363540072291	0.0214039196603517	0.0190533411069909	1.1233683132087702	0.261306	0.261306	chr19	20058618	0.5828506180684075	chr19:20058618:G:C
chr19:20058653	['A', 'G']	10699	12459.658251519402	-208.8170414401322	0.0239003351728446	0.0140601932354808	1.6998582290129705	0.0891867	0.0891867	chr19	20058653	1.0496999051224272	chr19:20058653:A:G
chr19:20058657	['T', 'C']	10699	12460.493922961854	-208.94110331820875	0.0239031356767134	0.0140595047555023	1.700140658749642	0.0891336	0.0891336	chr19	20058657	1.049958552485298	chr19:20058657:T:C
chr19:20058691	['G', 'A']	10699	12459.493642483172	-208.09044881105103	0.024051920990279	0.0140601813848845	1.7106408752404962	0.0871765	0.0871765	chr19	20058691	1.0596005712118848	chr19:20058691:G:A
chr19:20058727	['T', 'C']	10699	12459.82289134094	-207.89111468428203	0.0240878868278474	0.0140602944022895	1.713185096887085	0.0867075	0.0867075	chr19	20058727	1.0619433354218326	chr19:20058727:T:C
chr19:20058742	['C', 'G']	10699	16027.992332865826	-227.3851416368177	0.0451824337658719	0.0159848306796692	2.826581943300692	0.00471351	0.00471351	chr19	20058742	2.326655567199252	chr19:20058742:C:G
chr19:20058978	['G', 'A']	10699	16027.498037016265	-223.76847626553527	0.0460730675663279	0.0159830414944835	2.8826220329985235	0.00395167	0.00395167	chr19	20058978	2.4032193300669498	chr19:20058978:G:A
chr19:20059078	['C', 'G']	10699	1565.146289025986	-114.58207177316883	-0.0445609410468324	0.0266255776099052	-1.673614060122956	0.0942357	0.0942357	chr19	20059078	1.025784539077326	chr19:20059078:C:G
chr19:20059142	['A', 'C']	10699	12459.329064223612	-207.518606126896	0.0241616039735376	0.0140606331587111	1.7183866260367224	0.0857551	0.0857551	chr19	20059142	1.0667400422940032	chr19:20059142:A:C
chr19:20059175	['G', 'A']	10699	12454.16404935502	-207.7269109390899	0.024234672703947	0.0140634128221066	1.7232426446197968	0.0848736	0.0848736	chr19	20059175	1.071227376390844	chr19:20059175:G:A
chr19:20059285	['A', 'T']	10699	3565.0	-16.389394901429252	0.0209801610642307	0.0190494463093228	1.1013528017327738	0.270768	0.270768	chr19	20059285	0.5674026628990191	chr19:20059285:A:T
chr19:20059306	['A', 'G']	10699	12460.164610207516	-208.0703613222495	0.0240686825977887	0.0140593941806156	1.7119288561503858	0.0869388	0.0869388	chr19	20059306	1.0607863585893382	chr19:20059306:A:G
chr19:20059405	['C', 'T']	10699	3565.3332398579173	-15.94985333363136	0.0211525121411823	0.0190496030842172	1.1103912269283664	0.266855	0.266855	chr19	20059405	0.5737246555095741	chr19:20059405:C:T
chr19:20059496	['G', 'A']	10699	3564.999626028422	-14.907705958302188	0.021520757666019	0.0190507269463945	1.1296554575883009	0.258647	0.258647	chr19	20059496	0.5872925545292138	chr19:20059496:G:A
chr19:20059765	['C', 'T']	10699	3567.666915957745	-15.770232860635597	0.0211484368173442	0.0190457478592391	1.1104020159064103	0.266851	0.266851	chr19	20059765	0.5737311653780321	chr19:20059765:C:T
chr19:20059781	['T', 'A']	10699	12472.331494811628	-209.70568613081187	0.0238932153880141	0.0140671519693251	1.6985112153558608	0.0894404	0.0894404	chr19	20059781	1.0484662671789813	chr19:20059781:T:A
chr19:20059847	['T', 'C']	10699	19020.0	-405.8790357203407	0.0389882490684796	0.0222412507731844	1.7529701663849993	0.0796358	0.0796358	chr19	20059847	1.0988916527747523	chr19:20059847:T:C
chr19:20059851	['T', 'C']	10699	2929.547630176685	-61.87742054761951	0.0077152088707702	0.0202004519264932	0.3819324883841659	0.702519	0.702519	chr19	20059851	0.1533419255387959	chr19:20059851:T:C
chr19:20059871	['C', 'T']	10699	3565.0	-16.389394901429252	0.0209801610642307	0.0190494463093228	1.1013528017327738	0.270768	0.270768	chr19	20059871	0.5674026628990191	chr19:20059871:C:T
chr19:20060293	['A', 'G']	10699	3737.0	-13.890922100254809	0.0224227104116595	0.018647334783498	1.20246194279209	0.229211	0.229211	chr19	20060293	0.6397645441013862	chr19:20060293:A:G
chr19:20060455	['C', 'T']	10699	12475.498130142108	-210.40819995761183	0.0237750528219915	0.0140643513571748	1.690447871942761	0.0909715	0.0909715	chr19	20060455	1.0410946442872264	chr19:20060455:C:T
chr19:20060461	['A', 'G']	10699	306.0	-3.3641144381852945	0.0070683000242281	0.05878991638933	0.1202298022915876	0.904303	0.904303	chr19	20060461	0.0436860283965755	chr19:20060461:A:G
chr19:20060499	['T', 'G']	10699	12477.664983637214	-210.63377389877755	0.0238570905028955	0.0140702736527986	1.6955669158680704	0.0899971	0.0899971	chr19	20060499	1.0457714847194437	chr19:20060499:T:G
chr19:20060930	['A', 'G']	10699	12474.497849663428	-211.00746214886587	0.0236615738685659	0.0140652196873451	1.682275456376621	0.0925447	0.0925447	chr19	20060930	1.0336484480797783	chr19:20060930:A:G
chr19:20061168	['G', 'C']	10699	12475.996539792388	-208.4065826282468	0.0241504901436418	0.0140669159108174	1.7168290687705132	0.0860394	0.0860394	chr19	20061168	1.0653026268480073	chr19:20061168:G:C
chr19:20061201	['G', 'A']	10699	12485.667975689576	-210.7663438274608	0.0238411799598084	0.014062406007099	1.695384128987098	0.0900317	0.0900317	chr19	20061201	1.04560454932623	chr19:20061201:G:A
chr19:20061226	['T', 'C']	10699	12488.173965936736	-210.97156860960828	0.0238123367150083	0.0140850242107332	1.6906138291805408	0.0909398	0.0909398	chr19	20061226	1.0412460052550792	chr19:20061226:T:C
chr19:20061262	['A', 'G']	10699	16046.498690609802	-226.9746840071236	0.0456185140905624	0.0160167886673047	2.848168570999759	0.00440556	0.00440556	chr19	20061262	2.3559988796578204	chr19:20061262:A:G
chr19:20061573	['A', 'G']	10699	12474.829904619412	-212.0546510295098	0.0234539540847799	0.0140652366922067	1.6675122216589005	0.0954419	0.0954419	chr19	20061573	1.0202609235780522	chr19:20061573:A:G
chr19:20061613	['A', 'G']	10699	3564.0	-16.816408014423534	0.0208450468300854	0.0190506983594026	1.0941880679034062	0.273897	0.273897	chr19	20061613	0.562412724557214	chr19:20061613:A:G
chr19:20062525	['GC', 'G']	10699	12475.332055716555	-210.23413647711405	0.0237999823693265	0.0140644092795244	1.6922134372167028	0.0906344	0.0906344	chr19	20062525	1.042706935936266	chr19:20062525:GC:G
chr19:20062861	['C', 'T']	10699	12475.664235624125	-213.6750847850305	0.0231516270703941	0.014067039020693	1.645806700069386	0.099833	0.099833	chr19	20062861	1.0007258780618011	chr19:20062861:C:T
chr19:20062893	['T', 'C']	10699	10994.11033193081	-157.56120254140788	0.0247430266318526	0.0138763964995879	1.7831017319653046	0.0745981	0.0745981	chr19	20062893	1.1272722337877046	chr19:20062893:T:C
chr19:20062905	['C', 'A']	10699	12477.166199289586	-211.935566028328	0.02348494599955	0.0140679346680612	1.6693954410286242	0.0950683	0.0950683	chr19	20062905	1.021964272022721	chr19:20062905:C:A
chr19:20063516	['CTTTA', 'C']	10699	11515.79648241213	-178.96784994001106	0.0243252959849721	0.014389226406514	1.6905214566614897	0.0909574	0.0909574	chr19	20063516	1.0411619623681592	chr19:20063516:CTTTA:C
chr19:20063574	['A', 'G']	10699	16046.990121366052	-225.31678624547803	0.0464055015262142	0.0160467860137904	2.8918876020614794	0.00383708	0.00383708	chr19	20063574	2.415999146020249	chr19:20063574:A:G
chr19:20064531	['A', 'T']	10699	3601.192490080324	-32.24996473400133	0.0167264655541781	0.0193551269615636	0.8641878499373497	0.387504	0.387504	chr19	20064531	0.4117238101409958	chr19:20064531:A:T
chr19:20064707	['C', 'T']	10699	12494.71357538231	-222.1166782179529	0.0217717648409051	0.0141127323348988	1.5427037319390366	0.122932	0.122932	chr19	20064707	0.9103350527159134	chr19:20064707:C:T
chr19:20064998	['A', 'G']	10699	12478.82990269461	-212.2450303040894	0.0234662417411391	0.0140674826473769	1.668119473068241	0.0953213	0.0953213	chr19	20064998	1.0208100433400953	chr19:20064998:A:G
chr19:20065045	['G', 'A']	10699	3563.66616808451	-14.903043464214107	0.0215568248027994	0.0190527827787412	1.131426577058978	0.257901	0.257901	chr19	20065045	0.5885469739006824	chr19:20065045:G:A
chr19:20065199	['T', 'C']	10699	12479.997567137643	-212.62490788369053	0.0234104951093118	0.0140698447433561	1.663877287655671	0.0961663	0.0961663	chr19	20065199	1.0169770931199082	chr19:20065199:T:C
chr19:20065389	['GTGGA', 'G']	10699	16109.559286859752	-236.66322476992025	0.0444617070305136	0.0161224160459314	2.757757082055565	0.00582983	0.00582983	chr19	20065389	2.2343441092441365	chr19:20065389:GTGGA:G
chr19:20065410	['A', 'T']	10699	13147.17485420592	-238.043438744698	0.0247701803868337	0.0152229538683189	1.6271599192311736	0.103733	0.103733	chr19	20065410	0.9840830619520744	chr19:20065410:A:T
chr19:20065830	['A', 'G']	10699	12476.16610581417	-213.63519227305213	0.0231787482207579	0.0140633098361422	1.6481716246618814	0.0993469	0.0993469	chr19	20065830	1.002845679977404	chr19:20065830:A:G
chr19:20066666	['G', 'A']	10699	2605.0	-70.16264880626754	0.002349108498695	0.0212005291524686	0.1108042389791742	0.911774	0.911774	chr19	20066666	0.0401127962287302	chr19:20066666:G:A
chr19:20066794	['C', 'T']	10699	12477.332429653174	-214.726028841666	0.0229190220476364	0.0140618632429804	1.6298709247565293	0.103158	0.103158	chr19	20066794	0.9864970864389444	chr19:20066794:C:T
chr19:20066842	['C', 'T']	10699	12478.831774827006	-216.51335820846444	0.0225754389126091	0.0140661603382993	1.604946792134927	0.108535	0.108535	chr19	20066842	0.964430189412398	chr19:20066842:C:T
chr19:20066845	['A', 'G']	10699	12477.664983637214	-215.3411684197152	0.0227998014881873	0.0140643629879599	1.6211044544076123	0.105025	0.105025	chr19	20066845	0.9787073097899704	chr19:20066845:A:G
chr19:20066952	['G', 'C']	10699	527.0	-23.154551589827648	-0.0229491962590236	0.0450972608745476	-0.5088822649975157	0.610845	0.610845	chr19	20066952	0.2140689766388523	chr19:20066952:G:C
chr19:20067036	['G', 'A']	10699	3559.665420211274	-14.69065547062086	0.0216899962037497	0.0190556758208848	1.1382433458475247	0.255044	0.255044	chr19	20067036	0.5933848889433881	chr19:20067036:G:A
chr19:20067211	['A', 'G']	10699	12479.166386240418	-214.2602024285876	0.0230087603006821	0.0140629505376301	1.636126091684287	0.101843	0.101843	chr19	20067211	0.9920688161075832	chr19:20067211:A:G
chr19:20067264	['G', 'A']	10699	3561.332865956253	-14.862180631467131	0.0216427483548239	0.0190531372072196	1.135915210153583	0.256018	0.256018	chr19	20067264	0.5917294994308842	chr19:20067264:G:A
chr19:20067401	['T', 'C']	10699	12476.498410620792	-212.5241026041644	0.0232182964548725	0.014067292539459	1.6505163584068996	0.0988668	0.0988668	chr19	20067401	1.0049495223304832	chr19:20067401:T:C
chr19:20067541	['G', 'A']	10699	3560.332772480838	-14.739369233274566	0.0216768110406049	0.0190534631051779	1.1376835235120133	0.255278	0.255278	chr19	20067541	0.592986611323032	chr19:20067541:G:A
chr19:20067869	['TAAGCCA', 'T']	10699	3561.332865956253	-13.382617788926597	0.0220049617881925	0.0190618154524217	1.1544001064912692	0.248362	0.248362	chr19	20067869	0.6049148515420049	chr19:20067869:TAAGCCA:T
chr19:20067930	['G', 'A']	10699	12468.165358010843	-214.04660212633945	0.022873079925336	0.0140691237553424	1.6257643562663555	0.104029	0.104029	chr19	20067930	0.9828455762364884	chr19:20067930:G:A
chr19:20068602	['A', 'T']	10699	526.0	-24.704905699904025	-0.0259375173660942	0.0451374937299047	-0.5746335301933253	0.565551	0.565551	chr19	20068602	0.2475282253629732	chr19:20068602:A:T
chr19:20068805	['T', 'G']	10699	3583.669907450687	-14.363589840053848	0.0212849823015677	0.0190005173223526	1.1202317252976886	0.26264	0.26264	chr19	20068805	0.5806391302787164	chr19:20068805:T:G
chr19:20070794	['A', 'C']	10699	8052.257853403142	36.39587922800271	0.0447034827200382	0.0144614038344059	3.0912270504252017	0.00199844	0.00199844	chr19	20070794	2.6993088862130232	chr19:20070794:A:C
chr19:20071208	['A', 'T']	10699	525.1472513089005	-27.09700222510209	-0.0311399730453086	0.0451871109355465	-0.6891339676423605	0.490754	0.490754	chr19	20071208	0.3091361518994325	chr19:20071208:A:T
chr19:20072204	['A', 'G']	10699	9020.5070062488	-419.967001865719	-0.0329612172378757	0.0142372781140585	-2.315134745125784	0.0206244	0.0206244	chr19	20072204	1.6856186769831	chr19:20072204:A:G
chr19:20072999	['G', 'A']	10699	10102.609801720915	-439.3519715187516	-0.0304640107664182	0.0140428358605376	-2.16936315919112	0.0300771	0.0300771	chr19	20072999	1.5217640402450607	chr19:20072999:G:A
chr19:20073011	['ACACT', 'A']	10699	689.0644045616003	-35.23355613588796	-0.0309903992595277	0.039435051126477	-0.7858592387806101	0.431967	0.431967	chr19	20073011	0.3645494297251867	chr19:20073011:ACACT:A
chr19:20073023	['C', 'A']	10699	1511.7064709182716	-74.67288364321153	-0.0261574406957988	0.0272415782664928	-0.9602028355300012	0.336975	0.336975	chr19	20073023	0.4724023180152745	chr19:20073023:C:A
chr19:20073313	['A', 'G']	10699	4687.876320463682	-180.9620276235687	-0.0139435261766065	0.0167541156592409	-0.8322448322669809	0.405289	0.405289	chr19	20073313	0.3922351833398025	chr19:20073313:A:G
chr19:20073465	['C', 'T']	10699	8340.338631264025	49.89280863244893	0.0491120788292805	0.0143897484583116	3.412990781010704	0.000644926	0.000644926	chr19	20073465	3.190490114256771	chr19:20073465:C:T
chr19:20073466	['G', 'A']	10699	528.0493550196298	-28.11762314221657	-0.0325082435553208	0.0450710311335317	-0.7212669144180165	0.470761	0.470761	chr19	20073466	0.3271995232847718	chr19:20073466:G:A
chr19:20074198	['A', 'G']	10699	2895.2706113292206	-166.83317860284285	-0.035811099343846	0.0204964822192332	-1.747182709735524	0.0806344	0.0806344	chr19	20074198	1.093479641284819	chr19:20074198:A:G
chr19:20074245	['A', 'G']	10699	525.0	-30.40911466940376	-0.0378188001659058	0.045190209272323	-0.8368803945563528	0.402679	0.402679	chr19	20074245	0.3950410185721759	chr19:20074245:A:G
chr19:20075638	['A', 'G']	10699	2895.2706113292206	-164.01042627672769	-0.0345940327830826	0.0204968184863171	-1.6877757299834706	0.0914835	0.0914835	chr19	20075638	1.0386572283940012	chr19:20075638:A:G
chr19:20076092	['G', 'C']	10699	10109.944942979995	-441.82336319141	-0.0308507554831499	0.0140308696314024	-2.1987771459370533	0.0279151	0.0279151	chr19	20076092	1.55416081204173	chr19:20076092:G:C
chr19:20076373	['T', 'A']	10699	9616.751524819376	-405.8275832448132	-0.0264377352378958	0.0141445699709649	-1.8691084488369305	0.0616351	0.0616351	chr19	20076373	1.2101718950598634	chr19:20076373:T:A
chr19:20076490	['C', 'T']	10699	535.0	-31.69293381121756	-0.0397832338531231	0.0447952402004012	-0.8881129708233331	0.3745	0.3745	chr19	20076490	0.4265481779645147	chr19:20076490:C:T
chr19:20077218	['A', 'C']	10699	4219.394372779959	-258.96409006898284	-0.0417857023214663	0.0176920852492719	-2.3618302609742408	0.0182028	0.0182028	chr19	20077218	1.7398618026183004	chr19:20077218:A:C
chr19:20077247	['C', 'T']	10699	4928.381918474197	-179.66377101469828	-0.0118857797613396	0.016521825488083	-0.719398699006513	0.471911	0.471911	chr19	20077247	0.3261398993605408	chr19:20077247:C:T
chr19:20077798	['A', 'G']	10699	4219.183059087509	-257.938145881116	-0.0414878396769962	0.0176937651415062	-2.344771694729551	0.0190569	0.0190569	chr19	20077798	1.7199477449563922	chr19:20077798:A:G
chr19:20077936	['T', 'C']	10699	4217.1824981301415	-261.66013248521176	-0.0426237008162093	0.0176945859986261	-2.408855500745759	0.0160194	0.0160194	chr19	20077936	1.7953537542673228	chr19:20077936:T:C
chr19:20078845	['A', 'G']	10699	4939.9234364775175	-171.9234859940414	-0.0098145002257958	0.0165071365329587	-0.5945610376578574	0.55215	0.55215	chr19	20078845	0.257942923497652	chr19:20078845:A:G
chr19:20078879	['T', 'C']	10699	4936.074943862277	-177.22781356899986	-0.0113141804727427	0.0165209403353032	-0.6848387708637657	0.493461	0.493461	chr19	20078879	0.3067471654950371	chr19:20078879:T:C
chr19:20079474	['CAT', 'C']	10699	1457.272412826026	-94.35633955875406	-0.0379439788214189	0.0278068071411456	-1.3645571974091704	0.172421	0.172421	chr19	20079474	0.7634098404329915	chr19:20079474:CAT:C
chr19:20081708	['G', 'A']	10699	4477.255422587883	-246.67264495796505	-0.0348122235616568	0.017275751115503	-2.01509175079611	0.04392	0.04392	chr19	20081708	1.3573376685579646	chr19:20081708:G:A
chr19:20081824	['G', 'T']	10699	535.3502618780396	-27.56184136969677	-0.0315076591202028	0.0447964584536539	-0.7033515641152858	0.481852	0.481852	chr19	20081824	0.3170863340710628	chr19:20081824:G:T
chr19:20082017	['G', 'A']	10699	2529.945862552595	-113.43033466330564	-0.018721672481718	0.0215984890668275	-0.8668047298952983	0.386068	0.386068	chr19	20082017	0.4133361942302956	chr19:20082017:G:A
chr19:20083272	['T', 'C']	10699	4476.418395961862	-246.39740051425224	-0.0347479963339561	0.0172746413924597	-2.011503193873727	0.0442974	0.0442974	chr19	20083272	1.353621763591604	chr19:20083272:T:C
chr19:20083501	['G', 'A']	10699	4479.349359274155	-245.59143502877708	-0.0345082833115269	0.0172786616825804	-1.997161814118776	0.0458329	0.0458329	chr19	20083501	1.3388226626297113	chr19:20083501:G:A
chr19:20085296	['TTGGCCGAGACTGGAGTGCAG', 'T']	10699	4683.063973063972	-180.37873720936489	-0.0138361226583027	0.0167700754157663	-0.8250483265742989	0.409363	0.409363	chr19	20085296	0.3878914133149316	chr19:20085296:TTGGCCGAGACTGGAGTGCAG:T
chr19:20085502	['T', 'C']	10699	12992.857597007947	-580.3925506566387	-0.0468686492042372	0.0143424251058249	-3.267832940274684	0.00108717	0.00108717	chr19	20085502	2.963702540284225	chr19:20085502:T:C
chr19:20086296	['G', 'A']	10699	3053.880803525652	-181.73927842762404	-0.0476526716689883	0.0210894553665724	-2.2595496583813857	0.0238693	0.0238693	chr19	20086296	1.6221603170885528	chr19:20086296:G:A
chr19:20086301	['T', 'C']	10699	21021.929699915865	-543.9215028368578	-0.0193379340853413	0.053394349223313	-0.3621719220598349	0.717231	0.717231	chr19	20086301	0.1443409477239309	chr19:20086301:T:C
chr19:20086583	['C', 'G']	10699	4716.322456993268	-174.2860345268582	-0.0119686682645725	0.0167294531926702	-0.7154249530293312	0.474362	0.474362	chr19	20086583	0.3238901085377865	chr19:20086583:C:G
chr19:20087172	['T', 'TG']	10699	12919.622662677635	-561.6525465641679	-0.0433938200403116	0.0143138508103273	-3.0315965015510145	0.00243847	0.00243847	chr19	20087172	2.612882583076148	chr19:20087172:T:TG
chr19:20087449	['T', 'G']	10699	4241.792932597925	9.421518129768389	0.0373394741714942	0.0175380037558757	2.1290606782419217	0.033272	0.033272	chr19	20087449	1.4779210926431228	chr19:20087449:T:G
chr19:20087874	['A', 'G']	10699	3371.575649897138	-182.6293490201221	-0.0330976578915846	0.0192336421177443	-1.7208211366816402	0.0853122	0.0853122	chr19	20087874	1.068988858471222	chr19:20087874:A:G
chr19:20089670	['C', 'T']	10699	237.0	1.664959719411006	0.016042527720832	0.0666586104096378	0.2406669989405078	0.809818	0.809818	chr19	20089670	0.0916125743028545	chr19:20089670:C:T
chr19:20092690	['G', 'T']	10699	2588.241914376519	-104.98613836741636	-0.0160706893573757	0.0213511907010435	-0.7526835192657564	0.451657	0.451657	chr19	20092690	0.345191254472155	chr19:20092690:G:T
chr19:20093112	['C', 'T']	10699	1053.0984296130118	8.111769051220907	0.023149907267893	0.0328645784407223	0.7044029884530078	0.481197	0.481197	chr19	20093112	0.3176770889122159	chr19:20093112:C:T
chr19:20093664	['G', 'C']	10699	570.0532809871004	-31.839014751860987	-0.0326051188320411	0.043600268656883	-0.7478192184692857	0.454586	0.454586	chr19	20093664	0.3423839434820802	chr19:20093664:G:C
chr19:20093886	['AG', 'A']	10699	2720.0	-140.04208575161962	-0.0340369898124608	0.0210396281289961	-1.6177562456796548	0.105745	0.105745	chr19	20093886	0.97574015845643	chr19:20093886:AG:A
chr19:20094652	['C', 'T']	10699	4687.752594670407	-179.54083197125402	-0.0136249740281788	0.0167584592928656	-0.8130206834693466	0.416224	0.416224	chr19	20094652	0.3806728814356453	chr19:20094652:C:T
chr19:20097534	['G', 'A']	10699	536.0	-26.38737284804337	-0.029416569285403	0.0447562679520645	-0.6572614436241444	0.511027	0.511027	chr19	20097534	0.291556153404941	chr19:20097534:G:A
chr19:20099213	['A', 'G']	10699	9448.649401645476	-374.8536380008394	-0.0224402083851843	0.0140514543094933	-1.597002551545383	0.110295	0.110295	chr19	20099213	0.9574441749725784	chr19:20099213:A:G
chr19:20099934	['C', 'T']	10699	536.0	-26.38737284804337	-0.029416569285403	0.0447562679520645	-0.6572614436241444	0.511027	0.511027	chr19	20099934	0.291556153404941	chr19:20099934:C:T
chr19:20100381	['C', 'T']	10699	4654.0	-182.1554550570774	-0.0145214405473411	0.0167944733977203	-0.8646559021798348	0.387247	0.387247	chr19	20100381	0.4120119380322616	chr19:20100381:C:T
chr19:20100731	['G', 'A']	10699	3415.3192185455227	-182.80316573721456	-0.0323149909834146	0.0191244880223837	-1.6897179650295673	0.0911111	0.0911111	chr19	20100731	1.0404287100183531	chr19:20100731:G:A
chr19:20100951	['G', 'A']	10699	4656.870524446106	-183.8005999581228	-0.0150817524404327	0.0167904970057108	-0.8982314481401609	0.369082	0.369082	chr19	20100951	0.4328771346778044	chr19:20100951:G:A
chr19:20101300	['T', 'C']	10699	14977.799850425352	-548.8629431643826	-0.0366356016746771	0.0151960971640857	-2.4108559769715896	0.0159319	0.0159319	chr19	20101300	1.7977324281969609	chr19:20101300:T:C
chr19:20103156	['G', 'T']	10699	535.0	-24.152197363744065	-0.0239165478940148	0.0447102977834635	-0.5349225811432757	0.592715	0.592715	chr19	20103156	0.2271540818131215	chr19:20103156:G:T
chr19:20103267	['T', 'C']	10699	2786.7814136125653	-165.95249843410875	-0.0435734067142842	0.0208302539810294	-2.0918327138001973	0.036477	0.036477	chr19	20103267	1.437980886818982	chr19:20103267:T:C
chr19:20103719	['G', 'A']	10699	12580.175827257432	-548.3419245656567	-0.041188793321103	0.0142196109608766	-2.896618862107309	0.00377973	0.00377973	chr19	20103719	2.422539222305143	chr19:20103719:G:A
chr19:20104987	['C', 'T']	10699	533.0996541086286	-20.97197154835444	-0.0172277536531439	0.044786255345182	-0.3846660882979413	0.700492	0.700492	chr19	20104987	0.1545968202293053	chr19:20104987:C:T
chr19:20107368	['C', 'T']	10699	12258.437266267763	-537.7271280722553	-0.0401763240796748	0.0141101892039855	-2.847327098089274	0.00441721	0.00441721	chr19	20107368	2.354851953317285	chr19:20107368:C:T
chr19:20108142	['G', 'GT']	10699	3332.934554973822	-206.26117177964952	-0.046984586489197	0.0193725937678506	-2.425312121455277	0.0153117	0.0153117	chr19	20108142	1.814976588555014	chr19:20108142:G:GT
chr19:20108471	['G', 'A']	10699	3330.2450677886864	-202.95147943545183	-0.0458579926169667	0.0193776389584808	-2.366541801879141	0.0179729	0.0179729	chr19	20108471	1.745381842068374	chr19:20108471:G:A
chr19:20108922	['A', 'C']	10699	2764.3253507951367	-166.0208047920277	-0.0439710666840565	0.0208872712820811	-2.10516089393537	0.0353006	0.0353006	chr19	20108922	1.452217912899015	chr19:20108922:A:C
chr19:20109016	['C', 'T']	10699	2750.514162849397	-167.71550660414928	-0.0448403260211689	0.02091117420985	-2.144323679348776	0.0320295	0.0320295	chr19	20109016	1.4944498408845963	chr19:20109016:C:T
chr19:20109261	['G', 'A']	10699	3334.0	-206.7432058801884	-0.0471678472109856	0.0193688990143783	-2.4352363640272445	0.0148983	0.0148983	chr19	20109261	1.8268632847917703	chr19:20109261:G:A
chr19:20109419	['A', 'C']	10699	3333.0	-204.81550257610223	-0.046507405046496	0.0193775219355687	-2.400069792264225	0.016409	0.016409	chr19	20109419	1.784917884986825	chr19:20109419:A:C
chr19:20109573	['A', 'G']	10699	3333.3115535614133	-203.987360730598	-0.0462220857890956	0.0193773158967635	-2.385370916970797	0.0170792	0.0170792	chr19	20109573	1.76753247578533	chr19:20109573:A:G
chr19:20109609	['C', 'G']	10699	3336.623726278396	-203.4654207381744	-0.04583944062048	0.0193745314916625	-2.365963824219756	0.0180009	0.0180009	chr19	20109609	1.744705780715449	chr19:20109609:C:G
chr19:20110504	['G', 'A']	10699	623.116481256427	-18.55573679965336	-0.0091756927953532	0.0413385329903796	-0.2219646448868572	0.824346	0.824346	chr19	20110504	0.0838904650613493	chr19:20110504:G:A
chr19:20111163	['A', 'G']	10699	2835.530055155651	-88.56604272409916	-0.0057984390068643	0.0206656304061113	-0.2805836982911305	0.779035	0.779035	chr19	20111163	0.1084430301767211	chr19:20111163:A:G
chr19:20111531	['C', 'T']	10699	15259.13110155227	-447.6645133102069	-0.0073711149343323	0.015808692166799	-0.4662697493606039	0.641032	0.641032	chr19	20111531	0.1931202901745696	chr19:20111531:C:T
chr19:20112304	['T', 'C']	10699	15308.893943648784	-449.9247097684237	-0.0079423480537767	0.0158771074665631	-0.5002389805890786	0.616917	0.616917	chr19	20112304	0.2097732620068441	chr19:20112304:T:C
chr19:20113008	['A', 'C']	10699	5428.507384557861	-69.93762453388466	0.0215849167408991	0.0159417032861231	1.353990621547214	0.175768	0.175768	chr19	20113008	0.7550601889233042	chr19:20113008:A:C
chr19:20114774	['A', 'G']	10699	15205.0	-445.92731548497466	-0.0075360257112593	0.0157797343571783	-0.477576208868887	0.632962	0.632962	chr19	20114774	0.1986223621559285	chr19:20114774:A:G
chr19:20114941	['A', 'G']	10699	987.092260235558	-32.526298494231696	-0.0142548420060062	0.0332519538716966	-0.4286918615672595	0.668156	0.668156	chr19	20114941	0.1751221273006709	chr19:20114941:A:G
chr19:20118677	['G', 'A']	10699	2802.405109489051	-88.88079060057004	-0.0065045355957389	0.0207080725523352	-0.3141062780855193	0.753446	0.753446	chr19	20118677	0.1229478684222223	chr19:20118677:G:A
chr19:20119455	['T', 'A']	10699	15363.74399251987	-443.7560803731563	-0.0068099436598408	0.0159580945336872	-0.4267391476761326	0.669578	0.669578	chr19	20119455	0.1741988241837982	chr19:20119455:T:A
chr19:20119683	['C', 'T']	10699	2882.1550837152754	-75.01269956516323	-0.0004047042225322	0.0204033134100361	-0.0198352206035911	0.984175	0.984175	chr19	20119683	0.006927671104362	chr19:20119683:C:T
chr19:20121368	['TA', 'T']	10699	12166.274282509115	-311.9153247353363	0.0028217064244419	0.0142562510484295	0.1979276609857983	0.843105	0.843105	chr19	20121368	0.0741183351250552	chr19:20121368:TA:T
chr19:20121912	['C', 'T']	10699	12175.690106601833	-315.8723146157705	0.0022318372388473	0.0142628018666342	0.1564795795185488	0.875658	0.875658	chr19	20121912	0.0576654802634009	chr19:20121912:C:T
chr19:20122691	['G', 'A']	10699	13093.671465968584	-299.82457357244664	0.0112905713273717	0.0145027241969876	0.7785138277480902	0.436283	0.436283	chr19	20122691	0.3602317091998218	chr19:20122691:G:A
chr19:20122982	['C', 'T']	10699	13119.67875841436	-298.02792588906885	0.0120047287879347	0.0145103571957662	0.8273213833383433	0.408073	0.408073	chr19	20122982	0.3892621392108615	chr19:20122982:C:T
chr19:20123835	['T', 'C']	10699	13252.47733009255	-321.9500419226712	0.0077508512039663	0.0145447678624498	0.5328961780116613	0.594117	0.594117	chr19	20123835	0.2261280205898791	chr19:20123835:T:C
chr19:20124228	['A', 'G']	10699	13253.238736212375	-321.66705636712595	0.0078318870439576	0.0145436659780112	0.538508451431624	0.590237	0.590237	chr19	20124228	0.2289735695019912	chr19:20124228:A:G
chr19:20124666	['C', 'G']	10699	15170.253739715785	-450.69868548231096	-0.0087517877146166	0.0157524151856933	-0.555583865169149	0.578507	0.578507	chr19	20124666	0.2376913816681854	chr19:20124666:C:G
chr19:20125120	['G', 'A']	10699	13098.2242475229	-303.58086805208995	0.0106503891894902	0.0145082173898592	0.7340935763021079	0.462908	0.462908	chr19	20125120	0.3345053136526331	chr19:20125120:G:A
chr19:20126655	['T', 'TC']	10699	13397.252196672274	-315.65631629762777	0.009509341179767	0.0146335920210112	0.6498295952294759	0.515816	0.515816	chr19	20126655	0.2875051906898631	chr19:20126655:T:TC
chr19:20126802	['C', 'T']	10699	2909.543890810508	-80.9194937357078	-0.0023373975554473	0.0203332560403618	-0.1149544151122473	0.908483	0.908483	chr19	20126802	0.0416831950210753	chr19:20126802:C:T
chr19:20127339	['A', 'C']	10699	13387.502570814248	-314.48726567329106	0.0097064533691663	0.0146292592098801	0.6634958906607465	0.507027	0.507027	chr19	20127339	0.2949689131739756	chr19:20127339:A:C
chr19:20127551	['A', 'G']	10699	13399.2714686623	-315.0426210960632	0.0097661743794254	0.0146458595222154	0.6668215248556585	0.504901	0.504901	chr19	20127551	0.2967937691459638	chr19:20127551:A:G
chr19:20127853	['T', 'C']	10699	14734.280299485255	-431.15704784269286	-0.0078199320662821	0.015411105964062	-0.5074218608656563	0.611869	0.611869	chr19	20127853	0.2133415495325295	chr19:20127853:T:C
chr19:20128474	['T', 'G']	10699	13355.980069243004	-304.7964674994004	0.0114116402129973	0.014647577766614	0.779080363649453	0.43595	0.43595	chr19	20128474	0.3605633180004522	chr19:20128474:T:G
chr19:20129240	['G', 'A']	10699	13254.71662303665	-294.8870995520108	0.0132008366311989	0.014612534989537	0.9033912760962508	0.366339	0.366339	chr19	20129240	0.4361168444171086	chr19:20129240:G:A
chr19:20129449	['G', 'C']	10699	2909.271919985044	-82.10640121442096	-0.0027711704175328	0.0203327334574108	-0.1362910905873727	0.891594	0.891594	chr19	20129449	0.049832862775536	chr19:20129449:G:C
chr19:20129857	['G', 'A']	10699	13358.491443000094	-308.50847292787205	0.0106366375851206	0.0146434173754219	0.7263767269908993	0.467624	0.467624	chr19	20129857	0.3301032075185635	chr19:20129857:G:A
chr19:20130118	['A', 'G']	10699	2804.88379491018	-84.68015399614947	-0.0044979143680887	0.0207086789186411	-0.2171994836445072	0.828057	0.828057	chr19	20130118	0.0819397671602397	chr19:20130118:A:G
chr19:20130121	['T', 'A']	10699	14606.46086956522	-370.0240575802092	0.0050008657110208	0.0153611902084806	0.3255519685095747	0.74477	0.74477	chr19	20130121	0.1279778254435506	chr19:20130121:T:A
chr19:20131283	['C', 'T']	10699	13271.20207593043	-293.3057233541073	0.0134427236545424	0.0146056406818613	0.9203789102683402	0.357396	0.357396	chr19	20131283	0.4468503124561409	chr19:20131283:C:T
chr19:20131465	['G', 'A']	10699	2910.1760359180626	-85.46325890230023	-0.0040427811205546	0.020336618283765	-0.1987931849899557	0.842428	0.842428	chr19	20131465	0.0744672068232769	chr19:20131465:G:A
chr19:20131665	['CA', 'C']	10699	15194.941545080435	-434.1990839037516	-0.0054065064737299	0.0158102245862361	-0.3419626612032255	0.732386	0.732386	chr19	20131665	0.1352599660918852	chr19:20131665:CA:C
chr19:20132668	['A', 'T']	10699	15268.135309519355	-432.0179218350525	-0.0042676067546987	0.0158768737673827	-0.2687938959032358	0.788093	0.788093	chr19	20132668	0.1034225299677788	chr19:20132668:A:T
chr19:20132981	['T', 'A']	10699	2461.150177669722	45.1159926889748	0.0538072413919353	0.0219931796454406	2.4465421671345244	0.0144394	0.0144394	chr19	20132981	1.840450852618384	chr19:20132981:T:A
chr19:20133516	['A', 'T']	10699	13271.202075930429	-293.00686993683735	0.0135629213095002	0.0146084242388162	0.9284315055324008	0.353205	0.353205	chr19	20133516	0.4519731571413555	chr19:20133516:A:T
chr19:20133789	['A', 'T']	10699	7223.350285126671	-70.57901926921123	0.0280606442331729	0.0148836479304755	1.88533378135856	0.0594119	0.0594119	chr19	20133789	1.2261265586093235	chr19:20133789:A:T
chr19:20134271	['G', 'C']	10699	15379.93760523854	-429.5261772355412	-0.0034760167803656	0.0159974610839382	-0.2172855281301885	0.82799	0.82799	chr19	20134271	0.0819749083492318	chr19:20134271:G:C
chr19:20135154	['T', 'G']	10699	2430.2271452607965	33.191197417719565	0.0487434880891215	0.0220975418976166	2.205833043103264	0.0274169	0.0274169	chr19	20135154	1.5619816519901284	chr19:20135154:T:G
chr19:20135166	['A', 'G']	10699	13359.74607329843	-306.5060919298688	0.0111345735260484	0.0146391128895738	0.7606043897631739	0.44691	0.44691	chr19	20135166	0.3497799275141092	chr19:20135166:A:G
chr19:20135437	['G', 'T']	10699	2910.27201346046	-84.6775859494547	-0.0037270086869194	0.020323506859854	-0.1833841330937615	0.8545	0.8545	chr19	20135437	0.0682879329432443	chr19:20135437:G:T
chr19:20135619	['T', 'C']	10699	13358.248551131051	-306.0743974699233	0.0112198887003402	0.0146388380362671	0.7664466723754556	0.443428	0.443428	chr19	20135619	0.3531768870863041	chr19:20135619:T:C
chr19:20136236	['A', 'G']	10699	14603.45974754558	-374.94418765318727	0.0038456866320466	0.01535536680927	0.2504457679073509	0.802247	0.802247	chr19	20136236	0.0956918982721987	chr19:20136236:A:G
chr19:20136999	['C', 'A']	10699	13265.239857917368	-290.9691181802522	0.0139339480717145	0.0146078785574353	0.9538652732447732	0.340173	0.340173	chr19	20136999	0.4683001599073167	chr19:20136999:C:A
chr19:20137070	['G', 'A']	10699	13359.4973357016	-311.0041323195952	0.0102188408514614	0.0146408230786163	0.6979690142138613	0.485212	0.485212	chr19	20137070	0.3140684669370848	chr19:20137070:G:A
chr19:20137118	['C', 'A']	10699	2911.272106935876	-82.71748631390484	-0.0028702413606071	0.0203292457979573	-0.1411877936413932	0.887724	0.887724	chr19	20137118	0.0517220386229507	chr19:20137118:C:A
chr19:20137422	['T', 'C']	10699	13264.198803067138	-288.04238655236	0.014471887125217	0.014610308392052	0.990525780625528	0.32194	0.32194	chr19	20137422	0.4922250602822714	chr19:20137422:T:C
chr19:20138846	['AT', 'A']	10699	2152.09191072606	-110.27134926679734	-0.0275587714617367	0.0232945069562681	-1.1830588006637832	0.236812	0.236812	chr19	20138846	0.6255962943404257	chr19:20138846:AT:A
chr19:20139045	['G', 'C']	10699	13804.160916316036	-322.43369488154536	0.0102739574373701	0.0148473504172948	0.6919724495356787	0.48897	0.48897	chr19	20139045	0.3107177855269543	chr19:20139045:G:C
chr19:20139174	['T', 'C']	10699	13713.563522482938	-307.5002386451232	0.0130662722092312	0.0148036900932259	0.8826361621289461	0.377453	0.377453	chr19	20139174	0.4231371185021461	chr19:20139174:T:C
chr19:20139397	['C', 'A']	10699	13807.581097503971	-320.9672528702976	0.0105890082900714	0.0148512921869189	0.7130024887260842	0.47586	0.47586	chr19	20139397	0.3225207997387023	chr19:20139397:C:A
chr19:20140528	['G', 'A']	10699	3230.0	-99.38892576272812	-0.0142118684862494	0.0202137988927892	-0.7030775640752603	0.482023	0.482023	chr19	20140528	0.3169322386599678	chr19:20140528:G:A
chr19:20140614	['TAAGAA', 'T']	10699	13790.311476943223	-317.6353803306699	0.0111671910834749	0.0148638568115409	0.7512983490801813	0.45249	0.45249	chr19	20140614	0.3443910142329394	chr19:20140614:TAAGAA:T
chr19:20141396	['C', 'T']	10699	14471.0	-376.69204988282326	0.0029043258586909	0.0152629125867756	0.1902864765934255	0.849088	0.849088	chr19	20141396	0.0710472968775137	chr19:20141396:C:T
chr19:20142475	['G', 'A']	10699	15270.281787584145	-433.80461064725256	-0.0049018134638468	0.0158868583429825	-0.308545173502606	0.757674	0.757674	chr19	20142475	0.1205176155488649	chr19:20142475:G:A
chr19:20142954	['G', 'T']	10699	13787.86611817502	-317.8814723099157	0.0111919498094501	0.0148631647208168	0.7529991101945535	0.451467	0.451467	chr19	20142954	0.345373988964382	chr19:20142954:G:T
chr19:20142961	['G', 'A']	10699	3460.323424939241	26.63691862431984	0.0448812245270901	0.0190640470686275	2.3542338290251164	0.0185789	0.0185789	chr19	20142961	1.7309800028328024	chr19:20142961:G:A
chr19:20143797	['T', 'C']	10699	2815.0	-81.01933048003552	-0.0031574940954741	0.0206537982566528	-0.1528771636208385	0.878498	0.878498	chr19	20143797	0.0562592228880402	chr19:20143797:T:C
chr19:20144261	['G', 'A']	10699	14575.362310712282	-385.3268666806004	0.0012989850696766	0.0153322674374203	0.0847223070546211	0.932484	0.932484	chr19	20144261	0.0303586112847705	chr19:20144261:G:A
chr19:20144275	['C', 'T']	10699	14576.08713537771	-385.3568893630874	0.0013014841740509	0.0153329211706585	0.0848816842899797	0.932357	0.932357	chr19	20144275	0.0304177642091077	chr19:20144275:C:T
chr19:20144697	['T', 'A']	10699	11578.48768967935	-237.11977488709087	0.0173691012861862	0.0150678980727731	1.1527222444895115	0.24905	0.24905	chr19	20144697	0.6037134539315978	chr19:20144697:T:A
chr19:20145377	['G', 'T']	10699	14573.79462697744	-386.1352999403854	0.0010851068762091	0.0153312303785412	0.0707775468385086	0.943576	0.943576	chr19	20145377	0.0252231139925895	chr19:20145377:G:T
chr19:20146464	['A', 'T']	10699	15281.428304355955	-430.205162238086	-0.0040212944055675	0.0158935354149971	-0.2530144678680532	0.800262	0.800262	chr19	20146464	0.096767804850548	chr19:20146464:A:T
chr19:20146576	['T', 'C']	10699	14778.762643731889	-424.3305204364155	-0.0062928402183636	0.0154779642533372	-0.4065676929707869	0.684334	0.684334	chr19	20146576	0.1647318822664886	chr19:20146576:T:C
chr19:20147154	['A', 'G']	10699	3371.31510562722	39.56463259091623	0.0501117897632288	0.0192598199295264	2.60188256933827	0.00928415	0.00928415	chr19	20147154	2.0322578514511447	chr19:20147154:A:G
chr19:20148410	['C', 'T']	10699	3144.242865519924	-89.95536242973688	-0.0036406415488322	0.0194740448537315	-0.1869484011245145	0.851705	0.851705	chr19	20148410	0.0697108031876896	chr19:20148410:C:T
chr19:20150863	['C', 'A']	10699	2988.35173575372	-78.98157881216494	-0.0014320615299902	0.0197924215924058	-0.0723540332497613	0.942322	0.942322	chr19	20150863	0.0258006694707442	chr19:20150863:C:A
chr19:20151514	['A', 'G']	10699	21009.854885460496	-535.5844542377718	0.0057279391869594	0.0516293906112319	0.1109433816503993	0.911663	0.911663	chr19	20151514	0.0401656707591371	chr19:20151514:A:G
chr19:20151651	['A', 'AG']	10699	3473.59732485268	-103.18314509632842	-0.0046501576256144	0.018595427349766	-0.2500699520451188	0.802538	0.802538	chr19	20151651	0.0955343946868349	chr19:20151651:A:AG
chr19:20151721	['A', 'G']	10699	14654.958002057803	-410.0218566694956	-0.0037214131271966	0.0150888610709059	-0.2466331361730279	0.805197	0.805197	chr19	20151721	0.0940978518731407	chr19:20151721:A:G
chr19:20152752	['A', 'G']	10699	2418.1300729380964	29.05413142971311	0.046543960884655	0.0221269453513635	2.1034968969084047	0.0354457	0.0354457	chr19	20152752	1.4504364425554122	chr19:20152752:A:G
chr19:20153450	['G', 'A']	10699	2417.225930080389	29.1446415767402	0.0466336400810629	0.0221362906099446	2.106660095079929	0.0351703	0.0351703	chr19	20153450	1.4538239271681612	chr19:20153450:G:A
chr19:20154377	['T', 'C']	10699	15291.575516693165	-424.54094805789566	-0.0026278188174551	0.015902279578395	-0.1652479321911404	0.868752	0.868752	chr19	20154377	0.0611041825883459	chr19:20154377:T:C
chr19:20155273	['C', 'CAA']	10699	3368.518754092227	42.60103194715667	0.0510663897022561	0.0192684460674113	2.6502598872580863	0.00805484	0.00805484	chr19	20155273	2.093943081912329	chr19:20155273:C:CAA
chr19:20155907	['A', 'C']	10699	2935.3717972694967	-74.83605634175889	-0.0001570776593357	0.0202704464628683	-0.0077490971707732	0.993817	0.993817	chr19	20155907	0.0026935785876222	chr19:20155907:A:C
chr19:20156428	['A', 'G']	10699	959.089642923911	-26.447541414856783	-0.008076192808402	0.0336857316707147	-0.2397511470835352	0.810528	0.810528	chr19	20156428	0.0912319776872112	chr19:20156428:A:G
chr19:20157816	['G', 'A']	10699	1117.91090874953	-35.71459208348987	-0.0193904385687089	0.0320113094585854	-0.605737125305519	0.544702	0.544702	chr19	20157816	0.2638410301108054	chr19:20157816:G:A
chr19:20158040	['T', 'TA']	10699	14257.987641606593	-359.3605727874596	0.0063029760817487	0.0151270218650578	0.416669992148828	0.676928	0.676928	chr19	20158040	0.1694575216628306	chr19:20158040:T:TA
chr19:20158477	['C', 'T']	10699	3380.6319528839863	45.711750321705495	0.0520974177724871	0.0192333366476103	2.708704096798512	0.00676542	0.00676542	chr19	20158477	2.16970523705299	chr19:20158477:C:T
chr19:20158522	['A', 'C']	10699	15288.718843562872	-429.9360950528912	-0.0038299140587967	0.0159212165444016	-0.2405541089222486	0.809905	0.809905	chr19	20158522	0.091565919881127	chr19:20158522:A:C
chr19:20158771	['T', 'G']	10699	2926.008327095808	-78.15873667896417	-0.001348934802914	0.0203323149640531	-0.0663443786553039	0.947105	0.947105	chr19	20158771	0.0236018706347914	chr19:20158771:T:G
chr19:20158780	['A', 'G']	10699	15063.173047619077	-416.1509987569106	-0.0017654922097254	0.0159072320546912	-0.1109867639860545	0.911629	0.911629	chr19	20158780	0.0401818678492207	chr19:20158780:A:G
chr19:20159136	['C', 'T']	10699	2936.8234854151083	-74.96699957335413	7.779052171027594e-06	0.0202660182212592	0.000383847092512	0.999694	0.999694	chr19	20159136	0.0001329144484103	chr19:20159136:C:T
chr19:20160841	['C', 'T']	10699	1095.1023555804825	-31.31175505907108	-0.0159377693259361	0.0323148861605044	-0.4932020879409874	0.62188	0.62188	chr19	20160841	0.2062934101093068	chr19:20160841:C:T
chr19:20161276	['T', 'C']	10699	15500.897634850891	-435.44164867593537	-0.0048264669924817	0.016090557470756	-0.2999564807654185	0.764216	0.764216	chr19	20161276	0.1167838739507123	chr19:20161276:T:C
chr19:20161341	['T', 'C']	10699	7122.328501963719	-50.89587628728494	0.0312484541356331	0.0148757991870936	2.1006235525647896	0.0356974	0.0356974	chr19	20161341	1.447363414329628	chr19:20161341:T:C
chr19:20161662	['T', 'C']	10699	1740.3253248574365	-56.93757631720266	-0.0168143369277732	0.0256484868568565	-0.6555683780338983	0.512116	0.512116	chr19	20161662	0.2906316553252206	chr19:20161662:T:C
chr19:20162301	['CTA', 'C']	10699	3759.054038893044	-128.73309586183555	-0.0112387754117803	0.0184106819340203	-0.6104486217326198	0.541578	0.541578	chr19	20162301	0.2663389858898626	chr19:20162301:CTA:C
chr19:20162333	['G', 'A']	10699	2505.7025991024684	31.751106461408128	0.0465336338944686	0.0217088306363889	2.1435347980681985	0.0320927	0.0320927	chr19	20162333	1.4935937436158144	chr19:20162333:G:A
chr19:20162575	['C', 'T']	10699	3732.348850252384	-12.79257170058003	0.0315601165471337	0.0184487824934915	1.7106883100967578	0.0871677	0.0871677	chr19	20162575	1.059644413122817	chr19:20162575:C:T
chr19:20162971	['G', 'A']	10699	2908.087237026648	-81.66892278127028	-0.0040376421819052	0.0204552260110367	-0.1973892725373307	0.843527	0.843527	chr19	20162971	0.0739010117549453	chr19:20162971:G:A
chr19:20164238	['A', 'G']	10699	2912.272200411292	-86.02900464590907	-0.0054798797346647	0.0204460844746146	-0.2680160957697522	0.788692	0.788692	chr19	20164238	0.1030925643641308	chr19:20164238:A:G
chr19:20167747	['T', 'A']	10699	3734.6981396653264	-6.027261808969584	0.0338519093859153	0.0184484742769937	1.834943577319592	0.0665418	0.0665418	chr19	20167747	1.1769054553533675	chr19:20167747:T:A
chr19:20168178	['C', 'G']	10699	3855.883172762136	-6.638888521209467	0.0335564356775252	0.0182465363927567	1.8390578329619889	0.0659344	0.0659344	chr19	20168178	1.1808879415176494	chr19:20168178:C:G
chr19:20168901	['C', 'T']	10699	6010.482716627637	-213.18982642265567	-0.0135487132970352	0.015643334638482	-0.8661013530776153	0.386454	0.386454	chr19	20168901	0.4129021931689263	chr19:20168901:C:T
chr19:20169015	['A', 'G']	10699	3768.931490044356	-5.611638142631767	0.0343655281728415	0.0184843664362633	1.859167220653117	0.0630309	0.0630309	chr19	20169015	1.200446491664752	chr19:20169015:A:G
chr19:20170457	['C', 'T']	10699	3656.100683072892	11.1425700652469	0.0391610037885542	0.0185987469613889	2.1055721586971767	0.0352648	0.0352648	chr19	20170457	1.452658574860431	chr19:20170457:C:T
chr19:20170649	['C', 'CAG']	10699	3852.3600673022993	1.1244719795984404	0.0359999851092012	0.0182495813389727	1.9726471769695773	0.0485615	0.0485615	chr19	20170649	1.313707906948003	chr19:20170649:C:CAG
chr19:20171131	['G', 'A']	10699	2968.1096774193547	-100.64727229871028	-0.0108794025892374	0.020213237859838	-0.5382315621414551	0.590428	0.590428	chr19	20171131	0.2288330550516312	chr19:20171131:G:A
chr19:20171670	['T', 'G']	10699	3851.079842931937	1.5457524408740817	0.0362488439633142	0.0182512127129884	1.986106048586996	0.0470471	0.0470471	chr19	20171670	1.32746714147824	chr19:20171670:T:G
chr19:20173209	['G', 'A']	10699	3082.0	-105.89449091425573	-0.0108252978004073	0.0199109774943611	-0.5436848996224851	0.58667	0.58667	chr19	20173209	0.2316061193302392	chr19:20173209:G:A
chr19:20173323	['C', 'T']	10699	3082.288091232006	-106.8287047178289	-0.011176866605944	0.019911293817055	-0.5613330157566391	0.574582	0.574582	chr19	20173323	0.2406479833268762	chr19:20173323:C:T
chr19:20173435	['T', 'C']	10699	3082.5762363279428	-105.5129062514767	-0.0107066808863625	0.0199115226822567	-0.5377128136917098	0.590787	0.590787	chr19	20173435	0.2285690697080591	chr19:20173435:T:C
chr19:20173897	['T', 'C']	10699	3424.3200598242665	37.97158597874305	0.0485727320203481	0.0190690219698562	2.5472062540559457	0.0108728	0.0108728	chr19	20173897	1.9636586005357368	chr19:20173897:T:C
chr19:20174229	['T', 'C']	10699	3861.609317990458	-2.727855875242299	0.0347644865670028	0.0182469652091209	1.905220192430986	0.0567783	0.0567783	chr19	20174229	1.2458176148336182	chr19:20174229:T:C
chr19:20175960	['A', 'G']	10699	15551.904905660413	-413.4941784635309	0.0013147291908167	0.0162801924161525	0.0807563668296906	0.935637	0.935637	chr19	20175960	0.0288926122390047	chr19:20175960:A:G
chr19:20175979	['C', 'T']	10699	3737.1837042625502	-0.4686308958400458	0.0362058421762664	0.018481245960027	1.9590585101554168	0.0501319	0.0501319	chr19	20175979	1.299885835305585	chr19:20175979:C:T
chr19:20176336	['T', 'TC']	10699	15655.936559038008	-426.4545950485132	-0.0013316628716392	0.0165404433250217	-0.0805095030085892	0.935834	0.935834	chr19	20176336	0.0288011804046338	chr19:20176336:T:TC
chr19:20177819	['A', 'G']	10699	15457.561037258936	-415.703678473921	0.0005489118836625	0.0160246143197602	0.0342542960915898	0.972675	0.972675	chr19	20177819	0.0120322463549857	chr19:20177819:A:G
chr19:20177829	['G', 'C']	10699	2530.4730298214454	37.22483394242036	0.0487069215998968	0.0216249725894148	2.252346050313062	0.0243206	0.0243206	chr19	20177829	1.6140257150294488	chr19:20177829:G:C
chr19:20178102	['TA', 'T']	10699	3092.69536672294	-108.65039947635594	-0.0119110781096336	0.0199149983867958	-0.5980958611340405	0.549789	0.549789	chr19	20178102	0.2598039536287659	chr19:20178102:TA:T
chr19:20178417	['G', 'A']	10699	15469.90512724551	-418.1692034341128	-2.065871998155465e-05	0.016027198923123	-0.0012889788216049	0.998972	0.998972	chr19	20178417	0.0004466843625165	chr19:20178417:G:A
chr19:20179261	['TATCTA', 'T']	10699	631.0589829874743	-31.74524331755317	-0.0319154256812121	0.0415354477983622	-0.7683900709617618	0.442272	0.442272	chr19	20179261	0.3543105547077519	chr19:20179261:TATCTA:T
chr19:20179435	['A', 'G']	10699	3734.3961664329127	-4.896706570875417	0.0342933227063779	0.0184601294253194	1.857696764538507	0.0632396	0.0632396	chr19	20179435	1.199010885709186	chr19:20179435:A:G
chr19:20179474	['A', 'G']	10699	3687.378588125292	0.8911286470676467	0.036154053847412	0.0185316266788099	1.950937954559196	0.0510905	0.0510905	chr19	20179474	1.2916598470500054	chr19:20179474:A:G
chr19:20179996	['G', 'C']	10699	15604.458496915311	-411.73494758375153	0.0022878944486365	0.0161419861108	0.1417356224278884	0.887292	0.887292	chr19	20179996	0.0519334341482716	chr19:20179996:G:C
chr19:20180353	['T', 'C']	10699	3848.719454052538	0.4580653662060987	0.0360298985686707	0.0182604170320394	1.9731147708978023	0.0485082	0.0485082	chr19	20180353	1.3141848404959964	chr19:20180353:T:C
chr19:20180454	['T', 'C']	10699	15469.445877734155	-417.0238560669268	0.0003658717899598	0.0160200065060854	0.0228384295487578	0.98178	0.98178	chr19	20180454	0.0079858192295373	chr19:20180454:T:C
chr19:20180518	['C', 'T']	10699	3423.0	33.77947498402129	0.0470397079323881	0.0190867054068597	2.464527372832092	0.013735	0.013735	chr19	20180518	1.86217133624342	chr19:20180518:C:T
chr19:20180863	['A', 'G']	10699	3800.065538519073	3.6461759698366736	0.0369622645817639	0.0183351476808056	2.015924017915509	0.0438329	0.0438329	chr19	20180863	1.3581997953206326	chr19:20180863:A:G
chr19:20180902	['G', 'A']	10699	3799.065258040389	5.752926148881964	0.0377996003668634	0.0183416486241635	2.0608616565179285	0.0393404	0.0393404	chr19	20180902	1.4051612286335198	chr19:20180902:G:A
chr19:20182849	['G', 'A']	10699	2978.8352655198205	31.49110718802595	0.047046653337306	0.0201918323012386	2.329984353842914	0.0198255	0.0198255	chr19	20182849	1.70277585094591	chr19:20182849:G:A
chr19:20183389	['G', 'A']	10699	3855.080964846671	-14.472645427316872	0.0310559401249203	0.01824364937936	1.7022877100485974	0.0887305	0.0887305	chr19	20183389	1.0519270712069786	chr19:20183389:G:A
chr19:20185028	['T', 'C']	10699	3856.441795231416	-9.243611533738878	0.0328770679005241	0.0182431476944218	1.8021598274171164	0.0715484	0.0715484	chr19	20185028	1.1454000736993204	chr19:20185028:T:C
chr19:20186388	['C', 'T']	10699	2510.2346232940736	35.86013044148939	0.0482770782918034	0.021686153649737	2.226170628113615	0.0260235	0.0260235	chr19	20186388	1.5846342939210616	chr19:20186388:C:T
chr19:20186418	['T', 'C']	10699	3692.035246821242	-8.177100621067186	0.0332671870051327	0.0185183011637823	1.7964491834810354	0.0724513	0.0724513	chr19	20186418	1.139953817539097	chr19:20186418:T:C
chr19:20186568	['T', 'G']	10699	2510.469290455268	36.24298495593979	0.0484427050973239	0.0216865502765081	2.233767218836986	0.025519	0.025519	chr19	20186568	1.593136348093157	chr19:20186568:T:G
chr19:20187049	['C', 'A']	10699	3852.3600673022993	-9.976310140432016	0.0326434731496186	0.0182446911113789	1.789203936111556	0.0736103	0.0736103	chr19	20187049	1.133061412290381	chr19:20187049:C:A
chr19:20187064	['T', 'G']	10699	3494.6331587806253	15.15015723068328	0.0409394858433284	0.0189370300937194	2.161874678379806	0.03065	0.03065	chr19	20187064	1.5135695211455662	chr19:20187064:T:G
chr19:20187206	['T', 'G']	10699	3690.689913059736	-9.892736547777751	0.0326727536997501	0.0185187459503424	1.7643070317699352	0.0777089	0.0777089	chr19	20187206	1.109529238605281	chr19:20187206:T:G
chr19:20187675	['A', 'T']	10699	10253.250070218148	-274.838360926848	0.0005111996542159	0.0140946969806335	0.0362689353959369	0.971069	0.971069	chr19	20187675	0.0127499098915965	chr19:20187675:A:T
chr19:20187861	['G', 'A']	10699	2078.388520145835	-50.77343791431841	-0.0032818996394322	0.0239736073893257	-0.1368963621592282	0.891115	0.891115	chr19	20187861	0.0500662458591889	chr19:20187861:G:A
chr19:20188035	['A', 'G']	10699	15632.844600280509	-419.3000567939246	0.0005776676333639	0.0161309166845707	0.0358112092858629	0.971434	0.971434	chr19	20188035	0.0125867003750498	chr19:20188035:A:G
chr19:20189650	['C', 'T']	10699	15675.930354304946	-407.2282201896728	0.0037408434654026	0.0161949218500606	0.2309886704015564	0.817328	0.817328	chr19	20189650	0.0876036227780083	chr19:20189650:C:T
chr19:20190836	['G', 'A']	10699	3414.3191250701066	28.96698406518428	0.0453912188163238	0.0190916866432098	2.37753843673459	0.0174461	0.0174461	chr19	20190836	1.758301642503104	chr19:20190836:G:A
chr19:20190930	['C', 'T']	10699	10270.959992521966	-262.64023111371046	0.0028159841630239	0.014105313800026	0.1996399515066995	0.841766	0.841766	chr19	20190930	0.074808619940562	chr19:20190930:C:T
chr19:20191165	['A', 'G']	10699	5681.061979994391	-226.5058519884949	-0.0196485442278419	0.0158548754035683	-1.239274590793678	0.215271	0.215271	chr19	20191165	0.6670144717476555	chr19:20191165:A:G
chr19:20191592	['AC', 'A']	10699	3064.4870490722456	-115.30606693674004	-0.0147323851074075	0.0200278647169627	-0.7355943988841637	0.461994	0.461994	chr19	20191592	0.335363664668576	chr19:20191592:AC:A
chr19:20192135	['G', 'A']	10699	3855.080964846672	-13.131678662119027	0.0315311817358836	0.0182436973826799	1.7283328633711268	0.0839575	0.0839575	chr19	20192135	1.0759405018710757	chr19:20192135:G:A
chr19:20192333	['A', 'G']	10699	3855.720762830701	-10.662427451037916	0.0322867792314292	0.0182423299025272	1.7698824329975718	0.0767752	0.0767752	chr19	20192333	1.114779043542878	chr19:20192333:A:G
chr19:20192717	['A', 'G']	10699	3851.079842931937	-10.789881665451931	0.0323211598965638	0.0182474901441985	1.7712660558328797	0.076545	0.076545	chr19	20192717	1.1160831726120872	chr19:20192717:A:G
chr19:20192949	['C', 'T']	10699	3850.719827989156	-8.829111006634339	0.0329116856088482	0.0182476516210512	1.803612119100296	0.0713203	0.0713203	chr19	20192949	1.1467868386869444	chr19:20192949:C:T
chr19:20193479	['G', 'A']	10699	3852.8005423602017	-10.463872393795416	0.0324101535905005	0.0182476190804958	1.776130543252214	0.0757399	0.0757399	chr19	20193479	1.1206752726173164	chr19:20193479:G:A
chr19:20193775	['TTCTA', 'T']	10699	736.3441181971199	-22.52193371156072	0.0008485403084686	0.0383102387766656	0.022149178276214	0.982329	0.982329	chr19	20193775	0.0077430346623119	chr19:20193775:TTCTA:T
chr19:20194069	['C', 'T']	10699	3496.287504676394	17.077438798347313	0.0415337124537397	0.0189370677568639	2.193249397794727	0.0283109	0.0283109	chr19	20194069	1.5480463242477238	chr19:20194069:C:T
chr19:20194098	['T', 'TA']	10699	3855.080964846672	-12.08946473826953	0.0317868336473989	0.0182437200872329	1.7423438583473705	0.0814771	0.0814771	chr19	20194098	1.0889644371634175	chr19:20194098:T:TA
chr19:20194704	['T', 'G']	10699	15658.390613313388	-412.6230912079375	0.0024179866248386	0.0161858338755442	0.1493890672195842	0.881249	0.881249	chr19	20194704	0.0549013628172578	chr19:20194704:T:G
chr19:20194795	['T', 'C']	10699	10278.921473310274	-269.3863198118094	0.0016695841871952	0.0141037185399681	0.1183790063921007	0.90577	0.90577	chr19	20194795	0.0429820676784741	chr19:20194795:T:C
chr19:20195312	['G', 'A']	10699	257.04805085538	-28.643751061172587	-0.0946404536471745	0.0641206512942108	-1.4759746156184037	0.13998	0.13998	chr19	20195312	0.8539340108226037	chr19:20195312:G:A
chr19:20196216	['G', 'A']	10699	3890.454511453951	-15.707014767580969	0.0308820803248232	0.0182036151178308	1.6964806234874494	0.089824	0.089824	chr19	20196216	1.0466076090456549	chr19:20196216:G:A
chr19:20196768	['C', 'T']	10699	3855.3603477285474	-11.746565152211849	0.0319259542317938	0.0182424688922896	1.7500895531354128	0.0801316	0.0801316	chr19	20196768	1.0961961855475746	chr19:20196768:C:T
chr19:20196968	['G', 'A']	10699	3416.3193120209385	29.236346697289147	0.0454422909822286	0.0190890262959554	2.380545255566909	0.0173045	0.0173045	chr19	20196968	1.7618409447881185	chr19:20196968:G:A
chr19:20198145	['C', 'T']	10699	3855.080964846671	-9.78285487246082	0.0324697772619972	0.0182495041924587	1.7792142142368317	0.0752331	0.0752331	chr19	20198145	1.1235910425918727	chr19:20198145:C:T
chr19:20198893	['T', 'C']	10699	15558.27089956985	-405.0729505665052	0.0039960700230664	0.0160812470406544	0.2484925461914842	0.803758	0.803758	chr19	20198893	0.0948746914069879	chr19:20198893:T:C
chr19:20199308	['C', 'T']	10699	2505.2341559169936	36.41722677568117	0.0485247508791472	0.0217091549030455	2.2352206290784604	0.0254234	0.0254234	chr19	20199308	1.594766369498085	chr19:20199308:C:T
chr19:20199325	['G', 'A']	10699	15416.44092353711	-419.601241854379	-0.0003462123348173	0.0159432577834268	-0.0217152817523429	0.982675	0.982675	chr19	20199325	0.0075900925896326	chr19:20199325:G:A
chr19:20199472	['T', 'G']	10699	3690.0	-6.989025554706905	0.0336099358690559	0.0185181531171517	1.8149723493713832	0.0695562	0.0695562	chr19	20199472	1.1576641524328473	chr19:20199472:T:G
chr19:20199670	['T', 'C']	10699	2506.2342493924098	36.25966294327394	0.0484174143316976	0.0217067021844874	2.2305283372938494	0.0257331	0.0257331	chr19	20199670	1.589507892305113	chr19:20199670:T:C
chr19:20199857	['C', 'T']	10699	3445.6441058240625	31.42127460486424	0.0462120302902299	0.0190410106174492	2.4269736107326683	0.0152418	0.0152418	chr19	20199857	1.8169637414015432	chr19:20199857:C:T
chr19:20201242	['A', 'G']	10699	3859.721510703936	-11.648820212409817	0.0320149661893114	0.0182275370291488	1.7564065917471008	0.0790477	0.0790477	chr19	20201242	1.1021107619346828	chr19:20201242:A:G
chr19:20201737	['A', 'C']	10699	3046.569505468823	-104.82096943180504	-0.0104658515860647	0.0199946781815489	-0.5234318597696949	0.600685	0.600685	chr19	20201737	0.2213532128979339	chr19:20201737:A:C
chr19:20202342	['G', 'A']	10699	15556.454010095344	-405.70160045499193	0.0038849185277515	0.0160836428155288	0.2415446906095595	0.809138	0.809138	chr19	20202342	0.0919774023340809	chr19:20202342:G:A
chr19:20202453	['C', 'T']	10699	4357.0	-45.09245883782349	0.0232708339007644	0.0174278863846207	1.335264264822144	0.181818	0.181818	chr19	20202453	0.7403631237889429	chr19:20202453:C:T
chr19:20203327	['C', 'T']	10699	2506.702879581152	38.64112323542659	0.0495171762836586	0.0216973756015406	2.282173530707676	0.0224987	0.0224987	chr19	20203327	1.6478425751836274	chr19:20203327:C:T
chr19:20205310	['A', 'G']	10699	4354.406991961114	-43.53389191340933	0.0238193317771116	0.0174305745872435	1.3665259087066264	0.171803	0.171803	chr19	20205310	0.7649692568489542	chr19:20205310:A:G
chr19:20206170	['A', 'G']	10699	5689.59536275243	-221.771801431994	-0.0184770782308352	0.0158564884484685	-1.165269239206604	0.243936	0.243936	chr19	20206170	0.6127241019100622	chr19:20206170:A:G
chr19:20206263	['T', 'A']	10699	3046.284726117032	-106.60982661830748	-0.0112635961333192	0.0200023471149872	-0.5631137220331354	0.573369	0.573369	chr19	20206263	0.2415657914957148	chr19:20206263:T:A
chr19:20206813	['G', 'A']	10699	4202.964185524594	-47.96705455565884	0.022337152394758	0.01763659336167	1.2665230714738738	0.205353	0.205353	chr19	20206813	0.6874989481600792	chr19:20206813:G:A
chr19:20208319	['C', 'T']	10699	5685.125479195885	-219.59019081161915	-0.018000189921964	0.015860337332247	-1.1349184790266935	0.256435	0.256435	chr19	20208319	0.5910226996309949	chr19:20208319:C:T
chr19:20209382	['A', 'C']	10699	4348.406431108619	-54.01659722419942	0.0205701675961872	0.0174321970827007	1.180010041109539	0.238022	0.238022	chr19	20209382	0.6233828999307337	chr19:20209382:A:C
chr19:20209684	['A', 'G']	10699	2509.0	33.64747913830571	0.0470424007015657	0.0216702640586982	2.170827294680956	0.0299662	0.0299662	chr19	20209684	1.5233683262457105	chr19:20209684:A:G
chr19:20212009	['C', 'A']	10699	15402.31881077038	-420.3361123979132	-0.0007525846112793	0.0159262678488646	-0.047254298271333	0.962311	0.962311	chr19	20212009	0.0166845498371876	chr19:20212009:C:A
chr19:20212145	['A', 'G']	10699	4039.755164999533	-42.20055895696829	0.022903727057403	0.0179324005393965	1.2772259356512106	0.20155	0.20155	chr19	20212145	0.69561719751093	chr19:20212145:A:G
chr19:20214049	['G', 'A']	10699	509.7150895620364	-3.6247714392013552	0.0032584930719507	0.0461990069340703	0.0705316691460687	0.943772	0.943772	chr19	20214049	0.025132911529918	chr19:20214049:G:A
chr19:20216532	['C', 'T']	10699	4203.357243056204	-46.80322802337263	0.0218532826682097	0.0176938026028251	1.2350811840028355	0.216827	0.216827	chr19	20216532	0.663886639011398	chr19:20216532:C:T
chr19:20216590	['A', 'T']	10699	3757.053477935677	-0.9068616554935498	0.0347729234421161	0.0183944034922556	1.8904077784721949	0.0587305	0.0587305	chr19	20216590	1.2311363017908483	chr19:20216590:A:T
chr19:20217070	['T', 'C']	10699	5862.54795288839	-225.0417152153925	-0.0174416098779027	0.0157149191776023	-1.109875888051741	0.267077	0.267077	chr19	20217070	0.5733635107175843	chr19:20217070:T:C
chr19:20218828	['G', 'A']	10699	5864.740789227604	-222.86129035067896	-0.0169513101338597	0.0157174442267074	-1.0785029607457208	0.280834	0.280834	chr19	20218828	0.5515503142113808	chr19:20218828:G:A
chr19:20219367	['C', 'T']	10699	6598.850317875842	-264.7443966665406	-0.0203320573640622	0.0151748403856226	-1.3398531284273585	0.180322	0.180322	chr19	20219367	0.7439512843938709	chr19:20219367:C:T
chr19:20219671	['T', 'C']	10699	4192.391848943727	-43.95146644470207	0.0226564437687258	0.0177059696897616	1.2795935024008798	0.200716	0.200716	chr19	20219671	0.6974180065122846	chr19:20219671:T:C
chr19:20219685	['T', 'A']	10699	4038.754978031224	-43.60047229450955	0.0224263672498582	0.0179329287710931	1.2505691365934777	0.211119	0.211119	chr19	20219685	0.675472679890652	chr19:20219685:T:A
chr19:20220417	['C', 'G']	10699	4053.016413430877	-38.13453997892641	0.0242526703773334	0.0179451239080273	1.351490828463132	0.176567	0.176567	chr19	20220417	0.7530904618972005	chr19:20220417:C:G
chr19:20220692	['T', 'C']	10699	3756.7022529681217	-1.7444729713457607	0.034469116978593	0.0183940519169665	1.873927350764894	0.0609677	0.0609677	chr19	20220692	1.2149001883822037	chr19:20220692:T:C
chr19:20220781	['G', 'A']	10699	15429.32638369484	-405.6091174881064	0.0028568761889481	0.0159696438949963	0.1788941699472229	0.858024	0.858024	chr19	20220781	0.0665005642237989	chr19:20220781:G:A
chr19:20221200	['T', 'C']	10699	15652.462983735277	-411.2922676532498	0.0028226636673585	0.0161854613762426	0.1743950080719806	0.861558	0.861558	chr19	20221200	0.0647154805699072	chr19:20221200:T:C
chr19:20221972	['G', 'A']	10699	3757.053477935677	0.9486843865470478	0.0354033780449804	0.0183942724084436	1.924695756312108	0.054294	0.054294	chr19	20221972	1.2652481614031796	chr19:20221972:G:A
chr19:20222183	['A', 'G']	10699	1638.6048322683591	-46.22501077037889	-0.0034658309089015	0.0273564788752349	-0.1266914110075415	0.899187	0.899187	chr19	20222183	0.0461499805440053	chr19:20222183:A:G
chr19:20223288	['T', 'C']	10699	3216.3006169377454	-116.3606210823924	-0.0119830677054568	0.0195681757185921	-0.6123753117196017	0.540303	0.540303	chr19	20223288	0.2673626210600479	chr19:20223288:T:C
chr19:20223718	['T', 'G']	10699	2339.749508932748	43.01023239453353	0.0516206559293967	0.0223745938007082	2.307110305071228	0.0210677	0.0210677	chr19	20223718	1.6763828745405016	chr19:20223718:T:G
chr19:20224414	['G', 'A']	10699	4003.861371337469	-4.206211576570913	0.0364191217023277	0.0186574173593465	1.951991586021063	0.0509653	0.0509653	chr19	20224414	1.2927254150316696	chr19:20224414:G:A
chr19:20224610	['TA', 'T']	10699	4038.754978031224	-42.36987993011919	0.0228890333367009	0.0179328076812847	1.276377561366961	0.20185	0.20185	chr19	20224610	0.6949712462536668	chr19:20224610:TA:T
chr19:20224932	['T', 'C']	10699	4304.206899775617	-55.2931947176445	0.0198647394736169	0.0175794331728384	1.1299988616418812	0.258502	0.258502	chr19	20224932	0.5875360924709914	chr19:20224932:T:C
chr19:20225250	['A', 'T']	10699	4194.136095781498	-45.90457778346661	0.0220338286851263	0.0177090868453973	1.2442103241959628	0.213449	0.213449	chr19	20225250	0.6707058755074893	chr19:20225250:A:T
chr19:20225418	['C', 'T']	10699	3755.755189826071	-2.0283099110984195	0.0344144476052419	0.0183968663815925	1.870668998263544	0.0614183	0.0614183	chr19	20225418	1.2117022085838791	chr19:20225418:C:T
chr19:20225811	['T', 'C']	10699	15411.44045616003	-413.1023459869834	0.0010314274960228	0.0159385696845189	0.064712676007852	0.948404	0.948404	chr19	20225811	0.0230066230044101	chr19:20225811:T:C
chr19:20226124	['T', 'A']	10699	4192.0	-43.60705441291649	0.0227499640294439	0.0177055382664048	1.2849066595513017	0.198853	0.198853	chr19	20226124	0.701467852635669	chr19:20226124:T:A
chr19:20226698	['T', 'C']	10699	5864.096195194914	-224.3990919728844	-0.0172545153819705	0.0157159143825299	-1.097900826002906	0.272273	0.272273	chr19	20226698	0.5649954234135983	chr19:20226698:T:C
chr19:20227118	['G', 'T']	10699	4046.0761592505874	-43.34671273557047	0.0227626629098808	0.0179424287254897	1.2686500394198692	0.204594	0.204594	chr19	20227118	0.6891071067191661	chr19:20227118:G:T
chr19:20227430	['G', 'A']	10699	3216.3006169377454	-117.61204529625216	-0.0124501231986287	0.0195679894243392	-0.6362494852507903	0.524627	0.524627	chr19	20227430	0.2801493621458418	chr19:20227430:G:A
chr19:20227719	['C', 'T']	10699	2866.2679005421573	8.481766255750046	0.0351543807935846	0.0204604906345166	1.718159228023571	0.0857965	0.0857965	chr19	20227719	1.0665304284880133	chr19:20227719:C:T
chr19:20227720	['G', 'A']	10699	3332.0	-128.99737814697335	-0.0151324954309133	0.0192904485194884	-0.7844553440852102	0.43279	0.43279	chr19	20227720	0.3637227825479575	chr19:20227720:G:A
chr19:20227726	['G', 'T']	10699	2845.797961854899	5.308294084854101	0.033812062468726	0.0205302186260643	1.6469411789799284	0.0995995	0.0995995	chr19	20227726	1.001742841774956	chr19:20227726:G:T
chr19:20229109	['C', 'T']	10699	4041.377734155917	-45.56668073634699	0.0219428936913471	0.0179313582195171	1.223716208371974	0.221086	0.221086	chr19	20229109	0.6554387577164048	chr19:20229109:C:T
chr19:20229176	['T', 'C']	10699	4038.132292445774	-42.5737971608983	0.0228222297823716	0.0179339348270629	1.2725723608592592	0.203198	0.203198	chr19	20229176	0.692080570961142	chr19:20229176:T:C
chr19:20229552	['T', 'C']	10699	15678.861804581582	-403.6003064439605	0.0046868237843884	0.0162003792776139	0.2893033369203158	0.772355	0.772355	chr19	20229552	0.1121830376127391	chr19:20229552:T:C
chr19:20229951	['G', 'A']	10699	2404.2247148999813	33.971461240098584	0.0460255452850109	0.0220897364633602	2.0835714976207376	0.0372229	0.0372229	chr19	20229951	1.4291897944257024	chr19:20229951:G:A
chr19:20230192	['C', 'T']	10699	5854.641641735228	-233.5202497972827	-0.0194816503392266	0.0157217812537059	-1.2391503243078437	0.215317	0.215317	chr19	20230192	0.6669216798154904	chr19:20230192:C:T
chr19:20230532	['G', 'A']	10699	3755.351000186951	0.3169639078541726	0.0351490681159247	0.0183945321435987	1.9108432789445309	0.0560515	0.0560515	chr19	20230532	1.2514127607138583	chr19:20230532:G:A
chr19:20230840	['C', 'A']	10699	10781.022999252056	-318.3101690777387	-0.0050935545074272	0.0141257173747218	-0.3605873154833318	0.718415	0.718415	chr19	20230840	0.1436246084827065	chr19:20230840:C:A
chr19:20231178	['A', 'G']	10699	5864.192426367462	-224.09423984114363	-0.0171809670003936	0.0157206636709685	-1.0928906921481865	0.274466	0.274466	chr19	20231178	0.5615114469404137	chr19:20231178:A:G
chr19:20231206	['A', 'G']	10699	15411.321335078534	-412.4395892637347	0.0011560343744357	0.0159395022776921	0.0725263784461851	0.942184	0.942184	chr19	20231206	0.0258642751463003	chr19:20231206:A:G
chr19:20231386	['A', 'C']	10699	4195.392129369976	-45.58198553844789	0.0220808787852259	0.0177035684189668	1.247255822253857	0.212331	0.212331	chr19	20231386	0.6729865948773687	chr19:20231386:A:C
chr19:20232843	['C', 'T']	10699	5854.547205085062	-230.10803611313867	-0.0186731587850901	0.0157247404623372	-1.1875018751383983	0.235056	0.235056	chr19	20232843	0.6288286586061947	chr19:20232843:C:T
chr19:20233553	['A', 'G']	10699	4191.391755468312	-41.62305179450454	0.0233995640195083	0.0177118355960077	1.321125859184392	0.186488	0.186488	chr19	20233553	0.7293491086352042	chr19:20233553:A:G
chr19:20235768	['T', 'C']	10699	3120.414406699028	-83.51124488211545	0.0021495786800041	0.0200182676779121	0.1073808540574148	0.914489	0.914489	chr19	20235768	0.0388215141001203	chr19:20235768:T:C
chr19:20235981	['AAAG', 'A']	10699	7686.436851453678	-149.2929505395413	0.0128252869658738	0.0146146885295941	0.877561430057382	0.380202	0.380202	chr19	20235981	0.4199856029185524	chr19:20235981:AAAG:A
chr19:20236560	['A', 'G']	10699	16188.0	-408.3397506378028	0.0093741262547823	0.0167856138201616	0.5584619278874917	0.576541	0.576541	chr19	20236560	0.2391698029562473	chr19:20236560:A:G
chr19:20236589	['T', 'A']	10699	8494.0	-151.4269729799982	0.0179038765288633	0.014385681605011	1.2445622682644903	0.21332	0.21332	chr19	20236589	0.670968424989161	chr19:20236589:T:A
chr19:20237430	['G', 'A']	10699	8332.492565055836	-180.6342120661233	0.0117210295880637	0.0145376919208173	0.8062510646053609	0.420116	0.420116	chr19	20237430	0.3766307781635341	chr19:20237430:G:A
chr19:20238231	['C', 'G']	10699	4472.836122277274	-149.8205849327719	-0.0055842491608707	0.0172672248252417	-0.3234016593510473	0.746397	0.746397	chr19	20238231	0.1270301148216637	chr19:20238231:C:G
chr19:20238376	['G', 'A']	10699	5271.492708917554	-189.2463640288878	-0.0146913425041132	0.0161828416345618	-0.9078345346182476	0.363986	0.363986	chr19	20238376	0.4389153203060953	chr19:20238376:G:A
chr19:20240122	['T', 'G']	10699	10455.93184367988	-350.3473266320348	-0.0122272179164595	0.0140329891744585	-0.871319557397955	0.383599	0.383599	chr19	20240122	0.4161225336573906	chr19:20240122:T:G
chr19:20240268	['A', 'G']	10699	5263.491961114227	-172.66754276742623	-0.0104322144726142	0.016199636401693	-0.6439783100023133	0.519603	0.519603	chr19	20240268	0.2843283501323344	chr19:20240268:A:G
chr19:20240613	['G', 'A']	10699	5056.890603085554	-159.3200034395638	-0.0022030447545707	0.0164586184876417	-0.1338535646977293	0.893521	0.893521	chr19	20240613	0.0488952360212967	chr19:20240613:G:A
chr19:20240977	['A', 'G']	10699	1188.1110487941671	-37.359901434756566	-0.0121750947976265	0.0306135273407837	-0.3977031023604632	0.690857	0.690857	chr19	20240977	0.1606118376300152	chr19:20240977:A:G
chr19:20241308	['A', 'C']	10699	3078.575488454707	-86.72892468118806	-0.0036586373501678	0.0199754748007965	-0.183156464947804	0.854679	0.854679	chr19	20241308	0.0681969667980426	chr19:20241308:A:C
chr19:20241397	['T', 'C']	10699	16120.0	-389.92418186273807	0.0138970636910569	0.0166741566396365	0.8334492707128527	0.40461	0.40461	chr19	20241397	0.3929633877759153	chr19:20241397:T:C
chr19:20242958	['G', 'C']	10699	3491.65270636627	-73.92659310270137	0.0103714167899971	0.0190100206147032	0.5455763042137576	0.585369	0.585369	chr19	20242958	0.2325702806815627	chr19:20242958:G:C
chr19:20243221	['C', 'T']	10699	3082.152314165498	-85.71966114329899	-0.003267705803998	0.0199634795015534	-0.1636841815948841	0.869983	0.869983	chr19	20243221	0.060489233678308	chr19:20243221:C:T
chr19:20243348	['A', 'G']	10699	10431.900140252454	-349.5637233651126	-0.0121341970950225	0.0140425295854309	-0.8641033669326719	0.387551	0.387551	chr19	20243348	0.4116711381611377	chr19:20243348:A:G
chr19:20243809	['A', 'T']	10699	3079.287810805758	-86.79838834997494	-0.0036346306980046	0.0199734709400602	-0.181972913416604	0.855607	0.855607	chr19	20243809	0.0677256709811344	chr19:20243809:A:T
chr19:20246117	['T', 'A']	10699	4690.876881368608	-171.2693348601558	-0.008636171583913	0.0168724955714318	-0.5118490947204983	0.608767	0.608767	chr19	20246117	0.2155488978050627	chr19:20246117:T:A
chr19:20246503	['C', 'A']	10699	3512.6566327007577	-96.64448168229126	0.0020443328113422	0.0189189268446807	0.1080575461877754	0.913952	0.913952	chr19	20246503	0.0390766124527469	chr19:20246503:C:A
chr19:20247344	['C', 'T']	10699	10162.84966342558	-225.62353609876348	0.0129769011265952	0.0140766946736317	0.9218713218880408	0.356617	0.356617	chr19	20247344	0.4477979577669039	chr19:20247344:C:T
chr19:20247747	['G', 'A']	10699	4188.3914750420645	-187.63596559660985	-0.0192919984182012	0.0175631114606758	-1.098438534732096	0.272038	0.272038	chr19	20247747	0.5653704267098333	chr19:20247747:G:A
chr19:20248023	['C', 'T']	10699	13362.248925032716	-312.7857789378858	0.01202460579868	0.0145576861690008	0.8259970478196784	0.408824	0.408824	chr19	20248023	0.3884636168811304	chr19:20248023:C:T
chr19:20249006	['G', 'A']	10699	13367.746071829406	-314.971565693813	0.0115343087018574	0.0145615440657052	0.7921075299303281	0.428316	0.428316	chr19	20249006	0.3682357019706448	chr19:20249006:G:A
chr19:20249141	['T', 'C']	10699	1196.2236140974103	-36.10116274437674	-0.0108144407703864	0.0305588066056318	-0.3538894993495384	0.723429	0.723429	chr19	20249141	0.1406040857215735	chr19:20249141:T:C
chr19:20249260	['G', 'C']	10699	3012.844801795064	-91.86094260455236	-0.0070116310125959	0.0201739956869871	-0.3475578720936599	0.728179	0.728179	chr19	20249260	0.1377618498673695	chr19:20249260:G:C
chr19:20249439	['T', 'A']	10699	1194.4465638148667	-34.66808019917097	-0.0093970246528715	0.030580556227571	-0.3072875647827281	0.75863	0.75863	chr19	20249439	0.1199699871317238	chr19:20249439:T:A
chr19:20250295	['A', 'G']	10699	10172.704853642568	-232.040618033976	0.0118311669123055	0.0140839569332143	0.840045661060212	0.400902	0.400902	chr19	20250295	0.3969617771573177	chr19:20250295:A:G
chr19:20250577	['C', 'A']	10699	4190.391661992896	-187.6662289804318	-0.0192228160183633	0.0175519132288814	-1.095197758084426	0.273455	0.273455	chr19	20250577	0.563114131340148	chr19:20250577:C:A
chr19:20250793	['A', 'G']	10699	3013.0	-92.6743350774435	-0.0073780910184882	0.0201709968999691	-0.3657772124539631	0.714539	0.714539	chr19	20250793	0.145974062152848	chr19:20250793:A:G
chr19:20251503	['G', 'A']	10699	10173.705414757318	-227.1366310236498	0.012710339153892	0.0140799138661224	0.9027284736786818	0.36669	0.36669	chr19	20251503	0.435700933519181	chr19:20251503:G:A
chr19:20251922	['A', 'G']	10699	3012.281547952888	-92.52296661979628	-0.0073008931562753	0.0201730664303833	-0.3619129090498228	0.717424	0.717424	chr19	20251922	0.1442240989546965	chr19:20251922:A:G
chr19:20252128	['C', 'A']	10699	10174.755002805312	-231.05809920868413	0.0119478319015725	0.0140835844081317	0.8483516380016137	0.396261	0.396261	chr19	20252128	0.4020186688171108	chr19:20252128:C:A
chr19:20252173	['G', 'A']	10699	10171.802898550726	-229.7817028180116	0.0122144557699982	0.0140830385983204	0.8673167857009881	0.385788	0.385788	chr19	20252173	0.4136512852842411	chr19:20252173:G:A
chr19:20252475	['G', 'GT']	10699	3012.281547952888	-92.85275317725034	-0.0074880570984174	0.0201730634774717	-0.3711908757328682	0.710503	0.710503	chr19	20252475	0.1484340839846535	chr19:20252475:G:GT
chr19:20252613	['T', 'C']	10699	10173.901841637842	-227.15673987165908	0.0127042440728576	0.0140796469780605	0.9023126853005604	0.366911	0.366911	chr19	20252613	0.4354392678905788	chr19:20252613:T:C
chr19:20253241	['G', 'GCCTGATTCTCT']	10699	10171.619810701895	-228.11301073380835	0.0125600702477723	0.0140813983955826	0.8919618559838803	0.372433	0.372433	chr19	20253241	0.4289518446537936	chr19:20253241:G:GCCTGATTCTCT
chr19:20253618	['G', 'A']	10699	10171.852187733732	-229.673107813852	0.0122479659223276	0.014079622889421	0.8699072424397339	0.384371	0.384371	chr19	20253618	0.4152493863913156	chr19:20253618:G:A
chr19:20253779	['T', 'C']	10699	13379.001963534363	-314.6089215987579	0.0117204554539551	0.0145594229464597	0.8050082408523672	0.420833	0.420833	chr19	20253779	0.3758902119247289	chr19:20253779:T:C
chr19:20254196	['G', 'A']	10699	4164.778536038141	-168.21007639601575	-0.0129142824907461	0.0175941547796555	-0.7340098261315304	0.462959	0.462959	chr19	20254196	0.3344574687276072	chr19:20254196:G:A
chr19:20254293	['T', 'A']	10699	15695.934093671123	-419.4103522657575	0.0029059138164394	0.0162193596757278	0.1791632884735943	0.857813	0.857813	chr19	20254293	0.0666073763931874	chr19:20254293:T:A
chr19:20254318	['G', 'A']	10699	10169.851626776364	-229.7978084362113	0.0121872246298117	0.0140828707848071	0.8653934851805622	0.386842	0.386842	chr19	20254318	0.4124663800440193	chr19:20254318:G:A
chr19:20254742	['C', 'T']	10699	10172.852468212415	-229.0159270837258	0.0123296374112431	0.0140774984760914	0.8758400814024705	0.381137	0.381137	chr19	20254742	0.4189188887617152	chr19:20254742:C:T
chr19:20254750	['G', 'A']	10699	4082.763204636814	-176.38268644804378	-0.0172031722586522	0.0177062510457985	-0.971587503992514	0.331278	0.331278	chr19	20254750	0.4798074044314986	chr19:20254750:G:A
chr19:20256609	['T', 'A']	10699	9840.67910238429	-218.4287636210783	0.012745111008845	0.0141106501423338	0.9032263489127242	0.366426	0.366426	chr19	20256609	0.4360137182576902	chr19:20256609:T:A
chr19:20257106	['A', 'G']	10699	10177.756405461005	-228.8872497814573	0.0125305902269725	0.0140789474482677	0.8900232260270448	0.373473	0.373473	chr19	20257106	0.4277407897652125	chr19:20257106:A:G
chr19:20257122	['A', 'T']	10699	4201.178010471204	-188.96902395659149	-0.0193499150641168	0.0175417624805946	-1.103077018943928	0.270019	0.270019	chr19	20257122	0.5686056754527317	chr19:20257122:A:T
chr19:20257564	['T', 'G']	10699	3363.3143578238924	-86.97620767109083	0.0042669668494764	0.0192466297861267	0.2216994298166469	0.824552	0.824552	chr19	20257564	0.083781950570171	chr19:20257564:T:G
chr19:20257751	['G', 'C']	10699	8731.63223333645	-143.89702965566693	0.020767006874127	0.0142863680287023	1.453623960435891	0.14608	0.14608	chr19	20257751	0.8354092398097763	chr19:20257751:G:C
chr19:20260283	['C', 'T']	10699	15549.090778923315	-371.2471200508684	0.0136915335076973	0.0159112687186575	0.8604928839925056	0.389537	0.389537	chr19	20260283	0.4094512847625136	chr19:20260283:C:T
chr19:20260816	['T', 'C']	10699	3205.587497471147	-91.05903001434632	-0.0050743004079984	0.0205042490651625	-0.2474755545483421	0.804545	0.804545	chr19	20260816	0.094449659824583	chr19:20260816:T:C
chr19:20261049	['G', 'A']	10699	2971.2216817884205	-80.41391712893305	-0.0032848827138038	0.0202229396403845	-0.162433492470307	0.870968	0.870968	chr19	20261049	0.0599978009954579	chr19:20261049:G:A
chr19:20264054	['T', 'C']	10699	15591.914648967	-395.65055963751325	0.0081275086913921	0.0161419113198033	0.5035034904089133	0.614621	0.614621	chr19	20264054	0.2113926051139528	chr19:20264054:T:C
chr19:20264157	['AC', 'A']	10699	2972.0	-79.94922496698364	-0.0032907778374908	0.0202070068754592	-0.1628533041915977	0.870637	0.870637	chr19	20264157	0.0601628803047626	chr19:20264157:AC:A
chr19:20265802	['T', 'C']	10699	7316.91411866191	-124.49018585994992	0.0174973686301392	0.0150459110177025	1.1629318164617928	0.244883	0.244883	chr19	20265802	0.6110413629457389	chr19:20265802:T:C
chr19:20266345	['A', 'G']	10699	2679.751402393418	-110.42542027409844	-0.0132805960566529	0.0211333379832448	-0.6284192334964869	0.529743	0.529743	chr19	20266345	0.2759347733268589	chr19:20266345:A:G
chr19:20267079	['C', 'T']	10699	12846.802992052362	-303.90579651585495	0.0098091618218319	0.0143673869103045	0.6827380568972251	0.494787	0.494787	chr19	20267079	0.3055817195167107	chr19:20267079:C:T
chr19:20269900	['A', 'G']	10699	2677.0	-111.91540957301284	-0.0138103033561984	0.02115661307512	-0.652765322462659	0.513922	0.513922	chr19	20269900	0.2891027906158688	chr19:20269900:A:G
chr19:20273357	['A', 'G']	10699	2965.277154608338	-77.01396136533579	-0.0022185308881191	0.0202199184920614	-0.1097200707802125	0.912633	0.912633	chr19	20273357	0.0397038315760813	chr19:20273357:A:G
chr19:20273416	['C', 'T']	10699	11663.45072002992	-286.06822044217955	0.0068459906472751	0.0141695767522015	0.4831471516050398	0.629001	0.629001	chr19	20273416	0.2013486641030034	chr19:20273416:C:T
chr19:20273824	['A', 'G']	10699	8715.629241843508	-215.21904191149576	0.0070583023973419	0.01437780534941	0.4909165359949431	0.623496	0.623496	chr19	20273824	0.2051663283658715	chr19:20273824:A:G
chr19:20274384	['A', 'G']	10699	2972.111173445536	-74.17085595403663	-0.0007013086104765	0.020217217946067	-0.0346886803291848	0.972329	0.972329	chr19	20274384	0.0121867610935915	chr19:20274384:A:G
chr19:20274823	['C', 'T']	10699	15573.91128353744	-398.2902662703049	0.0070899139533302	0.0161444076790813	0.4391560281593251	0.660557	0.660557	chr19	20274823	0.1800897008089051	chr19:20274823:C:T
chr19:20274847	['T', 'C']	10699	2968.2774350345862	-76.1727859125658	-0.0015249791672201	0.0202299542016028	-0.0753822352746285	0.939912	0.939912	chr19	20274847	0.026912805659283	chr19:20274847:T:C
chr19:20275000	['A', 'T']	10699	2968.8324607329846	-72.42790384361469	-9.46910570897496e-05	0.0202307447945323	-0.0046805522016837	0.996266	0.996266	chr19	20275000	0.0016246907843761	chr19:20275000:A:T
chr19:20275096	['C', 'A']	10699	2966.831899775617	-73.87571488150368	-0.0006729631876315	0.0202347070737634	-0.033257866554647	0.97347	0.97347	chr19	20275096	0.011677427847302	chr19:20275096:C:A
chr19:20275126	['T', 'C']	10699	7993.747148999813	-137.41692315725126	0.0185616254356811	0.0145319021815079	1.277301842789791	0.201523	0.201523	chr19	20275126	0.6956753802769745	chr19:20275126:T:C
chr19:20275268	['A', 'G']	10699	10962.073765893792	-208.1383063070953	0.0177317412863078	0.0140842259368009	1.2589787586392134	0.208066	0.208066	chr19	20275268	0.68179888191607	chr19:20275268:A:G
chr19:20275319	['T', 'G']	10699	2966.831899775617	-72.28753597342462	-2.48774266930428e-05	0.0202347287208902	-0.0012294420664685	0.999019	0.999019	chr19	20275319	0.0004262519975526	chr19:20275319:T:G
chr19:20275419	['C', 'A']	10699	2967.3867589302413	-71.1589724231741	0.0002795346963803	0.0202352003354607	0.0138142786701501	0.988978	0.988978	chr19	20275419	0.0048133692570892	chr19:20275419:C:A
chr19:20275473	['T', 'A']	10699	2968.8324607329846	-72.28805040122721	-9.15332940492734e-05	0.0202306720045928	-0.0045244811456828	0.99639	0.99639	chr19	20275473	0.0015706397933114	chr19:20275473:T:A
chr19:20275826	['G', 'T']	10699	2968.277435034586	-72.17525429693957	-5.691830906168865e-05	0.0202305268893857	-0.0028134862415052	0.997755	0.997755	chr19	20275826	0.000976087180152	chr19:20275826:G:T
chr19:20275898	['T', 'A']	10699	3008.7176602924624	-76.49988539142234	-0.0012920208252008	0.0201594858764581	-0.0640899690160078	0.9489	0.9489	chr19	20275898	0.0227795533646147	chr19:20275898:T:A
chr19:20275983	['A', 'G']	10699	10946.023088427744	-203.41827303038065	0.0185265196628242	0.0140821607828197	1.3156020548655116	0.188336	0.188336	chr19	20275983	0.7250666576413598	chr19:20275983:A:G
chr19:20275997	['C', 'G']	10699	2966.831899775617	-73.9156810367123	-0.0006169246585262	0.0202347052632845	-0.0304884430239573	0.975678	0.975678	chr19	20275997	0.0106934875552163	chr19:20275997:C:G
chr19:20276129	['A', 'T']	10699	2968.8324607329846	-70.93180253319063	0.000537414273714	0.0202310089186846	0.0265638889228971	0.978808	0.978808	chr19	20276129	0.0093024897272193	chr19:20276129:A:T
chr19:20276261	['A', 'G']	10699	2965.0	-73.94060729946179	-0.0008927592935947	0.0202261357141235	-0.0441388956453661	0.964795	0.964795	chr19	20276261	0.0155649559066978	chr19:20276261:A:G
chr19:20276277	['T', 'C']	10699	2967.554734972422	-73.47936127478573	-0.0006313669475496	0.0202317749548508	-0.0312067007941029	0.975105	0.975105	chr19	20276277	0.0109486166447022	chr19:20276277:T:C
chr19:20276723	['C', 'A']	10699	2970.0	-72.11377104215767	3.457654131802211e-05	0.0202262632863928	0.0017094873545566	0.998636	0.998636	chr19	20276723	0.0005927820426375	chr19:20276723:C:A
chr19:20276907	['A', 'G']	10699	2968.2774350345862	-71.44239066595956	0.0003368484942882	0.0202380269459746	0.016644334706515	0.986721	0.986721	chr19	20276907	0.0058056287784585	chr19:20276907:A:G
chr19:20276989	['C', 'A']	10699	7991.987938288919	-133.0564554287483	0.0196869045675411	0.0145485715090633	1.3531847133773125	0.176025	0.176025	chr19	20276989	0.7544256470097074	chr19:20276989:C:A
chr19:20277030	['G', 'T']	10699	2966.5545480041133	-73.5021473938572	-0.000525585379875	0.0202418754848807	-0.0259652511086564	0.979286	0.979286	chr19	20277030	0.0090904541799234	chr19:20277030:G:T
chr19:20277061	['C', 'T']	10699	10960.122031045446	-204.7418005033736	0.0185421523805375	0.0140809944365056	1.3168212276589022	0.187927	0.187927	chr19	20277061	0.7260108191085171	chr19:20277061:C:T
chr19:20277187	['C', 'T']	10699	3404.954749439042	-78.67750805205745	0.0044071376826939	0.0191968887770911	0.2295756220639891	0.818426	0.818426	chr19	20277187	0.0870205822807823	chr19:20277187:C:T
chr19:20277220	['T', 'G']	10699	2969.277528510002	-75.54801000373972	-0.0012599909697116	0.0202360838911849	-0.0622645654409705	0.950353	0.950353	chr19	20277220	0.0221150499990117	chr19:20277220:T:G
chr19:20277331	['T', 'C']	10699	2967.3867589302413	-75.6594104014289	-0.0012377406808734	0.0202425064788916	-0.0611456235503323	0.951244	0.951244	chr19	20277331	0.0217080695381743	chr19:20277331:T:C
chr19:20277468	['A', 'G']	10699	2963.831058339566	-72.18876836693649	0.0001067915266899	0.0202554647968488	0.0052722328399268	0.995793	0.995793	chr19	20277468	0.0018309309547734	chr19:20277468:A:G
chr19:20277564	['A', 'C']	10699	2967.554734972422	-75.90310177671186	-0.0012932074371681	0.0202402584334444	-0.0638928322689452	0.949057	0.949057	chr19	20277564	0.0227077032291118	chr19:20277564:A:C
chr19:20277901	['T', 'TA']	10699	2819.844930789375	-83.62707996910697	-0.0055781781677289	0.0207162587598436	-0.2692657121343584	0.78773	0.78773	chr19	20277901	0.1036226144946824	chr19:20277901:T:TA
chr19:20277903	['A', 'C']	10699	8719.890115028522	-133.5259198549997	0.0227401924817725	0.0142655323594754	1.59406546553925	0.110951	0.110951	chr19	20277903	0.9548687791235028	chr19:20277903:A:C
chr19:20278464	['C', 'A']	10699	521.0	-4.114524259727321	0.0017445752806238	0.0457129781705719	0.0381636758408991	0.969558	0.969558	chr19	20278464	0.013426205846218	chr19:20278464:C:A
chr19:20278569	['A', 'G']	10699	3231.20804114072	-87.87731451205582	-0.0036264399956618	0.0195282187237645	-0.1857025490629462	0.852682	0.852682	chr19	20278569	0.069212904816846	chr19:20278569:A:G
chr19:20278910	['T', 'C']	10699	3236.302486446065	-85.36971831753112	-0.0027006371871337	0.0195040733707823	-0.1384652905981897	0.889875	0.889875	chr19	20278910	0.0506709940549421	chr19:20278910:T:C
chr19:20279038	['G', 'A']	10699	3200.8975317875847	-87.19022555580997	-0.0038034608531039	0.0196217785367488	-0.1938387412731523	0.846306	0.846306	chr19	20279038	0.0724725801250251	chr19:20279038:G:A
chr19:20279186	['A', 'G']	10699	3207.3982789262	-86.69054897509773	-0.0035832889049405	0.0196096378726337	-0.1827310085078746	0.855013	0.855013	chr19	20279186	0.0680272820141154	chr19:20279186:A:G
chr19:20279680	['G', 'A']	10699	3205.0	-86.91306832914157	-0.0036534442117042	0.0196068516155905	-0.1863350773154823	0.852186	0.852186	chr19	20279680	0.0694656048136804	chr19:20279680:G:A
chr19:20279681	['G', 'C']	10699	521.0	-4.114524259727321	0.0017445752806238	0.0457129781705719	0.0381636758408991	0.969558	0.969558	chr19	20279681	0.013426205846218	chr19:20279681:G:C
chr19:20279769	['T', 'C']	10699	3202.598672525007	-83.49622277814552	-0.0023477787917047	0.0196192867278667	-0.1196668780200871	0.904749	0.904749	chr19	20279769	0.0434718882360348	chr19:20279769:T:C
chr19:20279796	['C', 'T']	10699	3203.598859493316	-87.5259543992999	-0.0038637926806742	0.0196103041023809	-0.1970286977959266	0.843809	0.843809	chr19	20279796	0.0737558467788683	chr19:20279796:C:T
chr19:20280658	['G', 'C']	10699	1159.216696269982	-24.453017896190104	-0.0011518926531391	0.0310289179743246	-0.0371231975956198	0.970387	0.970387	chr19	20280658	0.0130550302227719	chr19:20280658:G:C
chr19:20280924	['A', 'G']	10699	13405.011687704537	-294.9288493767384	0.0154967982459812	0.0145771458608274	1.063088645331124	0.287766	0.287766	chr19	20280924	0.5409605199361196	chr19:20280924:A:G
chr19:20280928	['C', 'T']	10699	7333.056189229618	-104.63684761291636	0.0210482149242238	0.0147893620457369	1.423199652502318	0.154707	0.154707	chr19	20280928	0.8104900354111966	chr19:20280928:C:T
chr19:20281016	['G', 'A']	10699	1117.0	-25.0925829144111	-0.0021070519358912	0.0315860062820554	-0.0667083998235101	0.946815	0.946815	chr19	20281016	0.0237348703398859	chr19:20281016:G:A
chr19:20281185	['T', 'C']	10699	12069.256146583151	-220.8767946833032	0.0212269720721887	0.0141221883128751	1.5030936850513672	0.132844	0.132844	chr19	20281185	0.8766580560503634	chr19:20281185:T:C
chr19:20281686	['A', 'G']	10699	4353.406898485699	24.98102029321103	0.0409540457087363	0.0173644049152122	2.358505569796875	0.0183666	0.0183666	chr19	20281686	1.7359712322572425	chr19:20281686:A:G
chr19:20281834	['T', 'G']	10699	13407.253131426434	-293.0926778055477	0.0158598442689901	0.0145751091766427	1.0881458297688944	0.276555	0.276555	chr19	20281834	0.5582184852592533	chr19:20281834:T:G
chr19:20281936	['T', 'C']	10699	2948.0	-64.42642728413111	0.0025056284850063	0.0202747792038334	0.1235835152538959	0.901647	0.901647	chr19	20281936	0.0449634579772139	chr19:20281936:T:C
chr19:20282106	['C', 'T']	10699	2951.0	-65.16153563281176	0.002294501688971	0.0202617870245689	0.1132428095403843	0.90984	0.90984	chr19	20282106	0.0410349738619593	chr19:20282106:C:T
chr19:20282556	['G', 'A']	10699	12069.512388966808	-225.85911033845983	0.0202516543789329	0.0141247046877101	1.4337754187918632	0.151666	0.151666	chr19	20282556	0.8191117670534793	chr19:20282556:G:A
chr19:20283169	['G', 'A']	10699	3203.598859493316	-85.70980768587617	-0.003262934675068	0.0196103987706627	-0.1663879818675273	0.867855	0.867855	chr19	20283169	0.0615528300772849	chr19:20283169:G:A
chr19:20283576	['C', 'T']	10699	4352.0	24.318309550033288	0.0407813505091573	0.0173688679963438	2.3479567302683098	0.0188949	0.0188949	chr19	20283576	1.7236554022155093	chr19:20283576:C:T
chr19:20283840	['GGCCCTACAGATGATC', 'G']	10699	3205.0	-86.91306832914157	-0.0036534442117042	0.0196068516155905	-0.1863350773154823	0.852186	0.852186	chr19	20283840	0.0694656048136804	chr19:20283840:GGCCCTACAGATGATC:G
chr19:20284184	['G', 'T']	10699	12066.255585678227	-224.12505280077065	0.0205489299029271	0.0141222628484587	1.4550734626193238	0.145678	0.145678	chr19	20284184	0.8366060295616137	chr19:20284184:G:T
chr19:20285020	['T', 'G']	10699	5655.0	2.31453321730781	0.0372284803290014	0.0158371179453613	2.350710555887829	0.0187557	0.0187557	chr19	20285020	1.726866722477577	chr19:20285020:T:G
chr19:20285029	['T', 'C']	10699	5654.52851000187	2.355437186865755	0.0372429033521541	0.0158376375353157	2.3515441156616714	0.0187137	0.0187137	chr19	20285029	1.7278403369939188	chr19:20285029:T:C
chr19:20285724	['T', 'C']	10699	12019.0	-217.8819818486945	0.0214961894302187	0.0141015815818899	1.5243814536254157	0.127443	0.127443	chr19	20285724	0.8946840138225033	chr19:20285724:T:C
chr19:20285827	['G', 'T']	10699	11875.109927089175	-214.4163794986098	0.021233521985816	0.0140936998218919	1.5065967243628733	0.131944	0.131944	chr19	20285827	0.8796103540315604	chr19:20285827:G:T
chr19:20286185	['G', 'A']	10699	1853.504263093788	-100.803403824611	-0.0290140339864275	0.0249227234554066	-1.164159849477981	0.244385	0.244385	chr19	20286185	0.611925453982459	chr19:20286185:G:A
chr19:20286746	['A', 'C']	10699	5865.548233314638	-195.3143571043827	-0.0090089109181586	0.0157078981425592	-0.5735274596509984	0.5663	0.5663	chr19	20286746	0.2469534383734708	chr19:20286746:A:C
chr19:20287205	['G', 'T']	10699	11878.440953716688	-218.3188524198599	0.0204295030954919	0.0140954951469712	1.4493639905854443	0.147265	0.147265	chr19	20287205	0.8319004582695728	chr19:20287205:G:T
chr19:20287299	['C', 'G']	10699	6015.0	-21.49214468063836	0.0339181018627897	0.0155292020925837	2.1841496852557567	0.0289729	0.0289729	chr19	20287299	1.5380080325503351	chr19:20287299:C:G
chr19:20287650	['C', 'T']	10699	1155.1079641054405	-21.535804318480192	0.0013578743826426	0.0311015892436208	0.043659324673294	0.965177	0.965177	chr19	20287650	0.0153930358018947	chr19:20287650:C:T
chr19:20287829	['G', 'A']	10699	12022.494810659186	-217.5404558479673	0.0215279125107419	0.0141031176676559	1.5264647872940904	0.126924	0.126924	chr19	20287829	0.8964562495990929	chr19:20287829:G:A
chr19:20287871	['T', 'C']	10699	5866.645007479432	-199.0415280829181	-0.0098622555847357	0.0157052002555043	-0.6279611481731493	0.530043	0.530043	chr19	20287871	0.2756888966158038	chr19:20287871:T:C
chr19:20287911	['C', 'A']	10699	6012.561974200786	-199.5768343737906	-0.0086848820440577	0.0155385990702699	-0.5589231052801004	0.576226	0.576226	chr19	20287911	0.239407149731796	chr19:20287911:C:A
chr19:20287919	['T', 'C']	10699	6246.583847448121	-23.8879713349766	0.0345949774876728	0.0153790848363426	2.249482193239533	0.0245021	0.0245021	chr19	20287919	1.610796691989438	chr19:20287919:T:C
chr19:20288297	['G', 'A']	10699	5972.674738219896	-14.6962934193148	0.0353748132713939	0.0155518359102378	2.274639050692812	0.0229473	0.0229473	chr19	20288297	1.639268406600913	chr19:20288297:G:A
chr19:20288607	['G', 'C']	10699	11835.212395998878	-211.6360530876325	0.0214834547296863	0.0140966628606409	1.5240099690310311	0.127536	0.127536	chr19	20288607	0.8943672082141352	chr19:20288607:G:C
chr19:20289891	['G', 'C']	10699	11977.477980364658	-212.3859002119749	0.022323829239802	0.0141062042688449	1.5825539467840153	0.113553	0.113553	chr19	20289891	0.9448013875011824	chr19:20289891:G:C
chr19:20290437	['A', 'G']	10699	8950.673179396092	-86.50959434598049	0.0290807698379431	0.0141215267762727	2.0593219344246325	0.0394876	0.0394876	chr19	20290437	1.4035392612604396	chr19:20290437:A:G
chr19:20290558	['T', 'A']	10699	5826.544587773416	-195.1815855949779	-0.009091420031514	0.0157414478270349	-0.5775466228652779	0.563582	0.563582	chr19	20290558	0.2490428860834576	chr19:20290558:T:A
chr19:20291146	['C', 'T']	10699	4353.813873048519	4.746202518322246	0.0352440352336514	0.0173786103662991	2.028012280084097	0.0425838	0.0425838	chr19	20291146	1.3707555865474084	chr19:20291146:C:T
chr19:20292138	['G', 'C']	10699	13401.505188370573	-300.9130958900425	0.0141496610777175	0.014571635082593	0.9710414100762428	0.33155	0.33155	chr19	20292138	0.4794509677519723	chr19:20292138:G:C
chr19:20292325	['C', 'T']	10699	11802.309367988037	-209.79774483619352	0.0216362249810132	0.0140714136603321	1.5376013741964372	0.124176	0.124176	chr19	20292325	0.9059623339078694	chr19:20292325:C:T
chr19:20292732	['G', 'T']	10699	11972.118994204524	-213.83363672593305	0.0220219442142075	0.0140954007161988	1.562349638552618	0.118235	0.118235	chr19	20292732	0.9272539442936608	chr19:20292732:G:T
chr19:20293179	['G', 'T']	10699	2943.0	-67.8826212988731	0.0009895564073065	0.0202836412773555	0.0487859351176391	0.961091	0.961091	chr19	20293179	0.0172354896188643	chr19:20293179:G:T
chr19:20293851	['T', 'C']	10699	11981.239693371972	-214.01267577836973	0.0220437682111071	0.0141000447898179	1.5633828501754483	0.117992	0.117992	chr19	20293851	0.9281474373856994	chr19:20293851:T:C
chr19:20294126	['G', 'T']	10699	5829.814253647586	-195.0822777804388	-0.0089746702397517	0.0157413637322549	-0.5701329562293365	0.5686	0.5686	chr19	20294126	0.2451931446455766	chr19:20294126:G:T
chr19:20294860	['T', 'C']	10699	11835.106188072536	-211.85393714305368	0.0214814612735376	0.014089692979212	1.524622382136469	0.127383	0.127383	chr19	20294860	0.894888527250456	chr19:20294860:T:C
chr19:20297249	['G', 'C']	10699	4277.59925198691	10.627563353575535	0.0365839212174858	0.017473864904837	2.0936364917963184	0.0363159	0.0363159	chr19	20297249	1.4399031884517706	chr19:20297249:G:C
chr19:20297449	['C', 'T']	10699	4277.19932685116	10.342183521993352	0.0365046814226851	0.0174737902498683	2.0891106566281583	0.0367214	0.0367214	chr19	20297449	1.4350807697179544	chr19:20297449:C:T
chr19:20297526	['A', 'G']	10699	6386.193792652146	-39.12292877634856	0.031577544689338	0.0152787365859611	2.066764127496832	0.0387804	0.0387804	chr19	20297526	1.411387715708658	chr19:20297526:A:G
chr19:20299369	['T', 'C']	10699	13485.041608228144	-306.6148654576809	0.0130107717512918	0.0145994890649619	0.8911799374210371	0.372853	0.372853	chr19	20299369	0.4284623581970277	chr19:20299369:T:C
chr19:20300062	['T', 'TA']	10699	11205.094605964288	-201.843406110527	0.0203498765697182	0.014106559614184	1.4425825379319634	0.149167	0.149167	chr19	20300062	0.8263272445783536	chr19:20300062:T:TA
chr19:20300734	['A', 'G']	10699	13481.04011220196	-310.33112246185044	0.0123282678628447	0.014606437314745	0.8440297655883153	0.398672	0.398672	chr19	20300734	0.3993842651465085	chr19:20300734:A:G
chr19:20301027	['A', 'G']	10699	3097.5790408525754	-63.43799394742535	0.0035504246720471	0.0197667747153527	0.1796157806811837	0.857458	0.857458	chr19	20301027	0.0667871433726057	chr19:20301027:A:G
chr19:20301340	['C', 'T']	10699	3098.0	-63.14484889805103	0.0036235228775062	0.0197646526313921	0.1833334966763368	0.85454	0.85454	chr19	20301340	0.0682676036598112	chr19:20301340:C:T
chr19:20301465	['G', 'T']	10699	4054.7579695241657	20.85949507558784	0.0394670370706434	0.0178159716505296	2.21526155546336	0.0267631	0.0267631	chr19	20301465	1.572463583171837	chr19:20301465:G:T
chr19:20301748	['A', 'C']	10699	5194.94221598878	-6.074966416640723	0.0364327490585019	0.0163487799429069	2.228468985803957	0.02587	0.02587	chr19	20301748	1.587203571283457	chr19:20301748:A:C
chr19:20302304	['A', 'G']	10699	6014.930498313972	-190.95810542873176	-0.0072058974854568	0.0155345550227301	-0.4638624971821292	0.642756	0.642756	chr19	20302304	0.1919538606131776	chr19:20302304:A:G
chr19:20303388	['C', 'T']	10699	5194.456525804039	-5.108148937017295	0.0367008623770258	0.0163479737060254	2.244979288381099	0.0247898	0.0247898	chr19	20303388	1.605726977033984	chr19:20303388:C:T
chr19:20303445	['A', 'G']	10699	13478.259768180968	-309.53525757713953	0.0125144533234537	0.0146015506244381	0.8570633109684034	0.391429	0.391429	chr19	20303445	0.4073470016892219	chr19:20303445:A:G
chr19:20304376	['A', 'G']	10699	6004.80624649336	-192.1565377860938	-0.007502713218335	0.0155213444237047	-0.4833803705094438	0.628836	0.628836	chr19	20304376	0.2014626034924872	chr19:20304376:A:G
chr19:20305570	['G', 'A']	10699	5194.456525804038	-4.527587361066288	0.0368380311898707	0.0163479173446583	2.253377626839265	0.0242555	0.0242555	chr19	20305570	1.6151897684507062	chr19:20305570:G:A
chr19:20306033	['A', 'T']	10699	5193.485417835109	-6.737316970263039	0.0363012979195686	0.0163470756049645	2.220660061579702	0.0263949	0.0263949	chr19	20306033	1.5784799790326178	chr19:20306033:A:T
chr19:20306391	['G', 'A']	10699	4195.392129369976	-0.0991696123435569	0.0332681524843089	0.0175947615307158	1.8907987145055312	0.0586783	0.0586783	chr19	20306391	1.231522476821154	chr19:20306391:G:A
chr19:20306912	['A', 'G']	10699	4217.1824981301415	2.1986929978905363	0.034184910844063	0.0175751668594667	1.9450689212460952	0.0517929	0.0517929	chr19	20306912	1.2857297711845188	chr19:20306912:A:G
chr19:20307027	['A', 'G']	10699	5194.427529455769	-6.992046866395193	0.0363272334751781	0.0163496021118829	2.2219032137042247	0.0263107	0.0263107	chr19	20307027	1.5798675972927374	chr19:20307027:A:G
chr19:20307569	['C', 'G']	10699	4223.394746681623	7.779168130932002	0.0358227102566335	0.0175501679300261	2.041160540426812	0.0412594	0.0412594	chr19	20307569	1.3844770918884075	chr19:20307569:C:G
chr19:20307929	['T', 'C']	10699	11686.276832460731	-263.8958892998916	0.0111706728517421	0.0141564891982795	0.7890849698172122	0.43008	0.43008	chr19	20307929	0.3664507529622876	chr19:20307929:T:C
chr19:20308146	['A', 'T']	10699	10252.791471853376	-190.367578890954	0.0156602996421867	0.0140208074864185	1.1169327913072264	0.264048	0.264048	chr19	20308146	0.5783171176746468	chr19:20308146:A:T
chr19:20308163	['G', 'A']	10699	8934.094678714713	-85.76437792366656	0.0339671250946672	0.0150475556096542	2.2573184625996365	0.0240083	0.0240083	chr19	20308163	1.6196385907450437	chr19:20308163:G:A
chr19:20308266	['C', 'T']	10699	12980.213217423818	-308.3893809653876	0.0096351857469129	0.0143840293321844	0.6698530380047305	0.502966	0.502966	chr19	20308266	0.2984613718256975	chr19:20308266:C:T
chr19:20308486	['A', 'C']	10699	8787.642703561745	-219.59569513725427	0.0048183028862407	0.0142970577269562	0.33701359945943	0.736113	0.736113	chr19	20308486	0.1330555124158801	chr19:20308486:A:C
chr19:20308925	['G', 'A']	10699	3220.602037954566	-73.90132492305742	0.0012662528005058	0.0194471608987064	0.065112476165613	0.948086	0.948086	chr19	20308925	0.0231522664262468	chr19:20308925:G:A
chr19:20309822	['A', 'C']	10699	6769.600528850704	-198.58204657761712	-0.0027602148626657	0.0152050082820446	-0.1815332692666303	0.855952	0.855952	chr19	20309822	0.0675505889672676	chr19:20309822:A:C
chr19:20309828	['G', 'A']	10699	6672.765542577233	-185.5515313792276	1.565319137020224e-06	0.015239830449967	0.0001027123721723	0.999918	0.999918	chr19	20309828	3.561360769394992e-05	chr19:20309828:G:A
chr19:20310437	['A', 'G']	10699	7524.516457826818	-109.78331378251376	0.0228716632676245	0.014787466403575	1.5466924923728025	0.121967	0.121967	chr19	20310437	0.9137576583134364	chr19:20310437:A:G
chr19:20310730	['A', 'G']	10699	13191.56268712575	-325.7697757798355	0.0071014403204764	0.0145119011594451	0.4893528589019126	0.624602	0.624602	chr19	20310730	0.2043966294756998	chr19:20310730:A:G
chr19:20311098	['C', 'T']	10699	5408.516548242334	-58.53233070650117	0.0237980577888118	0.0161739351276264	1.4713832843414123	0.141217	0.141217	chr19	20311098	0.8501130188523198	chr19:20311098:C:T
chr19:20311106	['C', 'G']	10699	5080.899579242638	-31.4288409046169	0.0293481782800417	0.0164916342466015	1.7795797457786573	0.0751732	0.0751732	chr19	20311106	1.1239369621556323	chr19:20311106:C:G
chr19:20311200	['T', 'C']	10699	15533.162832023942	-389.5720289903938	0.007860111540003	0.0160558447736299	0.489548301619884	0.624464	0.624464	chr19	20311200	0.2044925934019399	chr19:20311200:T:C
chr19:20311340	['G', 'T']	10699	4943.0	-27.06850880246463	0.0298335565445073	0.0166305468091552	1.7939011198407362	0.0728572	0.0728572	chr19	20311340	1.137527523293331	chr19:20311340:G:T
chr19:20311835	['T', 'C']	10699	21003.926334486307	-516.5091950246536	0.0573377845851621	0.0526013162155573	1.0900446739810667	0.275718	0.275718	chr19	20311835	0.5595348804466528	chr19:20311835:T:C
chr19:20311864	['T', 'C']	10699	13175.314528954998	-313.2058865408335	0.0093976958649609	0.0145020812894124	0.6480239406616723	0.516983	0.516983	chr19	20311864	0.2865237376170421	chr19:20311864:T:C
chr19:20311954	['G', 'T']	10699	3015.8456432311145	-98.41109812146004	-0.010760577663973	0.0199800950427511	-0.538564888752971	0.590198	0.590198	chr19	20311954	0.2290022665243607	chr19:20311954:G:T
chr19:20311974	['G', 'T']	10699	5271.434331150607	-55.10224077452549	0.0240384300767544	0.0162894738698882	1.475703283529035	0.140053	0.140053	chr19	20311974	0.8537075839522199	chr19:20311974:G:T
chr19:20314319	['T', 'C']	10699	8293.550341217164	-284.06366512359256	-0.0125214504161966	0.0143009115480854	-0.8755700903466458	0.381283	0.381283	chr19	20314319	0.4187525578807495	chr19:20314319:T:C
chr19:20315194	['G', 'A']	10699	8296.55090212209	-284.91719518395706	-0.0127490864314596	0.0143063301421209	-0.8911500227387851	0.372869	0.372869	chr19	20315194	0.4284437219982525	chr19:20315194:G:A
chr19:20315466	['T', 'C']	10699	2712.760658189977	-74.17609754803829	0.000685377722713	0.0210043802060459	0.0326302283614027	0.97397	0.97397	chr19	20315466	0.0114544199541469	chr19:20315466:T:C
chr19:20316749	['A', 'G']	10699	8584.82634730539	-276.09550012504235	-0.0094747474880767	0.0142049170374304	-0.6670047746924882	0.504783	0.504783	chr19	20316749	0.2968952796167604	chr19:20316749:A:G
chr19:20317373	['A', 'C']	10699	13300.486304571376	-327.0236808140692	0.0069348109086738	0.0145809335048347	0.4756081568011016	0.634363	0.634363	chr19	20317373	0.1976621557100622	chr19:20317373:A:C
chr19:20318783	['C', 'T']	10699	8560.800149560666	-279.59466396519	-0.0104550523000889	0.0142166211367156	-0.7354104888599653	0.462106	0.462106	chr19	20318783	0.3352583925503825	chr19:20318783:C:T
chr19:20318844	['A', 'C']	10699	8697.625876413947	-307.355384469086	-0.0149599629979475	0.0142017577426384	-1.0533881276563892	0.292187	0.292187	chr19	20318844	0.5343391106257471	chr19:20318844:A:C
chr19:20319110	['CCATA', 'C']	10699	8562.0	-279.54006278192315	-0.0103677247788196	0.0142172804097903	-0.7292340363266773	0.465874	0.465874	chr19	20319110	0.3317315264515689	chr19:20319110:CCATA:C
chr19:20319736	['T', 'A']	10699	2711.253411852683	-77.86703101312193	-0.0009770723929381	0.0209671268290656	-0.0466002042580144	0.962833	0.962833	chr19	20319736	0.016449033195202	chr19:20319736:T:A
chr19:20319856	['T', 'C']	10699	15673.929980368328	-405.5534448247243	0.0048298305131328	0.0161938580057896	0.298250763431797	0.765518	0.765518	chr19	20319856	0.1160445930666116	chr19:20319856:T:C
chr19:20320044	['C', 'G']	10699	8311.54537799401	-288.4125607008472	-0.0134845958911413	0.0143217600246164	-0.9415460018855092	0.346446	0.346446	chr19	20320044	0.4603644485835846	chr19:20320044:C:G
chr19:20320430	['C', 'G']	10699	3588.670842292231	-96.90793914916397	0.0030871049166214	0.018615077808348	0.1658389477822681	0.868287	0.868287	chr19	20320430	0.0613367011891476	chr19:20320430:C:G
chr19:20321005	['C', 'T']	10699	8306.329094988781	-289.56000058654604	-0.013809281742887	0.0143235780808073	-0.9640944228447036	0.33502	0.33502	chr19	20321005	0.4749292657083246	chr19:20321005:C:T
chr19:20321297	['C', 'A']	10699	8242.311144353029	-292.0071254494979	-0.0145662900713931	0.0143556428653096	-1.014673477743898	0.310284	0.310284	chr19	20321297	0.5082406185211028	chr19:20321297:C:A
chr19:20322121	['C', 'T']	10699	6986.305973637468	-212.9320213988545	-0.0074688990361539	0.0148669742174519	-0.50238191893724	0.615409	0.615409	chr19	20322121	0.2108361567369904	chr19:20322121:C:T
chr19:20323116	['A', 'C']	10699	3610.337446251636	-126.4327680117152	-0.0132147652983412	0.018704249046694	-0.7065114063307956	0.479886	0.479886	chr19	20323116	0.3188619198142661	chr19:20323116:A:C
chr19:20324213	['C', 'A']	10699	4565.0	-158.76491890239532	-0.0130851369064349	0.0171429025269341	-0.7632976321177942	0.445303	0.445303	chr19	20324213	0.3513443790231517	chr19:20324213:C:A
chr19:20324266	['T', 'C']	10699	4652.759248665137	-156.37901678303277	-0.0116251603876513	0.0172411819129214	-0.6742670222010043	0.500156	0.500156	chr19	20324266	0.3008945169192127	chr19:20324266:T:C
chr19:20324851	['G', 'T']	10699	2452.229201719948	-33.10274898734484	0.0156092644799925	0.0218882795958068	0.7131334562714011	0.475779	0.475779	chr19	20324851	0.3225947308262662	chr19:20324851:G:T
chr19:20324957	['C', 'G']	10699	2457.0	-30.693355136525195	0.0164973398191574	0.0218851967758051	0.7538127250194901	0.450978	0.450978	chr19	20324957	0.3458446437354441	chr19:20324957:C:G
chr19:20325005	['G', 'T']	10699	2279.213030472986	-43.04423454793428	0.0090285671353237	0.0227111653670238	0.39753869911198	0.690978	0.690978	chr19	20325005	0.1605357798771799	chr19:20325005:G:T
chr19:20325948	['C', 'A']	10699	2814.0	-78.64544876567618	-0.0060880420884658	0.0206123450203253	-0.2953590230739199	0.767725	0.767725	chr19	20325948	0.1147943169087604	chr19:20325948:C:A
chr19:20326727	['T', 'C']	10699	2477.694745699326	-30.432791753485315	0.0174133686920202	0.0218018285786658	0.7987113846523914	0.424476	0.424476	chr19	20326727	0.3721468598657806	chr19:20326727:T:C
chr19:20327117	['A', 'G']	10699	2480.2318190315946	-31.31344130272144	0.0170216143742316	0.0217835871232717	0.78139629978789	0.434587	0.434587	chr19	20327117	0.3619232690709637	chr19:20327117:A:G
chr19:20327456	['T', 'A']	10699	3534.3303421200226	-96.0009503859258	-0.0032184988836013	0.0188488021492017	-0.1707534971254208	0.864421	0.864421	chr19	20327456	0.0632746910329685	chr19:20327456:T:A
chr19:20328011	['G', 'C']	10699	13966.610825465084	-321.57438309228337	0.0121430414808766	0.0149097776731456	0.8144347787792824	0.415414	0.415414	chr19	20328011	0.3815188712571271	chr19:20328011:G:C
chr19:20328030	['G', 'A']	10699	6908.58288920056	-132.3622585831652	0.0138405225517988	0.014960558875712	0.9251340586125092	0.354917	0.354917	chr19	20328030	0.4498731980900742	chr19:20328030:G:A
chr19:20328383	['T', 'C']	10699	11510.303319308086	-288.259791025706	0.004041373304818	0.0141206587596751	0.2862028871031979	0.774728	0.774728	chr19	20328383	0.1108507476014385	chr19:20328383:T:C
chr19:20329182	['C', 'T']	10699	2447.143631943146	-35.4093445357423	0.0149418929966665	0.0219269953083392	0.6814382356794645	0.495609	0.495609	chr19	20329182	0.3048608156639172	chr19:20329182:C:T
chr19:20330719	['A', 'C']	10699	2906.271639558796	-75.48627923541576	-0.0039800917453775	0.0203563868341638	-0.1955205399564227	0.844989	0.844989	chr19	20330719	0.0731489446247403	chr19:20330719:A:C
chr19:20331022	['C', 'A']	10699	10105.228220858888	-207.7613998894121	0.0147700244171311	0.0140643321727095	1.0501760222778986	0.293661	0.293661	chr19	20331022	0.5321537266452143	chr19:20331022:C:A
chr19:20331209	['A', 'T']	10699	7390.216651075771	-170.5526650018747	0.0083553377116286	0.0145634981024704	0.5737177739056586	0.566171	0.566171	chr19	20331209	0.2470523795179378	chr19:20331209:A:T
chr19:20331279	['C', 'T']	10699	3638.380471380472	-88.35119573592567	-0.0015937753758346	0.018385441195317	-0.0866868169712756	0.930922	0.930922	chr19	20331279	0.031086706117159	chr19:20331279:C:T
chr19:20331359	['T', 'C']	10699	2941.02376497006	-70.51226074001887	0.0056390189067593	0.0200409112266253	0.2813753747518046	0.778428	0.778428	chr19	20331359	0.1087815509170052	chr19:20331359:T:C
chr19:20331366	['A', 'G']	10699	2943.9261129816687	-69.83597939057043	0.005741586821541	0.0200247955491022	0.2867238672905406	0.774329	0.774329	chr19	20331366	0.1110744753301296	chr19:20331366:A:G
chr19:20331368	['A', 'G']	10699	2941.64967735902	-69.59990249479743	0.0059444208605769	0.0200280098892162	0.2968053687539665	0.766621	0.766621	chr19	20331368	0.1154192883177682	chr19:20331368:A:G
chr19:20331491	['T', 'C']	10699	6934.833582787652	-142.0034192627806	0.0114485211583726	0.0147705194754856	0.7750926551617553	0.438302	0.438302	chr19	20331491	0.3582265476280802	chr19:20331491:T:C
chr19:20331638	['T', 'C']	10699	7581.230356133405	-165.67975502471663	0.0101437186009326	0.0146590045114298	0.6919786806139139	0.488966	0.488966	chr19	20331638	0.3107213382705441	chr19:20331638:T:C
chr19:20331654	['T', 'G']	10699	7584.916650987777	-168.1705536892777	0.0095974418004111	0.0146532348628045	0.6549708573069463	0.512501	0.512501	chr19	20331654	0.2903052828691677	chr19:20331654:T:G
chr19:20331655	['G', 'A']	10699	7584.203179381045	-165.38963267147852	0.0101759126513773	0.0146557563556114	0.6943287268473975	0.487491	0.487491	chr19	20331655	0.3120333977837365	chr19:20331655:G:A
chr19:20332240	['G', 'T']	10699	239.514893218434	-21.990458056940646	-0.0756551671937683	0.0666314644444206	-1.1354270512375515	0.256222	0.256222	chr19	20332240	0.5913835831455798	chr19:20332240:G:T
chr19:20332572	['A', 'G']	10699	7710.441338693092	-183.18700211569245	0.0071465549078391	0.0145912142332167	0.4897847974550404	0.624296	0.624296	chr19	20332572	0.2046094476788225	chr19:20332572:A:G
chr19:20333232	['C', 'T']	10699	7709.926833832334	-179.63871675466527	0.0079419840474353	0.0145961542475197	0.5441148341375521	0.586374	0.586374	chr19	20333232	0.2318252946883192	chr19:20333232:C:T
chr19:20333451	['C', 'T']	10699	10265.919042722258	-211.27646065285435	0.0149958420097671	0.0141426476354182	1.0603277686288506	0.289019	0.289019	chr19	20333451	0.5390736059496049	chr19:20333451:C:T
chr19:20333759	['G', 'A']	10699	7705.160527299925	-180.1091786250161	0.0078232929364397	0.0145954665187743	0.5360084192154175	0.591964	0.591964	chr19	20333759	0.2277047038796886	chr19:20333759:G:A
chr19:20334394	['T', 'C']	10699	15054.814246985135	-337.1077037622119	0.0165696084921927	0.0155769185548305	1.063728261393162	0.287476	0.287476	chr19	20334394	0.541398406635706	chr19:20334394:T:C
chr19:20334658	['C', 'T']	10699	2444.0	-40.71346347625224	0.0129626570233761	0.0219536161770358	0.5904565753014961	0.554897	0.554897	chr19	20334658	0.2557876231529772	chr19:20334658:C:T
chr19:20335048	['T', 'C']	10699	6953.649934567209	-128.6239777231129	0.0148258108361935	0.0149412656018849	0.9922727586291724	0.321087	0.321087	chr19	20335048	0.4933772775619803	chr19:20335048:T:C
chr19:20335168	['G', 'C']	10699	909.0	-30.883599498739287	-0.002561266298188	0.0344730300516741	-0.0742976841417418	0.940775	0.940775	chr19	20335168	0.0265142319846747	chr19:20335168:G:C
chr19:20335410	['G', 'GA']	10699	7814.7304169003555	-174.8693402047828	0.0094894727658812	0.0145462872113455	0.652363907573597	0.51418	0.51418	chr19	20335410	0.2888848200668705	chr19:20335410:G:GA
chr19:20335633	['C', 'T']	10699	7168.340001869683	-154.2717581521159	0.0103764821847063	0.0148201254009006	0.7001615643600245	0.483842	0.483842	chr19	20335633	0.3152964353198653	chr19:20335633:C:T
chr19:20335921	['A', 'G']	10699	3597.336231071228	-100.06168264213484	-0.0054151187981028	0.018690615316828	-0.2897239446808036	0.772033	0.772033	chr19	20335921	0.112364135659602	chr19:20335921:A:G
chr19:20336139	['T', 'C']	10699	4911.213243546576	-151.224696988911	-0.0081391969823639	0.0165085047945206	-0.4930305369063759	0.622001	0.622001	chr19	20336139	0.2062089170871028	chr19:20336139:T:C
chr19:20336711	['T', 'C']	10699	1293.0	-38.38943447191785	-0.0020351397239951	0.0290733139376554	-0.0700002665110455	0.944195	0.944195	chr19	20336711	0.0249383037121765	chr19:20336711:T:C
chr19:20337070	['G', 'A']	10699	7207.673677322864	-153.2091221203783	0.0067323899518603	0.0146383282440997	0.4599152197979974	0.645586	0.645586	chr19	20337070	0.1900458961742637	chr19:20337070:G:A
chr19:20337476	['C', 'T']	10699	2925.8204001495887	-72.19443876953395	-0.0031499779817668	0.0203046707853456	-0.1551356343113075	0.876717	0.876717	chr19	20337476	0.0571405721674469	chr19:20337476:C:T
chr19:20337744	['G', 'A']	10699	6628.607885574478	-137.38655365854143	0.007219521590952	0.0150423711933612	0.4799457145518582	0.631276	0.631276	chr19	20337744	0.199780721468934	chr19:20337744:G:A
chr19:20337754	['A', 'G']	10699	7211.696213183731	-154.6095447627648	0.006499993831603	0.0146386756857365	0.4440288159356089	0.657031	0.657031	chr19	20337754	0.1824141390987797	chr19:20337754:A:G
chr19:20337863	['T', 'C']	10699	2494.2331276874183	-47.78857402937288	0.0107557463182021	0.0217912594407504	0.4935807564242259	0.621612	0.621612	chr19	20337863	0.2064806102247111	chr19:20337863:T:C
chr19:20338313	['T', 'C']	10699	7804.942530887306	-174.61023522364965	0.005444609562036	0.0144210066052798	0.3775471235165148	0.705775	0.705775	chr19	20338313	0.1513337293060869	chr19:20338313:T:C
chr19:20340528	['C', 'T']	10699	3435.926868044515	-83.90019927235667	0.0041820686851659	0.0190527309171005	0.2194996981462843	0.826265	0.826265	chr19	20340528	0.0828806432604977	chr19:20340528:C:T
chr19:20340735	['G', 'C']	10699	3017.846204188482	-65.06871697104518	0.0075542757169514	0.0200633722833001	0.3765207369071886	0.706537	0.706537	chr19	20340735	0.1508650900432013	chr19:20340735:G:C
chr19:20341480	['T', 'C']	10699	1200.3365744203438	-42.70793616643882	-0.0166292036299922	0.0302972717877198	-0.5488680217316598	0.583107	0.583107	chr19	20341480	0.234251744991019	chr19:20341480:T:C
chr19:20341587	['G', 'A']	10699	7981.730129044325	-188.2009472223636	0.0037536547460532	0.0143488474646032	0.2615997386070921	0.793635	0.793635	chr19	20341587	0.1003791876637464	chr19:20341587:G:A
chr19:20342398	['T', 'C']	10699	8950.71230697239	-289.16613996416623	-0.011103882348105	0.0140549310708268	-0.7900346356840475	0.429525	0.429525	chr19	20342398	0.3670115534949707	chr19:20342398:T:C
chr19:20343832	['T', 'C']	10699	13544.861952861953	-325.4206677347451	0.0078997048701075	0.0146379526347293	0.5396727990064029	0.589434	0.589434	chr19	20343832	0.2295648165917831	chr19:20343832:T:C
chr19:20344608	['G', 'C']	10699	6600.467695184666	-253.7721291112295	-0.0181819225970665	0.0151376108241936	-1.2011091319646896	0.229735	0.229735	chr19	20344608	0.638772835240635	chr19:20344608:G:C
chr19:20344743	['T', 'C']	10699	11619.462553828867	-229.12419025950504	0.0170069821400441	0.014163107273899	1.2007945580830286	0.229858	0.229858	chr19	20344743	0.6385403764235971	chr19:20344743:T:C
chr19:20344774	['T', 'C']	10699	11649.26645474944	-225.0990044979788	0.0175564711604242	0.0141318036315321	1.2423376108376325	0.214139	0.214139	chr19	20344774	0.6693042297521126	chr19:20344774:T:C
chr19:20344925	['CAT', 'C']	10699	5008.936337290829	-168.22656968431653	-0.0116299273096112	0.016483493430927	-0.7055499101780649	0.480483	0.480483	chr19	20344925	0.3183219735246764	chr19:20344925:CAT:C
chr19:20345827	['A', 'G']	10699	6989.959985041138	-225.10724167401125	-0.008656403160314	0.0149016822055034	-0.5809010714989647	0.561319	0.561319	chr19	20345827	0.2507902571647903	chr19:20345827:A:G
chr19:20346338	['A', 'G']	10699	10427.0	-407.6461207172595	-0.0251621691851196	0.0139997362384747	-1.797331660861418	0.0723112	0.0723112	chr19	20346338	1.140794431315604	chr19:20346338:A:G
chr19:20346600	['T', 'C']	10699	3835.7170234645214	-166.01068320640417	-0.0201451771531918	0.0182290854197538	-1.10511178642905	0.269136	0.269136	chr19	20346600	0.5700282065259183	chr19:20346600:T:C
chr19:20347295	['G', 'A']	10699	10833.025053753388	-394.6551088269476	-0.0202429903126806	0.0140095096980342	-1.444946379209911	0.148502	0.148502	chr19	20347295	0.8282676973022249	chr19:20347295:G:A
chr19:20348280	['G', 'A']	10699	817.0763694148438	-32.91209950025848	-0.0240551978599544	0.0367763955253601	-0.6540934073695885	0.513066	0.513066	chr19	20348280	0.289826764338248	chr19:20348280:G:A
chr19:20350345	['A', 'T']	10699	2783.040486208509	-83.29644183515552	-0.0072018236851626	0.020940664195203	-0.3439157238772027	0.730916	0.730916	chr19	20350345	0.1361325311579547	chr19:20350345:A:T
chr19:20350356	['T', 'C']	10699	5048.471863899795	-196.8004541431361	-0.0156331586960315	0.0163817794447855	-0.954301622038237	0.339953	0.339953	chr19	20350356	0.4685811219330327	chr19:20350356:T:C
chr19:20350444	['C', 'T']	10699	2539.474712536225	-84.46251097222839	-0.0117798637072434	0.0217417709769357	-0.5418079198672392	0.587962	0.587962	chr19	20350444	0.2306507414810072	chr19:20350444:C:T
chr19:20350636	['G', 'A']	10699	6399.598149186764	-246.27843204402944	-0.0192450740790983	0.0152750945375074	-1.2598988524648949	0.207733	0.207733	chr19	20350636	0.6824945069338937	chr19:20350636:G:A
chr19:20350878	['G', 'A']	10699	6400.59824266218	-247.23532234547625	-0.0194509955341711	0.0152753439123282	-1.2733589270270342	0.202918	0.202918	chr19	20350878	0.6926794268259733	chr19:20350878:G:A
chr19:20350953	['TAAAAG', 'T']	10699	6398.392145862552	-248.77484476926395	-0.0198220982014194	0.0152790951034997	-1.2973345651130297	0.194544	0.194544	chr19	20350953	0.7109821588827198	chr19:20350953:TAAAAG:T
chr19:20351086	['A', 'G']	10699	6400.196410208469	-245.87011241435795	-0.0191464049626028	0.0152755822022745	-1.2533993604349736	0.210088	0.210088	chr19	20351086	0.677598753318077	chr19:20351086:A:G
chr19:20351563	['G', 'T']	10699	6397.597962235932	-248.4936583235879	-0.0197706144357195	0.0152775592271584	-1.2940950934475133	0.195661	0.195661	chr19	20351563	0.7084957311775052	chr19:20351563:G:T
chr19:20351679	['G', 'A']	10699	6400.0	-246.7762060499831	-0.0193375554691716	0.0152746896834096	-1.2659867971114875	0.205545	0.205545	chr19	20351679	0.6870930832174698	chr19:20351679:G:A
chr19:20351995	['T', 'C']	10699	6400.59824266218	-246.2677340378674	-0.0191948360196224	0.0152753727940641	-1.25658707505203	0.208931	0.208931	chr19	20351995	0.6799971170800163	chr19:20351995:T:C
chr19:20352168	['A', 'G']	10699	6398.990461941276	-246.3518640305101	-0.0192412805671144	0.0152764125420521	-1.2595418272547978	0.207862	0.207862	chr19	20352168	0.682224898348782	chr19:20352168:A:G
chr19:20352186	['C', 'T']	10699	10831.049368863954	-393.31665432554695	-0.0199398683173517	0.0140013106729674	-1.424142980831785	0.154434	0.154434	chr19	20352186	0.8112570797332372	chr19:20352186:C:T
chr19:20352384	['T', 'A']	10699	6401.196597176779	-247.1363928099101	-0.0194498562974604	0.0152757138789279	-1.2732535089106751	0.202956	0.202956	chr19	20352384	0.6925981050839521	chr19:20352384:T:A
chr19:20353414	['T', 'G']	10699	10835.101767842109	-394.8812356342231	-0.0202313815094102	0.0140116318855276	-1.4438990172377262	0.148797	0.148797	chr19	20353414	0.8274058248155418	chr19:20353414:T:G
chr19:20353483	['G', 'A']	10699	10850.226153702144	-394.77801976824907	-0.0201793940947658	0.0140183518015857	-1.4394983362083411	0.150039	0.150039	chr19	20353483	0.8237958390556335	chr19:20353483:G:A
chr19:20353724	['G', 'A']	10699	6500.46819457437	-241.81457988906632	-0.0173430206839716	0.0152322536409725	-1.1385722095200268	0.254907	0.254907	chr19	20353724	0.59361823820813	chr19:20353724:G:A
chr19:20353941	['C', 'T']	10699	3303.631692250093	-135.0896037455951	-0.0168031518524772	0.0194557520060112	-0.8636598496570851	0.387794	0.387794	chr19	20353941	0.4113989146669309	chr19:20353941:C:T
chr19:20353989	['T', 'C']	10699	7284.770732631953	-304.6770387302237	-0.0242589257146738	0.0148576881990341	-1.6327523763926366	0.102551	0.102551	chr19	20353989	0.9890601003627584	chr19:20353989:T:C
chr19:20354133	['A', 'G']	10699	10826.380988094126	-390.56638006026486	-0.0196466618269468	0.0140379975873571	-1.3995344923439028	0.161682	0.161682	chr19	20354133	0.7913383272538139	chr19:20354133:A:G
chr19:20354166	['A', 'C']	10699	7195.362633252291	-297.139582177322	-0.0230460382470377	0.0147531116349496	-1.5621137301260877	0.118291	0.118291	chr19	20354166	0.9270482967839494	chr19:20354166:A:C
chr19:20354292	['A', 'G']	10699	10804.019631672432	-395.473634155948	-0.0204294987568815	0.0140058367103842	-1.4586417919419747	0.144693	0.144693	chr19	20354292	0.8395524787974009	chr19:20354292:A:G
chr19:20354437	['G', 'A']	10699	3188.0	-127.36183602597848	-0.0178053693220275	0.0196075851913838	-0.9080857815092788	0.363853	0.363853	chr19	20354437	0.4390740399315511	chr19:20354437:G:A
chr19:20354685	['T', 'C']	10699	3188.5960549686824	-127.14981705172389	-0.0177189582817941	0.0196081956180253	-0.9036506278785558	0.366201	0.366201	chr19	20354685	0.436280474087056	chr19:20354685:T:C
chr19:20354878	['T', 'G']	10699	7201.365438563682	-291.1234557429987	-0.0216901135125919	0.0147510376570872	-1.4704127273494405	0.141479	0.141479	chr19	20354878	0.849308018520961	chr19:20354878:T:G
chr19:20354936	['A', 'C']	10699	10804.0	-393.6615266934128	-0.0201153903562068	0.0140033669164295	-1.4364681348602195	0.150898	0.150898	chr19	20354936	0.8213165163193068	chr19:20354936:A:C
chr19:20355343	['G', 'T']	10699	7216.584325489828	-289.88173904160845	-0.0213840309662076	0.014774913902021	-1.447320174453444	0.147837	0.147837	chr19	20355343	0.8302168590072551	chr19:20355343:G:T
chr19:20355369	['C', 'T']	10699	826.3129563752103	-31.83298457220198	-0.0221940525230312	0.036559238762199	-0.6070709695952188	0.543817	0.543817	chr19	20355369	0.264547220266737	chr19:20355369:C:T
chr19:20355390	['C', 'T']	10699	3161.4774639985035	-126.75844197529152	-0.0175742054067654	0.0196741105259409	-0.8932655625571148	0.371735	0.371735	chr19	20355390	0.4297665468104721	chr19:20355390:C:T
chr19:20356357	['A', 'G']	10699	7083.324109563429	-278.8892073929384	-0.0201819541345984	0.0147859889063496	-1.3649377300649468	0.172301	0.172301	chr19	20356357	0.7637122019877136	chr19:20356357:A:G
chr19:20356510	['T', 'C']	10699	12317.756498971386	-317.308003803316	0.0028877321061952	0.0142794944954584	0.2022292950996055	0.839741	0.839741	chr19	20356510	0.0758546420516839	chr19:20356510:T:C
chr19:20357173	['G', 'A']	10699	10808.030572176514	-395.8085742313139	-0.0206302738304603	0.0140034658073533	-1.4732262794277091	0.140719	0.140719	chr19	20357173	0.8516472597929561	chr19:20357173:G:A
chr19:20357298	['G', 'A']	10699	10807.03029169783	-392.94630785907776	-0.0200147500191541	0.0140015884859076	-1.4294628098303768	0.1529	0.1529	chr19	20357298	0.8155925145876799	chr19:20357298:G:A
chr19:20358150	['C', 'T']	10699	8309.32993642483	-305.2408320201124	-0.0170486255248635	0.0143272885755412	-1.189940820621704	0.234096	0.234096	chr19	20358150	0.6306060070328464	chr19:20358150:C:T
chr19:20358205	['C', 'T']	10699	3830.79025621844	-143.0999676783726	-0.0135012554874346	0.0182562758544827	-0.7395405062374457	0.459595	0.459595	chr19	20358205	0.3376247047100826	chr19:20358205:C:T
chr19:20358269	['T', 'G']	10699	818.3002246770269	-33.84991692258465	-0.0255702977451085	0.0367794489098586	-0.6952333029181005	0.486924	0.486924	chr19	20358269	0.3125388189831873	chr19:20358269:T:G
chr19:20359460	['C', 'T']	10699	10839.039267015709	-388.14922158848617	-0.0191339590685427	0.01397340061028	-1.3693129970428362	0.17093	0.17093	chr19	20359460	0.7671817073726397	chr19:20359460:C:T
chr19:20359552	['G', 'A']	10699	549.0	-7.74924329512784	0.0135036714994147	0.044222807571714	0.3053553639152488	0.760101	0.760101	chr19	20359552	0.1191286961030242	chr19:20359552:G:A
chr19:20359755	['A', 'G']	10699	3199.299027855674	-125.01865274608926	-0.0166065862463567	0.019556054551472	-0.8491787646965194	0.395801	0.395801	chr19	20359755	0.4025231128736011	chr19:20359755:A:G
chr19:20360122	['A', 'G']	10699	16952.168925867067	-446.86676826999786	0.0003693842558641	0.0174170852799451	0.0212081556659458	0.98308	0.98308	chr19	20360122	0.0074111391924295	chr19:20360122:A:G
chr19:20360514	['C', 'T']	10699	2354.220041129184	-23.97865232412748	0.0171323240087034	0.0222668663352225	0.7694088494887539	0.441668	0.441668	chr19	20360514	0.3549040653711335	chr19:20360514:C:T
chr19:20360873	['A', 'G']	10699	1403.0	-71.63963611285551	-0.0322903515476187	0.0283069022236712	-1.1407236048816545	0.254011	0.254011	chr19	20360873	0.5951474757585669	chr19:20360873:A:G
chr19:20361444	['A', 'G']	10699	2789.0	-68.22835085056715	0.0009952970283052	0.0206116142176922	0.0482881650021803	0.961487	0.961487	chr19	20361444	0.0170565833614684	chr19:20361444:A:G
chr19:20361769	['T', 'G']	10699	3460.293688639551	-70.75894768362228	0.0064204817763089	0.0188442304145198	0.3407133979513375	0.733326	0.733326	chr19	20361769	0.13470291686399	chr19:20361769:T:G
chr19:20362233	['C', 'T']	10699	12308.81484953595	-317.2624186677621	0.0012413322111494	0.0142043882162913	0.0873907550432712	0.930363	0.930363	chr19	20362233	0.0313475695772773	chr19:20362233:C:T
chr19:20362246	['C', 'T']	10699	3006.529092609916	-68.00572160501366	0.00303051438173	0.0200391811395492	0.1512294519734154	0.879798	0.879798	chr19	20362246	0.055617029617568	chr19:20362246:C:T
chr19:20362307	['C', 'G']	10699	12247.090046948351	-310.16583047405487	0.0023184365482295	0.0141999061780713	0.1632712582150614	0.870308	0.870308	chr19	20362307	0.0603270243601429	chr19:20362307:C:G
chr19:20362411	['A', 'G']	10699	8852.13689919581	-247.82131709587904	-0.0020198105618625	0.0141454885668207	-0.1427883209774886	0.88646	0.88646	chr19	20362411	0.052340856420882	chr19:20362411:A:G
chr19:20362452	['A', 'G']	10699	8798.467090501123	-235.4237516637053	-0.0002819275057566	0.0141483432701878	-0.019926538420275	0.984102	0.984102	chr19	20362452	0.0069598855713231	chr19:20362452:A:G
chr19:20362586	['G', 'A']	10699	605.0	-21.71132070889016	-0.0133280969758536	0.0419600149338616	-0.3176380417609877	0.750766	0.750766	chr19	20362586	0.1244954035343546	chr19:20362586:G:A
chr19:20362672	['C', 'T']	10699	12279.147691157224	-307.07269751936764	0.0032519233516147	0.0141589353749522	0.2296728719708341	0.81835	0.81835	chr19	20362672	0.0870609132492818	chr19:20362672:C:T
chr19:20362744	['T', 'G']	10699	16784.0	-433.9461916953534	0.0027936458146762	0.0170676064532315	0.163681171248669	0.869985	0.869985	chr19	20362744	0.0604882352818273	chr19:20362744:T:G
chr19:20362867	['G', 'T']	10699	3532.6790582403924	-67.96208040332785	0.0077428236621277	0.0189056675253043	0.4095503981419521	0.682144	0.682144	chr19	20362867	0.1661239364813095	chr19:20362867:G:T
chr19:20363081	['T', 'C']	10699	12246.289239973825	-315.2623367256499	0.0015710050684974	0.0141627520601922	0.1109251268270868	0.911678	0.911678	chr19	20363081	0.0401585251761346	chr19:20363081:T:C
chr19:20363377	['A', 'G']	10699	12907.619296933432	-329.97970287107813	0.0023520994543702	0.0143146436704102	0.1643142161639882	0.869487	0.869487	chr19	20363377	0.0607369068993031	chr19:20363377:A:G
chr19:20363425	['G', 'A']	10699	8785.0	-241.5145847170082	-0.0012206546604456	0.0141599716676786	-0.0862045976569185	0.931305	0.931305	chr19	20363425	0.030908065394074	chr19:20363425:G:A
chr19:20363637	['G', 'A']	10699	8797.466810022439	-234.77078359775064	-9.97521105792236e-05	0.014154524463617	-0.0070473657264592	0.994377	0.994377	chr19	20363637	0.0024489295078068	chr19:20363637:G:A
chr19:20363716	['G', 'C']	10699	16773.13545853978	-433.1356992793661	0.0029226466787171	0.0170560399012194	0.1713555254117439	0.863947	0.863947	chr19	20363716	0.063512899087715	chr19:20363716:G:C
chr19:20363777	['T', 'C']	10699	3469.3242662179846	-67.12998652801826	0.0074871742677094	0.0188185213917112	0.3978619845769213	0.69074	0.69074	chr19	20363777	0.1606853937458785	chr19:20363777:T:C
chr19:20363846	['C', 'T']	10699	8802.113521600897	-238.31064439080453	-0.0007714284394401	0.0141593557562143	-0.0544818883515632	0.956552	0.956552	chr19	20363846	0.0192914159145612	chr19:20363846:C:T
chr19:20364101	['G', 'A']	10699	8781.283029453014	-242.1036093176133	-0.001850737899385	0.0141629170273325	-0.130674909399907	0.896035	0.896035	chr19	20364101	0.0476750260410072	chr19:20364101:G:A
chr19:20364220	['A', 'G']	10699	3565.332678638234	-71.28068507972391	0.006738041507808	0.0186132476337315	0.3620024640728004	0.717357	0.717357	chr19	20364220	0.1442646594727249	chr19:20364220:A:G
chr19:20364249	['C', 'T']	10699	8690.617627754338	-225.25587612182807	0.0014287146036178	0.0142377311751674	0.1003470697711775	0.920071	0.920071	chr19	20364249	0.0361786577430848	chr19:20364249:C:T
chr19:20364376	['A', 'G']	10699	12487.17837736556	-318.3197984736611	0.0016863967689251	0.0142535680321327	0.1183140084730653	0.905821	0.905821	chr19	20364376	0.0429576151187264	chr19:20364376:A:G
chr19:20364841	['C', 'T']	10699	5154.0	-117.4824918586108	0.0013655405601706	0.0163206300880951	0.08366959809761	0.933321	0.933321	chr19	20364841	0.0299689623067292	chr19:20364841:C:T
chr19:20364858	['G', 'A']	10699	853.0	-15.678538997302963	0.0076773084024693	0.0354068813122052	0.2168309695161684	0.828344	0.828344	chr19	20364858	0.0817892691618039	chr19:20364858:G:A
chr19:20364960	['G', 'T']	10699	734.0	-2.905236668151043	0.0223359130286185	0.0379599334644691	0.5884075916393586	0.556271	0.556271	chr19	20364960	0.2547135804838785	chr19:20364960:G:T
chr19:20365065	['T', 'C']	10699	13050.219760702934	-329.6476289014611	0.0035699475072341	0.0143846618198601	0.248177367806126	0.804002	0.804002	chr19	20365065	0.0947428709183603	chr19:20365065:T:C
chr19:20365260	['G', 'C']	10699	16756.698578908003	-400.4650073476985	0.0119729811242459	0.0170423679944496	0.7025421073025336	0.482356	0.482356	chr19	20365260	0.3166323149407214	chr19:20365260:G:C
chr19:20365265	['A', 'G']	10699	992.278234854151	-8.890437211080895	0.0156745066438394	0.0328652482842915	0.4769325491854342	0.63342	0.63342	chr19	20365265	0.1983082280615022	chr19:20365265:A:G
chr19:20365277	['T', 'G']	10699	7370.577937874254	-237.927112163296	-0.0104113195180802	0.0145732490721143	-0.7144130637279867	0.474987	0.474987	chr19	20365277	0.3233182764920279	chr19:20365277:T:G
chr19:20365279	['A', 'G']	10699	6371.382047685835	-227.86145923532257	-0.0144065977707015	0.0152111500589683	-0.9471077278740996	0.343605	0.343605	chr19	20365279	0.4639405251184139	chr19:20365279:A:G
chr19:20365352	['C', 'T']	10699	242.0	1.5682501392140331	0.0257032118113653	0.0659469725883937	0.3897557507573741	0.696725	0.696725	chr19	20365352	0.1569386057604609	chr19:20365352:C:T
chr19:20365542	['A', 'G']	10699	992.092727612638	-8.952905316359933	0.0155961002331805	0.032864987598623	0.4745506197554149	0.635117	0.635117	chr19	20365542	0.1971462624658034	chr19:20365542:A:G
chr19:20365580	['A', 'G']	10699	3524.658876320464	-85.83373691867345	0.0010421594995576	0.0189191030075281	0.0550850375487124	0.956072	0.956072	chr19	20365580	0.019509400584512	chr19:20365580:A:G
chr19:20365591	['G', 'C']	10699	4662.87164625596	-44.08372286880813	0.0242647219064628	0.0168421354816938	1.4407152782280417	0.149694	0.149694	chr19	20365591	0.8247956065982476	chr19:20365591:G:C
chr19:20365594	['T', 'G']	10699	7361.376086753295	-238.6063728272064	-0.0105389408981046	0.0145680874787023	-0.7234265248277751	0.469434	0.469434	chr19	20365594	0.3284254586708773	chr19:20365594:T:G
chr19:20365904	['T', 'C']	10699	7357.37533888006	-236.1945725055785	-0.0101618053202462	0.0145690624430672	-0.6974920561948552	0.48551	0.48551	chr19	20365904	0.3138018205446619	chr19:20365904:T:C
chr19:20365988	['T', 'C']	10699	7359.68788558609	-238.08615200024613	-0.0105323267617554	0.0145698665900572	-0.7228842279820796	0.469767	0.469767	chr19	20365988	0.3281174946279646	chr19:20365988:T:C
chr19:20366296	['C', 'T']	10699	6364.189679349351	-228.95389538136905	-0.0148451873033543	0.0152145608134781	-0.975722367891384	0.329224	0.329224	chr19	20366296	0.4825085128047178	chr19:20366296:C:T
chr19:20366739	['A', 'G']	10699	6367.1658249158245	-230.84918589459448	-0.0152574029537741	0.0152141074652159	-1.0028457462034572	0.315958	0.315958	chr19	20366739	0.5003706439022408	chr19:20366739:A:G
chr19:20366983	['A', 'G']	10699	992.0	-8.891158244888631	0.0156671868926883	0.032864835279951	0.4767158197882715	0.633574	0.633574	chr19	20366983	0.1982026532118305	chr19:20366983:A:G
chr19:20367019	['G', 'A']	10699	6368.380925666199	-229.5170678442812	-0.0148699561749521	0.0152133128643937	-0.9774305115196024	0.328378	0.328378	chr19	20367019	0.4836259465545776	chr19:20367019:G:A
chr19:20367053	['T', 'C']	10699	6369.190614190895	-227.9890049840781	-0.0145589283717331	0.0152127901098428	-0.957018946992068	0.338579	0.338579	chr19	20367053	0.4703399820420538	chr19:20367053:T:C
chr19:20367089	['C', 'A']	10699	6367.380551659655	-227.93518238009773	-0.0145785813420667	0.0152129468923406	-0.9583009422984778	0.337933	0.337933	chr19	20367089	0.4711693962152901	chr19:20367089:C:A
chr19:20367144	['G', 'A']	10699	7378.137660151501	-242.9404764480366	-0.0114853655935496	0.0145643558815767	-0.7885941326164696	0.430367	0.430367	chr19	20367144	0.3661610372193573	chr19:20367144:G:A
chr19:20367186	['A', 'G']	10699	6366.975500280531	-230.20306055202929	-0.0151001859910813	0.0152166534733552	-0.992346051483799	0.321051	0.321051	chr19	20367186	0.4934259730179879	chr19:20367186:A:G
chr19:20367345	['C', 'T']	10699	3519.6579414789194	-88.84083294151048	-9.677720341487208e-05	0.0189315937103557	-0.0051119417041965	0.995921	0.995921	chr19	20367345	0.001775109994776	chr19:20367345:C:T
chr19:20367361	['A', 'C']	10699	7360.0	-238.11958718562133	-0.0105492761986536	0.0145697754065436	-0.7240520807146904	0.46905	0.46905	chr19	20367361	0.3287808597013855	chr19:20367361:A:C
chr19:20367362	['T', 'A']	10699	7358.687792110675	-237.20240467994867	-0.0103534582545787	0.0145724810586089	-0.7104801312102087	0.477422	0.477422	chr19	20367362	0.3210975722197976	chr19:20367362:T:A
chr19:20367416	['G', 'T']	10699	992.0	-8.891158244888631	0.0156671868926883	0.032864835279951	0.4767158197882715	0.633574	0.633574	chr19	20367416	0.1982026532118305	chr19:20367416:G:T
chr19:20367427	['C', 'T']	10699	6367.595157973453	-229.66162766690712	-0.0149729469271666	0.0152118055704235	-0.9842978111867764	0.324991	0.324991	chr19	20367427	0.488128665804073	chr19:20367427:C:T
chr19:20367508	['T', 'C']	10699	992.0	-8.891158244888631	0.0156671868926883	0.032864835279951	0.4767158197882715	0.633574	0.633574	chr19	20367508	0.1982026532118305	chr19:20367508:T:C
chr19:20367521	['A', 'C']	10699	12066.255585678227	-284.3437360590943	0.0068963642432005	0.014020952890108	0.4918613090887733	0.622827	0.622827	chr19	20367521	0.2056325687165642	chr19:20367521:A:C
chr19:20367542	['G', 'A']	10699	6367.785527299925	-228.8942950630015	-0.014784915258023	0.01521269100864	-0.9718803365969828	0.331132	0.331132	chr19	20367542	0.4799988477834548	chr19:20367542:G:A
chr19:20367642	['C', 'T']	10699	6368.7858077786095	-230.26881744902988	-0.0151108188275491	0.0152130203383314	-0.993281971067588	0.320595	0.320595	chr19	20367642	0.4940432551863111	chr19:20367642:C:T
chr19:20367686	['C', 'T']	10699	7360.687979061507	-239.11462679153053	-0.0107419437193343	0.0145674949988514	-0.7373912755886508	0.460901	0.460901	chr19	20367686	0.3363923496016441	chr19:20367686:C:T
chr19:20367726	['C', 'T']	10699	6368.0	-229.2284289407325	-0.014856183853416	0.0152115408013737	-0.9766389905797352	0.32877	0.32877	chr19	20367726	0.4831078183487585	chr19:20367726:C:T
chr19:20367931	['C', 'T']	10699	608.0	-4.262528873623562	0.0166585394088106	0.0419545039488552	0.397062003858233	0.69133	0.69133	chr19	20367931	0.1603145966662975	chr19:20367931:C:T
chr19:20368021	['G', 'A']	10699	217.0	-16.189782351548644	-0.0686376572391795	0.0691492083316178	-0.992602213318408	0.320926	0.320926	chr19	20368021	0.4935950968679824	chr19:20368021:G:A
chr19:20368097	['G', 'T']	10699	992.0	-8.891158244888631	0.0156671868926883	0.032864835279951	0.4767158197882715	0.633574	0.633574	chr19	20368097	0.1982026532118305	chr19:20368097:G:T
chr19:20368245	['A', 'G']	10699	3085.441930054236	-68.83868394575299	0.0032158136499237	0.0200188461623986	0.1606393107692718	0.872381	0.872381	chr19	20368245	0.0592938016960576	chr19:20368245:A:G
chr19:20368248	['A', 'G']	10699	7362.376273721604	-237.9677827432496	-0.0105368640172179	0.0145688113480471	-0.7232480238430955	0.469543	0.469543	chr19	20368248	0.3283246295797706	chr19:20368248:A:G
chr19:20368278	['AC', 'A']	10699	7359.68788558609	-237.8592698928861	-0.0105081171169477	0.0145699313568461	-0.7212193976473454	0.47079	0.47079	chr19	20368278	0.3271727705332391	chr19:20368278:AC:A
chr19:20368321	['A', 'G']	10699	7357.687698635259	-240.85592608076945	-0.0111944018921787	0.0145686918347868	-0.7683875820235948	0.442274	0.442274	chr19	20368321	0.3543085907873593	chr19:20368321:A:G
chr19:20368323	['A', 'G']	10699	7359.375712816678	-238.5398079516733	-0.0106458030040643	0.0145700835633601	-0.7306617671593619	0.465002	0.465002	chr19	20368323	0.3325451791808076	chr19:20368323:A:G
chr19:20368365	['AAATAAAAATC', 'A']	10699	6368.190427222586	-230.2505157133458	-0.0151155770740928	0.0152123979942	-0.9936353939632582	0.320423	0.320423	chr19	20368365	0.4942763177607788	chr19:20368365:AAATAAAAATC:A
chr19:20368520	['A', 'G']	10699	7359.375712816678	-238.3284977169359	-0.010588295443066	0.0145701113586089	-0.7267134191675105	0.467417	0.467417	chr19	20368520	0.3302954963256267	chr19:20368520:A:G
chr19:20369951	['C', 'T']	10699	250.0	-0.0539830695635793	0.0172949358219741	0.064924398914112	0.266385767311508	0.789947	0.789947	chr19	20369951	0.1024020458990333	chr19:20369951:C:T
chr19:20369955	['T', 'C']	10699	7350.060957367239	-239.8079556446642	-0.0108984783904877	0.0145794323300944	-0.7475241932425228	0.454764	0.454764	chr19	20369955	0.3422139222168553	chr19:20369955:T:C
chr19:20370146	['G', 'A']	10699	251.02346232940727	0.5212082376478345	0.0202836166263378	0.0647986721841112	0.3130251892925582	0.754268	0.754268	chr19	20370146	0.1224743169403167	chr19:20370146:G:A
chr19:20370216	['T', 'A']	10699	885.0827257431296	-6.602717203893138	0.0175364611805294	0.0348854453221385	0.5026870380640008	0.615195	0.615195	chr19	20370216	0.210987202922545	chr19:20370216:T:A
chr19:20370401	['C', 'T']	10699	3081.28799775659	-67.617273946545	0.0037189832472204	0.0200299196903112	0.1856714008204117	0.852706	0.852706	chr19	20370401	0.0692006811263236	chr19:20370401:C:T
chr19:20370543	['C', 'A']	10699	247.02308842774352	1.2185027795308516	0.022206816798236	0.0653088967534979	0.3400274373345107	0.733843	0.733843	chr19	20370543	0.1343968440715069	chr19:20370543:C:A
chr19:20370571	['A', 'G']	10699	6319.590671153486	-214.1994691943848	-0.01168723147729	0.0152407643330191	-0.7668402464546756	0.443193	0.443193	chr19	20370571	0.3534071076780501	chr19:20370571:A:G
chr19:20370643	['C', 'A']	10699	6374.57486205929	-229.08810109396453	-0.0147471189080704	0.0152263256509876	-0.9685277489854468	0.332803	0.332803	chr19	20370643	0.477812767484759	chr19:20370643:C:A
chr19:20372008	['G', 'A']	10699	18040.0	-482.7942329686449	-0.0080574145080433	0.0193657909239818	-0.416064313596681	0.677371	0.677371	chr19	20372008	0.1691734005605555	chr19:20372008:G:A
chr19:20372091	['G', 'A']	10699	256.0	1.2995914045275108	0.020692997917656	0.0642120510466629	0.3222603480243668	0.747262	0.747262	chr19	20372091	0.1265271020605952	chr19:20372091:G:A
chr19:20372112	['G', 'T']	10699	18091.690970274816	-488.9088438410024	-0.010487309864869	0.0195382481625085	-0.5367579415330032	0.591446	0.591446	chr19	20372112	0.2280849010319746	chr19:20372112:G:T
chr19:20372640	['C', 'T']	10699	291.1088359046283	6.7482730096113	0.0448613164678816	0.0603160507775917	0.7437707855459962	0.457032	0.457032	chr19	20372640	0.3400533908778921	chr19:20372640:C:T
chr19:20373548	['C', 'A']	10699	253.02364928023928	11.119062090324658	0.0626159475734466	0.0647506238940155	0.9670323435946664	0.33355	0.33355	chr19	20373548	0.4768390550113979	chr19:20373548:C:A
chr19:20373865	['T', 'C']	10699	1079.4035530621786	-48.82419114808886	-0.0180354849964845	0.0319649450272914	-0.5642269987039249	0.572611	0.572611	chr19	20373865	0.2421403133290645	chr19:20373865:T:C
chr19:20373867	['T', 'C']	10699	3097.8686424831712	-32.821311550269456	0.0154492564308767	0.0197243609837961	0.7832576398073695	0.433493	0.433493	chr19	20373867	0.363017911073396	chr19:20373867:T:C
chr19:20374268	['T', 'C']	10699	3016.2819218545524	8.452940898315891	0.031938072649895	0.0198519105369046	1.608816067880331	0.107686	0.107686	chr19	20374268	0.9678407546218016	chr19:20374268:T:C
chr19:20374705	['C', 'T']	10699	13040.656600598357	-343.98982445487	0.0007737107565877	0.0142842637542709	0.0541652527492987	0.956805	0.956805	chr19	20374705	0.0191765638461161	chr19:20374705:C:T
chr19:20375390	['T', 'C']	10699	5727.0	-175.73221433883745	-0.0079555694130071	0.0157446804442862	-0.5052861784752374	0.613368	0.613368	chr19	20375390	0.2122788853244097	chr19:20375390:T:C
chr19:20375933	['A', 'C']	10699	16911.74205310396	-366.2329016633328	0.0209064406831588	0.017156686380376	1.2185593546240818	0.223038	0.223038	chr19	20375933	0.6516211379187873	chr19:20375933:A:C
chr19:20376885	['G', 'C']	10699	4264.398579173678	-158.5955331258153	-0.0133490044297427	0.0174858262318699	-0.7634185684295909	0.445231	0.445231	chr19	20376885	0.3514146047590926	chr19:20376885:G:C
chr19:20377121	['G', 'A']	10699	9646.803309339066	-261.9772032140992	-0.0009553599470888	0.0139962997105965	-0.0682580372557728	0.945582	0.945582	chr19	20377121	0.0243008035684442	chr19:20377121:G:A
chr19:20377375	['C', 'T']	10699	5721.534772854739	-164.82319204573508	-0.0054871965605241	0.0157364204005974	-0.3486940753257873	0.727326	0.727326	chr19	20377375	0.1382708872605422	chr19:20377375:C:T
chr19:20378036	['A', 'G']	10699	13494.522576423296	-226.26001976546493	0.0253332550811682	0.0145097585559092	1.7459460116826655	0.0808491	0.0808491	chr19	20378036	1.092324810231411	chr19:20378036:A:G
chr19:20378072	['A', 'T']	10699	13479.299326725266	-238.5393946743412	0.0229158117728271	0.0145123975287754	1.579050720419512	0.114354	0.114354	chr19	20378072	0.941748639561432	chr19:20378072:A:T
chr19:20378073	['T', 'A']	10699	853.8779004491017	-19.066268846397715	0.0050140677357798	0.035593085901257	0.1408719589442165	0.887974	0.887974	chr19	20378073	0.0515997502369828	chr19:20378073:T:A
