## Supplementary material for "Characterization of shared and ancestry-specific signals driving complex traits using multi-ancestry fine-mapping": s1_gwas_temp.txt

locus	alleles	n	sum_x	y_transpose_x	beta	standard_error	t_stat	p_value	p_value_str	chrom	pos	-log10pvalue	rsid
chr19:18717736	['G', 'A']	98663	43939.57095067209	-41.97694389681107	0.0002828366752448	0.0052373695958472	0.0540035737537189	0.956932	0.956932	chr19	18717736	0.0191189222796076	chr19:18717736:G:A
chr19:18717985	['A', 'G']	98663	3558.252452967888	-93.2695529148623	0.0285841215476371	0.0159535605975932	1.7917079621679752	0.0731828	0.0731828	chr19	18717985	1.1355909782699325	chr19:18717985:A:G
chr19:18718719	['C', 'T']	98663	43789.43828368118	-65.04545815241349	0.0008651792906117	0.0052422542581038	0.1650395513102573	0.868913	0.868913	chr19	18718719	0.061023705152492	chr19:18718719:C:T
chr19:18718923	['G', 'A']	98663	147432.93169861435	-3792.639603768349	0.0051908336342023	0.0049359995919538	1.0516276465386885	0.292973	0.292973	chr19	18718923	0.5331724018005621	chr19:18718923:G:A
chr19:18719119	['T', 'A']	98663	25061.032051087124	-1312.2381036636848	-0.0109302754767808	0.0063913534566081	-1.710166015850661	0.0872383	0.0872383	chr19	18719119	1.059292806043965	chr19:18719119:T:A
chr19:18719167	['T', 'G']	98663	25026.55119666698	-1321.9821356439763	-0.0112119577884455	0.0063958805726399	-1.7529967392461276	0.0796057	0.0796057	chr19	18719167	1.099055834399027	chr19:18719167:T:G
chr19:18719894	['A', 'G']	98663	99984.25444020925	-2348.204978119094	-0.0033417001043205	0.0042998965961758	-0.7771582477803224	0.437067	0.437067	chr19	18719894	0.3594519829382476	chr19:18719894:A:G
chr19:18721731	['G', 'A']	98663	24984.519385345186	-1324.294282595461	-0.0114764031203188	0.0064014803723665	-1.7927733044155372	0.0730122	0.0730122	chr19	18721731	1.1366045652221997	chr19:18721731:G:A
chr19:18722127	['T', 'C']	98663	147629.47410192993	-3801.148979390808	0.0052095693975416	0.0049421426218179	1.054111505107726	0.291834	0.291834	chr19	18722127	0.5348641121951471	chr19:18722127:T:C
chr19:18722140	['C', 'T']	98663	43718.87424482018	-57.84488540772688	0.0006848671540359	0.0052449371902925	0.1305768075361391	0.89611	0.89611	chr19	18722140	0.0476386762075264	chr19:18722140:C:T
chr19:18722394	['T', 'C']	98663	11813.47894262054	-705.0043150277402	-0.0009052008207154	0.0089622345625798	-0.1010016881833156	0.919549	0.919549	chr19	18722394	0.0364251235628062	chr19:18722394:T:C
chr19:18723314	['C', 'T']	98663	43744.21685012873	-73.29246053173406	0.0004494441038563	0.0052439929726629	0.085706465702623	0.9317	0.9317	chr19	18723314	0.030723904511068	chr19:18723314:C:T
chr19:18724305	['G', 'A']	98663	71053.20562112179	-1043.4521441999516	-0.0014864399874432	0.0045213629019165	-0.3287592745128087	0.742338	0.742338	chr19	18724305	0.1293983075088683	chr19:18724305:G:A
chr19:18724528	['G', 'A']	98663	22166.118505818216	-1230.3920576001342	-0.014924263915949	0.006749667856697	-2.211110862461338	0.0270304	0.0270304	chr19	18724528	1.568147527497449	chr19:18724528:G:A
chr19:18725090	['A', 'T']	98663	32691.9583443158	-1202.9386220450192	0.0085423077237644	0.0057154998657658	1.494586287182035	0.135026	0.135026	chr19	18725090	0.8695825976581466	chr19:18725090:A:T
chr19:18725931	['G', 'A']	98663	42739.03227375932	-112.69530076105325	-0.0004540036482188	0.00527344449571	-0.086092429452553	0.931393	0.931393	chr19	18725931	0.0308670303852471	chr19:18725931:G:A
chr19:18727013	['G', 'A']	98663	102727.3892906039	-2799.209724326626	-0.0029385519182067	0.0042815016813221	-0.6863367427895803	0.492502	0.492502	chr19	18727013	0.3075920015375366	chr19:18727013:G:A
chr19:18727183	['A', 'G']	98663	103551.63511102097	-2614.371709776248	-0.0016640522679117	0.0042867082996997	-0.3881888273172946	0.697877	0.697877	chr19	18727183	0.1562211145236109	chr19:18727183:A:G
chr19:18727248	['TCAAA', 'T']	98663	16995.98688321701	-1021.051295476013	-0.0087128780902256	0.0076012508542915	-1.1462426720605574	0.251698	0.251698	chr19	18727248	0.5991202353551524	chr19:18727248:TCAAA:T
chr19:18728916	['G', 'C']	98663	56339.20241358852	-2629.5412922588657	-0.0053545030281316	0.0047684618258067	-1.1228994220218418	0.261483	0.261483	chr19	18728916	0.5825565410077422	chr19:18728916:G:C
chr19:18729514	['T', 'G']	98663	56198.52661477205	-2500.911930883591	-0.004620149204923	0.0047254736694935	-0.9777113424098792	0.32822	0.32822	chr19	18729514	0.4838349588557577	chr19:18729514:T:G
chr19:18729648	['A', 'G']	98663	56320.26671127741	-2523.874058548793	-0.0049403222445049	0.004715099343653	-1.0477663108318351	0.294749	0.294749	chr19	18729648	0.5305476596687295	chr19:18729648:A:G
chr19:18729859	['C', 'T']	98663	56177.3877315167	-2534.1783222301065	-0.0049555917739111	0.0047197663310656	-1.0499654911501357	0.293737	0.293737	chr19	18729859	0.5320413449864112	chr19:18729859:C:T
chr19:18731697	['G', 'A']	98663	10793.54699061404	-753.681007741411	-0.0178475865111758	0.0093767166185713	-1.903394038359565	0.0569921	0.0569921	chr19	18731697	1.244185340190424	chr19:18731697:G:A
chr19:18732812	['C', 'T']	98663	55475.74730109173	-2625.0147421168194	-0.0047369297552896	0.004740147957839	-0.999321075506924	0.317642	0.317642	chr19	18732812	0.498062078152131	chr19:18732812:C:T
chr19:18732942	['T', 'C']	98663	56701.286648617446	-2432.05896453319	-0.0040633647140105	0.004706096388153	-0.8634257309815175	0.387906	0.387906	chr19	18732942	0.4112735028265	chr19:18732942:T:C
chr19:18733366	['C', 'T']	98663	39610.211758147074	-1399.8454923538666	-0.0003486595826674	0.0053112849066708	-0.0656450536535033	0.947661	0.947661	chr19	18733366	0.0233469919438408	chr19:18733366:C:T
chr19:18733554	['G', 'A']	98663	39183.16283831727	-1509.480336441237	-0.0019560366622837	0.0053316246510609	-0.3668744126416597	0.713713	0.713713	chr19	18733554	0.1464763926688158	chr19:18733554:G:A
chr19:18734373	['A', 'T']	98663	39257.23323416829	-1520.7533349353896	-0.0021545234341553	0.0053327219688229	-0.4040194569961685	0.686199	0.686199	chr19	18734373	0.1635499191781234	chr19:18734373:A:T
chr19:18734590	['G', 'T']	98663	39516.20672072985	-1437.2782984394175	-0.0011015254450704	0.0053155552927095	-0.207226787120665	0.835833	0.835833	chr19	18734590	0.0778804862254393	chr19:18734590:G:T
chr19:18734733	['G', 'A']	98663	39509.40492843532	-1444.6607476345455	-0.0013397116784972	0.005315961335705	-0.2520168213976613	0.801029	0.801029	chr19	18734733	0.0963517606798202	chr19:18734733:G:A
chr19:18734975	['T', 'C']	98663	39548.40927705471	-1448.7825037945238	-0.0015535830783684	0.0053137438822177	-0.2923707112733462	0.770004	0.770004	chr19	18734975	0.1135070187581473	chr19:18734975:T:C
chr19:18735295	['G', 'A']	98663	39191.35559114825	-1520.6450954816523	-0.0022398280538763	0.0053306345954838	-0.4201803769806189	0.674355	0.674355	chr19	18735295	0.1711114180745002	chr19:18735295:G:A
chr19:18736055	['T', 'C']	98663	39499.01028053487	-1459.2695026255124	-0.0016240846165744	0.005315691665977	-0.3055264899898766	0.759966	0.759966	chr19	18736055	0.1192058371174809	chr19:18736055:T:C
chr19:18736548	['C', 'T']	98663	39087.16934772692	-1540.183367834269	-0.0025557758787368	0.0053318617680605	-0.4793402360966535	0.631698	0.631698	chr19	18736548	0.1994904981101259	chr19:18736548:C:T
chr19:18736746	['A', 'G']	98663	39427.15063682952	-1464.6913855639505	-0.0016413712531598	0.0053183160090804	-0.3086261234491111	0.757607	0.757607	chr19	18736746	0.1205560212707164	chr19:18736746:A:G
chr19:18736927	['T', 'C']	98663	39658.42154239144	-1416.8157242144732	-0.0009279715449139	0.0053078033369987	-0.1748315613815937	0.861212	0.861212	chr19	18736927	0.0648899274116318	chr19:18736927:T:C
chr19:18737029	['T', 'C']	98663	39664.25649110356	-1414.8005973407708	-0.0008553068641351	0.0053080553551729	-0.1611337499149515	0.871988	0.871988	chr19	18737029	0.0594894916381235	chr19:18737029:T:C
chr19:18737111	['G', 'A']	98663	39493.80202927344	-1455.9565237665286	-0.0015626379127679	0.0053153786677809	-0.2939843067512438	0.768771	0.768771	chr19	18737111	0.1142030077244242	chr19:18737111:G:A
chr19:18737477	['T', 'G']	98663	39493.403144386335	-1456.1241112951748	-0.001597221149696	0.0053154539342491	-0.3004863120729172	0.763807	0.763807	chr19	18737477	0.1170163658010843	chr19:18737477:T:G
chr19:18738019	['G', 'A']	98663	6072.553935978266	7.3509204355847	0.0114517722853666	0.0122904265089071	0.9317636191931444	0.351461	0.351461	chr19	18738019	0.454122859618543	chr19:18738019:G:A
chr19:18738402	['A', 'G']	98663	39495.40336739244	-1453.9659474672487	-0.0015096480508584	0.0053154440231206	-0.2840116543964938	0.776402	0.776402	chr19	18738402	0.1099133545461102	chr19:18738402:A:G
chr19:18738658	['T', 'C']	98663	39663.23612955547	-1416.1274962108175	-0.0008976848260665	0.0053078684999698	-0.1691234110399838	0.8657	0.8657	chr19	18738658	0.0626325824827103	chr19:18738658:T:C
chr19:18738763	['A', 'G']	98663	39661.61791716504	-1417.5849312533906	-0.0009672640922345	0.0053077337866308	-0.1822367381481873	0.855397	0.855397	chr19	18738763	0.0678322772095916	chr19:18738763:A:G
chr19:18739377	['G', 'C']	98663	39088.1694288176	-1520.7515706333031	-0.0020034031801021	0.0053355272957424	-0.3754836343355903	0.707302	0.707302	chr19	18739377	0.1503951138845601	chr19:18739377:G:C
chr19:18739535	['C', 'G']	98663	39000.76704914044	-1529.6137443592634	-0.002074637377772	0.0053407490791429	-0.3884543810294453	0.697681	0.697681	chr19	18739535	0.1563431040346348	chr19:18739535:C:G
chr19:18739898	['A', 'T']	98663	43456.72593005575	-157.03512191842358	0.001819719676088	0.0052363483538602	0.3475169246038767	0.728204	0.728204	chr19	18739898	0.1377469398305885	chr19:18739898:A:T
chr19:18741824	['G', 'A']	98663	2297.023281506558	-24.102960679018828	0.0205226069661764	0.0198040481609724	1.0362834305069022	0.300072	0.300072	chr19	18741824	0.522774527110361	chr19:18741824:G:A
chr19:18742037	['A', 'G']	98663	39334.18937712229	-1463.619666499494	-0.0012137256838421	0.005324285686514	-0.2279602852484841	0.819678	0.819678	chr19	18742037	0.0863567211373899	chr19:18742037:A:G
chr19:18743201	['G', 'T']	98663	12848.130222375385	-581.2833383084906	0.0078784261857484	0.0086412206803782	0.911726071715554	0.361915	0.361915	chr19	18743201	0.4413934166645893	chr19:18743201:G:T
chr19:18743466	['C', 'T']	98663	38247.16296371377	-1642.805958357755	-0.0020809245671296	0.0053797747688549	-0.3868051464118371	0.698901	0.698901	chr19	18743466	0.1555843381294503	chr19:18743466:C:T
chr19:18748870	['A', 'G']	98663	142801.05251153125	-3694.85686764293	0.0045379623853407	0.004803110382106	0.9447966056010012	0.344765	0.344765	chr19	18748870	0.4624768295016059	chr19:18748870:A:G
chr19:18748947	['G', 'A']	98663	83954.01833885832	-1403.8586258991922	0.0016345368494085	0.00436711100642	0.3742833298731344	0.708194	0.708194	chr19	18748947	0.1498477570158204	chr19:18748947:G:A
chr19:18750852	['T', 'C']	98663	84355.5498667045	-1339.543662065586	0.0019889965314082	0.0043673231757958	0.455426917437999	0.648803	0.648803	chr19	18750852	0.1878871506581311	chr19:18750852:T:C
chr19:18751949	['A', 'G']	98663	41549.10822348404	-1318.0291610617485	0.007409994493788	0.0052124959105894	1.421582792752761	0.155151	0.155151	chr19	18751949	0.8092454208978476	chr19:18751949:A:G
chr19:18756128	['G', 'A']	98663	28403.27290244716	-1620.698902140402	-0.009460551443167	0.006061054755937	-1.5608754291322045	0.118556	0.118556	chr19	18756128	0.9260764619223796	chr19:18756128:G:A
chr19:18756751	['C', 'T']	98663	37495.84071164277	-1657.9479360092923	-0.00507968328051	0.0054134864889997	-0.9383385902656198	0.348073	0.348073	chr19	18756751	0.4583296636039341	chr19:18756751:C:T
chr19:18762107	['A', 'G']	98663	51166.1487608332	-97.29832983767682	0.0043158674969801	0.0049996976243389	0.8632257030845485	0.388015	0.388015	chr19	18762107	0.4111514849952031	chr19:18762107:A:G
chr19:18762222	['A', 'T']	98663	12611.766960276513	-431.7833446640113	0.0082398279451258	0.0086848049987973	0.9487637254108604	0.342743	0.342743	chr19	18762222	0.4650314062464509	chr19:18762222:A:T
chr19:18762771	['C', 'T']	98663	15573.473535374012	-718.7417092506471	0.0043977077400068	0.0078952738207714	0.5570050944195247	0.577525	0.577525	chr19	18762771	0.2384292112158241	chr19:18762771:C:T
chr19:18763392	['T', 'C']	98663	84492.5583804716	-1263.1167748331468	0.0015543890298814	0.0043853690573377	0.354448852435953	0.723003	0.723003	chr19	18763392	0.1408599006574157	chr19:18763392:T:C
chr19:18763673	['G', 'A']	98663	51066.72863659402	-81.6102140331478	0.0047534146373698	0.005002637998511	0.9501816119384652	0.342022	0.342022	chr19	18763673	0.4659459577704519	chr19:18763673:G:A
chr19:18765398	['C', 'G']	98663	13395.543082739538	-879.2464765549182	-0.013234826394463	0.0084815618630807	-1.5604232578993222	0.118663	0.118663	chr19	18765398	0.9256846761656304	chr19:18765398:C:G
chr19:18765448	['G', 'A']	98663	15879.126601524487	-964.3553755651228	-0.0088155049044655	0.0078359760713602	-1.1250040612917904	0.26059	0.26059	chr19	18765448	0.5840422541190099	chr19:18765448:G:A
chr19:18765499	['A', 'G']	98663	30209.12369858987	-1637.767618913662	-0.006974163312436	0.0059082836636578	-1.180404278036712	0.237842	0.237842	chr19	18765499	0.6237114518298936	chr19:18765499:A:G
chr19:18766269	['T', 'TG']	98663	32122.57900336524	-1468.139767663818	-0.0065941973806025	0.0057911554728848	-1.1386669571345058	0.254845	0.254845	chr19	18766269	0.593723882749047	chr19:18766269:T:TG
chr19:18766339	['A', 'G']	98663	31280.009252127125	-1673.5388133652134	-0.0074296354832176	0.0059135749816868	-1.2563695406290964	0.208985	0.208985	chr19	18766339	0.6798848844679445	chr19:18766339:A:G
chr19:18766383	['C', 'A']	98663	30493.97999310115	-1647.0570697766564	-0.0066036494323868	0.0058869607534838	-1.1217417117107122	0.261975	0.261975	chr19	18766383	0.5817401509706532	chr19:18766383:C:A
chr19:18767495	['G', 'A']	98663	15549.630413849723	-715.3536886337595	0.0045065025447649	0.0078984535324287	0.5705550493223168	0.568303	0.568303	chr19	18767495	0.2454200513633167	chr19:18767495:G:A
chr19:18770213	['T', 'C']	98663	30009.73747643279	-1599.7150840293532	-0.0069386734024528	0.0059245432952364	-1.171174393818984	0.241532	0.241532	chr19	18770213	0.6170253224579682	chr19:18770213:T:C
chr19:18771171	['C', 'T']	98663	18295.55630448004	-354.2836315645212	0.0034729200000062	0.0073404178058864	0.4731229327602066	0.636127	0.636127	chr19	18771171	0.1964561706832417	chr19:18771171:C:T
chr19:18772783	['C', 'T']	98663	45865.64871823461	-139.29939962452403	0.003398588439219	0.005168457948166	0.6575633338421522	0.51082	0.51082	chr19	18772783	0.2917321072590575	chr19:18772783:C:T
chr19:18772973	['G', 'A']	98663	89113.83857234087	-3587.007120257173	-0.00066704346418	0.0042848024779036	-0.1556765959737749	0.876288	0.876288	chr19	18772973	0.0573531355502733	chr19:18772973:G:A
chr19:18773028	['T', 'C']	98663	30007.64971465063	-1609.5857013147988	-0.0073929036010083	0.0059257305207867	-1.2475936215922894	0.212183	0.212183	chr19	18773028	0.6732894145060537	chr19:18773028:T:C
chr19:18774028	['T', 'A']	98663	30016.56349849972	-1605.1124121005778	-0.0072333622542616	0.0059248046801763	-1.2208608797625864	0.222142	0.222142	chr19	18774028	0.6533693223889687	chr19:18774028:T:A
chr19:18775557	['A', 'C']	98663	31864.937804717352	-1395.1151996970952	-0.0064053685720986	0.0057821777744232	-1.1077778688216808	0.26796	0.26796	chr19	18775557	0.5719300308809372	chr19:18775557:A:C
chr19:18775621	['T', 'C']	98663	31878.58484618113	-1389.664001292491	-0.0062522497791395	0.0057818331005435	-1.081361165294067	0.279539	0.279539	chr19	18775621	0.553557592774985	chr19:18775621:T:C
chr19:18775953	['T', 'C']	98663	31875.615378377828	-1393.4265195918235	-0.0064097816639932	0.0057818610577791	-1.108601815218168	0.267605	0.267605	chr19	18775953	0.5725057763596584	chr19:18775953:T:C
chr19:18776867	['T', 'C']	98663	31361.22503446319	-1405.8809631719787	-0.0066727312715546	0.0058182970722392	-1.1468529689541185	0.251445	0.251445	chr19	18776867	0.5995569959309018	chr19:18776867:T:C
chr19:18777340	['C', 'T']	98663	15768.319639979323	-355.9011439463599	0.0012436872281887	0.0078508876040584	0.1584135821210632	0.874131	0.874131	chr19	18777340	0.0584234777616304	chr19:18777340:C:T
chr19:18778892	['C', 'T']	98663	58867.73978407419	-2396.035714864264	0.0022136870162049	0.0046723306583527	0.4737864629181483	0.635653	0.635653	chr19	18778892	0.1967798989915245	chr19:18778892:C:T
chr19:18781414	['T', 'C']	98663	31967.860159354463	-1378.0595659516018	-0.0059269188156825	0.0057759908324857	-1.0261302324698989	0.304833	0.304833	chr19	18781414	0.5159380198057717	chr19:18781414:T:C
chr19:18781918	['C', 'A']	98663	56923.88476352653	-2341.18638268676	0.0015783658158156	0.0047119157762481	0.3349732658151256	0.737646	0.737646	chr19	18781918	0.1321520082732321	chr19:18781918:C:A
chr19:18782308	['G', 'A']	98663	13233.670650124675	-573.8038073282441	0.011696322071804	0.0084968593944038	1.3765465013469986	0.168656	0.168656	chr19	18782308	0.7729982040120444	chr19:18782308:G:A
chr19:18783680	['A', 'G']	98663	31518.84811975176	-1465.1390940171486	-0.0066162772356602	0.0058064469453678	-1.1394708843311625	0.25451	0.25451	chr19	18783680	0.5942951490462864	chr19:18783680:A:G
chr19:18784093	['G', 'A']	98663	31329.81052396833	-1477.4662603205263	-0.0069209463168295	0.0058175079362558	-1.189675440526147	0.234177	0.234177	chr19	18784093	0.6304557619690268	chr19:18784093:G:A
chr19:18784408	['G', 'A']	98663	56869.76404164089	-2273.33340924288	0.0022569417512447	0.0047167561680975	0.4784944717960767	0.632299	0.632299	chr19	18784408	0.1990775050361021	chr19:18784408:G:A
chr19:18784560	['G', 'A']	98663	18578.564909791203	-407.7805310306097	0.0041980299312975	0.007282154740123	0.5764818355434441	0.564291	0.564291	chr19	18784560	0.2484968763319557	chr19:18784560:G:A
chr19:18785055	['C', 'T']	98663	10690.32505574701	-744.356043771624	-0.017957415355915	0.0094194701244238	-1.9064145985614367	0.0565993	0.0565993	chr19	18785055	1.247188939978111	chr19:18785055:C:T
chr19:18785277	['C', 'G']	98663	59159.390656839576	-2042.3652951859328	0.0021541152174218	0.0046634687205858	0.461912654825573	0.644145	0.644145	chr19	18785277	0.1910163599513338	chr19:18785277:C:G
chr19:18790809	['C', 'G']	98663	17837.265528705804	-666.3812647067884	-0.0046730244241487	0.0074409918603779	-0.6280109576562998	0.529998	0.529998	chr19	18790809	0.2757257692494047	chr19:18790809:C:G
chr19:18791783	['T', 'G']	98663	113879.77613665166	-3147.9063440535765	0.00372427072348	0.0043593505198643	0.8543177949351798	0.392931	0.392931	chr19	18791783	0.4056837064952867	chr19:18791783:T:G
chr19:18792686	['C', 'G']	98663	124275.11510273592	-2546.528452251985	0.0061621482221428	0.0044787775741261	1.3758549336634995	0.16887	0.16887	chr19	18792686	0.7724474966201353	chr19:18792686:C:G
chr19:18792999	['A', 'T']	98663	119521.01672681568	-2389.439376185584	0.0039804551281216	0.0044225817389225	0.9000297480293472	0.368107	0.368107	chr19	18792999	0.4340259238397557	chr19:18792999:A:T
chr19:18794670	['A', 'T']	98663	2982.984070221056	-150.10908652152315	-0.0029551595296634	0.0173907694363741	-0.1699268994667083	0.865068	0.865068	chr19	18794670	0.0629497528079789	chr19:18794670:A:T
chr19:18795725	['T', 'C']	98663	47763.82419945435	-1673.3161711221153	0.0034383541377119	0.0049661028012478	0.692364672122361	0.48871	0.48871	chr19	18795725	0.3109487743330191	chr19:18795725:T:C
chr19:18797627	['A', 'T']	98663	26137.708866790337	-1171.9369866183993	-0.0045305404492459	0.0062537776693774	-0.724448595515393	0.468792	0.468792	chr19	18797627	0.3290198082218348	chr19:18797627:A:T
chr19:18797977	['T', 'C']	98663	22906.724323829367	-428.4281869949369	0.0109489705819721	0.0066587846007351	1.6442896472073056	0.10012	0.10012	chr19	18797977	0.9994791590638143	chr19:18797977:T:C
chr19:18799872	['T', 'C']	98663	47566.78118615617	-1846.3432240557927	0.0036432911559994	0.0049974492582244	0.7290301447290471	0.465985	0.465985	chr19	18799872	0.3316280629711083	chr19:18799872:T:C
chr19:18800342	['T', 'A']	98663	76514.18368713051	-3195.779900197667	0.0015267524704368	0.0043830386525357	0.3483319658962137	0.727592	0.727592	chr19	18800342	0.1381120847253156	chr19:18800342:T:A
chr19:18800572	['C', 'T']	98663	27875.825357566424	-1571.852546766059	-0.0032114876462042	0.0061111331651018	-0.5255142637937765	0.599227	0.599227	chr19	18800572	0.2224086264053303	chr19:18800572:C:T
chr19:18801779	['A', 'G']	98663	2596.1575148469574	247.70543281683723	0.0379292872358317	0.018924276750099	2.0042661464266147	0.0450443	0.0450443	chr19	18801779	1.346360157740775	chr19:18801779:A:G
chr19:18803516	['A', 'G']	98663	21477.530572931984	-791.7031692021969	0.0086174782322283	0.0068126428653918	1.2649244063570364	0.205901	0.205901	chr19	18803516	0.6863415441375428	chr19:18803516:A:G
chr19:18803805	['G', 'A']	98663	26056.961509609937	-1130.9996908850032	-0.0021908265506985	0.0062696561460127	-0.3494332862404047	0.726765	0.726765	chr19	18803805	0.1386059958836423	chr19:18803805:G:A
chr19:18803893	['G', 'A']	98663	47770.26264090504	-1876.4131621312863	0.003730502393426	0.0049652229495559	0.7513262609405604	0.452458	0.452458	chr19	18803893	0.3444217285356986	chr19:18803893:G:A
chr19:18804558	['T', 'A']	98663	79629.87798524105	-2926.8215991330662	0.0037488588282317	0.0043566199718913	0.8604970946328026	0.389517	0.389517	chr19	18804558	0.4094735833185571	chr19:18804558:T:A
chr19:18805004	['T', 'C']	98663	79761.16840525938	-2896.5793148917446	0.0042866092704549	0.0043562472150999	0.9840142349122	0.325111	0.325111	chr19	18805004	0.4879683360760602	chr19:18805004:T:C
chr19:18805179	['A', 'G']	98663	47854.76051983333	-172.7518157213932	-0.0059681791747768	0.0051637367341137	-1.1557868811065828	0.247771	0.247771	chr19	18805179	0.6059495263578623	chr19:18805179:A:G
chr19:18805486	['A', 'G']	98663	80474.64342823491	-2845.717321989265	0.0042785810048457	0.0043531589665643	0.9828680821694472	0.325675	0.325675	chr19	18805486	0.4872155781829386	chr19:18805486:A:G
chr19:18806543	['G', 'A']	98663	24321.856386389954	-900.364521372178	0.001544689316265	0.0065936130423066	0.2342705442909418	0.814775	0.814775	chr19	18806543	0.0889623050629091	chr19:18806543:G:A
chr19:18806950	['A', 'C']	98663	24058.04166497541	-963.4099523464084	-0.0007670475193074	0.0064934110050613	-0.1181270550577509	0.905967	0.905967	chr19	18806950	0.0428876212844642	chr19:18806950:A:C
chr19:18807339	['A', 'T']	98663	55594.26952748803	-2593.251330963373	-0.000750864396547	0.0047492455802831	-0.1581018256171771	0.874377	0.874377	chr19	18807339	0.0583012747825727	chr19:18807339:A:T
chr19:18807571	['C', 'T']	98663	3601.328511768402	52.384925841588974	-0.0085409848042569	0.0161388559379671	-0.5292187275904772	0.596655	0.596655	chr19	18807571	0.2242767156143362	chr19:18807571:C:T
chr19:18807710	['A', 'T']	98663	55600.3812299178	-2623.1805281489	-0.001473768234183	0.0047487495575593	-0.3103486962872299	0.756296	0.756296	chr19	18807710	0.1213081965528821	chr19:18807710:A:T
chr19:18808502	['T', 'C']	98663	60696.56731189381	-2388.543823292795	-0.0013216992745457	0.004635793604473	-0.28510744595498	0.775562	0.775562	chr19	18808502	0.1103834780804478	chr19:18808502:T:C
chr19:18809435	['C', 'A']	98663	126511.79845102689	-4015.505153953493	0.0057817981930421	0.0044504555822969	1.2991474886393812	0.193896	0.193896	chr19	18809435	0.7124311501572211	chr19:18809435:C:A
chr19:18809783	['T', 'C']	98663	42253.42390114346	-497.012253555162	0.0097594610688285	0.0051882454960419	1.8810715638406053	0.0599651	0.0599651	chr19	18809783	1.222101437737252	chr19:18809783:T:C
chr19:18809908	['G', 'A']	98663	3782.1533362389646	60.51367839057345	-0.0125143647082966	0.0157361670967641	-0.795261300375362	0.426463	0.426463	chr19	18809908	0.3701186423226722	chr19:18809908:G:A
chr19:18810211	['C', 'G']	98663	71223.76312880887	-2739.494795742579	-0.0027024813355899	0.0044341155813227	-0.6094747162147298	0.542211	0.542211	chr19	18810211	0.2658316760014905	chr19:18810211:C:G
chr19:18810402	['CCAA', 'C']	98663	23975.561123727653	-999.4164607266453	-0.0021861891971228	0.0064975233038144	-0.3364650028787813	0.736521	0.736521	chr19	18810402	0.1328148658558385	chr19:18810402:CCAA:C
chr19:18810525	['C', 'T']	98663	3780.6093732572135	66.10166570317915	-0.0113764324849388	0.0157421369486536	-0.7226739623753461	0.469882	0.469882	chr19	18810525	0.3280111913899081	chr19:18810525:C:T
chr19:18810580	['CT', 'C']	98663	71394.06204469618	-2556.820789906994	-0.0022365169677646	0.0044769271974591	-0.4995651859235072	0.617382	0.617382	chr19	18810580	0.2094460366852018	chr19:18810580:CT:C
chr19:18810623	['G', 'A']	98663	23981.805900542407	-1001.2674676831156	-0.00236068206587	0.0064972533212174	-0.3633353894577341	0.716355	0.716355	chr19	18810623	0.1448717034839594	chr19:18810623:G:A
chr19:18811635	['C', 'T']	98663	29168.30360583258	-603.3332001824001	0.0017531318283795	0.0060140110427824	0.2915079164152119	0.770664	0.770664	chr19	18811635	0.1131349277228432	chr19:18811635:C:T
chr19:18812193	['G', 'A']	98663	3436.3482914863207	25.681399967896525	-0.0104999777451921	0.0164436402521352	-0.6385433872422966	0.523122	0.523122	chr19	18812193	0.2813970152474802	chr19:18812193:G:A
chr19:18813042	['C', 'T']	98663	25199.53246095057	-1077.2846299106066	-0.0018125785726355	0.0063540983396619	-0.2852613346132173	0.775445	0.775445	chr19	18813042	0.1104489999697482	chr19:18813042:C:T
chr19:18813579	['AC', 'A']	98663	45733.73423085503	-1739.3930785751386	-0.0034810699173493	0.0050478901202467	-0.6896088929089511	0.490442	0.490442	chr19	18813579	0.3094123452041762	chr19:18813579:AC:A
chr19:18814567	['C', 'T']	98663	36305.511147836834	-714.8448496232074	0.0116399194994409	0.005495682513652	2.1180116337735395	0.0341766	0.0341766	chr19	18814567	1.466271144502485	chr19:18814567:C:T
chr19:18814620	['A', 'AT']	98663	25970.90086836547	-953.081986984802	-0.0007393302912571	0.0062790496526392	-0.1177455717277853	0.906269	0.906269	chr19	18814620	0.042742875307948	chr19:18814620:A:AT
chr19:18815185	['C', 'T']	98663	3804.61698784555	54.62493083490595	-0.0144045540962565	0.0156939720607556	-0.9178399222639524	0.358705	0.358705	chr19	18815185	0.4452625696377347	chr19:18815185:C:T
chr19:18815276	['G', 'A']	98663	24024.72373252724	-1021.5962172386432	-0.0036081186090723	0.0064939511906249	-0.5556122156078567	0.578477	0.578477	chr19	18815276	0.2377139037332443	chr19:18815276:G:A
chr19:18815877	['C', 'T']	98663	71916.24068459954	-2618.677058808055	-0.0020295177661814	0.0044297252529293	-0.4581588361127702	0.646839	0.646839	chr19	18815877	0.1892038029675902	chr19:18815877:C:T
chr19:18815896	['G', 'A']	98663	69653.53143216306	-2180.985129224037	-0.0035032478754023	0.0044652276846631	-0.7845619804416955	0.432712	0.432712	chr19	18815896	0.3638010607487708	chr19:18815896:G:A
chr19:18816027	['A', 'G']	98663	71906.67789650835	-2637.5239615021046	-0.002272328324061	0.0044295921787357	-0.5129881561036922	0.607961	0.607961	chr19	18816027	0.2161242793260195	chr19:18816027:A:G
chr19:18816348	['T', 'C']	98663	46368.85894043093	-1671.8132966080493	-0.0030422484950765	0.0050275332059006	-0.605117533884394	0.545102	0.545102	chr19	18816348	0.2635222245263844	chr19:18816348:T:C
chr19:18817671	['C', 'T']	98663	73046.24938917445	-3108.421644858752	-0.0006836636831004	0.0044067340519811	-0.155140672215765	0.876711	0.876711	chr19	18817671	0.0571435443646416	chr19:18817671:C:T
chr19:18817826	['G', 'T']	98663	122482.72560351204	-3432.7837782607603	0.0027006493697624	0.0043935598098388	0.6146836475776821	0.538765	0.538765	chr19	18817826	0.2686006252738248	chr19:18817826:G:T
chr19:18817862	['T', 'C']	98663	3914.714197374425	135.26690089518354	-0.001691953629088	0.0155315211747838	-0.1089367622171507	0.913253	0.913253	chr19	18817862	0.039408892473499	chr19:18817862:T:C
chr19:18818004	['G', 'A']	98663	134235.21085125144	-3692.302146228347	0.0046262965371788	0.0045823439427389	1.0095917275065198	0.312693	0.312693	chr19	18818004	0.5048818408402159	chr19:18818004:G:A
chr19:18818220	['A', 'G']	98663	64750.03672213094	-3025.186087884428	0.0005824517996976	0.004541672204681	0.1282461114426777	0.897954	0.897954	chr19	18818220	0.0467459106131626	chr19:18818220:A:G
chr19:18818357	['C', 'T']	98663	96205.9080737275	-4257.312017713884	-0.0070289135008004	0.0042751397540856	-1.6441365440937856	0.100151	0.100151	chr19	18818357	0.9993447099518956	chr19:18818357:C:T
chr19:18818752	['G', 'A']	98663	7112.902317561732	-354.8156398175969	0.0001086028728479	0.0113523959303053	0.009566515607338	0.992367	0.992367	chr19	18818752	0.0033276861130413	chr19:18818752:G:A
chr19:18818970	['G', 'A']	98663	6307.150671600184	-157.7012611531534	-0.0019750594677424	0.0120618049324512	-0.163744935256639	0.869932	0.869932	chr19	18818970	0.0605146935640879	chr19:18818970:G:A
chr19:18819949	['T', 'C']	98663	9294.659442912744	-452.6037704441434	0.0050963727187726	0.0100409648167139	0.5075580695481962	0.611764	0.611764	chr19	18819949	0.2134160831888002	chr19:18819949:T:C
chr19:18820829	['A', 'G']	98663	6930.031234446284	-274.2595221131583	0.0035600919343461	0.0115407952411889	0.3084789098103269	0.757719	0.757719	chr19	18820829	0.1204918225675176	chr19:18820829:A:G
chr19:18820896	['G', 'T']	98663	7043.535873957568	-198.9242921907598	-0.0027607921740631	0.0114913680350699	-0.2402492171199863	0.810138	0.810138	chr19	18820896	0.0914409965118322	chr19:18820896:G:T
chr19:18821373	['A', 'G']	98663	7079.694135965004	-227.67241496919792	-0.0056502994633987	0.0115093111010141	-0.4909328989205021	0.623475	0.623475	chr19	18821373	0.2051809561064057	chr19:18821373:A:G
chr19:18821555	['G', 'A']	98663	11974.33502615254	-407.41080720439226	0.0188014424275015	0.0089020469784588	2.112035857932145	0.0346859	0.0346859	chr19	18821555	1.4598470323173176	chr19:18821555:G:A
chr19:18821805	['C', 'A']	98663	6857.463863244395	-238.343337200318	-0.0060275786210166	0.011582578949817	-0.5204003915822119	0.602786	0.602786	chr19	18821805	0.2198368429422648	chr19:18821805:C:A
chr19:18822338	['C', 'G']	98663	6634.941479386513	-252.42155634421107	-0.0046613321371591	0.0117531093315327	-0.3966041670907601	0.69166	0.69166	chr19	18822338	0.1601073396626343	chr19:18822338:C:G
chr19:18822650	['G', 'A']	98663	6261.538555914945	-353.670157614593	-0.0118884429160068	0.012094502910154	-0.982962508200792	0.325628	0.325628	chr19	18822650	0.4872782581972633	chr19:18822650:G:A
chr19:18823022	['A', 'T']	98663	176808.57158362417	-5951.693149974816	-0.0050849676992981	0.0069915659666325	-0.7273002534148025	0.467044	0.467044	chr19	18823022	0.3306422028234971	chr19:18823022:A:T
chr19:18823118	['G', 'C']	98663	6899.755413560533	-244.85841944513783	-0.007376565658852	0.0115471175923844	-0.638823117529953	0.522939	0.522939	chr19	18823118	0.2815489679366619	chr19:18823118:G:C
chr19:18823799	['G', 'C']	98663	7058.844575724119	-248.79787901344213	-0.0076354976189045	0.0115601569360928	-0.6605012078222928	0.508934	0.508934	chr19	18823799	0.2933385345479229	chr19:18823799:G:C
chr19:18823992	['C', 'T']	98663	78238.92667099286	-2215.1970581341584	0.0078582529895702	0.0043466117509261	1.807903130040493	0.0706246	0.0706246	chr19	18823992	1.1510439989004302	chr19:18823992:C:T
chr19:18824282	['C', 'T']	98663	6893.847521939821	-283.01954785017926	0.0017472026117759	0.0115652251114426	0.1510738091943668	0.879918	0.879918	chr19	18824282	0.0555577980848557	chr19:18824282:C:T
chr19:18824412	['G', 'A']	98663	6879.64969328263	-240.48556761835945	-0.0066917689028953	0.0115592642807873	-0.5789095863149143	0.562652	0.562652	chr19	18824412	0.2497601330498475	chr19:18824412:G:A
chr19:18824464	['C', 'T']	98663	177122.01366807273	-5982.736920043556	-0.0050236854454733	0.0070361759849595	-0.7139795048065736	0.475242	0.475242	chr19	18824464	0.3230851851097531	chr19:18824464:C:T
chr19:18824793	['C', 'T']	98663	6887.954762508238	-243.39814990603065	-0.0070006599984024	0.0115528509245044	-0.6059681756607407	0.544537	0.544537	chr19	18824793	0.2639726056237317	chr19:18824793:C:T
chr19:18825237	['T', 'C']	98663	6904.688831189897	-237.84214664331355	-0.005493073651914	0.0115405051917352	-0.4759820788303006	0.634088	0.634088	chr19	18825237	0.1978504656792996	chr19:18825237:T:C
chr19:18825265	['A', 'G']	98663	6259.049984757678	-349.0287257340467	-0.0096702788531597	0.0121116439094662	-0.7984282666700265	0.424624	0.424624	chr19	18825265	0.3719954628949348	chr19:18825265:A:G
chr19:18826968	['A', 'G']	98663	6884.420745210411	-243.7007340769624	-0.0068623112700931	0.0115633148164618	-0.5934553697633306	0.552878	0.552878	chr19	18826968	0.2573706910681261	chr19:18826968:A:G
chr19:18827511	['G', 'A']	98663	6862.53820166583	-240.614784265894	-0.0064818034961612	0.0115726446490298	-0.5600969953488257	0.575415	0.575415	chr19	18827511	0.2400188210478505	chr19:18827511:G:A
chr19:18828602	['T', 'C']	98663	8214.56761670665	-342.1244976290918	-0.0077133992634558	0.0106264367699612	-0.7258688335924611	0.467921	0.467921	chr19	18828602	0.3298274635074076	chr19:18828602:T:C
chr19:18829145	['T', 'C']	98663	6897.005901439872	-284.28569065472	0.0012999571895324	0.0115593560695449	0.1124593084347879	0.910459	0.910459	chr19	18829145	0.0407396066781502	chr19:18829145:T:C
chr19:18829737	['A', 'G']	98663	6987.682917937946	-232.53431052135107	-0.0052230479027019	0.0116227074510126	-0.449383065410191	0.653156	0.653156	chr19	18829737	0.1849830792948747	chr19:18829737:A:G
chr19:18829888	['T', 'C']	98663	177310.81382989493	-6003.897845433599	-0.0055534924061881	0.0070506936858429	-0.787651918184875	0.430902	0.430902	chr19	18829888	0.3656214901609985	chr19:18829888:T:C
chr19:18832940	['C', 'T']	98663	6896.559201256904	-276.97794334987134	0.0022536317960823	0.0115575789275396	0.1949916855607487	0.8454	0.8454	chr19	18832940	0.0729377565069999	chr19:18832940:C:T
chr19:18833216	['A', 'G']	98663	39195.94541934044	-557.295022234518	0.0095876490152391	0.0053578085711769	1.7894721111943412	0.0735419	0.0735419	chr19	18833216	1.13346515405845	chr19:18833216:A:G
chr19:18835313	['C', 'T']	98663	36740.33049490095	-754.5631916535125	0.0055683846664071	0.0054968862325908	1.0130070790609274	0.311059	0.311059	chr19	18835313	0.5071572285158421	chr19:18835313:C:T
chr19:18836587	['C', 'T']	98663	13750.67244123222	-510.727606275912	-0.0020969820907034	0.0083370855545703	-0.2515245977719319	0.801409	0.801409	chr19	18836587	0.09614578465302	chr19:18836587:C:T
chr19:18837644	['G', 'C']	98663	6900.209811473748	-276.90920112869844	0.0022638450906086	0.0115546172687303	0.1959255800480026	0.844669	0.844669	chr19	18837644	0.0733134444653834	chr19:18837644:G:C
chr19:18838420	['A', 'T']	98663	19760.802572627563	-459.55513948966	0.0082377650391869	0.007088180637155	1.1621832824076177	0.245164	0.245164	chr19	18838420	0.6105433014831028	chr19:18838420:A:T
chr19:18838764	['T', 'C']	98663	6904.209933103588	-278.4353988286064	0.0019756599460366	0.0115517090193486	0.1710275027467831	0.864202	0.864202	chr19	18838764	0.063384732947308	chr19:18838764:T:C
chr19:18839836	['A', 'G']	98663	83692.33091067593	-3612.8141732659215	-0.012066772786175	0.0043242917676111	-2.790462215467275	0.00526429	0.00526429	chr19	18839836	2.278660194255302	chr19:18839836:A:G
chr19:18841717	['A', 'T']	98663	13760.649953367663	-512.4524563788518	-0.0019405023791318	0.0083346518505336	-0.2328234476893768	0.815899	0.815899	chr19	18841717	0.0883635991597452	chr19:18841717:A:T
chr19:18845890	['G', 'A']	98663	82005.80522047644	-3517.6486037194395	-0.0114985275321744	0.0043358255336697	-2.651981137820894	0.00800338	0.00800338	chr19	18845890	2.096726562340677	chr19:18845890:G:A
chr19:18848287	['G', 'A']	98663	38041.47012792183	-781.9026509451039	0.006853295683812	0.0054226524757417	1.263827197938705	0.206295	0.206295	chr19	18848287	0.6855112979537725	chr19:18848287:G:A
chr19:18848639	['C', 'T']	98663	6896.279589292411	-279.9926039070193	0.0016796251409369	0.0115593573388282	0.1453043704510316	0.884471	0.884471	chr19	18848639	0.0533164021510331	chr19:18848639:C:T
chr19:18851252	['G', 'A']	98663	81601.71442763877	-3497.161368859116	-0.0114834470585301	0.0043394659898415	-2.646281151969423	0.00813951	0.00813951	chr19	18851252	2.0894017389316137	chr19:18851252:G:A
chr19:18853633	['C', 'T']	98663	82473.53867285702	-3404.048014631546	-0.0108588995884031	0.0043322752110479	-2.5065119502822046	0.0121945	0.0121945	chr19	18853633	1.913836001967113	chr19:18853633:C:T
chr19:18853701	['G', 'A']	98663	81321.71508362901	-3572.5991639331583	-0.0118666017754034	0.0043414893407588	-2.7333020638786727	0.0062714	0.0062714	chr19	18853701	2.2026354983392022	chr19:18853701:G:A
chr19:18854146	['G', 'T']	98663	163074.05678051146	-5595.903475116847	-0.0039970587605343	0.0056242897067751	-0.710677964493789	0.477285	0.477285	chr19	18854146	0.321222214323457	chr19:18854146:G:T
chr19:18856912	['C', 'T']	98663	6635.538036592165	-297.43516329118086	-0.0114307250827442	0.0117601813653285	-0.9719854420310552	0.33106	0.33106	chr19	18856912	0.4800932892832622	chr19:18856912:C:T
chr19:18857849	['T', 'C']	98663	176853.7925036995	-6130.363182671386	-0.0088376178252149	0.0069799562524538	-1.2661422945320209	0.205465	0.205465	chr19	18857849	0.6872621475175646	chr19:18857849:T:C
chr19:18858008	['A', 'G']	98663	14461.025989296142	-1095.9637681183915	-0.0131205438358429	0.0081568858516835	-1.6085236540529706	0.107724	0.107724	chr19	18858008	0.9676875287689302	chr19:18858008:A:G
chr19:18858780	['C', 'T']	98663	6894.489154232889	-281.71657990544475	0.0015501150065417	0.0115588049091831	0.1341068578214541	0.893318	0.893318	chr19	18858780	0.0489939150631193	chr19:18858780:C:T
chr19:18859548	['G', 'A']	98663	177202.55246272215	-5993.537360702139	-0.0049280980193887	0.007031630087257	-0.7008471660532357	0.4834	0.4834	chr19	18859548	0.3156933539283684	chr19:18859548:G:A
chr19:18859923	['A', 'G']	98663	84476.99352294844	-3518.052711012155	-0.0085996610314914	0.0043151961440003	-1.992878363929781	0.0462775	0.0462775	chr19	18859923	1.3346301105139573	chr19:18859923:A:G
chr19:18859971	['C', 'T']	98663	6907.210024325968	-288.611854484538	0.0004046110370183	0.0115487942654342	0.0350349160023873	0.972052	0.972052	chr19	18859971	0.0123105018340133	chr19:18859971:C:T
chr19:18860513	['T', 'C']	98663	82501.36193526805	-3585.240829432597	-0.0108740641841182	0.0043282463449579	-2.512348724509551	0.0119946	0.0119946	chr19	18860513	1.921014230454744	chr19:18860513:T:C
chr19:18860665	['C', 'T']	98663	6913.280278535156	-276.7024857672617	0.0020173902378771	0.0115421166593069	0.1747851193524753	0.861249	0.861249	chr19	18860665	0.0648712693452571	chr19:18860665:C:T
chr19:18861071	['G', 'A']	98663	6413.1300007095	-311.5600876715698	-0.0097752112399989	0.01195145503494	-0.817909719897798	0.413411	0.413411	chr19	18861071	0.3836179718893203	chr19:18861071:G:A
chr19:18861199	['A', 'G']	98663	14196.72669308978	-475.9668634866304	-0.0023346701088813	0.008214103582581	-0.2842270109464307	0.776237	0.776237	chr19	18861199	0.1100056600849816	chr19:18861199:A:G
chr19:18861782	['T', 'C']	98663	177280.78098867793	-6014.440923094973	-0.0058997460976141	0.0070439131493633	-0.8375665588874164	0.402276	0.402276	chr19	18861782	0.3954758768955106	chr19:18861782:T:C
chr19:18863250	['G', 'C']	98663	81615.44492874084	-3573.483884374656	-0.011844440962999	0.0043389633914497	-2.729785871514683	0.00633867	0.00633867	chr19	18863250	2.198001857615879	chr19:18863250:G:C
chr19:18863391	['A', 'G']	98663	79814.6627371878	-2266.8768358871707	0.0082959779407757	0.0043343826651904	1.9139929677647067	0.0556239	0.0556239	chr19	18863391	1.2547385643913036	chr19:18863391:A:G
chr19:18866179	['G', 'A']	98663	6650.337022846602	-288.76368776608115	-0.0108780500963742	0.0117424038695772	-0.9263903896677932	0.354245	0.354245	chr19	18866179	0.4506962708976766	chr19:18866179:G:A
chr19:18867441	['C', 'T']	98663	6648.202148793837	-286.0194701253336	-0.0104163523247285	0.0117441759769353	-0.8869376910892209	0.375115	0.375115	chr19	18867441	0.4258355690484817	chr19:18867441:C:T
chr19:18868515	['A', 'C']	98663	176930.1394976382	-6101.398798947936	-0.0074925948284909	0.006987729509521	-1.0722502664537912	0.28361	0.28361	chr19	18868515	0.5472784601312395	chr19:18868515:A:C
chr19:18869363	['G', 'A']	98663	80952.84598230125	-3491.229509472695	-0.0109377686962093	0.0043438187227043	-2.518007632095596	0.0118036	0.0118036	chr19	18869363	1.9279855162795163	chr19:18869363:G:A
chr19:18869781	['T', 'A']	98663	6382.970420079478	-318.0327951071254	-0.0096562028807558	0.01197660609674	-0.8062553617242335	0.420098	0.420098	chr19	18869781	0.3766493860436109	chr19:18869781:T:A
chr19:18873801	['A', 'G']	98663	86951.15091347137	-2676.5955677880647	0.0063728457240594	0.0042940239933247	1.4841197287128105	0.13778	0.13778	chr19	18873801	0.860813819583871	chr19:18873801:A:G
chr19:18874034	['G', 'A']	98663	166394.92447034974	-5761.004530411393	-0.0046564634931059	0.0058656114303089	-0.7938581592781393	0.42728	0.42728	chr19	18874034	0.3692874350389191	chr19:18874034:G:A
chr19:18874288	['T', 'C']	98663	177023.7653587683	-6125.517774152251	-0.0087228955774987	0.0070001060301937	-1.2461090646161768	0.212727	0.212727	chr19	18874288	0.6721773845362364	chr19:18874288:T:C
chr19:18876066	['C', 'T']	98663	6187.689869440052	-343.8587997715251	-0.0101859482101701	0.0121607589989637	-0.8376079331099396	0.402253	0.402253	chr19	18876066	0.3955007082517116	chr19:18876066:C:T
chr19:18876161	['T', 'C']	98663	4161.421781395395	23.695596485655045	-0.0071354774815182	0.0148429280494209	-0.4807324712320882	0.630708	0.630708	chr19	18876161	0.2001716603118641	chr19:18876161:T:C
chr19:18877409	['C', 'T']	98663	73245.87815138829	-1963.8487343253184	0.0096456461500097	0.0043940862624822	2.195142647145241	0.0281557	0.0281557	chr19	18877409	1.5504336708675208	chr19:18877409:C:T
chr19:18877857	['T', 'C']	98663	168792.66200024335	-5952.019921160313	-0.0065644148972248	0.0060516876600878	-1.0847246695361483	0.278046	0.278046	chr19	18877857	0.5558833483497967	chr19:18877857:T:C
chr19:18877890	['T', 'C']	98663	175849.69395988123	-6261.091935023442	-0.0103938173417977	0.0068285046512051	-1.5221220271063962	0.127982	0.127982	chr19	18877890	0.8928511073082234	chr19:18877890:T:C
chr19:18878461	['A', 'G']	98663	177379.39349280356	-6041.977117221015	-0.0075290993265208	0.0070552425647415	-1.0671637803280358	0.2859	0.2859	chr19	18878461	0.5437858446420112	chr19:18878461:A:G
chr19:18878511	['T', 'C']	98663	177320.5806438534	-6033.297157688096	-0.0071131865453776	0.0070458837115246	-1.0095520784345122	0.312712	0.312712	chr19	18878511	0.5048554528351354	chr19:18878511:T:C
chr19:18880803	['T', 'C']	98663	6350.904654532155	-330.6733568495223	-0.0063249338176217	0.0120618550569096	-0.5243748816230838	0.600019	0.600019	chr19	18880803	0.2218349971755085	chr19:18880803:T:C
chr19:18881710	['C', 'A']	98663	7257.294225564823	-231.2495967318265	0.0060508130676263	0.0112697988413431	0.5369051526837381	0.591334	0.591334	chr19	18881710	0.2281671496024924	chr19:18881710:C:A
chr19:18884392	['C', 'T']	98663	169305.17190762926	-5833.468389493586	-0.0051658227087243	0.0060788235698616	-0.8498063234366883	0.395435	0.395435	chr19	18884392	0.4029248938636306	chr19:18884392:C:T
chr19:18885233	['T', 'C']	98663	168870.23172450153	-5897.825989785854	-0.0053947746160853	0.0060412838811933	-0.8929847896867555	0.371867	0.371867	chr19	18885233	0.4296123598335318	chr19:18885233:T:C
chr19:18885241	['C', 'A']	98663	77886.4180289631	-3115.861546102786	-0.0089656413457913	0.0043779068512658	-2.0479287591966413	0.0405696	0.0405696	chr19	18885241	1.391799274244137	chr19:18885241:C:A
chr19:18885425	['G', 'A']	98663	7706.654867346411	-288.5066358184021	0.0002256064326707	0.0109562553045328	0.0205915640335117	0.983572	0.983572	chr19	18885425	0.0071938431079631	chr19:18885425:G:A
chr19:18886298	['C', 'T']	98663	44214.651591187896	-983.1033235419128	0.006952764578245	0.0051120882122672	1.3600634984272686	0.173813	0.173813	chr19	18886298	0.7599177444746643	chr19:18886298:C:T
chr19:18886377	['G', 'A']	98663	83601.65709534826	-2543.4904977473648	0.0080606033977637	0.0043088697059807	1.8707001946648645	0.0613896	0.0613896	chr19	18886377	1.2119051963698038	chr19:18886377:G:A
chr19:18886514	['C', 'T']	98663	6151.623498525135	-379.1779953095667	-0.0128684218248523	0.0122008516512686	-1.054715047167572	0.291558	0.291558	chr19	18886514	0.5352750375624746	chr19:18886514:C:T
chr19:18887190	['G', 'A']	98663	14527.441729170889	-642.3633611296343	0.0014773211089086	0.0081352796411155	0.1815943856978516	0.855901	0.855901	chr19	18887190	0.0675764662109137	chr19:18887190:G:A
chr19:18887675	['C', 'T']	98663	4926.147441831904	-58.37313471083853	-0.0218759522454922	0.0137608467841806	-1.5897242799506086	0.1119	0.1119	chr19	18887675	0.95116991347165	chr19:18887675:C:T
chr19:18888035	['C', 'A']	98663	76586.5248725201	-3085.2636232829364	-0.0101585377625023	0.0043878101665946	-2.315172575113096	0.0206055	0.0206055	chr19	18888035	1.686016842696959	chr19:18888035:C:A
chr19:18888047	['C', 'T']	98663	183564.02360728185	-6300.291994488895	-0.0045691118018941	0.0083987602280936	-0.5440221744407728	0.586427	0.586427	chr19	18888047	0.2317860423214529	chr19:18888047:C:T
chr19:18888893	['T', 'C']	98663	2824.621352704172	27.068566683642025	0.0411631746765348	0.0178683060951198	2.303697645283639	0.0212417	0.0212417	chr19	18888893	1.6728107290653855	chr19:18888893:T:C
chr19:18889343	['C', 'T']	98663	81618.85397256663	-2415.649883029165	0.0066705766547866	0.0043302211927367	1.5404701879838203	0.123449	0.123449	chr19	18889343	0.9085124237250898	chr19:18889343:C:T
chr19:18890504	['G', 'C']	98663	15123.686149292467	-654.700029918492	-0.0037747251534831	0.0079849235312034	-0.4727315344639499	0.636406	0.636406	chr19	18890504	0.1962657345021878	chr19:18890504:G:C
chr19:18892042	['C', 'T']	98663	137570.46432952475	-4647.309137406999	-0.0049598880172728	0.0046783441353106	-1.0601802419444264	0.289065	0.289065	chr19	18892042	0.5390044895367316	chr19:18892042:C:T
chr19:18892400	['A', 'G']	98663	26059.43095470035	-547.9555927504127	0.0079128486633615	0.0063070478399404	1.2546041926703146	0.209625	0.209625	chr19	18892400	0.6785569243858578	chr19:18892400:A:G
chr19:18892410	['T', 'C']	98663	26085.51998173328	-547.6411989199516	0.0079022366796246	0.0063047521069974	1.2533778561815694	0.210071	0.210071	chr19	18892410	0.6776338971859763	chr19:18892410:T:C
chr19:18892442	['G', 'A']	98663	26965.897277931057	-378.416496323904	0.0093747143183923	0.0062357872738564	1.503373015576687	0.132746	0.132746	chr19	18892442	0.8769785565297348	chr19:18892442:G:A
chr19:18892904	['C', 'T']	98663	19244.139575935907	-902.721606795985	0.0083407167791375	0.0071921831165073	1.1596919383203956	0.246177	0.246177	chr19	18892904	0.6087525250833716	chr19:18892904:C:T
chr19:18894573	['G', 'A']	98663	20618.253859330813	-1089.9107435659146	-0.0096420874199109	0.006944664394157	-1.3884166134829112	0.165013	0.165013	chr19	18894573	0.7824818399929725	chr19:18894573:G:A
chr19:18895646	['A', 'G']	98663	6433.749171895695	-406.2416264001407	-0.0126034858482052	0.0120416181885803	-1.0466604779212894	0.295259	0.295259	chr19	18895646	0.5297968554730748	chr19:18895646:A:G
chr19:18895839	['A', 'G']	98663	37187.972095648176	-1161.4225946906672	0.0048110740497575	0.0054878059772733	0.8766844290198441	0.38066	0.38066	chr19	18895839	0.4194627567342618	chr19:18895839:A:G
chr19:18895857	['G', 'C']	98663	138429.88255809236	-4934.730025875471	-0.0062743047946724	0.0046855957028869	-1.3390623503446093	0.180553	0.180553	chr19	18895857	0.7433952911052158	chr19:18895857:G:C
chr19:18896992	['C', 'T']	98663	26594.5124107722	-442.9280252896685	0.0084590798080155	0.0062561275084245	1.3521271420098946	0.176338	0.176338	chr19	18896992	0.7536540892207853	chr19:18896992:C:T
chr19:18898661	['T', 'C']	98663	131207.51363327567	-4665.164032669063	-0.0085549731161326	0.0045647373137804	-1.874143576741209	0.0609136	0.0609136	chr19	18898661	1.2152857328917226	chr19:18898661:T:C
chr19:18900124	['GC', 'G']	98663	27119.298415626803	-408.2771465559109	0.0093601712553263	0.0062063537577674	1.5081594798897615	0.131517	0.131517	chr19	18900124	0.8810181062692428	chr19:18900124:GC:G
chr19:18900139	['G', 'A']	98663	2084.1056173853112	380.0105220672834	0.0386951407234652	0.0212894257243164	1.8175755994802767	0.0691321	0.0691321	chr19	18900139	1.160320250515804	chr19:18900139:G:A
chr19:18900435	['T', 'C']	98663	97948.86247516325	-3794.861506437186	-0.0100839849750325	0.0042846024353588	-2.353540410614071	0.0185975	0.0185975	chr19	18900435	1.7305454326195804	chr19:18900435:T:C
chr19:18901056	['T', 'C']	98663	26505.641613105978	-549.9736441809025	0.0081116323643041	0.0062548276185342	1.2968594594466325	0.194683	0.194683	chr19	18901056	0.7106719700440687	chr19:18901056:T:C
chr19:18901549	['G', 'A']	98663	26938.63822131222	-473.8478976642051	0.0082201783180891	0.0062196179984841	1.3216532462431971	0.186287	0.186287	chr19	18901549	0.7298174511974591	chr19:18901549:G:A
chr19:18904000	['T', 'C']	98663	80122.1207870009	-3357.975551295892	-0.0106191929073636	0.0043564765378228	-2.437564581185739	0.0147883	0.0147883	chr19	18904000	1.830081747778196	chr19:18904000:T:C
chr19:18904682	['C', 'T']	98663	15406.31230172003	-727.0094049848838	-0.0048796514289257	0.0079184838897673	-0.6162355694417041	0.53774	0.53774	chr19	18904682	0.2694276571565858	chr19:18904682:C:T
chr19:18905299	['A', 'G']	98663	109729.46761488637	-3492.2305758951	-0.0043333138983059	0.0043188854566172	-1.003340778965679	0.315699	0.315699	chr19	18905299	0.5007267937655898	chr19:18905299:A:G
chr19:18905939	['G', 'A']	98663	6290.063753015345	-395.8354545298628	-0.012499031148387	0.0120784007049895	-1.0348250114954172	0.300753	0.300753	chr19	18905939	0.5217900318951914	chr19:18905939:G:A
chr19:18905976	['G', 'A']	98663	26379.802118386386	-541.4883163957725	0.0082851617629893	0.006267022080765	1.3220253026422804	0.186163	0.186163	chr19	18905976	0.7301066310484229	chr19:18905976:G:A
chr19:18906169	['G', 'A']	98663	14888.150899029008	-740.8855285565439	-0.0078497394747199	0.0080384345586706	-0.976525891630582	0.328806	0.328806	chr19	18906169	0.4830602661225089	chr19:18906169:G:A
chr19:18906763	['T', 'C']	98663	131440.99333042765	-4624.790329331556	-0.0084059901294367	0.0045691892253948	-1.8397115362869128	0.0658136	0.0658136	chr19	18906763	1.1816843526679652	chr19:18906763:T:C
chr19:18907053	['G', 'A']	98663	24830.51001956273	-514.9653617694818	0.0054326689855933	0.0064312631766563	0.8447281407037373	0.398265	0.398265	chr19	18907053	0.3998278582272714	chr19:18907053:G:A
chr19:18907502	['A', 'C']	98663	15484.668065608332	-735.1391909668301	-0.0057887855654285	0.007900554774944	-0.7327062124532296	0.463739	0.463739	chr19	18907502	0.3337263788237098	chr19:18907502:A:C
chr19:18907805	['C', 'T']	98663	26152.32533600925	-532.7006176398988	0.0082828725847691	0.0062909212296139	1.3166390553069305	0.187963	0.187963	chr19	18907805	0.7259276319984779	chr19:18907805:C:T
chr19:18908025	['G', 'C']	98663	6383.38819343787	-406.9770793489955	-0.0131074443497975	0.0119976798381482	-1.09249826021533	0.274617	0.274617	chr19	18908025	0.5612725815287343	chr19:18908025:G:C
chr19:18908057	['A', 'G']	98663	81518.2196620272	-3422.7152516020824	-0.0104781545524623	0.004345048757348	-2.4115159892607574	0.0158882	0.0158882	chr19	18908057	1.7989253019334317	chr19:18908057:A:G
chr19:18908153	['C', 'T']	98663	14947.96956918398	-781.9083188003929	-0.0050911493037018	0.0080336135649968	-0.6337309185351435	0.526258	0.526258	chr19	18908153	0.2788012891050694	chr19:18908153:C:T
chr19:18908991	['G', 'A']	98663	22167.69617135153	-1065.4224301488457	0.0063747126077431	0.0067576273803766	0.9433359149476914	0.345511	0.345511	chr19	18908991	0.4615381214786282	chr19:18908991:G:A
chr19:18909647	['T', 'C']	98663	80673.37923404085	-3398.704026830073	-0.0109859639089233	0.004356428651399	-2.5217821266039064	0.0116778	0.0116778	chr19	18909647	1.9326389669713704	chr19:18909647:T:C
chr19:18910201	['C', 'T']	98663	26523.225917628806	-446.7525654928289	0.0091958979583235	0.0062595565247905	1.4690973588789906	0.14181	0.14181	chr19	18910201	0.8482931429774236	chr19:18910201:C:T
chr19:18910645	['T', 'C']	98663	6889.117195657239	350.8825610510607	0.0015873427028564	0.0118286618655581	0.1341946131268085	0.893249	0.893249	chr19	18910645	0.0490274613216881	chr19:18910645:T:C
chr19:18911198	['C', 'A']	98663	79867.61848134625	-3306.9268962569213	-0.0097616181561552	0.0043595546801014	-2.2391319463684467	0.0251496	0.0251496	chr19	18911198	1.5994689179310848	chr19:18911198:C:A
chr19:18911236	['G', 'A']	98663	16111.14306276354	-657.292757071219	-0.005191311284217	0.0077595381949988	-0.6690232271249051	0.503482	0.503482	chr19	18911236	0.2980160513078028	chr19:18911236:G:A
chr19:18911395	['T', 'C']	98663	16549.19977289316	-590.6403558645874	-0.0036626963442633	0.0076677062917832	-0.4776782266932012	0.63288	0.63288	chr19	18911395	0.1986786284949596	chr19:18911395:T:C
chr19:18911709	['G', 'A']	98663	6283.591108944896	-392.744699412242	-0.0122341548540348	0.012095929989462	-1.011427386293841	0.311814	0.311814	chr19	18911709	0.5061043895119937	chr19:18911709:G:A
chr19:18912764	['A', 'G']	98663	15603.390470757333	-770.4058257482769	-0.0079384213131147	0.0078934464364413	-1.0056977490169192	0.314563	0.314563	chr19	18912764	0.5022923619442425	chr19:18912764:A:G
chr19:18913611	['A', 'G']	98663	145014.34897322062	-5166.68724706474	-0.0076974560390918	0.0048752089850591	-1.57889765601472	0.114363	0.114363	chr19	18913611	0.941714460638666	chr19:18913611:A:G
chr19:18916042	['A', 'G']	98663	21032.116110260657	-1087.554008832587	-0.0100365423933437	0.0068776641903951	-1.4592952077189263	0.144487	0.144487	chr19	18916042	0.8401712261409597	chr19:18916042:A:G
chr19:18919311	['G', 'C']	98663	2012.0407861262304	303.1227646705624	0.0436979229432687	0.0217031605568621	2.013435915417961	0.0440715	0.0440715	chr19	18919311	1.3558421677647208	chr19:18919311:G:C
chr19:18919880	['C', 'G']	98663	28138.140777830708	-594.2583952989614	0.008521861686714	0.0061058945213527	1.3956778416188709	0.162815	0.162815	chr19	18919880	0.788305586442299	chr19:18919880:C:G
chr19:18921415	['G', 'T']	98663	13460.818593713571	-605.875276389363	-0.0047793317595442	0.0084127058509636	-0.5681087445838628	0.569962	0.569962	chr19	18921415	0.2441540982581106	chr19:18921415:G:T
chr19:18922280	['G', 'A']	98663	27834.12845254868	-537.8960277229244	0.009848944000192	0.0061330039101385	1.6058923399527902	0.108301	0.108301	chr19	18922280	0.965367533287174	chr19:18922280:G:A
chr19:18922578	['G', 'A']	98663	27830.69246987037	-554.6016890562369	0.0094372306778814	0.0061334696300606	1.5386447226588984	0.123894	0.123894	chr19	18922578	0.9069497253429606	chr19:18922578:G:A
chr19:18923749	['G', 'A']	98663	4457.813279943232	-68.57488675088342	-0.0120891794158487	0.0143060666432124	-0.8450386620828767	0.398091	0.398091	chr19	18923749	0.4000176407894765	chr19:18923749:G:A
chr19:18924137	['G', 'A']	98663	4320.131360227042	-11.29669486798271	-0.0071044058346958	0.0145416128284134	-0.4885569378393999	0.625156	0.625156	chr19	18924137	0.2040115962792988	chr19:18924137:G:A
chr19:18924350	['CT', 'C']	98663	140358.80347477042	-4863.780992091352	-0.0066391396802078	0.0047412389347913	-1.4002963722181785	0.161428	0.161428	chr19	18924350	0.7920211338591577	chr19:18924350:CT:C
chr19:18924545	['G', 'T']	98663	94431.27085740928	-4161.292778742634	-0.0141868564359362	0.0042831071788812	-3.3122814450891163	0.000925716	0.000925716	chr19	18924545	3.033522229895368	chr19:18924545:G:T
chr19:18924546	['C', 'T']	98663	94433.52845355392	-4162.657116255765	-0.0141950331577695	0.004282947632983	-3.3143139664966377	0.000919014	0.000919014	chr19	18924546	3.0366778726438834	chr19:18924546:C:T
chr19:18924619	['G', 'T']	98663	7076.143440670579	575.7691350856935	0.0193151942618405	0.0117062642730568	1.6499878877923804	0.0989486	0.0989486	chr19	18924619	1.0045903461425365	chr19:18924619:G:T
chr19:18925301	['A', 'G']	98663	20898.96550395848	-939.11429914773	0.0077411087606374	0.0069184014963018	1.1189158022666652	0.263179	0.263179	chr19	18925301	0.5797487675959866	chr19:18925301:A:G
chr19:18926244	['T', 'C']	98663	98473.97509376584	-3962.027286958636	-0.0099465480651656	0.0042790283985205	-2.3244875095020663	0.0201014	0.0201014	chr19	18926244	1.696773694266024	chr19:18926244:T:C
chr19:18928489	['T', 'C']	98663	99906.18900535238	-3734.531733149141	-0.0086589849558032	0.0042810315777604	-2.0226398237251466	0.043113	0.043113	chr19	18928489	1.365391755895489	chr19:18928489:T:C
chr19:18929099	['G', 'A']	98663	94347.47511936013	-3881.224660408663	-0.0093604659097777	0.0042784504804757	-2.187816816507105	0.0286853	0.0286853	chr19	18929099	1.5423406037678302	chr19:18929099:G:A
chr19:18930214	['C', 'T']	98663	23979.68887323537	-1139.171142070043	0.0051186827467935	0.006608020141069	0.774616698726566	0.438568	0.438568	chr19	18930214	0.3579630596863561	chr19:18930214:C:T
chr19:18930451	['G', 'A']	98663	19395.84640734958	-32.7547168374649	0.0054442456570661	0.0071690979259364	0.7594045601427586	0.447612	0.447612	chr19	18930451	0.3490982790160638	chr19:18930451:G:A
chr19:18930681	['T', 'C']	98663	98136.63188429328	-3774.154937377157	-0.0101344058236465	0.0042784486244099	-2.368710416627752	0.0178521	0.0178521	chr19	18930681	1.748310689088591	chr19:18930681:T:C
chr19:18930743	['C', 'T']	98663	20200.246067230742	-16.451121503286494	0.0076707954918047	0.0070785747869764	1.0836638338437774	0.278517	0.278517	chr19	18930743	0.5551482914027571	chr19:18930743:C:T
chr19:18931799	['C', 'T']	98663	94389.52354741925	-3941.400512145631	-0.0090949087047273	0.004282489723413	-2.123743264345504	0.0336941	0.0336941	chr19	18931799	1.4724461395372366	chr19:18931799:C:T
chr19:18936977	['T', 'G']	98663	143642.2362139161	-4750.865123436203	-0.0034902881184459	0.0048313197350932	-0.7224295450979092	0.470032	0.470032	chr19	18936977	0.3278725740848387	chr19:18936977:T:G
chr19:18938092	['T', 'C']	98663	43679.7086480841	-1464.221108789037	0.0010050605024493	0.0051252966415832	0.1960980159265143	0.844534	0.844534	chr19	18938092	0.0733828615279647	chr19:18938092:T:C
chr19:18938124	['G', 'A']	98663	19424.52818329278	-856.4741694862842	0.0084445394228802	0.0071526667606251	1.1806141269388872	0.237759	0.237759	chr19	18938124	0.623863034532049	chr19:18938124:G:A
chr19:18938385	['G', 'A']	98663	28205.14572456789	-1475.2204813569929	-0.0012110746037301	0.0060758304274876	-0.1993265971102747	0.842008	0.842008	chr19	18938385	0.0746837822065855	chr19:18938385:G:A
chr19:18938389	['G', 'A']	98663	86897.73430720573	-3366.664096068697	-0.0074586002937198	0.0042987951413889	-1.7350443667129318	0.0827361	0.0827361	chr19	18938389	1.0823049546563466	chr19:18938389:G:A
chr19:18940148	['A', 'G']	98663	78559.51730010845	-3341.2698441710463	0.0035893987675171	0.0043732304422148	0.8207659795076547	0.411782	0.411782	chr19	18940148	0.3853326413788142	chr19:18940148:A:G
chr19:18941011	['C', 'T']	98663	10945.66563953901	-162.02512911235172	0.0128169378264701	0.009282482311621	1.3807661998368943	0.167354	0.167354	chr19	18941011	0.7763639029227746	chr19:18941011:C:T
chr19:18941089	['T', 'C']	98663	38835.07428102056	-2126.5292180611013	-0.0026825766321708	0.005387294439853	-0.4979450561168874	0.618524	0.618524	chr19	18941089	0.208643444191134	chr19:18941089:T:C
chr19:18943911	['T', 'C']	98663	67990.64768015895	-2037.495065682496	-0.0115075984059124	0.0045153141561766	-2.548570931697153	0.010818	0.010818	chr19	18943911	1.9658530228939544	chr19:18943911:T:C
chr19:18944391	['C', 'T']	98663	20002.85204371275	-699.5816437540859	0.0005046776283606	0.0070578705474477	0.0715056510271609	0.942995	0.942995	chr19	18944391	0.0254906099966762	chr19:18944391:C:T
chr19:18945344	['A', 'G']	98663	64599.17473025448	-2326.148381150703	-0.0001086588556282	0.00458288681361	-0.023709696540088	0.981084	0.981084	chr19	18945344	0.0082938069169907	chr19:18945344:A:G
chr19:18949267	['G', 'A']	98663	49042.45019564907	-1723.290629004965	-0.0004052002175289	0.0049140078812648	-0.0824581944757995	0.934283	0.934283	chr19	18949267	0.0295215534036199	chr19:18949267:G:A
chr19:18949629	['A', 'G']	98663	25464.13032367974	-1195.3904338002617	0.0012852076518456	0.0063458498856425	0.2025272697914544	0.839505	0.839505	chr19	18949629	0.0759767129077752	chr19:18949629:A:G
chr19:18949681	['C', 'T']	98663	34910.61510853367	-986.0742462769376	-0.0017666515736876	0.005568661977542	-0.3172488437639733	0.751055	0.751055	chr19	18949681	0.1243282583062358	chr19:18949681:C:T
chr19:18949832	['C', 'T']	98663	25351.59731979037	-1145.7278276631753	0.0023873779341004	0.0063546177725696	0.3756918227884367	0.707147	0.707147	chr19	18949832	0.1504902967366311	chr19:18949832:C:T
chr19:18950329	['T', 'C']	98663	28230.22014623969	-854.5633237417517	0.0044842355187026	0.006100035625106	0.735116283624115	0.46227	0.46227	chr19	18950329	0.3351042901163525	chr19:18950329:T:C
chr19:18950980	['A', 'T']	98663	14125.025806713416	-546.7542398360978	-0.0031417545645975	0.0082054220155595	-0.3828876270641559	0.701804	0.701804	chr19	18950980	0.1537841608100156	chr19:18950980:A:T
chr19:18951898	['C', 'A']	98663	14241.299085693436	-540.850316988944	-0.0038820561781209	0.0081729745916698	-0.4749869383024426	0.634797	0.634797	chr19	18951898	0.1973651343534282	chr19:18951898:C:A
chr19:18952268	['G', 'A']	98663	52021.70893275344	-1079.7539345094258	-0.0018392489343575	0.0048933842110417	-0.3758644028415652	0.707019	0.707019	chr19	18952268	0.150568915079648	chr19:18952268:G:A
chr19:18952750	['G', 'A']	98663	4284.347392428157	-119.820281649849	0.0215692891352741	0.0145803812869802	1.479336425483928	0.139054	0.139054	chr19	18952750	0.8568165137905321	chr19:18952750:G:A
chr19:18953382	['A', 'G']	98663	29461.64476739433	-1523.556699410602	0.0014595453980308	0.0059864227827506	0.2438092749206489	0.807379	0.807379	chr19	18953382	0.092922550817118	chr19:18953382:A:G
chr19:18954084	['T', 'G']	98663	22751.30596129869	-86.6834289360618	-0.0040532597927911	0.0067046000808115	-0.6045490773404322	0.54548	0.54548	chr19	18954084	0.263221168171643	chr19:18954084:T:G
chr19:18955106	['T', 'C']	98663	146383.04637125426	-4271.303823715974	-0.0057498836824346	0.0048858307714863	-1.1768487185415544	0.239259	0.239259	chr19	18955106	0.621131716761894	chr19:18955106:T:C
chr19:18955200	['TCCATCCATCTGC', 'T']	98663	8868.032398988065	-537.7464227856924	0.0036472484799839	0.0102797841718667	0.3547981571408484	0.722742	0.722742	chr19	18955200	0.1410167068175728	chr19:18955200:TCCATCCATCTGC:T
chr19:18955766	['G', 'A']	98663	30758.28061540328	-1248.5336678035108	-0.0075051808023323	0.0058469890995701	-1.2835975361890235	0.199286	0.199286	chr19	18955766	0.7005232097606684	chr19:18955766:G:A
chr19:18955786	['C', 'CAGAT']	98663	55558.6893472532	-1345.5730710421903	-0.0064627023977133	0.0047420419782585	-1.362852211630282	0.172932	0.172932	chr19	18955786	0.7621246357745138	chr19:18955786:C:CAGAT
chr19:18956125	['T', 'TG']	98663	55504.37852528672	-1353.5538551252691	-0.0067160646911788	0.004743942537989	-1.4157137523056598	0.156862	0.156862	chr19	18956125	0.8044822520096813	chr19:18956125:T:TG
chr19:18956209	['G', 'A']	98663	30649.452281399783	-1231.4122185173512	-0.0071267837111427	0.0058575193720818	-1.216689738169776	0.223725	0.223725	chr19	18956209	0.6502854832462373	chr19:18956209:G:A
chr19:18956504	['G', 'A']	98663	9041.479122887147	-499.6101365632833	0.0065779418702079	0.0101852787605639	0.6458283592273256	0.518392	0.518392	chr19	18956504	0.2853417092645152	chr19:18956504:G:A
chr19:18956989	['C', 'T']	98663	30553.43219213496	-1239.1038775221857	-0.0074238997148336	0.0058620158336649	-1.266441429959793	0.205358	0.205358	chr19	18956989	0.687488373948969	chr19:18956989:C:T
chr19:18957032	['C', 'T']	98663	9637.293036691668	-428.98606306519576	0.0059125091021802	0.0098807865689533	0.5983844566340577	0.549585	0.549585	chr19	18957032	0.2599651291255944	chr19:18957032:C:T
chr19:18957038	['G', 'A']	98663	11627.39486674245	-699.2330224751837	-0.0001431566855667	0.0090492695506854	-0.0158196951438959	0.987378	0.987378	chr19	18957038	0.0055165536255456	chr19:18957038:G:A
chr19:18957909	['C', 'T']	98663	12873.753176910668	-658.890011648882	0.0028263547534705	0.0086483747533274	0.3268076180883708	0.743814	0.743814	chr19	18957909	0.128535651648562	chr19:18957909:C:T
chr19:18958653	['G', 'A']	98663	53080.22190908723	-758.37454730818	-0.0052804717329193	0.0048410283933023	-1.0907747907913536	0.275375	0.275375	chr19	18958653	0.5600754898411759	chr19:18958653:G:A
chr19:18959084	['T', 'A']	98663	19778.60839373512	-28.12945841867798	-0.007197590088044	0.0071423096472807	-1.0077398549619427	0.313582	0.313582	chr19	18959084	0.5036488743199696	chr19:18959084:T:A
chr19:18960707	['G', 'C']	98663	14767.939460610356	-777.5240131752819	-0.0036926777710105	0.0080886223864095	-0.4565274028881503	0.648012	0.648012	chr19	18960707	0.1884169517134676	chr19:18960707:G:C
chr19:18960820	['A', 'G']	98663	69675.50191106972	-1293.948273014504	-0.0036956270471644	0.004581959739687	-0.8065603490913513	0.419922	0.419922	chr19	18960820	0.3768313717818872	chr19:18960820:A:G
chr19:18961780	['A', 'AG']	98663	14344.617020629528	-605.1276448077336	0.0158871910809675	0.0082248832438911	1.9316008033022647	0.0534117	0.0534117	chr19	18961780	1.2723635989851838	chr19:18961780:A:AG
chr19:18962989	['T', 'A']	98663	27654.68176611897	-240.68334219242	-0.0033950795560923	0.0061601561653509	-0.5511353064697657	0.581542	0.581542	chr19	18962989	0.2354189142811078	chr19:18962989:T:A
chr19:18964251	['T', 'C']	98663	130800.64802240934	-3352.0442807271006	-0.0032866269735843	0.0045287014079615	-0.725732760346351	0.468004	0.468004	chr19	18964251	0.32975043502309	chr19:18964251:T:C
chr19:18964569	['G', 'A']	98663	87595.41037807585	-1965.3872891589308	-0.002785206660071	0.0043156738078121	-0.6453700590228478	0.518689	0.518689	chr19	18964569	0.2850929621277892	chr19:18964569:G:A
chr19:18964646	['T', 'C']	98663	88997.66925549279	-1682.6737770659236	-0.0009693321415488	0.004318861429096	-0.2244415935687378	0.822414	0.822414	chr19	18964646	0.0849095052663636	chr19:18964646:T:C
chr19:18964724	['G', 'A']	98663	85492.66047473716	-1891.897327220177	-0.0038061610567465	0.0043297008721352	-0.8790817585671868	0.379359	0.379359	chr19	18964724	0.4209496081757097	chr19:18964724:G:A
chr19:18965971	['G', 'A']	98663	14254.3170605381	-596.4380749876686	0.0165464378195104	0.0082585983493123	2.003540688098512	0.045122	0.045122	chr19	18965971	1.3456116588094271	chr19:18965971:G:A
chr19:18967110	['G', 'A']	98663	7132.969785534288	15.719079845899069	0.0073789337137215	0.0116141515532885	0.6353398851276573	0.525208	0.525208	chr19	18967110	0.2796686673323787	chr19:18967110:G:A
chr19:18967491	['A', 'T']	98663	96147.5155812822	-1550.460250817547	0.0006196590922585	0.0043209225189376	0.1434089802681428	0.885967	0.885967	chr19	18967491	0.0525824541680388	chr19:18967491:A:T
chr19:18967598	['G', 'T']	98663	14287.724066978855	-616.3625249915092	0.0155933901847859	0.0082399799075782	1.892406335899549	0.0584398	0.0584398	chr19	18967598	1.2332912790321455	chr19:18967598:G:T
chr19:18967783	['T', 'C']	98663	89173.94205895471	-1564.584488294818	-0.0002228568294485	0.0043217267599851	-0.0515666171938342	0.958874	0.958874	chr19	18967783	0.0182384571670338	chr19:18967783:T:C
chr19:18968499	['A', 'T']	98663	6975.676506677758	23.211946035243365	0.0077462097669993	0.0115886055767556	0.6684332912785166	0.503859	0.503859	chr19	18968499	0.297690979604533	chr19:18968499:A:T
chr19:18968584	['T', 'C']	98663	89193.7615874561	-1584.8535214649007	-0.0005043898462574	0.0043227472022642	-0.1166827072360857	0.907112	0.907112	chr19	18968584	0.0423390878252095	chr19:18968584:T:C
chr19:18969585	['C', 'T']	98663	7002.354862251414	20.565575463536483	0.0076022063228311	0.0115662793269033	0.6572732776000252	0.511007	0.511007	chr19	18969585	0.291573150666557	chr19:18969585:C:T
chr19:18971274	['C', 'T']	98663	72307.87002175282	-1457.9471139441846	-0.0079749897383215	0.0044763204047608	-1.7815949300321798	0.0748184	0.0748184	chr19	18971274	1.1259915834754366	chr19:18971274:C:T
chr19:18971654	['A', 'T']	98663	87553.24594179804	-1944.63177698576	-0.0026289000285727	0.0043226916958643	-0.6081627406108912	0.543081	0.543081	chr19	18971654	0.2651353909829163	chr19:18971654:A:T
chr19:18971659	['G', 'A']	98663	89185.98803124035	-1571.5463239239054	-0.0003459323191455	0.0043236261688193	-0.0800097662559945	0.93623	0.93623	chr19	18971659	0.0286174467102742	chr19:18971659:G:A
chr19:18971810	['C', 'T']	98663	37203.95394917051	-609.095960739579	0.0031095502329	0.0054381115983264	0.5718069915771904	0.567454	0.567454	chr19	18971810	0.2460693382861594	chr19:18971810:C:T
chr19:18972089	['C', 'T']	98663	94240.66922554284	-2169.439549934322	0.0016424736287615	0.0042828226792806	0.3835025990470023	0.701348	0.701348	chr19	18972089	0.1540664371289315	chr19:18972089:C:T
chr19:18972611	['G', 'A']	98663	30360.23118017963	-1791.4767409727497	-0.0076761537368965	0.0059150863433613	-1.2977247146208917	0.194385	0.194385	chr19	18972611	0.7113372510793394	chr19:18972611:G:A
chr19:18973432	['G', 'C']	98663	14232.740866144924	-607.6246170192035	0.0167158663833144	0.0082544043239439	2.0250845157688566	0.0428614	0.0428614	chr19	18973432	1.3679336475185329	chr19:18973432:G:C
chr19:18973554	['G', 'A']	98663	1993.4954817748048	390.3829237169466	0.064722688652442	0.0222669348086874	2.906672571169985	0.00365377	0.00365377	chr19	18973554	2.437258794387606	chr19:18973554:G:A
chr19:18973858	['G', 'C']	98663	7478.092892129517	21.964124911585746	0.0075448242174242	0.011234947459806	0.6715495772825296	0.501872	0.501872	chr19	18973858	0.2994070334167751	chr19:18973858:G:C
chr19:18973875	['C', 'T']	98663	77060.82084872357	-1781.660813543659	-0.0047909413698549	0.0044084115193007	-1.0867727182182034	0.27714	0.27714	chr19	18973875	0.5573007873698097	chr19:18973875:C:T
chr19:18974248	['T', 'C']	98663	2152.8568329264576	384.5651180967174	0.0524894731020807	0.0217719314661228	2.4108781154191314	0.015916	0.015916	chr19	18974248	1.7981660695256494	chr19:18974248:T:C
chr19:18975482	['C', 'T']	98663	12920.940898489014	-851.7325171177467	-0.0116763600160111	0.0086151686536493	-1.3553257615061476	0.175317	0.175317	chr19	18975482	0.7561759695409681	chr19:18975482:C:T
chr19:18975610	['C', 'G']	98663	2007.467974452556	93.09026480602478	0.0151095393691883	0.0214200453897427	0.7053925000748948	0.480568	0.480568	chr19	18975610	0.318245151314288	chr19:18975610:C:G
chr19:18976350	['C', 'T']	98663	2012.713590115541	94.13963390175816	0.0130874708396732	0.0214177929716677	0.6110559970854996	0.541164	0.541164	chr19	18976350	0.2666711018034786	chr19:18976350:C:T
chr19:18976689	['G', 'C']	98663	12563.438095624326	-791.9450471070642	-0.0108006967389175	0.0086846980778761	-1.2436467729870564	0.213633	0.213633	chr19	18976689	0.6703316607683321	chr19:18976689:G:C
chr19:18977560	['T', 'A']	98663	99824.94481890772	-1850.4710486929976	0.0050963778211666	0.0044832414303708	1.13676184972822	0.255641	0.255641	chr19	18977560	0.5923694922749743	chr19:18977560:T:A
chr19:18980026	['C', 'A']	98663	2340.972805256434	441.7920778888182	0.0596833344193034	0.0206944591405021	2.88402485003796	0.00392713	0.00392713	chr19	18980026	2.405924722017545	chr19:18980026:C:A
chr19:18980444	['A', 'G']	98663	40497.70462322675	-1364.7084260564116	-0.0140474491076942	0.0052915972910752	-2.654670855506432	0.00793986	0.00793986	chr19	18980444	2.100187155225738	chr19:18980444:A:G
chr19:18981074	['AG', 'A']	98663	83786.32573606941	-2596.774817735411	-0.0037732753021405	0.0043128517430875	-0.8748910296274831	0.381635	0.381635	chr19	18981074	0.4183518027052848	chr19:18981074:AG:A
chr19:18981101	['T', 'C']	98663	93580.27877626738	-2138.112742514465	0.0002819950910365	0.0042774048970032	0.0659266769985066	0.947436	0.947436	chr19	18981101	0.0234501172813696	chr19:18981101:T:C
chr19:18982571	['T', 'C']	98663	2152.087250022806	397.4699113114891	0.0582599558310442	0.0214315427662362	2.718420995936341	0.00656058	0.00656058	chr19	18982571	2.1830577643339826	chr19:18982571:T:C
chr19:18982810	['G', 'A']	98663	43341.34644783262	-1675.3959816612012	-0.0149021256872233	0.0051534859713151	-2.8916593098671446	0.00383297	0.00383297	chr19	18982810	2.416464579880906	chr19:18982810:G:A
chr19:18982812	['A', 'G']	98663	13894.26742960245	-23.732844116952585	0.0078828987114401	0.0083750523445317	0.9412357543755558	0.346586	0.346586	chr19	18982812	0.46018898416551	chr19:18982812:A:G
chr19:18985154	['G', 'A']	98663	82799.84000121926	-4153.76942706929	-0.0017665988208357	0.00435468445297	-0.4056778028155079	0.68498	0.68498	chr19	18985154	0.1643221088235479	chr19:18985154:G:A
chr19:18986025	['G', 'A']	98663	8672.527403022594	-667.7953667809394	-0.0176643470581899	0.0103829847726855	-1.7012783361350408	0.0888939	0.0888939	chr19	18986025	1.0511280397860625	chr19:18986025:G:A
chr19:18986388	['T', 'G']	98663	15531.139225746274	-627.3776980304488	0.0147105093979876	0.0079303284248853	1.8549684968690627	0.0636037	0.0636037	chr19	18986388	1.1965176195270018	chr19:18986388:T:G
chr19:18987307	['C', 'A']	98663	15513.786200814937	-635.7036714099683	0.0142590610063625	0.0079343819452259	1.797123090972714	0.0723191	0.0723191	chr19	18987307	1.1407469872266345	chr19:18987307:C:A
chr19:18987705	['A', 'G']	98663	15586.907285978152	-617.2469805940428	0.0150418259970513	0.0079223826552372	1.8986492639443149	0.0576135	0.0576135	chr19	18987705	1.2394757407339827	chr19:18987705:A:G
chr19:18988084	['T', 'A']	98663	102474.68224375244	-3496.23677995184	-0.001624004707649	0.0042849821404978	-0.3789991776862668	0.704689	0.704689	chr19	18988084	0.1520025076663282	chr19:18988084:T:A
chr19:18988095	['GGTCA', 'G']	98663	15477.313740991882	-631.1887333892819	0.0152439804410245	0.0079442828474397	1.9188617441960003	0.0550047	0.0550047	chr19	18988095	1.2596001996538346	chr19:18988095:GGTCA:G
chr19:18988895	['G', 'T']	98663	16427.975891506707	-454.33611587267967	0.0179077450570614	0.0077374932842795	2.314411709208852	0.0206472	0.0206472	chr19	18988895	1.685138835387683	chr19:18988895:G:T
chr19:18989306	['A', 'C']	98663	15561.681335279687	-634.0198785259852	0.0143616008533294	0.00792369301852	1.812488295516009	0.0699138	0.0699138	chr19	18989306	1.1554370921753718	chr19:18989306:A:C
chr19:18989867	['C', 'G']	98663	172236.69419158637	-6063.326739729037	-0.0162096687279804	0.0063704481380945	-2.5445099585770885	0.0109446	0.0109446	chr19	18989867	1.960800106272132	chr19:18989867:C:G
chr19:18989978	['C', 'A']	98663	153731.0232833945	-5711.971583084992	-0.01929621935937	0.0051384633441853	-3.75525095089091	0.000173267	0.000173267	chr19	18989978	3.761284144052429	chr19:18989978:C:A
chr19:18991781	['A', 'T']	98663	143983.72762661686	-5031.186522311092	-0.0138445867522706	0.0047960517504446	-2.8866633373976875	0.00389435	0.00389435	chr19	18991781	2.409565019370195	chr19:18991781:A:T
chr19:18992878	['C', 'T']	98663	15533.102051573142	-630.2313862465555	0.0146303528643111	0.0079317262750028	1.844535774062111	0.0651081	0.0651081	chr19	18992878	1.1863649781526502	chr19:18992878:C:T
chr19:18994322	['G', 'A']	98663	15534.157446635989	-632.2800740375525	0.0145701790538364	0.0079284302175817	1.8377129714185083	0.0661077	0.0661077	chr19	18994322	1.1797479524243402	chr19:18994322:G:A
chr19:18994964	['G', 'A']	98663	145742.72612543206	-4992.266190201937	-0.0138499454590025	0.004848257089483	-2.856685444558233	0.00428179	0.00428179	chr19	18994964	2.368374636452523	chr19:18994964:G:A
chr19:18995827	['T', 'C']	98663	15425.504578410995	-654.3778458300445	0.0141913521493103	0.0079570358023313	1.7834973351700087	0.0745085	0.0745085	chr19	18995827	1.1277941797010615	chr19:18995827:T:C
chr19:18996740	['C', 'T']	98663	16314.110129791106	-681.3118996927288	0.0130140086465479	0.0077511665354874	1.6789742017495508	0.0931602	0.0931602	chr19	18996740	1.0307695877757943	chr19:18996740:C:T
chr19:18997566	['C', 'T']	98663	153217.08226898595	-5405.993563101585	-0.0161698635173486	0.0051141843113086	-3.161767846652143	0.00156862	0.00156862	chr19	18997566	2.8044822520096813	chr19:18997566:C:T
chr19:18998376	['T', 'C']	98663	15448.469734441518	-646.1877486145802	0.0144386911379351	0.0079508671718193	1.815989479626948	0.069375	0.069375	chr19	18998376	1.1587970038692672	chr19:18998376:T:C
chr19:18998432	['G', 'GT']	98663	15561.946369745683	-634.0813916937402	0.014180611981301	0.0079231925163488	1.7897598666245376	0.0734956	0.0734956	chr19	18998432	1.1337386602752546	chr19:18998432:G:GT
chr19:18998736	['G', 'A']	98663	151453.81555740262	-5452.57550316566	-0.0163380900759192	0.0050430531411223	-3.239721973717524	0.00119686	0.00119686	chr19	18998736	2.921956647240516	chr19:18998736:G:A
chr19:18998837	['A', 'G']	98663	153728.37173586892	-5312.426815588753	-0.0154639203067856	0.005133616356595	-3.012285927233243	0.00259354	0.00259354	chr19	18998837	2.586107049522984	chr19:18998837:A:G
chr19:18999291	['A', 'G']	98663	145305.30920572497	-5080.247986963787	-0.0147048063075298	0.0048345005077566	-3.04163921049074	0.00235356	0.00235356	chr19	18999291	2.6282747256187955	chr19:18999291:A:G
chr19:18999720	['C', 'T']	98663	143589.18744931882	-5102.590842299717	-0.0143942212409063	0.0047880111894133	-3.006304845889449	0.0026451	0.0026451	chr19	18999720	2.5775579044880628	chr19:18999720:C:T
chr19:19001956	['G', 'A']	98663	8238.835048097879	-383.3985280427073	-0.0045375909253999	0.0105936169253996	-0.4283325475476199	0.66841	0.66841	chr19	19001956	0.1749570613035838	chr19:19001956:G:A
chr19:19002938	['G', 'A']	98663	162087.8570603201	-5457.118449077086	-0.0091763285157099	0.0055446615942882	-1.6549844133252083	0.0979308	0.0979308	chr19	19002938	1.0090806977131903	chr19:19002938:G:A
chr19:19005052	['A', 'G']	98663	15465.097226727214	-637.1459812344741	0.0146782278227865	0.0079461503834299	1.8472124380372776	0.0647193	0.0647193	chr19	19005052	1.1889661886729996	chr19:19005052:A:G
chr19:19006593	['G', 'A']	98663	146577.7128027331	-4822.026116254342	-0.0125037736362874	0.0048750685522538	-2.564840576550814	0.0103238	0.0103238	chr19	19006593	1.9861604175084209	chr19:19006593:G:A
chr19:19006786	['T', 'C']	98663	170708.9533391452	-5777.896095423324	-0.0123278963700584	0.0062244995350268	-1.9805441868356184	0.0476452	0.0476452	chr19	19006786	1.3219808456765774	chr19:19006786:T:C
chr19:19007124	['C', 'T']	98663	145290.1436695388	-5087.582600863806	-0.0147039526542653	0.0048343223350349	-3.041574730692623	0.00235406	0.00235406	chr19	19007124	2.628182472105654	chr19:19007124:C:T
chr19:19007210	['T', 'C']	98663	11398.310554220783	-455.5030724455612	0.02065026896837	0.0091249751530591	2.263049336791576	0.0236348	0.0236348	chr19	19007210	1.6264480683880986	chr19:19007210:T:C
chr19:19007752	['A', 'G']	98663	173905.4877656554	-5902.451558559507	-0.0132229371431993	0.0066495202089894	-1.98855507278905	0.0467531	0.0467531	chr19	19007752	1.3301895876094578	chr19:19007752:A:G
chr19:19009121	['C', 'T']	98663	15396.872662213254	-648.3501094617559	0.0144941971885842	0.0079623567804216	1.8203400812462296	0.0687103	0.0687103	chr19	19009121	1.16297815525679	chr19:19009121:C:T
chr19:19011394	['C', 'T']	98663	15535.652172149	-624.5508301620106	0.015067974741098	0.007931948432585	1.8996561650851875	0.0574812	0.0574812	chr19	19011394	1.2404741739418073	chr19:19011394:C:T
chr19:19013437	['C', 'T']	98663	146548.30944754175	-4821.265306397891	-0.0123685584112204	0.0048741353279789	-2.537590275801601	0.0111634	0.0111634	chr19	19013437	1.9522035136104607	chr19:19013437:C:T
chr19:19014623	['C', 'T']	98663	143907.93496231822	-5056.405440223001	-0.0140474654624369	0.0047977150038378	-2.92794912811618	0.00341284	0.00341284	chr19	19014623	2.466884071740675	chr19:19014623:C:T
chr19:19015145	['C', 'T']	98663	146276.92067017575	-4908.540198136392	-0.0133460329892733	0.0048658750924296	-2.742781665324124	0.00609322	0.00609322	chr19	19015145	2.215153141084272	chr19:19015145:C:T
chr19:19015158	['C', 'T']	98663	145766.07706896556	-4999.504856693242	-0.0138781381049937	0.004849940821973	-2.8615066893430643	0.00421721	0.00421721	chr19	19015158	2.374974772338132	chr19:19015158:C:T
chr19:19015613	['T', 'C']	98663	162112.14797092482	-5442.071724657585	-0.0088135221833414	0.0055473067956379	-1.5887929959582987	0.11211	0.11211	chr19	19015613	0.9503556474307	chr19:19015613:T:C
chr19:19015654	['T', 'C']	98663	146257.47182991487	-4909.05237380064	-0.0133810734782811	0.0048640669628536	-2.75100519389864	0.00594235	0.00594235	chr19	19015654	2.2260417721566994	chr19:19015654:T:C
chr19:19016104	['G', 'T']	98663	162099.14366225735	-5442.937935168089	-0.0087531418055929	0.0055453451077918	-1.5784665580675723	0.114462	0.114462	chr19	19016104	0.9413386699130804	chr19:19016104:G:T
chr19:19017178	['C', 'T']	98663	142199.17766018916	-5104.113820200105	-0.0143612168021337	0.004752750291279	-3.021664493606049	0.00251453	0.00251453	chr19	19017178	2.5995431785927714	chr19:19017178:C:T
chr19:19017588	['A', 'G']	98663	144097.1174311555	-5023.832108060294	-0.0139436905262076	0.0048014176354042	-2.904077833886199	0.00368418	0.00368418	chr19	19017588	2.433659159393473	chr19:19017588:A:G
chr19:19018247	['G', 'A']	98663	15698.136824923711	-585.9846403295373	0.0160425413742766	0.0078910387555094	2.0330075508849808	0.0420544	0.0420544	chr19	19018247	1.3761885588255975	chr19:19018247:G:A
chr19:19019953	['A', 'C']	98663	147921.7575571354	-4912.492950274301	-0.0136177430197542	0.0050086297871438	-2.718855974284291	0.00655196	0.00655196	chr19	19019953	2.1836287626261948	chr19:19019953:A:C
chr19:19020389	['G', 'A']	98663	28443.04941938169	-1701.4966656641857	-0.0057501500094323	0.0061273210622522	-0.938444379038086	0.348018	0.348018	chr19	19020389	0.4583982931266672	chr19:19020389:G:A
chr19:19021842	['T', 'G']	98663	144022.63126463816	-5045.56542474678	-0.0143018061639589	0.0047974935872581	-2.981099589573934	0.00287285	0.00287285	chr19	19021842	2.5416870492161765	chr19:19021842:T:G
chr19:19021950	['C', 'T']	98663	143846.61714077165	-5050.84630278188	-0.0138356973785581	0.0047927759479097	-2.886781591489214	0.00389289	0.00389289	chr19	19021950	2.409727867812264	chr19:19021950:C:T
chr19:19022354	['C', 'G']	98663	145771.68458879463	-4987.225738316227	-0.013784986456659	0.0048489646135428	-2.842872150099536	0.00447182	0.00447182	chr19	19022354	2.349515686020568	chr19:19022354:C:G
chr19:19022605	['A', 'G']	98663	170713.76325632795	-5757.148447394473	-0.0116568865744898	0.0062261873456347	-1.8722351139437967	0.061177	0.061177	chr19	19022605	1.2134118237781235	chr19:19022605:A:G
chr19:19022963	['A', 'G']	98663	146576.3706387982	-4814.525670154188	-0.0124207714013782	0.0048753266448716	-2.5476798389382784	0.0108457	0.0108457	chr19	19022963	1.964742412637655	chr19:19022963:A:G
chr19:19023733	['A', 'C']	98663	30921.96934947482	-1635.445927639846	-0.0008735122125111	0.005880626872062	-0.1485406626734041	0.881916	0.881916	chr19	19023733	0.0545727782171236	chr19:19023733:A:C
chr19:19024154	['G', 'A']	98663	147963.49277169502	-5284.041321122874	-0.0171623777873361	0.0049136951828966	-3.4927640296195066	0.000478258	0.000478258	chr19	19024154	3.3203377566340766	chr19:19024154:G:A
chr19:19024223	['A', 'G']	98663	148936.26726821114	-5101.91016384805	-0.015685248977015	0.0049475594162472	-3.1703002748196383	0.00152328	0.00152328	chr19	19024223	2.8172202599744374	chr19:19024223:A:G
chr19:19024224	['A', 'C']	98663	148943.81752002434	-5094.952386226633	-0.0155107210675068	0.0049484903010366	-3.1344349738863624	0.00172236	0.00172236	chr19	19024224	2.7638760691001494	chr19:19024224:A:C
chr19:19025732	['C', 'T']	98663	148670.58908261533	-5164.47494752451	-0.0164673585179599	0.0049387861408947	-3.334292688157708	0.000855481	0.000855481	chr19	19025732	3.0677896315779227	chr19:19025732:C:T
chr19:19028242	['A', 'G']	98663	15541.73275757207	-628.3812936235194	0.0145740223657826	0.0079281463485092	1.8382635391844224	0.0660266	0.0660266	chr19	19028242	1.1802810658839813	chr19:19028242:A:G
chr19:19030052	['C', 'T']	98663	146406.7747062819	-5296.231373226629	-0.0170759432768906	0.0048672019173665	-3.50836960676782	0.000451063	0.000451063	chr19	19030052	3.345762795945663	chr19:19030052:C:T
chr19:19034384	['G', 'A']	98663	164759.71878516328	-5668.127254778414	-0.012725254361017	0.0057159457366736	-2.226272772215359	0.0259982	0.0259982	chr19	19034384	1.58505671961105	chr19:19034384:G:A
chr19:19034693	['C', 'T']	98663	12283.365465715098	-779.508304756531	-0.0061207167623287	0.008819516261445	-0.693996879294359	0.487686	0.487686	chr19	19034693	0.311859711519397	chr19:19034693:C:T
chr19:19034789	['A', 'C']	98663	148460.70318393825	-5202.044354783715	-0.0165356425416508	0.0049334717757434	-3.351725375819959	0.000803398	0.000803398	chr19	19034789	3.095069253747047	chr19:19034789:A:C
chr19:19035195	['A', 'G']	98663	146509.75922227744	-5274.23139713871	-0.0167306852272773	0.0048683907251777	-3.436594589820328	0.000589319	0.000589319	chr19	19035195	3.2296495567630954	chr19:19035195:A:G
chr19:19035766	['C', 'CA']	98663	149216.19812057138	-5038.575783111394	-0.0152077743139544	0.0049595052837641	-3.0663893763234893	0.0021672	0.0021672	chr19	19035766	2.6641010079748884	chr19:19035766:C:CA
chr19:19035920	['C', 'T']	98663	15434.469308737076	-638.2402467240283	0.0149739117068901	0.0079550822694687	1.882307586479557	0.0597972	0.0597972	chr19	19035920	1.2233191513463553	chr19:19035920:C:T
chr19:19037055	['G', 'A']	98663	175944.69973747426	-6123.27080306851	-0.0202191914316298	0.0068252650005415	-2.962403867106362	0.0030532	0.0030532	chr19	19037055	2.5152447462904406	chr19:19037055:G:A
chr19:19038288	['T', 'C']	98663	15546.47271437259	-623.7079762690853	0.0148723409033366	0.007927519023251	1.8760397622152216	0.0606528	0.0606528	chr19	19038288	1.2171491453913017	chr19:19038288:T:C
chr19:19039183	['G', 'A']	98663	165211.1174884438	-5593.673161102378	-0.0119190396922693	0.0057522618929848	-2.072061375857247	0.0382623	0.0382623	chr19	19039183	1.4172289274795065	chr19:19039183:G:A
chr19:19039374	['C', 'T']	98663	145983.1126576376	-5366.127383155014	-0.0170882976143447	0.0048564536540336	-3.518678202591661	0.000433898	0.000433898	chr19	19039374	3.3626123516937096	chr19:19039374:C:T
chr19:19040245	['T', 'C']	98663	15541.835440214918	-628.252568954487	0.0144862403247313	0.0079294262279552	1.826896411957288	0.0677184	0.0677184	chr19	19040245	1.1692933116289608	chr19:19040245:T:C
chr19:19040636	['T', 'C']	98663	7157.828603336004	319.3789049118354	0.0150076457472978	0.0118470560803879	1.266782704957573	0.205236	0.205236	chr19	19040636	0.6877464582285808	chr19:19040636:T:C
chr19:19040883	['T', 'C']	98663	148924.6414118888	-5118.909695630572	-0.0161248239126835	0.0049463007942106	-3.259976411373241	0.00111459	0.00111459	chr19	19040883	2.95288485771289	chr19:19040883:T:C
chr19:19041125	['A', 'G']	98663	8269.1781953587	-376.9701794880725	-0.0035936506185489	0.01059770152077	-0.3390971722977736	0.734537	0.734537	chr19	19041125	0.1339863230988935	chr19:19041125:A:G
chr19:19041530	['G', 'A']	98663	148411.09289240788	-5195.764771492719	-0.0163349070262792	0.0049294436509436	-3.3137425200412256	0.000920894	0.000920894	chr19	19041530	3.035790356626641	chr19:19041530:G:A
chr19:19042537	['G', 'A']	98663	8235.58430303276	-379.1135781745339	-0.003909764667833	0.0105964928261534	-0.3689678020810096	0.712153	0.712153	chr19	19042537	0.1474266918723735	chr19:19042537:G:A
chr19:19042992	['G', 'GC']	98663	164747.3395972066	-5660.771165346723	-0.0125483673492277	0.0057147768961088	-2.195775544233732	0.0281103	0.0281103	chr19	19042992	1.551134519470847	chr19:19042992:G:GC
chr19:19043016	['C', 'G']	98663	17766.160829591186	-460.0286359250947	0.0168789430257198	0.0074607422735734	2.2623677922110343	0.0236769	0.0236769	chr19	19043016	1.625675160100552	chr19:19043016:C:G
chr19:19044736	['G', 'A']	98663	8236.166955534609	-380.7117592549558	-0.0041604959140208	0.0105958819721123	-0.3926521572221121	0.694577	0.694577	chr19	19044736	0.1582796018753348	chr19:19044736:G:A
chr19:19045154	['A', 'G']	98663	164799.82421415547	-5649.150874126984	-0.0119889719480416	0.0057243518768738	-2.0943806750379337	0.0362286	0.0362286	chr19	19045154	1.440948448301162	chr19:19045154:A:G
chr19:19049349	['C', 'T']	98663	15461.641619434851	-636.8689455832143	0.0148511137259214	0.0079496832717572	1.8681390463294003	0.0617457	0.0617457	chr19	19049349	1.209393281490099	chr19:19049349:C:T
chr19:19051248	['G', 'T']	98663	15546.472714372592	-622.9608996706437	0.014945934690907	0.0079269867826792	1.885449679765384	0.0593721	0.0593721	chr19	19051248	1.22641758974191	chr19:19051248:G:T
chr19:19052611	['C', 'T']	98663	146643.3219665484	-5242.833039076414	-0.0165260173282294	0.0048725268509924	-3.391672910917534	0.000694946	0.000694946	chr19	19052611	3.15804894046478	chr19:19052611:C:T
chr19:19053410	['C', 'T']	98663	15466.627048723378	-631.9758916541718	0.0151620661266266	0.0079468621053374	1.907931196697524	0.056403	0.056403	chr19	19053410	1.2486977958607042	chr19:19053410:C:T
chr19:19053418	['G', 'C']	98663	148917.60291732554	-5117.260210819063	-0.0160837355211138	0.0049463765346662	-3.251619727772926	0.00114788	0.00114788	chr19	19053418	2.9401035109465963	chr19:19053418:G:C
chr19:19054028	['G', 'T']	98663	15546.678750278772	-624.5920892175977	0.0147464682731414	0.007927425514795	1.860183769071057	0.0628625	0.0628625	chr19	19054028	1.2016083513710163	chr19:19054028:G:T
chr19:19056081	['A', 'G']	98663	15395.24830976636	-646.8409947606331	0.0146712572211788	0.0079638158649605	1.8422396336070288	0.0654431	0.0654431	chr19	19056081	1.1841361365829683	chr19:19056081:A:G
chr19:19056653	['T', 'C']	98663	149379.1684118762	-5018.942662593568	-0.0152798140809776	0.0049644810581612	-3.077827048178323	0.00208573	0.00208573	chr19	19056653	2.680741912160433	chr19:19056653:T:C
chr19:19056906	['C', 'G']	98663	15545.472683965132	-622.3861621554271	0.0149554762967987	0.0079272187579506	1.886598156736764	0.0592173	0.0592173	chr19	19056906	1.2275513980583854	chr19:19056906:C:G
chr19:19057189	['C', 'T']	98663	146792.92692865178	-5236.571731143869	-0.016829643383577	0.0048755044692475	-3.451877336946517	0.000556934	0.000556934	chr19	19057189	3.254196268262775	chr19:19057189:C:T
chr19:19057374	['C', 'T']	98663	146633.40343212782	-5237.10549571945	-0.0163207575200963	0.0048710309312242	-3.350575627733561	0.00080674	0.00080674	chr19	19057374	3.093266409217191	chr19:19057374:C:T
chr19:19058042	['A', 'G']	98663	4060.1646073850334	-215.4175930277662	-0.0007994761180345	0.0149251854611083	-0.0535655734474977	0.957281	0.957281	chr19	19058042	0.0189605608267664	chr19:19058042:A:G
chr19:19058228	['C', 'T']	98663	15532.731754044524	-626.6447326237002	0.0146412676715211	0.0079311088987483	1.8460555589940024	0.0648871	0.0648871	chr19	19058228	1.1878416353364147	chr19:19058228:C:T
chr19:19058728	['CT', 'C']	98663	146821.20270078475	-5230.245850872221	-0.0166870573458589	0.004876758069836	-3.421752136746817	0.000622442	0.000622442	chr19	19058728	3.2059011105028934	chr19:19058728:CT:C
chr19:19059059	['G', 'A']	98663	164917.72983274198	-5637.2093613664265	-0.0125127888078467	0.0057276455675397	-2.184630431526788	0.0289183	0.0289183	chr19	19059059	1.538827241194927	chr19:19059059:G:A
chr19:19059136	['T', 'C']	98663	164928.41777669638	-5643.897867770284	-0.0127433932684712	0.0057285863328385	-2.2245267031101617	0.0261153	0.0261153	chr19	19059136	1.5831049808323017	chr19:19059136:T:C
chr19:19060312	['G', 'A']	98663	146628.91695470165	-5243.40961605692	-0.0164299970820891	0.0048713258856645	-3.3727977695846074	0.000744372	0.000744372	chr19	19060312	3.128209971481891	chr19:19060312:G:A
chr19:19062609	['T', 'G']	98663	149097.66771754116	-5103.345215356924	-0.0161551161898968	0.0049526015680162	-3.2619454579641807	0.00110688	0.00110688	chr19	19062609	2.9558994596657326	chr19:19062609:T:G
chr19:19062747	['C', 'A']	98663	15378.558695630138	-642.4473106067311	0.0147718019966158	0.0079684930670902	1.853776099476476	0.0637742	0.0637742	chr19	19062747	1.1953549805859054	chr19:19062747:C:A
chr19:19063428	['C', 'T']	98663	148085.50461189158	-5284.771733941282	-0.0175718904426417	0.0049163952691024	-3.5741411096609754	0.000351547	0.000351547	chr19	19063428	3.454016603855792	chr19:19063428:C:T
chr19:19065562	['C', 'T']	98663	15382.026761277244	-619.0780556461987	0.0145596069110326	0.0079670322699303	1.8274818549417	0.0676304	0.0676304	chr19	19065562	1.1698580439323532	chr19:19065562:C:T
chr19:19067184	['T', 'A']	98663	15387.559607918663	-622.1309547691869	0.014393008451678	0.0079651403172985	1.8069999872343288	0.0707653	0.0707653	chr19	19067184	1.150179647857337	chr19:19067184:T:A
chr19:19069010	['G', 'A']	98663	146516.2808396287	-5304.2165356893765	-0.0171787440788277	0.0048732181880972	-3.525133375063429	0.000423461	0.000423461	chr19	19069010	3.373186581235816	chr19:19069010:G:A
chr19:19070139	['G', 'A']	98663	164812.79570917285	-5652.359436778913	-0.0130741833465785	0.0057220221221333	-2.2848886403298425	0.0223215	0.0223215	chr19	19070139	1.6512766242580257	chr19:19070139:G:A
chr19:19070142	['C', 'T']	98663	164819.15053131073	-5647.446822451637	-0.0129283832066211	0.0057225882731196	-2.259184583896888	0.0238741	0.0238741	chr19	19070142	1.6220729913631056	chr19:19070142:C:T
chr19:19070499	['C', 'T']	98663	164830.41281185683	-5648.33695676498	-0.0129504629612265	0.0057244524507173	-2.2623059712206293	0.0236807	0.0236807	chr19	19070499	1.6256054640418507	chr19:19070499:C:T
chr19:19070907	['T', 'C']	98663	164819.04630464976	-5646.185286825181	-0.0127871887259936	0.005721698813071	-2.2348587620134275	0.0254289	0.0254289	chr19	19070907	1.5946724260713458	chr19:19070907:T:C
chr19:19071163	['A', 'T']	98663	164837.43850684824	-5647.673021698036	-0.0129437861105711	0.0057248762174932	-2.26097222347261	0.0237631	0.0237631	chr19	19071163	1.6240969043863875	chr19:19071163:A:T
chr19:19071727	['A', 'G']	98663	164823.41139259748	-5646.566138407843	-0.0128616251140973	0.0057227183459062	-2.247467783085632	0.0246123	0.0246123	chr19	19071727	1.6088477999243906	chr19:19071727:A:G
chr19:19071994	['G', 'A']	98663	31420.5030916758	-1791.0213907612654	-0.0033874439778697	0.0058398706623427	-0.5800546234205074	0.561879	0.561879	chr19	19071994	0.2503571991821057	chr19:19071994:G:A
chr19:19074829	['G', 'C']	98663	7223.805386611521	331.93651277382395	0.0140807243792871	0.0117413132215799	1.1992461246504789	0.230435	0.230435	chr19	19074829	0.6374515567052217	chr19:19074829:G:C
chr19:19075561	['C', 'T']	98663	15302.93061820246	-628.5464842813373	0.0148398093636515	0.0079865672989412	1.8580960765983645	0.0631583	0.0631583	chr19	19075561	1.1995695681912193	chr19:19075561:C:T
chr19:19075896	['G', 'A']	98663	162234.22163433273	-5869.161896183589	-0.0149696302419898	0.0055503081412518	-2.697080929746975	0.00699621	0.00699621	chr19	19075896	2.155137163105251	chr19:19075896:G:A
chr19:19077708	['C', 'T']	98663	44476.17129648404	-1837.478313395059	-0.0162278989772454	0.0050929204755339	-3.1863641019338576	0.00144118	0.00144118	chr19	19077708	2.841281773436721	chr19:19077708:C:T
chr19:19078507	['T', 'C']	98663	173265.0490395824	-5981.863599273864	-0.0170398686211804	0.0064942120293691	-2.623854679231292	0.00869543	0.00869543	chr19	19078507	2.060708936719381	chr19:19078507:T:C
chr19:19079479	['G', 'C']	98663	163832.62369242622	-5829.548182127246	-0.0146531036415117	0.0056531419440074	-2.592028253782756	0.0095426	0.0095426	chr19	19079479	2.020333280242302	chr19:19079479:G:C
chr19:19079913	['A', 'G']	98663	164815.04581808593	-5653.196193669332	-0.013108080475096	0.0057219720670275	-2.290832657263485	0.0219752	0.0219752	chr19	19079913	1.6580671636489064	chr19:19079913:A:G
chr19:19080097	['C', 'T']	98663	15476.784325650227	-608.6225611037967	0.0147504241589945	0.0079438185189547	1.856843043908733	0.0633365	0.0633365	chr19	19080097	1.1983459395855882	chr19:19080097:C:T
chr19:19082734	['C', 'T']	98663	15362.515501753962	-622.5860512507527	0.0145416941067684	0.0079727816820084	1.8239172583370329	0.0681676	0.0681676	chr19	19082734	1.1664219960866953	chr19:19082734:C:T
chr19:19082809	['A', 'G']	98663	175851.25874005374	-6114.200764397209	-0.0200485561913943	0.0068136955430511	-2.942390963130238	0.00325764	0.00325764	chr19	19082809	2.487096911019536	chr19:19082809:A:G
chr19:19083143	['A', 'G']	98663	173352.05609447067	-5990.979330440497	-0.0172757424346076	0.0065042909381798	-2.6560531499598112	0.00790739	0.00790739	chr19	19083143	2.101966840857107	chr19:19083143:A:G
chr19:19084710	['C', 'G']	98663	15251.700421684309	-644.6381191290797	0.0141950807565832	0.0079992046293583	1.7745615238401369	0.0759734	0.0759734	chr19	19084710	1.1193384373946202	chr19:19084710:C:G
chr19:19088714	['G', 'T']	98663	15375.259314471152	-628.106973272861	0.0141564055402248	0.0079698205160078	1.7762514866916936	0.0756946	0.0756946	chr19	19088714	1.120935101660461	chr19:19088714:G:T
chr19:19089605	['C', 'T']	98663	162231.7316195477	-5873.505889345827	-0.0150645164599643	0.0055507480197517	-2.713961506874199	0.00664954	0.00664954	chr19	19089605	2.177208397158778	chr19:19089605:C:T
chr19:19090180	['C', 'T']	98663	146530.27739031706	-5323.182177629355	-0.01751792771531	0.0048704007157683	-3.596814458940572	0.000322295	0.000322295	chr19	19090180	3.491746431965957	chr19:19090180:C:T
chr19:19090425	['GC', 'G']	98663	164801.35173021955	-5660.568388902491	-0.0133266803922603	0.0057210650647968	-2.329405493788701	0.0198396	0.0198396	chr19	19090425	1.702467088207242	chr19:19090425:GC:G
chr19:19090712	['A', 'G']	98663	162688.8404119448	-5796.595364719523	-0.0144925557763621	0.0055764809639536	-2.598871200321862	0.00935448	0.00935448	chr19	19090712	2.0289803492016323	chr19:19090712:A:G
chr19:19091541	['A', 'G']	98663	164885.35598735022	-5646.512670702433	-0.013041938900732	0.0057269379208331	-2.27729706188867	0.0227706	0.0227706	chr19	19091541	1.6426255256757645	chr19:19091541:A:G
chr19:19091684	['C', 'T']	98663	162322.194807433	-5857.049434288119	-0.0146743268822055	0.0055565017623112	-2.640929043114651	0.00826921	0.00826921	chr19	19091684	2.082535978842723	chr19:19091684:C:T
chr19:19093114	['T', 'G']	98663	173408.06063554808	-5985.8554065779	-0.0172002100142087	0.0065104803414784	-2.6419264189503204	0.0082449	0.0082449	chr19	19093114	2.083814607419288	chr19:19093114:T:G
chr19:19093490	['G', 'A']	98663	162251.57801112923	-5865.050448805985	-0.0149729131280252	0.0055523199706935	-2.6966949323986817	0.00700433	0.00700433	chr19	19093490	2.1546334008805856	chr19:19093490:G:A
chr19:19095663	['G', 'A']	98663	146784.31601248888	-5246.072313874885	-0.0170081849920115	0.0048760239295682	-3.488125824993116	0.000486631	0.000486631	chr19	19095663	3.312800228532806	chr19:19095663:G:A
chr19:19096419	['T', 'C']	98663	164758.03888455257	-5654.154754085971	-0.0131369796024591	0.0057182942381721	-2.297359851608176	0.0216003	0.0216003	chr19	19096419	1.6655402170231524	chr19:19096419:T:C
chr19:19097267	['G', 'A']	98663	8084.163874276563	-395.129060419987	-0.0032095368753438	0.0106882257414836	-0.3002871527017691	0.763959	0.763959	chr19	19097267	0.1169299484289643	chr19:19097267:G:A
chr19:19097431	['C', 'T']	98663	162175.43731057344	-5871.309995866834	-0.0150102152997906	0.0055473297184753	-2.70584516543143	0.00681425	0.00681425	chr19	19097431	2.166581937156637	chr19:19097431:C:T
chr19:19098534	['TG', 'T']	98663	162250.37837810436	-5859.623431334181	-0.0148613033734173	0.0055522966048531	-2.6766047333327645	0.00743846	0.00743846	chr19	19098534	2.1285169680469016	chr19:19098534:TG:T
chr19:19098636	['T', 'C']	98663	164824.36463433178	-5649.9825824026975	-0.0132102984956006	0.005723347378642	-2.3081420053058253	0.0209933	0.0209933	chr19	19098636	1.677919287994918	chr19:19098636:T:C
chr19:19100050	['A', 'G']	98663	173360.7413945189	-5985.18151731939	-0.0172323485820958	0.0065072052702838	-2.648195018649566	0.00809357	0.00809357	chr19	19100050	2.091859872787042	chr19:19100050:A:G
chr19:19100429	['C', 'T']	98663	162177.6563032195	-5872.222753151016	-0.0150687367401479	0.0055472300411882	-2.7164434552492653	0.0065999	0.0065999	chr19	19100429	2.1804626447274047	chr19:19100429:C:T
chr19:19101489	['C', 'T']	98663	53804.99875319303	-2167.1734090984246	-0.0066452315796324	0.0047580201728791	-1.3966379582647592	0.162526	0.162526	chr19	19101489	0.7890771531263787	chr19:19101489:C:T
chr19:19102075	['C', 'G']	98663	7429.304080514584	325.7159006701069	0.0152232381753099	0.0115667174063487	1.3161243281481283	0.188135	0.188135	chr19	19102075	0.7255304022546607	chr19:19102075:C:G
chr19:19105919	['A', 'G']	98663	45513.148579191184	-1766.472060037879	-0.0164158230141906	0.0050581160442823	-3.245442150886773	0.00117307	0.00117307	chr19	19105919	2.9306760716809968	chr19:19105919:A:G
chr19:19107274	['G', 'A']	98663	10139.30519398737	-411.1704710203961	0.0229445533129342	0.0098008812199692	2.341070440297229	0.0192305	0.0192305	chr19	19107274	1.7160094238001071	chr19:19107274:G:A
chr19:19108711	['A', 'G']	98663	8354.016066740325	-411.8908552133048	-0.003843230579905	0.0105140528644265	-0.3655327426503903	0.714715	0.714715	chr19	19108711	0.1458671030970031	chr19:19108711:A:G
chr19:19109454	['G', 'A']	98663	27899.958925077808	-1671.175434556288	-0.0053340107052153	0.0061314338683439	-0.869945076428922	0.384333	0.384333	chr19	19109454	0.4152923240898986	chr19:19109454:G:A
chr19:19111261	['C', 'T']	98663	161924.5647533423	-5854.731927537706	-0.0144591702207032	0.0055342930803458	-2.6126498923688244	0.00898569	0.00898569	chr19	19111261	2.046448568339444	chr19:19111261:C:T
chr19:19112666	['T', 'A']	98663	15713.955613894605	-642.595089407666	0.013958274263592	0.0078852076495463	1.7701847413485916	0.0766995	0.0766995	chr19	19112666	1.11520746718464	chr19:19112666:T:A
chr19:19113534	['T', 'C']	98663	164143.32735326013	-5627.5159425190095	-0.0133169134599674	0.0056752035928414	-2.3465084982616418	0.0189522	0.0189522	chr19	19113534	1.7223403692102557	chr19:19113534:T:C
chr19:19114888	['T', 'C']	98663	164463.33764166816	-5560.150191820359	-0.0125535170794056	0.0057011969966222	-2.201909017850677	0.027674	0.027674	chr19	19114888	1.5579280633969694	chr19:19114888:T:C
chr19:19115923	['A', 'G']	98663	15490.570048554022	-627.1926631184433	0.0146448947035919	0.0079410742469749	1.8441956652364453	0.0651576	0.0651576	chr19	19115923	1.1860349207716372	chr19:19115923:A:G
chr19:19117143	['C', 'A']	98663	162739.4944806544	-5568.281418523109	-0.0135335449144413	0.0055782318051926	-2.426135267782022	0.0152624	0.0152624	chr19	19117143	1.8163771685566736	chr19:19117143:C:A
chr19:19117327	['G', 'A']	98663	160901.20060821087	-5806.762210437925	-0.0154112340692737	0.0054670270848772	-2.8189423300835545	0.00481918	0.00481918	chr19	19117327	2.31702685217009	chr19:19117327:G:A
chr19:19117665	['T', 'C']	98663	160534.64285207176	-5613.410699557979	-0.0159187279454903	0.0054534616424389	-2.9190134613967813	0.0035122	0.0035122	chr19	19117665	2.4544207614381244	chr19:19117665:T:C
chr19:19117706	['A', 'G']	98663	160504.9812076587	-5586.720873006894	-0.0144417558326127	0.0054467568754979	-2.65144124526258	0.00801619	0.00801619	chr19	19117706	2.0960319976926907	chr19:19117706:A:G
chr19:19117859	['C', 'A']	98663	3179.6778858650227	39.10690558712742	0.0205037695390705	0.0174678868921666	1.1737979336393156	0.240479	0.240479	chr19	19117859	0.6189228427093664	chr19:19117859:C:A
chr19:19117871	['G', 'A']	98663	15167.245911494569	-642.3777699590015	0.0145591269754928	0.0080351423620985	1.8119314281434105	0.0699998	0.0699998	chr19	19117871	1.1549032008288926	chr19:19117871:G:A
chr19:19117968	['C', 'A']	98663	22453.2024810283	-800.0773073117438	0.0134085147308874	0.0068394597777024	1.9604640083710865	0.0499444	0.0499444	chr19	19117968	1.3015131998391989	chr19:19117968:C:A
chr19:19118020	['T', 'C']	98663	146513.75157194264	-5062.636985149122	-0.0161753465856829	0.0050290542347514	-3.216379428543249	0.00129861	0.00129861	chr19	19118020	2.886521257147771	chr19:19118020:T:C
chr19:19118252	['G', 'T']	98663	143944.58166465387	-5109.193331161895	-0.0182267885454276	0.0047962893000677	-3.800185394398551	0.000144675	0.000144675	chr19	19118252	3.839606508964416	chr19:19118252:G:T
chr19:19118442	['T', 'C']	98663	33585.35967128287	-1799.516294658108	-0.0002201748553536	0.0056780259717533	-0.0387766552053449	0.969069	0.969069	chr19	19118442	0.0136452990561596	chr19:19118442:T:C
chr19:19118604	['C', 'T']	98663	15353.734831050597	-607.3070878540652	0.0163903825525883	0.0079762277594151	2.054904028190644	0.0398909	0.0398909	chr19	19118604	1.3991261652287812	chr19:19118604:C:T
chr19:19119311	['T', 'G']	98663	21722.236764676043	-745.1579278812405	0.0150091862229498	0.0068060077553121	2.205284913352485	0.0274364	0.0274364	chr19	19119311	1.5616728741133603	chr19:19119311:T:G
chr19:19119673	['T', 'C']	98663	166129.4190334286	-5660.890437287786	-0.0127232512777366	0.0058046968847196	-2.191889004786713	0.0283899	0.0283899	chr19	19119673	1.5468361372214017	chr19:19119673:T:C
chr19:19120007	['T', 'C']	98663	9422.668524975672	-491.3895268177541	-0.0045057223073954	0.0099312008602972	-0.4536936037018729	0.65005	0.65005	chr19	19120007	0.1870532373741347	chr19:19120007:T:C
chr19:19120059	['A', 'G']	98663	165956.72822550402	-5700.836996401315	-0.013344944546228	0.0057932690600962	-2.3035257654693204	0.0212513	0.0212513	chr19	19120059	1.6726144978227244	chr19:19120059:A:G
chr19:19120395	['A', 'C']	98663	166205.1888453812	-5706.899889380252	-0.0136569712726284	0.0058205125148013	-2.34635201589194	0.0189602	0.0189602	chr19	19120395	1.7221570858566937	chr19:19120395:A:C
chr19:19120523	['C', 'T']	98663	23780.507745650684	-645.6858892720843	0.0169035868291297	0.0065378525644369	2.585495262018884	0.00972534	0.00972534	chr19	19120523	2.012095206707375	chr19:19120523:C:T
chr19:19121857	['C', 'T']	98663	23786.92874157417	-638.2515299756924	0.0177078587446916	0.006536067437651	2.7092527599524607	0.00674466	0.00674466	chr19	19121857	2.171039938333897	chr19:19121857:C:T
chr19:19123617	['A', 'G']	98663	164516.00944744606	-5646.777815186072	-0.0124732787689092	0.0056859364910166	-2.193707015302781	0.0282588	0.0282588	chr19	19123617	1.548846284258282	chr19:19123617:A:G
chr19:19123837	['A', 'G']	98663	28769.57972072644	-1534.7942160176715	0.001666998343021	0.0060538559740118	0.2753614143080324	0.783039	0.783039	chr19	19123837	0.1062166069548363	chr19:19123837:A:G
chr19:19124306	['T', 'G']	98663	23003.7304733038	-764.1673954948246	0.0172000306519209	0.0066308045635784	2.5939583178784686	0.0094892	0.0094892	chr19	19124306	2.0227703998204025	chr19:19124306:T:G
chr19:19125897	['G', 'A']	98663	22963.013863356955	-764.2577101247297	0.0174284549644518	0.0066439410383898	2.623210360198448	0.00871189	0.00871189	chr19	19125897	2.0598876168030857	chr19:19125897:G:A
chr19:19126464	['A', 'G']	98663	175478.2355493381	-6094.78025092387	-0.0183003424080151	0.0067624800140008	-2.7061584463283537	0.00680783	0.00680783	chr19	19126464	2.1669912976625594	chr19:19126464:A:G
chr19:19126978	['CA', 'C']	98663	139688.39533445536	-5001.573204670853	-0.0170443537744916	0.0046834696953359	-3.639257833026104	0.000273564	0.000273564	chr19	19126978	3.5629410547225024	chr19:19126978:CA:C
chr19:19126984	['T', 'G']	98663	139721.55902693278	-5009.784081394559	-0.0171510283363745	0.004685971145178	-3.660079800965717	0.000252268	0.000252268	chr19	19126984	3.5981378359066123	chr19:19126984:T:G
chr19:19127464	['T', 'C']	98663	175077.1758454597	-6062.28246978751	-0.0182459149451162	0.0067170249581625	-2.7163684903305136	0.00660139	0.00660139	chr19	19127464	2.180364609038349	chr19:19127464:T:C
chr19:19127568	['C', 'T']	98663	22965.22455852075	-839.6262857066354	0.0148378698261021	0.0066402327159157	2.234540634477717	0.0254498	0.0254498	chr19	19127568	1.5943156262638698	chr19:19127568:C:T
chr19:19127588	['C', 'T']	98663	16944.637049353187	-612.8990986783439	0.0179760358017683	0.0076172849798717	2.359900653483371	0.0182818	0.0182818	chr19	19127588	1.7379810464806256	chr19:19127588:C:T
chr19:19127645	['T', 'C']	98663	131269.19354249892	-5377.366168275579	-0.019225774653201	0.0045020804118928	-4.2704200934335885	1.95287e-05	1.95287e-05	chr19	19127645	4.709326666165183	chr19:19127645:T:C
chr19:19129524	['C', 'T']	98663	165368.49360338988	-5706.727890692274	-0.0159420416212966	0.005750906860514	-2.772091777516945	0.00557078	0.00557078	chr19	19129524	2.25408399226262	chr19:19129524:C:T
chr19:19129661	['A', 'T']	98663	7504.608504383963	326.8419141519456	0.0135440922944195	0.0115292326089439	1.1747609536399315	0.240093	0.240093	chr19	19129661	0.6196205017742511	chr19:19129661:A:T
chr19:19130786	['T', 'C']	98663	140439.95563603917	-4961.440171549209	-0.0175340538506428	0.004704709685121	-3.726915160375461	0.000193946	0.000193946	chr19	19130786	3.712319172990151	chr19:19130786:T:C
chr19:19131051	['C', 'G']	98663	24184.48171547945	-885.1950911494891	0.0135527786182982	0.006489356093147	2.0884627725407734	0.0367587	0.0367587	chr19	19131051	1.4346398561762912	chr19:19131051:C:G
chr19:19131463	['T', 'C']	98663	24219.431215856643	-879.7586045930832	0.0138454903426935	0.0064901366041541	2.1333126230088046	0.0329015	0.0329015	chr19	19131463	1.4827843018411255	chr19:19131463:T:C
chr19:19132366	['C', 'T']	98663	7493.379746193921	336.5179063478113	0.0147366957970301	0.0115225281742389	1.2789463886907375	0.200919	0.200919	chr19	19132366	0.6969789920472418	chr19:19132366:C:T
chr19:19133224	['C', 'T']	98663	18732.89867515433	-548.4754963683743	0.0186758843561954	0.007275751317758	2.5668667798764493	0.0102637	0.0102637	chr19	19133224	1.9886960505388829	chr19:19133224:C:T
chr19:19133855	['G', 'A']	98663	53161.39281224656	-2114.338984928939	-0.0076125198895649	0.0047705382884551	-1.5957360426154428	0.110551	0.110551	chr19	19133855	0.9564373246138276	chr19:19133855:G:A
chr19:19135326	['G', 'C']	98663	7205.657297220588	-267.217371830267	-0.0059974003246096	0.0112924619192739	-0.531097679804734	0.595352	0.595352	chr19	19135326	0.2252261830844303	chr19:19135326:G:C
chr19:19136173	['A', 'G']	98663	7621.540737512164	-232.4880164692749	-0.007631462936399	0.0109861379680929	-0.6946447385389724	0.48728	0.48728	chr19	19136173	0.3122214135066351	chr19:19136173:A:G
chr19:19137298	['C', 'T']	98663	132452.13705295598	-5322.779306442406	-0.0178773717504729	0.0045208684499727	-3.9544109607039615	7.67769e-05	7.67769e-05	chr19	19137298	4.114769427254736	chr19:19137298:C:T
chr19:19138429	['G', 'A']	98663	7625.231856882221	-221.65184878362223	-0.0065492681844735	0.0109896699268953	-0.5959476697698944	0.551212	0.551212	chr19	19138429	0.2586813363162246	chr19:19138429:G:A
chr19:19138918	['C', 'G']	98663	5767.175359821609	-204.552737183624	5.1164920937695054e-05	0.0125547883698105	0.0040753312147202	0.996748	0.996748	chr19	19138918	0.0014146270875245	chr19:19138918:C:G
chr19:19139184	['A', 'G']	98663	2132.302567689485	33.482065255129946	-0.0130612579589162	0.0207130934513374	-0.6305797822812831	0.528317	0.528317	chr19	19139184	0.277105414511987	chr19:19139184:A:G
chr19:19139336	['G', 'C']	98663	133629.60725798277	-5441.056615449758	-0.0193623630325418	0.0045377364352581	-4.266965106676653	1.98335e-05	1.98335e-05	chr19	19139336	4.702600639472986	chr19:19139336:G:C
chr19:19139353	['G', 'A']	98663	4422.224107522959	-194.43922782530672	-0.0005691478548893	0.0143097411081373	-0.0397734557591452	0.968274	0.968274	chr19	19139353	0.0140017296236874	chr19:19139353:G:A
chr19:19140646	['G', 'A']	98663	17272.22543991242	-455.0923374252809	0.0126713514858569	0.0075106556834018	1.6871165474753325	0.0915841	0.0915841	chr19	19140646	1.0381799180531517	chr19:19140646:G:A
chr19:19140688	['A', 'G']	98663	16219.333268757977	-322.8343106802513	0.0036235833243673	0.0077470255956199	0.4677386539701218	0.639973	0.639973	chr19	19140688	0.1938383482010544	chr19:19140688:A:G
chr19:19140932	['G', 'C']	98663	3981.640936396484	-69.25727485508838	0.0099431601864048	0.0151011035826224	0.6584393075647054	0.510257	0.510257	chr19	19140932	0.2922110286686865	chr19:19140932:G:C
chr19:19141521	['G', 'T']	98663	13512.108564070855	-61.90174505769507	0.0137594910828201	0.0084014676416671	1.6377485065323416	0.101477	0.101477	chr19	19141521	0.9936323804600066	chr19:19141521:G:T
chr19:19141705	['AC', 'A']	98663	12786.758409878945	-570.0988869092042	0.0014422649400054	0.0086101281769088	0.1675079523059113	0.866971	0.866971	chr19	19141705	0.0619954293411082	chr19:19141705:AC:A
chr19:19141868	['C', 'T']	98663	7910.40087980701	-47.702218840261246	0.0231452174568633	0.0108224231244383	2.1386354230226607	0.0324677	0.0324677	chr19	19141868	1.4885484755466991	chr19:19141868:C:T
chr19:19142388	['A', 'G']	98663	107705.09975570446	-2633.1319856155287	0.0042947985633223	0.0042827677670534	1.002809117123162	0.315955	0.315955	chr19	19142388	0.5003747675187695	chr19:19142388:A:G
chr19:19142584	['G', 'A']	98663	12798.778333012357	-566.8257444827287	0.0016534219852068	0.0086052352777587	0.1921414036732121	0.847632	0.847632	chr19	19142584	0.0717926560656693	chr19:19142584:G:A
chr19:19142911	['A', 'G']	98663	20458.257421827475	-430.0781284327165	0.0077740579042563	0.0070044466097961	1.109874674950605	0.267056	0.267056	chr19	19142911	0.5733976602051638	chr19:19142911:A:G
chr19:19142992	['G', 'A']	98663	21046.19453303924	-448.6145557394112	0.0080365462073023	0.0070281553267575	1.1434787413854757	0.252843	0.252843	chr19	19142992	0.5971490653790943	chr19:19142992:G:A
chr19:19143235	['A', 'G']	98663	107622.36100043588	-2674.3811218772403	0.0037431187812363	0.0042818692132691	0.8741786810388237	0.382023	0.382023	chr19	19143235	0.4179104892548182	chr19:19143235:A:G
chr19:19143362	['C', 'T']	98663	20463.525941244443	-420.3684941657394	0.0083942238795322	0.0069998902805151	1.1991936363486155	0.230456	0.230456	chr19	19143362	0.6374119803883647	chr19:19143362:C:T
chr19:19143785	['A', 'G']	98663	23157.315989602143	-199.45539945637856	0.0138256462174017	0.0066439068009049	2.080951258304629	0.0374409	0.0374409	chr19	19143785	1.4266537202882088	chr19:19143785:A:G
chr19:19144492	['T', 'TC']	98663	22888.365441826023	-228.5057786224897	0.0132525472357471	0.0066654147216223	1.9882554633482	0.0467862	0.0467862	chr19	19144492	1.329882227003787	chr19:19144492:T:TC
chr19:19145071	['C', 'A']	98663	7695.077993553749	144.06973652905555	0.0176732595422018	0.0111337790026425	1.5873549796531023	0.112435	0.112435	chr19	19145071	0.9490984757708548	chr19:19145071:C:A
chr19:19146061	['G', 'A']	98663	65960.01123083004	-2356.540111517861	-0.0068574575504939	0.004503795752454	-1.522595145829457	0.127863	0.127863	chr19	19146061	0.8932551100995494	chr19:19146061:G:A
chr19:19147576	['A', 'G']	98663	10918.22132352196	357.1326170394105	0.0174050460227236	0.0094628882094394	1.839295322686116	0.0658748	0.0658748	chr19	19147576	1.18128069032252	chr19:19147576:A:G
chr19:19147847	['G', 'A']	98663	12787.388820190554	-584.1582969497321	9.994097119280112e-05	0.0086075618373296	0.0116108339482816	0.990736	0.990736	chr19	19147847	0.004042055926102	chr19:19147847:G:A
chr19:19148453	['A', 'C']	98663	7714.658528424698	-150.96743010577728	0.0208882598882168	0.0109294910569024	1.911183217907027	0.0559839	0.0559839	chr19	19148453	1.2519368506093642	chr19:19148453:A:C
chr19:19148869	['A', 'G']	98663	29406.283733160053	166.5773099263319	0.0151020543529859	0.0060372882546977	2.50146319272313	0.0123697	0.0123697	chr19	19148869	1.907640833105276	chr19:19148869:A:G
chr19:19149777	['T', 'TA']	98663	101218.7355470812	-2354.722790510503	0.0036526172018166	0.0042775343826075	0.8539071519023247	0.393159	0.393159	chr19	19149777	0.4054317782309642	chr19:19149777:T:TA
chr19:19149908	['T', 'C']	98663	61352.432245944445	-1667.3883469875311	-0.0065110009084883	0.0047171668996374	-1.380277833499757	0.167504	0.167504	chr19	19149908	0.7759748175394612	chr19:19149908:T:C
chr19:19149974	['G', 'A']	98663	70341.77880416349	-1837.208272563457	-0.0015926169330918	0.0045023047973687	-0.3537336996870188	0.723539	0.723539	chr19	19149974	0.1405380546924126	chr19:19149974:G:A
chr19:19149999	['C', 'T']	98663	32397.970924494915	-760.625636008299	0.0127659761294033	0.0059450956162898	2.1473121633946333	0.0317709	0.0317709	chr19	19149999	1.4979704823872848	chr19:19149999:C:T
chr19:19150256	['G', 'A']	98663	178585.40763070562	-5973.920228099189	-0.0117288032767296	0.007243867404102	-1.6191355559722025	0.105421	0.105421	chr19	19150256	0.9770728684813148	chr19:19150256:G:A
chr19:19150370	['C', 'A']	98663	102487.75237341772	-2579.6721643176584	0.0005542698497416	0.0042696138583495	0.129817324969025	0.896711	0.896711	chr19	19150370	0.047347502695613	chr19:19150370:C:A
chr19:19151024	['A', 'G']	98663	99638.43500745296	-2422.523923675276	4.597951588789209e-05	0.0042713309769614	0.0107646811113197	0.991411	0.991411	chr19	19151024	0.0037462667776518	chr19:19151024:A:G
chr19:19151042	['T', 'C']	98663	27598.59004572801	-657.8154193885177	0.0042508029214099	0.0061449237541255	0.6917584483543985	0.489091	0.489091	chr19	19151042	0.3106103287679619	chr19:19151042:T:C
chr19:19151491	['C', 'T']	98663	27113.572529143443	-705.7366884802705	0.0044565972488894	0.0061758725468076	0.7216141873253319	0.470533	0.470533	chr19	19151491	0.3274099126929916	chr19:19151491:C:T
chr19:19151889	['G', 'A']	98663	27221.83033812703	-705.3467697395333	0.0038884183599451	0.0061673187563389	0.6304876581818434	0.528377	0.528377	chr19	19151889	0.2770560952787138	chr19:19151889:G:A
chr19:19152180	['C', 'T']	98663	27623.71122243224	-647.2785393218415	0.0047480343526615	0.0061407439478928	0.7732018128342238	0.439405	0.439405	chr19	19152180	0.3571350055400992	chr19:19152180:C:T
chr19:19152188	['C', 'T']	98663	108282.23706852832	-2697.697324724186	0.00337839257879	0.0042835167059588	0.7886960202793981	0.430292	0.430292	chr19	19152188	0.3662367282566326	chr19:19152188:C:T
chr19:19152358	['G', 'A']	98663	64278.49544863442	-2090.312500523668	-0.0061651372814413	0.0045360407710865	-1.3591450325444565	0.174104	0.174104	chr19	19152358	0.7591912509506078	chr19:19152358:G:A
chr19:19153313	['A', 'G']	98663	27484.292780098123	-643.0058585231607	0.0051015925888115	0.0061385666776875	0.8310722774022905	0.405935	0.405935	chr19	19153313	0.3915435018939557	chr19:19153313:A:G
chr19:19153447	['T', 'C']	98663	27484.9286909434	-642.2399415169662	0.0051167956737156	0.0061396379266046	0.8334034897307628	0.404619	0.404619	chr19	19153447	0.3929537275923645	chr19:19153447:T:C
chr19:19153867	['C', 'T']	98663	27493.065219154203	-636.25880852746	0.0053309191550951	0.0061380007438532	0.8685106727029444	0.385117	0.385117	chr19	19153867	0.4144073101406081	chr19:19153867:C:T
chr19:19154031	['G', 'A']	98663	72784.77072517846	-1976.309579528121	-0.0030073746501417	0.0044119248228542	-0.681646848233506	0.495464	0.495464	chr19	19154031	0.304987895506321	chr19:19154031:G:A
chr19:19154124	['T', 'C']	98663	27519.70873825804	-639.4902538772845	0.0053999378240928	0.0061379799921916	0.8797581339402019	0.378992	0.378992	chr19	19154124	0.421369957294525	chr19:19154124:T:C
chr19:19154357	['T', 'C']	98663	102502.97300229126	-2550.035674931439	0.0011594527864958	0.0042665659656824	0.271753160696859	0.785812	0.785812	chr19	19154357	0.1046813434371798	chr19:19154357:T:C
chr19:19156592	['A', 'G']	98663	63724.14692106488	-2058.742256333438	-0.0043185870640559	0.0045427480890927	-0.9506551935875504	0.341782	0.341782	chr19	19156592	0.4662508131966755	chr19:19156592:A:G
chr19:19156649	['C', 'T']	98663	27150.503685005533	-681.0211166205495	0.0049462314866499	0.0061741856667595	0.8011147953129036	0.423067	0.423067	chr19	19156649	0.3735908491117173	chr19:19156649:C:T
chr19:19156993	['A', 'G']	98663	64420.0347810216	-2075.785861399624	-0.006332969927143	0.0045302781554535	-1.397920769946404	0.16214	0.16214	chr19	19156993	0.7901098313187422	chr19:19156993:A:G
chr19:19157101	['G', 'A']	98663	27149.02686210113	-684.5039808555586	0.0047348265177311	0.0061738219215742	0.7669198395867874	0.443131	0.443131	chr19	19157101	0.3534678670796277	chr19:19157101:G:A
chr19:19157181	['C', 'T']	98663	100669.63048503525	-2558.0970658335145	-0.0001954008835858	0.0042676644835339	-0.0457863743365311	0.963481	0.963481	chr19	19157181	0.0161568452809901	chr19:19157181:C:T
chr19:19157305	['T', 'C']	98663	27450.06042452257	-627.115879689538	0.0056222078861439	0.0061420578891184	0.9153622430202925	0.360004	0.360004	chr19	19157305	0.4436926737652775	chr19:19157305:T:C
chr19:19157666	['A', 'G']	98663	101502.7483398725	-2587.836984546968	0.0001514320028389	0.0042684553300623	0.0354770030676934	0.971699	0.971699	chr19	19157666	0.0124682442133585	chr19:19157666:A:G
chr19:19157886	['T', 'C']	98663	13963.377987325715	-883.4235793170004	-0.0101596704806893	0.0082992903167072	-1.2241613551265815	0.220894	0.220894	chr19	19157886	0.6558160804268017	chr19:19157886:T:C
chr19:19157890	['T', 'C']	98663	27935.57277300018	-575.4931155114158	0.0058521100763946	0.0061000280444641	0.9593578970027092	0.337381	0.337381	chr19	19157890	0.4718793788527052	chr19:19157890:T:C
chr19:19158065	['G', 'A']	98663	27509.65184486304	-622.8720457922399	0.0057152879445808	0.006138776737081	0.9310141400090052	0.351849	0.351849	chr19	19158065	0.453643678955469	chr19:19158065:G:A
chr19:19158108	['A', 'G']	98663	102174.2855453495	-2537.903699372203	0.0012470122103324	0.0042914586068313	0.2905800392312656	0.771373	0.771373	chr19	19158108	0.11273556660587	chr19:19158108:A:G
chr19:19158163	['T', 'C']	98663	101685.0882086654	-2588.596123244165	0.000439824587275	0.0042776257682562	0.1028197909548224	0.918106	0.918106	chr19	19158163	0.0371071744006314	chr19:19158163:T:C
chr19:19158538	['A', 'G']	98663	28500.18647234532	-601.0356652108559	0.0058467541451883	0.0061303604047372	0.95373742474753	0.340219	0.340219	chr19	19158538	0.4682414362709483	chr19:19158538:A:G
chr19:19158619	['G', 'T']	98663	7543.318135214356	-221.66289413146515	0.0173258483337706	0.0111228230626422	1.5576844328273292	0.119311	0.119311	chr19	19158619	0.923319514258636	chr19:19158619:G:T
chr19:19160689	['C', 'G']	98663	91673.4496638852	-2704.374907819852	0.0001274841706436	0.0042648021064193	0.0298921655595143	0.976153	0.976153	chr19	19160689	0.0104821066692928	chr19:19160689:C:G
chr19:19161382	['C', 'T']	98663	62563.584620843474	-2075.9018379540976	-0.003820130003281	0.004568875680912	-0.8361203652883017	0.403089	0.403089	chr19	19161382	0.3945990532597099	chr19:19161382:C:T
chr19:19162314	['G', 'T']	98663	63104.94443543151	-2109.277994488299	-0.0033357169371062	0.0045586376228365	-0.7317354905325041	0.464332	0.464332	chr19	19162314	0.3331713853742501	chr19:19162314:G:T
chr19:19162479	['T', 'G']	98663	63608.538806999015	-2077.855389622814	-0.0042378241537938	0.0045532044163659	-0.9307344380501552	0.351993	0.351993	chr19	19162479	0.4534659731457371	chr19:19162479:T:G
chr19:19162528	['C', 'T']	98663	27377.77487760129	-655.2404149525125	0.0051022147012476	0.006162659164042	0.8279242069751429	0.407715	0.407715	chr19	19162528	0.3896433103840143	chr19:19162528:C:T
chr19:19162730	['C', 'T']	98663	9976.202227830652	218.7271888317237	0.0035316362845423	0.0097729177649419	0.3613696921927689	0.717824	0.717824	chr19	19162730	0.1439820253935294	chr19:19162730:C:T
chr19:19163283	['G', 'A']	98663	27432.6730603514	-664.442919372391	0.0046606097168697	0.0061575419399754	0.7568945144510513	0.449115	0.449115	chr19	19163283	0.347642439685805	chr19:19163283:G:A
chr19:19164060	['G', 'A']	98663	27464.42359336333	-662.8079878562315	0.0046521130914635	0.0061569641946781	0.7555855360478889	0.4499	0.4499	chr19	19164060	0.3468840068344331	chr19:19164060:G:A
chr19:19164105	['C', 'T']	98663	28250.58134560606	-1847.68681201266	-0.008329298211123	0.0061053615127837	-1.3642596255246584	0.172489	0.172489	chr19	19164105	0.7632385956146212	chr19:19164105:C:T
chr19:19164233	['G', 'A']	98663	27453.226019968577	-656.3943128777172	0.0049155968141319	0.0061562013680593	0.7984788866127476	0.424595	0.424595	chr19	19164233	0.372025124360305	chr19:19164233:G:A
chr19:19164504	['C', 'T']	98663	26973.18709644722	-724.5364356080199	0.0039882240871786	0.0062020027717432	0.6430542252172633	0.52019	0.52019	chr19	19164504	0.2838380008263486	chr19:19164504:C:T
chr19:19164926	['C', 'T']	98663	27468.67045419991	-659.9800640783695	0.0045954319517844	0.0061542357429374	0.7467104192520007	0.45524	0.45524	chr19	19164926	0.3417595853298973	chr19:19164926:C:T
chr19:19165226	['C', 'T']	98663	27469.34098995449	-654.9985365908407	0.0048408750426052	0.0061545224169738	0.7865557576416273	0.431544	0.431544	chr19	19165226	0.3649749172535201	chr19:19165226:C:T
chr19:19165550	['A', 'G']	98663	119674.40738187684	-3564.1860583703424	-0.0010429695443254	0.004349717829946	-0.2397786672838959	0.810502	0.810502	chr19	19165550	0.0912459091462594	chr19:19165550:A:G
chr19:19166191	['G', 'A']	98663	74224.78920584719	-2994.1422968612333	-0.0084120967928445	0.0043928588339467	-1.9149481262266528	0.055502	0.055502	chr19	19166191	1.2556913669077034	chr19:19166191:G:A
chr19:19166487	['G', 'A']	98663	108671.82600233158	-3533.274556315883	-0.0043115878253583	0.0042788724603666	-1.0076457911037775	0.313627	0.313627	chr19	19166487	0.5035865561717314	chr19:19166487:G:A
chr19:19166593	['C', 'T']	98663	108135.9809426351	-3591.85461188356	-0.0103442737779485	0.0043224340929317	-2.393159399437464	0.0167058	0.0167058	chr19	19166593	1.777132722224804	chr19:19166593:C:T
chr19:19166707	['C', 'T']	98663	13430.712137039956	-789.6090664591823	0.0019431737753081	0.0084615237721264	0.2296482084833484	0.818366	0.818366	chr19	19166707	0.0870524222078174	chr19:19166707:C:T
chr19:19166708	['A', 'G']	98663	114297.0214347274	-3537.807402792392	-0.004734582129594	0.0043109987186728	-1.0982564455624797	0.272095	0.272095	chr19	19166708	0.5652794387140343	chr19:19166708:A:G
chr19:19166970	['A', 'G']	98663	28800.52607173655	-632.5822501468948	0.0050032115357718	0.0060388429504924	0.8285049928917048	0.407387	0.407387	chr19	19166970	0.3899928337510361	chr19:19166970:A:G
chr19:19167299	['C', 'T']	98663	101626.1323332521	-3632.918923769637	-0.0060718795183629	0.0042589247030826	-1.4256836975699596	0.153963	0.153963	chr19	19167299	0.812583635179732	chr19:19167299:C:T
chr19:19167375	['AG', 'A']	98663	74456.8194030017	-2987.67380878425	-0.0095231380575753	0.0044290599535846	-2.150148825569109	0.0315459	0.0315459	chr19	19167375	1.5010570777220016	chr19:19167375:AG:A
chr19:19168344	['G', 'A']	98663	29655.71498179064	-739.914984711993	0.0052613364739354	0.0061879834880331	0.8502505677512319	0.395188	0.395188	chr19	19168344	0.4031962513640322	chr19:19168344:G:A
chr19:19168558	['C', 'A']	98663	73667.18553500595	-2959.5795508191127	-0.0091468297952384	0.00440025880535	-2.0787026854232176	0.0376473	0.0376473	chr19	19168558	1.4242661652042736	chr19:19168558:C:A
chr19:19168600	['G', 'T']	98663	110817.74852516293	-3563.572163117796	-0.0057442644923895	0.0042994402955858	-1.3360493686322663	0.181536	0.181536	chr19	19168600	0.7410372381153918	chr19:19168600:G:T
chr19:19168936	['A', 'C']	98663	101711.56177208255	-3651.5196335554697	-0.0062398214091335	0.0042636076792548	-1.4635074046550236	0.143332	0.143332	chr19	19168936	0.8436568391075354	chr19:19168936:A:C
chr19:19168984	['A', 'G']	98663	101496.98194616316	-3645.039544819622	-0.0061668507293276	0.0042588047517477	-1.4480238209551204	0.147614	0.147614	chr19	19168984	0.8308724512229219	chr19:19168984:A:G
chr19:19169690	['T', 'C']	98663	101558.73374358764	-3627.9575154050576	-0.0058036175734801	0.0042566331019626	-1.363429131536909	0.17275	0.17275	chr19	19169690	0.762581943953764	chr19:19169690:T:C
chr19:19170398	['A', 'C']	98663	111122.89431108593	-3489.0566037208564	-0.0046872773662536	0.00429041682986	-1.0924992960198046	0.274616	0.274616	chr19	19170398	0.561274162986811	chr19:19170398:A:C
chr19:19170863	['C', 'T']	98663	101346.24476453062	-3643.203898608695	-0.0061715594636418	0.0042562501306647	-1.4499992420976229	0.147062	0.147062	chr19	19170863	0.832499532046738	chr19:19170863:C:T
chr19:19171376	['T', 'G']	98663	73464.93525661169	-2963.2277724771934	-0.0088435439088243	0.0044003173828485	-2.009751374592756	0.0444602	0.0444602	chr19	19171376	1.3520285880000282	chr19:19171376:T:G
chr19:19171788	['A', 'G']	98663	101393.245259486	-3635.345517502681	-0.0059823829021985	0.0042574794060269	-1.405146644686012	0.159981	0.159981	chr19	19171788	0.795931592876159	chr19:19171788:A:G
chr19:19171961	['C', 'A']	98663	73447.67758743031	-2967.519052227736	-0.0089984989046336	0.0044004566023704	-2.0449011813425124	0.0408672	0.0408672	chr19	19171961	1.3886251167832953	chr19:19171961:C:A
chr19:19172459	['C', 'T']	98663	19540.594161767687	-772.286143496756	0.0020691725738941	0.0071083382764694	0.2910908982403997	0.770982	0.770982	chr19	19172459	0.1129557612381847	chr19:19172459:C:T
chr19:19172468	['C', 'T']	98663	73563.92972923654	-2955.008820043621	-0.0090823515466071	0.004398471190302	-2.0648882654119305	0.0389362	0.0389362	chr19	19172468	1.4096464359582703	chr19:19172468:C:T
chr19:19172742	['A', 'G']	98663	101365.04068948029	-3640.64156569096	-0.0060843283388881	0.0042567951640624	-1.4293213801440088	0.152915	0.152915	chr19	19172742	0.8155499109401559	chr19:19172742:A:G
chr19:19172837	['T', 'C']	98663	112218.74788885174	-3243.9796004895834	-0.0031582076681357	0.0042980491136286	-0.7348002744131962	0.462463	0.462463	chr19	19172837	0.3349230078733173	chr19:19172837:T:C
chr19:19172895	['C', 'G']	98663	27790.253347524205	-688.4100104469727	0.0048581131670203	0.0061257450219433	0.7930648679659056	0.427742	0.427742	chr19	19172895	0.3688181042610765	chr19:19172895:C:G
chr19:19172913	['A', 'T']	98663	27790.53504166076	-688.725712582286	0.0048518685657355	0.0061257510362379	0.7920446875874482	0.428337	0.428337	chr19	19172913	0.3682144093723072	chr19:19172913:A:T
chr19:19173322	['A', 'G']	98663	101776.2943386618	-3628.507838028496	-0.0058241033480277	0.0042757206928447	-1.3621337235087048	0.173159	0.173159	chr19	19173322	0.7615549309192641	chr19:19173322:A:G
chr19:19174009	['C', 'T']	98663	44702.93583386571	-2838.914632004756	-0.0150770280645311	0.005114573710817	-2.9478562470698386	0.00320061	0.00320061	chr19	19174009	2.494767242184152	chr19:19174009:C:T
chr19:19174111	['T', 'C']	98663	110776.70112833413	-3575.1058996458887	-0.0059023694559456	0.0042893657781714	-1.3760471270561088	0.16881	0.16881	chr19	19174111	0.7726018301263449	chr19:19174111:T:C
chr19:19175099	['G', 'A']	98663	73559.63911474284	-2948.2074049171715	-0.0089752705813126	0.0043987320363769	-2.040422218741298	0.0413109	0.0413109	chr19	19175099	1.3839353433730632	chr19:19175099:G:A
chr19:19175180	['A', 'T']	98663	101413.39027258256	-3623.627085562989	-0.0058109984500032	0.0042567817375038	-1.3651154342272658	0.17222	0.17222	chr19	19175180	0.7639164151049538	chr19:19175180:A:T
chr19:19175878	['G', 'A']	98663	77137.50040952387	-2996.1120987189206	-0.0080634889285898	0.0045301780161552	-1.7799496840597142	0.0750873	0.0750873	chr19	19175878	1.1244335118151834	chr19:19175878:G:A
chr19:19176263	['A', 'G']	98663	110974.99661419	-3511.1401658117647	-0.0051260557793358	0.004289676374172	-1.1949749426785623	0.2321	0.2321	chr19	19176263	0.6343248595440822	chr19:19176263:A:G
chr19:19177119	['A', 'G']	98663	73596.2642766594	-2950.836531821661	-0.0090762169938235	0.0043995004049829	-2.063010832671767	0.0391142	0.0391142	chr19	19177119	1.4076655479218176	chr19:19177119:A:G
chr19:19178044	['C', 'T']	98663	73637.19525991403	-2937.5218008688985	-0.0087378939210921	0.0043966304511489	-1.987406951341277	0.0468801	0.0468801	chr19	19178044	1.3290114705948746	chr19:19178044:C:T
chr19:19178151	['C', 'T']	98663	27798.535771484178	-691.6798855795543	0.0048213007742658	0.0061242708123304	0.7872448691456778	0.43114	0.43114	chr19	19178151	0.3653816826125978	chr19:19178151:C:T
chr19:19179628	['G', 'A']	98663	27420.8337725522	-728.5320309301995	0.0047469459204612	0.0061600329578766	0.7706039810049214	0.440944	0.440944	chr19	19179628	0.3556165625395888	chr19:19179628:G:A
chr19:19181238	['A', 'G']	98663	102025.31629224362	-3688.656358013472	-0.0059482908345512	0.004261053657667	-1.395967127484626	0.162728	0.162728	chr19	19181238	0.7885377132017445	chr19:19181238:A:G
chr19:19181596	['A', 'T']	98663	102074.58782920743	-3642.6678884433472	-0.0074262566541008	0.004256470082096	-1.7446984263645795	0.0810405	0.0810405	chr19	19181596	1.09129788814912	chr19:19181596:A:T
chr19:19181865	['T', 'C']	98663	110985.7493842302	-3496.6266267294445	-0.0050058850192793	0.0042890510509145	-1.1671311345692714	0.24316	0.24316	chr19	19181865	0.6141078652875965	chr19:19181865:T:C
chr19:19183202	['G', 'A']	98663	101862.26462118748	-3694.122329018473	-0.0059828623068784	0.0042553876274569	-1.405950016932761	0.159742	0.159742	chr19	19183202	0.796580882420598	chr19:19183202:G:A
chr19:19183282	['C', 'T']	98663	101445.4664895396	-3638.83543896752	-0.0059162610444635	0.0042577979387992	-1.3895119330468018	0.16468	0.16468	chr19	19183282	0.7833591416745516	chr19:19183282:C:T
chr19:19183428	['T', 'C']	98663	103825.97769648983	-3533.770169172856	-0.0069835786716823	0.0042634205227011	-1.6380224832378891	0.10142	0.10142	chr19	19183428	0.9938763937881456	chr19:19183428:T:C
chr19:19183583	['T', 'A']	98663	19576.246281679305	-763.7862784701579	0.0027763327044752	0.0071057091139504	0.3907185982359633	0.696006	0.696006	chr19	19183583	0.1573870164876279	chr19:19183583:T:A
chr19:19184747	['G', 'A']	98663	27818.22927986376	-678.1968509903901	0.005387332207776	0.0061227830196757	0.8798829209631697	0.378925	0.378925	chr19	19184747	0.4214467407163596	chr19:19184747:G:A
chr19:19184910	['C', 'T']	98663	102431.68069033336	-3701.472681655463	-0.0074232837360074	0.0042566579903649	-1.743922991419619	0.0811756	0.0811756	chr19	19184910	1.0905744926529788	chr19:19184910:C:T
chr19:19185066	['A', 'G']	98663	27834.3853888962	-672.145981299787	0.0057096656458128	0.0061210036183031	0.9327989332892548	0.350926	0.350926	chr19	19185066	0.4547844538472285	chr19:19185066:A:G
chr19:19185592	['G', 'A']	98663	101710.18530869576	-3692.774189153513	-0.006044995591546	0.0042543139103035	-1.4209096270271853	0.155346	0.155346	chr19	19185592	0.8086999249020399	chr19:19185592:G:A
chr19:19186483	['T', 'C']	98663	101910.3291334273	-3701.980393869275	-0.006070770181216	0.0042545724268	-1.4268813813053338	0.153617	0.153617	chr19	19186483	0.8135607205176728	chr19:19186483:T:C
chr19:19186580	['C', 'T']	98663	27795.12687134473	-676.5468984579123	0.0054048096895708	0.0061249482752061	0.8824253604637964	0.377549	0.377549	chr19	19186580	0.4230266756940809	chr19:19186580:C:T
chr19:19186758	['T', 'C']	98663	103737.77153110049	-3532.96763170026	-0.0068461432057458	0.0042546121011388	-1.6091110171743546	0.107595	0.107595	chr19	19186758	0.9682079101088816	chr19:19186758:T:C
chr19:19187219	['G', 'A']	98663	27795.070910841903	-685.1010251521756	0.0050550676869939	0.0061255290252655	0.8252458956840518	0.409234	0.409234	chr19	19187219	0.388028291384676	chr19:19187219:G:A
chr19:19188141	['C', 'T']	98663	180298.10154887888	-6881.935553755983	-0.0148736964901471	0.0076621096926899	-1.9412011948011367	0.0522367	0.0522367	chr19	19188141	1.2820242669753046	chr19:19188141:C:T
chr19:19188270	['C', 'T']	98663	10872.060664449144	77.78242968225796	0.0115322103010318	0.0093960947296991	1.2273407870804889	0.219697	0.219697	chr19	19188270	0.6581758734042108	chr19:19188270:C:T
chr19:19188496	['C', 'T']	98663	11235.238244927335	-174.9931995862236	-0.0035591826686585	0.0091958326841477	-0.3870429999008237	0.698725	0.698725	chr19	19188496	0.1556937176476032	chr19:19188496:C:T
chr19:19188622	['C', 'T']	98663	20653.04664598917	-176.7731066617921	-0.0059891135135482	0.0069659021359514	-0.8597757184440029	0.389915	0.389915	chr19	19188622	0.4090300572153936	chr19:19188622:C:T
chr19:19188652	['G', 'A']	98663	22272.483173174387	-129.0569804188336	-0.0073568681482086	0.0067597847293476	-1.0883287623448583	0.276453	0.276453	chr19	19188652	0.5583786928427114	chr19:19188652:G:A
chr19:19188677	['T', 'TG']	98663	21752.86619361379	-200.1389402982116	-0.0075694385114373	0.0068188227905543	-1.1100799571918527	0.266967	0.266967	chr19	19188677	0.5735424187988845	chr19:19188677:T:TG
chr19:19188726	['A', 'C']	98663	12178.481221680477	1.690789744469256	0.007051027347713	0.0089099006198968	0.7913699207786143	0.42873	0.42873	chr19	19188726	0.3678161260564167	chr19:19188726:A:C
chr19:19188892	['T', 'C']	98663	11989.689320487072	50.163081118443	0.0104163294039488	0.0089833631518622	1.159513339031554	0.24625	0.24625	chr19	19188892	0.6086237608303506	chr19:19188892:T:C
chr19:19189152	['C', 'A']	98663	78711.51791616817	-2834.429221875222	-0.0005611599984815	0.0043358377235236	-0.1294236625686116	0.897023	0.897023	chr19	19189152	0.0471964213427253	chr19:19189152:C:A
chr19:19189383	['C', 'T']	98663	12344.8758514434	-388.6364013953651	-0.0186943255617657	0.0087687200585657	-2.131933216810141	0.0330148	0.0330148	chr19	19189383	1.481291329290849	chr19:19189383:C:T
chr19:19190377	['G', 'A']	98663	32418.94299094788	-1956.777429195436	-0.0081631615699171	0.0057568931652401	-1.4179803820585015	0.1562	0.1562	chr19	19190377	0.8063189704587185	chr19:19190377:G:A
chr19:19190423	['T', 'C']	98663	11500.681001622055	-739.6263869512633	-0.0112359735608803	0.0090831722385565	-1.2370098535823697	0.216086	0.216086	chr19	19190423	0.6653733697188178	chr19:19190423:T:C
chr19:19190680	['C', 'T']	98663	8440.19764011799	8.161991017386004	0.007636632301359	0.0106031941005843	0.7202199854983444	0.471391	0.471391	chr19	19190680	0.3266187134698404	chr19:19190680:C:T
chr19:19192993	['T', 'C']	98663	31176.10781550937	-192.89248137829244	-0.0084816251688247	0.0059073586862259	-1.4357728418626814	0.15107	0.15107	chr19	19192993	0.8208217707902059	chr19:19192993:T:C
chr19:19194090	['G', 'C']	98663	12341.750539748828	-390.0321903890016	-0.0188540579647847	0.0087705799692955	-2.149693410332031	0.0315819	0.0315819	chr19	19194090	1.5005617459333644	chr19:19194090:G:C
chr19:19194156	['A', 'G']	98663	31180.63206332796	-188.60535775317604	-0.008290464285498	0.0059071669719367	-1.4034585995086373	0.160483	0.160483	chr19	19194156	0.794570965734002	chr19:19194156:A:G
chr19:19194456	['G', 'A']	98663	8448.281382779147	15.847033273244993	0.0082711071268084	0.0106020580187978	0.7801416585481298	0.435309	0.435309	chr19	19194456	0.3612023537249099	chr19:19194456:G:A
chr19:19196400	['T', 'A']	98663	31192.95701067637	-201.7991384259525	-0.0083934950560993	0.0059163689738178	-1.418690263106258	0.155992	0.155992	chr19	19196400	0.8068976737285148	chr19:19196400:T:A
chr19:19196988	['C', 'T']	98663	12055.977548020875	-590.1463586184287	0.0163752032263184	0.0088581040076696	1.848612661596688	0.0645168	0.0645168	chr19	19196988	1.1903271815311662	chr19:19196988:C:T
chr19:19199718	['A', 'G']	98663	30121.96892042574	-231.7841411528634	-0.0073009375244075	0.0059710448686893	-1.2227236078381984	0.221437	0.221437	chr19	19199718	0.6547498109492724	chr19:19199718:A:G
chr19:19203717	['A', 'G']	98663	126972.04059994173	-3562.091912457487	-0.0024979615951237	0.0044806245246786	-0.5575029957019074	0.577185	0.577185	chr19	19203717	0.2386849639643313	chr19:19203717:A:G
chr19:19204371	['G', 'A']	98663	51227.42275524375	-1617.450586539093	-0.0059446152203125	0.0048544114736954	-1.2245800036780023	0.220736	0.220736	chr19	19204371	0.6561268316487221	chr19:19204371:G:A
chr19:19204794	['G', 'A']	98663	31631.73978328792	-460.17229029069966	-0.0076300735898403	0.0058333392139779	-1.308011296781276	0.190873	0.190873	chr19	19204794	0.7192555005236791	chr19:19204794:G:A
chr19:19205095	['G', 'A']	98663	12316.2496629874	-396.5606944274354	-0.0191581153701765	0.0087807200136788	-2.181838771801346	0.0291238	0.0291238	chr19	19205095	1.5357519600127842	chr19:19205095:G:A
chr19:19205298	['C', 'A']	98663	179686.39092180756	-5961.500801519325	0.0001895131858993	0.0074330943089463	0.0254958672690622	0.979659	0.979659	chr19	19205298	0.0089250673582336	chr19:19205298:C:A
chr19:19206018	['G', 'A']	98663	7479.151610058685	-38.16168655236985	0.0102672087492415	0.0110975829224787	0.9251752224752342	0.354877	0.354877	chr19	19206018	0.44992214688168	chr19:19206018:G:A
chr19:19207080	['GTGT', 'G']	98663	7500.380100954814	-31.65079329969277	0.0106126205187568	0.011074456448966	0.9582971920710124	0.337915	0.337915	chr19	19207080	0.4711925295253719	chr19:19207080:GTGT:G
chr19:19207349	['A', 'G']	98663	33560.16358641104	-155.609391590236	-0.0040921285921822	0.005709117916699	-0.7167707256865007	0.473517	0.473517	chr19	19207349	0.3246644245304859	chr19:19207349:A:G
chr19:19207656	['G', 'A']	98663	32126.827096340912	-382.4002960348743	-0.0067227942411263	0.005805542601879	-1.1579958501984544	0.246869	0.246869	chr19	19207656	0.6075334421628598	chr19:19207656:G:A
chr19:19208473	['G', 'A']	98663	11504.681934306567	-517.1193692615526	0.0051155090929345	0.009077131883538	0.563560071459567	0.573055	0.573055	chr19	19208473	0.2418036938263144	chr19:19208473:G:A
chr19:19213449	['C', 'T']	98663	12080.538276618709	-95.80646629243256	-0.0016316784269376	0.0091627793277389	-0.1780768005618141	0.858663	0.858663	chr19	19213449	0.0661772505542097	chr19:19213449:C:T
chr19:19213997	['C', 'G']	98663	40415.19257321856	-1978.5206011738533	0.0064500741957243	0.0053031127993298	1.2162807844742434	0.223881	0.223881	chr19	19213997	0.6499827619157813	chr19:19213997:C:G
chr19:19216344	['C', 'A']	98663	11479.156003292035	-71.38386512568142	-0.0009514894274968	0.0091374322747901	-0.1041309417003279	0.917066	0.917066	chr19	19216344	0.0375994076185868	chr19:19216344:C:A
chr19:19218057	['T', 'G']	98663	11476.397553951008	-71.36544671414484	-0.0009743368582836	0.0091298908613827	-0.1067194420039361	0.915012	0.915012	chr19	19218057	0.0385732103055635	chr19:19218057:T:G
chr19:19219346	['G', 'A']	98663	18842.145848748693	18.873075806171595	0.005601925503971	0.0072828243394778	0.7691968449114988	0.441778	0.441778	chr19	19219346	0.3547959152561152	chr19:19219346:G:A
chr19:19219404	['A', 'C']	98663	18908.407866991067	30.459094527822806	0.0057328900491236	0.0072707255391489	0.7884894042905518	0.430412	0.430412	chr19	19219404	0.3661156289282548	chr19:19219404:A:C
chr19:19220023	['T', 'C']	98663	19206.561699250906	32.76059186429019	0.0054970055475103	0.0072608917540696	0.7570703067470091	0.44901	0.44901	chr19	19220023	0.3477439866214934	chr19:19220023:T:C
chr19:19220738	['A', 'G']	98663	18969.39111436377	324.4574535035358	0.0111969610690682	0.0073595983652593	1.5214092554184724	0.12816	0.12816	chr19	19220738	0.8922475012598375	chr19:19220738:A:G
chr19:19220908	['G', 'A']	98663	19837.12919547924	270.86528850356666	0.0107530462184705	0.0074013317560209	1.4528528882282503	0.146268	0.146268	chr19	19220908	0.8348506769063011	chr19:19220908:G:A
chr19:19221038	['G', 'A']	98663	12799.464853412275	-597.5252442096568	0.0002081085227759	0.0086304412870496	0.0241133119216365	0.980762	0.980762	chr19	19221038	0.0084363694060225	chr19:19221038:G:A
chr19:19221049	['A', 'G']	98663	7485.365624208019	96.68527347347272	0.0151747676510381	0.0111504179717976	1.3609146930114324	0.173544	0.173544	chr19	19221049	0.7605903967545166	chr19:19221049:A:G
chr19:19221522	['T', 'C']	98663	18278.90149938588	112.47642609433076	0.0067766008865859	0.0073930676739951	0.9166155627686724	0.359346	0.359346	chr19	19221522	0.4444871850568399	chr19:19221522:T:C
chr19:19222469	['G', 'A']	98663	10037.72953794376	91.60019791902414	0.0033678142179769	0.0097412354026544	0.3457276288651507	0.729548	0.729548	chr19	19222469	0.1369461287885703	chr19:19222469:G:A
chr19:19223771	['A', 'C']	98663	18589.029098356496	305.7951705315764	0.0108348534407624	0.0073581651304321	1.4724939232406256	0.140891	0.140891	chr19	19223771	0.8511167483752081	chr19:19223771:A:C
chr19:19224274	['A', 'G']	98663	27685.928554775004	-34.55322226858323	-0.0043452663631543	0.0061862669036046	-0.7024052519658375	0.482428	0.482428	chr19	19224274	0.3165674937936976	chr19:19224274:A:G
chr19:19224942	['C', 'T']	98663	6830.207682951551	15.462970279671271	0.01726015628274	0.0116087338309157	1.4868250520805002	0.137064	0.137064	chr19	19224942	0.8630765981236224	chr19:19224942:C:T
chr19:19225799	['C', 'T']	98663	24694.25144438363	-787.715142126122	-0.0012059433677344	0.0064148164315835	-0.1879934337320948	0.850882	0.850882	chr19	19225799	0.0701306635371987	chr19:19225799:C:T
chr19:19229409	['A', 'G']	98663	8587.135065514589	247.82687160896143	0.0211817138200379	0.0104810890932042	2.0209458799249926	0.0432881	0.0432881	chr19	19229409	1.363631475809026	chr19:19229409:A:G
chr19:19229456	['G', 'A']	98663	8560.69413613096	250.47947353767125	0.0226038638485332	0.0104894795185736	2.15490804939451	0.0311714	0.0311714	chr19	19229456	1.5062436918322188	chr19:19229456:G:A
chr19:19229598	['C', 'A']	98663	8473.171759864586	246.3077031775783	0.0229480480245579	0.0105320759134507	2.178872257771185	0.0293435	0.0293435	chr19	19229598	1.5324880861290406	chr19:19229598:C:A
chr19:19230351	['C', 'T']	98663	10102.922399307456	99.87584081799456	0.0046205217595611	0.0097403471878803	0.4743693084482949	0.635238	0.635238	chr19	19230351	0.1970635302650104	chr19:19230351:C:T
chr19:19230532	['G', 'A']	98663	7742.637050400456	138.25831648022012	0.018826930637973	0.0110326268639739	1.7064776023061805	0.0879223	0.0879223	chr19	19230532	1.0559009595262945	chr19:19230532:G:A
chr19:19230637	['A', 'G']	98663	7664.098342687234	145.7306276568444	0.0192515680701268	0.0110320151822689	1.7450635946430368	0.0809769	0.0809769	chr19	19230637	1.0916388531376684	chr19:19230637:A:G
chr19:19231047	['T', 'A']	98663	8482.615861025633	244.66036056989583	0.0227684759257398	0.0105354810876966	2.1611235155012505	0.0306882	0.0306882	chr19	19231047	1.5130285841323012	chr19:19231047:T:A
chr19:19233716	['C', 'T']	98663	7646.542511352577	139.79351122870324	0.018601749090977	0.0110351071557362	1.6856881250407658	0.091859	0.091859	chr19	19233716	1.0368782867304818	chr19:19233716:C:T
chr19:19233770	['C', 'T']	98663	7646.077496908638	142.4935992153212	0.0190627891936134	0.0110367252709951	1.7272142529189467	0.0841323	0.0841323	chr19	19233770	1.0750372382250686	chr19:19233770:C:T
chr19:19234993	['C', 'T']	98663	7641.774532958958	143.53834519017195	0.0190550045781267	0.011038501821126	1.7262310490050627	0.084309	0.084309	chr19	19234993	1.0741260618912107	chr19:19234993:C:T
chr19:19236492	['T', 'C']	98663	8463.857855311042	241.04798001299352	0.0225515551250002	0.0105357624017925	2.14047681268546	0.0323187	0.0323187	chr19	19236492	1.490546116776824	chr19:19236492:T:C
chr19:19237502	['T', 'A']	98663	180582.44186471097	-5862.20753397288	0.0042783383950221	0.0076202530333208	0.5614430880857074	0.574497	0.574497	chr19	19237502	0.2407122348379196	chr19:19237502:T:A
chr19:19239108	['G', 'A']	98663	8392.956538929437	236.7575065599617	0.020328543671789	0.0105745635466921	1.9224002562401687	0.0545583	0.0545583	chr19	19239108	1.263139170465243	chr19:19239108:G:A
chr19:19239162	['A', 'G']	98663	8408.852280214487	249.7649940290808	0.0214292603896545	0.0105672076257369	2.027901896946032	0.0425729	0.0425729	chr19	19239162	1.370866765347869	chr19:19239162:A:G
chr19:19239171	['C', 'T']	98663	20036.62465156353	-118.80956798667415	-0.0098467606531693	0.0070986102278246	-1.3871392198113104	0.165402	0.165402	chr19	19239171	0.7814592433704588	chr19:19239171:C:T
chr19:19239294	['G', 'A']	98663	28101.26605569692	-1283.0874517395628	0.012207784523343	0.0061061440065146	1.9992624658570963	0.0455827	0.0455827	chr19	19239294	1.3411999538293533	chr19:19239294:G:A
chr19:19240544	['T', 'C']	98663	7431.485623035578	143.01212202938393	0.0208171919645351	0.0111837469109583	1.8613790288957208	0.0626936	0.0626936	chr19	19240544	1.2027767913311578	chr19:19240544:T:C
chr19:19241159	['G', 'A']	98663	54720.53779246585	-2408.2382559302564	-0.0061271266575632	0.0047432895638829	-1.2917462817824563	0.196448	0.196448	chr19	19241159	0.7067523882997967	chr19:19241159:G:A
chr19:19241256	['C', 'G']	98663	6717.941106611032	26.438168496594976	0.0186717219863568	0.0117168048382688	1.5935847907419498	0.111032	0.111032	chr19	19241256	0.9545518372442108	chr19:19241256:C:G
chr19:19241346	['T', 'C']	98663	28223.863076049707	-1284.1240437858387	0.0122578495541443	0.0060938607743982	2.011507976296818	0.0442745	0.0442745	chr19	19241346	1.3538463346769525	chr19:19241346:T:C
chr19:19241842	['T', 'C']	98663	7427.032472930773	133.95756017282264	0.0181170729576103	0.0111883794184596	1.6192758825928832	0.105391	0.105391	chr19	19241842	0.9771964746758868	chr19:19241842:T:C
chr19:19241909	['C', 'G']	98663	7426.688391100651	135.5500358294182	0.018380013157351	0.0111893804505792	1.6426301025808383	0.100463	0.100463	chr19	19241909	0.997993857193866	chr19:19241909:C:G
chr19:19242010	['T', 'C']	98663	28468.80144134967	105.47742219486976	-0.0005881524122731	0.006150433355615	-0.0956278002323514	0.923816	0.923816	chr19	19242010	0.0344145202757287	chr19:19242010:T:C
chr19:19243170	['G', 'T']	98663	13368.303408146305	-927.3727971699848	-0.0104296766081625	0.0084820782859146	-1.2296133396318771	0.218845	0.218845	chr19	19243170	0.6598633713593678	chr19:19243170:G:T
chr19:19244128	['T', 'C']	98663	61074.42767920511	-728.9206542516572	0.0090978248179114	0.0046254209068402	1.966918254824601	0.0491954	0.0491954	chr19	19244128	1.3080755038995815	chr19:19244128:T:C
chr19:19244676	['C', 'T']	98663	4471.62451389592	251.0276447992042	-0.0186071278967462	0.0145689282244472	-1.2771789118655097	0.201542	0.201542	chr19	19244676	0.6956344360364065	chr19:19244676:C:T
chr19:19245099	['A', 'G']	98663	17870.89809117358	562.6599722712411	0.0086164178719786	0.0075566489286983	1.1402432418496435	0.254188	0.254188	chr19	19245099	0.5948449559723998	chr19:19245099:A:G
chr19:19246183	['G', 'A']	98663	25342.178938001005	473.19044123216224	0.0119362300222936	0.0066382680563656	1.798094009000961	0.0721652	0.0721652	chr19	19246183	1.1416721804281469	chr19:19246183:G:A
chr19:19246803	['A', 'G']	98663	29479.170875617136	-1060.7986012062595	0.0153812933324217	0.0059828721501942	2.5708878522370697	0.0101453	0.0101453	chr19	19246803	1.993735106204	chr19:19246803:A:G
chr19:19247277	['G', 'A']	98663	31502.8525225866	-812.9745480990821	0.0143678249034174	0.0058279981777486	2.465310465997393	0.0136911	0.0136911	chr19	19247277	1.8635616574366152	chr19:19247277:G:A
chr19:19247398	['C', 'T']	98663	31428.822566421008	-816.2014032772782	0.0142904264714267	0.0058283752128126	2.4518713963390155	0.0142133	0.0142133	chr19	19247398	1.847305077216604	chr19:19247398:C:T
chr19:19247523	['A', 'G']	98663	55692.444371123376	-362.0827659617339	0.0151726699745588	0.0047685613304834	3.181812903939443	0.00146402	0.00146402	chr19	19247523	2.834452990333427	chr19:19247523:A:G
chr19:19247863	['A', 'C']	98663	56598.62043166639	-396.0519673546004	0.0148296439682967	0.0047371158092101	3.130521727897035	0.00174547	0.00174547	chr19	19247863	2.7580876111559736	chr19:19247863:A:C
chr19:19248010	['C', 'T']	98663	32547.93802017335	-870.2842119989376	0.0135394221565212	0.0057450762025998	2.356700186221057	0.0184401	0.0184401	chr19	19248010	1.7342367281126263	chr19:19248010:C:T
chr19:19248691	['C', 'G']	98663	32524.626191055424	-860.7694597690767	0.0136628654343048	0.0057465536855471	2.377575531690849	0.0174288	0.0174288	chr19	19248691	1.7587325137115204	chr19:19248691:C:G
chr19:19250926	['G', 'A']	98663	32594.928790843373	-868.8829444286187	0.0133291925906503	0.0057439602283485	2.320557953181148	0.0203127	0.0203127	chr19	19250926	1.6922323455678183	chr19:19250926:G:A
chr19:19253003	['T', 'A']	98663	32633.853365920964	-886.3448716518785	0.0136249648620981	0.0057414700845608	2.373079483377708	0.0176424	0.0176424	chr19	19253003	1.7534423355387925	chr19:19253003:T:A
chr19:19253431	['A', 'T']	98663	32664.62823631977	-879.643627356638	0.0137785564149569	0.0057380099566951	2.4012778853546544	0.0163398	0.0163398	chr19	19253431	1.7867532635580683	chr19:19253431:A:T
chr19:19253510	['A', 'G']	98663	32697.769034837536	-872.8224483636882	0.0139063231106	0.0057384789395085	2.423346544823407	0.01538	0.01538	chr19	19253510	1.813043664534588	chr19:19253510:A:G
chr19:19255834	['G', 'A']	98663	30429.860021896915	-1158.3246456049883	0.0140307042116448	0.0059037468304633	2.376576200599638	0.017476	0.017476	chr19	19255834	1.7575579639624692	chr19:19255834:G:A
chr19:19256510	['C', 'G']	98663	31477.509447350287	-986.553325132036	0.0167532436413089	0.0058214126177601	2.877865690227417	0.00400461	0.00400461	chr19	19256510	2.397439772487408	chr19:19256510:C:G
chr19:19257455	['G', 'A']	98663	30425.083737950183	-1155.7182394114698	0.0141779392218364	0.0059043251816174	2.401280211662153	0.0163397	0.0163397	chr19	19257455	1.7867559214597002	chr19:19257455:G:A
chr19:19257501	['G', 'A']	98663	30427.70080384385	-1152.861416510982	0.0142338765281811	0.0059033298252534	2.411160641455428	0.0159037	0.0159037	chr19	19257501	1.7985018251986111	chr19:19257501:G:A
chr19:19258626	['A', 'G']	98663	49244.98772415331	-513.2195014168102	0.0135438482106288	0.0049277868526165	2.748464699409125	0.0059886	0.0059886	chr19	19258626	2.222674694027871	chr19:19258626:A:G
chr19:19260561	['A', 'T']	98663	31465.42160858017	-981.1394032440022	0.0169679940296728	0.005821399932805	2.9147617799034893	0.0035604	0.0035604	chr19	19260561	2.448501207635533	chr19:19260561:A:T
chr19:19261341	['C', 'T']	98663	32803.98473313396	-889.5006361925464	0.0141390699347172	0.0057261545929508	2.469208559636719	0.0135429	0.0135429	chr19	19261341	1.8682883283287388	chr19:19261341:C:T
chr19:19261376	['G', 'C']	98663	32807.99273217508	-888.893510703949	0.0141821285372969	0.0057251985550924	2.4771417795951023	0.0132456	0.0132456	chr19	19261376	1.8779283642231304	chr19:19261376:G:C
chr19:19262880	['A', 'G']	98663	69364.50495280608	-900.7804465835104	0.0179475782894377	0.0044644773377409	4.020084980097396	5.82203e-05	5.82203e-05	chr19	19262880	4.234925561040648	chr19:19262880:A:G
chr19:19263135	['C', 'T']	98663	11710.83086685047	233.29491524911867	0.020759290937079	0.0090486204456775	2.2941940223601267	0.0217814	0.0217814	chr19	19263135	1.6619142093950168	chr19:19263135:C:T
chr19:19263252	['C', 'T']	98663	37015.502052690805	116.22943991256795	0.0126308717364088	0.0054991289434968	2.2968859006926827	0.0216274	0.0216274	chr19	19263252	1.6649956873812124	chr19:19263252:C:T
chr19:19263259	['T', 'C']	98663	37019.50423243415	113.48674413315706	0.0125677469301815	0.0054991076723872	2.285415685400763	0.0222906	0.0222906	chr19	19263259	1.6518782413814888	chr19:19263259:T:C
chr19:19264563	['G', 'A']	98663	30543.0243993918	-1144.478097024444	0.014677987545537	0.0058922555183216	2.4910643301018887	0.0127377	0.0127377	chr19	19264563	1.8949089838911524	chr19:19264563:G:A
chr19:19265074	['T', 'C']	98663	71448.05217202075	-887.0007056811221	0.0174529968476024	0.0045080706939017	3.871500256464862	0.000108237	0.000108237	chr19	19265074	3.965624253563995	chr19:19265074:T:C
chr19:19267862	['A', 'G']	98663	30506.736110688493	-1150.9122556971054	0.0144727512782513	0.0058991243035851	2.453372828481607	0.0141541	0.0141541	chr19	19267862	1.8491177403900247	chr19:19267862:A:G
chr19:19268740	['C', 'T']	98663	12950.787577161273	-350.3354418670021	0.0124202403696707	0.0085747075382539	1.4484739350305424	0.147488	0.147488	chr19	19268740	0.8312433135555737	chr19:19268740:C:T
chr19:19269787	['G', 'T']	98663	31448.231207427834	-1009.9562688604472	0.0163690726431019	0.0058236495992374	2.8107928480527686	0.00494293	0.00494293	chr19	19269787	2.306015539818202	chr19:19269787:G:T
chr19:19269837	['T', 'C']	98663	70070.52240727411	-800.7750108818173	0.017709068193653	0.0044561043332911	3.9741143539548993	7.06918e-05	7.06918e-05	chr19	19269837	4.150630959912971	chr19:19269837:T:C
chr19:19269876	['A', 'G']	98663	31068.77877568398	-1039.3087370864707	0.0152806734471793	0.0058549341957202	2.609879622276365	0.00905878	0.00905878	chr19	19269876	2.042930287416413	chr19:19269876:A:G
chr19:19270187	['G', 'T']	98663	37868.9191043808	113.9676867767429	0.0123973424073127	0.0054475246987467	2.275775346216395	0.0228616	0.0228616	chr19	19270187	1.6408933781903114	chr19:19270187:G:T
chr19:19270946	['C', 'T']	98663	70029.80766735596	-809.6433736768428	0.0176114799446511	0.0044556836697925	3.952587582473323	7.73644e-05	7.73644e-05	chr19	19270946	4.111458838286747	chr19:19270946:C:T
chr19:19272489	['C', 'T']	98663	31062.407667589137	-1036.473227763203	0.015283573059227	0.0058537047586868	2.610923114382648	0.00903118	0.00903118	chr19	19272489	2.0442555017343254	chr19:19272489:C:T
chr19:19274602	['T', 'C']	98663	70008.64360149218	-810.5487732350728	0.0175642059396905	0.0044560871254455	3.941620853729224	8.09886e-05	8.09886e-05	chr19	19274602	4.09157610835008	chr19:19274602:T:C
chr19:19275206	['A', 'G']	98663	70006.5146222542	-809.695807053105	0.017642956503989	0.0044561527141639	3.959235159942068	7.52429e-05	7.52429e-05	chr19	19275206	4.12353447428957	chr19:19275206:A:G
chr19:19276340	['T', 'C']	98663	70010.64390560376	-812.6283794640494	0.0174910108216806	0.0044560474423431	3.925229937067996	8.67057e-05	8.67057e-05	chr19	19276340	4.061952351229943	chr19:19276340:T:C
chr19:19276376	['A', 'G']	98663	185355.7867576253	-5674.77720993358	0.0187122696284719	0.008911538408221	2.099779944976669	0.0357507	0.0357507	chr19	19276376	1.446715450277975	chr19:19276376:A:G
chr19:19276547	['C', 'T']	98663	30411.46588616897	-1161.9736823169385	0.0144910360726443	0.0059044361056425	2.454262492365044	0.0141191	0.0141191	chr19	19276547	1.8501929858260693	chr19:19276547:C:T
chr19:19277691	['A', 'T']	98663	14169.86171280294	-161.94489093804668	0.0157656761639345	0.0082248759344813	1.9168284469604768	0.0552626	0.0552626	chr19	19277691	1.2575686862112196	chr19:19277691:A:T
chr19:19279940	['G', 'A']	98663	69994.83773401311	-812.9525759595485	0.0176068369292704	0.0044563006170573	3.950998472113154	7.78799e-05	7.78799e-05	chr19	19279940	4.108574614798078	chr19:19279940:G:A
chr19:19280593	['C', 'T']	98663	69974.51072974424	-820.2716616114035	0.0174952986337057	0.0044564264971919	3.925858228499806	8.64797e-05	8.64797e-05	chr19	19280593	4.0630858256293365	chr19:19280593:C:T
chr19:19281042	['C', 'T']	98663	31458.869665700324	-1004.9550588802769	0.0167320002624139	0.0058215559583979	2.8741457407580264	0.00405209	0.00405209	chr19	19281042	2.392320917193964	chr19:19281042:C:T
chr19:19281592	['T', 'C']	98663	70034.61640697072	-813.0482848251049	0.0176255305999961	0.0044557800377674	3.9556554521545806	7.63784e-05	7.63784e-05	chr19	19281592	4.117029443611944	chr19:19281592:T:C
chr19:19282723	['A', 'G']	98663	4068.7422981397926	174.02192489834115	-0.0303956577695859	0.0152203197106778	-1.997044631609269	0.0458231	0.0458231	chr19	19282723	1.338915533493351	chr19:19282723:A:G
chr19:19282848	['T', 'C']	98663	31195.816804268048	-1193.0779322666804	0.0129106648602246	0.0058401722750915	2.210665071523465	0.0270613	0.0270613	chr19	19282848	1.5676513441291853	chr19:19282848:T:C
chr19:19282874	['G', 'A']	98663	30075.7063188735	-1417.9029596323398	0.0119867618317605	0.0059341538624991	2.019961414804369	0.0433901	0.0433901	chr19	19282874	1.3626093489627875	chr19:19282874:G:A
chr19:19282905	['G', 'A']	98663	31087.86402214584	136.40387487651887	0.012553195735142	0.0058764451653287	2.136188696051544	0.0326665	0.0326665	chr19	19282905	1.485897394820993	chr19:19282905:G:A
chr19:19283081	['A', 'AG']	98663	13069.225774722145	-332.3323690145733	0.0132321673995643	0.0085443268136321	1.5486494943584024	0.121469	0.121469	chr19	19283081	0.9155345438496172	chr19:19283081:A:AG
chr19:19283587	['C', 'T']	98663	70079.67349442796	-789.6502922591566	0.0180338622762139	0.0044538372149662	4.049061832707932	5.14626e-05	5.14626e-05	chr19	19283587	4.288508276090528	chr19:19283587:C:T
chr19:19283831	['C', 'T']	98663	29702.0104507719	-977.2307240062402	0.0152893578480429	0.0059631034120284	2.5639934094052848	0.010349	0.010349	chr19	19283831	1.9851016130537944	chr19:19283831:C:T
chr19:19286670	['A', 'C']	98663	70072.51103809848	-777.4116381154297	0.0181701534716519	0.0044557288735301	4.077930679219282	4.54739e-05	4.54739e-05	chr19	19286670	4.342237797590659	chr19:19286670:A:C
chr19:19287196	['A', 'G']	98663	70056.36091315497	-771.5786255780978	0.0182635877588958	0.0044549788465623	4.099590231048792	4.14213e-05	4.14213e-05	chr19	19287196	4.382776274974997	chr19:19287196:A:G
chr19:19290409	['G', 'A']	98663	70038.94462471355	-774.796970872155	0.0181775755674014	0.0044556462437388	4.079672077410786	4.51347e-05	4.51347e-05	chr19	19290409	4.345489439850468	chr19:19290409:G:A
chr19:19292601	['A', 'G']	98663	70160.62278830688	-794.4200633146489	0.0178973659399882	0.0044592644958841	4.013524193621451	5.9863e-05	5.9863e-05	chr19	19292601	4.222841522530934	chr19:19292601:A:G
chr19:19293977	['C', 'G']	98663	70095.59774954835	-781.5989590935144	0.0180808509675625	0.0044569906836203	4.056739681779142	4.98007e-05	4.98007e-05	chr19	19293977	4.302764552742275	chr19:19293977:C:G
chr19:19294596	['T', 'C']	98663	70047.87919095658	-776.1246287986829	0.0181657520014493	0.0044551535214728	4.077469365285509	4.55642e-05	4.55642e-05	chr19	19294596	4.341376250511424	chr19:19294596:T:C
chr19:19294671	['G', 'A']	98663	37811.19766015469	126.98898205901622	0.0131856177352569	0.0054522583342692	2.418377290082006	0.0155917	0.0155917	chr19	19294671	1.8071065300729647	chr19:19294671:G:A
chr19:19295317	['G', 'A']	98663	12623.90928819883	177.50431141477688	0.0173086576626169	0.0087117031491651	1.986828220182828	0.0469442	0.0469442	chr19	19295317	1.3284180575745552	chr19:19295317:G:A
chr19:19296060	['T', 'C']	98663	26735.98081133682	23.25915651651149	0.0188809228159915	0.0062091442858512	3.0408252646045453	0.00235993	0.00235993	chr19	19296060	2.627100878836927	chr19:19296060:T:C
chr19:19296362	['C', 'A']	98663	38578.97362307368	210.4736136715128	0.0125110708198224	0.0054178031047128	2.3092516612387137	0.0209317	0.0209317	chr19	19296362	1.679195498338938	chr19:19296362:C:A
chr19:19296461	['A', 'G']	98663	12633.01161528554	168.15424835648088	0.0166204993895496	0.008708944709601	1.9084401088488547	0.0563373	0.0563373	chr19	19296461	1.2492039706835674	chr19:19296461:A:G
chr19:19296909	['T', 'C']	98663	14110.858124613558	-150.82628922772383	0.0179405702988694	0.0082451128803412	2.1759035393736155	0.0295648	0.0295648	chr19	19296909	1.5292250545708512	chr19:19296909:T:C
chr19:19297355	['G', 'A']	98663	12564.38203932698	169.4699901652941	0.0173041586556039	0.0087269531450706	1.9828407885263035	0.047388	0.047388	chr19	19297355	1.324331620215831	chr19:19297355:G:A
chr19:19299671	['C', 'T']	98663	69260.05958452038	-812.1252324942247	0.0170579825617846	0.0044552815558969	3.8287103402492777	0.000128896	0.000128896	chr19	19299671	3.8897605597985137	chr19:19299671:C:T
chr19:19299813	['T', 'C']	98663	69901.92014474844	-767.2915169956184	0.0182692424280393	0.0044548890587307	4.100942175481346	4.11801e-05	4.11801e-05	chr19	19299813	4.385312603094494	chr19:19299813:T:C
chr19:19300327	['T', 'C']	98663	70246.71790970038	-775.0318106589406	0.0182369384492171	0.0044664074084778	4.083133664564743	4.44674e-05	4.44674e-05	chr19	19300327	4.351958262920379	chr19:19300327:T:C
chr19:19303138	['A', 'G']	98663	70056.360913155	-766.2897472692244	0.0184085785361949	0.0044548876945137	4.13222056279111	3.59571e-05	3.59571e-05	chr19	19303138	4.444215342099673	chr19:19303138:A:G
chr19:19305236	['T', 'C']	98663	70043.0381289348	-778.7367341326868	0.0181359136908064	0.0044551122828263	4.070809564265551	4.68865e-05	4.68865e-05	chr19	19305236	4.328952185418949	chr19:19305236:T:C
chr19:19308107	['C', 'T']	98663	26738.355034563847	20.799417076728908	0.0187872964844879	0.0062091692912099	3.025734297675578	0.00248094	0.00248094	chr19	19308107	2.605383738744319	chr19:19308107:C:T
chr19:19308262	['G', 'A']	98663	14136.020514328578	-157.8458809569788	0.0172223521519815	0.0082423293468524	2.0895006044084186	0.0366652	0.0366652	chr19	19308262	1.4357459416881584	chr19:19308262:G:A
chr19:19309001	['G', 'A']	98663	38546.07889508362	220.9862539759981	0.0127597169194125	0.0054170693084926	2.355464955821853	0.0185015	0.0185015	chr19	19309001	1.7327930599583654	chr19:19309001:G:A
chr19:19309175	['T', 'C']	98663	31188.297709369406	-1222.655743030602	0.0133844538387704	0.0059352454262314	2.255080098224141	0.0241305	0.0241305	chr19	19309175	1.617433679127633	chr19:19309175:T:C
chr19:19310031	['C', 'G']	98663	12595.638316203447	171.98617839502944	0.0168348959639269	0.0087171484364893	1.931238877779952	0.0534564	0.0534564	chr19	19310031	1.2720002919838769	chr19:19310031:C:G
chr19:19311676	['A', 'G']	98663	70286.925305435	-796.9952294844372	0.0184616471505454	0.0044547506593506	4.144260490044283	3.41196e-05	3.41196e-05	chr19	19311676	4.466996068911638	chr19:19311676:A:G
chr19:19312274	['CAAT', 'C']	98663	37847.43926967489	128.7763439172432	0.0128654333165134	0.0054502991790746	2.36050038609033	0.0182522	0.0182522	chr19	19312274	1.7386847810553872	chr19:19312274:CAAT:C
chr19:19312841	['T', 'A']	98663	12368.097102377267	-532.5656073816308	0.0246392938948608	0.0087794433100479	2.8064756528083628	0.00500965	0.00500965	chr19	19312841	2.300192615126447	chr19:19312841:T:A
chr19:19314216	['C', 'T']	98663	20533.324630157284	-336.2019635280362	0.0131881145461091	0.0069671627446354	1.8928960079572787	0.0583746	0.0583746	chr19	19314216	1.2337760823296935	chr19:19314216:C:T
chr19:19314336	['T', 'A']	98663	30356.9994421794	-1175.525433107179	0.0139676845461603	0.00591003352551	2.363384993650264	0.0181108	0.0181108	chr19	19314336	1.7420623653727525	chr19:19314336:T:A
chr19:19315372	['G', 'A']	98663	21022.048315153475	-238.822832522371	0.0152273239389465	0.0068918284296587	2.209475191433436	0.0271439	0.0271439	chr19	19315372	1.5663277533308206	chr19:19315372:G:A
chr19:19315508	['C', 'T']	98663	29373.38171405403	-1342.2495736683732	0.0125836624851585	0.0059947140955876	2.0991263777568023	0.0358083	0.0358083	chr19	19315508	1.4460162966408303	chr19:19315508:C:T
chr19:19315800	['C', 'T']	98663	70029.90556760806	-774.45181796598	0.0182469124386158	0.0044550434261284	4.095787783256934	4.2107e-05	4.2107e-05	chr19	19315800	4.375645699682987	chr19:19315800:C:T
chr19:19315804	['A', 'C']	98663	30401.67402137396	-1172.7208856049378	0.0143143321729599	0.0059097858222047	2.4221405992712715	0.0154312	0.0154312	chr19	19315804	1.8116002999177887	chr19:19315804:A:C
chr19:19316814	['A', 'G']	98663	38307.65921278042	184.23215226547703	0.0146852379812761	0.0054277533939023	2.7055831235394514	0.00681963	0.00681963	chr19	19316814	2.1662391874135105	chr19:19316814:A:G
chr19:19318411	['C', 'T']	98663	37835.07649475125	126.00855301755055	0.0128725085652148	0.0054524774185354	2.360854998033622	0.0182348	0.0182348	chr19	19318411	1.739098995682951	chr19:19318411:C:T
chr19:19319040	['ATACCCCGTCTC', 'A']	98663	30362.00109492383	-1168.7927556605955	0.0143383340311399	0.0059096720108062	2.4262486995760804	0.0152576	0.0152576	chr19	19319040	1.816513774947914	chr19:19319040:ATACCCCGTCTC:A
chr19:19319166	['C', 'G']	98663	70032.61596090879	-781.6164912998496	0.0180589584935888	0.0044551212256234	4.053527969053534	5.04896e-05	5.04896e-05	chr19	19319166	4.2967980699557495	chr19:19319166:C:G
chr19:19320614	['T', 'G']	98663	126173.97094426076	-5758.450828876772	-0.0185373231123977	0.004438102778041	-4.176857553663931	2.95818e-05	2.95818e-05	chr19	19320614	4.528975403487081	chr19:19320614:T:G
chr19:19321154	['G', 'T']	98663	126157.18001378643	-5768.345039143259	-0.0186075409158994	0.004436935858836	-4.1937818142768055	2.74581e-05	2.74581e-05	chr19	19321154	4.561329517647843	chr19:19321154:G:T
chr19:19321481	['AG', 'A']	98663	10970.112566400392	-330.7885999352535	0.0204164213068163	0.0093024209301825	2.1947427943809146	0.0281844	0.0281844	chr19	19321481	1.5499912061679992	chr19:19321481:AG:A
chr19:19322002	['T', 'C']	98663	125773.82241346024	-5751.581308718056	-0.0190611657790175	0.0044496149251546	-4.28377873133711	1.83919e-05	1.83919e-05	chr19	19322002	4.735373403067956	chr19:19322002:T:C
chr19:19322150	['A', 'G']	98663	38552.894859576205	215.0508248943908	0.0124067229021495	0.0054167603919672	2.290432288743659	0.0219984	0.0219984	chr19	19322150	1.657608905379626	chr19:19322150:A:G
chr19:19322296	['C', 'T']	98663	126157.52411898288	-5769.442733087603	-0.0185243108295044	0.0044370317327077	-4.174933141215078	2.98329e-05	2.98329e-05	chr19	19322296	4.52530452763757	chr19:19322296:C:T
chr19:19323257	['C', 'T']	98663	12816.73328813128	178.60110345844348	0.017643756897838	0.0087114628350459	2.0253495000699178	0.0428342	0.0428342	chr19	19323257	1.3682093398599005	chr19:19323257:C:T
chr19:19323541	['C', 'T']	98663	126159.57383696764	-5767.631232491501	-0.0185280646733174	0.0044372314276514	-4.175591238684607	2.97468e-05	2.97468e-05	chr19	19323541	4.526559746476268	chr19:19323541:C:T
chr19:19324871	['T', 'G']	98663	37804.36433212704	135.13082119131064	0.0134015420364013	0.0054523898785212	2.4579207164173136	0.0139761	0.0139761	chr19	19324871	1.8546140006057763	chr19:19324871:T:G
chr19:19325067	['G', 'A']	98663	165825.44580609188	-5362.072880818073	-0.0144108528117274	0.0058235644527911	-2.4745759969773364	0.0133411	0.0133411	chr19	19325067	1.874808360506808	chr19:19325067:G:A
chr19:19325420	['C', 'G']	98663	19952.60668964119	-401.5348687577869	0.0126730257164853	0.0070595321020223	1.7951651091514758	0.0726305	0.0726305	chr19	19325420	1.1388809660755108	chr19:19325420:C:G
chr19:19325758	['C', 'T']	98663	12635.40872967603	188.48971760945685	0.0178878418000018	0.0087076676514334	2.054263267277672	0.0399528	0.0399528	chr19	19325758	1.3984527787545658	chr19:19325758:C:T
chr19:19326045	['G', 'A']	98663	130205.8331990091	-5659.972192255978	-0.0177682477665681	0.0047041350417785	-3.7771551217735087	0.000158723	0.000158723	chr19	19326045	3.799360136576409	chr19:19326045:G:A
chr19:19328822	['A', 'T']	98663	126176.57728374032	-5763.199194432846	-0.0184899375761942	0.0044375833627075	-4.16666822117178	3.09347e-05	3.09347e-05	chr19	19328822	4.509554091345171	chr19:19328822:A:T
chr19:19329619	['A', 'G']	98663	126112.62469583911	-5812.858384321212	-0.0190514829592454	0.0044398687264467	-4.29100140861427	1.78038e-05	1.78038e-05	chr19	19329619	4.749487293033878	chr19:19329619:A:G
chr19:19330055	['C', 'T']	98663	126256.74642317549	-5716.122379836614	-0.0179612714808915	0.0044381781687648	-4.046991985878366	5.19195e-05	5.19195e-05	chr19	19330055	4.284669498570679	chr19:19330055:C:T
chr19:19332224	['A', 'G']	98663	164849.70836163114	-5487.541082593894	-0.0156907714400489	0.0057540144986676	-2.726925947733019	0.00639387	0.00639387	chr19	19332224	2.1942361980387752	chr19:19332224:A:G
chr19:19332292	['C', 'T']	98663	13314.964369326972	155.11913512018637	0.0167350915069665	0.0087461088948178	1.913432785736548	0.0556956	0.0556956	chr19	19332292	1.2541791131063356	chr19:19332292:C:T
chr19:19332525	['A', 'G']	98663	14276.749341064842	-901.727434551654	-0.003516944901182	0.0082106030482299	-0.428341850229896	0.668403	0.668403	chr19	19332525	0.1749616095259206	chr19:19332525:A:G
chr19:19333177	['T', 'C']	98663	165537.77810102073	-5353.037663981085	-0.014979080915561	0.0058041475224176	-2.5807546858012387	0.00985989	0.00985989	chr19	19333177	2.0061279301561004	chr19:19333177:T:C
chr19:19335047	['C', 'T']	98663	37780.44631743264	121.43431617701582	0.0129394708053803	0.0054534080816288	2.3727310723307222	0.017659	0.017659	chr19	19335047	1.7530338934412566	chr19:19335047:C:T
chr19:19335060	['G', 'A']	98663	12643.02514824388	178.33805016105563	0.0170667274463291	0.008704602699034	1.96065553321842	0.049922	0.049922	chr19	19335060	1.3017080240555072	chr19:19335060:G:A
chr19:19336127	['G', 'A']	98663	127520.80235174864	-5810.60469769051	-0.0184994856180857	0.0044607745585771	-4.147146504526863	3.36926e-05	3.36926e-05	chr19	19336127	4.472465473967413	chr19:19336127:G:A
chr19:19336661	['A', 'G']	98663	165541.38923351374	-5356.062088207075	-0.0151850093424745	0.0058044424692891	-2.616101274638747	0.00889537	0.00889537	chr19	19336661	2.050835982867706	chr19:19336661:A:G
chr19:19337492	['A', 'G']	98663	37786.297900807855	119.74248311089389	0.0129211800525393	0.0054529646314712	2.369569752564696	0.0178107	0.0178107	chr19	19337492	1.7493190114652688	chr19:19337492:A:G
chr19:19337999	['G', 'A']	98663	37783.21247415157	123.47704787958794	0.0130767812794232	0.0054532393432904	2.397984107466806	0.0164874	0.0164874	chr19	19337999	1.7828478255368532	chr19:19337999:G:A
chr19:19340184	['T', 'A']	98663	126690.90281571622	-5713.658476098572	-0.0187885799931621	0.0045096655989668	-4.1662911763272215	3.09858e-05	3.09858e-05	chr19	19340184	4.508837286633864	chr19:19340184:T:A
chr19:19340782	['A', 'G']	98663	164999.03409793528	-5480.707383846574	-0.0152686312454237	0.0057644962420621	-2.64873643840936	0.00808062	0.00808062	chr19	19340782	2.0925553159273087	chr19:19340782:A:G
chr19:19341440	['G', 'A']	98663	37772.76569262424	130.9658785664671	0.0133055754725444	0.005453477960615	2.439832996234184	0.0146958	0.0146958	chr19	19341440	1.832806767119193	chr19:19341440:G:A
chr19:19342751	['C', 'A']	98663	125840.78467589871	-5763.641120546486	-0.0189611944202101	0.0044327018804295	-4.2775704145420415	1.89122e-05	1.89122e-05	chr19	19342751	4.723257948030379	chr19:19342751:C:A
chr19:19344019	['G', 'A']	98663	125728.37160696548	-5774.236203470393	-0.0188817536195228	0.004432053863115	-4.260271694047503	2.04367e-05	2.04367e-05	chr19	19344019	4.689589230234692	chr19:19344019:G:A
chr19:19345455	['C', 'T']	98663	16599.336485541397	63.94093895831481	0.0170243654334554	0.0076645523746992	2.221181955733367	0.0263409	0.0263409	chr19	19345455	1.5793693904085473	chr19:19345455:C:T
chr19:19347099	['A', 'C']	98663	127917.44763198444	-5771.965178330367	-0.0202425870723881	0.00446183737454	-4.536827627984693	5.71739e-06	5.71739e-06	chr19	19347099	5.242802182270417	chr19:19347099:A:C
chr19:19348406	['C', 'T']	98663	38465.848065850296	219.5371379102574	0.0127495353753981	0.0054219914156088	2.3514488309027466	0.0187024	0.0187024	chr19	19348406	1.728102658710758	chr19:19348406:C:T
chr19:19348745	['C', 'T']	98663	39695.206993715794	397.8023370656685	0.0145722092884756	0.0053740185275794	2.711603842392992	0.00669702	0.00669702	chr19	19348745	2.1741184040835804	chr19:19348745:C:T
chr19:19348991	['T', 'C']	98663	39705.65849207719	404.21167271940095	0.0146693423214657	0.0053739628638412	2.729706678877226	0.00634019	0.00634019	chr19	19348991	2.1978977271789693	chr19:19348991:T:C
chr19:19349732	['G', 'C']	98663	10972.000861597096	-337.17871840311466	0.0200248573905231	0.0093019456129368	2.152760102432024	0.03134	0.03134	chr19	19349732	1.5039010078674286	chr19:19349732:G:C
chr19:19349893	['C', 'T']	98663	165457.12391156703	-5374.360922489527	-0.0158209253684801	0.005798763395226	-2.72832745366106	0.00636677	0.00636677	chr19	19349893	2.1960808387705293	chr19:19349893:C:T
chr19:19349894	['A', 'G']	98663	166356.97780976613	-5221.640816097505	-0.0140245956785929	0.0058730222796414	-2.387969091690426	0.0169436	0.0169436	chr19	19349894	1.7709943098241308	chr19:19349894:A:G
chr19:19351893	['G', 'C']	98663	21421.35031515828	-231.16188405871569	0.014489624640777	0.0069311714843085	2.090501536945096	0.0365753	0.0365753	chr19	19351893	1.4368121029932124	chr19:19351893:G:C
chr19:19352223	['A', 'G']	98663	164712.68613160882	-5510.304828348396	-0.0163526625404309	0.0057452708540314	-2.84628226517055	0.00442421	0.00442421	chr19	19352223	2.3541642669482346	chr19:19352223:A:G
chr19:19354720	['G', 'A']	98663	37681.7638479237	116.1894994050056	0.012696804020811	0.0054588368208197	2.325917487107524	0.020025	0.020025	chr19	19354720	1.6984274752437247	chr19:19354720:G:A
chr19:19355460	['C', 'T']	98663	38425.72625081091	210.5760543242059	0.0122185235168836	0.0054224489563124	2.253321998109317	0.024241	0.024241	chr19	19355460	1.6154494684362823	chr19:19355460:C:T
chr19:19356736	['C', 'T']	98663	26026.3189503132	-2.467750291713789	0.0071534490143931	0.0063121631428078	1.133280121655896	0.257099	0.257099	chr19	19356736	0.5898996125649437	chr19:19356736:C:T
chr19:19357187	['T', 'A']	98663	38108.24871264648	178.33552164123014	0.0115765552113853	0.0054361689151134	2.129542954267057	0.0332118	0.0332118	chr19	19357187	1.4787075860431955	chr19:19357187:T:A
chr19:19357925	['G', 'A']	98663	125691.40997718638	-5772.949267402226	-0.0191415973560547	0.004432256753625	-4.318702281946789	1.57102e-05	1.57102e-05	chr19	19357925	4.803818286103025	chr19:19357925:G:A
chr19:19359098	['G', 'T']	98663	157954.92210889567	-5802.331264375906	-0.0167436328427521	0.0053394193062983	-3.135852773915203	0.00171406	0.00171406	chr19	19359098	2.7659739798382352	chr19:19359098:G:T
chr19:19359617	['T', 'C']	98663	164722.7214326265	-5511.287639992254	-0.0163271991428772	0.0057468212253086	-2.8410835317050367	0.00449697	0.00449697	chr19	19359617	2.347080009669753	chr19:19359617:T:C
chr19:19360432	['T', 'C']	98663	38983.03873060936	256.6619763543728	0.013637503262338	0.0053980483419448	2.5263766454941927	0.0115261	0.0115261	chr19	19360432	1.938317616816107	chr19:19360432:T:C
chr19:19360637	['G', 'A']	98663	125772.3776720402	-5772.31190538695	-0.0191243583962274	0.0044345544849195	-4.312577162207154	1.61519e-05	1.61519e-05	chr19	19360637	4.791776382869681	chr19:19360637:G:A
chr19:19360697	['T', 'C']	98663	164726.4267725156	-5519.191091715324	-0.0165510219240535	0.0057469847374526	-2.8799488218912344	0.00397825	0.00397825	chr19	19360697	2.40030792854971	chr19:19360697:T:C
chr19:19360874	['C', 'T']	98663	124531.60355455516	-5711.865205033846	-0.0192338366078317	0.004413725938268	-4.357732418560447	1.31549e-05	1.31549e-05	chr19	19360874	4.880912448955189	chr19:19360874:C:T
chr19:19360996	['G', 'A']	98663	124489.54413106502	-5719.363801480253	-0.0192710609618572	0.0044137169394563	-4.366175091470869	1.2657e-05	1.2657e-05	chr19	19360996	4.897669219898456	chr19:19360996:G:A
chr19:19363681	['G', 'A']	98663	12091.29482083861	255.3996304150216	0.0219388597252845	0.0089156047324374	2.460725927593552	0.0138673	0.0138673	chr19	19363681	1.8580080889806023	chr19:19363681:G:A
chr19:19364279	['G', 'A']	98663	124928.18086411626	-5778.438456102643	-0.0199006494406932	0.0044200738815004	-4.502334117984849	6.7288e-06	6.7288e-06	chr19	19364279	5.17206238003252	chr19:19364279:G:A
chr19:19364660	['T', 'C']	98663	39397.69257710202	256.71226157072255	0.0142765687399385	0.0053768001123523	2.655216567776128	0.00792702	0.00792702	chr19	19364660	2.1008900460731983	chr19:19364660:T:C
chr19:19364740	['G', 'A']	98663	12119.614192462854	253.68588046950603	0.0216315762424149	0.0088917253976979	2.4327760108308607	0.0149853	0.0149853	chr19	19364740	1.8243345582211457	chr19:19364740:G:A
chr19:19365556	['G', 'A']	98663	122302.75042326051	-5555.357406526239	-0.019463473308832	0.004382883970929	-4.440791368863499	8.97258e-06	8.97258e-06	chr19	19365556	5.047082660784785	chr19:19365556:G:A
chr19:19365711	['G', 'A']	98663	38196.45960134432	102.90240320241212	0.0153934122240056	0.0054252564635429	2.837361206322219	0.00454974	0.00454974	chr19	19365711	2.3420134208795043	chr19:19365711:G:A
chr19:19366175	['A', 'G']	98663	127166.45633524716	-5590.498149637213	-0.0188498267747892	0.0045277933959826	-4.163137565312528	3.1417e-05	3.1417e-05	chr19	19366175	4.502835287967264	chr19:19366175:A:G
chr19:19367068	['A', 'C']	98663	14051.851495184996	-379.1072707787603	0.0154247011178768	0.0082560452905822	1.8682917274535649	0.0617244	0.0617244	chr19	19367068	1.209543122991099	chr19:19367068:A:C
chr19:19367213	['G', 'T']	98663	122311.79385257952	-5981.099706710692	-0.0193350105822003	0.0044045151332688	-4.389815904174377	1.13564e-05	1.13564e-05	chr19	19367213	4.944759318969943	chr19:19367213:G:T
chr19:19367214	['G', 'T']	98663	122312.55430639468	-5982.341721947967	-0.0193671176808157	0.0044044962254817	-4.397124367769735	1.09809e-05	1.09809e-05	chr19	19367214	4.9593620634364255	chr19:19367214:G:T
chr19:19367242	['C', 'T']	98663	165664.43275049416	-5406.35229654465	-0.0162527378725593	0.0058157375134176	-2.7946133805148774	0.00519718	0.00519718	chr19	19367242	2.284232241489052	chr19:19367242:C:T
chr19:19367586	['T', 'C']	98663	124730.22727503115	-5761.42301048451	-0.0198938353444063	0.0044158298162413	-4.505118216113527	6.6412e-06	6.6412e-06	chr19	19367586	5.177753440768762	chr19:19367586:T:C
chr19:19367645	['C', 'G']	98663	165656.46914406196	-5415.073324657212	-0.0164708167732342	0.0058152997351954	-2.832324647610041	0.00462203	0.00462203	chr19	19367645	2.335167239992311	chr19:19367645:C:G
chr19:19369127	['C', 'A']	98663	124763.87274220872	-5756.587129646886	-0.0197362544159592	0.0044181715104593	-4.46706389039822	7.93884e-06	7.93884e-06	chr19	19369127	5.100242950772244	chr19:19369127:C:A
chr19:19369764	['G', 'A']	98663	12396.533551023704	248.59867122371168	0.0205826621315521	0.0088056725066014	2.337432162747557	0.0194187	0.0194187	chr19	19369764	1.7117798476372967	chr19:19369764:G:A
chr19:19369766	['T', 'C']	98663	125534.75286758176	-5750.6056155938495	-0.0202210239007907	0.0044637118596895	-4.5300916672962	5.90271e-06	5.90271e-06	chr19	19369766	5.228948553132108	chr19:19369766:T:C
chr19:19370570	['G', 'T']	98663	124685.34123909964	-5741.927932411812	-0.0196445200085946	0.0044151219285845	-4.449372027850815	8.62158e-06	8.62158e-06	chr19	19370570	5.064413137608925	chr19:19370570:G:T
chr19:19372102	['T', 'G']	98663	164652.38323195465	-5574.224676968047	-0.0167045739421179	0.0057442820341497	-2.90803512829096	0.00363789	0.00363789	chr19	19372102	2.439150436969967	chr19:19372102:T:G
chr19:19373199	['A', 'G']	98663	22048.69297053994	-368.210288665986	0.0148598926333826	0.006736985294285	2.2057184310596774	0.027406	0.027406	chr19	19373199	1.56215434660917	chr19:19373199:A:G
chr19:19373486	['G', 'A']	98663	121986.38264933696	-5978.478503282545	-0.0193904031559206	0.0044016381574184	-4.405269688795429	1.05763e-05	1.05763e-05	chr19	19373486	4.975666238787262	chr19:19373486:G:A
chr19:19375608	['G', 'A']	98663	12252.614424733903	247.18527024211195	0.0206005525050285	0.0088487216551967	2.328082327341602	0.0199097	0.0199097	chr19	19375608	1.700935283886511	chr19:19375608:G:A
chr19:19376493	['C', 'T']	98663	124744.8224800928	-5734.2920222079165	-0.0194290248958958	0.0044342122922129	-4.381618112875623	1.17922e-05	1.17922e-05	chr19	19376493	4.928405163630224	chr19:19376493:C:T
chr19:19376843	['C', 'T']	98663	4427.108815762759	222.47560025158649	-0.0129424947946695	0.0146218422565699	-0.8851480249593152	0.376079	0.376079	chr19	19376843	0.4247209166141543	chr19:19376843:C:T
chr19:19377909	['T', 'C']	98663	39263.163140554505	31.85517991679855	0.0140111268610904	0.0053578349175167	2.6150725202978733	0.00892221	0.00892221	chr19	19377909	2.049527559084999	chr19:19377909:T:C
chr19:19379633	['TTC', 'T']	98663	28582.3684761295	-1925.2369969709928	-0.0101940151103864	0.0060661766211481	-1.6804679037612789	0.0928695	0.0928695	chr19	19379633	1.0321268926432612	chr19:19379633:TTC:T
chr19:19380244	['T', 'G']	98663	165648.82616320322	-5389.640025781005	-0.0156743346963337	0.005816156260594	-2.6949645081806737	0.00704081	0.00704081	chr19	19380244	2.1523773751910364	chr19:19380244:T:G
chr19:19381164	['T', 'C']	98663	124413.91498053692	-5747.631945750401	-0.0197114359643008	0.0044137715127119	-4.46589405625791	7.98234e-06	7.98234e-06	chr19	19381164	5.097869777807435	chr19:19381164:T:C
chr19:19383916	['A', 'C']	98663	165876.98103500804	-5409.1670264641225	-0.0160442288369945	0.0058488079742508	-2.7431621806748896	0.00608616	0.00608616	chr19	19383916	2.2156566345930804	chr19:19383916:A:C
chr19:19385145	['G', 'A']	98663	123604.02232020676	-5675.223918512057	-0.0191700200802509	0.0044024420125447	-4.354406037745843	1.33562e-05	1.33562e-05	chr19	19385145	4.874317086304845	chr19:19385145:G:A
chr19:19388159	['G', 'A']	98663	12787.53628786956	-612.9832475982241	0.0012458722267078	0.008637434174452	0.1442410097194064	0.88531	0.88531	chr19	19388159	0.0529046301887242	chr19:19388159:G:A
chr19:19388789	['A', 'G']	98663	38592.82316028505	146.64799569155971	0.0155876332226031	0.0054001848170646	2.886499953361973	0.00389637	0.00389637	chr19	19388789	2.4093398091526272	chr19:19388789:A:G
chr19:19392764	['T', 'C']	98663	22225.31086065787	-335.11767184967294	0.0159246832865334	0.006741289342878	2.362260760006902	0.0181658	0.0181658	chr19	19392764	1.7407454715730757	chr19:19392764:T:C
chr19:19393358	['T', 'C']	98663	39130.72541843657	91.194792606555	0.0144379055749361	0.0053673458819828	2.6899525188792834	0.00714742	0.00714742	chr19	19393358	2.1458506969357645	chr19:19393358:T:C
chr19:19394278	['C', 'T']	98663	22066.73556761141	-336.98829563043125	0.01572431059766	0.0067339931792822	2.3350648239498164	0.019542	0.019542	chr19	19394278	1.7090309910514832	chr19:19394278:C:T
chr19:19395283	['C', 'T']	98663	22090.46405639807	-334.653678270972	0.0155859926433365	0.0067317556644466	2.3152938728380974	0.0205989	0.0205989	chr19	19395283	1.6861559707320757	chr19:19395283:C:T
chr19:19397204	['A', 'G']	98663	23314.27057225132	-406.7514021472951	0.0125404259991096	0.0065756150183382	1.907110736278892	0.0565092	0.0565092	chr19	19397204	1.2478808409598408	chr19:19397204:A:G
chr19:19397329	['G', 'A']	98663	12723.388227333904	266.87794722744354	0.0228972967048089	0.0088181965413438	2.596596321873273	0.00941665	0.00941665	chr19	19397329	2.026103571227685	chr19:19397329:G:A
chr19:19398892	['C', 'T']	98663	31710.854951454265	-1202.3905697940345	0.0158702562010103	0.0058154450465825	2.728983951165766	0.00635411	0.00635411	chr19	19398892	2.1969452710985005	chr19:19398892:C:T
chr19:19399554	['C', 'G']	98663	12392.130405254728	271.2386931453516	0.0223328022890954	0.0088028864632039	2.5369862922174966	0.0111827	0.0111827	chr19	19399554	1.9514533258296043	chr19:19399554:C:G
chr19:19401848	['A', 'T']	98663	22041.12757351824	-344.35756582891804	0.0153765563347416	0.0067360952393316	2.282710648887345	0.0224495	0.0224495	chr19	19401848	1.6487933272512645	chr19:19401848:A:T
chr19:19403220	['G', 'T']	98663	12235.992144341391	256.8598662043477	0.022001136543555	0.0088516399602419	2.485543542482019	0.012937	0.012937	chr19	19403220	1.888166421851153	chr19:19403220:G:T
chr19:19405622	['G', 'A']	98663	39591.07075711618	85.09182440009722	0.0149609906243918	0.0053559673203125	2.7933312004448108	0.00521783	0.00521783	chr19	19405622	2.282510074577428	chr19:19405622:G:A
chr19:19407507	['T', 'A']	98663	73764.20512144678	-900.4386955655143	0.0194566918520172	0.0044024926965609	4.419471693210543	9.90478e-06	9.90478e-06	chr19	19407507	5.004155166349271	chr19:19407507:T:A
chr19:19409724	['TAGTG', 'T']	98663	30914.580036901127	-1354.4701488060973	0.013937216574585	0.0058781900102084	2.371004773643045	0.0177417	0.0177417	chr19	19409724	1.7510047686504973	chr19:19409724:TAGTG:T
chr19:19411748	['G', 'A']	98663	72918.30315778803	-836.1857290071063	0.0198541834751312	0.0044133353743032	4.498679975859719	6.84546e-06	6.84546e-06	chr19	19411748	5.1645973629062825	chr19:19411748:G:A
chr19:19412161	['T', 'A']	98663	43950.218919824925	-966.68102593877	0.0190012473592853	0.0051107779803613	3.717877675825348	0.000201015	0.000201015	chr19	19412161	3.6967715337528175	chr19:19412161:T:A
chr19:19413296	['G', 'A']	98663	31692.854679628177	-1206.7569685636504	0.0157156531212658	0.0058139156940598	2.703109908752654	0.00687058	0.00687058	chr19	19413296	2.1630065991606595	chr19:19413296:G:A
chr19:19414903	['G', 'A']	98663	31656.30421445037	-1215.635605583194	0.0151800961804626	0.0058221000748707	2.6073231282957128	0.00912669	0.00912669	chr19	19414903	2.0396867006012065	chr19:19414903:G:A
chr19:19414983	['T', 'C']	98663	60826.78808209545	-1114.748760048201	0.01537656215033	0.0046196008666838	3.3285477672377337	0.00087332	0.00087332	chr19	19414983	3.058826593900637	chr19:19414983:T:C
chr19:19417997	['A', 'G']	98663	73776.22535782348	-883.8651855032135	0.0198479039182607	0.0044013813660518	4.509471519861747	6.5064e-06	6.5064e-06	chr19	19417997	5.186659240707908	chr19:19417997:A:G
chr19:19419461	['G', 'A']	98663	74075.14237108619	-897.1125290488698	0.0197587883299626	0.0044139425105919	4.476448952959457	7.59796e-06	7.59796e-06	chr19	19419461	5.119302997149422	chr19:19419461:G:A
chr19:19419781	['G', 'C']	98663	31694.88602396934	-1205.1619775487952	0.0157106319169428	0.0058154482438222	2.701534130861212	0.00690322	0.00690322	chr19	19419781	2.16094828577966	chr19:19419781:G:C
chr19:19420561	['C', 'T']	98663	34134.68004497603	-962.815772167959	0.0162098973356929	0.0057390881774794	2.8244726051259605	0.0047368	0.0047368	chr19	19420561	2.324514951926056	chr19:19420561:C:T
chr19:19421101	['A', 'G']	98663	22253.503082789142	-512.1826783959561	0.0124905819638618	0.0067087951231005	1.861821941894264	0.0626312	0.0626312	chr19	19421101	1.2032092672323396	chr19:19421101:A:G
chr19:19421873	['G', 'A']	98663	39948.5518695758	40.86199616927885	0.0143151929254975	0.0053200114155548	2.690819963965176	0.00712887	0.00712887	chr19	19421873	2.146979304882665	chr19:19421873:G:A
chr19:19422821	['T', 'C']	98663	73075.32263007792	-822.9441317175064	0.0202078061610333	0.0044151413307846	4.576933023668848	4.72417e-06	4.72417e-06	chr19	19422821	5.325674482622131	chr19:19422821:T:C
chr19:19423071	['A', 'G']	98663	12309.122833336714	262.83663324255616	0.0219558939122363	0.0088269951369429	2.4873576536080844	0.0128712	0.0128712	chr19	19423071	1.890380961325326	chr19:19423071:A:G
chr19:19425399	['G', 'C']	98663	31709.10637240988	-1202.8148761094046	0.01572903509152	0.0058121060888223	2.706253955303664	0.00680587	0.00680587	chr19	19425399	2.1671163506886155	chr19:19425399:G:C
chr19:19429082	['T', 'C']	98663	21989.819865662343	-420.629143515661	0.0134543572444505	0.0067592351988085	1.9905147326168129	0.046537	0.046537	chr19	19429082	1.332201616868797	chr19:19429082:T:C
chr19:19429295	['AG', 'A']	98663	30922.86488651805	-1345.1663425774032	0.0142373090076075	0.0058777276218682	2.422247154603963	0.0154266	0.0154266	chr19	19429295	1.8117297812568056	chr19:19429295:AG:A
chr19:19429374	['C', 'T']	98663	12302.709029828817	261.7259867792085	0.021357602591481	0.0088367239293692	2.4169140919405785	0.0156545	0.0156545	chr19	19429374	1.8053607990600795	chr19:19429374:C:T
chr19:19432462	['C', 'T']	98663	31696.03138749771	-1208.2576732338289	0.0156085842355778	0.0058141497614395	2.684585859672309	0.00726319	0.00726319	chr19	19432462	2.1388725948483427	chr19:19432462:C:T
chr19:19433594	['T', 'G']	98663	13967.849427815563	-885.9376172454128	-0.0030995270068187	0.0082987296756356	-0.3734941524747716	0.708781	0.708781	chr19	19433594	0.1494879329180622	chr19:19433594:T:G
chr19:19434619	['A', 'G']	98663	31712.46417492851	-1207.4139275043733	0.0156214889949537	0.0058125216976718	2.6875579666585465	0.00719887	0.00719887	chr19	19434619	2.142735669024154	chr19:19434619:A:G
chr19:19434833	['A', 'G']	98663	12154.478302298005	-508.2648132063896	0.0247316356834992	0.0088342764115244	2.79950892766233	0.00511903	0.00511903	chr19	19434833	2.290812325265875	chr19:19434833:A:G
chr19:19434887	['G', 'A']	98663	73763.45734705255	-887.6258400829129	0.0197834733864724	0.0044014876279603	4.494724297484911	6.97392e-06	6.97392e-06	chr19	19434887	5.156523038858211	chr19:19434887:G:A
chr19:19435181	['T', 'C']	98663	73781.94762720629	-893.385852884656	0.0196654614584976	0.0044015448743588	4.467854360194894	7.90957e-06	7.90957e-06	chr19	19435181	5.101847126072908	chr19:19435181:T:C
chr19:19437430	['T', 'G']	98663	39973.07721393237	39.21657538517735	0.0141874439687485	0.0053184943421927	2.6675677467956693	0.0076415	0.0076415	chr19	19437430	2.1168213825524784	chr19:19437430:T:G
chr19:19437437	['A', 'G']	98663	73778.4512119707	-889.5544815054736	0.019722261846566	0.0044016182642181	4.48068429897554	7.44876e-06	7.44876e-06	chr19	19437437	5.127916018524108	chr19:19437437:A:G
chr19:19437834	['T', 'G']	98663	22987.26182728664	-383.0798402051792	0.0155455787394307	0.0066087932022298	2.3522567984402265	0.0186618	0.0186618	chr19	19437834	1.729046469251586	chr19:19437834:T:G
chr19:19439655	['A', 'C']	98663	73818.71199894567	-896.8989280937517	0.0195938046080229	0.004400935756677	4.45219055476909	8.50917e-06	8.50917e-06	chr19	19439655	5.070112799727349	chr19:19439655:A:C
chr19:19441604	['T', 'C']	98663	71313.02058259919	-1064.921280904517	0.0201252762622168	0.0044227042668091	4.550445846730045	5.35961e-06	5.35961e-06	chr19	19441604	5.2708668112419685	chr19:19441604:T:C
chr19:19441815	['T', 'C']	98663	72977.54524990112	-838.6144899957984	0.0199094912849028	0.0044131740832117	4.511376825274352	6.44824e-06	6.44824e-06	chr19	19441815	5.190558806696774	chr19:19441815:T:C
chr19:19443916	['C', 'T']	98663	31688.35061893611	-1203.1120588982178	0.0157926356634541	0.0058143045249748	2.716169336438829	0.00660536	0.00660536	chr19	19443916	2.1801035078370563	chr19:19443916:C:T
chr19:19444297	['CT', 'C']	98663	70506.0046021754	-1206.084684003073	0.0191249089725024	0.0044335541680532	4.313674367691348	1.60719e-05	1.60719e-05	chr19	19444297	4.793932778448912	chr19:19444297:CT:C
chr19:19445842	['G', 'A']	98663	72944.65398260587	-835.1951512946201	0.0198647226442266	0.0044128935449624	4.501518661582767	6.75467e-06	6.75467e-06	chr19	19445842	5.170395863618984	chr19:19445842:G:A
chr19:19446544	['A', 'G']	98663	39155.74668004784	96.27231617312754	0.0146586386232078	0.0053655163236863	2.7320089510298624	0.00629606	0.00629606	chr19	19446544	2.200931141903002	chr19:19446544:A:G
chr19:19447659	['G', 'A']	98663	31694.56992549795	-1206.1332732582318	0.0155756611343199	0.005813613408282	2.6791704298966525	0.00738171	0.00738171	chr19	19447659	2.1318430206241983	chr19:19447659:G:A
chr19:19449180	['G', 'A']	98663	31700.317669363525	-1204.8867347516823	0.0157529679167306	0.0058132317543087	2.709846877350908	0.00673259	0.00673259	chr19	19449180	2.171817832310493	chr19:19449180:G:A
chr19:19449254	['C', 'T']	98663	31691.49693357256	-1211.30353057705	0.0155000579706648	0.0058136995826277	2.6661264054615827	0.00767433	0.00767433	chr19	19449254	2.1149595298578445	chr19:19449254:C:T
chr19:19449348	['A', 'AT']	98663	73781.44312986001	-893.7459131054925	0.0196917278807776	0.0044018350834814	4.473526951219448	7.70256e-06	7.70256e-06	chr19	19449348	5.113364910009733	chr19:19449348:A:AT
chr19:19451444	['C', 'T']	98663	12246.117085977252	247.55147720681376	0.0216046420810081	0.0088494815203765	2.441345521911294	0.0146344	0.0146344	chr19	19451444	1.834625078630312	chr19:19451444:C:T
chr19:19451540	['G', 'A']	98663	39142.76078296215	92.89187420645996	0.0147480784160777	0.0053665459434306	2.748150965544468	0.00599433	0.00599433	chr19	19451540	2.2222593519419247	chr19:19451540:G:A
chr19:19452093	['G', 'A']	98663	31689.17541814497	-1208.8541545586409	0.015515904809324	0.0058135211719484	2.668934084938357	0.00761048	0.00761048	chr19	19452093	2.1185879510116545	chr19:19452093:G:A
chr19:19453864	['A', 'G']	98663	31750.07655701439	-1215.463022656155	0.0154866745492729	0.0058118689298699	2.664663421723011	0.00770779	0.00770779	chr19	19453864	2.113070126279635	chr19:19453864:A:G
chr19:19454548	['G', 'A']	98663	30818.1167283606	-1358.8424911147624	0.0142166710649188	0.0058876992005719	2.414639501885182	0.0157526	0.0157526	chr19	19454548	1.8026477547339217	chr19:19454548:G:A
chr19:19454673	['T', 'G']	98663	31677.563850205763	-1205.6555262806576	0.0158096947118871	0.0058325519997187	2.710596444343637	0.00671739	0.00671739	chr19	19454673	2.172799436585773	chr19:19454673:T:G
chr19:19455446	['T', 'C']	98663	73250.07692072765	-881.4264266057988	0.0192077636088698	0.0044230224069293	4.342678341122105	1.40896e-05	1.40896e-05	chr19	19455446	4.851101336220569	chr19:19455446:T:C
chr19:19457435	['A', 'G']	98663	38613.7842616436	139.51323237734405	0.0155628417665289	0.0054005703590797	2.881703363120496	0.00395617	0.00395617	chr19	19457435	2.4027250546694914	chr19:19457435:A:G
chr19:19457630	['G', 'A']	98663	72959.05006893472	-853.6645759069633	0.0195881487852887	0.0044126932857681	4.439046069316614	9.04563e-06	9.04563e-06	chr19	19457630	5.043561180490681	chr19:19457630:G:A
chr19:19457850	['T', 'C']	98663	71301.57104908288	-1089.0833785617483	0.0196667213731909	0.0044228272682612	4.4466401648379055	8.73188e-06	8.73188e-06	chr19	19457850	5.058892241320197	chr19:19457850:T:C
chr19:19458214	['C', 'T']	98663	31708.60691479657	-1217.0729902114103	0.0153650963365023	0.0058124626369206	2.643474426640342	0.00820729	0.00820729	chr19	19458214	2.085800220753113	chr19:19458214:C:T
chr19:19459746	['G', 'C']	98663	31661.0	-1218.207895068307	0.0148213438436844	0.0058136331540818	2.549411607314474	0.010792	0.010792	chr19	19459746	1.966898063336152	chr19:19459746:G:C
chr19:19460291	['A', 'G']	98663	38661.87786878597	153.1231183456461	0.0159570118795168	0.0053965905599352	2.956869101388393	0.00310854	0.00310854	chr19	19460291	2.507443539855257	chr19:19460291:A:G
chr19:19460943	['G', 'A']	98663	30217.67525924725	-1096.1629244706503	0.0171201896544246	0.0059244616790282	2.889746036340785	0.00385637	0.00385637	chr19	19460943	2.4138213043207126	chr19:19460943:G:A
chr19:19461976	['A', 'G']	98663	73024.36194994376	-847.7403616494142	0.0197704055439713	0.0044116635541591	4.481394671479962	7.42401e-06	7.42401e-06	chr19	19461976	5.129361451802409	chr19:19461976:A:G
chr19:19463468	['G', 'C']	98663	38685.489361270775	151.8401850237041	0.01596939086573	0.0053964035975856	2.959265476895537	0.00308447	0.00308447	chr19	19463468	2.5108194494102163	chr19:19463468:G:C
chr19:19465136	['G', 'A']	98663	38662.74306681803	149.3042736376155	0.0159211344034362	0.005397042498425	2.949973880710112	0.00317875	0.00317875	chr19	19465136	2.4977436268162347	chr19:19465136:G:A
chr19:19466406	['C', 'G']	98663	76576.19436165685	-1106.4917383955956	0.019003818636622	0.0043668897867997	4.351797174745964	1.35162e-05	1.35162e-05	chr19	19466406	4.869145390568808	chr19:19466406:C:G
chr19:19467263	['T', 'C']	98663	73059.03128548255	-860.8194026352055	0.01952804140359	0.0044117494707419	4.426371337061909	9.59341e-06	9.59341e-06	chr19	19467263	5.018026994398725	chr19:19467263:T:C
chr19:19467641	['A', 'G']	98663	73050.10600316277	-861.3069356248998	0.0194963221284871	0.0044115605849671	4.419370821954212	9.9094e-06	9.9094e-06	chr19	19467641	5.003952640628524	chr19:19467641:A:G
chr19:19467782	['G', 'A']	98663	31734.859788547503	-1223.291332958053	0.0151754880797186	0.0058110779396174	2.6114755708675834	0.00901661	0.00901661	chr19	19467782	2.0449567146779586	chr19:19467782:G:A
chr19:19467934	['A', 'G']	98663	14503.028969348035	-375.55743004603903	0.0147161269074259	0.0081299379103852	1.810115534662006	0.0702809	0.0702809	chr19	19467934	1.153162685672317	chr19:19467934:A:G
chr19:19468081	['T', 'C']	98663	39218.77002767331	81.21932317397658	0.014335199622452	0.0053621591314746	2.6734006341415086	0.00750989	0.00750989	chr19	19468081	2.1243664242132585	chr19:19468081:T:C
chr19:19468237	['T', 'G']	98663	73059.06933011638	-866.9021766028804	0.0193967476577172	0.0044119226405586	4.396438749719638	1.10156e-05	1.10156e-05	chr19	19468237	4.957991842626473	chr19:19468237:T:G
chr19:19468748	['A', 'G']	98663	31735.18147997972	-1221.832974709686	0.0151913366884762	0.0058109054810393	2.6142804659350563	0.00894292	0.00894292	chr19	19468748	2.048520654265481	chr19:19468748:A:G
chr19:19471842	['A', 'G']	98663	38687.234413333055	149.769893984112	0.0159671874999962	0.005396362323901	2.958879804878149	0.00308833	0.00308833	chr19	19471842	2.510276299812416	chr19:19471842:A:G
chr19:19472183	['C', 'T']	98663	21421.302695196493	-461.0800633581721	0.0130171972936314	0.0068259536772	1.9070151819387933	0.0565215	0.0565215	chr19	19472183	1.247786321114374	chr19:19472183:C:T
chr19:19477737	['A', 'C']	98663	39214.97463837896	72.17586642192316	0.0141211120059143	0.0053618899024445	2.633607228577434	0.00844963	0.00844963	chr19	19477737	2.073162307911426	chr19:19477737:A:C
chr19:19479912	['A', 'G']	98663	31962.900561970127	-1216.9684753121392	0.0154175264101232	0.0058202233785258	2.648957850485156	0.00807533	0.00807533	chr19	19479912	2.092839721102042	chr19:19479912:A:G
chr19:19480257	['A', 'G']	98663	39205.16573745566	85.26460451355126	0.0145463718502277	0.0053631320577112	2.712290447764101	0.00668316	0.00668316	chr19	19480257	2.175018141407309	chr19:19480257:A:G
chr19:19484205	['C', 'T']	98663	39198.94602759445	92.9385958563416	0.0146939735936075	0.0053630089913143	2.739874875728363	0.00614736	0.00614736	chr19	19484205	2.2113113531008035	chr19:19484205:C:T
chr19:19486246	['G', 'A']	98663	73036.14284555813	-852.1595380176112	0.0196378452560576	0.0044115419214982	4.451469714105857	8.53779e-06	8.53779e-06	chr19	19486246	5.068654531537555	chr19:19486246:G:A
chr19:19486431	['T', 'C']	98663	73062.1078278323	-858.4361135011906	0.0194577255689774	0.0044113381271393	4.410844285381363	1.03077e-05	1.03077e-05	chr19	19486431	4.986838229841791	chr19:19486431:T:C
chr19:19487404	['G', 'A']	98663	12344.251153031337	255.9906365397084	0.0217235925639164	0.0088143369942883	2.4645747692643543	0.0137193	0.0137193	chr19	19487404	1.862668047076268	chr19:19487404:G:A
chr19:19492012	['G', 'C']	98663	39645.60731408183	132.58993785512376	0.0160695652758141	0.0053419633297349	3.008175886638184	0.00262887	0.00262887	chr19	19492012	2.580230889617708	chr19:19492012:G:C
chr19:19492136	['A', 'G']	98663	73022.06220347914	-852.2475892663249	0.0196907546957341	0.0044123217761584	4.462674232448553	8.10325e-06	8.10325e-06	chr19	19492136	5.091340762111569	chr19:19492136:A:G
chr19:19492883	['C', 'A']	98663	72678.65961397963	-886.9302212482307	0.0188955805717523	0.0044195890480075	4.275415738092444	1.9096e-05	1.9096e-05	chr19	19492883	4.719057594001302	chr19:19492883:C:A
chr19:19493379	['CAT', 'C']	98663	17360.879807010075	-349.47445121319726	-0.0118663692642445	0.0075232248226661	-1.5772982389803578	0.11473	0.11473	chr19	19493379	0.940323006415244	chr19:19493379:CAT:C
chr19:19493397	['C', 'T']	98663	31682.92673606536	-1217.856964845683	0.015303411085998	0.0058147668614226	2.6318185149479816	0.00849424	0.00849424	chr19	19493397	2.0708754724243184	chr19:19493397:C:T
chr19:19494539	['T', 'C']	98663	73099.04061232766	-866.7944141824648	0.0194886766401869	0.0044114214172617	4.417777128235418	9.98272e-06	9.98272e-06	chr19	19494539	5.00075111001084	chr19:19494539:T:C
chr19:19494954	['C', 'T']	98663	72993.6177597567	-855.7590543852218	0.019638069138794	0.0044122915927784	4.450764126952872	8.56589e-06	8.56589e-06	chr19	19494954	5.067227506953195	chr19:19494954:C:T
chr19:19495154	['C', 'T']	98663	38685.09721236696	149.85474682505327	0.0159171211559243	0.0053953994599697	2.950128396241775	0.00317716	0.00317716	chr19	19495154	2.497960913795009	chr19:19495154:C:T
chr19:19495234	['T', 'C']	98663	12311.623923047297	252.823713248656	0.0220497241010468	0.0088261492257139	2.498226977265178	0.0124832	0.0124832	chr19	19495234	1.9036740713683027	chr19:19495234:T:C
chr19:19495825	['G', 'A']	98663	72986.75419458836	-849.8667294568049	0.0197922470863232	0.0044126150797401	4.485378109954898	7.28667e-06	7.28667e-06	chr19	19495825	5.137470898435172	chr19:19495825:G:A
chr19:19497728	['A', 'G']	98663	73031.36294336489	-849.9130120049531	0.0197291890165211	0.0044113515177573	4.472368374432114	7.74442e-06	7.74442e-06	chr19	19497728	5.111011102143852	chr19:19497728:A:G
chr19:19499221	['A', 'G']	98663	73133.67122468424	-872.1303971275098	0.0194410983039947	0.0044102894190906	4.408123017922793	1.0438e-05	1.0438e-05	chr19	19499221	4.981382707480559	chr19:19499221:A:G
chr19:19499787	['C', 'T']	98663	14928.880434672225	-318.71641921304683	0.0170703487978374	0.0080326697744838	2.1251152203545285	0.0335795	0.0335795	chr19	19499787	1.4739257748107637	chr19:19499787:C:T
chr19:19502813	['A', 'G']	98663	26479.341908410872	-100.16958211689467	0.0105251088532878	0.0062418995073489	1.6862028683569916	0.0917599	0.0917599	chr19	19502813	1.0373470684009458	chr19:19502813:A:G
chr19:19503480	['G', 'A']	98663	31699.28515391398	-1221.9649310034335	0.0151046643228736	0.0058134380771681	2.5982325987432424	0.00937189	0.00937189	chr19	19503480	2.028172817458063	chr19:19503480:G:A
chr19:19505096	['C', 'T']	98663	31699.2490167856	-1219.6175634361027	0.0151226260474712	0.0058136774213092	2.601215195057315	0.0092908	0.0092908	chr19	19505096	2.031946888737593	chr19:19505096:C:T
chr19:19505217	['T', 'C']	98663	72573.24020477469	-911.4160703605584	0.0183847573836492	0.0044164309079861	4.162808785348502	3.14623e-05	3.14623e-05	chr19	19505217	4.5022095321642	chr19:19505217:T:C
chr19:19505933	['G', 'A']	98663	72978.87613911668	-858.6467904392391	0.0195602403520952	0.0044122891875822	4.433127458450497	9.2976e-06	9.2976e-06	chr19	19505933	5.031629141905302	chr19:19505933:G:A
chr19:19506208	['C', 'T']	98663	31680.421945804555	-1218.9461735435018	0.0152468474768684	0.0058148723474478	2.6220433684258526	0.00874177	0.00874177	chr19	19506208	2.0584006241841464	chr19:19506208:C:T
chr19:19506325	['G', 'A']	98663	12362.125296466726	251.4331623741764	0.0213628140598952	0.0088079888252198	2.425390686092534	0.0152937	0.0152937	chr19	19506325	1.8154874331494704	chr19:19506325:G:A
chr19:19506846	['T', 'C']	98663	73001.01776155714	-860.0811709686793	0.0195043539616488	0.0044122189383919	4.420531762813546	9.85632e-06	9.85632e-06	chr19	19506846	5.006285204938357	chr19:19506846:T:C
chr19:19508508	['T', 'C']	98663	73035.80510527862	-856.0713918832768	0.0196350292306016	0.0044112230483588	4.451153119066702	8.55038e-06	8.55038e-06	chr19	19508508	5.068014583723774	chr19:19508508:T:C
chr19:19508733	['A', 'G']	98663	73033.58395677476	-860.7581049836793	0.0195760569701538	0.0044111951511778	4.437812497351599	9.0976e-06	9.0976e-06	chr19	19508733	5.041073161989652	chr19:19508733:A:G
chr19:19509491	['G', 'C']	98663	13436.44741084736	-666.7120122094589	-0.0010251722116095	0.0084435120773506	-0.121415378129148	0.903362	0.903362	chr19	19509491	0.0441381820250247	chr19:19509491:G:C
chr19:19510195	['T', 'C']	98663	21682.50437640089	-451.2172631956537	0.0135046656312482	0.0067894375348928	1.9890698694617888	0.0466962	0.0466962	chr19	19510195	1.3307184596090158	chr19:19510195:T:C
chr19:19510229	['T', 'C']	98663	73042.91145516487	-855.6532031501494	0.0196829275462599	0.0044118264228354	4.46140116582595	8.15154e-06	8.15154e-06	chr19	19510229	5.088760336005842	chr19:19510229:T:C
chr19:19510580	['G', 'T']	98663	12374.501687631137	255.7917068905533	0.0217775973329717	0.0088030579756887	2.473867307600913	0.0133676	0.0133676	chr19	19510580	1.8739465583564232	chr19:19510580:G:T
chr19:19510943	['A', 'G']	98663	31698.8554094738	-1229.6729715072845	0.0149631520124039	0.0058143266419905	2.573496972863792	0.0100691	0.0100691	chr19	19510943	1.9970093459807825	chr19:19510943:A:G
chr19:19510971	['A', 'G']	98663	31706.39129156529	-1231.1953925100945	0.0149202408741874	0.0058140843671661	2.5662236617078347	0.0102827	0.0102827	chr19	19510971	1.987892834646245	chr19:19510971:A:G
chr19:19514738	['A', 'G']	98663	73044.70172717873	-855.1206298345618	0.0197167414200031	0.0044111743438719	4.469726173347463	7.84068e-06	7.84068e-06	chr19	19514738	5.105646270550105	chr19:19514738:A:G
chr19:19515925	['A', 'G']	98663	31699.570330951305	-1226.4121099047984	0.0149907979877711	0.0058141110208701	2.57834739205368	0.00992885	0.00992885	chr19	19515925	2.003101050354225	chr19:19515925:A:G
chr19:19515960	['C', 'T']	98663	31671.605039631864	-1222.623050942394	0.0151258601101122	0.0058152039677917	2.601088490427632	0.00929423	0.00929423	chr19	19515960	2.031786584440012	chr19:19515960:C:T
chr19:19515972	['T', 'G']	98663	31708.57106076732	-1221.6440655657689	0.0151359991952149	0.005813664994347	2.6035210508229283	0.00922854	0.00922854	chr19	19515972	2.0348670010431467	chr19:19515972:T:G
chr19:19516844	['A', 'G']	98663	31709.46365792834	-1231.0742817998816	0.0148576352663116	0.0058136791992342	2.555633834813001	0.0106009	0.0106009	chr19	19516844	1.9746572622407648	chr19:19516844:A:G
chr19:19517228	['G', 'A']	98663	38719.57004526257	152.70309980549024	0.0166290620774254	0.0054022322546901	3.078183479243857	0.00208324	0.00208324	chr19	19517228	2.6812606942042128	chr19:19517228:G:A
chr19:19520846	['A', 'G']	98663	73062.77268625997	-871.4940453302862	0.0193637082121332	0.0044111604662783	4.389708413502827	1.1362e-05	1.1362e-05	chr19	19520846	4.94454521505876	chr19:19520846:A:G
chr19:19522161	['T', 'C']	98663	32288.779478676683	-1233.837580870456	0.0152672734100623	0.0058459016798296	2.6116199426924136	0.0090128	0.0090128	chr19	19522161	2.0451402661087243	chr19:19522161:T:C
chr19:19524688	['C', 'T']	98663	2195.489553025619	167.08609431876746	-0.0201175822314649	0.0208360250296579	-0.9655192006550974	0.334287	0.334287	chr19	19524688	0.4758805122439343	chr19:19524688:C:T
chr19:19525893	['T', 'C']	98663	31686.890465667893	-1224.5539152456456	0.0150777156698093	0.0058148162345214	2.5929823164996724	0.00951617	0.00951617	chr19	19525893	2.021537808185585	chr19:19525893:T:C
chr19:19526628	['G', 'A']	98663	31703.570655313968	-1229.1975050410526	0.0149338599126314	0.0058140789134611	2.568568492948311	0.0102134	0.0102134	chr19	19526628	1.99082965894797	chr19:19526628:G:A
chr19:19526972	['C', 'T']	98663	31685.28458630232	-1225.5018740227138	0.0150847727572418	0.005814765497557	2.594218591201917	0.00948202	0.00948202	chr19	19526972	2.023099132978201	chr19:19526972:C:T
chr19:19527409	['G', 'A']	98663	31685.60574915364	-1226.2005412253227	0.0150455523564262	0.0058148026950414	2.5874570721473256	0.00967014	0.00967014	chr19	19527409	2.014567238348504	chr19:19527409:G:A
chr19:19527934	['A', 'G']	98663	31719.60747227797	-1232.5094108316907	0.0149053600835615	0.0058123266855622	2.5644394903999777	0.0103357	0.0103357	chr19	19527934	1.9856601048284224	chr19:19527934:A:G
chr19:19528639	['C', 'T']	98663	31643.962183255622	-1222.0338170486618	0.0151423463349571	0.005817512900571	2.60289003114558	0.00924554	0.00924554	chr19	19528639	2.0340677181260767	chr19:19528639:C:T
chr19:19529715	['T', 'C']	98663	73081.44368853286	-872.9364925308241	0.0193839480331389	0.0044107890352636	4.394666776888869	1.11058e-05	1.11058e-05	chr19	19529715	4.954450151832161	chr19:19529715:T:C
chr19:19531986	['C', 'T']	98663	21619.067684416463	-288.7298034024026	0.0171400233453884	0.0067940523790588	2.522798234264265	0.0116441	0.0116441	chr19	19531986	1.933894073478701	chr19:19531986:C:T
chr19:19532219	['C', 'A']	98663	72186.58483183652	-848.9776897307847	0.0192061497507027	0.0044213306553465	4.343974981259866	1.40067e-05	1.40067e-05	chr19	19532219	4.8536641731086405	chr19:19532219:C:A
chr19:19532534	['A', 'T']	98663	31612.52450026356	-1230.6065630958312	0.0147937637022117	0.0058186414366741	2.5424772884214013	0.0110085	0.0110085	chr19	19532534	1.95827185324469	chr19:19532534:A:T
chr19:19532906	['G', 'A']	98663	31585.240928073305	-1224.4409510156693	0.0150226174204684	0.0058219405549409	2.580345381183771	0.00987159	0.00987159	chr19	19532906	2.005612890632071	chr19:19532906:G:A
chr19:19533098	['C', 'G']	98663	12281.120278954728	255.62664999010377	0.0214419747024169	0.0088366769387368	2.426474889946809	0.0152481	0.0152481	chr19	19533098	1.8167842685088849	chr19:19533098:C:G
chr19:19535463	['T', 'C']	98663	72547.61776511848	-828.9472428903005	0.0193038064727567	0.0044169044369699	4.370437882056495	1.24124e-05	1.24124e-05	chr19	19535463	4.906144237358446	chr19:19535463:T:C
chr19:19536651	['C', 'T']	98663	31644.131671515595	-1236.0588338365617	0.0147801844167252	0.0058172516996389	2.5407503714584974	0.011063	0.011063	chr19	19536651	1.956127087608576	chr19:19536651:C:T
chr19:19537537	['G', 'C']	98663	72447.07717025503	-871.5623894503985	0.0188436417977855	0.0044174246103884	4.265752889923906	1.99414e-05	1.99414e-05	chr19	19537537	4.700244355004744	chr19:19537537:G:C
chr19:19537904	['G', 'A']	98663	31607.281423894427	-1236.1820274775775	0.0146675851616429	0.005818261130567	2.520956834437152	0.0117052	0.0117052	chr19	19537904	1.9316211613646808	chr19:19537904:G:A
chr19:19539287	['A', 'G']	98663	72435.68345447724	-814.4882725208573	0.019539556804636	0.004417772581524	4.422943110823317	9.74693e-06	9.74693e-06	chr19	19539287	5.011132152917903	chr19:19539287:A:G
chr19:19540331	['A', 'G']	98663	31701.744356785028	-1216.487955607092	0.0155451004139772	0.0058138078068679	2.6738242698036254	0.00750041	0.00750041	chr19	19540331	2.124914995825532	chr19:19540331:A:G
chr19:19540768	['C', 'T']	98663	34122.76681364351	-39.18670143229887	0.0202704860346393	0.0056208529773995	3.6063007013603214	0.000310746	0.000310746	chr19	19540768	3.507594452997205	chr19:19540768:C:T
chr19:19541348	['G', 'A']	98663	31647.24532719753	-1225.308237468812	0.015151330549597	0.0058169704168646	2.604677257025415	0.00919746	0.00919746	chr19	19541348	2.0363320922510675	chr19:19541348:G:A
chr19:19541937	['T', 'C']	98663	38342.38377397508	-829.8820712233917	0.0101195066427801	0.0053988781559969	1.8743721103503053	0.0608821	0.0608821	chr19	19541937	1.2155103759043242	chr19:19541937:T:C
chr19:19541967	['G', 'A']	98663	31706.24951346092	-1230.791287212803	0.015382691427672	0.0058132539823659	2.646141296137123	0.00814287	0.00814287	chr19	19541967	2.0892224986141774	chr19:19541967:G:A
chr19:19542173	['T', 'C']	98663	31806.19083628991	-1208.452766003448	0.0159349058805533	0.0058051720403009	2.744949808537833	0.00605311	0.00605311	chr19	19542173	2.218021433809415	chr19:19542173:T:C
chr19:19542716	['A', 'AAG']	98663	38328.55391804093	-823.9862315790394	0.0102984929467556	0.0053991656172118	1.9074230495774105	0.0564687	0.0564687	chr19	19542716	1.2481922103032346	chr19:19542716:A:AAG
chr19:19543308	['G', 'C']	98663	37677.29127178001	-766.0106490117973	0.0114601389544879	0.0054333028479084	2.1092398629867586	0.0349264	0.0349264	chr19	19543308	1.4568461764782434	chr19:19543308:G:C
chr19:19543380	['G', 'A']	98663	31528.9173702829	-1213.7828559588504	0.0156996136149901	0.005826865463874	2.694349768726588	0.0070538	0.0070538	chr19	19543380	2.151576858267586	chr19:19543380:G:A
chr19:19544861	['C', 'T']	98663	31311.317356226307	-1197.656332061485	0.0145594507758032	0.0058392260364272	2.493387083318252	0.0126547	0.0126547	chr19	19544861	1.8977481460323096	chr19:19544861:C:T
chr19:19545806	['C', 'T']	98663	31332.5878590687	-1197.6344785302151	0.0146303373095409	0.0058382607286959	2.5059410652269483	0.0122142	0.0122142	chr19	19545806	1.9131349729773528	chr19:19545806:C:T
chr19:19546334	['C', 'T']	98663	5935.0	426.2676961825098	-0.0124546297104015	0.0128161661924069	-0.9717905903701866	0.331157	0.331157	chr19	19546334	0.4799660603989361	chr19:19546334:C:T
chr19:19546389	['C', 'T']	98663	30471.853086957846	-1336.8120023493302	0.0134586647311278	0.0059113879853038	2.276735136415868	0.0228042	0.0228042	chr19	19546389	1.6419851587521237	chr19:19546389:C:T
chr19:19546691	['G', 'A']	98663	41403.258929657415	345.4207227951855	0.0158518372156918	0.0052680209643729	3.009068741923408	0.00262116	0.00262116	chr19	19546691	2.581506468181116	chr19:19546691:G:A
chr19:19547663	['G', 'T']	98663	15017.913285423234	-149.70622244975107	0.0218995802789166	0.0079985389076986	2.7379475841316703	0.0061835	0.0061835	chr19	19547663	2.208765634875633	chr19:19547663:G:T
chr19:19551411	['C', 'T']	98663	14143.430052706264	-284.5506795487884	0.0185719191107823	0.0082251106922796	2.257953698813381	0.0239507	0.0239507	chr19	19551411	1.6206817890680092	chr19:19551411:C:T
chr19:19553041	['A', 'G']	98663	79974.72701746563	-2051.8879166233355	0.0024468061167404	0.0043232079910115	0.5659700208335283	0.571415	0.571415	chr19	19553041	0.2430483633027261	chr19:19553041:A:G
chr19:19553268	['C', 'T']	98663	14146.860314017253	-307.61021958605096	0.0184624269397972	0.0082238586414972	2.244983497969738	0.0247714	0.0247714	chr19	19553268	1.6060494477907117	chr19:19553268:C:T
chr19:19555697	['G', 'A']	98663	45419.44489047026	-2369.0728010612784	-0.007704914185917	0.0050653796571852	-1.521093127735783	0.12824	0.12824	chr19	19555697	0.8919764906539116	chr19:19555697:G:A
chr19:19555765	['T', 'C']	98663	28229.1557421095	40.67197854899947	0.0193895558914438	0.0060556555694553	3.2018921269638345	0.00136571	0.00136571	chr19	19555765	2.864641510589088	chr19:19555765:T:C
chr19:19556445	['C', 'T']	98663	14993.993921127676	-193.3793932402624	0.0220189405450659	0.0080391874693334	2.7389509983515192	0.00616466	0.00616466	chr19	19556445	2.2100908710870213	chr19:19556445:C:T
chr19:19557160	['T', 'G']	98663	79879.72988914153	-1929.6526742706649	0.0035310036657666	0.0043271372335293	0.8160137927695432	0.414494	0.414494	chr19	19557160	0.3824817516897057	chr19:19557160:T:G
chr19:19558175	['T', 'C']	98663	45933.17334928377	-2401.480461521975	-0.0081854609143726	0.0050410413906711	-1.623763877344947	0.104429	0.104429	chr19	19558175	0.9811788807297586	chr19:19558175:T:C
chr19:19559569	['T', 'C']	98663	4845.732662521432	366.87456678728296	-0.0149845015598427	0.0140963035004371	-1.0630092888804548	0.28778	0.28778	chr19	19559569	0.5409393917456785	chr19:19559569:T:C
chr19:19559801	['G', 'A']	98663	14426.462195777116	-256.6204047757905	0.0221879318559274	0.0081456448239029	2.723901217840751	0.00645272	0.00645272	chr19	19559801	2.190257179630705	chr19:19559801:G:A
chr19:19559879	['T', 'C']	98663	132024.39575266087	-4868.937208222531	-0.0172603557205268	0.0045009635299881	-3.834813502826173	0.000125738	0.000125738	chr19	19559879	3.9005334518582	chr19:19559879:T:C
chr19:19560312	['C', 'T']	98663	80518.13794326963	-2835.5658733795444	-0.0085381339402689	0.0043107291762117	-1.9806704599735885	0.047631	0.047631	chr19	19560312	1.3221103004971662	chr19:19560312:C:T
chr19:19560457	['C', 'T']	98663	14414.292192457	-257.0990517448008	0.0221404661228755	0.0081480904068993	2.7172582798207707	0.00658367	0.00658367	chr19	19560457	2.181531945835092	chr19:19560457:C:T
chr19:19561508	['T', 'A']	98663	79629.91756770456	-1946.4688628428028	0.0035642773365113	0.0043248655486646	0.8241359867503619	0.409864	0.409864	chr19	19561508	0.3873602258356166	chr19:19561508:T:A
chr19:19563410	['T', 'C']	98663	4842.44172562694	367.2732996591169	-0.015280905496656	0.0141003727634872	-1.0837235123475448	0.27849	0.27849	chr19	19563410	0.5551903948270249	chr19:19563410:T:C
chr19:19564278	['T', 'C']	98663	80783.39875484462	-2771.1122495360523	-0.0078593775648482	0.0043175472308611	-1.820333894362665	0.0687112	0.0687112	chr19	19564278	1.1629724666995596	chr19:19564278:T:C
chr19:19564887	['C', 'T']	98663	14375.437107236976	-272.5049561977836	0.0217915844635546	0.0081594255996976	2.6707253099240376	0.00757	0.00757	chr19	19564887	2.120904120499928	chr19:19564887:C:T
chr19:19565857	['G', 'A']	98663	79591.81452078963	-2887.82062883844	-0.0076513360145755	0.004318993464327	-1.7715553583889878	0.0764715	0.0764715	chr19	19565857	1.1165003909757916	chr19:19565857:G:A
chr19:19566201	['C', 'T']	98663	79588.3600502844	-2888.6757633850066	-0.0076812401782209	0.0043187657291794	-1.7785730136559923	0.0753129	0.0753129	chr19	19566201	1.123130629124869	chr19:19566201:C:T
chr19:19566929	['C', 'T']	98663	4833.195947658095	373.87887073626814	-0.0137640575400784	0.0141104471869053	-0.9754515471948756	0.329339	0.329339	chr19	19566929	0.4823568375179905	chr19:19566929:C:T
chr19:19567562	['A', 'G']	98663	51101.143489939685	-2065.0717160543413	-0.0097301126011945	0.0048402134070387	-2.010265205878078	0.0444058	0.0444058	chr19	19567562	1.3525603014284862	chr19:19567562:A:G
chr19:19569231	['T', 'A']	98663	4839.029966951197	371.7082041576479	-0.0140930458596954	0.0141046626887984	-0.9991763837704424	0.317712	0.317712	chr19	19569231	0.4979663815362091	chr19:19569231:T:A
chr19:19569841	['C', 'T']	98663	79856.14074284326	-2787.026515075592	-0.0078840295478601	0.0043172220705235	-1.826181145901547	0.067826	0.067826	chr19	19569841	1.1686037944512857	chr19:19569841:C:T
chr19:19571732	['A', 'G']	98663	86129.06182577662	-2453.500146831798	-0.0095525748158714	0.0042931618308574	-2.225067489236368	0.026079	0.026079	chr19	19571732	1.58370906565516	chr19:19571732:A:G
chr19:19575291	['AC', 'A']	98663	79354.05030744172	-2854.8283934649503	-0.0070005104578543	0.0043566911488694	-1.6068411137362877	0.108092	0.108092	chr19	19575291	0.966206447438201	chr19:19575291:AC:A
chr19:19575295	['ATG', 'A']	98663	79658.4331221335	-2909.222845628403	-0.0076970639998588	0.0043676215598323	-1.762301036025281	0.0780215	0.0780215	chr19	19575295	1.107785704428474	chr19:19575295:ATG:A
chr19:19577820	['G', 'C']	98663	84857.97073898523	-2558.8827374550947	-0.009573927398044	0.0043010890993651	-2.225930962336303	0.0260211	0.0260211	chr19	19577820	1.584674348288174	chr19:19577820:G:C
chr19:19578355	['T', 'C']	98663	159839.30079677235	-4752.421341780212	-0.007456613410369	0.0054494177563979	-1.3683321308252547	0.171211	0.171211	chr19	19578355	0.7664683361201208	chr19:19578355:T:C
chr19:19578824	['G', 'A']	98663	49811.11666784943	-2183.0088796466603	-0.0096440186046739	0.0048856535424064	-1.9739464783914635	0.0483906	0.0483906	chr19	19578824	1.3152389929962804	chr19:19578824:G:A
chr19:19579913	['G', 'A']	98663	45580.00569690825	-2355.355056382828	-0.0071956990482066	0.0050563756307414	-1.4230942425358453	0.154712	0.154712	chr19	19579913	0.8104759996059636	chr19:19579913:G:A
chr19:19580233	['TGAA', 'T']	98663	45595.856334772834	-2360.59560543689	-0.0072959982970179	0.0050559153285716	-1.44306180441497	0.149006	0.149006	chr19	19580233	0.8267962435714326	chr19:19580233:TGAA:T
chr19:19581770	['T', 'C']	98663	130596.17854572368	-4915.501677809867	-0.0159694530784937	0.0044711953498541	-3.571629470185106	0.000354936	0.000354936	chr19	19581770	3.449849949346579	chr19:19581770:T:C
chr19:19582490	['G', 'A']	98663	45554.92583732056	-2367.4449052678483	-0.0077005154479518	0.00505647327486	-1.52290243206416	0.127786	0.127786	chr19	19582490	0.8935167240790117	chr19:19582490:G:A
chr19:19583560	['C', 'CTG']	98663	47523.932060588886	-2128.271621595777	-0.0121872104890764	0.0049655371332769	-2.454358946870606	0.0141153	0.0141153	chr19	19583560	1.850309887126696	chr19:19583560:C:CTG
chr19:19584419	['C', 'T']	98663	14825.502640568457	-233.22163453417824	0.0244738876464742	0.0080390201762422	3.044386891676443	0.00233216	0.00233216	chr19	19584419	2.632241657715152	chr19:19584419:C:T
chr19:19586161	['C', 'A']	98663	45514.53282710516	-2344.719606261412	-0.0071590866439216	0.005058744031994	-1.4151905292388796	0.157016	0.157016	chr19	19586161	0.8040560905356069	chr19:19586161:C:A
chr19:19587869	['C', 'T']	98663	3668.4128871989847	230.16787066078388	-0.0299619224778686	0.0160901265360498	-1.862130941651644	0.0625876	0.0625876	chr19	19587869	1.2035117016938774	chr19:19587869:C:T
chr19:19588589	['GA', 'G']	98663	10469.803985970038	-262.2796026336628	0.0293474346804784	0.0095029232932484	3.088253348454255	0.00201393	0.00201393	chr19	19588589	2.695955628689083	chr19:19588589:GA:G
chr19:19589154	['T', 'C']	98663	129944.02393455256	-4911.754489646832	-0.0154919537539782	0.0044628196735225	-3.471337604315594	0.000518094	0.000518094	chr19	19589154	3.285591437209076	chr19:19589154:T:C
chr19:19589743	['C', 'T']	98663	15243.235983984592	-195.19881813104823	0.0250152200531347	0.0079331926933531	3.1532348979867644	0.0016152	0.0016152	chr19	19589743	2.791773694064417	chr19:19589743:C:T
chr19:19591575	['G', 'A']	98663	10468.636629940096	-261.6440091333089	0.0297852526447473	0.0095043727523668	3.1338472743853445	0.00172581	0.00172581	chr19	19591575	2.763007018872037	chr19:19591575:G:A
chr19:19592953	['C', 'T']	98663	16043.975683428442	-776.7252524273571	-9.943634791605025e-05	0.0077758155792573	-0.0127878994688744	0.989797	0.989797	chr19	19592953	0.004453866836663	chr19:19592953:C:T
chr19:19596685	['A', 'G']	98663	49797.547941591416	-2136.1721452948154	-0.0097824234489734	0.004887763896313	-2.001410799804105	0.0453509	0.0453509	chr19	19596685	1.343414089835302	chr19:19596685:A:G
chr19:19598320	['G', 'A']	98663	80122.40292184384	-2827.584773996208	-0.0071002765286133	0.0043224276802964	-1.6426594159063703	0.100457	0.100457	chr19	19598320	0.9980197955463666	chr19:19598320:G:A
chr19:19598992	['A', 'G']	98663	47952.970880873785	-2451.523709423788	-0.0087536084167026	0.0051046200120221	-1.714840359534419	0.0863776	0.0863776	chr19	19598992	1.0635988669849392	chr19:19598992:A:G
chr19:19600330	['C', 'T']	98663	14824.103498261513	-240.24387999873693	0.0246496535038819	0.0080374911777937	3.066834284308135	0.00216397	0.00216397	chr19	19600330	2.664748764325528	chr19:19600330:C:T
chr19:19604804	['A', 'G']	98663	157642.69234851826	-4823.247120931013	-0.0011017636825098	0.0054021697998349	-0.2039483621087781	0.838394	0.838394	chr19	19604804	0.0765518383949568	chr19:19604804:A:G
chr19:19604852	['G', 'A']	98663	46011.70251103339	-2410.2697235646065	-0.0085397065806148	0.0050395266620708	-1.6945453716690502	0.0901649	0.0901649	chr19	19604852	1.0449624946423384	chr19:19604852:G:A
chr19:19604985	['T', 'C']	98663	145317.14722757222	-5129.593157920544	-0.0094027781389598	0.0048105469084758	-1.9546172852805803	0.0506311	0.0506311	chr19	19604985	1.2955826371254917	chr19:19604985:T:C
chr19:19605245	['G', 'A']	98663	79335.35820637998	-2764.8504593509774	-0.0072766174954361	0.0043276429012055	-1.6814274332591286	0.0926831	0.0926831	chr19	19605245	1.0329994486587304	chr19:19605245:G:A
chr19:19606247	['A', 'G']	98663	10478.593088557293	-253.62857984736056	0.0306994381921019	0.0095004677712175	3.2313607004813405	0.00123243	0.00123243	chr19	19606247	2.909237738563568	chr19:19606247:A:G
chr19:19606642	['T', 'C']	98663	14250.177522531205	323.2266926246372	0.013648978028749	0.0083045517620818	1.643553850921813	0.100272	0.100272	chr19	19606642	0.998820322644104	chr19:19606642:T:C
chr19:19606924	['A', 'G']	98663	145349.75762185865	-5128.055730573037	-0.009339050953482	0.0048124368493574	-1.9406074813696577	0.0523088	0.0523088	chr19	19606924	1.2814252428736546	chr19:19606924:A:G
chr19:19608500	['A', 'G']	98663	46875.8506644232	-2522.796996471869	-0.0089872063211803	0.0050077217869532	-1.7946696528938573	0.0727094	0.0727094	chr19	19608500	1.1384094391515451	chr19:19608500:A:G
chr19:19609015	['C', 'G']	98663	79497.69774750118	-2752.7050395141787	-0.0071581470007758	0.0043229621828241	-1.655843076586769	0.0977568	0.0977568	chr19	19609015	1.0098530231928462	chr19:19609015:C:G
chr19:19609031	['A', 'G']	98663	79318.05893682591	-2803.275007670935	-0.0077148317464517	0.0043239334135937	-1.7842161311267164	0.0743916	0.0743916	chr19	19609031	1.1284761004702923	chr19:19609031:A:G
chr19:19609590	['C', 'T']	98663	15604.44771916273	-92.86999111955942	0.026007329746314	0.007868322270043	3.305320861771448	0.000949015	0.000949015	chr19	19609590	3.0227269231198672	chr19:19609590:C:T
chr19:19609979	['T', 'G']	98663	15565.631062548782	-85.88254528846126	0.026380193482793	0.0078653394969424	3.35398026913497	0.00079688	0.00079688	chr19	19609979	3.098607072909515	chr19:19609979:T:G
chr19:19610252	['G', 'A']	98663	145309.20676462847	-5130.080893668544	-0.0096137921375502	0.0048195144035217	-1.994763648911408	0.0460714	0.0460714	chr19	19610252	1.336568590372965	chr19:19610252:G:A
chr19:19610913	['G', 'A']	98663	15232.852713099715	-166.5887350538355	0.0242534435110698	0.0079395635246688	3.054757788096611	0.00225302	0.00225302	chr19	19610913	2.647234953038226	chr19:19610913:G:A
chr19:19611167	['C', 'T']	98663	15233.852834740648	-165.59023459303395	0.0242543581134259	0.0079395031491765	3.054896214247536	0.00225198	0.00225198	chr19	19611167	2.647435470804798	chr19:19611167:C:T
chr19:19612055	['A', 'G']	98663	145266.8388578498	-5139.711733366024	-0.0097987231932481	0.0048111499081106	-2.036669690281198	0.0416858	0.0416858	chr19	19612055	1.3800118594601782	chr19:19612055:A:G
chr19:19612406	['C', 'T']	98663	15538.787467818118	-94.669523939914	0.0258453830911889	0.0078708735795521	3.283674020420417	0.00102499	0.00102499	chr19	19612406	2.9892803716482312	chr19:19612406:C:T
chr19:19614279	['T', 'C']	98663	145077.70436783475	-5117.603602162172	-0.0094932741854354	0.0048036864912356	-1.97624765953314	0.0481295	0.0481295	chr19	19614279	1.3175886500277918	chr19:19614279:T:C
chr19:19614647	['A', 'G']	98663	159249.59706636658	-4798.772538810181	-0.0066485366962081	0.0054168070229315	-1.227390355252138	0.219679	0.219679	chr19	19614647	0.6582114570531976	chr19:19614647:A:G
chr19:19616233	['C', 'T']	98663	77717.39099405956	-2726.822897136198	-0.0069060349811312	0.00433936689485	-1.59148446040073	0.111504	0.111504	chr19	19616233	0.9527095528241774	chr19:19616233:C:T
chr19:19616343	['A', 'G']	98663	15772.394451598522	-68.08265957283993	0.026954005526565	0.007820617729416	3.4465315220793578	0.000568069	0.000568069	chr19	19616343	3.245598909888873	chr19:19616343:A:G
chr19:19617262	['C', 'T']	98663	45458.989751647234	-2375.865743383918	-0.0079275040148889	0.0050599542290761	-1.5667145701308802	0.117185	0.117185	chr19	19617262	0.931127975639962	chr19:19617262:C:T
chr19:19617839	['A', 'C']	98663	46753.42513762026	-2461.6560212360337	-0.0077351746415863	0.0050122155680386	-1.5432645576760975	0.12277	0.12277	chr19	19617839	0.9109077441572808	chr19:19617839:A:C
chr19:19618385	['C', 'T']	98663	14106.714893875813	343.7131568155147	0.014999042447215	0.0083404304582575	1.7983535169176974	0.0721241	0.0721241	chr19	19618385	1.1419195931425887	chr19:19618385:C:T
chr19:19621047	['T', 'C']	98663	47659.5933048794	-2231.9884080081365	-0.006248708820085	0.0049666640233463	-1.2581299622266182	0.208348	0.208348	chr19	19621047	0.6812106641202271	chr19:19621047:T:C
chr19:19623068	['T', 'C']	98663	145188.1302280791	-5057.925875077739	-0.0095062059830609	0.0048109339865289	-1.975958516512443	0.0481623	0.0481623	chr19	19623068	1.3172927814375823	chr19:19623068:T:C
chr19:19623158	['T', 'C']	98663	38507.955912189536	-2307.1627358195487	-0.0108959850454598	0.0053808842036582	-2.0249432310868354	0.0428759	0.0428759	chr19	19623158	1.367786750659228	chr19:19623158:T:C
chr19:19623355	['G', 'A']	98663	45957.78191845257	-2307.0438519191803	-0.0075641321885251	0.0050354361160558	-1.5021801516667552	0.133054	0.133054	chr19	19623355	0.8759720647291652	chr19:19623355:G:A
chr19:19623730	['C', 'T']	98663	77342.89428652528	-2989.296447161064	-0.007995934897369	0.0043375119403802	-1.843438129341049	0.0652681	0.0652681	chr19	19623730	1.18529902973586	chr19:19623730:C:T
chr19:19624834	['A', 'T']	98663	4165.627874787711	135.68857828565112	-0.0345527144812705	0.0156955156666719	-2.2014386284001017	0.0277073	0.0277073	chr19	19624834	1.5574057929558542	chr19:19624834:A:T
chr19:19626877	['C', 'T']	98663	45907.257054816735	-2315.494244347945	-0.0077078962394022	0.0050361067517479	-1.53052677779854	0.12589	0.12589	chr19	19626877	0.9000087664553156	chr19:19626877:C:T
chr19:19627745	['G', 'A']	98663	91963.70988605494	-3164.606378897988	-0.0030403321363844	0.0042512959609995	-0.715154193985974	0.474515	0.474515	chr19	19627745	0.323750054439506	chr19:19627745:G:A
chr19:19629920	['C', 'G']	98663	140964.42997313873	-5183.001374324874	-0.0100978431812002	0.00470340103935	-2.1469237040853395	0.0318018	0.0318018	chr19	19629920	1.4975482980047552	chr19:19629920:C:G
chr19:19632921	['T', 'G']	98663	145179.60057375138	-5032.030455553205	-0.0090673169854087	0.0048114670108294	-1.8845223224019416	0.0594973	0.0594973	chr19	19632921	1.2255027421993	chr19:19632921:T:G
chr19:19633270	['T', 'C']	98663	145180.12917384692	-5027.202931261227	-0.0091203877847779	0.0048119453115791	-1.895363973242031	0.0580471	0.0580471	chr19	19633270	1.2362194724879878	chr19:19633270:T:C
chr19:19633549	['T', 'C']	98663	94326.51652272636	-3230.744592963081	-0.0015573090587625	0.0042433260626222	-0.3670019781134053	0.713618	0.713618	chr19	19633549	0.1465342040326014	chr19:19633549:T:C
chr19:19633643	['C', 'T']	98663	91435.82798260463	-3066.333001960821	-0.0002339396551136	0.0042535696618644	-0.0549984304268157	0.95614	0.95614	chr19	19633643	0.01947851277	chr19:19633643:C:T
chr19:19634956	['A', 'G']	98663	2817.342662517358	-79.17254993018862	-0.0035368739303492	0.017901582465775	-0.197573255722569	0.843379	0.843379	chr19	19634956	0.0739772170485262	chr19:19634956:A:G
chr19:19635320	['G', 'A']	98663	2677.407053361446	-70.38200760367856	0.0011610666508927	0.0183415794079919	0.0633024356881091	0.949526	0.949526	chr19	19635320	0.0224931388764807	chr19:19635320:G:A
chr19:19635405	['C', 'G']	98663	14344.581558702195	337.73852939604006	0.0157768129883678	0.0082864462374445	1.9039299280161897	0.0569222	0.0569222	chr19	19635405	1.244718323109955	chr19:19635405:C:G
chr19:19637763	['G', 'A']	98663	45370.299256015736	-2230.269222181932	-0.0062705628877823	0.0050569053229373	-1.2400000568213136	0.214978	0.214978	chr19	19637763	0.6676059817935529	chr19:19637763:G:A
chr19:19639046	['C', 'T']	98663	45319.45476299115	-2233.2977160903456	-0.0065436266852514	0.0050583888575964	-1.2936187528217695	0.1958	0.1958	chr19	19639046	0.708187312532881	chr19:19639046:C:T
chr19:19640015	['AG', 'A']	98663	89930.45964937186	-3050.836940331565	-0.0018799066203853	0.004261445338183	-0.4411429623515632	0.65911	0.65911	chr19	19640015	0.1810420992051112	chr19:19640015:AG:A
chr19:19640647	['C', 'A']	98663	159452.69680813322	-5797.906013337429	-0.0133742106501999	0.0053882029981446	-2.48212820764274	0.0130617	0.0130617	chr19	19640647	1.884000295298948	chr19:19640647:C:A
chr19:19642483	['G', 'A']	98663	72478.89604622868	-3092.963953539236	-0.0073783186500206	0.0043932946207947	-1.6794499998012775	0.0930675	0.0930675	chr19	19642483	1.0312019520459608	chr19:19642483:G:A
chr19:19643073	['C', 'T']	98663	61074.57119832951	-2727.584789884544	0.0085085540626004	0.0046143659382373	1.8439270262667096	0.0651968	0.0651968	chr19	19643073	1.1857737198577625	chr19:19643073:C:T
chr19:19644133	['C', 'T']	98663	11179.226614366366	138.95234242468445	0.0128153124848868	0.009230809589933	1.3883194491264244	0.165043	0.165043	chr19	19644133	0.7824028907571278	chr19:19644133:C:T
chr19:19645137	['G', 'A']	98663	34136.72996614567	-1934.1231531465048	-0.0015352910304155	0.0056736701210368	-0.2705992765992823	0.7867	0.7867	chr19	19645137	0.104190849830869	chr19:19645137:G:A
chr19:19645853	['T', 'C']	98663	51456.38766283138	-1666.3762643231837	0.0058148789102594	0.0048470899952091	1.1996639047360125	0.230273	0.230273	chr19	19645853	0.6377569810042052	chr19:19645853:T:C
chr19:19646873	['C', 'T']	98663	34033.03482667748	-1918.566862237925	-0.0019670369660348	0.0056795171003071	-0.3463387698803575	0.729089	0.729089	chr19	19646873	0.1372194540556152	chr19:19646873:C:T
chr19:19647335	['G', 'A']	98663	4680.426946702618	-101.0833128433583	0.0209649976643074	0.0139383294318429	1.504125567330301	0.132552	0.132552	chr19	19647335	0.8776137150647169	chr19:19647335:G:A
chr19:19648490	['A', 'T']	98663	53003.7752108595	-1662.948725094942	0.0067777163622191	0.0049085637813819	1.3807941923718734	0.167345	0.167345	chr19	19648490	0.776387259134404	chr19:19648490:A:T
chr19:19648682	['G', 'A']	98663	4717.794315387843	-91.95306797789164	0.0228455846643412	0.0139288567367922	1.640162225518185	0.100975	0.100975	chr19	19648682	0.995786138157974	chr19:19648682:G:A
chr19:19650107	['G', 'A']	98663	31297.07539002708	-1868.7760015883189	-0.0030077846710439	0.0058773584638402	-0.5117579078337627	0.608822	0.608822	chr19	19650107	0.2155096625680149	chr19:19650107:G:A
chr19:19650545	['C', 'G']	98663	2712.0274877865845	-105.0332637709688	0.0019215512019044	0.0182359968823624	0.1053713276164739	0.916081	0.916081	chr19	19650545	0.0380661242603448	chr19:19650545:C:G
chr19:19651118	['A', 'AG']	98663	51522.2220408908	-1721.8299297330864	0.0045415195389945	0.004844724131447	0.9374155092785466	0.348547	0.348547	chr19	19651118	0.4577386509537336	chr19:19651118:A:AG
chr19:19651142	['A', 'C']	98663	4693.475707783846	-94.69194661663728	0.0220035816980114	0.0139184347619076	1.5808948401462146	0.113905	0.113905	chr19	19651142	0.9434572116123036	chr19:19651142:A:C
chr19:19651867	['C', 'T']	98663	4691.190190453988	-94.47803689276596	0.021841855172383	0.0139211550317909	1.5689686037188766	0.116658	0.116658	chr19	19651867	0.933085473443543	chr19:19651867:C:T
chr19:19652826	['C', 'T']	98663	45378.9792093259	-1744.6408302074149	0.0022155592434	0.0050544549795295	0.4383379122720432	0.661142	0.661142	chr19	19652826	0.1797052527787498	chr19:19652826:C:T
chr19:19654460	['G', 'C']	98663	144058.38031623757	-3865.937727146235	0.0084845332633165	0.0048051968553805	1.7656994122553304	0.0774494	0.0774494	chr19	19654460	1.1109819423682803	chr19:19654460:G:C
chr19:19655917	['G', 'A']	98663	6175.062587419676	-224.2900831491237	0.0174506317469496	0.0121753538222802	1.4332751229796623	0.151782	0.151782	chr19	19655917	0.8187797288633791	chr19:19655917:G:A
chr19:19656008	['A', 'T']	98663	6420.390443658331	-184.4285134754019	0.0178926783941656	0.0119532361890438	1.4968898891637183	0.134425	0.134425	chr19	19656008	0.8715199548508432	chr19:19656008:A:T
chr19:19656358	['T', 'C']	98663	11259.623263183492	164.93827887612323	0.0134483253172924	0.0092128666742068	1.459732979197837	0.144367	0.144367	chr19	19656358	0.840532068232996	chr19:19656358:T:C
chr19:19656502	['C', 'T']	98663	2699.0820697344416	-110.76423259282797	0.0003285422385661	0.018277979321498	0.0179747570990902	0.985659	0.985659	chr19	19656502	0.0062733082158414	chr19:19656502:C:T
chr19:19658348	['C', 'A']	98663	34258.94463874781	-1969.391255082617	-0.0032885600516617	0.0056648325545538	-0.5805220224943982	0.561564	0.561564	chr19	19658348	0.250600741160443	chr19:19658348:C:A
chr19:19658881	['C', 'T']	98663	52954.30470818576	-1842.2219663974515	0.004504651051688	0.0048012826962446	0.9382182505544572	0.348135	0.348135	chr19	19658881	0.4582523124159294	chr19:19658881:C:T
chr19:19659520	['T', 'C']	98663	31375.77014232421	-1891.014547511504	-0.0037009510061384	0.0058694151732933	-0.6305485123932412	0.528337	0.528337	chr19	19659520	0.2770889741452462	chr19:19659520:T:C
chr19:19661913	['G', 'A']	98663	38738.53371378759	-1914.0247211179533	0.0011787136367016	0.0053958025401776	0.218450105971234	0.827079	0.827079	chr19	19661913	0.0824530060152146	chr19:19661913:G:A
chr19:19662582	['T', 'C']	98663	2643.509073030289	-99.87988132520944	0.0025055464496085	0.018469416587921	0.1356592092490429	0.892091	0.892091	chr19	19662582	0.0495908420565281	chr19:19662582:T:C
chr19:19663114	['G', 'A']	98663	31914.91126563545	-1837.855960176641	-0.0039353065818711	0.0058238179200351	-0.6757262393683169	0.499216	0.499216	chr19	19663114	0.3017115038537669	chr19:19663114:G:A
chr19:19664931	['T', 'G']	98663	52926.63020440554	-1916.496826667656	0.0037605477649474	0.0048161356526223	0.7808226420906361	0.434909	0.434909	chr19	19664931	0.3616016049584992	chr19:19664931:T:G
chr19:19665020	['C', 'T']	98663	34507.54094722294	-1935.0248476361671	-0.0036636611224723	0.0056627060752274	-0.6469806261885571	0.517646	0.517646	chr19	19665020	0.2859671375586358	chr19:19665020:C:T
chr19:19665618	['C', 'T']	98663	3802.88651662612	-67.48402970480286	0.005912960237646	0.0154589282383866	0.382494837058845	0.702095	0.702095	chr19	19665618	0.1536041198013051	chr19:19665618:C:T
chr19:19666005	['C', 'T']	98663	41472.83311237958	-2210.8184955813927	-0.0005876759107955	0.0053100700404471	-0.1106719697328199	0.911877	0.911877	chr19	19666005	0.0400637382327829	chr19:19666005:C:T
chr19:19666835	['C', 'T']	98663	41257.39572846346	-2187.4133243016845	-4.925985559477992e-05	0.0053174604711952	-0.0092637934708911	0.992609	0.992609	chr19	19666835	0.0032217913665644	chr19:19666835:C:T
chr19:19668203	['G', 'A']	98663	10924.107214174936	147.50609526900507	0.0136165515492856	0.0093304742978363	1.4593632772176637	0.144468	0.144468	chr19	19668203	0.8402283394988739	chr19:19668203:G:A
chr19:19668897	['T', 'C']	98663	10919.770839457866	151.92669948354546	0.0139390996237295	0.0093319932204011	1.4936894288839162	0.13526	0.13526	chr19	19668897	0.8688306169106761	chr19:19668897:T:C
chr19:19669400	['C', 'G']	98663	10800.10946463684	130.69534247078815	0.0131303339964351	0.0093792039960689	1.399941189245736	0.161534	0.161534	chr19	19669400	0.7917360525385394	chr19:19669400:C:G
chr19:19669948	['C', 'G']	98663	10796.203675546369	126.81661143990948	0.0128139272195535	0.0093808573321538	1.365965472647419	0.171953	0.171953	chr19	19669948	0.7645902428016642	chr19:19669948:C:G
chr19:19671108	['A', 'G']	98663	31937.797824456127	-1825.7572111153347	-0.0033911797901966	0.0058214823282366	-0.5825285724475967	0.560212	0.560212	chr19	19671108	0.2516475926242575	chr19:19671108:A:G
chr19:19671223	['ACT', 'A']	98663	2646.1072786061086	-101.38082210500232	0.0023111125193798	0.0184590985364873	0.1252018084638067	0.900364	0.900364	chr19	19671223	0.045581878080569	chr19:19671223:ACT:A
chr19:19672611	['T', 'C']	98663	52745.68008113591	-1871.9640335685287	0.0043410099359131	0.0048073843272186	0.9029879120200548	0.366535	0.366535	chr19	19672611	0.4358845487687912	chr19:19672611:T:C
chr19:19672700	['T', 'C']	98663	2641.909457251035	-102.82865160638514	0.0021057340458534	0.0184861460345228	0.1139087639966141	0.90931	0.90931	chr19	19672700	0.0412880327981893	chr19:19672700:T:C
chr19:19673354	['G', 'A']	98663	11695.402132330832	128.10020423179424	0.0151137842908195	0.0093713323270084	1.6127679355966411	0.106798	0.106798	chr19	19673354	0.97143688023908	chr19:19673354:G:A
chr19:19673821	['T', 'G']	98663	10830.395950963832	127.08064676085372	0.012739167535544	0.0093861073925954	1.3572364988700043	0.174709	0.174709	chr19	19673821	0.7576847220940018	chr19:19673821:T:G
chr19:19674082	['G', 'A']	98663	34576.06025952962	-1935.975978857784	-0.0032361790867123	0.0056411488695191	-0.573673760711821	0.56619	0.56619	chr19	19674082	0.2470378053756688	chr19:19674082:G:A
chr19:19675290	['A', 'G']	98663	17246.516497667795	300.32247451944943	0.0240426892058191	0.0075259278552468	3.1946478451899294	0.00140046	0.00140046	chr19	19675290	2.8537292910013274	chr19:19675290:A:G
chr19:19675461	['A', 'T']	98663	2640.856525838732	-100.96798389040104	0.0022549816522469	0.0184791219016438	0.122028615009374	0.902877	0.902877	chr19	19675461	0.0443714101070064	chr19:19675461:A:T
chr19:19676657	['G', 'A']	98663	11083.082725962206	137.09092750627596	0.0132240041641711	0.0093421863079923	1.4155149263998188	0.156921	0.156921	chr19	19676657	0.8043189329341783	chr19:19676657:G:A
chr19:19678719	['A', 'G']	98663	17242.971027715255	299.6131679867236	0.0239494032975006	0.0075277693287985	3.181474119548103	0.00146573	0.00146573	chr19	19678719	2.8339460230847635	chr19:19678719:A:G
chr19:19680784	['G', 'A']	98663	10786.421236695389	126.97300764918118	0.0126447478342335	0.009385828355538	1.3472170335154854	0.177913	0.177913	chr19	19680784	0.7497923171100547	chr19:19680784:G:A
chr19:19681037	['G', 'C']	98663	2643.875792399051	-102.10891748072346	0.0019995590311788	0.0184724636445823	0.10824538998431	0.913801	0.913801	chr19	19681037	0.0391483710185012	chr19:19681037:G:C
chr19:19681241	['A', 'G']	98663	34615.50845894194	-1933.34178021882	-0.0030118091767259	0.0056391289108181	-0.5340912088297978	0.59328	0.59328	chr19	19681241	0.2267402918716157	chr19:19681241:A:G
chr19:19681441	['C', 'A']	98663	52716.617578184414	-1894.979496067574	0.0040079349791334	0.0048061645212696	0.8339154769663765	0.404331	0.404331	chr19	19681441	0.3932629600939346	chr19:19681441:C:A
chr19:19682736	['T', 'C']	98663	17023.207772461887	340.1334423390688	0.0278881546026272	0.007561540885563	3.6881576155824383	0.000226005	0.000226005	chr19	19682736	3.645881952673886	chr19:19682736:T:C
chr19:19684521	['C', 'T']	98663	46009.1040202075	-1758.7561750959967	0.0009175267692081	0.0050288275698082	0.1824534161236261	0.855227	0.855227	chr19	19684521	0.0679185966604664	chr19:19684521:C:T
chr19:19685811	['G', 'A']	98663	35260.649387647514	-1216.5398860421064	0.0012836049794899	0.0055293816374099	0.2321425909193022	0.816428	0.816428	chr19	19685811	0.0880821092512039	chr19:19685811:G:A
chr19:19686051	['A', 'AT']	98663	9477.87407641428	-593.7293733523618	-0.0008493473621896	0.0099542025036678	-0.0853255056722732	0.932003	0.932003	chr19	19686051	0.0305826897046572	chr19:19686051:A:AT
chr19:19686687	['G', 'C']	98663	9771.594240651955	-540.4503612122438	-0.0002455797276147	0.0097771538140291	-0.025117711379599	0.979961	0.979961	chr19	19686687	0.0087912077991628	chr19:19686687:G:C
chr19:19687394	['A', 'T']	98663	45214.98513196272	-1765.7311916070182	0.001233253991652	0.0050665258985219	0.2434121558545285	0.807687	0.807687	chr19	19687394	0.0927569071814427	chr19:19687394:A:T
chr19:19689528	['A', 'G']	98663	45277.0207297523	-1771.716442968473	0.0012539739572388	0.0050604587749951	0.2477984730228514	0.804291	0.804291	chr19	19689528	0.0945867910167243	chr19:19689528:A:G
chr19:19690798	['A', 'G']	98663	36327.47040084912	-1497.5623542217456	0.0032051567253233	0.0054913947472144	0.5836689717032749	0.559444	0.559444	chr19	19690798	0.2522433795702675	chr19:19690798:A:G
chr19:19691661	['G', 'A']	98663	38621.52350787998	-1720.3890846049758	0.002298344405729	0.0052246664939391	0.4399026059166164	0.660009	0.660009	chr19	19691661	0.1804501423010291	chr19:19691661:G:A
chr19:19692560	['T', 'G']	98663	52290.48424416326	-2157.407391467269	0.001750937879789	0.0051160707632912	0.3422427016358668	0.732169	0.732169	chr19	19692560	0.1353886630725553	chr19:19692560:T:G
chr19:19692824	['G', 'A']	98663	6695.296855652307	-69.86133563525354	0.010574738464656	0.0117906133739338	0.8968777220728954	0.369786	0.369786	chr19	19692824	0.4320495351396394	chr19:19692824:G:A
chr19:19693526	['G', 'T']	98663	7786.552444858903	-386.399688808342	0.0071841891436239	0.0108941331723211	0.6594548671276449	0.509605	0.509605	chr19	19693526	0.2927663195625082	chr19:19693526:G:T
chr19:19693882	['T', 'G']	98663	9720.985271608568	-546.0575235748621	0.0009323505693655	0.0098019889205043	0.0951185087972525	0.924221	0.924221	chr19	19693882	0.0342241677362648	chr19:19693882:T:G
chr19:19694159	['T', 'C']	98663	80100.53369567422	-2546.314793493222	0.0092912598397012	0.0043350833272133	2.143271337225689	0.0320938	0.0320938	chr19	19694159	1.4935788581202618	chr19:19694159:T:C
chr19:19694183	['C', 'G']	98663	47935.71706051113	-2016.8650010114995	0.0016615062047098	0.0049677690760132	0.3344572139498883	0.738035	0.738035	chr19	19694183	0.1319230420435748	chr19:19694183:C:G
chr19:19694445	['G', 'A']	98663	14457.344521374189	392.6778940412328	0.0242828389711246	0.0081924068507842	2.9640665329994222	0.00303675	0.00303675	chr19	19694445	2.5175909598398865	chr19:19694445:G:A
chr19:19694765	['C', 'T']	98663	32102.55526158401	-519.0313006690183	0.0142664248458677	0.0057390507148864	2.485850980348049	0.0129258	0.0129258	chr19	19694765	1.888542568169524	chr19:19694765:C:T
chr19:19694929	['T', 'C']	98663	9743.380730451756	-546.7548770931132	0.0010854186178032	0.0098002982434119	0.1107536312512618	0.911812	0.911812	chr19	19694929	0.0400946965171567	chr19:19694929:T:C
chr19:19694962	['T', 'C']	98663	14939.143936200946	325.478379461215	0.0219797179131514	0.0082368529509551	2.668460641949747	0.00762122	0.00762122	chr19	19694962	2.117975501513747	chr19:19694962:T:C
chr19:19695202	['C', 'T']	98663	80077.33473944652	-2537.7784508244467	0.0094326861861709	0.0043351476073828	2.1758627480427406	0.0295679	0.0295679	chr19	19695202	1.5291795192614497	chr19:19695202:C:T
chr19:19695410	['T', 'G']	98663	48340.33261113857	-2002.3848512278823	0.0022097193889792	0.0049794313800597	0.4437694227152429	0.65721	0.65721	chr19	19695410	0.1822958370328096	chr19:19695410:T:G
chr19:19695720	['G', 'A']	98663	6936.868269220586	-52.3232243276098	0.0144496582532745	0.0116902721901379	1.236041216000466	0.216446	0.216446	chr19	19695720	0.664650435695035	chr19:19695720:G:A
chr19:19696140	['T', 'C']	98663	24019.007462535246	-1.6693979119717222	0.0198259883606848	0.0065004305847345	3.049950015194945	0.0022894	0.0022894	chr19	19696140	2.6402783215167887	chr19:19696140:T:C
chr19:19696628	['A', 'G']	98663	6833.831172517257	-45.635491599686645	0.0147087591451261	0.0116671792548334	1.2606953937930276	0.207422	0.207422	chr19	19696628	0.6831451825087377	chr19:19696628:A:G
chr19:19696795	['G', 'A']	98663	10089.988615354832	-616.5931794467431	-0.0014136040948146	0.0099602950620087	-0.1419239175159078	0.88714	0.88714	chr19	19696795	0.0520078385339125	chr19:19696795:G:A
chr19:19697360	['CA', 'C']	98663	32088.30092540974	-510.0651381943243	0.0145285918490635	0.0057339330657948	2.533791671851256	0.0112851	0.0112851	chr19	19697360	1.9474945881807453	chr19:19697360:CA:C
chr19:19697444	['T', 'C']	98663	47928.09179822252	-2014.914811981302	0.0015241852544118	0.0049675177013573	0.3068303619724055	0.758973	0.758973	chr19	19697444	0.1197736735901331	chr19:19697444:T:C
chr19:19698243	['C', 'T']	98663	41235.80757062608	-2047.640802782104	-4.923764190387588e-05	0.0052444522450811	-0.0093885194493013	0.992509	0.992509	chr19	19698243	0.0032655463959653	chr19:19698243:C:T
chr19:19698338	['T', 'G']	98663	47976.23901098898	-2008.9208178692973	0.0016739752198164	0.0049663765156102	0.3370616816012306	0.736071	0.736071	chr19	19698338	0.1330802924274071	chr19:19698338:T:G
chr19:19699241	['G', 'A']	98663	64138.40271933646	-2002.3055595138967	0.0078089894336957	0.0045305860123043	1.723615755773694	0.0847804	0.0847804	chr19	19699241	1.07170453873049	chr19:19699241:G:A
chr19:19699269	['T', 'C']	98663	82731.99446427122	-2613.329856109438	0.0098249230970069	0.004313504226178	2.277712639616984	0.0227458	0.0227458	chr19	19699269	1.6430987838515874	chr19:19699269:T:C
chr19:19699521	['A', 'G']	98663	51120.398890927725	-2551.531870294465	-0.0003713693226027	0.0048880337652641	-0.0759751958429243	0.939439	0.939439	chr19	19699521	0.0271314144176018	chr19:19699521:A:G
chr19:19699768	['T', 'TG']	98663	8466.429973056804	-381.0201171094111	0.0042869176860618	0.0104706510198919	0.4094222678148306	0.682231	0.682231	chr19	19699768	0.1660685505060801	chr19:19699768:T:TG
chr19:19701028	['T', 'C']	98663	66289.39064590681	-2998.134250194563	0.0017238308796064	0.0045283473415377	0.3806754980551114	0.703445	0.703445	chr19	19701028	0.1527698529275596	chr19:19701028:T:C
chr19:19701105	['G', 'A']	98663	66282.37444630277	-2999.6800059052007	0.0016878861753601	0.004528508125988	0.3727245548426211	0.709354	0.709354	chr19	19701105	0.1491369779643055	chr19:19701105:G:A
chr19:19701603	['A', 'G']	98663	15085.861868237856	-440.6128712460738	0.0090937766096018	0.007974967462803	1.140290120557501	0.254168	0.254168	chr19	19701603	0.5948791284406801	chr19:19701603:A:G
chr19:19701733	['A', 'C']	98663	51200.65227408841	-2525.116191348054	-0.0008932722241418	0.0048821578223412	-0.1829666833083802	0.854825	0.854825	chr19	19701733	0.0681227850534991	chr19:19701733:A:C
chr19:19701761	['G', 'A']	98663	6788.412824229401	-40.25145415491008	0.0151501041228012	0.0116861470639121	1.296415665483635	0.194835	0.194835	chr19	19701761	0.7103330241437508	chr19:19701761:G:A
chr19:19702129	['C', 'T']	98663	15776.259296125174	312.59427414688844	0.023288742755679	0.0078570281634185	2.964065072861645	0.00303677	0.00303677	chr19	19702129	2.5175880995909243	chr19:19702129:C:T
chr19:19702210	['T', 'C']	98663	51610.32466728885	-2490.5028233597614	-0.0006398317107573	0.0048713852628483	-0.1313449206403371	0.895503	0.895503	chr19	19702210	0.0479329548944992	chr19:19702210:T:C
chr19:19702693	['C', 'T']	98663	6670.231004765288	-102.85916756577905	0.0087081542860799	0.0118369231295551	0.7356771849212167	0.461929	0.461929	chr19	19702693	0.3354247717984349	chr19:19702693:C:T
chr19:19703419	['T', 'C']	98663	47933.3128791714	-2084.5993120658286	-0.0049941000989517	0.0050497913926177	-0.9889715654893306	0.322679	0.322679	chr19	19703419	0.4912292976295163	chr19:19703419:T:C
chr19:19703989	['C', 'G']	98663	6659.067493057104	-104.47243346149764	0.008801637048839	0.011844153657276	0.7431208090948753	0.45741	0.45741	chr19	19703989	0.3396943449821223	chr19:19703989:C:G
chr19:19704265	['G', 'A']	98663	6655.487701923866	-108.70357974361012	0.0083392486330388	0.0118535798715971	0.7035215288016807	0.481732	0.481732	chr19	19704265	0.3171945038582278	chr19:19704265:G:A
chr19:19704819	['G', 'C']	98663	7331.456377858374	-124.08546062090232	0.0086130359269327	0.0118769085817902	0.7251917338269593	0.468336	0.468336	chr19	19704819	0.3294424576344614	chr19:19704819:G:C
chr19:19704832	['C', 'T']	98663	14423.601591287594	333.31998530064817	0.021225049755006	0.0082672887041476	2.567353157070435	0.0102493	0.0102493	chr19	19704832	1.9893057947563733	chr19:19704832:C:T
chr19:19706297	['T', 'A']	98663	18029.558343216857	-895.486582257222	0.0035447396585722	0.0073610288022215	0.4815549230703279	0.630123	0.630123	chr19	19706297	0.2005746679951217	chr19:19706297:T:A
chr19:19706940	['A', 'C']	98663	107415.24191831647	-4829.040269588852	-0.0030513526592273	0.0042987625831246	-0.7098211637008801	0.477817	0.477817	chr19	19706940	0.3207384027760682	chr19:19706940:A:C
chr19:19707291	['CT', 'C']	98663	46802.21800875805	-2057.900211850501	-0.0055026407083353	0.0050173152490796	-1.096730110659231	0.272762	0.272762	chr19	19707291	0.5642161337950118	chr19:19707291:CT:C
chr19:19708395	['A', 'G']	98663	108377.24914326266	-4747.625346987849	-0.002417868262631	0.004295109453016	-0.5629351915428541	0.57348	0.57348	chr19	19708395	0.2414817234315812	chr19:19708395:A:G
chr19:19709330	['G', 'C']	98663	47190.739627576	-2048.640455846366	-0.0046496653529155	0.0050014541156628	-0.9296627031635484	0.352548	0.352548	chr19	19709330	0.4527817447266283	chr19:19709330:G:C
chr19:19709657	['G', 'A']	98663	17685.717015173475	-960.3906743489848	0.0020707622279806	0.0074305119134286	0.2786836562684538	0.780488	0.780488	chr19	19709657	0.1076337698262226	chr19:19709657:G:A
chr19:19709666	['G', 'C']	98663	60211.98502711744	-2789.4111168850995	0.0012460699760499	0.0046423097719515	0.2684159475049718	0.78838	0.78838	chr19	19709666	0.1032644016424815	chr19:19709666:G:C
chr19:19709879	['C', 'A']	98663	41913.67298179459	-1941.928831749004	-0.0002573081438485	0.0052036244995203	-0.0494478692442603	0.960562	0.960562	chr19	19709879	0.0174745981225641	chr19:19709879:C:A
chr19:19710286	['C', 'A']	98663	8088.147685227423	-398.7876477049954	0.0063070222474783	0.0106892864585323	0.590032110370097	0.55517	0.55517	chr19	19710286	0.255574010108089	chr19:19710286:C:A
chr19:19710558	['A', 'T']	98663	46815.21945829785	-2052.389708196211	-0.005377583090955	0.0050178752940466	-1.071685280288894	0.283864	0.283864	chr19	19710558	0.5468896817703978	chr19:19710558:A:T
chr19:19711016	['T', 'C']	98663	107241.6520315478	-4809.800826178813	-0.0025433256025796	0.004299249237657	-0.5915743568208871	0.554137	0.554137	chr19	19711016	0.2563828508158145	chr19:19711016:T:C
chr19:19711240	['T', 'C']	98663	107243.82639240894	-4814.786437881237	-0.0025854822741228	0.0042993547125208	-0.6013651924539476	0.547598	0.547598	chr19	19711240	0.2615381467150928	chr19:19711240:T:C
chr19:19713380	['G', 'A']	98663	12491.557899966543	-843.3674008084965	-0.013473475905563	0.0087418154845791	-1.5412674780577007	0.123255	0.123255	chr19	19713380	0.9091954539706948	chr19:19713380:G:A
chr19:19713695	['T', 'C']	98663	107281.91964521277	-4803.28267630387	-0.0024389788022049	0.0043020784605481	-0.5669303395024854	0.570763	0.570763	chr19	19713695	0.2435441880042307	chr19:19713695:T:C
chr19:19714041	['T', 'G']	98663	41919.0207340566	-1950.402011506402	-0.0005439447678707	0.0052036377400506	-0.1045316363366705	0.916748	0.916748	chr19	19714041	0.0377500288338568	chr19:19714041:T:G
chr19:19714070	['T', 'C']	98663	9551.968140857349	-558.246706268699	-0.0004084661100522	0.0098783373189187	-0.0413496823266007	0.967017	0.967017	chr19	19714070	0.0145658910242413	chr19:19714070:T:C
chr19:19714449	['G', 'A']	98663	9332.662139150178	-599.0600073721921	-0.0016164864325624	0.009998021098441	-0.1616806382629517	0.871558	0.871558	chr19	19714449	0.0597037063832516	chr19:19714449:G:A
chr19:19714623	['C', 'T']	98663	8100.970579588197	-397.39817338942703	0.0067374510857584	0.010682311184939	0.6307109921360092	0.528231	0.528231	chr19	19714623	0.2771761151815755	chr19:19714623:C:T
chr19:19715368	['G', 'A']	98663	46813.11712350985	-2048.753608282881	-0.0052931884575462	0.0050177605301597	-1.0548906082167593	0.291478	0.291478	chr19	19715368	0.5353942190839255	chr19:19715368:G:A
chr19:19715672	['C', 'T']	98663	46962.4717510974	-2025.0747780921724	-0.0050759822732228	0.0050104567022754	-1.0130777641322954	0.311026	0.311026	chr19	19715672	0.5072033049134927	chr19:19715672:C:T
chr19:19716071	['C', 'T']	98663	46886.930129764805	-2043.4642852785528	-0.0055017301318676	0.0050150505011336	-1.097043814538652	0.272625	0.272625	chr19	19716071	0.5644343214132432	chr19:19716071:C:T
chr19:19716324	['T', 'G']	98663	8099.246270018245	-404.2690527044284	0.0058384072605931	0.0106825065948664	0.5465390738348668	0.584697	0.584697	chr19	19716324	0.2330691344623367	chr19:19716324:T:G
chr19:19716326	['T', 'C']	98663	17770.621029051028	-943.0590394193614	0.0025081462670776	0.0074110319344911	0.3384341464519495	0.735037	0.735037	chr19	19716326	0.1336907990227591	chr19:19716326:T:C
chr19:19716388	['A', 'C']	98663	46879.602380204175	-2052.3457459666665	-0.0054442895505736	0.0050149253826748	-1.0856172595074087	0.277651	0.277651	chr19	19716388	0.556500758014574	chr19:19716388:A:C
chr19:19716915	['C', 'T']	98663	41959.37919673993	-1939.4229945576665	-0.0004601556184169	0.0052015180466872	-0.0884656391243331	0.929507	0.929507	chr19	19716915	0.0317473352627914	chr19:19716915:C:T
chr19:19717089	['G', 'A']	98663	41953.653991585976	-1937.514022959727	-0.0004428539213114	0.0052016589554369	-0.085137054371581	0.932153	0.932153	chr19	19717089	0.030512798373217	chr19:19717089:G:A
chr19:19718292	['T', 'G']	98663	47035.96487226279	-2038.4614732808209	-0.0054320889855681	0.0050071908883487	-1.0848575791684292	0.277987	0.277987	chr19	19718292	0.5559755132915483	chr19:19718292:T:G
chr19:19719242	['C', 'T']	98663	46821.96585632896	-2066.7913564802734	-0.0059091945225643	0.0050169754422498	-1.1778400334194876	0.238863	0.238863	chr19	19719242	0.6218511174761842	chr19:19719242:C:T
chr19:19719335	['T', 'A']	98663	46808.11636323088	-2063.77244445872	-0.0056898487204521	0.0050177855789069	-1.1339362017321664	0.256824	0.256824	chr19	19719335	0.5903643942303776	chr19:19719335:T:A
chr19:19720001	['T', 'C']	98663	17763.260278138176	-927.0251375952756	0.0034580023998164	0.0074119483067021	0.4665443223193594	0.640827	0.640827	chr19	19720001	0.1932591983845196	chr19:19720001:T:C
chr19:19720119	['C', 'T']	98663	41656.86648689199	-1952.8531653314385	-0.0004081950465536	0.005218419132668	-0.0782219741603997	0.937652	0.937652	chr19	19720119	0.0279583156958241	chr19:19720119:C:T
chr19:19720236	['C', 'T']	98663	9344.378840247722	-587.0000354498094	-0.0002515071220904	0.0099902273064344	-0.025175315273199	0.979915	0.979915	chr19	19720236	0.0088115943401187	chr19:19720236:C:T
chr19:19720568	['C', 'A']	98663	17759.159978104635	-930.730587642918	0.0031882097137851	0.0074126712622612	0.4301026716261811	0.667122	0.667122	chr19	19720568	0.1757947371752404	chr19:19720568:C:A
chr19:19720735	['G', 'T']	98663	46842.27293368744	-2069.9151906500865	-0.0060246556001696	0.0050166250648614	-1.2009379856527338	0.229778	0.229778	chr19	19720735	0.6386915550036174	chr19:19720735:G:T
chr19:19720948	['CTTACT', 'C']	98663	8091.860560034136	-397.3361345398803	0.0066378387016035	0.0106952424735157	0.62063470912797	0.534841	0.534841	chr19	19720948	0.2717753078587275	chr19:19720948:CTTACT:C
chr19:19721006	['G', 'A']	98663	41819.54317483808	-1921.597773112072	-0.0004393876559995	0.0052083648096406	-0.0843619201147737	0.932769	0.932769	chr19	19721006	0.0302258958533457	chr19:19721006:G:A
chr19:19721970	['A', 'C']	98663	9323.79552735088	-583.8935922779226	-0.0003204095470351	0.010001650107532	-0.0320356684737327	0.974444	0.974444	chr19	19721970	0.0112431141551912	chr19:19721970:A:C
chr19:19723372	['G', 'C']	98663	15177.845880897825	182.90628268891453	0.0209764594888736	0.0079885961668991	2.625800459884298	0.00864588	0.00864588	chr19	19723372	2.063190796526112	chr19:19723372:G:C
chr19:19731244	['G', 'A']	98663	46844.31518212059	-2083.256166456445	-0.0062369416539589	0.0050166409863434	-1.2432505477146	0.213778	0.213778	chr19	19731244	0.6700369902882	chr19:19731244:G:A
chr19:19731806	['G', 'C']	98663	46810.96351452728	-2054.109695555326	-0.0055161092228588	0.0050169561461654	-1.099493211052866	0.271556	0.271556	chr19	19731806	0.5661405970764571	chr19:19731806:G:C
chr19:19731986	['A', 'G']	98663	9580.553661033784	-542.5242523633497	0.0007831796156225	0.0098660014445531	0.0793816643980814	0.936729	0.936729	chr19	19731986	0.0283860343284791	chr19:19731986:A:G
chr19:19732071	['A', 'C']	98663	76706.43647478658	-2250.3542157968795	0.0106495537639855	0.0043643771981488	2.440108469199827	0.0146846	0.0146846	chr19	19732071	1.8331378789102464	chr19:19732071:A:C
chr19:19732227	['T', 'A']	98663	107522.9878056198	-4716.429557445907	-0.002420255831843	0.0042916020545792	-0.5639515968775675	0.572788	0.572788	chr19	19732227	0.2420060891435906	chr19:19732227:T:A
chr19:19732447	['C', 'T']	98663	9842.99763818637	-491.6132246943901	0.0027479771180683	0.009737157979171	0.2822155216077018	0.777779	0.777779	chr19	19732447	0.1091437869628469	chr19:19732447:C:T
chr19:19732742	['A', 'G']	98663	55061.37112764577	-2448.8534989162526	-0.0038247422418753	0.0047523881575005	-0.8048042615876906	0.420935	0.420935	chr19	19732742	0.3757849619333513	chr19:19732742:A:G
chr19:19734304	['T', 'C']	98663	62437.48657285765	-1816.1428220012056	0.0034257044452412	0.004573757248296	0.7489913126713258	0.453864	0.453864	chr19	19734304	0.3430742636581024	chr19:19734304:T:C
chr19:19735277	['G', 'A']	98663	46856.846233408	-2070.785759837245	-0.0059009569797444	0.0050154468128604	-1.1765565860679643	0.239375	0.239375	chr19	19735277	0.620921208687302	chr19:19735277:G:A
chr19:19735575	['A', 'T']	98663	8000.432928313518	-402.5471775846012	0.0061206015469314	0.0107473433740282	0.5694990225884411	0.569019	0.569019	chr19	19735575	0.2448732319223436	chr19:19735575:A:T
chr19:19735582	['T', 'C']	98663	7996.836821186685	-403.19397876571554	0.005993184437652	0.0107477728189011	0.5576210568121079	0.577104	0.577104	chr19	19735582	0.2387459155164849	chr19:19735582:T:C
chr19:19735618	['G', 'A']	98663	7998.567487025624	-403.3532603189868	0.0060432300143192	0.0107452247180273	0.5624107613292146	0.573837	0.573837	chr19	19735618	0.2412114526432232	chr19:19735618:G:A
chr19:19735637	['C', 'T']	98663	4667.189217405407	-245.7184968196207	-0.0161601667906394	0.0139845912978216	-1.155569472606377	0.24786	0.24786	chr19	19735637	0.6057935546397702	chr19:19735637:C:T
chr19:19735649	['A', 'G']	98663	47094.25056765194	-2041.439554141927	-0.0055037374060472	0.00500383450853	-1.0999039629837946	0.271377	0.271377	chr19	19735649	0.566426962852998	chr19:19735649:A:G
chr19:19736335	['T', 'C']	98663	8032.109376588999	-409.9171477445375	0.0051630622135507	0.0107424637159026	0.4806217968330327	0.630786	0.630786	chr19	19736335	0.2001179541989034	chr19:19736335:T:C
chr19:19736342	['T', 'C']	98663	8109.815760791258	-408.404239155488	0.0057993492864138	0.0107541922145805	0.539264053561465	0.589706	0.589706	chr19	19736342	0.229364453443772	chr19:19736342:T:C
chr19:19737073	['T', 'C']	98663	47043.19848960974	-2054.5835788254844	-0.005615529850234	0.0050087406699475	-1.1211460565182152	0.262228	0.262228	chr19	19737073	0.5813209373741914	chr19:19737073:T:C
chr19:19737082	['C', 'G']	98663	8009.948438244511	-406.4010048115944	0.0055539084957286	0.0107396964181648	0.5171383137362188	0.605061	0.605061	chr19	19737082	0.2182008391856458	chr19:19737082:C:G
chr19:19737536	['A', 'G']	98663	8073.409140667762	-389.0382528887065	0.0067747312361508	0.0106973337738372	0.6333102602369985	0.526533	0.526533	chr19	19737536	0.278574404594773	chr19:19737536:A:G
chr19:19737995	['C', 'A']	98663	45723.024541307655	-2005.2138909679727	-0.0062600866812851	0.005052530317593	-1.2390003201934912	0.215348	0.215348	chr19	19737995	0.6668591573028076	chr19:19737995:C:A
chr19:19738265	['A', 'G']	98663	114260.8971120414	-3990.1487682891566	0.0030121792739419	0.0042933198520105	0.7015967544396676	0.482932	0.482932	chr19	19738265	0.3161140164613729	chr19:19738265:A:G
chr19:19738392	['A', 'T']	98663	14240.298994465507	452.9568536993314	0.0232517801503019	0.008252507331235	2.8175412898205847	0.00484025	0.00484025	chr19	19738392	2.315132206368707	chr19:19738392:A:T
chr19:19738459	['G', 'T']	98663	52570.51770216558	-2450.545603737629	-0.0006590091674287	0.0048266042709722	-0.1365368135506922	0.891397	0.891397	chr19	19738459	0.0499288318671165	chr19:19738459:G:T
chr19:19738888	['G', 'A']	98663	66703.57794742336	-2045.8313567506527	0.0066122931009246	0.0044875289626927	1.473481988839785	0.140624	0.140624	chr19	19738888	0.8519405528718588	chr19:19738888:G:A
chr19:19738904	['C', 'T']	98663	52884.57619593095	-2417.2489478107136	-0.0003716619829863	0.0048147738434619	-0.0771919917881567	0.938471	0.938471	chr19	19738904	0.0275791431114331	chr19:19738904:C:T
chr19:19739218	['A', 'G']	98663	68401.25219736216	-2043.8890896092687	0.0079871164590174	0.0044595670746825	1.7910071370741685	0.0732952	0.0732952	chr19	19739218	1.1349244657650228	chr19:19739218:A:G
chr19:19741753	['C', 'G']	98663	54641.71409409728	-2692.3222757679973	-0.0090747605942274	0.0048013270413315	-1.8900525867346	0.0587539	0.0587539	chr19	19741753	1.2309633002517346	chr19:19741753:C:G
chr19:19741836	['A', 'G']	98663	110578.88896781286	-4878.682810603208	-0.0054661086188519	0.0043181766843858	-1.2658371850825287	0.205574	0.205574	chr19	19741836	0.6870318136580668	chr19:19741836:A:G
chr19:19742424	['T', 'A']	98663	109311.83483364758	-5137.869735118875	-0.0079743621410461	0.0043156160785652	-1.8477922956708377	0.0646354	0.0646354	chr19	19742424	1.1895295591905186	chr19:19742424:T:A
chr19:19743058	['T', 'C']	98663	54124.58296418688	-2665.1693682303708	-0.0090714089141273	0.0047824477183999	-1.8968129811908048	0.0578555	0.0578555	chr19	19743058	1.2376553487932949	chr19:19743058:T:C
chr19:19743647	['T', 'C']	98663	54081.93333265759	-2635.731803426531	-0.0084914011199622	0.0047832009197066	-1.775254952176027	0.0758589	0.0758589	chr19	19743647	1.1199934591206224	chr19:19743647:T:C
chr19:19743832	['C', 'T']	98663	11337.229817253015	-528.1251504226805	0.0010447775471361	0.0091180695889781	0.1145831951534002	0.908776	0.908776	chr19	19743832	0.0415431508289153	chr19:19743832:C:T
chr19:19744371	['C', 'T']	98663	11661.664104955791	-389.8409233324488	0.0085869449536815	0.0089994107452462	0.9541674668219174	0.340001	0.340001	chr19	19744371	0.4685198056229118	chr19:19744371:C:T
chr19:19744845	['C', 'T']	98663	76863.01141362739	-1358.2202294435906	0.0055065305347517	0.0044036218427639	1.2504549053866134	0.211136	0.211136	chr19	19744845	0.675437710470769	chr19:19744845:C:T
chr19:19745130	['G', 'A']	98663	56035.95134263906	-2126.8386690463835	0.0016674132322079	0.0047285957644619	0.3526233400493814	0.724372	0.724372	chr19	19745130	0.1400383453272121	chr19:19745130:G:A
chr19:19745330	['G', 'A']	98663	10634.646725523784	-586.2163033029946	0.0028811733561927	0.0094029641374323	0.3064111820572665	0.759292	0.759292	chr19	19745330	0.1195911758815437	chr19:19745330:G:A
chr19:19745681	['G', 'A']	98663	76729.55462636337	-1397.101871304414	0.0051760946322474	0.0044048521266712	1.175089306836527	0.239962	0.239962	chr19	19745681	0.6198575270256974	chr19:19745681:G:A
chr19:19747349	['C', 'T']	98663	2655.107643499326	182.05152132215525	0.0282843461930464	0.0192075096653817	1.4725670680788032	0.140871	0.140871	chr19	19747349	0.851178402463784	chr19:19747349:C:T
chr19:19747977	['C', 'T']	98663	51395.60460378276	-2049.4737650498864	-0.006779131291471	0.0048340056543048	-1.4023838150528394	0.160804	0.160804	chr19	19747977	0.7937031523766143	chr19:19747977:C:T
chr19:19748067	['C', 'T']	98663	48512.441888988	-2159.079181043983	0.0004131701473421	0.0049311616188774	0.0837875898775015	0.933225	0.933225	chr19	19748067	0.0300136354841376	chr19:19748067:C:T
chr19:19748372	['ATGGCCAGGCC', 'A']	98663	51703.38464423653	-1940.797870556927	-0.0042572772940939	0.0048281893319844	-0.8817544220752812	0.377912	0.377912	chr19	19748372	0.4226093175271772	chr19:19748372:ATGGCCAGGCC:A
chr19:19749123	['C', 'T']	98663	49936.56745935207	-2254.568153687323	-0.0011685910314852	0.0048846963735818	-0.2392351421892621	0.810924	0.810924	chr19	19749123	0.0910198460690652	chr19:19749123:C:T
chr19:19749132	['C', 'G']	98663	49975.57180797146	-2250.7439911935267	-0.0011350325287969	0.0048828215095819	-0.2324542329818097	0.816186	0.816186	chr19	19749132	0.0882108589316432	chr19:19749132:C:G
chr19:19749686	['C', 'T']	98663	48603.92625667744	-2141.528883803973	-0.0001595159078302	0.0049276286485506	-0.0323717388641184	0.974176	0.974176	chr19	19749686	0.0113625740005012	chr19:19749686:C:T
chr19:19750019	['A', 'G']	98663	49436.01483035815	-2179.6457113127635	0.0002893118660996	0.0049003403110374	0.059039137638676	0.952921	0.952921	chr19	19750019	0.0209431021803528	chr19:19750019:A:G
chr19:19750071	['G', 'A']	98663	45884.65064417708	-1943.8963801614093	0.0013060228373221	0.0050250692836695	0.2599014587851547	0.79494	0.79494	chr19	19750071	0.0996656495224881	chr19:19750071:G:A
chr19:19750113	['G', 'A']	98663	51368.80973765305	-1893.8913895749029	-0.0030337164523801	0.0048356863693134	-0.6273600520562386	0.530425	0.530425	chr19	19750113	0.2753760149460832	chr19:19750113:G:A
chr19:19750363	['T', 'C']	98663	87108.00903229731	-2004.696212208625	0.0001908864889943	0.004302925336442	0.0443620267769258	0.964616	0.964616	chr19	19750363	0.015645538750357	chr19:19750363:T:C
chr19:19750593	['A', 'G']	98663	16023.487218730996	533.0720408991207	0.006561970540951	0.0080110963416051	0.819110176827081	0.412726	0.412726	chr19	19750593	0.3843381715372712	chr19:19750593:A:G
chr19:19750873	['C', 'T']	98663	15813.12191858579	507.8193943533595	0.0065302680793261	0.0080531133358164	0.8108998106710527	0.417425	0.417425	chr19	19750873	0.3794215441615279	chr19:19750873:C:T
chr19:19750923	['A', 'G']	98663	18312.299231673693	-680.8002315829152	0.0021164400382426	0.0073096770493137	0.2895394726694943	0.772169	0.772169	chr19	19750923	0.1122876378313495	chr19:19750923:A:G
chr19:19751588	['C', 'T']	98663	49344.00405552005	-2152.6123216556225	-0.0006842035682206	0.0049014145949939	-0.1395930817440877	0.888982	0.888982	chr19	19751588	0.0511070324828971	chr19:19751588:C:T
chr19:19751744	['A', 'G']	98663	68013.50601261329	-2715.2447955244083	0.00104731856391	0.0044568142831373	0.2349926421373688	0.814215	0.814215	chr19	19751744	0.0892609010265999	chr19:19751744:A:G
chr19:19752157	['C', 'T']	98663	51338.72378664397	-1919.3232601870693	-0.0031379932260732	0.0048367448739405	-0.6487820440933592	0.516481	0.516481	chr19	19752157	0.2869456504210919	chr19:19752157:C:T
chr19:19752161	['G', 'C']	98663	15865.12560817386	500.9473611391802	0.0051846929719542	0.0080440600495885	0.6445368309028686	0.519229	0.519229	chr19	19752161	0.2846410592965676	chr19:19752161:G:C
chr19:19752205	['A', 'G']	98663	147237.93865490853	-4543.380102292736	0.0029385873732677	0.0048885250448143	0.6011194268882633	0.547762	0.547762	chr19	19752205	0.2614080994328033	chr19:19752205:A:G
chr19:19752439	['G', 'A']	98663	165957.0923604002	-5093.553387586057	0.0069608189146812	0.0058287278327733	1.1942261011986983	0.232392	0.232392	chr19	19752439	0.6337788264351328	chr19:19752439:G:A
chr19:19752531	['G', 'C']	98663	14938.908480898466	535.9543425892277	0.0031241038507975	0.008288957221609	0.3768995022260633	0.706249	0.706249	chr19	19752531	0.1510421541031802	chr19:19752531:G:C
chr19:19752822	['T', 'C']	98663	116400.25843334412	-3002.284358093322	0.006625346080909	0.0043297828537916	1.5301797583468082	0.125975	0.125975	chr19	19752822	0.8997156329721936	chr19:19752822:T:C
chr19:19753149	['C', 'T']	98663	19797.60527089352	-966.4566352830263	-0.0042952106771298	0.007070874658775	-0.6074511124022611	0.543553	0.543553	chr19	19753149	0.2647581029386431	chr19:19753149:C:T
chr19:19753297	['A', 'G']	98663	2523.127865961199	33.2070969273742	-0.0270696287219193	0.0191882865135886	-1.4107371548131378	0.158325	0.158325	chr19	19753297	0.8004505033006436	chr19:19753297:A:G
chr19:19753572	['A', 'C']	98663	51629.96765720075	-1976.467687030742	0.0010909867974746	0.0048338456082964	0.2256974851663014	0.821437	0.821437	chr19	19753572	0.0854257391084569	chr19:19753572:A:C
chr19:19754040	['C', 'T']	98663	30614.53672942441	-1020.9155111873906	0.0067181226860716	0.0058861112907785	1.141351624899879	0.253726	0.253726	chr19	19754040	0.5956350271497073	chr19:19754040:C:T
chr19:19754182	['A', 'G']	98663	16113.210926954	513.5845142317085	0.0051160839145819	0.008005049768737	0.6391070714591115	0.522755	0.522755	chr19	19754182	0.281701804589631	chr19:19754182:A:G
chr19:19754268	['C', 'A']	98663	30612.9864919763	-1036.920317512485	0.0057017898028171	0.0058829906993877	0.969199186973142	0.332448	0.332448	chr19	19754268	0.4782762754109707	chr19:19754268:C:A
chr19:19755304	['C', 'G']	98663	116100.04914903083	-2977.996175383824	0.0080805262345485	0.0043336644550214	1.8645943446741824	0.0622413	0.0622413	chr19	19755304	1.2059213450522626	chr19:19755304:C:G
chr19:19755562	['T', 'C']	98663	116383.86384352297	-2908.5585849878807	0.0074256697669372	0.0043440516175265	1.709388013940135	0.0873822	0.0873822	chr19	19755562	1.058577025364233	chr19:19755562:T:C
chr19:19756246	['C', 'T']	98663	3327.982276346808	-71.48427198664704	0.0178660733438328	0.0165426126576692	1.0800031236631826	0.280143	0.280143	chr19	19756246	0.5526202248807047	chr19:19756246:C:T
chr19:19756585	['T', 'C']	98663	86825.68309194424	-2454.491900960812	0.0026549827752968	0.0042934843435251	0.6183748589419484	0.53633	0.53633	chr19	19756585	0.2705679097867702	chr19:19756585:T:C
chr19:19757518	['A', 'G']	98663	19682.795456849184	-737.0973936003077	-0.0019187014327524	0.0070876069670301	-0.2707121658519956	0.786613	0.786613	chr19	19757518	0.1042388804769821	chr19:19757518:A:G
chr19:19757946	['C', 'G']	98663	88632.57671137061	-2014.9794025767465	0.0036466480069864	0.0043066877218929	0.846740753560736	0.397142	0.397142	chr19	19757946	0.401054181423412	chr19:19757946:C:G
chr19:19758616	['C', 'T']	98663	3442.0697742775765	-88.08302874836292	0.0160645881456037	0.0162406413932021	0.989159710916832	0.322587	0.322587	chr19	19758616	0.4913531383172507	chr19:19758616:C:T
chr19:19758991	['C', 'T']	98663	19727.594520825915	-705.2467704277582	-0.0011298298078128	0.0070801767101419	-0.1595764984501587	0.873215	0.873215	chr19	19758991	0.0588788126316155	chr19:19758991:C:T
chr19:19759375	['G', 'A']	98663	3378.102716399757	-82.69722764111908	0.0202198798936631	0.0163969599443064	1.2331480934479089	0.217523	0.217523	chr19	19759375	0.6624948157439233	chr19:19759375:G:A
chr19:19759572	['T', 'G']	98663	148592.5545543009	-3944.7490571291737	0.0061488710594423	0.0049620123404294	1.2391889897860022	0.215278	0.215278	chr19	19759572	0.667000349957227	chr19:19759572:T:G
chr19:19759802	['A', 'G']	98663	93122.62942127144	-2125.8099248800195	0.0044105733400503	0.0043249642671894	1.0197941688236214	0.307829	0.307829	chr19	19759802	0.5116904684983594	chr19:19759802:A:G
chr19:19760067	['C', 'T']	98663	148549.57313735428	-3942.9814384241135	0.0062038156228799	0.0049609460920089	1.2505307471236158	0.211109	0.211109	chr19	19760067	0.6754932514530299	chr19:19760067:C:T
chr19:19760441	['A', 'G']	98663	147380.95025087427	-4075.8498932489424	0.0068028125144006	0.0049142645728246	1.3842991995220426	0.16627	0.16627	chr19	19760441	0.7791861032145093	chr19:19760441:A:G
chr19:19760483	['G', 'A']	98663	92307.90499361353	-2097.888814805477	0.0042960920071083	0.004296141286884	0.9999885292935138	0.317319	0.317319	chr19	19760483	0.4985039230205701	chr19:19760483:G:A
chr19:19761284	['A', 'G']	98663	93201.1142558821	-2190.278514210755	0.0031767455622262	0.0042954485271583	0.7395608496158146	0.459568	0.459568	chr19	19761284	0.3376502191205077	chr19:19761284:A:G
chr19:19761564	['C', 'T']	98663	93695.61286984038	-2223.1293015504143	0.0030982397067833	0.0042967688834201	0.7210626847393254	0.470873	0.470873	chr19	19761564	0.3270962114200716	chr19:19761564:C:T
chr19:19761580	['C', 'T']	98663	148530.6902096767	-3958.198795676756	0.0057602557570046	0.0049620499704646	1.1608621016094305	0.245701	0.245701	chr19	19761580	0.6095930759432072	chr19:19761580:C:T
chr19:19761713	['G', 'A']	98663	3313.30970149252	-106.0762369731587	0.0159705350008311	0.0166083080207046	0.9615991575373968	0.336253	0.336253	chr19	19761713	0.4733338322605136	chr19:19761713:G:A
chr19:19762117	['G', 'A']	98663	93564.07230162209	-2222.229407176568	0.0030972149649392	0.004294803829064	0.7211540010231817	0.470816	0.470816	chr19	19762117	0.3271487867087257	chr19:19762117:G:A
chr19:19762831	['G', 'T']	98663	93661.18886534816	-2216.5080961433605	0.0032858782476579	0.0042935933702824	0.7652979600725066	0.444096	0.444096	chr19	19762831	0.352523138525831	chr19:19762831:G:T
chr19:19764055	['C', 'T']	98663	49771.56690454952	-1869.7311649380893	-8.20722559880563e-05	0.0048897808479811	-0.0167844446488725	0.986609	0.986609	chr19	19764055	0.0058549271543261	chr19:19764055:C:T
chr19:19767599	['G', 'A']	98663	3171.1892401597934	52.23073981353198	0.0324785786941666	0.0168994017735874	1.92187742082849	0.0546241	0.0546241	chr19	19767599	1.2626157055044267	chr19:19767599:G:A
chr19:19768005	['C', 'T']	98663	176028.92071600887	-5632.423956265967	-0.00591567541896	0.0068563444680852	-0.8628031229317801	0.388248	0.388248	chr19	19768005	0.4108907727950278	chr19:19768005:C:T
chr19:19768472	['G', 'A']	98663	16200.149377635422	-1018.9496956791028	-0.0031900675830853	0.0077467611366951	-0.4117937195681116	0.680492	0.680492	chr19	19768472	0.1671769760833912	chr19:19768472:G:A
chr19:19768948	['T', 'C']	98663	4724.335184884852	22.93826085110901	0.0198587957539094	0.0138792707417891	1.430824149435783	0.152484	0.152484	chr19	19768948	0.816775724030366	chr19:19768948:T:C
chr19:19771667	['C', 'T']	98663	35863.45241667343	-1001.21380203411	0.0012478103005641	0.0055031892110456	0.2267431216174764	0.820624	0.820624	chr19	19771667	0.0858557857908128	chr19:19771667:C:T
chr19:19771815	['C', 'T']	98663	2674.460819495976	126.16736217750068	-0.0139778145135372	0.0187428976375809	-0.7457659313846253	0.455811	0.455811	chr19	19771815	0.3412151982832071	chr19:19771815:C:T
chr19:19772141	['G', 'A']	98663	11518.044412666555	-782.6318894422292	-0.0153862190251289	0.0091805022177663	-1.675967028835645	0.0937478	0.0937478	chr19	19772141	1.028038915163667	chr19:19772141:G:A
chr19:19772740	['T', 'C']	98663	29707.86962624429	-1225.9221763949884	0.0014365432934183	0.0059896959800948	0.2398357609789053	0.810458	0.810458	chr19	19772740	0.0912694864797018	chr19:19772740:T:C
chr19:19772882	['A', 'G']	98663	29129.921275052173	-1303.6521994525451	0.0015478742083025	0.0060346108958047	0.2564994222541545	0.797566	0.797566	chr19	19772882	0.0982333681456429	chr19:19772882:A:G
chr19:19773070	['T', 'C']	98663	9693.357931446992	431.3348154008451	0.0135058613922022	0.009993730898069	1.35143336657302	0.17656	0.17656	chr19	19773070	0.7531076798464014	chr19:19773070:T:C
chr19:19773221	['T', 'C']	98663	13496.663885101349	-279.2819778210172	-0.0016418084008688	0.0084925314153186	-0.1933237948236993	0.846706	0.846706	chr19	19773221	0.0722673626829825	chr19:19773221:T:C
chr19:19773382	['A', 'G']	98663	28956.490772323123	-1309.6964550931516	0.0014281524994044	0.00602760622195	0.2369352686318007	0.812708	0.812708	chr19	19773382	0.090065465190254	chr19:19773382:A:G
chr19:19773793	['C', 'T']	98663	80300.0221091366	-1745.4356765894497	0.0059613749871693	0.0043305504032683	1.3765859837747794	0.168643	0.168643	chr19	19773793	0.7730316807093814	chr19:19773793:C:T
chr19:19774041	['C', 'T']	98663	9171.757557887186	295.60031455160055	0.0089795894305699	0.0103500678553435	0.8675874937316456	0.385622	0.385622	chr19	19774041	0.4138381972638855	chr19:19774041:C:T
chr19:19774042	['G', 'A']	98663	13454.32174100585	-252.40786545323067	4.994111311571191e-06	0.0085127401975359	0.0005866631890183	0.999532	0.999532	chr19	19774042	0.0002032973928321	chr19:19774042:G:A
chr19:19774931	['T', 'C']	98663	99086.08147479824	-1863.459992875495	0.0080820192833558	0.0042782238168621	1.8891062341108464	0.0588805	0.0588805	chr19	19774931	1.2300285107235642	chr19:19774931:T:C
chr19:19775601	['C', 'G']	98663	36285.309931680415	-934.3901769086212	0.0020488452591532	0.00548021864868	0.3738619552427444	0.708508	0.708508	chr19	19775601	0.1496552416250739	chr19:19775601:C:G
chr19:19776483	['C', 'T']	98663	36207.93588768942	-941.6490995472094	0.0023815498765178	0.0054847083904847	0.4342163168874317	0.664132	0.664132	chr19	19776483	0.177745593562384	chr19:19776483:C:T
chr19:19776560	['T', 'C']	98663	4726.23951428166	35.77564562705156	0.0219251119365015	0.0138755134076584	1.5801297791547029	0.11408	0.11408	chr19	19776560	0.9427904874922096	chr19:19776560:T:C
chr19:19777566	['G', 'C']	98663	2608.079302655585	126.69149463273207	-0.0084625089860465	0.0190250055095493	-0.4448098047487526	0.656458	0.656458	chr19	19777566	0.1827930547256585	chr19:19777566:G:C
chr19:19777696	['T', 'C']	98663	80661.2631477577	-1669.050322128141	0.0064327894181097	0.0043332705430029	1.484511376400666	0.137677	0.137677	chr19	19777696	0.861138605911471	chr19:19777696:T:C
chr19:19779817	['C', 'T']	98663	2451.0248423911944	123.32229405460036	-0.0014799140967871	0.0195711743047013	-0.0756170311370434	0.939724	0.939724	chr19	19779817	0.0269996813765709	chr19:19779817:C:T
chr19:19780345	['C', 'G']	98663	75767.69899115134	-1599.535388340699	0.0043150318916936	0.0043865193742118	0.9837029142197616	0.325264	0.325264	chr19	19780345	0.4877640014784605	chr19:19780345:C:G
chr19:19780406	['A', 'C']	98663	78795.52152818034	-1558.6860096302046	0.0064735678184871	0.0043645373645241	1.4832197041330308	0.138019	0.138019	chr19	19780406	0.8600611235468526	chr19:19780406:A:C
chr19:19780878	['T', 'A']	98663	179010.70055546548	-5707.427713979301	-0.0016252844381051	0.007339241572421	-0.2214512796816188	0.824742	0.824742	chr19	19780878	0.0836818884200308	chr19:19780878:T:A
chr19:19781072	['C', 'T']	98663	13112.664517829273	-212.8402979337928	0.0013038894661552	0.0085581951476689	0.1523556595353395	0.878907	0.878907	chr19	19781072	0.0560570766026873	chr19:19781072:C:T
chr19:19781987	['A', 'G']	98663	28667.1622254432	-809.8047921234817	-0.0019899937712903	0.006047519857156	-0.329059485259167	0.742111	0.742111	chr19	19781987	0.1295311309984735	chr19:19781987:A:G
chr19:19782321	['G', 'A']	98663	2474.025075510328	125.20000480187352	-0.0014742020684673	0.0194912316381071	-0.0756341156802588	0.93971	0.93971	chr19	19782321	0.0270061515401911	chr19:19782321:G:A
chr19:19783024	['G', 'T']	98663	78494.72934807953	-1601.7781648944006	0.0056727392214429	0.0043537624425653	1.3029510213929814	0.192595	0.192595	chr19	19783024	0.7153549918770934	chr19:19783024:G:T
chr19:19783154	['T', 'C']	98663	77287.15031023158	-1722.0770268013237	0.0042178531059683	0.0043599536579546	0.9674077838586492	0.333343	0.333343	chr19	19783154	0.4771086603623045	chr19:19783154:T:C
chr19:19783380	['AGT', 'A']	98663	36546.29827923628	-728.172118744821	0.0062822523891669	0.0054692453332337	1.148650683302321	0.250703	0.250703	chr19	19783380	0.6008404690906455	chr19:19783380:AGT:A
chr19:19783534	['G', 'A']	98663	2518.169449572928	127.30332289971624	-0.0024310639989833	0.0193268257900584	-0.1257870291475324	0.899901	0.899901	chr19	19783534	0.0458052655813588	chr19:19783534:G:A
chr19:19785306	['C', 'T']	98663	77124.1620070958	-1709.5883384280842	0.0043387392559412	0.0043612476260333	0.994839006627888	0.319817	0.319817	chr19	19785306	0.4950984548800731	chr19:19785306:C:T
chr19:19785582	['T', 'C']	98663	77591.59291515007	-1710.0786837124217	0.0036178086309302	0.0043584831890254	0.8300613938444976	0.406506	0.406506	chr19	19785582	0.3909330398665653	chr19:19785582:T:C
chr19:19786094	['A', 'T']	98663	2479.125636035598	125.24656875444848	-0.0020395866087684	0.0194733222758421	-0.1047374751918265	0.916584	0.916584	chr19	19786094	0.0378277281215168	chr19:19786094:A:T
chr19:19786884	['A', 'G']	98663	2390.266492316425	118.7697344069549	0.0006091014845011	0.0197669225408493	0.0308141787494957	0.975418	0.975418	chr19	19786884	0.0108092343621016	chr19:19786884:A:G
chr19:19786888	['A', 'T']	98663	3053.021149751599	196.73178801541448	-0.0072133034239929	0.0176848077687367	-0.4078813588658099	0.683362	0.683362	chr19	19786888	0.1653491748629126	chr19:19786888:A:T
chr19:19787340	['C', 'T']	98663	2478.301426239977	126.69747715754409	-0.0012168298391553	0.019475991507081	-0.062478453983355	0.950182	0.950182	chr19	19787340	0.0221932010002886	chr19:19787340:C:T
chr19:19788056	['A', 'C']	98663	80642.52971290701	-1691.135266667526	0.0058790498629692	0.0043322438955528	1.3570449874727282	0.17477	0.17477	chr19	19788056	0.7575331137646594	chr19:19788056:A:C
chr19:19788755	['T', 'C']	98663	77999.27731373541	-1650.5249693166636	0.0034815280139487	0.004357831110022	0.7989130202733237	0.424343	0.424343	chr19	19788755	0.3722829575887719	chr19:19788755:T:C
chr19:19789794	['T', 'G']	98663	185915.1495230468	-6015.694858926862	0.0031992457421296	0.0091304070702261	0.3503946447866733	0.726043	0.726043	chr19	19789794	0.1390376573857105	chr19:19789794:T:G
chr19:19790004	['G', 'A']	98663	78019.61530965457	-1665.1436713724315	0.0032925561009316	0.0043618454639839	0.7548539094561014	0.450338	0.450338	chr19	19790004	0.3464614052599977	chr19:19790004:G:A
chr19:19790175	['A', 'G']	98663	77929.95663986859	-1649.6521801782376	0.0035731004482357	0.0043584078147134	0.8198178325978174	0.412322	0.412322	chr19	19790175	0.3847634922088252	chr19:19790175:A:G
chr19:19790633	['C', 'T']	98663	43143.11832753744	-801.0827689932554	0.0072890450627117	0.0051530710716797	1.4145050517100208	0.157217	0.157217	chr19	19790633	0.8035004951476746	chr19:19790633:C:T
chr19:19790696	['A', 'G']	98663	40842.940097353225	-751.8052636020259	0.0045380100560677	0.0052587823776058	0.8629393137454234	0.388173	0.388173	chr19	19790696	0.4109746759512898	chr19:19790696:A:G
chr19:19790801	['G', 'A']	98663	43090.04244131471	-854.0604738153495	0.0035903027456589	0.005337181577881	0.6726963835253919	0.501142	0.501142	chr19	19790801	0.3000391981278708	chr19:19790801:G:A
chr19:19791121	['G', 'A']	98663	185903.84230586	-6021.259067746263	0.0026064773623652	0.009126471149207	0.2855953105808851	0.775189	0.775189	chr19	19791121	0.1105923985904122	chr19:19791121:G:A
chr19:19792107	['A', 'G']	98663	78564.74070169391	-1672.0717329148515	0.0033451036632743	0.0043509080545642	0.7688288562580073	0.441997	0.441997	chr19	19792107	0.3545806783610151	chr19:19792107:A:G
chr19:19792629	['G', 'A']	98663	179022.51587856672	-5708.939110469744	-0.0018575065678864	0.0073429346842864	-0.2529651491877518	0.800296	0.800296	chr19	19792629	0.0967493537698787	chr19:19792629:G:A
chr19:19793310	['T', 'A']	98663	4716.52584843693	24.7701584529382	0.0202661155079932	0.0138913142280708	1.4589055560373538	0.144594	0.144594	chr19	19793310	0.8398497279332893	chr19:19793310:T:A
chr19:19793347	['A', 'G']	98663	2559.2334522675205	135.07420149225	-0.0027493819071458	0.0192117048062025	-0.1431097310145109	0.886204	0.886204	chr19	19793347	0.052466294053891	chr19:19793347:A:G
chr19:19793460	['T', 'A']	98663	80568.31463419579	-1693.1234350917696	0.0058559088692334	0.0043344359804613	1.3510198087203442	0.176692	0.176692	chr19	19793460	0.7527831133936741	chr19:19793460:T:A
chr19:19793701	['G', 'A']	98663	41492.20544737615	-674.0545975991051	0.0040435090624539	0.0052364373231598	0.7721870449151064	0.440006	0.440006	chr19	19793701	0.3565414013567103	chr19:19793701:G:A
chr19:19794202	['C', 'T']	98663	38412.0612366954	-850.220011552606	0.0058402486053833	0.0053658455602235	1.0884116100315149	0.276416	0.276416	chr19	19794202	0.5584368219686142	chr19:19794202:C:T
chr19:19797226	['G', 'A']	98663	80186.50555054289	-1694.16454646924	0.0052975300371879	0.0043369872613503	1.2214769649884851	0.221908	0.221908	chr19	19797226	0.6538270407457857	chr19:19797226:G:A
chr19:19797402	['C', 'T']	98663	2478.512098860628	125.53004049318064	-0.0026891323301952	0.0194733530876468	-0.1380929271960411	0.890167	0.890167	chr19	19797402	0.0505285097878818	chr19:19797402:C:T
chr19:19797524	['C', 'T']	98663	77954.690182711	-1625.3455243406552	0.0038840476759336	0.0043615233729954	0.8905254755670701	0.373186	0.373186	chr19	19797524	0.4280746570927202	chr19:19797524:C:T
chr19:19797708	['T', 'C']	98663	32338.288026776183	-1180.18992752514	-0.01280161302379	0.0057393142684488	-2.2305126405371007	0.0257157	0.0257157	chr19	19797708	1.5898016493712923	chr19:19797708:T:C
chr19:19797812	['C', 'A']	98663	77862.13953063832	-1637.267517024227	0.0035993266659755	0.0043612134740948	0.8253039406016606	0.409201	0.409201	chr19	19797812	0.388063313635461	chr19:19797812:C:A
chr19:19798243	['T', 'C']	98663	80196.5668322352	-1697.2736887649316	0.0053474059458655	0.0043363037910611	1.2331714297528464	0.217515	0.217515	chr19	19798243	0.6625107883985218	chr19:19798243:T:C
chr19:19799146	['A', 'C']	98663	2537.514380138479	127.56073157813286	-0.0047656944425044	0.0192759946505458	-0.2472346838075863	0.804727	0.804727	chr19	19799146	0.0943514270882359	chr19:19799146:A:C
chr19:19799247	['G', 'C']	98663	38329.65472002271	-881.2550926140538	0.004986488911801	0.0053687567161675	0.9287977040912891	0.352996	0.352996	chr19	19799247	0.4522302158239906	chr19:19799247:G:C
chr19:19799441	['T', 'C']	98663	36192.86933206282	-953.938790037451	0.0017761405343524	0.0054861425203561	0.3237503451217568	0.746128	0.746128	chr19	19799441	0.127186661903819	chr19:19799441:T:C
chr19:19799787	['A', 'C']	98663	2535.128474122727	127.52551602878414	-0.0047655675181181	0.019283859907556	-0.2471272629527284	0.80481	0.80481	chr19	19799787	0.0943066360184687	chr19:19799787:A:C
chr19:19799849	['AAGAC', 'A']	98663	36212.33602532359	-948.6769254742786	0.0019360770667013	0.00548779031076	0.3527972019822263	0.724241	0.724241	chr19	19799849	0.1401168929824995	chr19:19799849:AAGAC:A
chr19:19800205	['A', 'G']	98663	2535.668207670549	127.75567821514726	-0.0045193790486085	0.0192821273080197	-0.2343817658920265	0.814689	0.814689	chr19	19800205	0.0890081475307124	chr19:19800205:A:G
chr19:19802499	['T', 'A']	98663	17550.624998732725	-317.7296505331426	-0.0057227057491411	0.0074973633785557	-0.7632957694847119	0.445289	0.445289	chr19	19802499	0.3513580331380487	chr19:19802499:T:A
chr19:19803640	['A', 'G']	98663	2537.231445253108	127.31166762609033	-0.0048570939058785	0.0192760572027421	-0.2519754872478604	0.801061	0.801061	chr19	19803640	0.0963344115628258	chr19:19803640:A:G
chr19:19804128	['A', 'C']	98663	77906.2678366842	-1642.3815627123952	0.0035675417889442	0.0043605747304801	0.8181356838141863	0.413282	0.413282	chr19	19804128	0.3837535094797444	chr19:19804128:A:C
chr19:19804134	['C', 'T']	98663	2534.205483756525	128.24336997981496	-0.0042424054896374	0.0192870967300867	-0.2199608136469571	0.825902	0.825902	chr19	19804134	0.0830714822004688	chr19:19804134:C:T
chr19:19804525	['C', 'T']	98663	4979.151398743158	56.89179195943578	0.0189019531583901	0.0135496317352496	1.3950160069086115	0.163014	0.163014	chr19	19804525	0.7877750958313059	chr19:19804525:C:T
chr19:19804647	['G', 'A']	98663	13187.470279365853	-224.20008070424063	0.0010248208009111	0.0085286412831141	0.1201622587809093	0.904355	0.904355	chr19	19804647	0.0436610559439999	chr19:19804647:G:A
chr19:19805927	['T', 'C']	98663	41001.22034551279	-717.2337087436617	0.0052875496690727	0.0052522817687039	1.0067147769144738	0.314074	0.314074	chr19	19805927	0.5029680143302293	chr19:19805927:T:C
chr19:19806692	['TA', 'T']	98663	38381.89020100757	-856.4206742969906	0.005729970045252	0.0053664254085021	1.06774428210144	0.285638	0.285638	chr19	19806692	0.5441840164599094	chr19:19806692:TA:T
chr19:19806831	['A', 'G']	98663	41660.64477152009	-672.2949703575557	0.0041253548067393	0.0052280598730267	0.7890794877892251	0.430067	0.430067	chr19	19806831	0.3664638805515605	chr19:19806831:A:G
chr19:19808600	['C', 'CT']	98663	36224.24715495185	-1003.0186547264236	0.0004141725544429	0.0054991998411912	0.0753150578999984	0.939964	0.939964	chr19	19808600	0.0268887792734312	chr19:19808600:C:CT
chr19:19809438	['T', 'C']	98663	98386.91605243672	-1885.652749904237	0.0071207535611893	0.0042788400559394	1.6641784848454595	0.0960799	0.0960799	chr19	19809438	1.017367457618793	chr19:19809438:T:C
chr19:19809453	['AG', 'A']	98663	77795.44339565253	-1656.489658112415	0.0032211830363535	0.0043617999845031	0.7384985666004735	0.460213	0.460213	chr19	19809453	0.3370411176349484	chr19:19809453:AG:A
chr19:19810097	['T', 'C']	98663	40942.6192832159	-720.7939021267489	0.0052619665836799	0.0052547522354353	1.0013729188211609	0.316649	0.316649	chr19	19810097	0.4994218791672724	chr19:19810097:T:C
chr19:19810103	['T', 'C']	98663	36100.39075123414	-974.896840730772	0.0010571222061859	0.0054896147006682	0.1925676507054699	0.847298	0.847298	chr19	19810103	0.0719638187199775	chr19:19810103:T:C
chr19:19810446	['C', 'T']	98663	2530.102575537964	125.76083947629652	-0.005296118606737	0.0192994339077851	-0.2744183395244899	0.783764	0.783764	chr19	19810446	0.1058146884981417	chr19:19810446:C:T
chr19:19811034	['C', 'G']	98663	13142.39961483884	-233.63790564881745	0.0009758963330411	0.0085477357278658	0.114170157350523	0.909103	0.909103	chr19	19811034	0.0413869090800265	chr19:19811034:C:G
chr19:19811394	['A', 'G']	98663	38393.95027372263	-853.5483314202569	0.0059836624170158	0.0053660822685678	1.1150895788656567	0.264815	0.264815	chr19	19811394	0.5770574186555779	chr19:19811394:A:G
chr19:19812443	['C', 'T']	98663	14617.888958715552	513.2867218324187	0.0141222495395441	0.008288908267762	1.703752663601033	0.0884305	0.0884305	chr19	19812443	1.0533979194083996	chr19:19812443:C:T
chr19:19812540	['C', 'G']	98663	77266.39761381029	-1711.7329237417214	0.0037688102799361	0.0043629888622051	0.8638138668159068	0.387692	0.387692	chr19	19812540	0.4115131605396085	chr19:19812540:C:G
chr19:19814132	['C', 'G']	98663	156087.4764762533	-5622.390208551603	-0.0031114157942079	0.0052233977882212	-0.5956689343523154	0.551398	0.551398	chr19	19814132	0.258534813476054	chr19:19814132:C:G
chr19:19814165	['G', 'T']	98663	2586.175613714752	-22.77284882553362	0.0028098384261257	0.0187260691955534	0.1500495590816762	0.880726	0.880726	chr19	19814165	0.0551591826168646	chr19:19814165:G:T
chr19:19814210	['A', 'G']	98663	22381.527625962022	-373.5919380181524	-0.0032185006679426	0.0067201357260673	-0.4789338785908876	0.631987	0.631987	chr19	19814210	0.199291855082064	chr19:19814210:A:G
chr19:19814661	['A', 'G']	98663	41418.59395942536	-818.5716167857245	0.0039160593184373	0.0052521535234894	0.7456102151095456	0.455905	0.455905	chr19	19814661	0.3411256447787308	chr19:19814661:A:G
chr19:19814669	['T', 'C']	98663	82236.3413407424	-1838.731382176133	0.0050143130374238	0.0043196364875419	1.160818289197581	0.245719	0.245719	chr19	19814669	0.6095612607925102	chr19:19814669:T:C
chr19:19815175	['G', 'T']	98663	76235.63612313368	-1982.2441507751587	0.0039642590002802	0.0043674375302042	0.9076853355919324	0.364047	0.364047	chr19	19815175	0.4388425434856542	chr19:19815175:G:T
chr19:19816884	['G', 'A']	98663	85271.19685073769	-2125.8682081535767	0.003309724875489	0.0044657608334693	0.741133481821019	0.458614	0.458614	chr19	19816884	0.3385526917998381	chr19:19816884:G:A
chr19:19817432	['TG', 'T']	98663	95375.97197088352	-2229.7633601343928	0.0064339094868736	0.0042652312211324	1.508455029353697	0.131441	0.131441	chr19	19817432	0.8812691454583428	chr19:19817432:TG:T
chr19:19817574	['T', 'A']	98663	2882.8765828880787	18.836925378151943	0.0346137781291206	0.0177335338803933	1.9518827077884693	0.050955	0.050955	chr19	19817574	1.2928131940742909	chr19:19817574:T:A
chr19:19818845	['G', 'A']	98663	2338.236992286093	89.40885727900142	-0.0104016081625226	0.0199612529115766	-0.5210899440330292	0.602305	0.602305	chr19	19818845	0.2201835315440197	chr19:19818845:G:A
chr19:19818857	['G', 'A']	98663	8776.73618194908	290.75340314669546	0.0096566743972509	0.0104563094084036	0.9235260759871968	0.355735	0.355735	chr19	19818857	0.4488734034139402	chr19:19818857:G:A
chr19:19820207	['T', 'C']	98663	2887.263375027874	17.484168905928378	0.0341630777131347	0.0177185559019062	1.928096053779376	0.053846	0.053846	chr19	19820207	1.2688465531357294	chr19:19820207:T:C
chr19:19820657	['G', 'C']	98663	48900.93890460117	-2776.0629822577826	-0.0031886342451788	0.0049463748887521	-0.6446406341803271	0.519162	0.519162	chr19	19820657	0.2846971031766241	chr19:19820657:G:C
chr19:19821226	['A', 'T']	98663	7948.658602859168	-124.44952411215736	0.008322823567013	0.0107845077452693	0.7717388464637047	0.440271	0.440271	chr19	19821226	0.356279919933974	chr19:19821226:A:T
chr19:19822449	['TTTGGTA', 'T']	98663	2961.0600237175786	24.265691419210647	0.0329168381083565	0.0175201776001667	1.8787959151762967	0.0602753	0.0602753	chr19	19822449	1.2198606193906525	chr19:19822449:TTTGGTA:T
chr19:19824118	['G', 'A']	98663	72615.51192141595	-1799.517172004037	0.0047909273559838	0.0044150001928757	1.085147711593465	0.277859	0.277859	chr19	19824118	0.5561755316227631	chr19:19824118:G:A
chr19:19824453	['G', 'A']	98663	72619.88831787543	-1795.9288550982878	0.0047830638116205	0.0044144625534642	1.0834985581352607	0.27859	0.27859	chr19	19824453	0.5550344766513345	chr19:19824453:G:A
chr19:19826352	['C', 'A']	98663	3191.808765384536	68.3788316586099	0.0356111110330737	0.01691807345101	2.1049152633243606	0.0353012	0.0353012	chr19	19826352	1.4522105313113176	chr19:19826352:C:A
chr19:19828491	['C', 'A']	98663	31105.15266641664	-1087.2940673150165	-0.0129163187713042	0.0058271596556665	-2.216571972374914	0.0266546	0.0266546	chr19	19828491	1.574227830456452	chr19:19828491:C:A
chr19:19829101	['T', 'C']	98663	95453.17814151123	-2025.409484395933	0.0085089690057266	0.0042702928257983	1.992596141023593	0.0463084	0.0463084	chr19	19829101	1.3343402240411997	chr19:19829101:T:C
chr19:19829405	['A', 'G']	98663	2546.180647907882	137.33964481177634	-0.0024082872206879	0.0192176674863184	-0.1253163123153456	0.900273	0.900273	chr19	19829405	0.0456257745437505	chr19:19829405:A:G
chr19:19831287	['G', 'C']	98663	3007.0	21.99842239574967	-0.0160216498138419	0.0175405329817311	-0.9134072397075284	0.361031	0.361031	chr19	19831287	0.4424555057095352	chr19:19831287:G:C
chr19:19831864	['T', 'C']	98663	2246.6831385033406	73.54149074429608	-0.0157621225293549	0.0203689938611308	-0.7738292149733063	0.439034	0.439034	chr19	19831864	0.3575018454968088	chr19:19831864:T:C
chr19:19832407	['A', 'G']	98663	2248.737905968588	72.82355947480876	-0.0157776279728515	0.0203752085381449	-0.7743541835811796	0.438723	0.438723	chr19	19832407	0.357809597162757	chr19:19832407:A:G
chr19:19833060	['G', 'A']	98663	103653.36565756927	-2169.9220690586253	0.0089209558540093	0.0042722987549058	2.0880927027318825	0.036792	0.036792	chr19	19833060	1.4342466034340189	chr19:19833060:G:A
chr19:19833768	['A', 'T']	98663	2232.2851606095683	72.4576659769658	-0.0157780657222701	0.0204326252756237	-0.7721996321781253	0.439998	0.439998	chr19	19833768	0.3565492975841259	chr19:19833768:A:T
chr19:19834346	['T', 'A']	98663	2507.03280484465	129.9975571997354	-0.0044852030887361	0.0193461768617232	-0.231839247660873	0.816663	0.816663	chr19	19834346	0.0879571202530995	chr19:19834346:T:A
chr19:19834971	['T', 'C']	98663	95150.18110300082	-2018.220753369246	0.0084814309315163	0.0042695129770268	1.9865101657151043	0.0469795	0.0469795	chr19	19834971	1.328091609703932	chr19:19834971:T:C
chr19:19835513	['G', 'A']	98663	2223.0503895629604	75.75728533828003	-0.0142795606052356	0.0204659092350965	-0.69772422232519	0.485351	0.485351	chr19	19835513	0.3139440712339779	chr19:19835513:G:A
chr19:19835828	['A', 'G']	98663	56690.55810062667	-1320.778326745238	0.0063110446905946	0.0046933423467683	1.344680235171897	0.178732	0.178732	chr19	19835828	0.7477976848796037	chr19:19835828:A:G
chr19:19836752	['T', 'G']	98663	56431.19590515724	-1342.140874508734	0.0059053107380067	0.0046998981028317	1.256476333912139	0.208946	0.208946	chr19	19836752	0.6799659384450047	chr19:19836752:T:G
chr19:19837572	['A', 'AT']	98663	152942.25222001455	-4845.044660662741	0.0108913278659099	0.0050954909724465	2.137444247238199	0.0325643	0.0325643	chr19	19837572	1.4872582529545006	chr19:19837572:A:AT
chr19:19841725	['ACTT', 'A']	98663	2196.1780751102324	79.24955895565766	-0.0113132631816902	0.0205778426720844	-0.5497788743927756	0.582472	0.582472	chr19	19841725	0.2347249467616276	chr19:19841725:ACTT:A
chr19:19842305	['T', 'C']	98663	2247.136655280416	79.03505371882105	-0.013364952352719	0.0203703447392836	-0.6560984864897811	0.511762	0.511762	chr19	19842305	0.2909319650354004	chr19:19842305:T:C
chr19:19843657	['T', 'C']	98663	2702.36949489418	143.1259366038448	-0.0101312007560274	0.0187214800025496	-0.541153837979035	0.588403	0.588403	chr19	19843657	0.2303251216682935	chr19:19843657:T:C
chr19:19844081	['G', 'T']	98663	2225.36088274352	83.614895837624	-0.0107612128666088	0.0204667170292155	-0.5257908657870065	0.599035	0.599035	chr19	19844081	0.2225478022136911	chr19:19844081:G:T
chr19:19844597	['G', 'A']	98663	30906.20452124144	-1634.150565687457	-0.002133484782821	0.0058433434445993	-0.3651137063991742	0.715027	0.715027	chr19	19844597	0.1456775585770762	chr19:19844597:G:A
chr19:19844806	['T', 'C']	98663	56563.733023831	-1326.0930512538491	0.0063189118847631	0.0046945856983299	1.3459999009094776	0.178306	0.178306	chr19	19844806	0.7488340425618923	chr19:19844806:T:C
chr19:19845892	['T', 'C']	98663	2242.18180528103	80.48306025682348	-0.0125391015594926	0.0204004786334722	-0.6146474200325395	0.538789	0.538789	chr19	19845892	0.2685812794822128	chr19:19845892:T:C
chr19:19846720	['T', 'C']	98663	3135.534072771245	-147.7948985071349	-0.0055338520764995	0.0170043518411186	-0.3254374014490815	0.744851	0.744851	chr19	19846720	0.1279305948351357	chr19:19846720:T:C
chr19:19849755	['C', 'T']	98663	2333.11823673701	109.73213569243072	-0.004023273938674	0.0200023294796326	-0.2011402693256679	0.840589	0.840589	chr19	19849755	0.0754162974980317	chr19:19849755:C:T
chr19:19849881	['G', 'A']	98663	2364.431364995691	122.7998717410424	-0.0014031301713767	0.0198825551407436	-0.070570918146301	0.943739	0.943739	chr19	19849881	0.025148097367674	chr19:19849881:G:A
chr19:19851234	['C', 'T']	98663	2285.3242810368065	87.36355801295181	-0.0105159438864589	0.0201948266497145	-0.5207246424473545	0.60256	0.60256	chr19	19851234	0.2199997016634292	chr19:19851234:C:T
chr19:19852155	['C', 'A']	98663	55843.05596723672	-1432.5135402884243	0.0049903260939194	0.004715120453106	1.0583666193791932	0.289891	0.289891	chr19	19852155	0.5377652676081305	chr19:19852155:C:A
chr19:19852277	['T', 'C']	98663	66886.94833634097	-1382.4734174530274	0.0053135800134186	0.0044980158419286	1.1813164293214962	0.23748	0.23748	chr19	19852277	0.624372959745979	chr19:19852277:T:C
chr19:19852309	['T', 'C']	98663	69604.04776146644	-1434.7397623598513	0.0072950504504247	0.0044588831724285	1.6360712241876034	0.101828	0.101828	chr19	19852309	0.9921327861105812	chr19:19852309:T:C
chr19:19852310	['G', 'A']	98663	52201.11078445288	-1065.5084093134265	0.0049762175840485	0.0048365887231401	1.0288692855442287	0.303544	0.303544	chr19	19852310	0.5177783471845249	chr19:19852310:G:A
chr19:19852718	['G', 'A']	98663	33962.39214413901	-890.0387701788458	0.0035840876892511	0.0056215464635124	0.637562583981877	0.52376	0.52376	chr19	19852718	0.2808676720860598	chr19:19852718:G:A
chr19:19853163	['C', 'T']	98663	2366.191860524048	121.81266323483266	-0.001393008920683	0.0198731308593835	-0.0700950912334626	0.944118	0.944118	chr19	19853163	0.024973722284336	chr19:19853163:C:T
chr19:19854404	['C', 'T']	98663	4441.135039529698	0.1198163553845531	0.0169893784591809	0.0142959843710871	1.1884021427402367	0.234678	0.234678	chr19	19854404	0.6295276216346091	chr19:19854404:C:T
chr19:19854459	['A', 'C']	98663	2332.2363840937423	106.93573971693816	-0.0049469171308886	0.020006815993868	-0.2472615898704153	0.804706	0.804706	chr19	19854459	0.0943627605008358	chr19:19854459:A:C
chr19:19855918	['T', 'C']	98663	55859.49246816967	-1428.9386983973088	0.0051607625347456	0.004715234682739	1.0944868881367815	0.273744	0.273744	chr19	19855918	0.5626553910393073	chr19:19855918:T:C
chr19:19856092	['T', 'C']	98663	69286.85418546415	-1451.5300015846476	0.007171691702479	0.0044633323183688	1.6068020911111398	0.108101	0.108101	chr19	19856092	0.96617028854	chr19:19856092:T:C
chr19:19856142	['C', 'T']	98663	2331.047252713838	108.22491549265987	-0.0044833695644763	0.0200111712518261	-0.2240433359974973	0.822724	0.822724	chr19	19856142	0.0847458335367173	chr19:19856142:C:T
chr19:19856799	['G', 'A']	98663	2335.189346713294	105.85543197063568	-0.0057493879097517	0.0199945706088141	-0.2875474558687071	0.773694	0.773694	chr19	19856799	0.1114307710847488	chr19:19856799:G:A
chr19:19857069	['C', 'G']	98663	2329.094426256094	107.4500396975792	-0.004680217237185	0.0200180323088743	-0.2338000641107065	0.815141	0.815141	chr19	19857069	0.0887672621489819	chr19:19857069:C:G
chr19:19857129	['G', 'C']	98663	2330.070849381715	108.86387343278318	-0.0041152832699751	0.0200136319151871	-0.2056240110448063	0.837085	0.837085	chr19	19857129	0.0772304402663941	chr19:19857129:G:C
chr19:19858071	['G', 'A']	98663	2198.451066938599	87.12966364382586	-0.0042770146432716	0.0205251275850575	-0.2083794424929824	0.834933	0.834933	chr19	19858071	0.0783483734957319	chr19:19858071:G:A
chr19:19858267	['AC', 'A']	98663	2332.614698338351	118.93414461614272	0.0015935430989017	0.0199884443190205	0.0797232177486366	0.936458	0.936458	chr19	19858267	0.0285116958939469	chr19:19858267:AC:A
chr19:19858387	['T', 'A']	98663	2348.0633069128658	125.23474894785694	0.0040798553253747	0.0199988856696274	0.2040041326687953	0.838351	0.838351	chr19	19858387	0.0765741132939139	chr19:19858387:T:A
chr19:19858523	['T', 'C']	98663	31744.80049078763	-1638.7770901482952	-0.0012194167331458	0.0057769988703112	-0.2110813521900712	0.832824	0.832824	chr19	19858523	0.079446767986737	chr19:19858523:T:C
chr19:19858880	['A', 'G']	98663	8517.589903987515	-110.11177222393738	0.0024071209266791	0.0104514402472031	0.2303147575592078	0.817848	0.817848	chr19	19858880	0.08732740402455	chr19:19858880:A:G
chr19:19859304	['C', 'T']	98663	33349.07014840645	-767.6010599947715	0.0035422047261839	0.005665666608047	0.6252052884920691	0.531838	0.531838	chr19	19859304	0.2742206354122759	chr19:19859304:C:T
chr19:19859668	['A', 'G']	98663	53016.747037296096	-508.5190623031861	0.0072151437838934	0.004822408001781	1.4961703325866866	0.134612	0.134612	chr19	19859668	0.8709162231619335	chr19:19859668:A:G
chr19:19859936	['C', 'T']	98663	52997.29723784908	-507.42972653327473	0.0071380342742928	0.0048230662896919	1.4799784712784432	0.138882	0.138882	chr19	19859936	0.8573540379718054	chr19:19859936:C:T
chr19:19859978	['G', 'T']	98663	52998.90888172566	-508.4711061270688	0.0071008928639379	0.0048230619685459	1.4722790024775023	0.140949	0.140949	chr19	19859978	0.85093800099864	chr19:19859978:G:T
chr19:19860042	['T', 'C']	98663	52996.42864818834	-508.7755761053476	0.0070741620901911	0.0048233279412534	1.4666558393607436	0.142473	0.142473	chr19	19860042	0.8462674308276206	chr19:19860042:T:C
chr19:19860369	['T', 'A']	98663	53290.37450544569	-541.6174706826293	0.0065030310564066	0.0048342678171347	1.3451946194120934	0.178565	0.178565	chr19	19860369	0.7482036618889785	chr19:19860369:T:A
chr19:19861043	['T', 'G']	98663	52985.51849486562	-527.534891436007	0.0067491733311693	0.0048248185168159	1.398845015132998	0.161863	0.161863	chr19	19861043	0.7908524145713445	chr19:19861043:T:G
chr19:19861427	['C', 'T']	98663	52969.44246890553	-525.0835104977392	0.0068651920198252	0.0048250808084694	1.4228138952149212	0.154793	0.154793	chr19	19861427	0.8102486827365283	chr19:19861427:C:T
chr19:19861548	['A', 'G']	98663	52963.4417390599	-534.7515578291498	0.0066152930826432	0.0048253913496513	1.37093400375106	0.170399	0.170399	chr19	19861548	0.7685329582533342	chr19:19861548:A:G
chr19:19862028	['C', 'T']	98663	52967.568749112914	-535.5799599934973	0.0065804048116443	0.0048255674844452	1.363654084800523	0.17268	0.17268	chr19	19862028	0.76275796001577	chr19:19862028:C:T
chr19:19862643	['T', 'C']	98663	52932.828511768406	-536.1112759416262	0.0067600346472377	0.004826331247904	1.4006570001123433	0.16132	0.16132	chr19	19862643	0.792311786664419	chr19:19862643:T:C
chr19:19864759	['G', 'C']	98663	7902.123590606752	391.5319701260866	0.0103000174867143	0.0110633548429716	0.9310030847702336	0.351854	0.351854	chr19	19864759	0.4536375073961334	chr19:19864759:G:C
chr19:19864853	['G', 'C']	98663	54317.26612813203	-608.0689907748978	0.0070410640706133	0.0047848044713016	1.4715468757071075	0.141146	0.141146	chr19	19864853	0.8503314250093943	chr19:19864853:G:C
chr19:19865412	['G', 'C']	98663	72170.61158064552	-831.6200203289579	0.0081222159093688	0.0044599427052586	1.8211480384696688	0.0685874	0.0685874	chr19	19865412	1.1637556599940395	chr19:19865412:G:C
chr19:19866109	['G', 'A']	98663	4464.180987036155	-17.120883991881197	0.0127775084535118	0.0142768326448441	0.8949820153650292	0.370799	0.370799	chr19	19866109	0.4308614457655867	chr19:19866109:G:A
chr19:19866179	['G', 'A']	98663	50134.73609505848	-1140.2482546114932	0.0051042357907824	0.0048891410789727	1.0439943761767811	0.296491	0.296491	chr19	19866179	0.5279884851316248	chr19:19866179:G:A
chr19:19866464	['A', 'T']	98663	69736.97961915188	-922.3670873331416	0.0082466879968153	0.0044881393831985	1.83744026036425	0.0661479	0.0661479	chr19	19866464	1.1794839388217375	chr19:19866464:A:T
chr19:19867360	['T', 'G']	98663	3519.4994069884133	-205.9651315788818	-0.0187556847794009	0.0160087989515875	-1.171586003179898	0.241366	0.241366	chr19	19867360	0.6173239067835842	chr19:19867360:T:G
chr19:19867748	['C', 'T']	98663	9019.639930668183	-78.26950340596584	-0.0011638011844966	0.0101859953400305	-0.1142550281682281	0.909036	0.909036	chr19	19867748	0.0414189173371518	chr19:19867748:C:T
chr19:19867948	['T', 'C']	98663	68879.9440045421	-756.7830315621859	0.0084571706382767	0.0045105525694764	1.8749744090131288	0.0607992	0.0607992	chr19	19867948	1.2161021351659378	chr19:19867948:T:C
chr19:19868232	['A', 'G']	98663	9030.64754422424	-83.13116013540959	-0.0019130418590022	0.0101802486775878	-0.1879170067047501	0.850942	0.850942	chr19	19868232	0.0701000403130286	chr19:19868232:A:G
chr19:19868850	['TA', 'T']	98663	10076.714928640937	115.97420629485674	0.0070767358413942	0.0097628176519042	0.7248661291972341	0.468536	0.468536	chr19	19868850	0.3292570344438865	chr19:19868850:TA:T
chr19:19870265	['G', 'A']	98663	44695.18051174915	-459.7423651900907	0.0089931093140714	0.0051190143856962	1.756804852746716	0.0789542	0.0789542	chr19	19870265	1.102624762573889	chr19:19870265:G:A
chr19:19870940	['C', 'G']	98663	8191.996360908659	404.1281494945245	0.0089767407869026	0.0109006013121058	0.8235087707439881	0.410221	0.410221	chr19	19870940	0.3869821110308507	chr19:19870940:C:G
chr19:19871083	['A', 'G']	98663	32865.662875332	-1307.590474211437	-0.007477557207304	0.0057105827225958	-1.3094210469479106	0.190395	0.190395	chr19	19871083	0.7203444608933617	chr19:19871083:A:G
chr19:19871222	['C', 'T']	98663	57101.15373775881	-222.9777764733358	0.0099449278942854	0.0047494146061938	2.0939270876280123	0.036269	0.036269	chr19	19871222	1.4404644185157602	chr19:19871222:C:T
chr19:19871910	['A', 'G']	98663	69662.88496588917	-583.7307903826306	0.0101229205124251	0.0045084096902271	2.245341751963818	0.0247484	0.0247484	chr19	19871910	1.6064528732408163	chr19:19871910:A:G
chr19:19874686	['T', 'C']	98663	57244.19414354097	-200.0641587218931	0.0101901804116493	0.0047528744368863	2.1440037070125344	0.032035	0.032035	chr19	19874686	1.4943752716721206	chr19:19874686:T:C
chr19:19875761	['T', 'A']	98663	5022.407237342253	56.080612179640845	0.0030306386309849	0.013609320736304	0.2226884566619467	0.823778	0.823778	chr19	19875761	0.0841898105905538	chr19:19875761:T:A
chr19:19876408	['G', 'A']	98663	8514.863024946022	395.2047902149419	0.0044992054082004	0.0107026495998216	0.4203823890745157	0.674207	0.674207	chr19	19876408	0.1712067426996635	chr19:19876408:G:A
chr19:19876682	['G', 'A']	98663	10105.819421215348	115.11662628089904	0.0063504159295364	0.0097604608188822	0.6506266504601065	0.515289	0.515289	chr19	19876682	0.2879491284302332	chr19:19876682:G:A
chr19:19877872	['C', 'T']	98663	54926.69091259303	-326.7897416382887	0.0096064251432972	0.0047928707112571	2.004315518199661	0.045039	0.045039	chr19	19877872	1.3464112606812035	chr19:19877872:C:T
chr19:19877972	['C', 'G']	98663	57239.66413885398	-199.29985167467964	0.0102567694679529	0.0047518287562914	2.15848886691739	0.0308922	0.0308922	chr19	19877972	1.5101511621473005	chr19:19877972:C:G
chr19:19878315	['AG', 'A']	98663	44810.633429628506	-442.6592843835637	0.009326480175807	0.0051191483972267	1.8218811904065035	0.068476	0.068476	chr19	19878315	1.1644616167401458	chr19:19878315:AG:A
chr19:19878486	['A', 'G']	98663	5042.55544400839	65.59352101581146	0.0035333705593748	0.0135962119266209	0.2598790441370346	0.794958	0.794958	chr19	19878486	0.0996558158090365	chr19:19878486:A:G
chr19:19879543	['C', 'T']	98663	5051.614408368896	53.9584211334895	0.0100724380417958	0.0134851878546936	0.7469260458459295	0.45511	0.45511	chr19	19879543	0.3418836217621073	chr19:19879543:C:T
chr19:19879783	['C', 'T']	98663	54930.23769893563	-328.2444026265346	0.0095994264481204	0.0047924567347807	2.0030282962084174	0.045177	0.045177	chr19	19879783	1.3450826119881223	chr19:19879783:C:T
chr19:19882484	['G', 'A']	98663	4671.473477745228	-7.059914176705689	-0.0014825408755491	0.0140265873916554	-0.1056950514157939	0.915825	0.915825	chr19	19882484	0.0381875053662432	chr19:19882484:G:A
chr19:19882666	['T', 'C']	98663	8525.283508238277	396.6697018199635	0.0047158664324017	0.0106968048676353	0.4408668280628562	0.65931	0.65931	chr19	19882666	0.1809103371003996	chr19:19882666:T:C
chr19:19882698	['T', 'C']	98663	57245.34484995947	-200.72503606455524	0.0102116339485769	0.0047517511233873	2.14902541892755	0.0316348	0.0316348	chr19	19882698	1.499834906871687	chr19:19882698:T:C
chr19:19882903	['A', 'G']	98663	57577.39802557857	-217.8159365790061	0.0103561950162356	0.0047616831543465	2.1749021681088183	0.0296398	0.0296398	chr19	19882903	1.5281247311646875	chr19:19882903:A:G
chr19:19883064	['A', 'G']	98663	54933.36266588268	-329.29025639235846	0.0095504910564826	0.0047925067657053	1.992796572521264	0.0462865	0.0462865	chr19	19883064	1.3345456575873456	chr19:19883064:A:G
chr19:19883843	['A', 'G']	98663	5043.169136215659	64.95990180650949	0.0032822366017766	0.0135970609439054	0.2413930933543251	0.809251	0.809251	chr19	19883843	0.0919167552627836	chr19:19883843:A:G
chr19:19883893	['T', 'TA']	98663	54949.0870385396	-323.2693642494142	0.0097122941477694	0.0047932350887368	2.026250323208933	0.0427418	0.0427418	chr19	19883893	1.3691471921951932	chr19:19883893:T:TA
chr19:19884634	['T', 'C']	98663	5041.48184196119	63.18695359011709	0.0031691067351446	0.0135996409820588	0.2330287056346141	0.81574	0.81574	chr19	19884634	0.0884482414401041	chr19:19884634:T:C
chr19:19884663	['C', 'T']	98663	33597.15101072565	-806.3609717912437	0.0062163733506979	0.0056564278252067	1.098992781804084	0.271774	0.271774	chr19	19884663	0.5657920935808454	chr19:19884663:C:T
chr19:19884679	['T', 'C']	98663	33649.82116318442	-798.0097174647174	0.0062794007958769	0.0056531570656146	1.110777698725446	0.266667	0.266667	chr19	19884679	0.5740307248599558	chr19:19884679:T:C
chr19:19886138	['A', 'T']	98663	5042.02206948288	64.46021726485498	0.0034960252139651	0.0135947936578093	0.2571591229674081	0.797056	0.797056	chr19	19886138	0.0985111646307316	chr19:19886138:A:T
chr19:19886791	['T', 'A']	98663	54927.69112548408	-323.95121258372325	0.0097004278699365	0.0047928803886497	2.023924463650005	0.0429806	0.0429806	chr19	19886791	1.3667275261440093	chr19:19886791:T:A
chr19:19887333	['G', 'T']	98663	49873.69233888957	-398.26811991272274	0.0095228593974649	0.0049345648135006	1.9298276053464765	0.0536311	0.0536311	chr19	19887333	1.2705832953540883	chr19:19887333:G:T
chr19:19887448	['T', 'C']	98663	55168.00753579525	-335.9319267956308	0.0096727506545938	0.0048005587320275	2.014921844422145	0.0439155	0.0439155	chr19	19887448	1.3573821682231402	chr19:19887448:T:C
chr19:19888130	['G', 'C']	98663	55061.95969340521	-339.4272555042741	0.009385217651651	0.004797351912613	1.9563329567246752	0.0504288	0.0504288	chr19	19888130	1.297321366157323	chr19:19888130:G:C
chr19:19888199	['T', 'G']	98663	54935.49751854731	-338.22639581185047	0.0093210966186522	0.0047951413274222	1.9438627523545853	0.0519148	0.0519148	chr19	19888199	1.284708814751678	chr19:19888199:T:G
chr19:19888416	['TTCTG', 'T']	98663	5078.264715724154	54.70508982873245	0.0092820783191756	0.013458385998103	0.6896873310428153	0.490392	0.490392	chr19	19888416	0.3094566232861228	chr19:19888416:TTCTG:T
chr19:19888715	['GA', 'G']	98663	5068.44187390969	54.73796194648808	0.0092730323420561	0.0134718204547537	0.6883280825483388	0.491248	0.491248	chr19	19888715	0.3086992047401442	chr19:19888715:GA:G
chr19:19889387	['C', 'T']	98663	44813.99268052839	-446.08419434287697	0.009177409533795	0.0051200693552507	1.7924385192914205	0.0730658	0.0730658	chr19	19889387	1.136285856241043	chr19:19889387:C:T
chr19:19889877	['T', 'G']	98663	5042.71554704052	64.72045323455775	0.0034572119745164	0.0135941867924821	0.2543154678754531	0.799252	0.799252	chr19	19889877	0.0973162683025965	chr19:19889877:T:G
chr19:19889884	['C', 'T']	98663	4664.0	-12.203631955782988	-0.0021133363516742	0.0140382546755782	-0.1505412460817316	0.880338	0.880338	chr19	19889884	0.0553505513140897	chr19:19889884:C:T
chr19:19890230	['C', 'T']	98663	4666.898726734521	-12.676161120180094	-0.0019718939879636	0.0140354987307493	-0.1404933323561585	0.888271	0.888271	chr19	19890230	0.0514545163730425	chr19:19890230:C:T
chr19:19890238	['T', 'C']	98663	33639.47811321519	-797.7273108824254	0.0062579818687893	0.0056548660277117	1.1066543111936018	0.268446	0.268446	chr19	19890238	0.571143062890425	chr19:19890238:T:C
chr19:19891076	['A', 'C']	98663	5034.030775785118	58.54820462757012	0.0023419710638869	0.0136090267134228	0.1720895338956881	0.863367	0.863367	chr19	19891076	0.063804555160636	chr19:19891076:A:C
chr19:19892300	['A', 'G']	98663	55567.64120422514	-374.2805815710701	0.009309486225589	0.0048131658440354	1.934171089725813	0.053095	0.053095	chr19	19892300	1.274946374862994	chr19:19892300:A:G
chr19:19893010	['T', 'C']	98663	8161.707892975249	403.51004512440943	0.0098092021042179	0.0109235440190373	0.8979871447510707	0.369195	0.369195	chr19	19893010	0.4327441892471915	chr19:19893010:T:C
chr19:19893263	['CCACCATGCCTGGCTACAAGTTCTTAATTCTTAAGAGA', 'C']	98663	54809.44204397931	-325.00188725915217	0.0097975541193807	0.0047961399999338	2.042799859786393	0.0410749	0.0410749	chr19	19893263	1.3864234852148984	chr19:19893263:CCACCATGCCTGGCTACAAGTTCTTAATTCTTAAGAGA:C
chr19:19894594	['A', 'C']	98663	5089.9286025647525	76.33485397799429	0.0036814913960114	0.0135390810013615	0.2719159000260926	0.785687	0.785687	chr19	19894594	0.104750432644812	chr19:19894594:A:C
chr19:19894840	['G', 'A']	98663	5042.8400235229765	49.84277120160524	0.0094265418906803	0.0135005053195801	0.6982362265365523	0.485031	0.485031	chr19	19894840	0.3142305032561026	chr19:19894840:G:A
chr19:19894944	['A', 'T']	98663	33642.59682507486	-809.0635770002501	0.0059555899293024	0.0056553559373946	1.0530884342614963	0.292303	0.292303	chr19	19894944	0.534166727315298	chr19:19894944:A:T
chr19:19895044	['A', 'G']	98663	54998.879989034656	-332.6482163589995	0.009554936080893	0.0047949180368926	1.9927214620513187	0.0462947	0.0462947	chr19	19895044	1.3344687258828327	chr19:19895044:A:G
chr19:19895460	['T', 'C']	98663	61467.834624149975	-487.7879540939111	0.0090006147584791	0.0048901412367421	1.8405633544595408	0.0656886	0.0656886	chr19	19895460	1.18250999401219	chr19:19895460:T:C
chr19:19896011	['T', 'C']	98663	166665.27085381802	-5000.281216850413	0.0087573756130824	0.0058647477306233	1.4932228998282415	0.135382	0.135382	chr19	19896011	0.8684390743534897	chr19:19896011:T:C
chr19:19896495	['C', 'T']	98663	44821.2685839407	-453.8206963814252	0.0089388888147208	0.0051190682013069	1.746194514939001	0.0807803	0.0807803	chr19	19896495	1.092694538290286	chr19:19896495:C:T
chr19:19896664	['C', 'T']	98663	2397.097183227075	132.877893169179	0.0164552522712377	0.0195744595531859	0.8406491237485804	0.400547	0.400547	chr19	19896664	0.3973465166757619	chr19:19896664:C:T
chr19:19897161	['T', 'C']	98663	54918.35901621065	-332.70495479949585	0.0094808328096158	0.0047925648489494	1.97823777213866	0.0479047	0.0479047	chr19	19897161	1.3196218752299065	chr19:19897161:T:C
chr19:19898248	['T', 'C']	98663	44824.26907052418	-449.1950540277649	0.0090602000566295	0.0051191334631716	1.7698698660253631	0.0767519	0.0767519	chr19	19898248	1.1149108647198045	chr19:19898248:T:C
chr19:19898719	['A', 'G']	98663	5051.870455973889	50.78825222984496	0.009601994530243	0.013486415047134	0.7119753097235092	0.476482	0.476482	chr19	19898719	0.3219535010032602	chr19:19898719:A:G
chr19:19898879	['T', 'C']	98663	5064.564651502249	49.16702236168273	0.0084928247963341	0.0134713739159366	0.6304349392519716	0.528412	0.528412	chr19	19898879	0.2770273283122292	chr19:19898879:T:C
chr19:19898930	['T', 'G']	98663	5065.256694844818	50.37142476104162	0.0087826445758363	0.0134705482328508	0.6519886513911808	0.51441	0.51441	chr19	19898930	0.2886905974271355	chr19:19898930:T:G
chr19:19899008	['G', 'A']	98663	44791.63188890577	-439.6626697517041	0.0094153945019147	0.0051208876614561	1.838625473622945	0.0659733	0.0659733	chr19	19899008	1.1806317918639782	chr19:19899008:G:A
chr19:19899423	['CA', 'C']	98663	57233.6624964516	-205.356329617138	0.0100662656654121	0.0047515727241527	2.118512385224399	0.0341342	0.0341342	chr19	19899423	1.46681027121151	chr19:19899423:CA:C
chr19:19899817	['A', 'G']	98663	8521.345472790115	400.9447917140451	0.0046629698290621	0.0106989051302379	0.4358361694304001	0.662957	0.662957	chr19	19899817	0.1785146394207723	chr19:19899817:A:G
chr19:19900209	['G', 'T']	98663	54621.30422309625	-149.54937011386505	0.0077936219768735	0.0048246105633493	1.6153888224841635	0.10623	0.10623	chr19	19900209	0.9737528185222264	chr19:19900209:G:T
chr19:19901002	['T', 'C']	98663	15831.92557602052	581.4332649021503	0.0058320230048566	0.0080404425609753	0.7253360695793896	0.468248	0.468248	chr19	19901002	0.3295240689251089	chr19:19901002:T:C
chr19:19901261	['T', 'C']	98663	57397.90542884084	-185.1005967259762	0.0102402169293046	0.004749095989576	2.156245515310955	0.0310669	0.0310669	chr19	19901261	1.5077020805095045	chr19:19901261:T:C
chr19:19901500	['C', 'G']	98663	8439.256608554631	386.3586368111436	0.0037864061674732	0.010738420521142	0.3526036403601873	0.724386	0.724386	chr19	19901500	0.1400299517614864	chr19:19901500:C:G
chr19:19901832	['C', 'T']	98663	33782.84812911204	-772.470632272979	0.0065726360237378	0.0056454008217722	1.164246123745465	0.244327	0.244327	chr19	19901832	0.6120285375166004	chr19:19901832:C:T
chr19:19902458	['A', 'G']	98663	15886.737729376451	587.572674661713	0.0061637290618597	0.0080334813564715	0.767255040293884	0.442932	0.442932	chr19	19902458	0.3536629426066542	chr19:19902458:A:G
chr19:19902924	['A', 'G']	98663	32882.662761446874	-1343.6019526605098	-0.0087324789354497	0.005711382356151	-1.5289606597682857	0.126277	0.126277	chr19	19902924	0.8986757443195896	chr19:19902924:A:G
chr19:19903178	['A', 'G']	98663	57401.56332488595	-178.34574130207292	0.0103338154162116	0.0047471065075416	2.1768661393618567	0.0294929	0.0294929	chr19	19903178	1.530282521714895	chr19:19903178:A:G
chr19:19905859	['T', 'A']	98663	8211.247080173565	413.4383859508004	0.0104109452390459	0.0108821543517416	0.9566989129666	0.338722	0.338722	chr19	19905859	0.4701565950048725	chr19:19905859:T:A
chr19:19906086	['G', 'A']	98663	4864.147901885262	11.952225776755984	-0.0018506862571239	0.0137785843450438	-0.1343161395088925	0.893153	0.893153	chr19	19906086	0.04907413868804	chr19:19906086:G:A
chr19:19906581	['C', 'T']	98663	5117.518686709984	60.47056670808154	0.0084374267446393	0.013414462032773	0.6289798818637513	0.529364	0.529364	chr19	19906581	0.2762455967199008	chr19:19906581:C:T
chr19:19906937	['T', 'G']	98663	2118.171750038011	103.9652687740279	0.0144269839203187	0.02078148150466	0.6942230714919753	0.487544	0.487544	chr19	19906937	0.3119861838733363	chr19:19906937:T:G
chr19:19906944	['G', 'A']	98663	15868.05578646446	590.2628655160394	0.0062405839041992	0.0080314718578705	0.7770162200199535	0.437151	0.437151	chr19	19906944	0.3593685238088493	chr19:19906944:G:A
chr19:19908178	['C', 'T']	98663	5234.477486974681	82.72590726626079	0.0023113652124582	0.0133775048836572	0.172779993919639	0.862825	0.862825	chr19	19908178	0.0640772798829461	chr19:19908178:C:T
chr19:19909122	['G', 'A']	98663	5116.570449661435	61.433592053103695	0.008565275740781	0.0134156655974589	0.6384532827356206	0.52318	0.52318	chr19	19909122	0.2813488664721244	chr19:19909122:G:A
chr19:19909261	['A', 'G']	98663	33727.22975384239	-791.848020669411	0.006393183884843	0.0056476722591852	1.13200334428849	0.257636	0.257636	chr19	19909261	0.5889934522246076	chr19:19909261:A:G
chr19:19909578	['T', 'C']	98663	8210.332863702246	415.637867560445	0.0106757563960058	0.0108818615085668	0.981059755961904	0.326566	0.326566	chr19	19909578	0.4860290332583532	chr19:19909578:T:C
chr19:19910067	['T', 'C']	98663	57380.468447463136	-182.26584650222955	0.0103158834853027	0.0047474977469911	2.1729096115613173	0.0297895	0.0297895	chr19	19910067	1.5259367861123578	chr19:19910067:T:C
chr19:19910078	['CAT', 'C']	98663	33721.78502569717	-785.9941818314643	0.0065999812126557	0.0056479537221225	1.168561489235329	0.242583	0.242583	chr19	19910078	0.6151396373725108	chr19:19910078:CAT:C
chr19:19910549	['A', 'G']	98663	8201.665024580609	410.6524635542122	0.010412101364478	0.0108873805099651	0.956345868039412	0.3389	0.3389	chr19	19910549	0.4699284311626218	chr19:19910549:A:G
chr19:19911247	['A', 'G']	98663	5130.1559902696135	62.84124876602488	0.0087060657841313	0.0133991785775184	0.6497462313651584	0.515858	0.515858	chr19	19911247	0.2874698299688407	chr19:19911247:A:G
chr19:19912257	['T', 'A']	98663	33695.9042318065	-790.2239829896615	0.0065685341176692	0.0056501369103682	1.1625442395237684	0.245017	0.245017	chr19	19912257	0.6108037819617569	chr19:19912257:T:A
chr19:19912707	['A', 'T']	98663	4854.344408855011	8.624299950869652	-0.0006008222540332	0.0137842764443917	-0.0435875075820671	0.965233	0.965233	chr19	19912707	0.0153678385733335	chr19:19912707:A:T
chr19:19912834	['T', 'C']	98663	5119.259431571692	64.20734704614533	0.0091568882254025	0.0134119446762781	0.6827412762593922	0.494772	0.494772	chr19	19912834	0.3055948858205471	chr19:19912834:T:C
chr19:19914067	['C', 'T']	98663	33784.766684912625	-768.7137968494867	0.0067786315346581	0.0056437098087569	1.20109498261945	0.229717	0.229717	chr19	19914067	0.6388068640431139	chr19:19914067:C:T
chr19:19914150	['G', 'A']	98663	57386.81644754849	-175.35671064407285	0.0104873314514357	0.0047470487097465	2.20923190231928	0.0271608	0.0271608	chr19	19914150	1.5660574424007867	chr19:19914150:G:A
chr19:19914772	['C', 'T']	98663	5258.479676444949	77.27154459334659	0.0003449904302377	0.0133576900941864	0.0258271024260307	0.979395	0.979395	chr19	19914772	0.0090421174690692	chr19:19914772:C:T
chr19:19915798	['T', 'C']	98663	57540.53305928015	-209.68310400056825	0.0098384471419496	0.004754643299891	2.0692292820736258	0.0385272	0.0385272	chr19	19915798	1.4142325525944768	chr19:19915798:T:C
chr19:19917336	['C', 'CT']	98663	57095.38720808664	-126.74451745163434	0.0107968690715862	0.0047610009740796	2.267772917999316	0.0233452	0.0233452	chr19	19917336	1.6318024010853145	chr19:19917336:C:CT
chr19:19917420	['AT', 'A']	98663	33603.05095832067	-727.6594749256694	0.0068203163791985	0.0056595624024646	1.2050960647113755	0.228169	0.228169	chr19	19917420	0.6417433609847465	chr19:19917420:AT:A
chr19:19918143	['T', 'G']	98663	8151.358401462463	411.4354070170112	0.0106883225162545	0.0109331601786032	0.9776059567088558	0.328272	0.328272	chr19	19918143	0.4837661588913828	chr19:19918143:T:G
chr19:19919356	['C', 'G']	98663	7928.366086815483	22.24980571552757	0.0160584641426431	0.0108603206670885	1.4786362792497645	0.139241	0.139241	chr19	19919356	0.856232866363601	chr19:19919356:C:G
chr19:19919703	['C', 'T']	98663	8334.351566697413	404.0329721443559	0.0086162933720741	0.0108002805484451	0.7977842180511339	0.424998	0.424998	chr19	19919703	0.3716131136932356	chr19:19919703:C:T
chr19:19920393	['G', 'A']	98663	57122.1057386191	-141.67783906713203	0.0104833439940881	0.0047573256562367	2.203621267832437	0.0275533	0.0275533	chr19	19920393	1.55982637917289	chr19:19920393:G:A
chr19:19920609	['C', 'T']	98663	7978.617347404275	11.03050651323049	0.0150282315101996	0.0108268660468603	1.388050008668729	0.165125	0.165125	chr19	19920609	0.7821871693774164	chr19:19920609:C:T
chr19:19920890	['T', 'C']	98663	23523.675885841752	599.451028482266	0.0118785218304466	0.0067341504115113	1.7639228565702312	0.0777481	0.0777481	chr19	19920890	1.109310215414927	chr19:19920890:T:C
chr19:19921866	['T', 'C']	98663	23512.43890888809	592.2181435707347	0.0115386542951992	0.0067354847017458	1.7131141716064382	0.0866947	0.0866947	chr19	19921866	1.062007451902229	chr19:19921866:T:C
chr19:19921998	['A', 'G']	98663	7974.939922343088	7.60841953292366	0.0145270030362049	0.0108288483674511	1.3415095071300112	0.179758	0.179758	chr19	19921998	0.7453117725526335	chr19:19921998:A:G
chr19:19922236	['A', 'G']	98663	33599.19471592523	-733.3271480764597	0.0066984802311581	0.0056581932965027	1.18385496573586	0.236473	0.236473	chr19	19922236	0.6262184389448098	chr19:19922236:A:G
chr19:19922243	['C', 'A']	98663	7977.40427537554	12.66975457799702	0.015188245259845	0.0108265653359379	1.4028682955829754	0.160659	0.160659	chr19	19922243	0.7940949405708807	chr19:19922243:C:A
chr19:19922524	['G', 'A']	98663	33571.52740913471	-740.5350042795837	0.0064458142517408	0.005660194825844	1.1387972410966778	0.25479	0.25479	chr19	19922524	0.5938176211955721	chr19:19922524:G:A
chr19:19922705	['C', 'T']	98663	57099.838513472445	-144.4078679072967	0.0104221130786051	0.0047576981205428	2.1905788922597726	0.0284846	0.0284846	chr19	19922705	1.5453898748210448	chr19:19922705:C:T
chr19:19922841	['A', 'G']	98663	5127.935536519843	59.93856170602125	0.0077803457481321	0.0134076176566317	0.5802929310326684	0.561718	0.561718	chr19	19922841	0.2504816591300496	chr19:19922841:A:G
chr19:19922914	['G', 'A']	98663	33589.48982674547	-737.6383810089811	0.0065212120797781	0.00565943768433	1.1522720884150943	0.249212	0.249212	chr19	19922914	0.603431049459463	chr19:19922914:G:A
chr19:19924631	['C', 'T']	98663	7971.535116175336	15.05579775459676	0.0154352144936981	0.0108312419901392	1.4250641346348285	0.154142	0.154142	chr19	19924631	0.8120790103212779	chr19:19924631:C:T
chr19:19925046	['G', 'A']	98663	7972.484831284147	15.50226596851165	0.0155056974930892	0.010831293071375	1.431564762481386	0.152272	0.152272	chr19	19925046	0.817379948032616	chr19:19925046:G:A
chr19:19925055	['T', 'C']	98663	167064.54627743145	-5020.24687216193	0.0077345715586848	0.0058980590988833	1.3113757303905724	0.189734	0.189734	chr19	19925055	0.7218548373280801	chr19:19925055:T:C
chr19:19925367	['T', 'C']	98663	5126.779438001782	60.21580865921917	0.0080481866593703	0.0134088076075402	0.6002164319849443	0.548363	0.548363	chr19	19925367	0.2609318562857542	chr19:19925367:T:C
chr19:19925739	['A', 'AT']	98663	8338.690337885102	404.48370169587554	0.0084916079442976	0.0107999249811508	0.7862654563914215	0.431714	0.431714	chr19	19925739	0.3648038674332394	chr19:19925739:A:AT
chr19:19925806	['G', 'A']	98663	23527.43849101749	596.447790580049	0.0117633992817536	0.0067339757206739	1.7468728385282026	0.0806625	0.0806625	chr19	19925806	1.0933283218848189	chr19:19925806:G:A
chr19:19927857	['T', 'C']	98663	7978.264186140823	10.498654892152828	0.0148430933756931	0.0108274792188159	1.3708724880209375	0.170418	0.170418	chr19	19927857	0.7684845358145198	chr19:19927857:T:C
chr19:19928158	['C', 'A']	98663	33581.46694172987	-732.8237400698828	0.0067353553701659	0.005659399614691	1.1901183568451066	0.234003	0.234003	chr19	19928158	0.6307785747475753	chr19:19928158:C:A
chr19:19928259	['G', 'T']	98663	5199.421590390756	73.18567025348968	0.0080664854874913	0.0133277232132325	0.60524107219472	0.54502	0.54502	chr19	19928259	0.2635875606036001	chr19:19928259:G:T
chr19:19928811	['A', 'G']	98663	15549.576029112144	584.4901058653465	0.0085969647965377	0.0080912041255538	1.062507466519912	0.288008	0.288008	chr19	19928811	0.5405954486727096	chr19:19928811:A:G
chr19:19929176	['A', 'AT']	98663	15145.45611118432	-198.30480261570568	0.008029248229903	0.0079994398305611	1.0037263108384142	0.315513	0.315513	chr19	19929176	0.5009827419287174	chr19:19929176:A:AT
chr19:19929529	['A', 'G']	98663	15543.260311185442	582.6470561183623	0.0084595493509231	0.0080925022376235	1.0453564426084634	0.295861	0.295861	chr19	19929529	0.5289122791823323	chr19:19929529:A:G
chr19:19929666	['T', 'C']	98663	57135.7401993086	-145.0147255448373	0.0104399986375367	0.0047567803835377	2.194761539478959	0.028183	0.028183	chr19	19929666	1.5500127793565723	chr19:19929666:T:C
chr19:19929983	['A', 'G']	98663	34495.31787555203	-741.5211131567769	0.0076535474616409	0.0056899075891852	1.3451092731607643	0.178593	0.178593	chr19	19929983	0.7481355674012828	chr19:19929983:A:G
chr19:19930376	['G', 'A']	98663	8338.338053294683	406.87166560347146	0.0087262630140642	0.0107985106748292	0.8080987533220382	0.419036	0.419036	chr19	19930376	0.3777486645522405	chr19:19930376:G:A
chr19:19930992	['G', 'A']	98663	33597.10785824344	-733.9263238188826	0.006652403336663	0.0056582057521096	1.1757089841037744	0.239714	0.239714	chr19	19930992	0.6203066011553545	chr19:19930992:G:A
chr19:19931428	['T', 'C']	98663	5269.640926092994	89.47384526987081	0.0021101960401716	0.0133485737702602	0.1580840078116099	0.874391	0.874391	chr19	19931428	0.0582943211755227	chr19:19931428:T:C
chr19:19931701	['G', 'C']	98663	8146.495413401988	418.04176666029264	0.0111015287196813	0.0109273983449199	1.0159352088452362	0.309663	0.309663	chr19	19931701	0.5091106831023221	chr19:19931701:G:C
chr19:19932127	['G', 'A']	98663	10277.354161175874	496.1148603589455	0.0114698461478666	0.0097802987992273	1.1727500747495303	0.240899	0.240899	chr19	19932127	0.6181650028052403	chr19:19932127:G:A
chr19:19932366	['C', 'T']	98663	7763.314740672416	16.52453942365802	0.0193900703402607	0.0109570423078526	1.769644562416664	0.0767895	0.0767895	chr19	19932366	1.1146981602264756	chr19:19932366:C:T
chr19:19932742	['A', 'G']	98663	33652.45730729413	-734.1788618291619	0.0065856437292555	0.0056589065391505	1.1637661240194326	0.244522	0.244522	chr19	19932742	0.6116820606762554	chr19:19932742:A:G
chr19:19932746	['GT', 'G']	98663	5271.74804610285	89.65606562424317	0.0021730883253234	0.0133460963534721	0.1628257632620904	0.870656	0.870656	chr19	19932746	0.0601534027554283	chr19:19932746:GT:G
chr19:19932871	['T', 'A']	98663	57103.67507352199	-133.09384477530938	0.0106536366927318	0.0047583304680118	2.2389442608813046	0.0251618	0.0251618	chr19	19932871	1.599258293985694	chr19:19932871:T:A
chr19:19933232	['G', 'T']	98663	33604.1307111359	-733.5678246872369	0.0066562922345425	0.0056580255734769	1.1764337485049916	0.239424	0.239424	chr19	19933232	0.6208323178179078	chr19:19933232:G:T
chr19:19935293	['C', 'A']	98663	5213.211354260635	82.03110691251631	0.0092367351340452	0.013310700103622	0.6939330810654938	0.487726	0.487726	chr19	19935293	0.3118240921518152	chr19:19935293:C:A
chr19:19935338	['G', 'A']	98663	57025.403669724765	-137.26937090316648	0.0108170316079004	0.0047578900932397	2.2734933754081204	0.0229986	0.0229986	chr19	19935338	1.6382986001032829	chr19:19935338:G:A
chr19:19935409	['C', 'T']	98663	5272.320626007278	88.58966715789693	0.0019712646542636	0.0133448763041383	0.1477169671218532	0.882566	0.882566	chr19	19935409	0.0542528073406778	chr19:19935409:C:T
chr19:19935987	['G', 'A']	98663	13288.750947795234	484.73863221550175	0.0106061447915368	0.0086207098359871	1.2303099156941246	0.218584	0.218584	chr19	19935987	0.6603816308859571	chr19:19935987:G:A
chr19:19936323	['G', 'A']	98663	33483.108631963085	-737.7483968223163	0.0071532734771734	0.0056668472303738	1.2623021560970331	0.206843	0.206843	chr19	19936323	0.6843591719539356	chr19:19936323:G:A
chr19:19936511	['C', 'T']	98663	43439.402805794045	-1855.2453084171568	0.0014519915123298	0.0051328662549903	0.282881228576372	0.777268	0.777268	chr19	19936511	0.1094292117612493	chr19:19936511:C:T
chr19:19936518	['A', 'C']	98663	54521.70992497973	-67.01776563054683	0.0085896249271645	0.004831274353175	1.7779211651516895	0.0754199	0.0754199	chr19	19936518	1.1225140477654156	chr19:19936518:A:C
chr19:19936580	['A', 'T']	98663	4902.397506461912	23.58993776281089	-0.0011650569931092	0.0137409228502116	-0.0847873906148377	0.932431	0.932431	chr19	19936580	0.0303832961712635	chr19:19936580:A:T
chr19:19936711	['C', 'CA']	98663	4916.44508992842	22.43680472842557	-0.0014161533030545	0.0137232916345994	-0.1031934131228473	0.91781	0.91781	chr19	19936711	0.0372472147595119	chr19:19936711:C:CA
chr19:19936973	['T', 'TAAAAAA']	98663	2744.500704546608	-49.203222747538646	0.0303382961699385	0.0181337446986767	1.6730298498220495	0.0943246	0.0943246	chr19	19936973	1.0253750278249378	chr19:19936973:T:TAAAAAA
chr19:19942030	['G', 'A']	98663	24040.46197431505	461.6715502385733	0.0057785866483749	0.0066690074543945	0.8664837590737992	0.386227	0.386227	chr19	19942030	0.4131573692382959	chr19:19942030:G:A
chr19:19943237	['C', 'T']	98663	8145.330228362339	409.9229716873266	0.0102044953275905	0.0109310008411118	0.933537145950181	0.350545	0.350545	chr19	19943237	0.455256223068982	chr19:19943237:C:T
chr19:19943472	['CA', 'C']	98663	24062.438851327384	456.4707365356033	0.005425870446435	0.0066685893669357	0.8136459073844972	0.41585	0.41585	chr19	19943472	0.381063294180594	chr19:19943472:CA:C
chr19:19943698	['T', 'C']	98663	3522.214196661159	-207.5209097240053	-0.0140440604888899	0.0160766350521981	-0.8735696520628375	0.382355	0.382355	chr19	19943698	0.4175332262329656	chr19:19943698:T:C
chr19:19943937	['A', 'G']	98663	5155.5225385948725	63.89331903997134	0.0081149920163911	0.0133737598679627	0.6067846362211793	0.543995	0.543995	chr19	19943937	0.2644050919973876	chr19:19943937:A:G
chr19:19944477	['G', 'A']	98663	64256.7739668374	-665.456235669749	0.0084168199665445	0.0045836528987941	1.836269052737118	0.0663209	0.0663209	chr19	19944477	1.1783495888754305	chr19:19944477:G:A
chr19:19944561	['C', 'T']	98663	5120.36328251703	56.91643812500774	0.0072265940698603	0.0134192029143554	0.5385263279780649	0.590215	0.590215	chr19	19944561	0.2289897573327593	chr19:19944561:C:T
chr19:19945816	['A', 'T']	98663	18522.44429912605	-247.46896034136088	0.0001025871020137	0.0073870477676567	0.013887429084043	0.98892	0.98892	chr19	19945816	0.0048388398121507	chr19:19945816:A:T
chr19:19945845	['T', 'C']	98663	18531.137257287704	-246.7737234416939	0.0002745997065037	0.0073858654086836	0.037179083466771	0.970342	0.970342	chr19	19945845	0.0130751703368106	chr19:19945845:T:C
chr19:19945846	['G', 'A']	98663	18189.89964615588	-311.40811123880553	-0.000963915772572	0.0074295984307306	-0.1297399558750173	0.896772	0.896772	chr19	19945846	0.0473179602205448	chr19:19945846:G:A
chr19:19946653	['C', 'T']	98663	6956.564066697074	103.59955884827286	0.0029521785977711	0.0116795642885743	0.2527644460726327	0.800451	0.800451	chr19	19946653	0.096665248480404	chr19:19946653:C:T
chr19:19946931	['C', 'T']	98663	6612.0670166832215	44.5358891230727	0.0010710186263777	0.0119049696999409	0.0899639943126521	0.928316	0.928316	chr19	19946931	0.0323041641951546	chr19:19946931:C:T
chr19:19947620	['T', 'C']	98663	48973.40926417812	-161.1002548744689	0.007340276479009	0.0049854987350454	1.4723254119815072	0.140936	0.140936	chr19	19947620	0.8509780586694543	chr19:19947620:T:C
chr19:19947630	['A', 'T']	98663	51514.00877939986	-232.63983861938297	0.0094626712995089	0.004894198474128	1.9334465795637443	0.0531841	0.0531841	chr19	19947630	1.274218185644168	chr19:19947630:A:T
chr19:19947679	['T', 'C']	98663	6637.41274507816	50.80510728605128	0.0014113225348303	0.0118902238518023	0.1186960441132801	0.905516	0.905516	chr19	19947679	0.0431038715229542	chr19:19947679:T:C
chr19:19948293	['T', 'C']	98663	51418.15562900476	-241.87530110397864	0.0097205465145673	0.0048944952505726	1.9860161297388348	0.0470343	0.0470343	chr19	19948293	1.3275853150896586	chr19:19948293:T:C
chr19:19948413	['C', 'T']	98663	40854.28158105491	-1626.518892863951	0.0027241265062118	0.0052494956992224	0.5189310863928042	0.60381	0.60381	chr19	19948413	0.2190996986848058	chr19:19948413:C:T
chr19:19948486	['G', 'A']	98663	6557.9305517542	32.45548225972994	0.0008718217677841	0.0119482549357703	0.0729664517932365	0.941833	0.941833	chr19	19948486	0.026026096791128	chr19:19948486:G:A
chr19:19948684	['G', 'A']	98663	7650.930553162156	-11.28333418434743	0.0165236706370229	0.0110272235869153	1.4984434211191249	0.134021	0.134021	chr19	19948684	0.8728271458922571	chr19:19948684:G:A
chr19:19948994	['G', 'A']	98663	6419.650664450142	16.020341787262318	0.0005931734439638	0.0120567254079761	0.0491985529977644	0.960761	0.960761	chr19	19948994	0.0173846344858328	chr19:19948994:G:A
chr19:19949190	['C', 'T']	98663	8163.496447287065	409.35758341980977	0.0087767544658564	0.010922108573538	0.8035769290117322	0.421643	0.421643	chr19	19949190	0.3750551053134185	chr19:19949190:C:T
chr19:19949723	['G', 'A']	98663	13346.67637697906	-668.3175103695588	4.549990167348339e-05	0.0085017465939028	0.0053518299058824	0.99573	0.99573	chr19	19949723	0.001858407968465	chr19:19949723:G:A
chr19:19950067	['A', 'G']	98663	6448.915082768199	30.61929768750589	0.0023279401067761	0.012035670479526	0.1934200600403749	0.84663	0.84663	chr19	19950067	0.0723063465357404	chr19:19950067:A:G
chr19:19950248	['C', 'T']	98663	8188.248976282181	415.7386062433816	0.0094838245521748	0.0109142764693419	0.8689375405520248	0.384883	0.384883	chr19	19950248	0.414671270950722	chr19:19950248:C:T
chr19:19950453	['C', 'T']	98663	6490.328914026232	-430.212988376604	-0.0106177813192812	0.011892671463926	-0.892800356209965	0.371966	0.371966	chr19	19950453	0.4294967555138463	chr19:19950453:C:T
chr19:19950743	['G', 'A']	98663	8189.079006588948	419.78662049177456	0.0098899560017724	0.0109163389517158	0.9059773652610796	0.36495	0.36495	chr19	19950743	0.4377666320135003	chr19:19950743:G:A
chr19:19951014	['C', 'A']	98663	6444.195945672005	25.38811863890708	0.0018292870815498	0.0120398878044929	0.151935558807053	0.879238	0.879238	chr19	19951014	0.055893550300581	chr19:19951014:C:A
chr19:19951135	['C', 'G']	98663	6497.197557267383	-429.91886151439655	-0.0104986153481223	0.0118887726643443	-0.8830697368458184	0.377201	0.377201	chr19	19951135	0.4234271645722855	chr19:19951135:C:G
chr19:19951669	['T', 'C']	98663	97685.68302055135	-2157.111628114614	0.0011284236030267	0.0042807609291429	0.2636035092136558	0.792086	0.792086	chr19	19951669	0.1012276627314835	chr19:19951669:T:C
chr19:19951880	['A', 'G']	98663	34805.81936981689	-816.1635934668462	0.0059148512151138	0.0055802727847271	1.0599573610993376	0.289167	0.289167	chr19	19951880	0.5388512706293948	chr19:19951880:A:G
chr19:19951888	['A', 'G']	98663	82979.97984672157	-2602.006424518373	-0.0005619550109353	0.0043033873928745	-0.1305843419688047	0.896104	0.896104	chr19	19951888	0.047641584082246	chr19:19951888:A:G
chr19:19952082	['G', 'A']	98663	53376.73801003597	-1722.3577051840698	-0.0051194727508549	0.0048108196886857	-1.06415810239056	0.28726	0.28726	chr19	19952082	0.541724843860824	chr19:19952082:G:A
chr19:19952090	['G', 'T']	98663	42998.79396261607	-392.1196943243344	0.0073746675421803	0.0052039868020248	1.4171188019367924	0.156451	0.156451	chr19	19952090	0.8056216565951676	chr19:19952090:G:T
chr19:19952172	['C', 'T']	98663	48185.83743372968	-1797.5946324242384	-0.0056411756487571	0.0049568916772661	-1.138046989130165	0.255104	0.255104	chr19	19952172	0.593282731651644	chr19:19952172:C:T
chr19:19953375	['T', 'A']	98663	6492.250243299139	27.68590068701469	0.0023806967953816	0.0119998183802909	0.1983944023096023	0.842737	0.842737	chr19	19953375	0.0743079381505806	chr19:19953375:T:A
chr19:19953404	['T', 'C']	98663	96502.12393660708	-2148.3625772443656	-0.0005321072721793	0.0042839865185969	-0.1242084376011513	0.90115	0.90115	chr19	19953404	0.0452029129607467	chr19:19953404:T:C
chr19:19953433	['C', 'T']	98663	6438.522061730272	24.207851463384728	0.0017415017299353	0.012045544496013	0.1445764224698809	0.885046	0.885046	chr19	19953433	0.0530341563903157	chr19:19953433:C:T
chr19:19953562	['A', 'G']	98663	34811.703854263804	-808.3246282912023	0.006116044178855	0.0055788889425177	1.0962835506983504	0.272957	0.272957	chr19	19953562	0.5639057637050003	chr19:19953562:A:G
chr19:19954200	['A', 'T']	98663	6208.950857733802	-8.643584074332685	-0.0001970814716443	0.0122359379460572	-0.0161067727307178	0.987149	0.987149	chr19	19954200	0.0056172900923569	chr19:19954200:A:T
chr19:19954350	['A', 'T']	98663	49434.5344621312	-361.9928796866175	0.007063145282354	0.0049555892036201	1.4252886976980168	0.154077	0.154077	chr19	19954350	0.8122621861913067	chr19:19954350:A:T
chr19:19954429	['A', 'G']	98663	50335.10467397588	-370.3661218625404	0.0079133488578998	0.0049843381824018	1.5876428461133345	0.11237	0.11237	chr19	19954429	0.9493496191360858	chr19:19954429:A:G
chr19:19954787	['G', 'T']	98663	8195.990540115798	418.3427994942026	0.0096429926124429	0.0109121926254092	0.883689735277313	0.376866	0.376866	chr19	19954787	0.423813041851119	chr19:19954787:G:T
chr19:19954933	['A', 'G']	98663	96552.2084237423	-2139.89322982769	-0.0002301606124456	0.0042844735425382	-0.0537196951178615	0.957159	0.957159	chr19	19954933	0.0190159127070698	chr19:19954933:A:G
chr19:19955289	['A', 'G']	98663	49431.00806852162	-362.7459127187652	0.0070722487377845	0.0049556369633428	1.4271119515207291	0.153551	0.153551	chr19	19955289	0.8137473508713993	chr19:19955289:A:G
chr19:19955508	['G', 'A']	98663	35001.83809234199	-857.6207482301126	0.0056363052040371	0.0055653669522369	1.0127463745713488	0.311184	0.311184	chr19	19955508	0.506982741021509	chr19:19955508:G:A
chr19:19955909	['A', 'G']	98663	52014.07097382452	-438.2613884339877	0.0092004674582203	0.0048665111431679	1.8905674286057843	0.058685	0.058685	chr19	19955909	1.2314728910812862	chr19:19955909:A:G
chr19:19956452	['G', 'A']	98663	14673.743629507995	471.8164885691992	0.0078867131843978	0.0082536950414963	0.9555372647943116	0.339308	0.339308	chr19	19956452	0.4694059007000141	chr19:19956452:G:A
chr19:19956607	['C', 'T']	98663	24118.200052709468	40.61864475889163	0.0066274074049778	0.0065603216194858	1.0102259903375317	0.31239	0.31239	chr19	19956607	0.5053028768892631	chr19:19956607:C:T
chr19:19956753	['A', 'G']	98663	24129.20105621668	36.18440395312098	0.0065552640791575	0.0065590556283887	0.9994219367168128	0.317593	0.317593	chr19	19956753	0.4981290783320816	chr19:19956753:A:G
chr19:19956943	['T', 'G']	98663	24166.46963722797	20.855852711186703	0.005548727060843	0.0065549105929964	0.8464992744175017	0.397276	0.397276	chr19	19956943	0.4009076704905606	chr19:19956943:T:G
chr19:19957304	['A', 'T']	98663	24066.6832096663	15.95220460935284	0.0059538691004857	0.006564064916979	0.9070399479269392	0.364388	0.364388	chr19	19957304	0.4384359336188934	chr19:19957304:A:T
chr19:19957420	['G', 'A']	98663	24089.95331204703	8.95620634272164	0.0055931424617028	0.0065614198577803	0.8524286789955482	0.393978	0.393978	chr19	19957420	0.40452802879717	chr19:19957420:G:A
chr19:19957525	['C', 'T']	98663	24083.39375538548	11.96693935253368	0.0057493958679609	0.0065622942433437	0.8761258874962294	0.380964	0.380964	chr19	19957525	0.4191160619622747	chr19:19957525:C:T
chr19:19957683	['A', 'C']	98663	24138.15909413459	-2.420833616299796	0.0048786475657945	0.0065562356604928	0.7441232772019971	0.456804	0.456804	chr19	19957683	0.3402701018499452	chr19:19957683:A:C
chr19:19957899	['T', 'G']	98663	14785.24784080772	458.73419147776747	0.006247241398342	0.0082314277160982	0.7589499189945343	0.447884	0.447884	chr19	19957899	0.3488344518125688	chr19:19957899:T:G
chr19:19957980	['C', 'T']	98663	35591.32025082696	-880.2069413820931	0.0054860045641522	0.0055429406874888	0.9897281738076046	0.322309	0.322309	chr19	19957980	0.4917275672901321	chr19:19957980:C:T
chr19:19958468	['G', 'C']	98663	24169.991259947965	-6.170548680534515	0.0047059074575154	0.0065571877035702	0.7176716101863575	0.472961	0.472961	chr19	19958468	0.3251746693744527	chr19:19958468:G:C
chr19:19958514	['G', 'A']	98663	35684.59531436914	-866.9034644788849	0.0053237800052134	0.0055333899776981	0.9621190674560188	0.335992	0.335992	chr19	19958514	0.4736710630780644	chr19:19958514:G:A
chr19:19958772	['G', 'A']	98663	24205.69870859181	3.829669139750726	0.0052371600376791	0.0065461150050469	0.8000409454525875	0.423689	0.423689	chr19	19958772	0.3729528111968268	chr19:19958772:G:A
chr19:19958908	['C', 'T']	98663	14785.19884445796	459.3454639343861	0.006238769521399	0.0082313964290848	0.757923588682343	0.448499	0.448499	chr19	19958908	0.3482385209475727	chr19:19958908:C:T
chr19:19958944	['T', 'C']	98663	96892.49754144068	-2119.278309183698	-0.000687894091108	0.0042845428116776	-0.1605525073137862	0.872446	0.872446	chr19	19958944	0.0592614441714013	chr19:19958944:T:C
chr19:19958985	['G', 'A']	98663	6443.653097219547	32.321976239973495	0.0025819976849742	0.0120434690235954	0.2143898639101094	0.830243	0.830243	chr19	19958985	0.0807947773666612	chr19:19958985:G:A
chr19:19959061	['A', 'AT']	98663	35634.50113031578	-862.1040313385525	0.0054229331729523	0.005535643252644	0.979639208209838	0.327267	0.327267	chr19	19959061	0.4850977846108732	chr19:19959061:A:AT
chr19:19959071	['G', 'C']	98663	35638.97341158821	-864.4539939953864	0.0053765422503904	0.0055353157947247	0.97131626266281	0.331393	0.331393	chr19	19959071	0.4796566694033466	chr19:19959071:G:C
chr19:19959109	['C', 'A']	98663	24101.70998216023	7.442346972702574	0.0051870704435981	0.0065600073888533	0.7907110672484896	0.429115	0.429115	chr19	19959109	0.367426304149758	chr19:19959109:C:A
chr19:19959195	['T', 'C']	98663	24091.34863185216	15.461527893046355	0.0054341738360345	0.0065624463922936	0.828071348882321	0.407632	0.407632	chr19	19959195	0.3897317302644394	chr19:19959195:T:C
chr19:19959337	['G', 'A']	98663	6790.481775056764	-382.66113014629576	-0.0094693233450983	0.0116286194509648	-0.8143119125213619	0.415468	0.415468	chr19	19959337	0.3814624206370492	chr19:19959337:G:A
chr19:19959358	['T', 'C']	98663	9329.647701120295	-450.2775282982815	0.0031211437369606	0.0100027385002384	0.3120289245676307	0.755019	0.755019	chr19	19959358	0.1220421192432225	chr19:19959358:T:C
chr19:19959640	['A', 'C']	98663	6791.137663311744	-383.6230829299888	-0.0096271813304383	0.0116278217875731	-0.8279436601554303	0.407704	0.407704	chr19	19959640	0.3896550276466761	chr19:19959640:A:C
chr19:19959641	['C', 'A']	98663	24102.73288060004	6.675451596665773	0.0051220840346902	0.0065601250890704	0.7807906046218523	0.434928	0.434928	chr19	19959641	0.3615826322195666	chr19:19959641:C:A
chr19:19959665	['C', 'T']	98663	13467.409497263328	-644.461632686299	0.0013688074984586	0.0084668249922285	0.1616671538286248	0.871568	0.871568	chr19	19959665	0.0596987234447617	chr19:19959665:C:T
chr19:19959696	['T', 'A']	98663	8264.335053061557	404.32674454190055	0.0074170636893345	0.0108739720881105	0.6820933168887113	0.495182	0.495182	chr19	19959696	0.3052351504232232	chr19:19959696:T:A
chr19:19960073	['A', 'G']	98663	8339.338093838373	428.7208892665477	0.0089619428773606	0.010829642438529	0.8275382061993402	0.407934	0.407934	chr19	19960073	0.3894100961121342	chr19:19960073:A:G
chr19:19960118	['T', 'C']	98663	9313.66079103146	-447.0482167764985	0.0034940379675033	0.0100087902190143	0.3490969329005935	0.727017	0.727017	chr19	19960118	0.1384554338178913	chr19:19960118:T:C
chr19:19960573	['A', 'G']	98663	24042.79795399013	-15.571036066490525	0.0043355629117074	0.0065652280360308	0.6603826840306732	0.50901	0.50901	chr19	19960573	0.2932736854389622	chr19:19960573:A:G
chr19:19960578	['G', 'A']	98663	24035.09019850362	-10.550447405331838	0.004455227277349	0.0065658293502613	0.6785475283745779	0.497426	0.497426	chr19	19960578	0.3032715182992511	chr19:19960578:G:A
chr19:19960635	['G', 'A']	98663	14781.048694453451	459.9518336251426	0.0063412046873537	0.008232423187189	0.7702719531257343	0.44114	0.44114	chr19	19960635	0.3554235611477623	chr19:19960635:G:A
chr19:19960827	['A', 'G']	98663	24106.95469058841	7.10821261951109	0.0052409280896036	0.0065599390256988	0.7989293908178302	0.424333	0.424333	chr19	19960827	0.3722931922244143	chr19:19960827:A:G
chr19:19960952	['G', 'A']	98663	24118.66682548049	14.79000115463674	0.0055308147940905	0.0065589236159342	0.8432503742922115	0.39909	0.39909	chr19	19960952	0.3989291541985104	chr19:19960952:G:A
chr19:19960968	['C', 'A']	98663	6795.413249946784	-380.7130982514403	-0.0091212221445247	0.0116247347253002	-0.7846391646833145	0.432667	0.432667	chr19	19960968	0.3638462276680126	chr19:19960968:C:A
chr19:19961191	['T', 'C']	98663	24112.199505341898	8.734198100130772	0.0052939008049781	0.0065598954920597	0.8070099304761671	0.419663	0.419663	chr19	19961191	0.377099319099624	chr19:19961191:T:C
chr19:19961317	['G', 'A']	98663	6385.323592612864	27.81543862144113	0.0033751786625614	0.0120818635375909	0.2793591114533034	0.77997	0.77997	chr19	19961317	0.1079221012646708	chr19:19961317:G:A
chr19:19961525	['C', 'T']	98663	8332.844576444708	427.3608133116511	0.0088504536024308	0.0108349375987008	0.8168439847306612	0.41402	0.41402	chr19	19961525	0.3829786789761041	chr19:19961525:C:T
chr19:19961563	['G', 'A']	98663	6510.329927628777	-423.6825486493503	-0.009851160809084	0.0118751724126579	-0.829559392214254	0.40679	0.40679	chr19	19961563	0.3906297317527327	chr19:19961563:G:A
chr19:19961580	['C', 'G']	98663	15828.122982890043	-395.9722707602469	0.0038197265030167	0.0078720802146556	0.4852245402562679	0.627518	0.627518	chr19	19961580	0.202373812175919	chr19:19961580:C:G
chr19:19961860	['G', 'A']	98663	9322.472440146768	-449.1656128074093	0.0032942544559478	0.0100048117291513	0.3292670112271355	0.741955	0.741955	chr19	19961860	0.1296224341338144	chr19:19961860:G:A
chr19:19961880	['C', 'T']	98663	9386.645534994344	-447.8191505929622	0.0033261551760604	0.0100076159036868	0.3323623936081646	0.739616	0.739616	chr19	19961880	0.1309937023850255	chr19:19961880:C:T
chr19:19961902	['CA', 'C']	98663	59728.26451835259	-852.8974410866653	0.0065779638392584	0.0046596372413044	1.4116901163355264	0.158044	0.158044	chr19	19961902	0.8012219871154714	chr19:19961902:CA:C
chr19:19962079	['T', 'C']	98663	60470.35477592726	-901.5334897935684	0.0063607061942716	0.0046395115496486	1.3709861752048922	0.170382	0.170382	chr19	19962079	0.7685762881701927	chr19:19962079:T:C
chr19:19962108	['G', 'A']	98663	9323.094494334193	-448.55328261626846	0.0033497158809726	0.0100043353904066	0.3348264277689802	0.737757	0.737757	chr19	19962108	0.13208666112729	chr19:19962108:G:A
chr19:19962128	['T', 'C']	98663	24137.712536490435	-3.801882442081859	0.0049474084168554	0.0065548384314924	0.754771985391099	0.450388	0.450388	chr19	19962128	0.3464131892117933	chr19:19962128:T:C
chr19:19962438	['G', 'A']	98663	14834.4510642611	449.2033554825979	0.0056076057666297	0.0082194421719777	0.682236780708504	0.495091	0.495091	chr19	19962438	0.3053149684086968	chr19:19962438:G:A
chr19:19962439	['C', 'T']	98663	14839.902460038316	448.7404328766928	0.0055433208364732	0.0082183216313315	0.6745076531611883	0.49999	0.49999	chr19	19962439	0.3010386816404793	chr19:19962439:C:T
chr19:19962459	['C', 'T']	98663	35637.6120543724	-872.2693745635523	0.0050348147041094	0.0055365837145204	0.9093720900317916	0.363156	0.363156	chr19	19962459	0.4399067761057381	chr19:19962459:C:T
chr19:19962471	['G', 'A']	98663	14836.902277588006	452.8006015733904	0.0057721939622922	0.0082182194893859	0.7023655147866514	0.482453	0.482453	chr19	19962471	0.3165449887136929	chr19:19962471:G:A
chr19:19962505	['T', 'G']	98663	35635.66845770943	-866.3961041712929	0.0052146346311728	0.0055370259469491	0.9417753648140308	0.34631	0.34631	chr19	19962505	0.4605349676416587	chr19:19962505:T:G
chr19:19962589	['T', 'C']	98663	35617.69304612266	-876.960096235816	0.0050400801868277	0.0055379536192562	0.910097941106388	0.362773	0.362773	chr19	19962589	0.4403650435175722	chr19:19962589:T:C
chr19:19962715	['A', 'G']	98663	96742.84430591456	-2136.9920563180813	-0.0009711809933888	0.0042847796713635	-0.2266583273533398	0.82069	0.82069	chr19	19962715	0.0858208583658093	chr19:19962715:A:G
chr19:19963166	['A', 'G']	98663	50464.11479630624	-416.1186057678075	0.0060118886367711	0.0049336738515572	1.2185419664239854	0.223021	0.223021	chr19	19963166	0.6516542411907577	chr19:19963166:A:G
chr19:19963200	['G', 'A']	98663	14825.30052401658	460.19500169407127	0.0058608073276981	0.0082217455048577	0.7128422211847034	0.475945	0.475945	chr19	19963200	0.3224432312639413	chr19:19963200:G:A
chr19:19963216	['T', 'A']	98663	6790.481775056764	-379.34535972800296	-0.0087274196949642	0.0116284186169738	-0.7505250698684827	0.45294	0.45294	chr19	19963216	0.3439593242448723	chr19:19963216:T:A
chr19:19963219	['A', 'G']	98663	6789.825820316064	-380.82750359028114	-0.0089351396814019	0.0116292207428817	-0.7683352031021622	0.44229	0.44229	chr19	19963219	0.3542928797439272	chr19:19963219:A:G
chr19:19963247	['G', 'A']	98663	24629.24667018063	-10.146947838415931	0.0050473253609483	0.006497535111119	0.7768061695135642	0.437275	0.437275	chr19	19963247	0.3592453515424323	chr19:19963247:G:A
chr19:19963256	['T', 'C']	98663	50511.090114685925	-406.6950966001162	0.0063967354458068	0.0049355287259598	1.2960588015953274	0.194958	0.194958	chr19	19963256	0.7100589390624532	chr19:19963256:T:C
chr19:19963324	['A', 'G']	98663	50467.08191216313	-417.87332162351504	0.0061338457985001	0.004935244850239	1.242865548647088	0.21392	0.21392	chr19	19963324	0.6697486100820909	chr19:19963324:A:G
chr19:19963362	['G', 'A']	98663	6804.344827586206	-376.6208544546241	-0.008679229919093	0.0116180495431776	-0.7470470741958314	0.455037	0.455037	chr19	19963362	0.341953288524173	chr19:19963362:G:A
chr19:19963399	['G', 'A']	98663	6705.339810253604	-421.0398503929767	-0.0085030864980287	0.0117031449503639	-0.7265642298794492	0.467495	0.467495	chr19	19963399	0.3302230296770714	chr19:19963399:G:A
chr19:19963427	['A', 'C']	98663	6807.344979626589	-377.2163927056575	-0.0087045241661195	0.0116158505769479	-0.7493660587709271	0.453638	0.453638	chr19	19963427	0.3432905729443392	chr19:19963427:A:C
chr19:19963528	['T', 'G']	98663	24654.9991282753	-9.62080363207032	0.0049111864401264	0.0064947304245726	0.7561801828671901	0.449543	0.449543	chr19	19963528	0.3472287605057191	chr19:19963528:T:G
chr19:19963768	['A', 'G']	98663	18103.93588249009	411.295435310749	0.0105328381125077	0.0074809071513004	1.4079626841347357	0.159145	0.159145	chr19	19963768	0.7982070014446161	chr19:19963768:A:G
chr19:19964310	['A', 'G']	98663	6516.792612340472	-425.8586702984468	-0.0101172629762943	0.0118706164192052	-0.85229465926688	0.394053	0.394053	chr19	19964310	0.4044453617796515	chr19:19964310:A:G
chr19:19964485	['G', 'A']	98663	35604.85659543409	-873.9435089890604	0.0052311975065805	0.0055385453377742	0.9445074812157906	0.344913	0.344913	chr19	19964485	0.4622904364767208	chr19:19964485:G:A
chr19:19964621	['C', 'T']	98663	36056.84727361197	-902.4936333249816	0.0052374353501279	0.0055133224726117	0.9499599154857477	0.342135	0.342135	chr19	19964621	0.4658024957379029	chr19:19964621:C:T
chr19:19964876	['C', 'T']	98663	42069.51269313437	-1326.9165884701188	0.0020509737966725	0.0051818945890523	0.395796124646306	0.692256	0.692256	chr19	19964876	0.1597332713995076	chr19:19964876:C:T
chr19:19965443	['T', 'A']	98663	36986.86677688297	-1253.6371658325086	-0.0093169956938851	0.0054522937676321	-1.7088212944790402	0.0874872	0.0874872	chr19	19965443	1.0580554827034805	chr19:19965443:T:A
chr19:19965558	['T', 'C']	98663	6513.858276735937	-426.9087004621437	-0.0104112357107009	0.0118731892092196	-0.8768693505378081	0.38056	0.38056	chr19	19965558	0.4195768615881546	chr19:19965558:T:C
chr19:19965770	['T', 'C']	98663	60336.12304962741	-890.8284770795897	0.0058259736161941	0.004650043079242	1.2528859446918807	0.21025	0.21025	chr19	19965770	0.6772639955300502	chr19:19965770:T:C
chr19:19965894	['T', 'G']	98663	42088.53177620308	-1333.5448693959563	0.0018642895731756	0.0051806209947713	0.3598583210501613	0.718954	0.718954	chr19	19965894	0.1432988956884025	chr19:19965894:T:G
chr19:19966612	['C', 'T']	98663	42098.12023192871	-1329.6906691677425	0.0018104349142325	0.0051797905294647	0.3495189436588402	0.7267	0.7267	chr19	19966612	0.1386448398067399	chr19:19966612:C:T
chr19:19966687	['T', 'G']	98663	42358.72260065686	-1276.6072531786476	0.0022444540664415	0.0051657271538327	0.4344894725568783	0.663934	0.663934	chr19	19966687	0.177875090602522	chr19:19966687:T:G
chr19:19966895	['C', 'T']	98663	8300.588915017837	385.6261305141337	0.0054184157326468	0.010848244641717	0.4994739620648226	0.617447	0.617447	chr19	19966895	0.2094003151458635	chr19:19966895:C:T
chr19:19967059	['CA', 'TA']	98663	6278.254533291438	451.3021375527825	-0.001061322829936	0.0125343564334396	-0.0846731011338251	0.932521	0.932521	chr19	19967059	0.0303413792710948	chr19:19967059:CA:TA
chr19:19967743	['G', 'T']	98663	6487.460276110932	-426.7744209073304	-0.0101114071152534	0.0118930031002173	-0.8501979718704233	0.395217	0.395217	chr19	19967743	0.4031643827903748	chr19:19967743:G:T
chr19:19967744	['C', 'T']	98663	6487.460276110931	-426.6669518271818	-0.0101019518544686	0.0118930034224403	-0.8494029216713882	0.395659	0.395659	chr19	19967744	0.4026789509882045	chr19:19967744:C:T
chr19:19969188	['C', 'T']	98663	53404.15579662391	-1003.522003348725	0.0054451825961471	0.0048155407609463	1.1307520518374892	0.258162	0.258162	chr19	19969188	0.5881076830798282	chr19:19969188:C:T
chr19:19969384	['G', 'A']	98663	53422.95615902365	-1005.2373837211234	0.0054215561918453	0.0048144281105454	1.1261059605335335	0.260123	0.260123	chr19	19969384	0.5848212459145903	chr19:19969384:G:A
chr19:19969691	['C', 'T']	98663	92850.11466983004	-2319.6967246475965	-0.0003603264375533	0.0042745943521999	-0.0842948845819603	0.932822	0.932822	chr19	19969691	0.0302012199114623	chr19:19969691:C:T
chr19:19969975	['C', 'T']	98663	53422.73680740794	-997.3831080577168	0.0056054930304563	0.0048154328046568	1.16406837305161	0.244399	0.244399	chr19	19969975	0.6119005754154506	chr19:19969975:C:T
chr19:19970084	['C', 'T']	98663	4225.869700596377	122.72739841125092	-0.0080883119616006	0.0148526246833964	-0.5445712211823703	0.58605	0.58605	chr19	19970084	0.2320653297195343	chr19:19970084:C:T
chr19:19970170	['T', 'C']	98663	53442.41659135893	-1005.8938606677732	0.0054450250046649	0.0048176543975927	1.1302232487630517	0.258385	0.258385	chr19	19970170	0.5877327020017032	chr19:19970170:T:C
chr19:19970201	['C', 'T']	98663	53556.69700304723	-1025.803977145502	0.0049018374512491	0.0048233225316017	1.0162781815093145	0.309499	0.309499	chr19	19970201	0.5093407498593188	chr19:19970201:C:T
chr19:19970220	['G', 'A']	98663	53321.34867337596	-1002.6664725830052	0.0054968248278121	0.004818641448779	1.1407416148808869	0.25398	0.25398	chr19	19970220	0.5952004811423461	chr19:19970220:G:A
chr19:19971139	['A', 'G']	98663	132454.4121965565	-4171.887382189978	0.0007929629307736	0.0045449939075427	0.1744695255713502	0.861497	0.861497	chr19	19971139	0.0647462305615293	chr19:19971139:A:G
chr19:19971328	['C', 'T']	98663	114112.3455283318	-4146.103181094405	-0.0008622916831714	0.0043263656516877	-0.1993108656534958	0.84202	0.84202	chr19	19971328	0.0746775928394456	chr19:19971328:C:T
chr19:19971355	['A', 'G']	98663	113953.70829064406	-4108.566918703898	-0.0004534411902005	0.0043233989927846	-0.1048807179159991	0.916471	0.916471	chr19	19971355	0.0378812729158816	chr19:19971355:A:G
chr19:19971569	['C', 'A']	98663	118117.0191913732	-4230.180044100471	-0.0003790942200763	0.0045466047376287	-0.0833796298452961	0.93355	0.93355	chr19	19971569	0.0298624167158933	chr19:19971569:C:A
chr19:19971824	['C', 'G']	98663	116975.85610168976	-4193.469702941609	0.0016240573034861	0.0043448218367703	0.3737914613072772	0.70856	0.70856	chr19	19971824	0.149623368330258	chr19:19971824:C:G
chr19:19972039	['G', 'A']	98663	113132.42865332216	-4028.3209156703856	0.0006048948192635	0.0043521391868058	0.1389879306014265	0.88946	0.88946	chr19	19972039	0.0508735778441194	chr19:19972039:G:A
chr19:19972074	['C', 'T']	98663	112047.06378613376	-3942.501757164837	0.0015639624487691	0.0043906674385473	0.3562015275943068	0.72169	0.72169	chr19	19972074	0.1416493124033594	chr19:19972074:C:T
chr19:19972106	['C', 'T']	98663	112804.56175781754	-3989.325548153357	0.0009814706584371	0.0044685735464823	0.2196384703592472	0.826153	0.826153	chr19	19972106	0.0829395157516563	chr19:19972106:C:T
chr19:19972176	['T', 'C']	98663	135412.75159162455	-4425.370057780036	-0.0015939625048222	0.0047780562429233	-0.3336006157698507	0.738682	0.738682	chr19	19972176	0.1315424836186754	chr19:19972176:T:C
chr19:19972466	['C', 'T']	98663	115058.098622746	-4165.965817853132	-0.0011020121162897	0.0043823050057015	-0.2514686026773499	0.801452	0.801452	chr19	19972466	0.0961224829908967	chr19:19972466:C:T
chr19:19972610	['A', 'G']	98663	113797.68154583884	-4057.074966650585	0.0004858685377812	0.0043204395733458	0.1124581259691075	0.91046	0.91046	chr19	19972610	0.0407391296723285	chr19:19972610:A:G
chr19:19972662	['G', 'A']	98663	8628.262355564566	381.3643879115396	0.0041083491338106	0.0106436308677917	0.3859913205222795	0.699504	0.699504	chr19	19972662	0.1552097977226028	chr19:19972662:G:A
chr19:19972982	['T', 'C']	98663	113793.5271796432	-4059.24159397542	0.0004115738954418	0.0043199050356942	0.0952738294108606	0.924098	0.924098	chr19	19972982	0.0342819696864183	chr19:19972982:T:C
chr19:19973158	['A', 'G']	98663	132218.40607283777	-4150.356254873776	0.0017676520660961	0.0045402002108636	0.3893335060129119	0.69703	0.69703	chr19	19973158	0.1567485295718985	chr19:19973158:A:G
chr19:19973275	['C', 'T']	98663	39241.102332184106	-1380.987666365467	-0.0077474996147147	0.005324086300323	-1.4551791946431436	0.145623	0.145623	chr19	19973275	0.8367700262302726	chr19:19973275:C:T
chr19:19973380	['T', 'C']	98663	113805.2229577665	-4068.533807650112	0.0002469965236529	0.0043199889675654	0.0571752672304052	0.954406	0.954406	chr19	19973380	0.0202668390792268	chr19:19973380:T:C
chr19:19973655	['C', 'CT']	98663	113790.06641119998	-4076.015307298267	0.0001752271589778	0.0043199698483384	0.0405621254614196	0.967645	0.967645	chr19	19973655	0.0142839431240764	chr19:19973655:C:CT
chr19:19973656	['A', 'T']	98663	113796.68130252748	-4077.460892359056	0.0001759812443376	0.0043202624587435	0.0407339243895992	0.967508	0.967508	chr19	19973656	0.0143454352584142	chr19:19973656:A:T
chr19:19973770	['G', 'T']	98663	113790.37312071038	-4076.729107203637	0.0001331173240912	0.0043196991138996	0.0308163417361323	0.975416	0.975416	chr19	19973770	0.010810124841726	chr19:19973770:G:T
chr19:19973772	['G', 'T']	98663	113790.21976440062	-4072.2458675806993	0.0002226612726549	0.0043198633068218	0.051543592201947	0.958892	0.958892	chr19	19973772	0.0182303046597159	chr19:19973772:G:T
chr19:19973872	['G', 'T']	98663	70045.48899071408	-2864.865978071356	0.0062124873648844	0.0044601635067637	1.3928833226547297	0.163658	0.163658	chr19	19973872	0.7860627604694118	chr19:19973872:G:T
chr19:19974037	['G', 'A']	98663	74315.40155755653	-2754.7202201193545	0.0049891671936013	0.00439139448185	1.1361236650958866	0.255908	0.255908	chr19	19974037	0.5919161373189562	chr19:19974037:G:A
chr19:19974089	['A', 'G']	98663	113800.67683977868	-4072.054162429338	0.0002090055615007	0.0043205130468934	0.0483751719372815	0.961417	0.961417	chr19	19974089	0.0170882028429887	chr19:19974089:A:G
chr19:19974256	['T', 'C']	98663	114345.40827697172	-4138.74436934954	-0.0008746274176862	0.0043462505316074	-0.2012372299584691	0.840513	0.840513	chr19	19974256	0.0754555650506812	chr19:19974256:T:C
chr19:19974589	['C', 'A']	98663	120298.57862987036	-4518.217505901836	-0.0014368461021795	0.0043906812484921	-0.3272490123652312	0.74348	0.74348	chr19	19974589	0.1287307097331022	chr19:19974589:C:A
chr19:19974692	['G', 'A']	98663	74304.3589447216	-2755.024136837688	0.0050264932409007	0.0043910029616664	1.144725541016963	0.252326	0.252326	chr19	19974692	0.5980379969070945	chr19:19974692:G:A
chr19:19974776	['C', 'T']	98663	132298.18183477115	-4179.023856018936	0.0011551735924149	0.0045407751451598	0.2544000870966412	0.799187	0.799187	chr19	19974776	0.0973515891892106	chr19:19974776:C:T
chr19:19975314	['T', 'C']	98663	120313.60823989785	-4512.796430782824	-0.0013051976538851	0.0043910962487478	-0.2972373138615057	0.766286	0.766286	chr19	19975314	0.1156091089053886	chr19:19975314:T:C
chr19:19975962	['A', 'G']	98663	120313.38875541092	-4521.23546061611	-0.0015557285282153	0.0043907032860179	-0.3543233115226624	0.723097	0.723097	chr19	19975962	0.1408034402724404	chr19:19975962:A:G
chr19:19976844	['G', 'A']	98663	74522.32982929205	-2700.583532181433	0.0052048041406266	0.0043884200447319	1.186031439008385	0.235613	0.235613	chr19	19976844	0.6278007509286246	chr19:19976844:G:A
chr19:19976940	['A', 'C']	98663	132405.44596046628	-4178.431085112848	0.0008445636132508	0.004543963783121	0.1858649526186864	0.852551	0.852551	chr19	19976940	0.0692796318591227	chr19:19976940:A:C
chr19:19976953	['G', 'A']	98663	74483.5887272543	-2709.678708263653	0.0051924261845263	0.0043889890057967	1.183057459854276	0.236789	0.236789	chr19	19976953	0.6256384765701576	chr19:19976953:G:A
chr19:19976968	['G', 'T']	98663	74482.36308799675	-2710.834046751901	0.0051632652701117	0.0043889843337121	1.1764146047303756	0.239432	0.239432	chr19	19976968	0.6208178067504656	chr19:19976968:G:T
chr19:19977230	['C', 'T']	98663	74481.83349552946	-2705.3480869452446	0.0053053771762143	0.0043890196097613	1.208784113065939	0.226749	0.226749	chr19	19977230	0.644454619573003	chr19:19977230:C:T
chr19:19977492	['A', 'G']	98663	167846.5181554618	-5097.475522982581	0.0060686720390783	0.0059643770798402	1.017486312123122	0.308925	0.308925	chr19	19977492	0.5101469446518824	chr19:19977492:A:G
chr19:19977669	['G', 'A']	98663	74407.55822157348	-2724.929545207017	0.0051789199549369	0.0043898326764404	1.1797533839345296	0.238101	0.238101	chr19	19977669	0.6232387805986065	chr19:19977669:G:A
chr19:19978246	['G', 'A']	98663	74495.14129872761	-2705.244068170573	0.0052519715965102	0.0043889766477834	1.1966278287588188	0.231455	0.231455	chr19	19978246	0.6355334329457427	chr19:19978246:G:A
chr19:19978603	['G', 'A']	98663	34078.56266980254	-1201.5390939725369	-0.0070110975063348	0.005620760400577	-1.2473574759769317	0.212269	0.212269	chr19	19978603	0.673113426050564	chr19:19978603:G:A
chr19:19978994	['C', 'T']	98663	74487.81463760772	-2698.4442243635795	0.0054550853188938	0.0043885944302978	1.243014228253386	0.213866	0.213866	chr19	19978994	0.6698582532314569	chr19:19978994:C:T
chr19:19979010	['T', 'C']	98663	74489.83487419665	-2688.7061406355506	0.0056034889625583	0.0043885255048882	1.2768500391114863	0.201658	0.201658	chr19	19979010	0.6953845443633375	chr19:19979010:T:C
chr19:19979025	['A', 'C']	98663	74499.61201731529	-2692.1061080732457	0.0055409967870434	0.0043887885341845	1.2625344656923423	0.20676	0.20676	chr19	19979025	0.6845334765043467	chr19:19979025:A:C
chr19:19980229	['A', 'C']	98663	70027.90514182599	-2869.3528122315	0.0061385360673179	0.0044608549148524	1.376089602663293	0.168797	0.168797	chr19	19980229	0.7726352762827785	chr19:19980229:A:C
chr19:19980614	['T', 'A']	98663	11770.168261279809	321.67624856747744	0.0111485516118511	0.0091148571277312	1.2231186353906258	0.221288	0.221288	chr19	19980614	0.6550421363442547	chr19:19980614:T:A
chr19:19980656	['C', 'T']	98663	74223.06408475697	-2745.333092445848	0.0051932711431431	0.0043925421667732	1.1822928377163733	0.237092	0.237092	chr19	19980656	0.6250830998154463	chr19:19980656:C:T
chr19:19980893	['A', 'G']	98663	74462.88686457009	-2689.9411987064595	0.0054855462794763	0.0043888691297905	1.2498769312217224	0.211347	0.211347	chr19	19980893	0.675003912456172	chr19:19980893:A:G
chr19:19983554	['G', 'A']	98663	77976.22592123272	-2736.643094050052	0.0066778570841929	0.0043506979075535	1.5348933035775638	0.124813	0.124813	chr19	19983554	0.903740178001098	chr19:19983554:G:A
chr19:19983976	['T', 'A']	98663	79334.11108132266	-2763.585140978211	0.0069378637719627	0.0043999173150229	1.5768168525063653	0.114841	0.114841	chr19	19983976	0.9399030344566964	chr19:19983976:T:A
chr19:19984302	['C', 'G']	98663	74936.10208261517	-2644.1155551649654	0.0051164327361403	0.0043789566141075	1.1684136626649484	0.242643	0.242643	chr19	19984302	0.6150322331153316	chr19:19984302:C:G
chr19:19984714	['A', 'T']	98663	70563.44952351987	-2818.1173021035243	0.005946714230123	0.0044491253097662	1.336602998587045	0.181355	0.181355	chr19	19984714	0.7414704663174855	chr19:19984714:A:T
chr19:19985665	['T', 'C']	98663	132233.18677764715	-4163.61451073252	0.0012889832326153	0.0045402701958983	0.2839001154115791	0.776488	0.776488	chr19	19985665	0.1098652515568684	chr19:19985665:T:C
chr19:19985803	['A', 'G']	98663	86230.4717189639	-2380.340757406472	0.0079829893020036	0.0042823576543944	1.8641575380355493	0.0623026	0.0623026	chr19	19985803	1.2054938290696977	chr19:19985803:A:G
chr19:19986297	['T', 'C']	98663	86224.33532739844	-2387.009432354176	0.007853614774227	0.0042828426276352	1.833738817193808	0.0666958	0.0666958	chr19	19986297	1.175901513823404	chr19:19986297:T:C
chr19:19987321	['T', 'A']	98663	86115.4966532799	-2393.375332109096	0.0075849051543274	0.0042829240479204	1.7709641986320612	0.0765697	0.0765697	chr19	19987321	1.1159430544680284	chr19:19987321:T:A
chr19:19989078	['G', 'A']	98663	8251.585438290625	386.18434220380703	0.010798294316316	0.0108254502159124	0.9974914761922326	0.318528	0.318528	chr19	19989078	0.4968523852720897	chr19:19989078:G:A
chr19:19990542	['A', 'G']	98663	11911.965870964472	368.80342759860525	0.0135477879106947	0.0090636586594483	1.4947372159223935	0.134986	0.134986	chr19	19990542	0.8697112717867277	chr19:19990542:A:G
chr19:19991141	['A', 'C']	98663	8722.97252970036	424.16935594095634	0.0073524418071067	0.0105897197196549	0.6942999438842865	0.487496	0.487496	chr19	19991141	0.3120289434219665	chr19:19991141:A:C
chr19:19991300	['C', 'T']	98663	4222.128380295966	118.5801719941532	-0.0087422757999826	0.0148444771858874	-0.5889244660158135	0.555913	0.555913	chr19	19991300	0.2549931698861558	chr19:19991300:C:T
chr19:19991309	['G', 'T']	98663	45505.99594526101	-1827.4086068712857	-0.0097125672171435	0.0050552780049236	-1.921272619959564	0.0547002	0.0547002	chr19	19991309	1.2620110857554616	chr19:19991309:G:T
chr19:19991380	['TA', 'T']	98663	11901.84441899124	370.116191965636	0.0141369479469591	0.0090678719528173	1.5590149508636215	0.118996	0.118996	chr19	19991380	0.924467636986667	chr19:19991380:TA:T
chr19:19991413	['G', 'A']	98663	45506.22457751688	-1826.728622971972	-0.0097065625242669	0.0050553923787483	-1.920041373063528	0.0548556	0.0548556	chr19	19991413	1.2607790303507995	chr19:19991413:G:A
chr19:19991944	['A', 'G']	98663	4194.46764383895	104.85518264001384	-0.0114308653856678	0.0148941381620721	-0.7674741070132192	0.442802	0.442802	chr19	19991944	0.353790426214719	chr19:19991944:A:G
chr19:19992329	['C', 'T']	98663	11771.119306318542	342.03525793172025	0.0137101487852937	0.0091090654433674	1.5051103618183326	0.132299	0.132299	chr19	19992329	0.8784434384740503	chr19:19992329:C:T
chr19:19993139	['A', 'G']	98663	11771.62485173508	341.42333711446065	0.0136158134190139	0.0091097171117308	1.494647226913392	0.13501	0.13501	chr19	19993139	0.8696340627347927	chr19:19993139:A:G
chr19:19993166	['G', 'C']	98663	45711.48633032266	-1848.3734432979727	-0.0100476054711307	0.0050479789260955	-1.9904214376153	0.0465473	0.0465473	chr19	19993166	1.3321055054261182	chr19:19993166:G:C
chr19:19993227	['A', 'G']	98663	11770.6527620052	337.5768147385178	0.013404281378469	0.0091104249477294	1.471312420153312	0.14121	0.14121	chr19	19993227	0.8501345469737385	chr19:19993227:A:G
chr19:19994343	['A', 'G']	98663	11768.073479027713	343.10075070611856	0.0138262300336623	0.0091102061338993	1.5176637971137183	0.129102	0.129102	chr19	19994343	0.8890670297534415	chr19:19994343:A:G
chr19:19995100	['G', 'A']	98663	2834.028724331556	145.95641141146407	-0.0127313932932939	0.0181564647370577	-0.7012044182427729	0.483177	0.483177	chr19	19995100	0.3158937470086563	chr19:19995100:G:A
chr19:19995780	['A', 'G']	98663	11767.59635305804	340.37603379776897	0.013566568765785	0.0091099317683758	1.4892064079864955	0.136436	0.136436	chr19	19995780	0.8650710216260626	chr19:19995780:A:G
chr19:19995841	['A', 'T']	98663	11764.59620101766	340.7539868740047	0.0136332065566532	0.0091111903098452	1.4963145421209898	0.134575	0.134575	chr19	19995841	0.8710356115122745	chr19:19995841:A:T
chr19:19996183	['T', 'C']	98663	11768.119275911698	339.810581851283	0.0135220465121474	0.0091101531117255	1.4842831230512987	0.137737	0.137737	chr19	19996183	0.8609493804594138	chr19:19996183:T:C
chr19:19996229	['G', 'T']	98663	11872.481334698306	369.6601331408107	0.0146018520802196	0.0090752804324376	1.6089697931568618	0.107626	0.107626	chr19	19996229	0.9680828003005254	chr19:19996229:G:T
chr19:19996328	['A', 'C']	98663	11767.954193908065	342.1140973850776	0.0137108090650258	0.0091103996084179	1.504962422543697	0.132337	0.132337	chr19	19996328	0.8783187147748881	chr19:19996328:A:C
chr19:19996578	['G', 'A']	98663	11765.073205343931	336.46933448559923	0.0131963281949177	0.0091113072690457	1.448346302593732	0.147523	0.147523	chr19	19996578	0.8311402644696892	chr19:19996578:G:A
chr19:19996746	['T', 'C']	98663	3152.191694456552	-56.612436596459546	0.0310986563870495	0.016951846179011	1.8345291750909305	0.0665785	0.0665785	chr19	19996746	1.1766659936350623	chr19:19996746:T:C
chr19:19996825	['A', 'T']	98663	132406.84022180998	-4191.86011215245	0.0005065401683898	0.0045441153546479	0.1114716790522845	0.911243	0.911243	chr19	19996825	0.0403657948309509	chr19:19996825:A:T
chr19:19998050	['A', 'G']	98663	11766.954112817391	338.53757424097216	0.0134479163930008	0.0091098620963333	1.4761931904999332	0.139895	0.139895	chr19	19998050	0.8541978073896195	chr19:19998050:A:G
chr19:19998115	['C', 'A']	98663	35470.43804417235	-988.4121539538976	0.0025212999386201	0.0055515131319178	0.4541644554750714	0.649711	0.649711	chr19	19998115	0.1872797803042635	chr19:19998115:C:A
chr19:19998309	['C', 'T']	98663	11649.708454544532	329.93091164408395	0.0130878907835268	0.0091475290889776	1.430756946080341	0.152503	0.152503	chr19	19998309	0.816721612903224	chr19:19998309:C:T
chr19:19999420	['AT', 'A']	98663	93393.51932004784	-2379.1990666124607	-0.0023408175051934	0.0042767369778554	-0.5473372614013847	0.584148	0.584148	chr19	19999420	0.2334771059009762	chr19:19999420:AT:A
chr19:19999510	['A', 'G']	98663	93402.3601686754	-2382.597728491728	-0.0023991366056435	0.0042770019603582	-0.5609388604167402	0.57484	0.57484	chr19	19999510	0.2404530192871888	chr19:19999510:A:G
chr19:19999583	['A', 'G']	98663	93410.36114180292	-2378.2261760074	-0.0023080800580405	0.0042767173691071	-0.5396849636856752	0.589416	0.589416	chr19	19999583	0.229578079179347	chr19:19999583:A:G
chr19:19999782	['G', 'A']	98663	2820.485980171523	149.01609048416572	-0.0101666009732724	0.0181880255056936	-0.5589722188420015	0.576182	0.576182	chr19	19999782	0.2394403132593194	chr19:19999782:G:A
chr19:20000195	['C', 'G']	98663	8677.351797605894	409.4357403973301	0.0069061228162091	0.010615402233665	0.6505757072781969	0.515322	0.515322	chr19	20000195	0.2879213163500057	chr19:20000195:C:G
chr19:20000325	['T', 'C']	98663	96371.7677718873	-2242.4643335037026	-0.0031017252761948	0.0042841791761543	-0.72399522724421	0.46907	0.46907	chr19	20000325	0.3287623420498284	chr19:20000325:T:C
chr19:20000584	['T', 'G']	98663	8763.687664733792	426.9636367218516	0.0076010457722771	0.0105766101186286	0.7186655920018602	0.472349	0.472349	chr19	20000584	0.3257369997423924	chr19:20000584:T:G
chr19:20001185	['A', 'G']	98663	92808.10986537996	-2384.552200553808	-0.0030183087658573	0.0042776570603315	-0.7055985842921546	0.480439	0.480439	chr19	20001185	0.3183617456543958	chr19:20001185:A:G
chr19:20001455	['T', 'C']	98663	35936.013057450764	-1049.4622763166192	0.0009247921153003	0.0055145376992833	0.1677007513105853	0.866819	0.866819	chr19	20001455	0.0620715778497724	chr19:20001455:T:C
chr19:20003426	['C', 'T']	98663	8728.919578221634	396.3894402458995	0.0076157227263173	0.0105951121822425	0.7187958556098467	0.472268	0.472268	chr19	20003426	0.3258114804115322	chr19:20003426:C:T
chr19:20003456	['G', 'A']	98663	36911.69889965012	-1425.492038407122	-0.010918875724067	0.005443658352684	-2.00579739150667	0.0448806	0.0448806	chr19	20003456	1.347941345714744	chr19:20003456:G:A
chr19:20003692	['A', 'G']	98663	12288.604808452825	339.55643082029644	0.0092066900907003	0.0089497153658716	1.0287131729137025	0.303617	0.303617	chr19	20003692	0.5176739152551628	chr19:20003692:A:G
chr19:20003757	['G', 'A']	98663	105896.0790602406	-4563.477072615707	0.0044862008238875	0.0043072084889879	1.0415564594463296	0.29762	0.29762	chr19	20003757	0.5263378876497256	chr19:20003757:G:A
chr19:20005167	['C', 'T']	98663	9111.64645840091	430.3073472630944	0.0025212662266221	0.0103959349321019	0.2425242407815218	0.808374	0.808374	chr19	20005167	0.0923876632889901	chr19:20005167:C:T
chr19:20005284	['C', 'T']	98663	9107.75392319857	431.0603442094186	0.0026460431055529	0.0103984391723014	0.2544654117515338	0.799137	0.799137	chr19	20005284	0.0973787610568698	chr19:20005284:C:T
chr19:20005448	['A', 'C']	98663	12281.730301647647	337.48729210747524	0.009163577565776	0.0089529454070923	1.023526576909188	0.306061	0.306061	chr19	20005448	0.5141920071027071	chr19:20005448:A:C
chr19:20005782	['TATTAAATGCTTTGCC', 'T']	98663	3089.250489078101	170.02289367069872	-0.0074113961304897	0.0174126882566414	-0.4256319312248008	0.670377	0.670377	chr19	20005782	0.1736808943545616	chr19:20005782:TATTAAATGCTTTGCC:T
chr19:20005832	['A', 'G']	98663	12204.793215010146	335.4406640446068	0.0093555609068119	0.0089751542904353	1.0423844096788393	0.297236	0.297236	chr19	20005832	0.5268985917670779	chr19:20005832:A:G
chr19:20006154	['C', 'T']	98663	36891.47828026317	-1452.8476187228423	-0.0114019131357233	0.0054442600022935	-2.0942998921653366	0.0362358	0.0362358	chr19	20006154	1.44086214605399	chr19:20006154:C:T
chr19:20006876	['G', 'A']	98663	12187.741173966368	340.7864031441311	0.0098305188379975	0.0089783110326816	1.0949184988372314	0.273555	0.273555	chr19	20006876	0.5629553428402152	chr19:20006876:G:A
chr19:20007426	['T', 'C']	98663	3066.062152218202	171.481864176136	-0.0054303708073311	0.0174778676047642	-0.3106998479523268	0.756029	0.756029	chr19	20007426	0.1214615453739	chr19:20007426:T:C
chr19:20009212	['C', 'T']	98663	9119.924351008078	435.5014699250653	0.0031957939808755	0.0103901924624786	0.3075779387548691	0.758404	0.758404	chr19	20009212	0.1200993850933202	chr19:20009212:C:T
chr19:20010447	['G', 'A']	98663	2998.7748824550818	167.90919393540997	-0.0065794649515522	0.0176904338460271	-0.3719221930235394	0.709952	0.709952	chr19	20010447	0.1487710130271517	chr19:20010447:G:A
chr19:20010451	['G', 'A']	98663	9205.02627417589	441.11523812505976	0.0035236191449619	0.0103553570956477	0.3402701724736153	0.733654	0.733654	chr19	20010451	0.1345087102729826	chr19:20010451:G:A
chr19:20010480	['T', 'C']	98663	12288.227373672846	344.8869581574745	0.0099165149159114	0.0089508026844002	1.1078911317299305	0.267912	0.267912	chr19	20010480	0.5720078335471975	chr19:20010480:T:C
chr19:20010763	['A', 'G']	98663	12295.47422283076	342.1942407794071	0.0096253404641167	0.0089502678114828	1.0754248550828565	0.282187	0.282187	chr19	20010763	0.549462997521114	chr19:20010763:A:G
chr19:20010855	['C', 'T']	98663	17068.400888203927	-879.6353376645293	-0.0004930694764887	0.0075629752409493	-0.065195172637747	0.948019	0.948019	chr19	20010855	0.0231829585348586	chr19:20010855:C:T
chr19:20011543	['A', 'G']	98663	12284.743170229804	342.9484659997722	0.0096025028134605	0.0089500542233276	1.0728988421581147	0.283319	0.283319	chr19	20011543	0.5477242997525426	chr19:20011543:A:G
chr19:20011893	['C', 'T']	98663	9409.534265195158	415.1962384439546	0.0009630758525856	0.0102408919601963	0.094042184638686	0.925076	0.925076	chr19	20011893	0.0338225861531175	chr19:20011893:C:T
chr19:20012437	['T', 'C']	98663	158724.5225597826	-5382.766442700948	-7.440066817876943e-05	0.005371621606133	-0.0138506904681861	0.988949	0.988949	chr19	20012437	0.004826104347895	chr19:20012437:T:C
chr19:20012474	['A', 'C']	98663	25984.16035316419	-1195.6844305768766	0.0022828263933465	0.0062690067639389	0.3641448285680595	0.715751	0.715751	chr19	20012474	0.1452380365383881	chr19:20012474:A:C
chr19:20012992	['T', 'C']	98663	105783.5259561179	-4547.618174965722	0.0046219285707599	0.0043053348358877	1.0735352178030793	0.283034	0.283034	chr19	20012992	0.548161390887542	chr19:20012992:T:C
chr19:20013348	['A', 'G']	98663	8971.727464396128	400.2477429893976	0.0027027518160969	0.0104763566167691	0.2579858547169675	0.796418	0.796418	chr19	20013348	0.0988589329586243	chr19:20013348:A:G
chr19:20014720	['A', 'C']	98663	12242.51051371046	343.76865611879293	0.0098274692105591	0.0089681068004202	1.0958242836825522	0.273158	0.273158	chr19	20014720	0.5635860757462214	chr19:20014720:A:C
chr19:20014982	['G', 'A']	98663	105143.51071573397	-4573.536830680551	0.0060357773504407	0.0043119462659563	1.3997802797531218	0.161582	0.161582	chr19	20014982	0.7916070206411112	chr19:20014982:G:A
chr19:20015571	['T', 'G']	98663	37103.57233125407	-1435.7475460346343	-0.0108992638212373	0.0054343612915549	-2.005620023492895	0.0448995	0.0448995	chr19	20015571	1.3477584952650514	chr19:20015571:T:G
chr19:20015589	['T', 'C']	98663	12273.459049647565	339.5438914773939	0.0095151113847835	0.008957284984734	1.0622762813732285	0.288113	0.288113	chr19	20015589	0.5404371453957773	chr19:20015589:T:C
chr19:20017563	['A', 'G']	98663	2383.2173961522094	66.45096814589232	-0.024422453083514	0.0196526285283017	-1.2427066968850122	0.213979	0.213979	chr19	20017563	0.6696288464248041	chr19:20017563:A:G
chr19:20017580	['G', 'T']	98663	120069.641148859	-4025.271564712166	0.0074106191489275	0.0043508548624366	1.703255884931394	0.0885233	0.0885233	chr19	20017580	1.0529424046738711	chr19:20017580:G:T
chr19:20017649	['A', 'G']	98663	107306.62822787507	-4699.438491992484	0.0028366902498452	0.004310552704899	0.6580804003675134	0.510488	0.510488	chr19	20017649	0.2920144623822343	chr19:20017649:A:G
chr19:20017930	['C', 'T']	98663	9128.832728525958	450.9114650502251	0.003928680088884	0.0103961479523265	0.3778976700696954	0.705507	0.705507	chr19	20017930	0.1514986728433093	chr19:20017930:C:T
chr19:20018023	['C', 'T']	98663	12684.351538787005	340.8419201339853	0.0109834653035515	0.008996495750233	1.2208603892540086	0.222142	0.222142	chr19	20018023	0.6533693223889687	chr19:20018023:C:T
chr19:20019061	['T', 'A']	98663	12252.86932371067	341.7141864657632	0.0086182790819377	0.0089603973019446	0.9618188559638255	0.336143	0.336143	chr19	20019061	0.4734759282677342	chr19:20019061:T:A
chr19:20019429	['A', 'G']	98663	121210.8560218182	-4299.30904044535	0.0063447556227948	0.0043724574679862	1.4510731480521035	0.146763	0.146763	chr19	20019429	0.8333834193600157	chr19:20019429:A:G
chr19:20020533	['A', 'T']	98663	36001.933062325144	-1192.3339450073208	-0.0065092061110401	0.0055058768624294	-1.1822287845660324	0.237118	0.237118	chr19	20020533	0.6250354767938281	chr19:20020533:A:T
chr19:20020962	['AT', 'A']	98663	159384.4625326927	-5342.604526353877	0.0023307680267898	0.0054052607613921	0.4312036235953177	0.666321	0.666321	chr19	20020962	0.1763164991430882	chr19:20020962:AT:A
chr19:20021061	['G', 'GGAA']	98663	159163.35842515537	-5409.465383715264	0.0002452624849491	0.0053977076277759	0.0454382678467174	0.963758	0.963758	chr19	20021061	0.0160320039174481	chr19:20021061:G:GGAA
chr19:20021482	['C', 'CA']	98663	156408.63203836247	-5403.356110117868	-0.000256879577662	0.0052477866772311	-0.0489500799978469	0.960959	0.960959	chr19	20021482	0.0172951414194952	chr19:20021482:C:CA
chr19:20022352	['A', 'AAAAC']	98663	8652.67424234702	396.97352898874135	0.0072581120307643	0.010670462000364	0.6802059770717247	0.496376	0.496376	chr19	20022352	0.3041892249967195	chr19:20022352:A:AAAAC
chr19:20022459	['T', 'C']	98663	156458.05877999568	-5410.150082288647	-0.0008983815492267	0.0052516949924228	-0.1710650657593323	0.864173	0.864173	chr19	20022459	0.0633993067984415	chr19:20022459:T:C
chr19:20022664	['T', 'A']	98663	156569.02245589733	-5418.531682163938	-0.0010710317237193	0.005261712772626	-0.203551917408219	0.838704	0.838704	chr19	20022664	0.0763912857129747	chr19:20022664:T:A
chr19:20023037	['C', 'T']	98663	35722.62067043071	-1216.9245403891305	-0.008011386158212	0.0055113669570896	-1.45361145802612	0.146057	0.146057	chr19	20023037	0.8354776239795625	chr19:20023037:C:T
chr19:20023708	['AG', 'A']	98663	156487.5128361115	-5416.118376599201	-0.000943812269921	0.0052548984344839	-0.1796061868156168	0.857462	0.857462	chr19	20023708	0.066785117414628	chr19:20023708:AG:A
chr19:20024257	['G', 'T']	98663	9077.736060007095	399.7695157884667	0.0104801757989359	0.0103971652254953	1.0079839621320028	0.313465	0.313465	chr19	20024257	0.5038109433673373	chr19:20024257:G:T
chr19:20024597	['G', 'A']	98663	156445.56967749132	-5412.51890514352	-0.0009775954085943	0.0052510009912334	-0.1861731525525288	0.852309	0.852309	chr19	20024597	0.069402925578638	chr19:20024597:G:A
chr19:20024807	['CT', 'C']	98663	156456.27187949803	-5416.452437967546	-0.0010455612602607	0.0052509188699329	-0.1991196752720249	0.84217	0.84217	chr19	20024807	0.0746002331918314	chr19:20024807:CT:C
chr19:20025240	['G', 'C']	98663	8619.262081897425	402.915162104705	0.0074500823689186	0.0106608037385046	0.6988293332903603	0.48466	0.48466	chr19	20025240	0.3145628220270262	chr19:20025240:G:C
chr19:20025582	['T', 'C']	98663	160265.8631543733	-5442.663283214059	0.0005511941479821	0.0054575616336503	0.1009964128638597	0.919554	0.919554	chr19	20025582	0.0364227621155033	chr19:20025582:T:C
chr19:20025608	['C', 'T']	98663	147827.42040845312	-5826.1155674795655	-0.0028549328014322	0.0049564360403085	-0.5760051735186953	0.564613	0.564613	chr19	20025608	0.2482491266083914	chr19:20025608:C:T
chr19:20025895	['G', 'A']	98663	156482.27425142418	-5431.438849015398	-0.0013679775759504	0.0052530554717945	-0.2604155968456123	0.794544	0.794544	chr19	20025895	0.0998820475716561	chr19:20025895:G:A
chr19:20026171	['T', 'C']	98663	156532.89447679714	-5449.31065913169	-0.0018714411710426	0.0052615521447751	-0.3556823385093722	0.722079	0.722079	chr19	20026171	0.1414152852736061	chr19:20026171:T:C
chr19:20026571	['T', 'C']	98663	156481.89252947562	-5427.39450490242	-0.0012536599316988	0.0052535682416844	-0.2386301793420426	0.811393	0.811393	chr19	20026571	0.0907687433342891	chr19:20026571:T:C
chr19:20027147	['C', 'T']	98663	47087.72709855958	-691.9767216874832	-0.0067783714022481	0.0050479789344035	-1.3427891618270118	0.179343	0.179343	chr19	20027147	0.7463155697585828	chr19:20027147:C:T
chr19:20027218	['C', 'T']	98663	8578.347783780497	394.8068601115937	0.0069151958558523	0.0106857438040706	0.6471422095313626	0.517541	0.517541	chr19	20027218	0.2860552393619935	chr19:20027218:C:T
chr19:20027399	['C', 'A']	98663	156395.92576374952	-5458.971149339585	-0.0017910159441333	0.0052486034883698	-0.3412366638291533	0.732926	0.732926	chr19	20027399	0.1349398717626989	chr19:20027399:C:A
chr19:20027868	['C', 'T']	98663	8675.815143191146	366.8271152792854	0.004616193806211	0.0106911497240979	0.4317771170864932	0.665904	0.665904	chr19	20027868	0.1765883763483172	chr19:20027868:C:T
chr19:20028425	['T', 'A']	98663	12463.789806657003	-552.2831369454362	0.0107165704949323	0.0087943853523863	1.2185695833790615	0.223011	0.223011	chr19	20028425	0.65167371488242	chr19:20028425:T:A
chr19:20029557	['T', 'C']	98663	159731.2806218689	-5567.796068055754	-0.0007062617848246	0.005426757407439	-0.1301443443660288	0.896452	0.896452	chr19	20029557	0.0474729595242394	chr19:20029557:T:C
chr19:20029674	['C', 'T']	98663	156421.1476599886	-5457.96483087472	-0.0016655873244852	0.0052519931614575	-0.3171343284885478	0.751142	0.751142	chr19	20029674	0.1242779538255747	chr19:20029674:C:T
chr19:20029805	['G', 'A']	98663	156407.46120235202	-5453.800891832933	-0.0016740989173456	0.0052499866032808	-0.3188767979521071	0.749821	0.749821	chr19	20029805	0.1250424005957088	chr19:20029805:G:A
chr19:20029847	['A', 'C']	98663	156374.79334117356	-5464.3320153837885	-0.0018939226658725	0.0052482469791355	-0.3608676713199459	0.718199	0.718199	chr19	20029847	0.1437552039088934	chr19:20029847:A:C
chr19:20030053	['C', 'T']	98663	156393.94725584413	-5454.700552907888	-0.0016958321514289	0.0052490006907934	-0.3230771438844331	0.746638	0.746638	chr19	20030053	0.126889910511587	chr19:20030053:C:T
chr19:20030689	['G', 'A']	98663	109289.75395313009	-4748.483382706799	0.0037934698477648	0.0043200091444067	0.8781161615540403	0.379883	0.379883	chr19	20030689	0.4203501409580117	chr19:20030689:G:A
chr19:20031135	['T', 'C']	98663	38448.62484033816	-1118.1195779996922	-0.0094803860931017	0.0053833173729947	-1.7610676533135374	0.0782301	0.0782301	chr19	20031135	1.1066261146035157	chr19:20031135:T:C
chr19:20031143	['C', 'A']	98663	8548.433213728233	384.71941012872986	0.0063197269842119	0.0107006157474429	0.5905947034610676	0.554793	0.554793	chr19	20031143	0.2558690271959985	chr19:20031143:C:A
chr19:20031859	['TA', 'T']	98663	156534.38489766538	-5451.615946450121	-0.0012609454329653	0.005255495042862	-0.2399289548713277	0.810386	0.810386	chr19	20031859	0.0913080703319635	chr19:20031859:TA:T
chr19:20032213	['G', 'T']	98663	156558.80205376697	-5452.659405282341	-0.0013804343621914	0.0052566504329433	-0.2626072210433161	0.792854	0.792854	chr19	20032213	0.1008067784226686	chr19:20032213:G:T
chr19:20032944	['T', 'C']	98663	160382.75785867058	-5452.916973117933	0.0007545329086856	0.0054642043406262	0.1380865102492143	0.890172	0.890172	chr19	20032944	0.0505260703958228	chr19:20032944:T:C
chr19:20033099	['T', 'C']	98663	159625.5935158808	-5565.465041963455	0.0007622227447949	0.0054175920979441	0.1406940077833099	0.888112	0.888112	chr19	20033099	0.0515322617948429	chr19:20033099:T:C
chr19:20033140	['A', 'G']	98663	156570.15145371231	-5448.486743862329	-0.0012557190708485	0.005257249193398	-0.2388547745511942	0.811219	0.811219	chr19	20033140	0.0908618860451045	chr19:20033140:A:G
chr19:20033575	['T', 'C']	98663	156592.96309401892	-5451.50269539964	-0.0014476497371241	0.0052599433434771	-0.2752215456691989	0.783147	0.783147	chr19	20033575	0.1061567113816158	chr19:20033575:T:C
chr19:20033724	['A', 'C']	98663	156620.0353022284	-5446.235306372233	-0.0014383509650853	0.0052601872510699	-0.2734410195744898	0.784515	0.784515	chr19	20033724	0.1053987482466429	chr19:20033724:A:C
chr19:20033959	['C', 'T']	98663	156564.1080015407	-5450.099665163339	-0.0013229898978705	0.005256721091967	-0.2516758783136124	0.801292	0.801292	chr19	20033959	0.0962091931795923	chr19:20033959:C:T
chr19:20034308	['T', 'C']	98663	6157.436861417451	468.464336729036	-0.0025807531844772	0.0126968153088072	-0.203259882238904	0.838932	0.838932	chr19	20034308	0.0762732396738058	chr19:20034308:T:C
chr19:20034389	['G', 'A']	98663	156565.10807249433	-5449.695598350123	-0.0012724043410672	0.005257081135316	-0.2420362760847413	0.808753	0.808753	chr19	20034389	0.0921840953420632	chr19:20034389:G:A
chr19:20034465	['C', 'T']	98663	156569.3905744726	-5454.581124254497	-0.0014816091915195	0.0052570506470676	-0.281832778679038	0.778072	0.778072	chr19	20034465	0.1089802130927245	chr19:20034465:C:T
chr19:20034538	['A', 'G']	98663	156569.62987328944	-5452.356403389441	-0.0013814373304454	0.0052574617749863	-0.2627574654024033	0.792738	0.792738	chr19	20034538	0.1008703233446796	chr19:20034538:A:G
chr19:20034606	['A', 'C']	98663	156583.54690351634	-5449.041456007654	-0.0013626415696576	0.0052587718990941	-0.2591178312739393	0.795545	0.795545	chr19	20034606	0.0993352494568173	chr19:20034606:A:C
chr19:20034690	['T', 'C']	98663	156565.62934617326	-5453.818842122625	-0.0014533802389834	0.0052570269115961	-0.2764642950138768	0.782192	0.782192	chr19	20034690	0.1066866301808996	chr19:20034690:T:C
chr19:20034925	['C', 'T']	98663	156568.80357432488	-5457.631405402358	-0.001564656522459	0.0052574291378355	-0.2976086755404624	0.766002	0.766002	chr19	20034925	0.1157700964407252	chr19:20034925:C:T
chr19:20034948	['C', 'T']	98663	156589.8331964429	-5454.755145220185	-0.0014415365003221	0.0052596183636099	-0.2740762543335514	0.784027	0.784027	chr19	20034948	0.105668981002931	chr19:20034948:C:T
chr19:20035007	['AAT', 'A']	98663	156570.25991260886	-5446.664826796144	-0.0012197259293851	0.0052579224550709	-0.2319786835594812	0.816555	0.816555	chr19	20035007	0.0880145575384024	chr19:20035007:AAT:A
chr19:20035045	['T', 'C']	98663	156563.73707206792	-5450.029686453946	-0.0014006554131073	0.0052571301888398	-0.2664296608215579	0.789909	0.789909	chr19	20035045	0.1024229379174394	chr19:20035045:T:C
chr19:20035082	['G', 'A']	98663	156569.56442799937	-5453.020799523207	-0.0014332641598329	0.0052573848814312	-0.2726192189000942	0.785147	0.785147	chr19	20035082	0.1050490243858437	chr19:20035082:G:A
chr19:20035247	['C', 'T']	98663	156573.32596662673	-5458.95946285774	-0.0014838337070222	0.0052582748751132	-0.282190213000287	0.777798	0.777798	chr19	20035247	0.1091331779153275	chr19:20035247:C:T
chr19:20035471	['A', 'G']	98663	160188.41549445738	-5449.848244937752	0.0007612751458252	0.005454843104446	0.139559494425202	0.889008	0.889008	chr19	20035471	0.0510943308855538	chr19:20035471:A:G
chr19:20035716	['T', 'TCA']	98663	156568.15106848872	-5453.6472274756	-0.0014221237227225	0.0052576878714572	-0.2704846231825435	0.786788	0.786788	chr19	20035716	0.10414227251163	chr19:20035716:T:TCA
chr19:20035734	['CTGTT', 'C']	98663	156534.89644502188	-5450.446681510634	-0.001357803463495	0.0052592191335043	-0.2581758677528863	0.796272	0.796272	chr19	20035734	0.0989385554771752	chr19:20035734:CTGTT:C
chr19:20036080	['A', 'G']	98663	156564.62921439437	-5448.987611489134	-0.0012545393793205	0.005257041878929	-0.2386397917712793	0.811385	0.811385	chr19	20036080	0.0907730253196934	chr19:20036080:A:G
chr19:20036137	['A', 'G']	98663	156564.6292143944	-5449.134578544574	-0.0012846643660909	0.005256988580864	-0.2443726757876604	0.806943	0.806943	chr19	20036137	0.093157141436231	chr19:20036137:A:G
chr19:20036276	['T', 'C']	98663	156562.4552467259	-5451.359908685469	-0.001271452425256	0.0052568078151111	-0.2418677779319062	0.808883	0.808883	chr19	20036276	0.0921142918970744	chr19:20036276:T:C
chr19:20036333	['C', 'T']	98663	160473.865811229	-5435.334021566222	0.0015226266418522	0.0054768953545461	0.2780090805621108	0.781006	0.781006	chr19	20036333	0.1073456296862308	chr19:20036333:C:T
chr19:20036394	['CAGG', 'C']	98663	155950.4512442452	-5372.220709308879	0.0001250732690977	0.0052265105014519	0.0239305496588938	0.980908	0.980908	chr19	20036394	0.0083717234722263	chr19:20036394:CAGG:C
chr19:20036716	['C', 'T']	98663	156272.19493373093	-5345.281870120315	6.268069564846921e-05	0.0052433057089809	0.0119544232450735	0.990462	0.990462	chr19	20036716	0.0041621819193649	chr19:20036716:C:T
chr19:20036751	['A', 'G']	98663	156318.08656001798	-5337.742513555028	0.0001837522344383	0.0052498574514715	0.035001375968194	0.972079	0.972079	chr19	20036751	0.0122984389112862	chr19:20036751:A:G
chr19:20036890	['T', 'C']	98663	156362.7319177847	-5347.076771952322	-0.000156899626819	0.0052459222642889	-0.0299088737717527	0.97614	0.97614	chr19	20036890	0.0104878904612388	chr19:20036890:T:C
chr19:20037526	['A', 'G']	98663	158752.87233287722	-5472.523158629946	0.0013464955964642	0.005368148158831	0.2508305576941237	0.801946	0.801946	chr19	20037526	0.0958548744734251	chr19:20037526:A:G
chr19:20038589	['C', 'T']	98663	6534.53392604964	499.1874372887335	-0.0041695285319844	0.0125289916664011	-0.3327904306270606	0.739293	0.739293	chr19	20038589	0.1311834059028014	chr19:20038589:C:T
chr19:20038899	['A', 'G']	98663	155631.7740768147	-5350.97783354165	-0.0004462760297096	0.0052123139944162	-0.0856195597939327	0.931769	0.931769	chr19	20038899	0.0306917426460034	chr19:20038899:A:G
chr19:20039266	['A', 'G']	98663	154488.2239893768	-5301.933714918476	-0.0004863393323084	0.0051625044235623	-0.0942060853427511	0.924946	0.924946	chr19	20039266	0.0338836214086337	chr19:20039266:A:G
chr19:20039316	['T', 'C']	98663	154484.9604889718	-5299.723513028925	-0.0004501672787601	0.0051622881810693	-0.0872030508507728	0.93051	0.93051	chr19	20039316	0.0312789552344688	chr19:20039316:T:C
chr19:20039366	['G', 'C']	98663	157570.58235097356	-5429.657344103458	0.0010548424270302	0.0053079315663989	0.1987294700081954	0.842475	0.842475	chr19	20039366	0.0744429777244448	chr19:20039366:G:C
chr19:20039571	['T', 'C']	98663	155641.93012741886	-5349.352963137156	-0.0003989363965422	0.0052130959606757	-0.0765258110634308	0.939001	0.939001	chr19	20039571	0.0273339452266999	chr19:20039571:T:C
chr19:20039985	['G', 'C']	98663	155577.49914850484	-5355.841841590413	-0.0002548631815838	0.0052103283125482	-0.0489149946597607	0.960987	0.960987	chr19	20039985	0.01728248732256	chr19:20039985:G:C
chr19:20040010	['A', 'T']	98663	155577.07594603085	-5359.122472289488	-0.0003585746432982	0.0052103653794078	-0.068819481396713	0.945133	0.945133	chr19	20040010	0.0245070728644938	chr19:20040010:A:T
chr19:20040600	['T', 'C']	98663	155586.69291673854	-5361.857237985791	-0.0003785708802337	0.0052116825840089	-0.0726388981161863	0.942094	0.942094	chr19	20040600	0.0259057621279463	chr19:20040600:T:C
chr19:20041126	['C', 'A']	98663	155536.20776163018	-5375.74502378795	-0.0004466556964681	0.0052120576415742	-0.0856966148849573	0.931708	0.931708	chr19	20041126	0.0307201754771095	chr19:20041126:C:A
chr19:20041835	['A', 'G']	98663	155940.6177202837	-5357.584745745186	-0.0003546402094624	0.0052543199006228	-0.0674949786404064	0.946188	0.946188	chr19	20041835	0.0240225641788403	chr19:20041835:A:G
chr19:20042720	['C', 'T']	98663	105145.37974696378	-4434.059483851919	0.0059459682250758	0.0042947968211699	1.3844585605928663	0.166221	0.166221	chr19	20042720	0.7793141092644013	chr19:20042720:C:T
chr19:20042775	['A', 'T']	98663	155579.38378022198	-5361.018256171104	-0.0003984489358558	0.0052109277552681	-0.0764641066944313	0.93905	0.93905	chr19	20042775	0.0273112829777853	chr19:20042775:A:T
chr19:20042954	['A', 'C']	98663	155655.13053263308	-5367.135855924073	-0.0009044924148062	0.0052149925400817	-0.173440787854325	0.862305	0.862305	chr19	20042954	0.0643390956735581	chr19:20042954:A:C
chr19:20043525	['G', 'A']	98663	159464.46285493986	-5360.2614849621605	0.0014224053959694	0.0054146257339102	0.2626969001867195	0.792785	0.792785	chr19	20043525	0.1008445755748202	chr19:20043525:G:A
chr19:20043637	['A', 'T']	98663	155577.4991485048	-5358.34024624627	-0.0003394810276505	0.0052104749144341	-0.0651535672324465	0.948052	0.948052	chr19	20043637	0.0231678412550687	chr19:20043637:A:T
chr19:20045114	['AAGAGGC', 'A']	98663	155578.45975403272	-5355.372419314829	-0.000272305846857	0.0052110170063815	-0.0522557970015309	0.958325	0.958325	chr19	20045114	0.0184871821841883	chr19:20045114:AAGAGGC:A
chr19:20045394	['T', 'C']	98663	159457.01031931068	-5357.017479501843	0.0016618670060383	0.0054115395955128	0.3070968948312448	0.75877	0.75877	chr19	20045394	0.1198898484370632	chr19:20045394:T:C
chr19:20045590	['A', 'AC']	98663	155576.1915989215	-5357.098028642668	-0.0003178620639892	0.0052102000616704	-0.0610076504216468	0.951353	0.951353	chr19	20045590	0.0216583079769196	chr19:20045590:A:AC
chr19:20046967	['G', 'A']	98663	13781.838115896491	-649.0688589016302	0.0030153393026245	0.0083721623454392	0.3601625456137032	0.718726	0.718726	chr19	20046967	0.1434366442036549	chr19:20046967:G:A
chr19:20047187	['C', 'A']	98663	50335.79150547766	-826.5384356153222	-0.0061963591332783	0.0049165663594913	-1.2603021458901718	0.207563	0.207563	chr19	20047187	0.6828500608811858	chr19:20047187:C:A
chr19:20047351	['A', 'G']	98663	6249.380043990798	445.964085920357	-0.0095423071206799	0.0126306368862163	-0.7554889913028322	0.449957	0.449957	chr19	20047351	0.3468289874580176	chr19:20047351:A:G
chr19:20047824	['A', 'T']	98663	50452.136298669066	-835.6237452614596	-0.0063194051742889	0.0049120829348215	-1.2865021332378233	0.198271	0.198271	chr19	20047824	0.7027408029958928	chr19:20047824:A:T
chr19:20048869	['C', 'A']	98663	2197.200427757617	32.95026174455065	-0.0257434705815876	0.0204758800700201	-1.257258320206712	0.208663	0.208663	chr19	20048869	0.6805545529489676	chr19:20048869:C:A
chr19:20048942	['C', 'T']	98663	159365.61352877374	-5500.322399160469	0.0011521611043052	0.0054024317206656	0.2132671292999395	0.831119	0.831119	chr19	20048942	0.0803367892804953	chr19:20048942:C:T
chr19:20049194	['A', 'G']	98663	105712.78632981202	-4545.625818924408	0.004821190045277	0.0042978790034981	1.121760301151563	0.261967	0.261967	chr19	20049194	0.5817534133388371	chr19:20049194:A:G
chr19:20049306	['C', 'T']	98663	43870.11433697934	-1381.413344933055	-0.0067415222620049	0.0051115204363441	-1.318887862419764	0.18721	0.18721	chr19	20049306	0.7276709567259814	chr19:20049306:C:T
chr19:20050287	['GCTGT', 'G']	98663	55380.85838680575	-1190.4288154366695	-0.0073904630299808	0.004756752771825	-1.553678188565054	0.120264	0.120264	chr19	20050287	0.9198643555459172	chr19:20050287:GCTGT:G
chr19:20050749	['A', 'G']	98663	50580.74057215846	-828.033271506256	-0.0066517116801737	0.0049106704533988	-1.3545424689555126	0.175566	0.175566	chr19	20050749	0.7555595854804897	chr19:20050749:A:G
chr19:20050910	['A', 'C']	98663	50582.304260992096	-834.8928343407758	-0.006793009096304	0.0049107333550837	-1.3832982988725486	0.166577	0.166577	chr19	20050910	0.7783849636894256	chr19:20050910:A:C
chr19:20050922	['G', 'A']	98663	6241.885705886525	450.0186805002888	-0.008703480132766	0.0126352855845881	-0.6888233807221699	0.490936	0.490936	chr19	20050922	0.3089751202160866	chr19:20050922:G:A
chr19:20050939	['C', 'A']	98663	50573.27689297556	-828.0835886393719	-0.0066632898510217	0.0049108228163722	-1.356858127482618	0.174829	0.174829	chr19	20050939	0.7573865265337145	chr19:20050939:C:A
chr19:20050962	['C', 'CAG']	98663	50569.276000851605	-829.7289859174145	-0.0067234190273683	0.0049109515457765	-1.3690664557972594	0.170982	0.170982	chr19	20050962	0.7670496072227	chr19:20050962:C:CAG
chr19:20051374	['C', 'T']	98663	156278.67171456083	-5376.574620313294	-0.0005451568311415	0.0052424187898619	-0.103989561497036	0.917178	0.917178	chr19	20051374	0.0375463710737938	chr19:20051374:C:T
chr19:20051464	['A', 'G']	98663	44160.02826038479	-1397.686913256656	-0.0068484886229653	0.0050975377083947	-1.3434895462739025	0.179117	0.179117	chr19	20051464	0.7468631932921154	chr19:20051464:A:G
chr19:20051699	['C', 'T']	98663	156361.017587252	-5401.654551440293	-0.0008984806501978	0.0052485377837518	-0.1711868499793163	0.864077	0.864077	chr19	20051699	0.0634475547606062	chr19:20051699:C:T
chr19:20051886	['A', 'C']	98663	156355.84746535838	-5409.152862036114	-0.0012503797861364	0.0052475246203783	-0.2382799275072933	0.811664	0.811664	chr19	20051886	0.0906237160115401	chr19:20051886:A:C
chr19:20052115	['C', 'CT']	98663	156327.92231750087	-5403.347281070743	-0.0009363202885153	0.0052466903609911	-0.1784592236425476	0.858363	0.858363	chr19	20052115	0.0663290110352935	chr19:20052115:C:CT
chr19:20052132	['A', 'G']	98663	156332.5070598133	-5406.15331935629	-0.0010276763252197	0.0052467555127305	-0.1958689179867906	0.844713	0.844713	chr19	20052132	0.0732908220422629	chr19:20052132:A:G
chr19:20052153	['G', 'A']	98663	156318.16872928513	-5407.334581358	-0.0009895418079812	0.0052460103712297	-0.1886274974613226	0.850385	0.850385	chr19	20052153	0.0703844089676881	chr19:20052153:G:A
chr19:20052176	['T', 'C']	98663	106035.22416379486	-4534.123925406281	0.0044012300383008	0.0042977092949994	1.0240874233680437	0.305796	0.305796	chr19	20052176	0.5145681997258218	chr19:20052176:T:C
chr19:20053195	['G', 'C']	98663	155718.93949377097	-5550.060338535589	-0.0027103581497413	0.0052180527229785	-0.5194194642391943	0.603469	0.603469	chr19	20053195	0.2193450345554162	chr19:20053195:G:C
chr19:20053239	['C', 'T']	98663	106086.35431091284	-4524.949940070852	0.0044784066892111	0.0042975183273169	1.042091353222247	0.297372	0.297372	chr19	20053239	0.5266999262578053	chr19:20053239:C:T
chr19:20053356	['T', 'C']	98663	155743.51328689762	-5544.016129346829	-0.0026232247477348	0.0052197488766326	-0.5025576535833588	0.615276	0.615276	chr19	20053356	0.2109300250563703	chr19:20053356:T:C
chr19:20054538	['G', 'A']	98663	6306.378290519575	434.2352797497164	-0.0100104446147819	0.0126417385873718	-0.791856637882198	0.428446	0.428446	chr19	20054538	0.368103907416076	chr19:20054538:G:A
chr19:20055466	['G', 'A']	98663	49684.80437825881	-1033.8234293284015	-0.0083311270551252	0.0049295083816474	-1.6900523155903395	0.0910211	0.0910211	chr19	20055466	1.0408579203013528	chr19:20055466:G:A
chr19:20056772	['A', 'G']	98663	49641.03137258878	-1037.1214574813537	-0.0085675485101739	0.0049286344755274	-1.7383209391394705	0.0821574	0.0821574	chr19	20056772	1.085353313124506	chr19:20056772:A:G
chr19:20056960	['C', 'T']	98663	106144.12310031934	-4517.161380566108	0.0045216782128841	0.0042976602823694	1.0521255557200953	0.292745	0.292745	chr19	20056960	0.5335105138164993	chr19:20056960:C:T
chr19:20056962	['A', 'G']	98663	155787.36883185335	-5555.958412490239	-0.0030220739854094	0.0052204701388011	-0.5788892389112428	0.562665	0.562665	chr19	20056962	0.2497500988492356	chr19:20056962:A:G
chr19:20056977	['T', 'C']	98663	155790.73841506065	-5556.30732110941	-0.0030206430937281	0.0052210805780999	-0.5785474957805449	0.562896	0.562896	chr19	20056977	0.2495718374725032	chr19:20056977:T:C
chr19:20057066	['G', 'C']	98663	40815.51478102191	-1607.8497568279074	-0.0078591872840295	0.0052315494416464	-1.5022676114776663	0.133031	0.133031	chr19	20057066	0.8760471442947826	chr19:20057066:G:C
chr19:20057264	['G', 'A']	98663	106139.51556623372	-4514.640560505987	0.0045592557046188	0.0042974880009392	1.0609117939648511	0.288733	0.288733	chr19	20057264	0.5395035767051192	chr19:20057264:G:A
chr19:20057290	['A', 'G']	98663	155785.2106655584	-5552.06497151896	-0.0028967628174938	0.0052205242604137	-0.5548796774031834	0.578978	0.578978	chr19	20057290	0.237337938276234	chr19:20057290:A:G
chr19:20057327	['C', 'T']	98663	3468.035150311164	-74.48321065387412	0.0129963112958799	0.0161573570411742	0.8043587365657076	0.421192	0.421192	chr19	20057327	0.3755198862729957	chr19:20057327:C:T
chr19:20057378	['G', 'A']	98663	3468.070301334874	-74.08382204105226	0.0132708902852634	0.0161574512261402	0.8213480022018085	0.41145	0.41145	chr19	20057378	0.3856829333397893	chr19:20057378:G:A
chr19:20057553	['C', 'T']	98663	3469.140646063714	-73.57752453713768	0.0132913990012136	0.016155146903374	0.8227346418272251	0.410661	0.410661	chr19	20057553	0.3865165396324334	chr19:20057553:C:T
chr19:20057939	['C', 'G']	98663	53153.78207611265	-1115.4228117318446	-0.0072763968098032	0.0048162756524374	-1.5107932632802723	0.130844	0.130844	chr19	20057939	0.8832461876334675	chr19:20057939:C:G
chr19:20058053	['C', 'T']	98663	53139.38768248173	-1114.953723777596	-0.0073017245065071	0.0048156858555963	-1.5162377126451834	0.129462	0.129462	chr19	20058053	0.8878576880468498	chr19:20058053:C:T
chr19:20058077	['G', 'A']	98663	106140.818996543	-4505.427676047699	0.004740702847959	0.0042979198104823	1.103022638160163	0.27002	0.27002	chr19	20058077	0.5686040670708115	chr19:20058077:G:A
chr19:20058171	['G', 'A']	98663	49639.52809820179	-1044.5837844314865	-0.0088066991594381	0.0049286408711128	-1.786841319897123	0.0739662	0.0739662	chr19	20058171	1.1309666925245747	chr19:20058171:G:A
chr19:20058231	['A', 'G']	98663	159284.75875805863	-5625.7240330183	-0.0019001992472768	0.0053979858538201	-0.3520200494656833	0.724824	0.724824	chr19	20058231	0.1397674349573441	chr19:20058231:A:G
chr19:20058396	['G', 'C']	98663	106169.56497266809	-4502.530745386792	0.0047713170658767	0.0042993475629249	1.1097770059396663	0.267098	0.267098	chr19	20058396	0.5733293639150395	chr19:20058396:G:C
chr19:20058415	['A', 'G']	98663	53162.562765601455	-1113.472002583751	-0.0072383891793503	0.0048165089129555	-1.5028289805257709	0.132886	0.132886	chr19	20058415	0.8765207710739451	chr19:20058415:A:G
chr19:20058448	['A', 'G']	98663	53327.061689931244	-1108.3379581487527	-0.0070440342485605	0.0048247005362281	-1.4599940857816365	0.144295	0.144295	chr19	20058448	0.8407487174860705	chr19:20058448:A:G
chr19:20058573	['T', 'A']	98663	53141.54063396486	-1113.2887929315882	-0.0072728187226079	0.0048158154024207	-1.5101946638054606	0.130997	0.130997	chr19	20058573	0.8827386501332773	chr19:20058573:T:A
chr19:20058618	['G', 'C']	98663	106138.666933628	-4502.6763983925775	0.0047749485928844	0.0042980140851858	1.110966250516139	0.266586	0.266586	chr19	20058618	0.5741626616828324	chr19:20058618:G:C
chr19:20058653	['A', 'G']	98663	53139.54210430269	-1114.9224596773663	-0.0073027902988897	0.0048156516404666	-1.5164698039042592	0.129404	0.129404	chr19	20058653	0.8880522990067432	chr19:20058653:A:G
chr19:20058657	['T', 'C']	98663	53139.54210430269	-1115.1580404890751	-0.0073070726902911	0.0048156274536894	-1.5173666901273444	0.129177	0.129177	chr19	20058657	0.8888148057084493	chr19:20058657:T:C
chr19:20058691	['G', 'A']	98663	53140.6949465254	-1116.8159389850518	-0.0073401659421246	0.0048155478195649	-1.524263950261787	0.127446	0.127446	chr19	20058691	0.8946737906787365	chr19:20058691:G:A
chr19:20058727	['T', 'C']	98663	53141.92689504149	-1115.149879052673	-0.0072898196363395	0.0048156573621505	-1.5137745666116322	0.130086	0.130086	chr19	20058727	0.8857694401786881	chr19:20058727:T:C
chr19:20058742	['C', 'G']	98663	159215.70810942343	-5623.296657425356	-0.001929132270678	0.0053977569828969	-0.3573951692880143	0.720797	0.720797	chr19	20058742	0.1421870295847052	chr19:20058742:C:G
chr19:20058978	['G', 'A']	98663	159287.45783962944	-5621.345887862221	-0.001743829805852	0.0053979000204478	-0.3230570776128114	0.746653	0.746653	chr19	20058978	0.1268811855983198	chr19:20058978:G:A
chr19:20059078	['C', 'G']	98663	6448.130710209708	514.516421262473	-0.0017691990364345	0.0124418589998834	-0.1421973224781825	0.886924	0.886924	chr19	20059078	0.0521135930146467	chr19:20059078:C:G
chr19:20059142	['A', 'C']	98663	53142.15659023175	-1112.853333031572	-0.0072753364114559	0.0048155185750472	-1.5108105800182772	0.13084	0.13084	chr19	20059142	0.883259464547056	chr19:20059142:A:C
chr19:20059175	['G', 'A']	98663	53139.46314786471	-1119.074701181303	-0.0073822161847451	0.0048155898606764	-1.532982749429627	0.125283	0.125283	chr19	20059175	0.902107855638572	chr19:20059175:G:A
chr19:20059285	['A', 'T']	98663	106049.4973186136	-4500.373257735049	0.0048419901868401	0.004297465876355	1.126708233678149	0.259869	0.259869	chr19	20059285	0.5852455247772532	chr19:20059285:A:T
chr19:20059306	['A', 'G']	98663	53138.31026337665	-1117.7494113113207	-0.0073918011413457	0.0048158552334507	-1.5348885676634536	0.124814	0.124814	chr19	20059306	0.903736698453758	chr19:20059306:A:G
chr19:20059405	['C', 'T']	98663	106050.42263087464	-4500.884897400394	0.0048463747739784	0.0042976005733291	1.1276931607034553	0.259452	0.259452	chr19	20059405	0.5859429771732705	chr19:20059405:C:T
chr19:20059496	['G', 'A']	98663	106048.97318803852	-4505.908335767941	0.0047589120682733	0.0042974980450854	1.1073680588908152	0.268138	0.268138	chr19	20059496	0.5716416342794967	chr19:20059496:G:A
chr19:20059765	['C', 'T']	98663	106051.32141698433	-4500.275546340356	0.004827071740865	0.0042975112093716	1.1232249331516713	0.261345	0.261345	chr19	20059765	0.5827858043214688	chr19:20059765:C:T
chr19:20059781	['T', 'A']	98663	53128.76974544571	-1110.3173613211509	-0.0071615357166709	0.0048155807941342	-1.487159290400506	0.136976	0.136976	chr19	20059781	0.863355520293533	chr19:20059781:T:A
chr19:20059847	['T', 'C']	98663	160166.98699508386	-5425.3087652481845	0.0003711193459284	0.0054532944885935	0.0680541545490826	0.945743	0.945743	chr19	20059847	0.0242268644921297	chr19:20059847:T:C
chr19:20059851	['T', 'C']	98663	2208.1566655854685	29.712562881382823	-0.0241538820300681	0.0203895895628879	-1.1846183541640136	0.236171	0.236171	chr19	20059851	0.6267734315031998	chr19:20059851:T:C
chr19:20059871	['C', 'T']	98663	106039.4205121447	-4499.540913920003	0.0047907260820258	0.0042974461998696	1.1147844229373232	0.264946	0.264946	chr19	20059871	0.5768426328246506	chr19:20059871:C:T
chr19:20060293	['A', 'G']	98663	106107.2072136	-4501.672987877181	0.0046119202588003	0.0042969846351388	1.073292238721567	0.283143	0.283143	chr19	20060293	0.5479941707457407	chr19:20060293:A:G
chr19:20060455	['C', 'T']	98663	53136.84992091492	-1111.9824698071109	-0.0071834599114942	0.0048160009043787	-1.4915819274375477	0.135812	0.135812	chr19	20060455	0.8670618552135645	chr19:20060455:C:T
chr19:20060461	['A', 'G']	98663	14789.948748099336	-1047.0134794007329	-0.0100832555304298	0.0080847070256345	-1.2472011043144018	0.212327	0.212327	chr19	20060461	0.6729947764160547	chr19:20060461:A:G
chr19:20060499	['T', 'G']	98663	53135.38674979722	-1119.231584012017	-0.0074151869870873	0.0048157988330561	-1.5397626113841807	0.123621	0.123621	chr19	20060499	0.9079077476174716	chr19:20060499:T:G
chr19:20060930	['A', 'G']	98663	53136.54128310151	-1117.8598893294318	-0.0073383560853871	0.004815914904714	-1.5237719583051497	0.127569	0.127569	chr19	20060930	0.8942548488485192	chr19:20060930:A:G
chr19:20061168	['G', 'C']	98663	53150.322343133565	-1118.056700294845	-0.0072903971063695	0.0048163906775095	-1.5136639850277394	0.130114	0.130114	chr19	20061168	0.8856759717271875	chr19:20061168:G:C
chr19:20061201	['G', 'A']	98663	53139.46663624844	-1123.9492563138654	-0.0074361559760771	0.0048162710889104	-1.5439654119966657	0.1226	0.1226	chr19	20061201	0.9115095298176038	chr19:20061201:G:A
chr19:20061226	['T', 'C']	98663	53180.29104136847	-1124.9047376018984	-0.0075222884328736	0.0048174326914432	-1.5614724511324711	0.118416	0.118416	chr19	20061226	0.9265896131346768	chr19:20061226:T:C
chr19:20061262	['A', 'G']	98663	159210.47878898482	-5608.653254604022	-0.0013400506861714	0.0053943293947077	-0.2484184016434293	0.803811	0.803811	chr19	20061262	0.0948460548662867	chr19:20061262:A:G
chr19:20061573	['A', 'G']	98663	53135.925435172736	-1120.415999797897	-0.0074122986779176	0.0048158579777709	-1.539143951530846	0.123772	0.123772	chr19	20061573	0.9073775913486116	chr19:20061573:A:G
chr19:20061613	['A', 'G']	98663	106047.1974819305	-4496.094916195988	0.0048739703360019	0.0042970828568826	1.134250955434888	0.256692	0.256692	chr19	20061613	0.5905876662330956	chr19:20061613:A:G
chr19:20062525	['GC', 'G']	98663	53136.53992437836	-1124.7449903595557	-0.0075319597288506	0.004815834615233	-1.5639988352229075	0.117821	0.117821	chr19	20062525	0.9287772955311164	chr19:20062525:GC:G
chr19:20062861	['C', 'T']	98663	53136.77136745637	-1121.1834397974624	-0.0074261064103481	0.0048159532535074	-1.5419805839975	0.123082	0.123082	chr19	20062861	0.9098054553730128	chr19:20062861:C:T
chr19:20062893	['T', 'C']	98663	49627.59903680418	-1049.5141935740492	-0.0089034804047741	0.0049294314851156	-1.806188083079786	0.070892	0.070892	chr19	20062893	1.1494027711904795	chr19:20062893:T:C
chr19:20062905	['C', 'A']	98663	53356.51989091424	-1142.603715470319	-0.0076310120030308	0.0048087128199312	-1.5869136479520254	0.112535	0.112535	chr19	20062905	0.9487123847271544	chr19:20062905:C:A
chr19:20063516	['CTTTA', 'C']	98663	53198.09949167713	-1151.2706782610928	-0.0064505875821541	0.004844504988364	-1.3315266673577166	0.183019	0.183019	chr19	20063516	0.7375038219262683	chr19:20063516:CTTTA:C
chr19:20063574	['A', 'G']	98663	159308.89847612535	-5607.285040416929	-0.0014003308625558	0.0054027759221977	-0.2591872923699246	0.795491	0.795491	chr19	20063574	0.0993647294962781	chr19:20063574:A:G
chr19:20064531	['A', 'T']	98663	104639.40731335862	-4523.186203525214	0.0028005551048626	0.0044062053193753	0.6355934192507574	0.525043	0.525043	chr19	20064531	0.2798051272645351	chr19:20064531:A:T
chr19:20064707	['C', 'T']	98663	53263.72101449284	-1125.6034580601904	-0.007243631282033	0.0048235724673507	-1.501715031973273	0.133174	0.133174	chr19	20064707	0.8755805556365246	chr19:20064707:C:T
chr19:20064998	['A', 'G']	98663	53130.15555668215	-1118.4753949461178	-0.007360555508668	0.004816133888291	-1.5283120609588927	0.126438	0.126438	chr19	20064998	0.8981223824610047	chr19:20064998:A:G
chr19:20065045	['G', 'A']	98663	106013.45852174798	-4505.597117757674	0.0046243805022974	0.0042972694685259	1.0761206706182418	0.281876	0.281876	chr19	20065045	0.5499419000463933	chr19:20065045:G:A
chr19:20065199	['T', 'C']	98663	53122.45710168759	-1129.5297227436622	-0.0076529905778417	0.0048173051090362	-1.5886456025976674	0.112144	0.112144	chr19	20065199	0.9502239573605308	chr19:20065199:T:C
chr19:20065389	['GTGGA', 'G']	98663	159211.34450372247	-5604.897982735944	-0.0013741425867977	0.0053937300482415	-0.2547666595301164	0.798904	0.798904	chr19	20065389	0.0975054043845448	chr19:20065389:GTGGA:G
chr19:20065410	['A', 'T']	98663	53282.15428896912	-1087.655396260575	-0.0071066740139091	0.0048248443581762	-1.4729333189507074	0.140772	0.140772	chr19	20065410	0.8514837191624359	chr19:20065410:A:T
chr19:20065830	['A', 'G']	98663	53138.69458158044	-1117.8876564446946	-0.0073603481705468	0.0048157293013896	-1.5283974056479726	0.126417	0.126417	chr19	20065830	0.8981945201220431	chr19:20065830:A:G
chr19:20066666	['G', 'A']	98663	2048.0622744780053	14.661201434045	-0.0249159625680121	0.0211096633986531	-1.1803107466697853	0.237879	0.237879	chr19	20066666	0.6236438958638428	chr19:20066666:G:A
chr19:20066794	['C', 'T']	98663	53143.46590563476	-1119.469176645423	-0.0073978918300882	0.0048157293017405	-1.5361934541076534	0.124494	0.124494	chr19	20066794	0.9048515789271444	chr19:20066794:C:T
chr19:20066842	['C', 'T']	98663	53147.08009285542	-1119.4031003656553	-0.0073707812448156	0.004815431575793	-1.5306584942185175	0.125857	0.125857	chr19	20066842	0.9001226245587679	chr19:20066842:C:T
chr19:20066845	['A', 'G']	98663	53151.08070107858	-1114.9773764409072	-0.0072481119430834	0.0048154700833289	-1.5051722506129068	0.132283	0.132283	chr19	20066845	0.8784959644336312	chr19:20066845:A:G
chr19:20066952	['G', 'C']	98663	6238.316142634151	433.3967975318266	-0.0111499754751425	0.0126373951899887	-0.8823001344434858	0.377617	0.377617	chr19	20066952	0.4229484623612528	chr19:20066952:G:C
chr19:20067036	['G', 'A']	98663	106023.86515338912	-4499.698663421366	0.0048336391541147	0.0042974499659024	1.1247691520475216	0.26069	0.26069	chr19	20067036	0.5838756279345292	chr19:20067036:G:A
chr19:20067211	['A', 'G']	98663	53152.69713619544	-1115.7197852149895	-0.0073111049417236	0.0048155204221265	-1.518237760581458	0.128958	0.128958	chr19	20067211	0.8895517109274711	chr19:20067211:A:G
chr19:20067264	['G', 'A']	98663	106034.5690071166	-4499.166047057649	0.0048629816403245	0.0042973807136661	1.1316152708694605	0.257799	0.257799	chr19	20067264	0.5887187716037338	chr19:20067264:G:A
chr19:20067401	['T', 'C']	98663	53154.00365940193	-1119.9523613263884	-0.0073591300087899	0.0048151714007864	-1.5283215063928834	0.126436	0.126436	chr19	20067401	0.8981292521982163	chr19:20067401:T:C
chr19:20067541	['G', 'A']	98663	106031.3442749252	-4496.364364800383	0.0048521882236903	0.0042972244039009	1.1291447147339193	0.25884	0.25884	chr19	20067541	0.58696860884983	chr19:20067541:G:A
chr19:20067869	['TAAGCCA', 'T']	98663	106024.76076288208	-4507.30158121424	0.0046780646955179	0.0042976643484124	1.0885132751807356	0.276371	0.276371	chr19	20067869	0.5585075300414483	chr19:20067869:TAAGCCA:T
chr19:20067930	['G', 'A']	98663	53136.07842024165	-1120.3675169575563	-0.0074030679227515	0.0048156648543072	-1.5372888576600137	0.124226	0.124226	chr19	20067930	0.905787498565252	chr19:20067930:G:A
chr19:20068602	['A', 'T']	98663	6223.523143688594	435.9122432564796	-0.0101338507728404	0.0126536889625634	-0.8008613774861972	0.423214	0.423214	chr19	20068602	0.3734399741907824	chr19:20068602:A:T
chr19:20068805	['T', 'G']	98663	106259.23275949468	-4543.1720620969	0.0044755803138834	0.0042954635172646	1.0419318650699274	0.297446	0.297446	chr19	20068805	0.5265918670133755	chr19:20068805:T:G
chr19:20070794	['A', 'C']	98663	122591.60804509142	-4839.089272220046	-9.099070810158204e-05	0.004398557468598	-0.0206864884115252	0.983496	0.983496	chr19	20070794	0.007227402070481	chr19:20070794:A:C
chr19:20072204	['A', 'G']	98663	13373.000020408446	683.7329293646931	0.0055527418142596	0.0087761029702586	0.6327115615071174	0.526923	0.526923	chr19	20072204	0.27825284421507	chr19:20072204:A:G
chr19:20072999	['G', 'A']	98663	13701.860637952715	745.8678051941984	0.0060461747175206	0.008682099342946	0.6963954774870234	0.486183	0.486183	chr19	20072999	0.3132002308799083	chr19:20072999:G:A
chr19:20073011	['ACACT', 'A']	98663	6517.594532406187	445.36532660566905	-0.0082152609511512	0.0124324190485713	-0.6607934400421702	0.508746	0.508746	chr19	20073011	0.2934989923804962	chr19:20073011:ACACT:A
chr19:20073023	['C', 'A']	98663	9726.57734142954	394.3321903316882	0.0057925086331449	0.0100734312087256	0.5750283605577697	0.565273	0.565273	chr19	20073023	0.2477417579169363	chr19:20073023:C:A
chr19:20073313	['A', 'G']	98663	2753.1116167810337	161.10108268875564	0.0001016823267425	0.0184048908109699	0.0055247449054109	0.995592	0.995592	chr19	20073313	0.0019186017880467	chr19:20073313:A:G
chr19:20073465	['C', 'T']	98663	122473.99876310395	-4857.573684331495	-0.0012367671469496	0.0043922153763634	-0.2815816258932272	0.778265	0.778265	chr19	20073465	0.1088725001289679	chr19:20073465:C:T
chr19:20074198	['A', 'G']	98663	10151.411559006276	474.7356310456008	0.0080528331753168	0.0098749732628489	0.8154789852052343	0.4148	0.4148	chr19	20074198	0.3821612522829966	chr19:20074198:A:G
chr19:20075638	['A', 'G']	98663	10138.23307417056	473.473590729024	0.0083274788601022	0.009873905117592	0.8433825078251368	0.399017	0.399017	chr19	20075638	0.399008600932513	chr19:20075638:A:G
chr19:20076092	['G', 'C']	98663	13694.555205303112	745.4620062970255	0.006197229873856	0.0086825455790755	0.7137572521117566	0.475379	0.475379	chr19	20076092	0.3229600072640445	chr19:20076092:G:C
chr19:20076373	['T', 'A']	98663	7296.483853755119	313.5523628904415	0.0193962235575119	0.0115953229577034	1.672762684425778	0.0943772	0.0943772	chr19	20076373	1.025132911529918	chr19:20076373:T:A
chr19:20076490	['C', 'T']	98663	6759.685128683364	383.2541174537687	-0.0132435612219153	0.0121677562873102	-1.088414405187177	0.276415	0.276415	chr19	20076490	0.5584383931340586	chr19:20076490:C:T
chr19:20077218	['A', 'C']	98663	10503.684249485394	517.5425535513241	0.0064191696085945	0.0097310595835625	0.6596578258998307	0.509475	0.509475	chr19	20077218	0.2928771220175729	chr19:20077218:A:C
chr19:20077247	['C', 'T']	98663	2827.0573073453543	198.91540313558448	0.011279553454507	0.0181912697714475	0.6200531131813077	0.535224	0.535224	chr19	20077247	0.2714644205880068	chr19:20077247:C:T
chr19:20077798	['A', 'G']	98663	10503.490415513586	517.5574111448891	0.0066368130083252	0.0097273116254503	0.68228645939139	0.495059	0.495059	chr19	20077798	0.3053430397583423	chr19:20077798:A:G
chr19:20077936	['T', 'C']	98663	10495.276499984797	514.4620406768717	0.006396342981676	0.0097320045324689	0.6572482534647295	0.511023	0.511023	chr19	20077936	0.291559552804046	chr19:20077936:T:C
chr19:20078845	['A', 'G']	98663	2824.658475263584	198.1901582720422	0.0108075439349098	0.0182014731555604	0.5937730337837096	0.552665	0.552665	chr19	20078845	0.2575380382012363	chr19:20078845:A:G
chr19:20078879	['T', 'C']	98663	2826.148334482896	199.3404268012028	0.0113302402716691	0.018201786356047	0.6224795770061846	0.533628	0.533628	chr19	20078879	0.2727613906236335	chr19:20078879:T:C
chr19:20079474	['CAT', 'C']	98663	3187.3876696637635	-123.79717598224136	-0.0038290460490676	0.0167804896212954	-0.2281844055496649	0.819503	0.819503	chr19	20079474	0.0864494522447195	chr19:20079474:CAT:C
chr19:20081708	['G', 'A']	98663	10808.533700290936	557.1428251770622	0.011147464133883	0.0095767911566813	1.1640082728655852	0.244423	0.244423	chr19	20081708	0.6118579297588556	chr19:20081708:G:A
chr19:20081824	['G', 'T']	98663	6697.086054314878	427.0010180609585	-0.0063382727687092	0.0122086494854417	-0.5191624819983002	0.603649	0.603649	chr19	20081824	0.2192155144797948	chr19:20081824:G:T
chr19:20082017	['G', 'A']	98663	3678.6338422237086	65.99039636328001	0.0414611595500632	0.0157277862115615	2.6361726305501967	0.00838602	0.00838602	chr19	20082017	2.076444106172937	chr19:20082017:G:A
chr19:20083272	['T', 'C']	98663	10803.532990704412	558.3407923760614	0.0112792209904654	0.0095784721632572	1.177559510349912	0.238975	0.238975	chr19	20083272	0.6216475297210708	chr19:20083272:T:C
chr19:20083501	['G', 'A']	98663	10812.657753793716	556.519197800766	0.0110398694142026	0.009577816258014	1.152649948255724	0.249057	0.249057	chr19	20083501	0.6037012474724494	chr19:20083501:G:A
chr19:20085296	['TTGGCCGAGACTGGAGTGCAG', 'T']	98663	2752.697499949309	160.05635374256332	-5.888409733807255e-05	0.0184120841309104	-0.0031981223265875	0.997448	0.997448	chr19	20085296	0.0011097361441887	chr19:20085296:TTGGCCGAGACTGGAGTGCAG:T
chr19:20085502	['T', 'C']	98663	75269.33019327093	-1735.0354775902429	0.0017853117771486	0.0043871128923919	0.4069445717352599	0.68405	0.68405	chr19	20085502	0.164912152767505	chr19:20085502:T:C
chr19:20086296	['G', 'A']	98663	62074.51270573117	-2457.584820942825	-0.0002288029660487	0.00462188514613	-0.0495042517965551	0.960518	0.960518	chr19	20086296	0.0174944920959615	chr19:20086296:G:A
chr19:20086301	['T', 'C']	98663	178768.47640002854	-5339.079429790564	0.0056242045865512	0.0073081188558847	0.769583075680611	0.441549	0.441549	chr19	20086301	0.3550210944674014	chr19:20086301:T:C
chr19:20086583	['C', 'G']	98663	2759.167793466251	158.91239547257652	-0.0007952835409023	0.0183932237269956	-0.0432378550223966	0.965512	0.965512	chr19	20086583	0.0152423241617521	chr19:20086583:C:G
chr19:20087172	['T', 'TG']	98663	75273.54752635848	-1731.2837290857622	0.0019028605105977	0.0043866738493121	0.4337820809030869	0.664448	0.664448	chr19	20087172	0.1775390014732823	chr19:20087172:T:TG
chr19:20087449	['T', 'G']	98663	15110.837872905497	115.97753465865684	0.0145747601609243	0.0080180921033575	1.817734190758568	0.0691078	0.0691078	chr19	20087449	1.160472932281618	chr19:20087449:T:G
chr19:20087874	['A', 'G']	98663	10480.611696357058	524.6338706970079	0.013367111947918	0.0097036934096227	1.3775282651307252	0.168352	0.168352	chr19	20087874	0.7737817198829349	chr19:20087874:A:G
chr19:20089670	['C', 'T']	98663	13582.826013359416	-64.29562529898921	0.0132771406482801	0.0084102898862391	1.578678122617882	0.114413	0.114413	chr19	20089670	0.941524626701182	chr19:20089670:C:T
chr19:20092690	['G', 'T']	98663	10158.61777674164	457.6661666835135	0.0116372370032362	0.0098418347907801	1.1824255589149022	0.23704	0.23704	chr19	20092690	0.6251783615280053	chr19:20092690:G:T
chr19:20093112	['C', 'T']	98663	46043.9353679336	-2131.202014622134	0.0023691240250712	0.005055978108878	0.4685787742852645	0.639372	0.639372	chr19	20093112	0.1942463866939148	chr19:20093112:C:T
chr19:20093664	['G', 'C']	98663	25189.850928591703	-1325.4641914920146	0.0027334827551843	0.0064045319081533	0.4268044557174319	0.669523	0.669523	chr19	20093664	0.1742344991575576	chr19:20093664:G:C
chr19:20093886	['AG', 'A']	98663	61949.6741581007	-2553.0532120810626	-0.0007219775305752	0.0045887379617767	-0.157336840017701	0.87498	0.87498	chr19	20093886	0.0580018738221517	chr19:20093886:AG:A
chr19:20094652	['C', 'T']	98663	2809.1423604776096	163.77040975044142	0.0005105226020068	0.0182064496206454	0.0280407554819443	0.97763	0.97763	chr19	20094652	0.009825479938519	chr19:20094652:C:T
chr19:20097534	['G', 'A']	98663	6486.262966379145	478.8267240892082	-0.0052345195585957	0.012416975223569	-0.4215615690897092	0.673346	0.673346	chr19	20097534	0.171761715453689	chr19:20097534:G:A
chr19:20099213	['A', 'G']	98663	13616.10404946531	748.3481887064557	0.005724243763031	0.0086841335597616	0.6591611844334775	0.509794	0.509794	chr19	20099213	0.2926052802481275	chr19:20099213:A:G
chr19:20099934	['C', 'T']	98663	6485.197192377864	485.3218202912614	-0.0039361960627034	0.01241616434113	-0.3170219042336875	0.751228	0.751228	chr19	20099934	0.1242282332833854	chr19:20099934:C:T
chr19:20100381	['C', 'T']	98663	2763.0560099735458	162.89616344769166	0.00067165449187	0.0183547617520287	0.0365929289055355	0.97081	0.97081	chr19	20100381	0.0128657587899882	chr19:20100381:C:T
chr19:20100731	['G', 'A']	98663	10270.832801175811	520.7703581552338	0.0079921889007461	0.0098098789675535	0.814708206613	0.415241	0.415241	chr19	20100731	0.3816997717427814	chr19:20100731:G:A
chr19:20100951	['G', 'A']	98663	2764.0560302449803	159.94664917567906	-0.0001857273782013	0.0183507334345297	-0.0101209784809973	0.991925	0.991925	chr19	20100951	0.0035211638513742	chr19:20100951:G:A
chr19:20101300	['T', 'C']	98663	114337.8597090577	-3396.750228140076	-0.004330441350792	0.0043026583333872	-1.0064571749026026	0.314198	0.314198	chr19	20101300	0.5027965837509414	chr19:20101300:T:C
chr19:20103156	['G', 'T']	98663	6616.469429127473	497.37073089737953	-0.0025568688402029	0.0122720618364819	-0.2083487578755486	0.834957	0.834957	chr19	20103156	0.0783358899578146	chr19:20103156:G:T
chr19:20103267	['T', 'C']	98663	62271.83619702175	-2489.477495200244	0.0003421382827605	0.0045736584305477	0.0748062602304006	0.940369	0.940369	chr19	20103267	0.0267016961685868	chr19:20103267:T:C
chr19:20103719	['G', 'A']	98663	70291.11141860795	-2243.544204614403	0.0029732603802895	0.0044277967924778	0.671498833311573	0.501904	0.501904	chr19	20103719	0.2993793431284526	chr19:20103719:G:A
chr19:20104987	['C', 'T']	98663	6652.213624613512	494.4569116909094	-0.002758278938204	0.0122320861859082	-0.2254953812687866	0.821594	0.821594	chr19	20104987	0.0853427409984196	chr19:20104987:C:T
chr19:20107368	['C', 'T']	98663	70192.53724746835	-2251.428983340852	0.0030854450956669	0.0044297277385825	0.6965315427386221	0.486098	0.486098	chr19	20107368	0.3132761657815588	chr19:20107368:C:T
chr19:20108142	['G', 'GT']	98663	62473.36278565197	-2404.574960257343	0.0013425806054059	0.0045663346498703	0.2940171293499117	0.768745	0.768745	chr19	20108142	0.1142176959052699	chr19:20108142:G:GT
chr19:20108471	['G', 'A']	98663	62446.74769814226	-2404.825244513569	0.0012572521694148	0.0045675965450457	0.2752546458549597	0.783121	0.783121	chr19	20108471	0.1061711299313539	chr19:20108471:G:A
chr19:20108922	['A', 'C']	98663	62091.04447781182	-2460.417339584342	0.000954079416672	0.004579141839699	0.2083533225375693	0.834954	0.834954	chr19	20108922	0.0783374503804308	chr19:20108922:A:C
chr19:20109016	['C', 'T']	98663	62176.60383402774	-2466.014407452657	0.0007570200714616	0.0045746860258308	0.1654802246945838	0.868566	0.868566	chr19	20109016	0.0611971750905161	chr19:20109016:C:T
chr19:20109261	['G', 'A']	98663	62436.14878127912	-2406.8373017323443	0.0012186961150711	0.0045669740971266	0.2668497979521962	0.789585	0.789585	chr19	20109261	0.1026011106918979	chr19:20109261:G:A
chr19:20109419	['A', 'C']	98663	62491.03419366614	-2399.599046626489	0.0014812875529012	0.0045656397110499	0.3244424980175675	0.745604	0.745604	chr19	20109419	0.1274917707543059	chr19:20109419:A:C
chr19:20109573	['A', 'G']	98663	62415.12174724016	-2401.085909867701	0.0013388803397891	0.004567103664422	0.2931574227708204	0.769402	0.769402	chr19	20109573	0.1138466891133794	chr19:20109573:A:G
chr19:20109609	['C', 'G']	98663	62492.83492163263	-2396.2215584855626	0.0014621476630862	0.0045662944449239	0.3202044197372351	0.748814	0.748814	chr19	20109609	0.1256260445238125	chr19:20109609:C:G
chr19:20111163	['A', 'G']	98663	27320.6761788865	-131.86650890440214	0.0003058307389605	0.0062873864428662	0.0486419503142796	0.961205	0.961205	chr19	20111163	0.0171839787474948	chr19:20111163:A:G
chr19:20111531	['C', 'T']	98663	42311.434656988495	-286.3082893872423	0.0014736425621085	0.0052655749113476	0.2798635641727756	0.779583	0.779583	chr19	20111531	0.1081376399067643	chr19:20111531:C:T
chr19:20112304	['T', 'C']	98663	43765.49299403231	-404.9044030096857	-0.0001462617087348	0.005212160712576	-0.0280616267994101	0.977613	0.977613	chr19	20112304	0.009833031947341	chr19:20112304:T:C
chr19:20113008	['A', 'C']	98663	13802.25903663308	-604.8883669888248	-0.0077094375362181	0.0083526453760129	-0.9229935175217616	0.356013	0.356013	chr19	20113008	0.44853414324852	chr19:20113008:A:C
chr19:20114774	['A', 'G']	98663	39310.7577355124	-122.48195857287288	0.0021490891201038	0.0054288038429441	0.3958678895530629	0.692203	0.692203	chr19	20114774	0.1597665228104227	chr19:20114774:A:G
chr19:20114941	['A', 'G']	98663	26675.785218299232	-271.9003102095512	-0.0028363985342071	0.0063533516961018	-0.4464412911294367	0.655279	0.655279	chr19	20114941	0.1835737498376315	chr19:20114941:A:G
chr19:20118677	['G', 'A']	98663	27106.45166068135	-159.19149634530618	-0.0006468086733576	0.006308899975572	-0.1025232094124304	0.918342	0.918342	chr19	20118677	0.0369955529462876	chr19:20118677:G:A
chr19:20119455	['T', 'A']	98663	37354.84387197501	-33.15393190218199	0.0004146953247974	0.0055563654663964	0.074634277983588	0.940506	0.940506	chr19	20119455	0.0266384295037356	chr19:20119455:T:A
chr19:20119683	['C', 'T']	98663	27109.94591717776	-156.56923701922494	-0.0008344805147751	0.0063070638634609	-0.1323088734854243	0.89474	0.89474	chr19	20119683	0.0483031467732062	chr19:20119683:C:T
chr19:20121368	['TA', 'T']	98663	35903.00569742806	-158.36762358982244	-0.0004729192940394	0.0056183757252149	-0.0841736681861594	0.932919	0.932919	chr19	20121368	0.0301560619128092	chr19:20121368:TA:T
chr19:20121912	['C', 'T']	98663	36078.41048256284	-188.5450679961018	-0.0008211674569073	0.0056026096723098	-0.1465687429495407	0.883473	0.883473	chr19	20121912	0.0538067185173633	chr19:20121912:C:T
chr19:20122691	['G', 'A']	98663	35827.7151735115	-145.04123924907756	-0.0006126498004435	0.0056174079366946	-0.109062722050425	0.913153	0.913153	chr19	20122691	0.039456449750724	chr19:20122691:G:A
chr19:20122982	['C', 'T']	98663	35822.54155854687	-149.45429913578596	-0.0007686492058251	0.0056176399009142	-0.1368277816632732	0.891167	0.891167	chr19	20122982	0.0500409038391658	chr19:20122982:C:T
chr19:20123826	['C', 'T']	98663	2013.0204029920333	363.3436975311169	0.03757456301969	0.0219605145944891	1.7110055804028903	0.0870832	0.0870832	chr19	20123826	1.0600656205495502	chr19:20123826:C:T
chr19:20123835	['T', 'C']	98663	37801.51334063218	-236.0035943460577	0.0009704280707935	0.0054847010605704	0.1769336304889863	0.859561	0.859561	chr19	20123835	0.0657232975419625	chr19:20123835:T:C
chr19:20124228	['A', 'G']	98663	37788.10705233487	-234.69265832184163	0.0009022313160814	0.0054854268086999	0.1644778697348675	0.869355	0.869355	chr19	20124228	0.0608028437374072	chr19:20124228:A:G
chr19:20124666	['C', 'G']	98663	38928.49664449941	-150.1829169545844	0.0021087026901874	0.0054367202673229	0.3878630105105183	0.698118	0.698118	chr19	20124666	0.1560711641710975	chr19:20124666:C:G
chr19:20125120	['G', 'A']	98663	35774.5151975992	-131.11629778591555	-0.0001331292650763	0.0056218159567514	-0.0236808294865058	0.981107	0.981107	chr19	20125120	0.0082836256725713	chr19:20125120:G:A
chr19:20126655	['T', 'TC']	98663	37788.19206399091	-200.21971299971608	0.002054549593972	0.0054845058153726	0.3746097940517011	0.707951	0.707951	chr19	20126655	0.1499968004543641	chr19:20126655:T:TC
chr19:20126802	['C', 'T']	98663	26879.535324654244	-181.8550381717768	-0.0005550096107916	0.0063085407887969	-0.0879774942213678	0.929895	0.929895	chr19	20126802	0.0315660874622359	chr19:20126802:C:T
chr19:20127339	['A', 'C']	98663	37831.20252638409	-221.56452738540776	0.0013895658820697	0.0054835340401413	0.2534069948134998	0.799954	0.799954	chr19	20127339	0.0969349856587364	chr19:20127339:A:C
chr19:20127551	['A', 'G']	98663	37829.11910700164	-227.619565050957	0.0010880973776597	0.0054844068410164	0.1983983699973012	0.842734	0.842734	chr19	20127551	0.0743094841676235	chr19:20127551:A:G
chr19:20127853	['T', 'C']	98663	38285.77516887438	-164.2988871408138	0.0015547099496858	0.0054719973394425	0.2841211084806938	0.776318	0.776318	chr19	20127853	0.1099603440052729	chr19:20127853:T:C
chr19:20128474	['T', 'G']	98663	35879.9128532564	-139.63302725421852	-0.0003363430240059	0.0056190968403423	-0.0598571324827896	0.95227	0.95227	chr19	20128474	0.0212398973244853	chr19:20128474:T:G
chr19:20129240	['G', 'A']	98663	35859.81532129715	-140.11673769488948	-0.0003395584271449	0.0056158132825067	-0.0604646931910379	0.951786	0.951786	chr19	20129240	0.0214606876098219	chr19:20129240:G:A
chr19:20129449	['G', 'C']	98663	26885.997536796007	-184.3625628710984	-0.0006502878884975	0.0063074765000674	-0.1030979486789396	0.917885	0.917885	chr19	20129449	0.0372117272889235	chr19:20129449:G:C
chr19:20129857	['G', 'A']	98663	35897.27674543557	-124.9542613022224	-5.090494011487668e-05	0.0056145945995048	-0.0090665388591664	0.992766	0.992766	chr19	20129857	0.003153104862704	chr19:20129857:G:A
chr19:20130118	['A', 'G']	98663	26877.43123909607	-185.46607592600915	-0.0004395984929797	0.0063119761650638	-0.0696451446399425	0.944476	0.944476	chr19	20130118	0.0248090734223957	chr19:20130118:A:G
chr19:20130121	['T', 'A']	98663	36902.83907894467	-98.76852231517115	9.209689830181598e-05	0.0055646929192218	0.0165502211242763	0.986795	0.986795	chr19	20130121	0.0057730597071402	chr19:20130121:T:A
chr19:20131283	['C', 'T']	98663	35886.27746678835	-133.03857033218748	-7.790184295834401e-05	0.005615363322051	-0.0138729835436345	0.988931	0.988931	chr19	20131283	0.0048340090748495	chr19:20131283:C:T
chr19:20131465	['G', 'A']	98663	26902.908145369765	-192.46447515000293	-0.0009975685496486	0.00630512060432	-0.1582156174721119	0.874287	0.874287	chr19	20131465	0.0583459792008094	chr19:20131465:G:A
chr19:20131665	['CA', 'C']	98663	37080.84416666646	-65.95797350415674	0.0005830119139213	0.0055645630513441	0.104772272061953	0.916557	0.916557	chr19	20131665	0.0378405214102079	chr19:20131665:CA:C
chr19:20132668	['A', 'T']	98663	37024.882717926856	-62.32893753816765	0.0006301117452276	0.0055607798511306	0.1133135571082714	0.909782	0.909782	chr19	20132668	0.0410626599197877	chr19:20132668:A:T
chr19:20132981	['T', 'A']	98663	6886.04690414403	-347.81577420328125	-0.0104017480514822	0.0115674339514959	-0.8992269240609783	0.368534	0.368534	chr19	20132981	0.4335224390634736	chr19:20132981:T:A
chr19:20133516	['A', 'T']	98663	35868.815817754185	-141.26111512255255	-0.0004686834795151	0.005615575006623	-0.0834613515022749	0.933485	0.933485	chr19	20133516	0.0298926562575571	chr19:20133516:A:T
chr19:20133789	['A', 'T']	98663	34042.830581151364	-479.2144822489272	-0.0033138289983017	0.0057012906326914	-0.5812418997375953	0.561079	0.561079	chr19	20133789	0.2509759857160624	chr19:20133789:A:T
chr19:20134271	['G', 'C']	98663	37076.65584441919	-55.03439448000946	0.0006123534697947	0.0055609627072345	0.1101164496208781	0.912317	0.912317	chr19	20134271	0.039854232472164	chr19:20134271:G:C
chr19:20135154	['T', 'G']	98663	6764.685635510325	-357.99652478729746	-0.0120929759666521	0.0116597225287153	-1.0371581259219316	0.299665	0.299665	chr19	20135154	0.5233639784240844	chr19:20135154:T:G
chr19:20135166	['A', 'G']	98663	35886.09213474034	-134.59428711078	-0.0003163611651234	0.0056152657981369	-0.0563394817799062	0.955071	0.955071	chr19	20135166	0.0199643417544182	chr19:20135166:A:G
chr19:20135437	['G', 'T']	98663	26865.267518829	-201.3178924522082	-0.0014654336839524	0.0063100248130707	-0.2322389732789864	0.816353	0.816353	chr19	20135437	0.088122006930275	chr19:20135437:G:T
chr19:20135619	['T', 'C']	98663	35885.4557619009	-138.3122174416187	-0.0004163117448927	0.0056149497264507	-0.0741434501063496	0.940896	0.940896	chr19	20135619	0.0264583777653317	chr19:20135619:T:C
chr19:20136236	['A', 'G']	98663	36897.48769906033	-113.01080287055642	-0.000383747068231	0.0055647275668358	-0.0689606209148543	0.945021	0.945021	chr19	20136236	0.0245585406094819	chr19:20136236:A:G
chr19:20136999	['C', 'A']	98663	35861.90609667085	-140.33594695396778	-0.0003298526402119	0.0056155795372087	-0.0587388421847301	0.95316	0.95316	chr19	20136999	0.0208341914029841	chr19:20136999:C:A
chr19:20137070	['G', 'A']	98663	35888.456218068284	-132.8587158382463	-0.0002662526025933	0.0056149039983566	-0.0474189055897126	0.962179	0.962179	chr19	20137070	0.016744126007187	chr19:20137070:G:A
chr19:20137118	['C', 'A']	98663	26882.907304168024	-189.4911310855945	-0.0008280183463256	0.0063079256432465	-0.1312663454129492	0.895565	0.895565	chr19	20137118	0.0479028876297289	chr19:20137118:C:A
chr19:20137422	['T', 'C']	98663	35824.89310879726	-138.0999811964669	-0.0002086363160843	0.0056187576655918	-0.0371321079323326	0.97038	0.97038	chr19	20137422	0.0130581630680576	chr19:20137422:T:C
chr19:20138846	['AT', 'A']	98663	7237.516882220383	-342.2879538857485	-0.0062973478400243	0.0113251105455167	-0.5560517766881555	0.578177	0.578177	chr19	20138846	0.2379391886455734	chr19:20138846:AT:A
chr19:20139045	['G', 'C']	98663	36059.21313585954	-118.01817451871108	-0.0003395193608856	0.0056073403194813	-0.0605490912877271	0.951718	0.951718	chr19	20139045	0.0214917167274724	chr19:20139045:G:C
chr19:20139174	['T', 'C']	98663	36033.86098381932	-124.34160049723742	-0.0004165471076374	0.0056082267355496	-0.0742742986828603	0.940792	0.940792	chr19	20139174	0.0265063842639265	chr19:20139174:T:C
chr19:20139397	['C', 'A']	98663	36080.38831841543	-117.0548718175348	-0.000320412657371	0.005606715658351	-0.0571480126504753	0.954427	0.954427	chr19	20139397	0.0202572833096856	chr19:20139397:C:A
chr19:20140528	['G', 'A']	98663	122062.21758700744	-5005.503318438657	0.0009860310805765	0.0044291018168085	0.2226255167209231	0.823827	0.823827	chr19	20140528	0.084163978634934	chr19:20140528:G:A
chr19:20140614	['TAAGAA', 'T']	98663	36066.31101041128	-124.23943619196336	-0.000317426177144	0.0056071779973161	-0.0566106831807356	0.954855	0.954855	chr19	20140614	0.0200625734225467	chr19:20140614:TAAGAA:T
chr19:20141396	['C', 'T']	98663	36294.62156216738	-85.36259201871484	0.0001762024254836	0.0056010755773861	0.0314586766504327	0.974904	0.974904	chr19	20141396	0.0110381477096067	chr19:20141396:C:T
chr19:20142475	['G', 'A']	98663	37047.13827608583	-68.56646619714802	0.0005368010528146	0.0055604618630043	0.096538932563536	0.923093	0.923093	chr19	20142475	0.0347545423628541	chr19:20142475:G:A
chr19:20142954	['G', 'T']	98663	36065.02091189231	-120.46629988044133	-0.0001794974612941	0.0056067041089922	-0.0320147911865436	0.97446	0.97446	chr19	20142954	0.0112359832634586	chr19:20142954:G:T
chr19:20142961	['G', 'A']	98663	6954.281940826482	-325.9878062598658	-0.0121637237560744	0.0115099622464034	-1.056799622420599	0.290606	0.290606	chr19	20142961	0.5366954232795966	chr19:20142961:G:A
chr19:20143797	['T', 'C']	98663	27253.590978205782	-175.93963955205243	-0.0002253059305994	0.0062750656509196	-0.035904951937259	0.971358	0.971358	chr19	20143797	0.0126206786708647	chr19:20143797:T:C
chr19:20144261	['G', 'A']	98663	36847.08352934022	-24.04629580489872	0.0026021414157171	0.0055653035464275	0.4675650472627874	0.640097	0.640097	chr19	20144261	0.1937542082463262	chr19:20144261:G:A
chr19:20144275	['C', 'T']	98663	36846.58955798864	-24.76790328761959	0.0025420896178822	0.0055653478823657	0.4567710180233355	0.647837	0.647837	chr19	20144275	0.1885342516994924	chr19:20144275:C:T
chr19:20144697	['T', 'A']	98663	34465.621392732915	-169.29495742002626	-0.0023844992477831	0.0057276876377789	-0.4163109789813587	0.677183	0.677183	chr19	20144697	0.1692939529536267	chr19:20144697:T:A
chr19:20145377	['G', 'T']	98663	36752.72085519168	-36.358834067019366	0.0021372583799216	0.0055709301273844	0.3836448009670413	0.701243	0.701243	chr19	20145377	0.1541314609608041	chr19:20145377:G:T
chr19:20146464	['A', 'T']	98663	37565.33041389167	-13.002976662911353	0.0028404035117246	0.0055266555510475	0.5139461805587358	0.607291	0.607291	chr19	20146464	0.2166031550363364	chr19:20146464:A:T
chr19:20146576	['T', 'C']	98663	36901.45666656523	-30.57221561701478	0.0020974243104419	0.0055653819070784	0.3768697899733228	0.706271	0.706271	chr19	20146576	0.1510286258294529	chr19:20146576:T:C
chr19:20147154	['A', 'G']	98663	6921.70154987684	-331.26892200523565	-0.0124485154808764	0.0115351091140041	-1.0791848917808136	0.280508	0.280508	chr19	20147154	0.5520547482890641	chr19:20147154:A:G
chr19:20148410	['C', 'T']	98663	27385.40621245728	-135.46982666243568	0.0020389960585653	0.0062652278073411	0.3254464356708936	0.744844	0.744844	chr19	20148410	0.1279346762898944	chr19:20148410:C:T
chr19:20150863	['C', 'A']	98663	27480.5841318124	-142.96473952326406	0.0016510268497239	0.006239438041251	0.2646114664186791	0.791309	0.791309	chr19	20150863	0.1016538947702672	chr19:20150863:C:A
chr19:20151514	['A', 'G']	98663	178529.9044114666	-5514.796974879491	0.0068726630569154	0.0072270769469633	0.9509602716770796	0.341627	0.341627	chr19	20151514	0.4664478127850603	chr19:20151514:A:G
chr19:20151651	['A', 'AG']	98663	27561.587015804464	-122.24051421116992	0.0019546779878336	0.0062302060304236	0.3137421103392924	0.753718	0.753718	chr19	20151651	0.122791112952532	chr19:20151651:A:AG
chr19:20151721	['A', 'G']	98663	36826.35928598941	-32.81775361273957	0.0022770791923758	0.0055558612656758	0.4098517013813207	0.681916	0.681916	chr19	20151721	0.1662691194539003	chr19:20151721:A:G
chr19:20152752	['A', 'G']	98663	6732.774242931155	-358.3285043388752	-0.0115842040031509	0.0116816139356339	-0.9916612607624504	0.321365	0.321365	chr19	20152752	0.4930014241954886	chr19:20152752:A:G
chr19:20153450	['G', 'A']	98663	6732.1364672971085	-360.6622001199391	-0.0117735690351059	0.0116808815379469	-1.007934974501528	0.313488	0.313488	chr19	20153450	0.503779078863656	chr19:20153450:G:A
chr19:20154377	['T', 'C']	98663	37661.01598710488	-11.07946735043909	0.0026145108811395	0.0055224961517613	0.4734291902232733	0.635908	0.635908	chr19	20154377	0.196605711368013	chr19:20154377:T:C
chr19:20155273	['C', 'CAA']	98663	6917.402228237182	-334.99148254581206	-0.0128986869830816	0.0115287749960285	-1.118825459558805	0.263217	0.263217	chr19	20155273	0.5796860650285621	chr19:20155273:C:CAA
chr19:20155907	['A', 'C']	98663	27464.845775633097	-143.5913163690343	0.0019286647336627	0.0062454419288459	0.3088115710042586	0.757466	0.757466	chr19	20155907	0.1206368563487954	chr19:20155907:A:C
chr19:20156428	['A', 'G']	98663	26847.90482079144	-267.6141935794656	-0.0005312337350322	0.0063096905096282	-0.0841933109431699	0.932903	0.932903	chr19	20156428	0.03016351033148	chr19:20156428:A:G
chr19:20157816	['G', 'A']	98663	46835.56398921175	-2687.388718161275	-0.0111190213047987	0.0050007920142694	-2.223452059808015	0.0261876	0.0261876	chr19	20157816	1.5819043012890464	chr19:20157816:G:A
chr19:20158040	['T', 'TA']	98663	36746.15276045629	-44.11696698332994	0.0024253600805813	0.0055629172691305	0.4359870843379405	0.662847	0.662847	chr19	20158040	0.1785867049645766	chr19:20158040:T:TA
chr19:20158477	['C', 'T']	98663	6935.054354877952	-328.3591204884116	-0.0119687129779394	0.0115141510299828	-1.039478546596532	0.298585	0.298585	chr19	20158477	0.5249320136935722	chr19:20158477:C:T
chr19:20158522	['A', 'C']	98663	37615.68145496581	-25.609941487012787	0.0025197037577601	0.0055211679667518	0.4563715092410982	0.648124	0.648124	chr19	20158522	0.1883418963456756	chr19:20158522:A:C
chr19:20158771	['T', 'G']	98663	27372.51779245685	-154.59524284821748	0.0016330182597954	0.0062598576434915	0.2608714690969554	0.794192	0.794192	chr19	20158771	0.1000744919552811	chr19:20158771:T:G
chr19:20158780	['A', 'G']	98663	36846.90862547114	2.59804565333932	0.0031328126444926	0.0055741364074202	0.5620265482420375	0.574099	0.574099	chr19	20158780	0.2410132096118444	chr19:20158780:A:G
chr19:20159136	['C', 'T']	98663	27455.843859613567	-138.5097469053414	0.0021244322097509	0.0062462880582748	0.3401111492026976	0.733774	0.733774	chr19	20159136	0.1344376807738255	chr19:20159136:C:T
chr19:20160841	['C', 'T']	98663	46722.94243736248	-2711.0424990366164	-0.01204680214222	0.0050072454477105	-2.405874101443967	0.0161357	0.0161357	chr19	20160841	1.7922121892595786	chr19:20160841:C:T
chr19:20161276	['T', 'C']	98663	43059.96591335381	-234.8813229099609	-0.0009549761358765	0.0052516272861209	-0.1818438521713824	0.855706	0.855706	chr19	20161276	0.067675422833944	chr19:20161276:T:C
chr19:20161341	['T', 'C']	98663	8071.290586505807	-156.9855793889575	-0.0075972148788719	0.0107771751215163	-0.7049356434511597	0.480852	0.480852	chr19	20161341	0.3179885732600598	chr19:20161341:T:C
chr19:20161662	['T', 'C']	98663	35401.89395890146	-1578.3152064188937	0.0053331452862635	0.0055595899232844	0.9592695432314972	0.337425	0.337425	chr19	20161662	0.4718227434427331	chr19:20161662:T:C
chr19:20162301	['CTA', 'C']	98663	32327.60422495235	208.0131432884547	0.0014479459946718	0.0058895368720275	0.2458505696006204	0.805798	0.805798	chr19	20162301	0.0937738148702542	chr19:20162301:CTA:C
chr19:20162333	['G', 'A']	98663	7449.15100191565	-384.9737141062452	-0.0126205638623534	0.0111301185911	-1.1339109964601024	0.256835	0.256835	chr19	20162333	0.5903457934103717	chr19:20162333:G:A
chr19:20162575	['C', 'T']	98663	7769.472485479998	-335.8957630085616	-0.0117424752132728	0.0109152091867451	-1.0757902127549104	0.282024	0.282024	chr19	20162575	0.5497139320208657	chr19:20162575:C:T
chr19:20162971	['G', 'A']	98663	32073.176483110976	162.02051505725882	0.0013126981034274	0.0059060197636605	0.2222644278138773	0.824109	0.824109	chr19	20162971	0.0840153429535821	chr19:20162971:G:A
chr19:20164238	['A', 'G']	98663	32088.528972284734	153.88553476219624	0.0010421805193709	0.0059051514296339	0.1764866713054957	0.859912	0.859912	chr19	20164238	0.0655459904655904	chr19:20164238:A:G
chr19:20167747	['T', 'A']	98663	7754.785987248235	-336.4313647787367	-0.0118123986654942	0.0109290875134772	-1.0808220403512836	0.279779	0.279779	chr19	20167747	0.5531848864360013	chr19:20167747:T:A
chr19:20168178	['C', 'G']	98663	7818.369615501662	-331.67218231807465	-0.0112201303377615	0.010892666263724	-1.0300628024497565	0.302983	0.302983	chr19	20168178	0.5185817385383357	chr19:20168178:C:G
chr19:20168901	['C', 'T']	98663	33125.27837901021	350.7166673684087	0.0037330337705102	0.0058446940150258	0.6387047398740144	0.523017	0.523017	chr19	20168901	0.2814841947155107	chr19:20168901:C:T
chr19:20169015	['A', 'G']	98663	7847.272680623912	-339.875641591079	-0.0113492837528245	0.0109336797889024	-1.0380113531716852	0.299267	0.299267	chr19	20169015	0.5239411699224177	chr19:20169015:A:G
chr19:20170457	['C', 'T']	98663	7733.505792249935	-340.3369334996332	-0.0118031272016284	0.0109409360832788	-1.0788041454393724	0.280678	0.280678	chr19	20170457	0.5517916267422617	chr19:20170457:C:T
chr19:20170649	['C', 'CAG']	98663	7814.792069171741	-323.3704594708285	-0.0101484175899875	0.0108874502032041	-0.9321206894706116	0.351276	0.351276	chr19	20170649	0.454351521211737	chr19:20170649:C:CAG
chr19:20171131	['G', 'A']	98663	35681.61651444964	-107.06466545984074	-0.0007030959996852	0.0056275765008071	-0.1249376173890134	0.900573	0.900573	chr19	20171131	0.0454810777226162	chr19:20171131:G:A
chr19:20171670	['T', 'G']	98663	7816.980727508666	-324.5068836903375	-0.0103140718114113	0.0108887808767692	-0.9472200724890986	0.343529	0.343529	chr19	20171670	0.4640365948246407	chr19:20171670:T:G
chr19:20173209	['G', 'A']	98663	35048.45991565459	-45.14601626716603	-0.0001093947920036	0.0056736313580085	-0.0192812654014366	0.984617	0.984617	chr19	20173209	0.0067326701451685	chr19:20173209:G:A
chr19:20173323	['C', 'T']	98663	35042.39310659435	-51.75548836511493	-0.0003868815940899	0.0056745574552899	-0.068178284762858	0.945644	0.945644	chr19	20173323	0.0242723286448892	chr19:20173323:C:T
chr19:20173435	['T', 'C']	98663	35039.52344407386	-55.06934032561816	-0.0004748724597475	0.0056751808968911	-0.0836752992327857	0.933315	0.933315	chr19	20173435	0.0299717542456947	chr19:20173435:T:C
chr19:20173897	['T', 'C']	98663	7658.164291217256	-358.1535274506798	-0.0134938047010417	0.0109928893154999	-1.2275030079685745	0.219637	0.219637	chr19	20173897	0.6582944969074052	chr19:20173897:T:C
chr19:20174229	['T', 'C']	98663	8235.667781663373	-345.7107765443711	-0.0098710375683652	0.0106246561394454	-0.9290688977422772	0.352856	0.352856	chr19	20174229	0.4524024933786728	chr19:20174229:T:C
chr19:20175960	['A', 'G']	98663	49164.13048629805	-84.47966573845916	0.0012043600911436	0.0052213029683229	0.2306627480631559	0.817577	0.817577	chr19	20175960	0.0874713345694212	chr19:20175960:A:G
chr19:20175979	['C', 'T']	98663	8226.114006248485	-358.71324301678084	-0.0110375874919521	0.0106707907571966	-1.0343739037810336	0.300964	0.300964	chr19	20175979	0.5214854497097534	chr19:20175979:C:T
chr19:20176336	['T', 'TC']	98663	51098.99903738711	-243.52539931435624	-7.581012890063228e-05	0.0052878334545355	-0.0143367088907852	0.988561	0.988561	chr19	20176336	0.0049965270118924	chr19:20176336:T:TC
chr19:20177819	['A', 'G']	98663	46283.60413244922	40.42468706538837	0.0009325982514007	0.0051326243578595	0.1817000790195586	0.855818	0.855818	chr19	20177819	0.0676185834533188	chr19:20177819:A:G
chr19:20177829	['G', 'C']	98663	8657.877520197055	-418.93789233805103	-0.0059821939762344	0.0103751754493348	-0.5765872592176748	0.56422	0.56422	chr19	20177829	0.2485515233992076	chr19:20177829:G:C
chr19:20178102	['TA', 'T']	98663	35078.592334956105	-62.56525625253444	-0.0007748794507793	0.0056911253085426	-0.1361557528203089	0.891698	0.891698	chr19	20178102	0.0497822074412788	chr19:20178102:TA:T
chr19:20178417	['G', 'A']	98663	46322.395581881305	44.6427452344568	0.0011134947465105	0.005131822034102	0.2169784414017302	0.828226	0.828226	chr19	20178417	0.0818511400745347	chr19:20178417:G:A
chr19:20179261	['TATCTA', 'T']	98663	28059.39430436854	-1373.989911875616	0.0024708871774166	0.0061127556907183	0.4042182122816442	0.686053	0.686053	chr19	20179261	0.1636423322255769	chr19:20179261:TATCTA:T
chr19:20179435	['A', 'G']	98663	8173.0709564265235	-354.7397456808469	-0.0107958392145588	0.0106691224318386	-1.011876963970531	0.311599	0.311599	chr19	20179435	0.5064039447580699	chr19:20179435:A:G
chr19:20179474	['A', 'G']	98663	8159.07505321845	-356.0750861796956	-0.0107511886699755	0.0106785069285282	-1.0068063580361712	0.31403	0.31403	chr19	20179474	0.503028860805447	chr19:20179474:A:G
chr19:20179996	['G', 'C']	98663	46357.69859000739	53.38935403766402	0.0011273129832104	0.0051296436387736	0.2197643857147144	0.826055	0.826055	chr19	20179996	0.0829910357288945	chr19:20179996:G:C
chr19:20180353	['T', 'C']	98663	8185.57633510401	-346.8775985466788	-0.0100870686296223	0.0106643636235167	-0.9458669064301776	0.344219	0.344219	chr19	20180353	0.4631651614128205	chr19:20180353:T:C
chr19:20180454	['T', 'C']	98663	46291.0377503852	53.90523662614795	0.0012782658629738	0.0051313527802088	0.2491089421690062	0.803277	0.803277	chr19	20180454	0.0951346678879401	chr19:20180454:T:C
chr19:20180518	['C', 'T']	98663	8077.245601054125	-371.2492264692602	-0.0118333961502815	0.0107257487723096	-1.1032699349467825	0.269913	0.269913	chr19	20180518	0.5687761977246961	chr19:20180518:C:T
chr19:20180863	['A', 'G']	98663	8154.47949469245	-348.3572780095124	-0.010623090639085	0.0106845233224213	-0.9942503112696348	0.320103	0.320103	chr19	20180863	0.4947102556361226	chr19:20180863:A:G
chr19:20180902	['G', 'A']	98663	8155.322533883444	-353.0005013456771	-0.0112265598313686	0.0106833953840313	-1.0508419306608503	0.293334	0.293334	chr19	20180902	0.5326375955377021	chr19:20180902:G:A
chr19:20182849	['G', 'A']	98663	7903.36177848063	-360.8826860542743	-0.0082128597567537	0.0108319840422788	-0.7582045657284727	0.44833	0.44833	chr19	20182849	0.348402199348495	chr19:20182849:G:A
chr19:20183389	['G', 'A']	98663	8186.746791817867	-344.2093609267022	-0.0102378552966329	0.0106609457210115	-0.9603139875719716	0.3369	0.3369	chr19	20183389	0.4724989890188797	chr19:20183389:G:A
chr19:20185028	['T', 'C']	98663	8188.572856679379	-342.6469690374292	-0.0099662654282483	0.0106609158750799	-0.9348413912114863	0.349872	0.349872	chr19	20185028	0.4560908123958248	chr19:20185028:T:C
chr19:20186388	['C', 'T']	98663	7825.269009701255	-392.4849964136575	-0.0106980871897123	0.0108834735726753	-0.9829662486222772	0.325626	0.325626	chr19	20186388	0.487280925632592	chr19:20186388:C:T
chr19:20186418	['T', 'C']	98663	8116.987237838439	-352.30564038330994	-0.0110515302741773	0.0107043566079729	-1.0324329316482	0.301872	0.301872	chr19	20186418	0.5201771678958651	chr19:20186418:T:C
chr19:20186568	['T', 'G']	98663	7827.79338692184	-399.75439431059687	-0.0115732748729355	0.0108815312414807	-1.0635704310453895	0.287526	0.287526	chr19	20186568	0.5413228774231124	chr19:20186568:T:G
chr19:20187049	['C', 'A']	98663	8170.490617872169	-345.8919190340835	-0.0105261613859069	0.0106732224730866	-0.9862214914426738	0.324027	0.324027	chr19	20187049	0.4894188000944457	chr19:20187049:C:A
chr19:20187064	['T', 'G']	98663	8090.231896700369	-359.42257576741264	-0.0113762789615482	0.0107241364882893	-1.060810721121558	0.288779	0.288779	chr19	20187064	0.5394343918355068	chr19:20187064:T:G
chr19:20187206	['T', 'G']	98663	8119.987602761248	-350.81542037384884	-0.0109035982031324	0.0107029305466105	-1.0187488516017271	0.308325	0.308325	chr19	20187206	0.5109912598279502	chr19:20187206:T:G
chr19:20187675	['A', 'T']	98663	44637.128413801634	-165.1727550722071	0.0009265608749771	0.0051715983113543	0.1791633493542678	0.85781	0.85781	chr19	20187675	0.0666088952390477	chr19:20187675:A:T
chr19:20187861	['G', 'A']	98663	70553.45286060445	-2130.3481836880032	0.0103279317403793	0.0044607874239088	2.315270995659599	0.0206001	0.0206001	chr19	20187861	1.6861306714103232	chr19:20187861:G:A
chr19:20188035	['A', 'G']	98663	46695.19839201889	79.86193292784205	0.0022371952081905	0.0051148575109666	0.4373915017952711	0.661828	0.661828	chr19	20188035	0.1792548630627516	chr19:20188035:A:G
chr19:20189650	['C', 'T']	98663	46713.93878709836	73.8243229691216	0.0020589380473234	0.0051150453608483	0.4025258628365327	0.687298	0.687298	chr19	20189650	0.1628549198625501	chr19:20189650:C:T
chr19:20190836	['G', 'A']	98663	8058.571744242621	-366.7049400088335	-0.0116102181941036	0.010737030261975	-1.081324901841894	0.279555	0.279555	chr19	20190836	0.5535327357322968	chr19:20190836:G:A
chr19:20190930	['C', 'T']	98663	44578.58470864929	-167.65385672162736	0.0007368389946925	0.0051676772103597	0.1425861106834135	0.886617	0.886617	chr19	20190930	0.052263945791691	chr19:20190930:C:T
chr19:20191165	['A', 'G']	98663	36224.7730359858	145.25208032195923	0.0031720604913724	0.0056036523353918	0.5660701809314943	0.571347	0.571347	chr19	20191165	0.2431000486489387	chr19:20191165:A:G
chr19:20191592	['AC', 'A']	98663	35634.73753596898	-44.66320623809155	0.0009814745516452	0.0056584961802707	0.1734514825807158	0.862297	0.862297	chr19	20191592	0.0643431248418593	chr19:20191592:AC:A
chr19:20192135	['G', 'A']	98663	8186.580826305547	-347.37987673318867	-0.010837918502436	0.0106621521699383	-1.0164850707152056	0.309401	0.309401	chr19	20192135	0.5094782869722038	chr19:20192135:G:A
chr19:20192333	['A', 'G']	98663	8206.207488109249	-348.2164205411744	-0.0106331125505317	0.0106645487842596	-0.997052267811439	0.318742	0.318742	chr19	20192333	0.4965607066347122	chr19:20192333:A:G
chr19:20192717	['A', 'G']	98663	8167.9868814566225	-345.86256799878686	-0.0106001235624008	0.0106764308818482	-0.9928527313770126	0.320784	0.320784	chr19	20192717	0.4937873015007195	chr19:20192717:A:G
chr19:20192949	['C', 'T']	98663	8167.413904599728	-349.4799396361425	-0.0108963643595323	0.0106756812753169	-1.0206715691977035	0.307413	0.307413	chr19	20192949	0.5122777708346908	chr19:20192949:C:T
chr19:20193479	['G', 'A']	98663	8169.477677168144	-347.8023865536257	-0.0107418117877876	0.0106765294422038	-1.0061145661553412	0.314363	0.314363	chr19	20193479	0.5025685753598385	chr19:20193479:G:A
chr19:20193775	['TTCTA', 'T']	98663	2512.916909162806	299.4506282203382	-0.0184120692974643	0.0194438827062567	-0.946933777354029	0.343675	0.343675	chr19	20193775	0.4638520586597992	chr19:20193775:TTCTA:T
chr19:20194069	['C', 'T']	98663	8081.160121703854	-365.42676082955904	-0.0120561929388555	0.0107300251553246	-1.1235940982741133	0.261188	0.261188	chr19	20194069	0.5830467801285876	chr19:20194069:C:T
chr19:20194098	['T', 'TA']	98663	8186.410548831178	-348.9926277370813	-0.0109585127310291	0.0106628011139596	-1.02773301442173	0.304078	0.304078	chr19	20194098	0.5170149998631881	chr19:20194098:T:TA
chr19:20194704	['T', 'G']	98663	46707.51596941985	76.383808469602	0.0021206171006953	0.0051157373021002	0.4145281462800469	0.678488	0.678488	chr19	20194704	0.1684578290357388	chr19:20194704:T:G
chr19:20194795	['T', 'C']	98663	44596.46425565999	-162.32668609646473	0.0008304499685625	0.0051675939865055	0.1607034087296992	0.872327	0.872327	chr19	20194795	0.0593206851654179	chr19:20194795:T:C
chr19:20195312	['G', 'A']	98663	14149.72487936418	-521.6234225422943	-0.0052482131767204	0.0082487773947736	-0.636241339237211	0.524621	0.524621	chr19	20195312	0.2801543290686121	chr19:20195312:G:A
chr19:20196216	['G', 'A']	98663	8200.490879224499	-346.48558938568584	-0.0104636373598103	0.0106557447812968	-0.9819714693407732	0.326116	0.326116	chr19	20196216	0.4866278931865367	chr19:20196216:G:A
chr19:20196768	['C', 'T']	98663	8188.663970401904	-346.7968933744134	-0.0106391031043806	0.010659486017036	-0.9980878146823652	0.318239	0.318239	chr19	20196768	0.4972465988977576	chr19:20196768:C:T
chr19:20196968	['G', 'A']	98663	8061.571957103471	-368.4142705143957	-0.0117022124920053	0.0107352845416694	-1.0900700811965167	0.275685	0.275685	chr19	20196968	0.559586863181313	chr19:20196968:G:A
chr19:20198145	['C', 'T']	98663	8184.995509422103	-349.9169868646619	-0.0110132903706076	0.0106631024803711	-1.032841088311882	0.301681	0.301681	chr19	20198145	0.5204520410182341	chr19:20198145:C:T
chr19:20198893	['T', 'C']	98663	46671.51471437986	62.44665338681713	0.0019863808544972	0.0051156859912889	0.3882921777997541	0.697801	0.697801	chr19	20198893	0.1562684125116243	chr19:20198893:T:C
chr19:20199308	['C', 'T']	98663	7837.397180157715	-395.1304377817824	-0.0111811545553518	0.0108620516132807	-1.029377778106021	0.303305	0.303305	chr19	20199308	0.5181204302613411	chr19:20199308:C:T
chr19:20199325	['G', 'A']	98663	46265.50279278642	50.18902224688499	0.0033681080012449	0.0051049086299281	0.659778312485167	0.509398	0.509398	chr19	20199325	0.2929427644973917	chr19:20199325:G:A
chr19:20199472	['T', 'G']	98663	8128.988697529676	-351.85850128312006	-0.011057551188083	0.0106849022449528	-1.0348762145490151	0.300729	0.300729	chr19	20199472	0.5218246898486171	chr19:20199472:T:G
chr19:20199670	['T', 'C']	98663	7840.066040126936	-397.8636051593755	-0.0115046134883013	0.0108614828977792	-1.0592120428282938	0.289506	0.289506	chr19	20199670	0.5383424311079128	chr19:20199670:T:C
chr19:20199857	['C', 'T']	98663	10492.530052428228	36.4153479362116	0.0040116744413124	0.0094623770502459	0.4239605354986543	0.671596	0.671596	chr19	20199857	0.1728918991675518	chr19:20199857:C:T
chr19:20201242	['A', 'G']	98663	8188.414968882401	-347.2864295607957	-0.0107429387206764	0.010661020106996	-1.0076839376399502	0.313609	0.313609	chr19	20201242	0.503611482357972	chr19:20201242:A:G
chr19:20201737	['A', 'C']	98663	35448.34146415646	-36.04921768897219	0.0009858649646712	0.0056495718734988	0.1745025971429327	0.861471	0.861471	chr19	20201737	0.0647593377771367	chr19:20201737:A:C
chr19:20202342	['G', 'A']	98663	46667.297920658544	60.90446187377378	0.0019569524642864	0.0051158898506461	0.3825243547882981	0.702073	0.702073	chr19	20202342	0.1536177285412887	chr19:20202342:G:A
chr19:20202453	['C', 'T']	98663	8368.508914724755	-324.6706792930533	-0.0101541576425539	0.0105606339847282	-0.9615102329308964	0.336298	0.336298	chr19	20202453	0.4732757154731926	chr19:20202453:C:T
chr19:20203327	['C', 'T']	98663	7827.47601285261	-399.3312228190218	-0.0115099140392474	0.010882932372738	-1.0576114639910867	0.290235	0.290235	chr19	20203327	0.5372502163286325	chr19:20203327:C:T
chr19:20205310	['A', 'G']	98663	8348.592320791437	-319.71276438052723	-0.0096448243095029	0.0105757566621852	-0.9119748702226786	0.361784	0.361784	chr19	20205310	0.4415506438481303	chr19:20205310:A:G
chr19:20206170	['A', 'G']	98663	36236.93823931884	147.28045945822225	0.0032521365087141	0.005603542950213	0.580371478832071	0.561665	0.561665	chr19	20206170	0.2505226382218785	chr19:20206170:A:G
chr19:20206263	['T', 'A']	98663	35414.589449890016	-36.85440087513557	0.0009514594454479	0.0056514168085365	0.168357684043181	0.866302	0.866302	chr19	20206263	0.0623306829599223	chr19:20206263:T:A
chr19:20206813	['G', 'A']	98663	8525.604879581577	-302.4885689056055	-0.0051764874256852	0.0104665799847026	-0.49457295823955	0.620903	0.620903	chr19	20206813	0.2069762417802075	chr19:20206813:G:A
chr19:20208319	['C', 'T']	98663	36224.14010278869	154.06281358993377	0.0035326685615544	0.0056043341837961	0.6303458083867468	0.52847	0.52847	chr19	20208319	0.2769796615339593	chr19:20208319:C:T
chr19:20209382	['A', 'C']	98663	8361.508489007369	-323.9323338478807	-0.0098967818136936	0.0105651647582232	-0.9367371016141136	0.348896	0.348896	chr19	20209382	0.4573040095942672	chr19:20209382:A:C
chr19:20209684	['A', 'G']	98663	7833.476377753226	-392.3097859595205	-0.0105365930722558	0.010880854132589	-0.9683608422520692	0.332867	0.332867	chr19	20209684	0.4777292580974426	chr19:20209684:A:G
chr19:20212009	['C', 'A']	98663	46571.10470338941	54.77898413059442	0.0021175446415097	0.0051171415420273	0.4138139670592055	0.679011	0.679011	chr19	20212009	0.1681231900779592	chr19:20212009:C:A
chr19:20212145	['A', 'G']	98663	8250.1741131624	-332.0533398848086	-0.0099993077766435	0.0106297563684342	-0.9406902124621712	0.346866	0.346866	chr19	20212145	0.4598382678605849	chr19:20212145:A:G
chr19:20214049	['G', 'A']	98663	23264.977776876152	-1075.2410410796754	0.0066826237240024	0.0066076806855405	1.0113418069105518	0.311855	0.311855	chr19	20214049	0.5060472884735143	chr19:20214049:G:A
chr19:20216532	['C', 'T']	98663	8327.54496506829	-316.1426589820535	-0.0086982090455566	0.0105839004810332	-0.8218339789895239	0.411173	0.411173	chr19	20216532	0.385975411366866	chr19:20216532:C:T
chr19:20216590	['A', 'T']	98663	8184.986524988091	-347.25871959421704	-0.0108582364032376	0.0106652101264019	-1.0180986848405214	0.308634	0.308634	chr19	20216590	0.5105562325210175	chr19:20216590:A:T
chr19:20217070	['T', 'C']	98663	36275.98583796277	150.75035439975937	0.0031232879908271	0.0056019054591337	0.5575402893911288	0.57716	0.57716	chr19	20217070	0.2387037752591336	chr19:20217070:T:C
chr19:20218828	['G', 'A']	98663	36265.39461837942	153.8595803454094	0.0031950559902512	0.0056025961764701	0.5702813284437516	0.568488	0.568488	chr19	20218828	0.2452786982388438	chr19:20218828:G:A
chr19:20219367	['C', 'T']	98663	36442.23401731586	184.7666839237891	0.0037299095209175	0.005596106057705	0.6665187332863393	0.505081	0.505081	chr19	20219367	0.2966389683523452	chr19:20219367:C:T
chr19:20219671	['T', 'C']	98663	8288.672079468859	-326.6108323359229	-0.0096178623674444	0.010606129614706	-0.9068211229578728	0.364504	0.364504	chr19	20219671	0.4382977014519165	chr19:20219671:T:C
chr19:20219685	['T', 'A']	98663	8248.3344043625	-332.0594014569608	-0.0101545184840224	0.0106296220470281	-0.9553038141051776	0.339426	0.339426	chr19	20219685	0.4692548938272748	chr19:20219685:T:A
chr19:20220417	['C', 'G']	98663	8483.951328449046	-331.49077071364815	-0.0108605552876401	0.0106422490791681	-1.0205131647312495	0.307488	0.307488	chr19	20220417	0.5121718282966099	chr19:20220417:C:G
chr19:20220692	['T', 'C']	98663	8181.912206544214	-342.4503330229458	-0.0102485655533232	0.0106656979448762	-0.9608902864389268	0.33661	0.33661	chr19	20220692	0.4728729861608237	chr19:20220692:T:C
chr19:20220781	['G', 'A']	98663	46637.39926602528	52.49333134909702	0.0021051754956193	0.0051145806226819	0.4116027590382369	0.680632	0.680632	chr19	20220781	0.1670876363499343	chr19:20220781:G:A
chr19:20221200	['T', 'C']	98663	46689.3572927544	82.80753593122495	0.0023099723205164	0.0051157626310976	0.4515401685126307	0.651601	0.651601	chr19	20221200	0.1860182578593099	chr19:20221200:T:C
chr19:20221972	['G', 'A']	98663	8197.49851505722	-337.5145676653322	-0.0095761564479801	0.0106564581054706	-0.8986246981127871	0.368855	0.368855	chr19	20221972	0.4331443251032787	chr19:20221972:G:A
chr19:20222183	['A', 'G']	98663	46771.295078798445	-1064.1921447779566	0.009138624145614	0.0050267099247751	1.818013030863885	0.0690652	0.0690652	chr19	20222183	1.1607407262140834	chr19:20222183:A:G
chr19:20223288	['T', 'C']	98663	35437.74687522174	-31.879906067405607	0.0008565227594288	0.0056498678834674	0.1516004935151066	0.879502	0.879502	chr19	20223288	0.0557631686135964	chr19:20223288:T:C
chr19:20223718	['T', 'G']	98663	7791.502231961676	-403.9147281125967	-0.0115655409764423	0.0109053658137071	-1.0605367278835638	0.288903	0.288903	chr19	20223718	0.5392479483715141	chr19:20223718:T:G
chr19:20224414	['G', 'A']	98663	8695.912723087731	-377.58830663823926	-0.0123578943089123	0.0106844451377008	-1.1566248082744663	0.247428	0.247428	chr19	20224414	0.6065511553236528	chr19:20224414:G:A
chr19:20224610	['TA', 'T']	98663	8259.251135211838	-336.89869912318863	-0.0107048750591677	0.0106193316288408	-1.0080554439127438	0.31343	0.31343	chr19	20224610	0.5038594373157096	chr19:20224610:TA:T
chr19:20224932	['T', 'C']	98663	8317.674431098269	-323.76419470261726	-0.0095815231014401	0.0105863842002474	-0.90507985731485	0.365425	0.365425	chr19	20224932	0.4372017443654074	chr19:20224932:T:C
chr19:20225250	['A', 'T']	98663	8320.373249647659	-332.79487216883814	-0.0104858274632207	0.0105833854832599	-0.9907819647887258	0.321794	0.321794	chr19	20225250	0.492422057785728	chr19:20225250:A:T
chr19:20225418	['C', 'T']	98663	8196.655401089029	-349.56032217244393	-0.0110604073900196	0.010654867933898	-1.0380614249409272	0.299244	0.299244	chr19	20225418	0.5239745486676327	chr19:20225418:C:T
chr19:20225811	['T', 'C']	98663	46608.72403272075	51.51565826858588	0.0019030119723017	0.0051153266901169	0.3720215907184226	0.709878	0.709878	chr19	20225811	0.1488162829421274	chr19:20225811:T:C
chr19:20226124	['T', 'A']	98663	8296.588631203373	-328.573869462783	-0.0100478372015592	0.0105975914744219	-0.948124602256131	0.343068	0.343068	chr19	20226124	0.4646197892931375	chr19:20226124:T:A
chr19:20226698	['T', 'C']	98663	36277.72155876807	150.3806069323847	0.0031136639814107	0.0056011826452029	0.5558940278580966	0.578285	0.578285	chr19	20226698	0.2378580726137766	chr19:20226698:T:C
chr19:20227118	['G', 'T']	98663	8240.684166742742	-339.9810218980616	-0.0113165144821456	0.0106397861740063	-1.0636035628039826	0.287511	0.287511	chr19	20227118	0.5413455348076981	chr19:20227118:G:T
chr19:20227430	['G', 'A']	98663	35435.26055352799	-35.9416337262999	0.0007150204894325	0.0056500991177039	0.1265500789520878	0.899297	0.899297	chr19	20227430	0.0460968553640549	chr19:20227430:G:A
chr19:20227719	['C', 'T']	98663	9818.3932021612	-472.0050917847684	-0.0084491197538505	0.0097805291299442	-0.8638714369739556	0.387661	0.387661	chr19	20227719	0.4115478882802535	chr19:20227719:C:T
chr19:20227720	['G', 'A']	98663	35479.27081305759	-28.762435295098022	0.0007404012165301	0.0056482139849106	0.1310859005179629	0.895708	0.895708	chr19	20227720	0.0478335468748088	chr19:20227720:G:A
chr19:20227726	['G', 'T']	98663	7932.7236199241825	-378.2469397849529	-0.0108485464370045	0.0108154531197911	-1.0030598179148726	0.315834	0.315834	chr19	20227726	0.5005411193639355	chr19:20227726:G:T
chr19:20229109	['C', 'T']	98663	8249.418060370166	-341.1258454660997	-0.0112453517812483	0.0106289340829898	-1.0579943100075282	0.290061	0.290061	chr19	20229109	0.5375106601094473	chr19:20229109:C:T
chr19:20229176	['T', 'C']	98663	8258.251104804378	-337.5517749790543	-0.0108363094531075	0.0106198890655125	-1.020378780442993	0.307551	0.307551	chr19	20229176	0.5120828565323621	chr19:20229176:T:C
chr19:20229552	['T', 'C']	98663	46706.2549703452	75.91203419185598	0.0021273879074542	0.0051149860485899	0.4159127487827014	0.677475	0.677475	chr19	20229552	0.1691067263758781	chr19:20229552:T:C
chr19:20229951	['G', 'A']	98663	11019.005149309707	-734.082002180498	-0.0224098432931774	0.0092750306652433	-2.41614762279488	0.0156875	0.0156875	chr19	20229951	1.8044462611748864	chr19:20229951:G:A
chr19:20230192	['C', 'T']	98663	36269.146489067294	151.53741340009776	0.0031745698175382	0.0056025148681096	0.5666330018342979	0.570965	0.570965	chr19	20230192	0.2433905130724434	chr19:20230192:C:T
chr19:20230532	['G', 'A']	98663	8162.240927337606	-351.9304917415544	-0.0115931061496852	0.0106756598817504	-1.08593813198406	0.277509	0.277509	chr19	20230532	0.556722927543269	chr19:20230532:G:A
chr19:20230840	['C', 'A']	98663	44738.51032636801	-147.29844687270068	0.0007644880337978	0.0051649731648426	0.1480139410987872	0.882332	0.882332	chr19	20230840	0.0543679697006112	chr19:20230840:C:A
chr19:20231178	['A', 'G']	98663	36270.39618987754	146.31797964111166	0.0029640065847435	0.0056027097717096	0.5290308985323617	0.596785	0.596785	chr19	20231178	0.2241821012510322	chr19:20231178:A:G
chr19:20231206	['A', 'G']	98663	46591.97284196004	50.66788788681579	0.0018996882409732	0.0051172157214304	0.3712347386524138	0.710463	0.710463	chr19	20231206	0.1484585346460778	chr19:20231206:A:G
chr19:20231386	['A', 'C']	98663	8312.611829832113	-324.3637104202613	-0.0093680447443231	0.0105899282096169	-0.8846183429096124	0.376365	0.376365	chr19	20231386	0.4243907705094452	chr19:20231386:A:C
chr19:20232843	['C', 'T']	98663	36275.88279420561	155.89149481554878	0.0034636879535455	0.0056006725979707	0.6184414269815689	0.536286	0.536286	chr19	20232843	0.2706035403520693	chr19:20232843:C:T
chr19:20233553	['A', 'G']	98663	8272.670782018145	-325.39232964700307	-0.0097758645472414	0.0106150821387283	-0.9209410176464728	0.357083	0.357083	chr19	20233553	0.4472308251976817	chr19:20233553:A:G
chr19:20235768	['T', 'C']	98663	4992.7282280225945	-215.070735243576	-0.0266170556926321	0.0138086167853805	-1.9275685686934416	0.0539117	0.0539117	chr19	20235768	1.268316973328502	chr19:20235768:T:C
chr19:20235981	['AAAG', 'A']	98663	6313.151766435196	42.205407401751	-0.010522019646702	0.0122467106097561	-0.8591710853622853	0.390248	0.390248	chr19	20235981	0.408659313995691	chr19:20235981:AAAG:A
chr19:20236560	['A', 'G']	98663	47753.19605855399	75.39190950696188	0.003248219772938	0.0050771436201972	0.6397730724055949	0.522322	0.522322	chr19	20236560	0.2820616814626741	chr19:20236560:A:G
chr19:20236589	['T', 'A']	98663	6609.339780825806	102.08957131654265	-0.0071719226214192	0.0120150138829416	-0.5969133861427878	0.550567	0.550567	chr19	20236589	0.2591898229960902	chr19:20236589:T:A
chr19:20237430	['G', 'A']	98663	5238.235131326268	153.31794809472186	-0.0041534406219345	0.0134738346280698	-0.308259729808601	0.757885	0.757885	chr19	20237430	0.1203966883711389	chr19:20237430:G:A
chr19:20238231	['C', 'G']	98663	4390.08899159749	-22.16309187796518	-0.01397220123694	0.0144798687379637	-0.9649397718853135	0.334577	0.334577	chr19	20238231	0.4755039172780104	chr19:20238231:C:G
chr19:20238376	['G', 'A']	98663	40147.662253938	-96.0115579122989	0.0030838312306681	0.0053670329117424	0.5745877249832285	0.565571	0.565571	chr19	20238376	0.2475128673562525	chr19:20238376:G:A
chr19:20240122	['T', 'G']	98663	44756.07251401517	-84.59405047325005	0.0011766304784757	0.0051652905919447	0.2277956017248417	0.819806	0.819806	chr19	20240122	0.0862889074913933	chr19:20240122:T:G
chr19:20240268	['A', 'G']	98663	38651.48453608249	4.037696706731301	0.0040225858140876	0.0054590066077723	0.7368713949458218	0.461202	0.461202	chr19	20240268	0.336108818057563	chr19:20240268:A:G
chr19:20240613	['G', 'A']	98663	4540.276108132216	6.325715055623216	-0.0117834753503095	0.0142586061370001	-0.8264114484326925	0.408573	0.408573	chr19	20240613	0.3887303365250341	chr19:20240613:G:A
chr19:20240977	['A', 'G']	98663	37338.05504475553	-283.9654788270497	-1.1197405171509794e-05	0.0055305667509217	-0.0020246397296702	0.998385	0.998385	chr19	20240977	0.0007019525676663	chr19:20240977:A:G
chr19:20241308	['A', 'C']	98663	37891.60861015093	-147.9266795481521	0.0021610487121862	0.0054969747331216	0.3931341905512139	0.694221	0.694221	chr19	20241308	0.1585022531737151	chr19:20241308:A:C
chr19:20241397	['T', 'C']	98663	45445.06669910391	214.53539790705523	0.0039349831596988	0.0051847716972012	0.7589501311741497	0.447884	0.447884	chr19	20241397	0.3488344518125688	chr19:20241397:T:C
chr19:20242958	['G', 'C']	98663	4089.082889895704	-52.13657141311114	-0.0108653016173806	0.014935191396819	-0.7274966439127687	0.466923	0.466923	chr19	20242958	0.3307547327792757	chr19:20242958:G:C
chr19:20243221	['C', 'T']	98663	37881.750626045534	-150.23878455255135	0.0020458044386558	0.0054979376844343	0.3721039699027325	0.709816	0.709816	chr19	20243221	0.1488542154232044	chr19:20243221:C:T
chr19:20243348	['A', 'G']	98663	43865.89349514368	-55.37494076825368	0.0018286628948939	0.0052141095555912	0.3507143214766219	0.725803	0.725803	chr19	20243348	0.1391812410393572	chr19:20243348:A:G
chr19:20243809	['A', 'T']	98663	37884.14360294789	-152.10173659235858	0.001951746902974	0.0054975532232739	0.3550210109310556	0.722575	0.722575	chr19	20243809	0.1411170684390034	chr19:20243809:A:T
chr19:20246117	['T', 'A']	98663	4434.404504632352	7.054663457656115	-0.007240367730866	0.014407420992534	-0.5025443300794763	0.615286	0.615286	chr19	20246117	0.2109229665825687	chr19:20246117:T:A
chr19:20246503	['C', 'A']	98663	4160.042164156413	-30.35181903483561	-0.0053576548715049	0.0148171037520072	-0.3615858376357232	0.717662	0.717662	chr19	20246503	0.1440800489289271	chr19:20246503:C:A
chr19:20247344	['C', 'T']	98663	6264.333336712554	273.84009097285127	0.006338453753248	0.0124750781906951	0.5080893006326632	0.611392	0.611392	chr19	20247344	0.2136802482703583	chr19:20247344:C:T
chr19:20247747	['G', 'A']	98663	4303.130843300223	0.3808580514415289	-0.0026224523547617	0.0145968742393215	-0.1796584879588326	0.857421	0.857421	chr19	20247747	0.0668058839319489	chr19:20247747:G:A
chr19:20248023	['C', 'T']	98663	44408.30141207716	112.2261530488047	0.0026711221960261	0.0052180125231251	0.5119041367164834	0.608719	0.608719	chr19	20248023	0.2155831423633445	chr19:20248023:C:T
chr19:20249006	['G', 'A']	98663	44485.97753264662	121.67235223341552	0.0028508321846737	0.0052164297569849	0.5465102220261631	0.584716	0.584716	chr19	20249006	0.2330550220911609	chr19:20249006:G:A
chr19:20249141	['T', 'C']	98663	37539.4681892829	-305.16862800059874	-0.0005751225129672	0.0055209309966439	-0.1041712916384691	0.917034	0.917034	chr19	20249141	0.037614562106807	chr19:20249141:T:C
chr19:20249260	['G', 'C']	98663	38088.79074081583	-170.72485540846307	0.0015405713559002	0.0054889958543842	0.2806654252926324	0.778968	0.778968	chr19	20249260	0.1084803827752789	chr19:20249260:G:C
chr19:20249439	['T', 'A']	98663	37527.93240324856	-304.5576684960276	-0.0006195774017482	0.0055218686627742	-0.1122042988680866	0.910662	0.910662	chr19	20249439	0.0406427852366409	chr19:20249439:T:A
chr19:20250295	['A', 'G']	98663	6327.116242522564	290.1738868266977	0.0088122837024192	0.0124223858827356	0.7093873741811866	0.478086	0.478086	chr19	20250295	0.3204939737519605	chr19:20250295:A:G
chr19:20250577	['C', 'A']	98663	4393.311699237756	11.73096482326006	-0.0005522352827535	0.0144456298596934	-0.038228536112113	0.969506	0.969506	chr19	20250577	0.013449498850538	chr19:20250577:C:A
chr19:20250793	['A', 'G']	98663	38094.7027651638	-175.0912216896061	0.0014764557068525	0.0054885587809337	0.2690060844354059	0.787926	0.787926	chr19	20250793	0.1035145684251189	chr19:20250793:A:G
chr19:20251503	['G', 'A']	98663	6324.705145359445	286.0275184537722	0.0083915328032949	0.0124218562282245	0.6755458000091809	0.499331	0.499331	chr19	20251503	0.3016114707744232	chr19:20251503:G:A
chr19:20251922	['A', 'G']	98663	38093.94983019919	-172.99096348558552	0.0015652432680685	0.0054879037112064	0.2852169699829532	0.775479	0.775479	chr19	20251922	0.1104299584017705	chr19:20251922:A:G
chr19:20252128	['C', 'A']	98663	6330.930059357732	287.5780047868102	0.0084239239577554	0.0124236444575264	0.6780557819852988	0.497738	0.497738	chr19	20252128	0.3029992016101559	chr19:20252128:C:A
chr19:20252173	['G', 'A']	98663	6326.885680098972	290.5013404287141	0.0087776968286326	0.01242325444605	0.7065537349131161	0.479846	0.479846	chr19	20252173	0.3188981211273122	chr19:20252173:G:A
chr19:20252475	['G', 'GT']	98663	38100.31699727338	-171.02148831444563	0.0016334958185085	0.0054875502757798	0.2976730483396544	0.765953	0.765953	chr19	20252475	0.1157978784964912	chr19:20252475:G:GT
chr19:20252613	['T', 'C']	98663	6326.85965285804	288.92674536629767	0.0087180182972919	0.0124224029553516	0.7017980602163706	0.482807	0.482807	chr19	20252613	0.3162264418900675	chr19:20252613:T:C
chr19:20253241	['G', 'GCCTGATTCTCT']	98663	6307.730974043759	292.7726426587332	0.0094144562557334	0.0124390690114627	0.756845729134381	0.449144	0.449144	chr19	20253241	0.3476143975732749	chr19:20253241:G:GCCTGATTCTCT
chr19:20253618	['G', 'A']	98663	6336.7341031672	291.7981168568789	0.0092072872432025	0.0124120602811103	0.7418016859952646	0.458209	0.458209	chr19	20253618	0.3389363847844419	chr19:20253618:G:A
chr19:20253779	['T', 'C']	98663	44477.76207323008	134.31114014642498	0.0031263059387231	0.0052165214055513	0.5993085613328735	0.548969	0.548969	chr19	20253779	0.2604521792458276	chr19:20253779:T:C
chr19:20254196	['G', 'A']	98663	4372.310209211807	16.789280908357803	0.0012921621413045	0.01447562806707	0.0892646685392554	0.928872	0.928872	chr19	20254196	0.0320441283354008	chr19:20254196:G:A
chr19:20254293	['T', 'A']	98663	45189.27487070278	287.1002407519641	0.0048530651292098	0.0052018342963604	0.932952657220438	0.350847	0.350847	chr19	20254293	0.4548822326566591	chr19:20254293:T:A
chr19:20254318	['G', 'A']	98663	6322.02523138058	285.7038646298195	0.0081969976943877	0.012425167051058	0.6597092546687104	0.509442	0.509442	chr19	20254318	0.2929052532940319	chr19:20254318:G:A
chr19:20254742	['C', 'T']	98663	6325.410447988157	287.87809988869725	0.0086286398048663	0.0124219912167826	0.6946261395845067	0.487291	0.487291	chr19	20254742	0.3122116097277393	chr19:20254742:C:T
chr19:20254750	['G', 'A']	98663	4416.761024268598	5.937651203634333	-0.0013115653281168	0.0143969808177138	-0.0911000260904119	0.927413	0.927413	chr19	20254750	0.0327268206801384	chr19:20254750:G:A
chr19:20256609	['T', 'A']	98663	6186.254017010835	270.46828481529406	0.0078969036218777	0.0125297054417784	0.6302545306090562	0.52853	0.52853	chr19	20256609	0.2769303565785342	chr19:20256609:T:A
chr19:20257106	['A', 'G']	98663	6323.320450444971	291.5903441737099	0.0091043687503448	0.0124232324895062	0.7328502270270819	0.463652	0.463652	chr19	20257106	0.3338078625129766	chr19:20257106:A:G
chr19:20257122	['A', 'T']	98663	4395.0	18.211258341333	0.0010231136274944	0.0144432808055882	0.0708366500150424	0.943528	0.943528	chr19	20257122	0.0252452072477952	chr19:20257122:A:T
chr19:20257564	['T', 'G']	98663	4200.38315729722	-14.034758458573702	-0.0005226467745384	0.014733108673086	-0.0354743039052701	0.971702	0.971702	chr19	20257564	0.0124669033851447	chr19:20257564:T:G
chr19:20257751	['G', 'C']	98663	5952.36198141034	224.7346340521585	0.0052500835898171	0.0126979050369443	0.4134606121672927	0.67927	0.67927	chr19	20257751	0.1679575656273835	chr19:20257751:G:C
chr19:20260283	['C', 'T']	98663	45226.59425293204	274.9324691718235	0.0048797160798295	0.0051893544885728	0.940331999013522	0.34705	0.34705	chr19	20260283	0.4596079512616218	chr19:20260283:C:T
chr19:20260816	['T', 'C']	98663	36907.20703121027	-78.7651971269474	0.0021233495878401	0.0055785572615711	0.3806270130930169	0.703481	0.703481	chr19	20260816	0.1527476277339788	chr19:20260816:T:C
chr19:20261049	['G', 'A']	98663	36892.45265111187	-92.73224362782578	0.0018050908125933	0.005562522575096	0.3245093908786885	0.745553	0.745553	chr19	20261049	0.1275214779126879	chr19:20261049:G:A
chr19:20264054	['T', 'C']	98663	45358.033445189016	304.9434369036219	0.005417025784216	0.0051904533604113	1.0436517598891977	0.296649	0.296649	chr19	20264054	0.5277571113252258	chr19:20264054:T:C
chr19:20264157	['AC', 'A']	98663	36871.858297009625	-98.86413307130933	0.0016323134778701	0.005563728556053	0.2933848158523687	0.769229	0.769229	chr19	20264157	0.1139443511852938	chr19:20264157:AC:A
chr19:20265802	['T', 'C']	98663	5679.396251673104	151.82272693602138	0.0024453999861654	0.0131780358016062	0.18556634865625	0.852785	0.852785	chr19	20265802	0.0691604472416594	chr19:20265802:T:C
chr19:20266345	['A', 'G']	98663	3998.6889889098384	-27.26629364450517	0.0016501184338966	0.0150627075448711	0.1095499218172465	0.912767	0.912767	chr19	20266345	0.0396400697039661	chr19:20266345:A:G
chr19:20267079	['C', 'T']	98663	44551.32170625146	93.10831101110251	0.0024706129376438	0.0052088636275277	0.4743093915124128	0.63528	0.63528	chr19	20267079	0.1970348169870457	chr19:20267079:C:T
chr19:20269900	['A', 'G']	98663	4000.2027205092345	-28.216243406653337	0.0018777226168467	0.0150587683108408	0.1246929747564416	0.900767	0.900767	chr19	20269900	0.045387532772951	chr19:20269900:A:G
chr19:20273357	['A', 'G']	98663	36822.34462623928	-100.9674158551626	0.0013187675065115	0.0055667106194994	0.2369024719718742	0.812733	0.812733	chr19	20273357	0.090052105908621	chr19:20273357:A:G
chr19:20273416	['C', 'T']	98663	44310.53308868256	20.302071340894468	0.0014740903862025	0.0052086934155689	0.2830057883223468	0.777173	0.777173	chr19	20273416	0.1094822957648649	chr19:20273416:C:T
chr19:20273824	['A', 'G']	98663	7387.973451596553	122.0330239451106	1.279276732685461e-05	0.0113687233045931	0.0011252598013082	0.999102	0.999102	chr19	20273824	0.000390171658055	chr19:20273824:A:G
chr19:20274384	['A', 'G']	98663	36823.46449317236	-103.8553155018866	0.0012488120191475	0.0055681667541184	0.2242770510103537	0.822542	0.822542	chr19	20274384	0.084841917204682	chr19:20274384:A:G
chr19:20274823	['C', 'T']	98663	45353.572678426615	289.0001758981317	0.0047152369706619	0.0051907367003175	0.9083945580159176	0.363672	0.363672	chr19	20274823	0.439290135056382	chr19:20274823:C:T
chr19:20274847	['T', 'C']	98663	36880.84993207763	-106.46052017531348	0.0011244376475513	0.0055636919913474	0.2021027852188826	0.839837	0.839837	chr19	20274847	0.0758049959259212	chr19:20274847:T:C
chr19:20275000	['A', 'T']	98663	36863.1098913352	-107.07266673778376	0.0011142513159297	0.0055642694364796	0.2002511432362859	0.841285	0.841285	chr19	20275000	0.0750568544283853	chr19:20275000:A:T
chr19:20275096	['C', 'A']	98663	36858.09793803984	-108.24685840757296	0.0011595289842998	0.0055648744884201	0.2083657028945967	0.834944	0.834944	chr19	20275096	0.0783426518296439	chr19:20275096:C:A
chr19:20275126	['T', 'C']	98663	7256.588393897927	100.15174551977712	3.166504728933024e-07	0.0114392922437559	2.76809496729261e-05	0.999978	0.999978	chr19	20275126	9.554583702663088e-06	chr19:20275126:T:C
chr19:20275268	['A', 'G']	98663	44115.59237587217	-0.2647150204814265	0.0012170987627031	0.0052164288006986	0.2333203057501915	0.815513	0.815513	chr19	20275268	0.0885691115295732	chr19:20275268:A:G
chr19:20275319	['T', 'G']	98663	36857.08626667748	-105.60676574202584	0.0012127271400766	0.0055656027240975	0.2178968209185819	0.82751	0.82751	chr19	20275319	0.0822267493122703	chr19:20275319:T:G
chr19:20275419	['C', 'A']	98663	36859.48307670475	-105.50935915979264	0.001124361997748	0.0055645494357348	0.2020580481372883	0.839872	0.839872	chr19	20275419	0.0757868971875459	chr19:20275419:C:A
chr19:20275473	['T', 'A']	98663	36853.72356429621	-105.09348223799896	0.0011407230174631	0.0055649279595905	0.2049843278738613	0.837585	0.837585	chr19	20275473	0.0769711088788324	chr19:20275473:T:A
chr19:20275826	['G', 'T']	98663	36850.8435453458	-92.5730538581269	0.0016578210351217	0.0055661812484464	0.297838133744651	0.765827	0.765827	chr19	20275826	0.1158693262302953	chr19:20275826:G:T
chr19:20275898	['T', 'A']	98663	36953.02007395664	-110.6340176418227	0.0011424355903605	0.0055668508594906	0.2052211598974047	0.8374	0.8374	chr19	20275898	0.0770670434447883	chr19:20275898:T:A
chr19:20275983	['A', 'G']	98663	43959.43697001072	-5.2967883077426166	0.0010576430470516	0.0052281729967513	0.2022968726759612	0.839685	0.839685	chr19	20275983	0.075883604912799	chr19:20275983:A:G
chr19:20275997	['C', 'G']	98663	36866.6156341226	-101.34153118210118	0.0013600825857917	0.0055642745695167	0.2444312495366076	0.806897	0.806897	chr19	20275997	0.0931818992141681	chr19:20275997:C:G
chr19:20276129	['A', 'T']	98663	36866.72593643873	-100.81378075534067	0.0013752379153226	0.0055647430596179	0.2471341265156309	0.804805	0.804805	chr19	20276129	0.0943093341449269	chr19:20276129:A:T
chr19:20276261	['A', 'G']	98663	36843.97492067675	-99.44585766561634	0.0013349016593986	0.0055662382832084	0.2398211487685653	0.810469	0.810469	chr19	20276261	0.0912635920263415	chr19:20276261:A:G
chr19:20276277	['T', 'C']	98663	36876.556952782754	-101.06073864925764	0.0013794846049773	0.005565145474713	0.247879343180772	0.804228	0.804228	chr19	20276277	0.0946208105743097	chr19:20276277:T:C
chr19:20276723	['C', 'A']	98663	36857.85645210339	-102.1982991941062	0.0013613242943529	0.005564523254962	0.2446434729406591	0.806733	0.806733	chr19	20276723	0.0932701775620884	chr19:20276723:C:A
chr19:20276907	['A', 'G']	98663	36853.60295190983	-108.60052238177526	0.0010948803385906	0.0055650930576079	0.196740706266155	0.844031	0.844031	chr19	20276907	0.073641602092715	chr19:20276907:A:G
chr19:20276989	['C', 'A']	98663	7247.587664081902	90.2774378604318	-0.0018424378456474	0.0114447654121733	-0.160985199721759	0.872105	0.872105	chr19	20276989	0.0594312235819374	chr19:20276989:C:A
chr19:20277030	['G', 'T']	98663	36850.21690777669	-107.94512310207266	0.0012098660817139	0.005564986888659	0.2174068162100317	0.827892	0.827892	chr19	20277030	0.0820263140161528	chr19:20277030:G:T
chr19:20277061	['C', 'T']	98663	44128.67973717035	-6.778686564591361	0.0009114720174164	0.0052144022526903	0.1747989459282981	0.861238	0.861238	chr19	20277061	0.0648768162542335	chr19:20277061:C:T
chr19:20277187	['C', 'T']	98663	36990.623783553645	-88.43034898769288	0.0014370709828588	0.0055579216656396	0.258562655127575	0.795973	0.795973	chr19	20277187	0.0991016636064083	chr19:20277187:C:T
chr19:20277220	['T', 'G']	98663	36864.35186424182	-105.16161965339047	0.0013694673096771	0.0055644420795334	0.2461104437970916	0.805597	0.805597	chr19	20277220	0.0938821597407736	chr19:20277220:T:G
chr19:20277331	['T', 'C']	98663	36864.79225573517	-106.47906024344972	0.001231646354276	0.0055658809906737	0.2212850681392205	0.824871	0.824871	chr19	20277331	0.0836139646242317	chr19:20277331:T:C
chr19:20277468	['A', 'G']	98663	36865.71497511078	-95.65507974782273	0.0016647827887474	0.0055649068705823	0.2991573493436025	0.764821	0.764821	chr19	20277468	0.1164401959687365	chr19:20277468:A:G
chr19:20277564	['A', 'C']	98663	36968.49389211603	-109.98589003182325	0.00095702724166	0.0055582458486822	0.1721815241200545	0.863295	0.863295	chr19	20277564	0.06384077441225	chr19:20277564:A:C
chr19:20277901	['T', 'TA']	98663	36928.608678021104	-116.478883319571	0.0008774706387545	0.0055609373064012	0.1577918596105252	0.874621	0.874621	chr19	20277901	0.0581800992817752	chr19:20277901:T:TA
chr19:20277903	['A', 'C']	98663	5904.73557799542	227.72927639092384	0.005942631229155	0.0127723279884926	0.4652739292718662	0.641736	0.641736	chr19	20277903	0.192643597045405	chr19:20277903:A:C
chr19:20278464	['C', 'A']	98663	24599.49597088904	-1155.783221195376	0.0075652364587947	0.006455868757459	1.1718386390761075	0.241265	0.241265	chr19	20278464	0.6175056760578851	chr19:20278464:C:A
chr19:20278569	['A', 'G']	98663	38582.82113277171	-193.2241776674071	0.0005587008110362	0.0054627471122732	0.1022746979776982	0.918539	0.918539	chr19	20278569	0.0369023993742675	chr19:20278569:A:G
chr19:20278910	['T', 'C']	98663	38594.476446796216	-210.2419351638276	-5.174476990748311e-05	0.0054614220714312	-0.0094745964019444	0.99244	0.99244	chr19	20278910	0.0032957399367196	chr19:20278910:T:C
chr19:20279038	['G', 'A']	98663	38565.599405926536	-213.62846606433104	-3.444874229595945e-05	0.0054636774799733	-0.006305046815488	0.994969	0.994969	chr19	20279038	0.0021904502479132	chr19:20279038:G:A
chr19:20279186	['A', 'G']	98663	38607.34789223838	-209.97076161117545	6.845324274165835e-05	0.0054633452854173	0.0125295472216211	0.990003	0.990003	chr19	20279186	0.0043634893605595	chr19:20279186:A:G
chr19:20279680	['G', 'A']	98663	38573.51866117947	-212.1839718504805	5.6959387512908e-05	0.0054629465498577	0.0104264954806103	0.991681	0.991681	chr19	20279680	0.0036280075029046	chr19:20279680:G:A
chr19:20279681	['G', 'C']	98663	24648.99932089318	-1164.979069287053	0.0069416706180233	0.0064492770701673	1.076348642258472	0.281774	0.281774	chr19	20279681	0.5500990828287501	chr19:20279681:G:C
chr19:20279769	['T', 'C']	98663	38572.86433582029	-215.6109064312788	-4.308479939126534e-05	0.0054629991586425	-0.0078866567868868	0.993707	0.993707	chr19	20279769	0.0027416508554873	chr19:20279769:T:C
chr19:20279796	['C', 'T']	98663	38575.30078457608	-211.58734597089088	4.270069265546226e-05	0.0054629591269694	0.0078164034661467	0.993763	0.993763	chr19	20279796	0.0027171770360153	chr19:20279796:C:T
chr19:20280658	['G', 'C']	98663	36441.27896721611	-227.8710540086555	-0.000748494246898	0.0055892641254852	-0.1339164208549584	0.893469	0.893469	chr19	20280658	0.0489205112752884	chr19:20280658:G:C
chr19:20280924	['A', 'G']	98663	44833.36172693083	82.22175472852305	0.001477233222727	0.0051981470228521	0.2841845788956775	0.77627	0.77627	chr19	20280924	0.109987197407641	chr19:20280924:A:G
chr19:20280928	['C', 'T']	98663	5602.454269930568	162.24850753873898	0.00210009084559	0.0130180446621536	0.1613215271641774	0.87184	0.87184	chr19	20280928	0.0595632094399664	chr19:20280928:C:T
chr19:20281016	['G', 'A']	98663	36345.42055326352	-203.93074359963603	-0.0001406018748583	0.0055953499444437	-0.0251283434019922	0.979953	0.979953	chr19	20281016	0.0087947532158038	chr19:20281016:G:A
chr19:20281185	['T', 'C']	98663	44541.93201609876	16.238833529431123	0.0008284503271319	0.0052036049310603	0.1592069993990008	0.873506	0.873506	chr19	20281185	0.0587341075580484	chr19:20281185:T:C
chr19:20281686	['A', 'G']	98663	4516.640898539266	-15.055879317629651	-0.008872872810054	0.0143006804484671	-0.6204510926614775	0.534962	0.534962	chr19	20281686	0.2716770661590232	chr19:20281686:A:G
chr19:20281834	['T', 'G']	98663	44841.45329480944	84.23171053894978	0.0015000047906535	0.0051981286306565	0.2885663086148187	0.772914	0.772914	chr19	20281834	0.1118688261376189	chr19:20281834:T:G
chr19:20281936	['T', 'C']	98663	36885.7385583814	-123.1045334287736	0.0004122749286486	0.0055631457012815	0.0741082385373514	0.940924	0.940924	chr19	20281936	0.0264454538454093	chr19:20281936:T:C
chr19:20282106	['C', 'T']	98663	36969.36995924824	-136.53845225792637	0.0001934421558385	0.0055579497906598	0.034804588584735	0.972236	0.972236	chr19	20282106	0.0122283018873915	chr19:20282106:C:T
chr19:20282556	['G', 'A']	98663	44543.16027408369	12.061200291452122	0.0007172647042846	0.0052035518545672	0.1378413676525788	0.890366	0.890366	chr19	20282556	0.0504314325618393	chr19:20282556:G:A
chr19:20283169	['G', 'A']	98663	38571.16440078266	-205.0458344970272	0.0001938506973834	0.0054632814634186	0.0354824657454365	0.971695	0.971695	chr19	20283169	0.0124700319907496	chr19:20283169:G:A
chr19:20283576	['C', 'T']	98663	4524.137563348875	-17.23759101313016	-0.0086915408176101	0.014291717381123	-0.6081523014924883	0.543088	0.543088	chr19	20283576	0.265129793214294	chr19:20283576:C:T
chr19:20283840	['GGCCCTACAGATGATC', 'G']	98663	38574.30067307302	-211.9253476507763	6.486503396307199e-05	0.0054630262874136	0.0118734618049552	0.990527	0.990527	chr19	20283840	0.0041336818708195	chr19:20283840:GGCCCTACAGATGATC:G
chr19:20284184	['G', 'T']	98663	44529.672627374646	21.08884928984336	0.0010079481546527	0.0052046026832467	0.1936647648238925	0.846439	0.846439	chr19	20284184	0.0724043345638661	chr19:20284184:G:T
chr19:20285020	['T', 'G']	98663	4863.443641413424	51.46595426383609	-0.0023000622949577	0.0138711316697571	-0.1658164848923288	0.868302	0.868302	chr19	20285020	0.0613291986456802	chr19:20285020:T:G
chr19:20285029	['T', 'C']	98663	4864.147901885262	52.89774235999983	-0.0020243351880623	0.013869742905822	-0.145953331781844	0.883959	0.883959	chr19	20285029	0.0535678780714228	chr19:20285029:T:C
chr19:20285724	['T', 'C']	98663	44513.86522047642	16.60115279564582	0.0008201361285174	0.0052039366744125	0.1575991753608459	0.874773	0.874773	chr19	20285724	0.0581046299919349	chr19:20285724:T:C
chr19:20285827	['G', 'T']	98663	44443.91015906166	13.449394008498748	0.0009282240722788	0.0052057310826489	0.1783081103387536	0.858481	0.858481	chr19	20285827	0.0662693122520083	chr19:20285827:G:T
chr19:20286185	['G', 'A']	98663	2275.4492983526625	31.970063865767266	0.0133457954174808	0.0198856223946848	0.6711278708102225	0.502141	0.502141	chr19	20286185	0.299174316871417	chr19:20286185:G:A
chr19:20286746	['A', 'C']	98663	39498.4053848571	-65.85669679711395	0.0009162358188114	0.0054240802004916	0.1689200352768413	0.86586	0.86586	chr19	20286746	0.062552322927971	chr19:20286746:A:C
chr19:20287205	['G', 'T']	98663	44438.20646345048	6.080200440517873	0.0007084943140871	0.0052064758158772	0.13607944013235	0.891759	0.891759	chr19	20287205	0.0497524988882759	chr19:20287205:G:T
chr19:20287299	['C', 'G']	98663	4947.250714589796	70.85673656187896	-0.0017430892435691	0.0137803201633758	-0.1264912007053217	0.899343	0.899343	chr19	20287299	0.046074641306576	chr19:20287299:C:G
chr19:20287650	['C', 'T']	98663	36425.07560349985	-228.5374077542405	-0.0008194389084996	0.0055912374216105	-0.1465577021166117	0.883481	0.883481	chr19	20287650	0.0538027859239225	chr19:20287650:C:T
chr19:20287829	['G', 'A']	98663	44479.918188177326	-0.591233818154218	0.0003361684918338	0.0052058698288861	0.0645748938954506	0.948513	0.948513	chr19	20287829	0.0229567124405008	chr19:20287829:G:A
chr19:20287871	['T', 'C']	98663	39494.6056627874	-67.0162645590042	0.0009784029105444	0.0054240537615377	0.180382229520347	0.856853	0.856853	chr19	20287871	0.0670936783857505	chr19:20287871:T:C
chr19:20287911	['C', 'A']	98663	39549.81029082322	-63.809406381292646	0.000827135733377	0.0054221982531225	0.1525461989333857	0.878756	0.878756	chr19	20287911	0.0561316966714134	chr19:20287911:C:A
chr19:20287919	['T', 'C']	98663	5038.868215639761	74.35769247199855	-0.0034055465112945	0.0136838292916437	-0.2488737939294669	0.803459	0.803459	chr19	20287919	0.0950362801054488	chr19:20287919:T:C
chr19:20288297	['G', 'A']	98663	4937.401206468292	58.97262708600524	-0.0036063876887095	0.0137915392549914	-0.2614927617600315	0.793713	0.793713	chr19	20288297	0.1003365064500292	chr19:20288297:G:A
chr19:20288607	['G', 'C']	98663	42817.71744596292	57.20640283608826	0.0001683578584909	0.0052833568112159	0.0318656991202103	0.974579	0.974579	chr19	20288607	0.0111829509296668	chr19:20288607:G:C
chr19:20289891	['G', 'C']	98663	42912.483139346245	54.00698592168983	-0.0002041854849379	0.0052807552723503	-0.0386659624253174	0.969157	0.969157	chr19	20289891	0.0136058630828172	chr19:20289891:G:C
chr19:20290437	['A', 'G']	98663	41908.34477549905	-92.76784997377756	-0.0009251609707918	0.0053036947970911	-0.1744370681546782	0.861522	0.861522	chr19	20290437	0.0647336278426407	chr19:20290437:A:G
chr19:20290558	['T', 'A']	98663	37917.69020637366	-18.58692266841613	0.0002452397202308	0.0055143550865917	0.0444729649033887	0.964527	0.964527	chr19	20290558	0.0156856106464444	chr19:20290558:T:A
chr19:20291146	['C', 'T']	98663	4500.277153140364	-8.55634530658568	-0.008065951996223	0.0143320073117696	-0.5627929026800903	0.573577	0.573577	chr19	20291146	0.2414082718684156	chr19:20291146:C:T
chr19:20292138	['G', 'C']	98663	44797.08082681996	47.65310132584519	0.0004713847503481	0.0052001321144533	0.0906486104531855	0.927772	0.927772	chr19	20292138	0.0325587385525345	chr19:20292138:G:C
chr19:20292325	['C', 'T']	98663	42851.16091651036	48.20940683704463	-2.432188412045716e-05	0.0052826790535097	-0.0046040813523013	0.996326	0.996326	chr19	20292325	0.001598536239018	chr19:20292325:C:T
chr19:20292732	['G', 'T']	98663	42903.95765710057	57.39207222314921	-4.340966928638049e-05	0.0052822996282353	-0.0082179490641431	0.993443	0.993443	chr19	20292732	0.0028570460132731	chr19:20292732:G:T
chr19:20293179	['G', 'T']	98663	36920.10987997241	-175.9985985711821	-0.000904964281414	0.0055595333997295	-0.162777020362554	0.870694	0.870694	chr19	20293179	0.0601344482772189	chr19:20293179:G:T
chr19:20293851	['T', 'C']	98663	42890.25801806917	58.06329652015654	-1.532995683357129e-05	0.0052826342848137	-0.0029019530800458	0.997685	0.997685	chr19	20293851	0.0010065572656927	chr19:20293851:T:C
chr19:20294126	['G', 'T']	98663	37890.59354119137	-27.487585604504293	0.0001109235996425	0.0055165406761512	0.0201074561313527	0.983958	0.983958	chr19	20294126	0.007023438923869	chr19:20294126:G:T
chr19:20294860	['T', 'C']	98663	42839.68404245614	54.13299397160742	0.0001110412216287	0.0052827657804455	0.0210195239091932	0.98323	0.98323	chr19	20294860	0.0073448788647987	chr19:20294860:T:C
chr19:20297249	['G', 'C']	98663	4475.950740214966	-11.80371653658148	-0.0081332537411454	0.0143714514058553	-0.5659312696720215	0.571442	0.571442	chr19	20297249	0.2430278428858874	chr19:20297249:G:C
chr19:20297449	['C', 'T']	98663	4475.088575512728	-9.105596639124782	-0.0076627981857043	0.0143716285560082	-0.5331892732853027	0.593904	0.593904	chr19	20297449	0.2262837496984329	chr19:20297449:C:T
chr19:20297526	['A', 'G']	98663	5026.885151988317	95.5379402145818	0.0005089605866095	0.0136958153921328	0.0371617586859338	0.970356	0.970356	chr19	20297526	0.0130689044234673	chr19:20297526:A:G
chr19:20299369	['T', 'C']	98663	48123.07131848966	-228.59586964444824	-0.0014097261022221	0.0050500173123057	-0.2791527266227308	0.780128	0.780128	chr19	20299369	0.1078341343185235	chr19:20299369:T:C
chr19:20300062	['T', 'TA']	98663	47317.1120798021	-354.42880908403487	-0.0030863272580847	0.0050638324078796	-0.6094844792418973	0.542205	0.542205	chr19	20300062	0.2658364818451731	chr19:20300062:T:TA
chr19:20300734	['A', 'G']	98663	48085.20946877534	-209.18706989485668	-0.0009010679368026	0.0050494588233461	-0.1784484176079538	0.858371	0.858371	chr19	20300734	0.0663249634008257	chr19:20300734:A:G
chr19:20301027	['A', 'G']	98663	40301.1270882329	-425.8311616664817	-0.0024116003264931	0.0053548866560518	-0.4503550647085398	0.652455	0.652455	chr19	20301027	0.1854494363661133	chr19:20301027:A:G
chr19:20301340	['C', 'T']	98663	40289.53368069988	-431.5395448584961	-0.0026102839909376	0.0053557932880423	-0.4873757911391952	0.625993	0.625993	chr19	20301340	0.2034305231447948	chr19:20301340:C:T
chr19:20301465	['G', 'T']	98663	5755.583357829971	-92.92372250161	-0.0045125463271266	0.012651808127735	-0.3566720488934967	0.721338	0.721338	chr19	20301465	0.141861188625667	chr19:20301465:G:T
chr19:20301748	['A', 'C']	98663	6079.559839332984	-66.75103252488897	-0.0089024154839821	0.0123749642928674	-0.7193891855601732	0.471903	0.471903	chr19	20301748	0.3261472617346003	chr19:20301748:A:C
chr19:20302304	['A', 'G']	98663	41328.65397435133	-291.15990144185633	-0.0016179229971329	0.005323528567222	-0.3039192852452776	0.76119	0.76119	chr19	20302304	0.1185069258150568	chr19:20302304:A:G
chr19:20303388	['C', 'T']	98663	6080.787324857559	-65.23153575472904	-0.0087332669713344	0.0123714074992434	-0.7059234749052227	0.480237	0.480237	chr19	20303388	0.3185443826446763	chr19:20303388:C:T
chr19:20303445	['A', 'G']	98663	48092.67354035506	-210.2559091996108	-0.0008803449305255	0.0050498756788431	-0.1743300204822431	0.861606	0.861606	chr19	20303445	0.064691285385773	chr19:20303445:A:G
chr19:20304376	['A', 'G']	98663	41245.54134011941	-289.6030479528577	-0.0017966887743187	0.0053204639673015	-0.3376940028841063	0.735595	0.735595	chr19	20304376	0.1333612314184482	chr19:20304376:A:G
chr19:20305570	['G', 'A']	98663	6079.61620021692	-67.49383651384805	-0.0091506499117689	0.0123721140579379	-0.7396189421562833	0.459533	0.459533	chr19	20305570	0.3376832955873463	chr19:20305570:G:A
chr19:20306033	['A', 'T']	98663	6082.369887590339	-65.04081864736838	-0.0088185351535006	0.012369673386695	-0.712915764048057	0.4759	0.4759	chr19	20306033	0.3224842952012425	chr19:20306033:A:T
chr19:20306391	['G', 'A']	98663	5856.53423074584	-98.61040879955652	-0.0079721180102819	0.0125625647540712	-0.6345931874857267	0.525695	0.525695	chr19	20306391	0.279266153631634	chr19:20306391:G:A
chr19:20306912	['A', 'G']	98663	5857.593697099937	-94.45248780860692	-0.0076743558938449	0.0125628599759039	-0.6108764969572712	0.541283	0.541283	chr19	20306912	0.2665756125212233	chr19:20306912:A:G
chr19:20307027	['A', 'G']	98663	6084.493355633267	-62.297615061594136	-0.0084040543478833	0.012367655690159	-0.6795187833835392	0.496811	0.496811	chr19	20307027	0.3038087969167951	chr19:20307027:A:G
chr19:20307569	['C', 'G']	98663	5860.237586028645	-96.3524149140562	-0.007939753110362	0.0125599418391868	-0.6321488755298362	0.527291	0.527291	chr19	20307569	0.2779496413059227	chr19:20307569:C:G
chr19:20307929	['T', 'C']	98663	47516.77928252121	-305.4592975451857	-0.001734142822258	0.005059519251031	-0.3427485372063039	0.731788	0.731788	chr19	20307929	0.1356147164352441	chr19:20307929:T:C
chr19:20308146	['A', 'T']	98663	47017.148142891885	-373.5247372937144	-0.0022468628406521	0.0050692272586802	-0.4432357686873771	0.657596	0.657596	chr19	20308146	0.1820408371699692	chr19:20308146:A:T
chr19:20308163	['G', 'A']	98663	46634.37394154006	-448.2577321251494	-0.0023500197564236	0.0050925930806204	-0.4614583806757462	0.644471	0.644471	chr19	20308163	0.1907966203173065	chr19:20308163:G:A
chr19:20308266	['C', 'T']	98663	47896.398181560166	-256.1477700213114	-0.0013020034669186	0.0050524915259209	-0.2576953291735202	0.796643	0.796643	chr19	20308266	0.0987362555984001	chr19:20308266:C:T
chr19:20308486	['A', 'C']	98663	7256.294185021133	131.41725933798105	0.0022301476315223	0.0114835089488591	0.1942043709334912	0.846016	0.846016	chr19	20308486	0.0726214234314227	chr19:20308486:A:C
chr19:20308925	['G', 'A']	98663	40489.20757681742	-429.3339998380434	-0.0016568384535996	0.0053478133630341	-0.3098160577278636	0.756701	0.756701	chr19	20308925	0.1210756921006303	chr19:20308925:G:A
chr19:20309822	['A', 'C']	98663	42063.1565732517	-285.6763876400317	-0.0009447746439195	0.0052784857405236	-0.1789859233049391	0.857949	0.857949	chr19	20309822	0.0665385276255115	chr19:20309822:A:C
chr19:20309828	['G', 'A']	98663	40730.48272325732	-265.96508107309245	-0.001356383697372	0.0053442552862113	-0.2538021903391615	0.799649	0.799649	chr19	20309828	0.0971006015254054	chr19:20309828:G:A
chr19:20310437	['A', 'G']	98663	2285.185292179818	358.7429165469732	0.0276306279187424	0.0208662737863964	1.324176429466578	0.185448	0.185448	chr19	20310437	0.7317778460433653	chr19:20310437:A:G
chr19:20310730	['A', 'G']	98663	46038.05680767874	-277.6856576269283	-0.0045369670266301	0.0051346634533622	-0.8835957931496508	0.376917	0.376917	chr19	20310730	0.4237542742253941	chr19:20310730:A:G
chr19:20311098	['C', 'T']	98663	6132.243068438712	-56.17267159488728	-0.0075570096122974	0.0123196859805888	-0.6134092722983739	0.539607	0.539607	chr19	20311098	0.2679224251201208	chr19:20311098:C:T
chr19:20311106	['C', 'G']	98663	6012.437565273822	-61.71057465637475	-0.0054329357804425	0.0124155306727003	-0.4375919099768036	0.661683	0.661683	chr19	20311106	0.1793500231333938	chr19:20311106:C:G
chr19:20311200	['T', 'C']	98663	47027.89866393422	-126.51562694999414	-0.0024565127647744	0.0051048295668777	-0.4812134729655413	0.630366	0.630366	chr19	20311200	0.2004072193931745	chr19:20311200:T:C
chr19:20311340	['G', 'T']	98663	5976.787511403952	-71.30780203312197	-0.0063704206906967	0.0124494511405487	-0.5117029352360678	0.60886	0.60886	chr19	20311340	0.215482556656426	chr19:20311340:G:T
chr19:20311835	['T', 'C']	98663	179482.19143867903	-5718.249319407495	-0.0008955987162132	0.0074473707052854	-0.1202570345501478	0.90428	0.90428	chr19	20311835	0.0436970743624883	chr19:20311835:T:C
chr19:20311864	['T', 'C']	98663	46276.68244531904	-286.9110428916378	-0.0041373853407305	0.0051176378561197	-0.8084560605989346	0.41883	0.41883	chr19	20311864	0.3779622181874871	chr19:20311864:T:C
chr19:20311954	['G', 'T']	98663	38671.42186866231	-464.3451038405146	-0.0053355677911611	0.005442344001094	-0.9803804739444216	0.326901	0.326901	chr19	20311954	0.4855837508977049	chr19:20311954:G:T
chr19:20311974	['G', 'T']	98663	6082.328965915887	-66.11071869125507	-0.0083774215825912	0.0123683026232305	-0.6773299326341249	0.498198	0.498198	chr19	20311974	0.3025980202573751	chr19:20311974:G:T
chr19:20314319	['T', 'C']	98663	44466.76040061632	-514.6785690005382	-0.0044501137410626	0.0051535405623096	-0.8635061056098918	0.387861	0.387861	chr19	20314319	0.4113238871602176	chr19:20314319:T:C
chr19:20315194	['G', 'A']	98663	44700.96747802636	-507.21829819360414	-0.004615336325121	0.0051515071916424	-0.8959196121493788	0.370298	0.370298	chr19	20315194	0.4314486335927649	chr19:20315194:G:A
chr19:20315466	['T', 'C']	98663	5435.495823788188	-167.0078286974693	-0.0047343994969725	0.0129427686058849	-0.3657949578747687	0.714519	0.714519	chr19	20315466	0.1459862182579727	chr19:20315466:T:C
chr19:20316749	['A', 'G']	98663	44843.36044718584	-505.4812665049603	-0.0049484349452328	0.0051505724569301	-0.960754360143927	0.336678	0.336678	chr19	20316749	0.4727852613688481	chr19:20316749:A:G
chr19:20317373	['A', 'C']	98663	46337.6648617406	-299.5277266794903	-0.0045738762069657	0.0051155548751012	-0.894111453916385	0.371264	0.371264	chr19	20317373	0.4303171605485158	chr19:20317373:A:C
chr19:20318783	['C', 'T']	98663	44210.06564955141	-433.9565193266056	-0.0044576571075073	0.00517923965052	-0.8606779002898128	0.389418	0.389418	chr19	20318783	0.409583978034265	chr19:20318783:C:T
chr19:20318844	['A', 'C']	98663	44201.168023356	-423.0005743704968	-0.0042597772411696	0.0051801254911043	-0.8223308969029351	0.410891	0.410891	chr19	20318844	0.3862733712549056	chr19:20318844:A:C
chr19:20319110	['CCATA', 'C']	98663	44195.16705018908	-445.46088710586	-0.0045954454663906	0.0051792629195227	-0.8872778883397638	0.374931	0.374931	chr19	20319110	0.4260486498095902	chr19:20319110:CCATA:C
chr19:20319736	['T', 'A']	98663	5440.661726693089	-167.65463851297042	-0.0050835011040549	0.0129375499172028	-0.3929261055291108	0.694375	0.694375	chr19	20319736	0.1584059237150571	chr19:20319736:T:A
chr19:20319856	['T', 'C']	98663	46391.11256969082	-79.02482928863307	-0.0027774044787953	0.0051328998030193	-0.5410985184557041	0.588441	0.588441	chr19	20319856	0.2302970751467188	chr19:20319856:T:C
chr19:20320044	['C', 'G']	98663	40870.75170005888	-125.56345175002711	-0.0003999147236579	0.0053397490856329	-0.074893916782333	0.940299	0.940299	chr19	20320044	0.0267340257597185	chr19:20320044:C:G
chr19:20320430	['C', 'G']	98663	5637.171406851814	-137.9085591450536	-0.0055242533381779	0.0127174495081793	-0.4343837445255815	0.664011	0.664011	chr19	20320430	0.1778247260540745	chr19:20320430:C:G
chr19:20321005	['C', 'T']	98663	40720.77816298189	-90.7327028013962	0.0001380780253612	0.0053456649078915	0.0258299066141294	0.979393	0.979393	chr19	20321005	0.0090430043327459	chr19:20321005:C:T
chr19:20321297	['C', 'A']	98663	40675.59628777357	-92.6601891967762	0.0003646292376887	0.0053476558759186	0.0681848731760641	0.945639	0.945639	chr19	20321297	0.0242746249404827	chr19:20321297:C:A
chr19:20322121	['C', 'T']	98663	40402.09495909907	-129.98370507056484	0.0005791821664155	0.0053604796087182	0.1080467063942472	0.913959	0.913959	chr19	20322121	0.0390732861842652	chr19:20322121:C:T
chr19:20323116	['A', 'C']	98663	38217.42294397307	-310.47940110537763	-0.0033272157437786	0.0054739758799699	-0.607824334037253	0.543305	0.543305	chr19	20323116	0.2649562981644798	chr19:20323116:A:C
chr19:20324213	['C', 'A']	98663	37878.13351379847	-278.6950637457587	-0.0034168840611648	0.0054855591661199	-0.6228871037009807	0.53336	0.53336	chr19	20324213	0.2729795578824925	chr19:20324213:C:A
chr19:20324266	['T', 'C']	98663	37889.04917052	-272.8464935875967	-0.0032969806142888	0.0054853839338897	-0.6010482865054195	0.547809	0.547809	chr19	20324266	0.2613708369629826	chr19:20324266:T:C
chr19:20324851	['G', 'T']	98663	6338.578202607092	-257.1994728143425	-0.0081836344250997	0.012033490378634	-0.6800715476226376	0.496461	0.496461	chr19	20324851	0.3041148622744359	chr19:20324851:G:T
chr19:20324957	['C', 'G']	98663	6163.062465792301	-233.86778061054807	-0.0059360039258301	0.0122015266572898	-0.4864968206485563	0.626616	0.626616	chr19	20324957	0.202998520046405	chr19:20324957:C:G
chr19:20325005	['G', 'T']	98663	6124.248289563041	-235.3744259745741	-0.005348360489546	0.012233500942951	-0.4371896903827682	0.661975	0.661975	chr19	20325005	0.179158411719006	chr19:20325005:G:T
chr19:20325948	['C', 'A']	98663	37344.40654205609	-333.0766896425305	-0.0033454052440524	0.0055161812287103	-0.606471235324985	0.544203	0.544203	chr19	20325948	0.2642390684367195	chr19:20325948:C:A
chr19:20326727	['T', 'C']	98663	6340.514114844661	-258.322264075106	-0.0084181249333993	0.0120321718219912	-0.6996347008620267	0.484157	0.484157	chr19	20326727	0.3150137846835973	chr19:20326727:T:C
chr19:20327117	['A', 'G']	98663	6353.386368934795	-263.909137642801	-0.0093275277328632	0.012021122623251	-0.7759281745302339	0.437793	0.437793	chr19	20327117	0.3587311867737459	chr19:20327117:A:G
chr19:20327456	['T', 'A']	98663	37576.331974982015	-311.3214144602415	-0.0037394316001408	0.0055031877899916	-0.6795028159754235	0.496821	0.496821	chr19	20327456	0.3038000553609289	chr19:20327456:T:A
chr19:20328011	['G', 'C']	98663	46446.710551928285	-134.97989149867686	-0.0015969670331914	0.0051108232568057	-0.3124676696782436	0.754686	0.754686	chr19	20328011	0.1222337064272341	chr19:20328011:G:C
chr19:20328030	['G', 'A']	98663	2228.083973026416	369.3808792973469	0.0385705262628225	0.0208858468200942	1.846730304739848	0.0647892	0.0647892	chr19	20328030	1.1884973825755951	chr19:20328030:G:A
chr19:20328383	['T', 'C']	98663	40170.3286431142	92.39182469809994	-0.0010145442187034	0.0053971415685991	-0.1879780631670208	0.850894	0.850894	chr19	20328383	0.0701245387196164	chr19:20328383:T:C
chr19:20329182	['C', 'T']	98663	6342.542838025526	-259.8959482642687	-0.0084787857100713	0.0120316882057787	-0.7047045738767574	0.480996	0.480996	chr19	20329182	0.3178585352377084	chr19:20329182:C:T
chr19:20330719	['A', 'C']	98663	37504.56153510861	-305.7662889894975	-0.0031378319288763	0.0055090364457556	-0.5695790833429267	0.568965	0.568965	chr19	20330719	0.2449144484983945	chr19:20330719:A:C
chr19:20331022	['C', 'A']	98663	8715.069812986454	128.35208326493267	0.003732123017612	0.0105126848113461	0.3550114061808461	0.722582	0.722582	chr19	20331022	0.1411128611987197	chr19:20331022:C:A
chr19:20331209	['A', 'T']	98663	2294.3720741634315	383.1369843140902	0.0405775764094344	0.0205991994989606	1.969861809993233	0.048857	0.048857	chr19	20331209	1.3110732038268844	chr19:20331209:A:T
chr19:20331279	['C', 'T']	98663	37673.8731917482	-286.54256763245144	-0.0033247870812813	0.0054941888585286	-0.6051461220012953	0.545083	0.545083	chr19	20331279	0.263537362498668	chr19:20331279:C:T
chr19:20331359	['T', 'C']	98663	6452.17713011303	-253.3805576395833	-0.0091150602738498	0.0119278579603655	-0.7641824964832564	0.44476	0.44476	chr19	20331359	0.35187427844135	chr19:20331359:T:C
chr19:20331366	['A', 'G']	98663	6454.635525862247	-255.34849924449887	-0.0093934467579632	0.0119262005535655	-0.787631124914705	0.430914	0.430914	chr19	20331366	0.365609395853668	chr19:20331366:A:G
chr19:20331368	['A', 'G']	98663	6452.7658562796505	-253.12153331777787	-0.0089753431346269	0.011927874957281	-0.7524679095623976	0.451772	0.451772	chr19	20331368	0.3450806893570466	chr19:20331368:A:G
chr19:20331491	['T', 'C']	98663	2292.302037506336	388.440248452012	0.0463334418375101	0.020529785755077	2.25688871721673	0.0240172	0.0240172	chr19	20331491	1.6194776253856749	chr19:20331491:T:C
chr19:20331638	['T', 'C']	98663	2380.0263139208137	372.67458946701146	0.0335555339969477	0.0202765942179667	1.6548900489025318	0.09795	0.09795	chr19	20331638	1.0089955596692448	chr19:20331638:T:C
chr19:20331654	['T', 'G']	98663	2390.7446622916946	381.2966141998452	0.0365647701096287	0.0202454462182574	1.806073806200153	0.0709099	0.0709099	chr19	20331654	1.1492931270846196	chr19:20331654:T:G
chr19:20331655	['G', 'A']	98663	2394.456142308043	383.2879344774383	0.0371309095362622	0.0202315867633616	1.835293987098644	0.0664652	0.0664652	chr19	20331655	1.1774056840780465	chr19:20331655:G:A
chr19:20332240	['G', 'T']	98663	12274.13927109885	-610.7248946832425	-0.0007261134579084	0.0088264927540759	-0.0822652301587359	0.934436	0.934436	chr19	20332240	0.0294504383179599	chr19:20332240:G:T
chr19:20332572	['A', 'G']	98663	2449.787749388892	393.6495212877777	0.0367875884351783	0.0200368087837789	1.8360003747183609	0.0663606	0.0663606	chr19	20332572	1.1780896959522107	chr19:20332572:A:G
chr19:20333232	['C', 'T']	98663	2442.361502109359	395.6436328386655	0.0379990771540018	0.0200658746071251	1.8937164662889288	0.0582656	0.0582656	chr19	20333232	1.2345877769651168	chr19:20333232:C:T
chr19:20333451	['C', 'T']	98663	8774.26679505372	161.15696238959436	0.0057539082657601	0.0105037874072449	0.5477936712419946	0.583835	0.583835	chr19	20333451	0.2337098732890114	chr19:20333451:C:T
chr19:20333759	['G', 'A']	98663	2455.174191128771	396.8635502161976	0.0387314683831246	0.0200067297708849	1.9359220035794729	0.0528801	0.0528801	chr19	20333759	1.2767077322401332	chr19:20333759:G:A
chr19:20334394	['T', 'C']	98663	46909.72361095613	-41.16921018699189	-0.0003222260129174	0.0051039004652906	-0.0631332870044771	0.94966	0.94966	chr19	20334394	0.0224318542411984	chr19:20334394:T:C
chr19:20334658	['C', 'T']	98663	6350.128723609127	-262.1766471006922	-0.0086196060294745	0.0120238220101295	-0.7168773807706801	0.473451	0.473451	chr19	20334658	0.3247249618154882	chr19:20334658:C:T
chr19:20335048	['T', 'C']	98663	2222.0450431274767	379.1288561651509	0.0435494589362673	0.0209793957935173	2.0758204556932043	0.0379131	0.0379131	chr19	20335048	1.4212107036281385	chr19:20335048:T:C
chr19:20335168	['G', 'C']	98663	5872.238072552935	-340.30501096098624	-0.011158078944424	0.0124851379750505	-0.893708901473217	0.37148	0.37148	chr19	20335168	0.4300645631240045	chr19:20335168:G:C
chr19:20335410	['G', 'GA']	98663	2419.073555645652	396.0368038112999	0.0331608275841114	0.0202371350168278	1.6386127560317765	0.101297	0.101297	chr19	20335410	0.9944034164633972	chr19:20335410:G:GA
chr19:20335633	['C', 'T']	98663	2257.022876081977	383.62237098202905	0.0427953131879888	0.0207845163673241	2.0589997107302693	0.0394969	0.0394969	chr19	20335633	1.4034369895818095	chr19:20335633:C:T
chr19:20335921	['A', 'G']	98663	37680.11051527162	-299.7197792853534	-0.0035757333966235	0.0054966799819168	-0.6505260281455594	0.515354	0.515354	chr19	20335921	0.2878943487609178	chr19:20335921:A:G
chr19:20336139	['T', 'C']	98663	51878.98116096328	-710.842855357784	-0.0032738426734171	0.0049062097969882	-0.6672855032467027	0.504591	0.504591	chr19	20336139	0.2970604999246564	chr19:20336139:T:C
chr19:20336711	['T', 'C']	98663	14201.022627278437	-413.8124213778448	-0.0017390667210848	0.0082404999073982	-0.2110389831475602	0.832857	0.832857	chr19	20336711	0.0794295597482992	chr19:20336711:T:C
chr19:20337070	['G', 'A']	98663	44273.83359351242	-462.7328818835687	-0.0032711318264837	0.0051635905996341	-0.6334994541812772	0.526409	0.526409	chr19	20337070	0.278676694209975	chr19:20337070:G:A
chr19:20337476	['C', 'T']	98663	37423.82757362258	-297.790149741386	-0.0029378977527309	0.0055112373400305	-0.5330740760140461	0.593984	0.593984	chr19	20337476	0.226225253344223	chr19:20337476:C:T
chr19:20337744	['G', 'A']	98663	44514.19519099186	-468.3984758872876	-0.0024123081693091	0.0051794229506097	-0.465748441923462	0.641397	0.641397	chr19	20337744	0.192873075724218	chr19:20337744:G:A
chr19:20337754	['A', 'G']	98663	44308.67636890823	-462.21525108520535	-0.0032564988820617	0.0051638733206447	-0.6306310553828882	0.528283	0.528283	chr19	20337754	0.2771333645638323	chr19:20337754:A:G
chr19:20337863	['T', 'C']	98663	6359.386733835411	-260.4894607741658	-0.0089468560979819	0.0120139791599595	-0.7447038136873249	0.456453	0.456453	chr19	20337863	0.340603934211819	chr19:20337863:T:C
chr19:20338313	['T', 'C']	98663	44544.56191636209	-442.39610424201857	-0.0032979364378679	0.0051600845374067	-0.6391244976628492	0.522743	0.522743	chr19	20338313	0.2817117740659631	chr19:20338313:T:C
chr19:20340528	['C', 'T']	98663	6634.639937521547	-187.93013539366112	-0.0028808004535413	0.0117979631540763	-0.2441777801743674	0.807094	0.807094	chr19	20340528	0.0930758812582317	chr19:20340528:C:T
chr19:20340735	['G', 'C']	98663	6457.654516335034	-221.618138651826	-0.0061506732811503	0.0119459650895812	-0.514874540066648	0.606642	0.606642	chr19	20340735	0.2170675252208674	chr19:20340735:G:C
chr19:20341480	['T', 'C']	98663	36962.743453798976	-406.5915872827198	-0.0043301725123696	0.0055359885538161	-0.7821859583478883	0.434107	0.434107	chr19	20341480	0.362403211081681	chr19:20341480:T:C
chr19:20341587	['G', 'A']	98663	44552.934469439664	-411.2435883773331	-0.0023543232940113	0.0051561098495137	-0.4566084437152514	0.647954	0.647954	chr19	20341587	0.1884558247702719	chr19:20341587:G:A
chr19:20342398	['T', 'C']	98663	52937.21277654264	-694.7896912273803	-0.0009655291001358	0.0048457461250412	-0.199252927252283	0.842065	0.842065	chr19	20342398	0.0746543834982422	chr19:20342398:T:C
chr19:20343832	['T', 'C']	98663	53807.989953522505	-492.6177121990548	-0.000109769650305	0.0048315771920955	-0.0227192169224985	0.981874	0.981874	chr19	20343832	0.0079442399275522	chr19:20343832:T:C
chr19:20344608	['G', 'C']	98663	42720.18561969561	-169.14776503777034	0.0032493942064904	0.0052365206132366	0.6205254302402168	0.534913	0.534913	chr19	20344608	0.2717168473103319	chr19:20344608:G:C
chr19:20344743	['T', 'C']	98663	46007.78918335754	28.62825465288567	0.0046293364798063	0.005124253205797	0.9034168090228616	0.366307	0.366307	chr19	20344743	0.4361547820389061	chr19:20344743:T:C
chr19:20344774	['T', 'C']	98663	45869.271799083406	26.769971665692275	0.0041646749925689	0.0051175254701292	0.8138064025040884	0.415758	0.415758	chr19	20344774	0.3811593853497461	chr19:20344774:T:C
chr19:20344925	['CAT', 'C']	98663	43722.4198329346	-282.4174569625838	0.002988307271927	0.0051746101892291	0.5774941807495357	0.563607	0.563607	chr19	20344925	0.2490236215909025	chr19:20344925:CAT:C
chr19:20345827	['A', 'G']	98663	44231.72466750465	-200.10387284474515	0.0039465233110809	0.005156218684069	0.7653909876387323	0.444041	0.444041	chr19	20345827	0.3525769279671789	chr19:20345827:A:G
chr19:20346338	['A', 'G']	98663	50871.98402141296	-384.8884089954492	0.0032205896235806	0.0049041893468288	0.6567017290356484	0.511374	0.511374	chr19	20346338	0.2912613567625144	chr19:20346338:A:G
chr19:20346600	['T', 'C']	98663	6746.95737412442	-188.4460956091721	-0.0039217302737242	0.0116976455437007	-0.3352580875419071	0.737431	0.737431	chr19	20346600	0.132278609547973	chr19:20346600:T:C
chr19:20347295	['G', 'A']	98663	50947.16375579049	-381.0648375055912	0.0031773290267382	0.0049011308416645	0.6482848814660855	0.516802	0.516802	chr19	20347295	0.2866758143100251	chr19:20347295:G:A
chr19:20348280	['G', 'A']	98663	42301.147338219926	-539.0115279056458	0.0006955551326448	0.0052292416146285	0.1330126209313167	0.894184	0.894184	chr19	20348280	0.0485731054072379	chr19:20348280:G:A
chr19:20350345	['A', 'T']	98663	42854.17174481542	-434.299556159252	0.0019194427304975	0.0052048174386433	0.368781951168268	0.712291	0.712291	chr19	20350345	0.1473425430554454	chr19:20350345:A:T
chr19:20350356	['T', 'C']	98663	7187.801372501318	-102.6448544025893	0.0037636480702202	0.0113661996445864	0.3311263384338651	0.74055	0.74055	chr19	20350356	0.1304456137247876	chr19:20350356:T:C
chr19:20350444	['C', 'T']	98663	42806.54505732909	-446.4470792766439	0.0017841889339756	0.0052069434509789	0.3426557155407888	0.731858	0.731858	chr19	20350444	0.1355731754973993	chr19:20350444:C:T
chr19:20350636	['G', 'A']	98663	49578.03498261512	-627.6387687468758	0.001078994893946	0.0049309328607563	0.2188216559453599	0.826789	0.826789	chr19	20350636	0.0826053100697616	chr19:20350636:G:A
chr19:20350878	['G', 'A']	98663	49580.53281297514	-629.851981993479	0.0010851314936791	0.004930598721299	0.2200810804155773	0.825808	0.825808	chr19	20350878	0.0831209142210329	chr19:20350878:G:A
chr19:20350953	['TAAAAG', 'T']	98663	49583.04079191459	-632.6268920122972	0.0010016726217125	0.0049305916630742	0.2031546496162253	0.839015	0.839015	chr19	20350953	0.0762302747386472	chr19:20350953:TAAAAG:T
chr19:20351086	['A', 'G']	98663	49582.5228982099	-628.6201660371274	0.0010790966168338	0.004930584822481	0.2188577330449161	0.826761	0.826761	chr19	20351086	0.0826200181166842	chr19:20351086:A:G
chr19:20351563	['G', 'T']	98663	49576.54222168156	-636.2802273788195	0.0008521932139156	0.0049309376465696	0.1728257939964959	0.862789	0.862789	chr19	20351563	0.0640954005070842	chr19:20351563:G:T
chr19:20351679	['G', 'A']	98663	49580.07558322265	-630.9304025698247	0.0010353171787197	0.00493079741208	0.2099695226137834	0.833692	0.833692	chr19	20351679	0.0789943659163336	chr19:20351679:G:A
chr19:20351995	['T', 'C']	98663	49587.04144069258	-624.2076315973173	0.0012234586835241	0.0049302651003227	0.2481527176792375	0.804017	0.804017	chr19	20351995	0.0947347685051068	chr19:20351995:T:C
chr19:20352168	['A', 'G']	98663	49589.03132254107	-627.0818113396427	0.0011382110066827	0.004930421538486	0.2308547043692075	0.817428	0.817428	chr19	20352168	0.0875504901414014	chr19:20352168:A:G
chr19:20352186	['C', 'T']	98663	50947.680188947015	-382.9122554192932	0.0032360132687773	0.0049014860830958	0.6602106410008294	0.50912	0.50912	chr19	20352186	0.2931798420335125	chr19:20352186:C:T
chr19:20352384	['T', 'A']	98663	49590.534130765336	-631.2544441275992	0.0010167054557387	0.0049302342411603	0.2062184890224313	0.836621	0.836621	chr19	20352384	0.0774712384050942	chr19:20352384:T:A
chr19:20353414	['T', 'G']	98663	51058.35762670617	-370.22018701251335	0.0035028403448815	0.004899135385319	0.7149915381759756	0.474616	0.474616	chr19	20353414	0.3236576251692835	chr19:20353414:T:G
chr19:20353483	['G', 'A']	98663	51159.00111796589	-371.1894815430242	0.0035422737888642	0.0049028852500175	0.7224875982670744	0.469996	0.469996	chr19	20353483	0.327905838203261	chr19:20353483:G:A
chr19:20353724	['G', 'A']	98663	49732.45515519874	-612.172281858864	0.0014551451003052	0.0049267616570667	0.2953552864117191	0.767723	0.767723	chr19	20353724	0.114795448290564	chr19:20353724:G:A
chr19:20353941	['C', 'T']	98663	6665.592164516734	-194.80776014931425	-0.0026909445540017	0.011781928046381	-0.228395941938236	0.819339	0.819339	chr19	20353941	0.0865363725155813	chr19:20353941:C:T
chr19:20353989	['T', 'C']	98663	50745.22169095404	-608.3318858996932	0.0021863922289677	0.0049527056329794	0.441454104279657	0.658885	0.658885	chr19	20353989	0.1811903793721489	chr19:20353989:T:C
chr19:20354133	['A', 'G']	98663	51443.67060481336	-427.3509910104257	0.0026043953337188	0.0049081017956482	0.5306318903222412	0.595675	0.595675	chr19	20354133	0.2249906265083095	chr19:20354133:A:G
chr19:20354166	['A', 'C']	98663	49885.32557172557	-585.9838109373819	0.001872834743736	0.0049221940107947	0.3804877945950121	0.703584	0.703584	chr19	20354166	0.1526840452673324	chr19:20354166:A:C
chr19:20354292	['A', 'G']	98663	51083.60378793255	-373.6593100347894	0.0036464314247077	0.0048969299606769	0.7446362218755642	0.456493	0.456493	chr19	20354292	0.3405658776799162	chr19:20354292:A:G
chr19:20354437	['G', 'A']	98663	43091.608621161606	-410.53924407289566	0.0025843682110528	0.0051944166021115	0.4975280977660415	0.618818	0.618818	chr19	20354437	0.2084370621559612	chr19:20354437:G:A
chr19:20354685	['T', 'C']	98663	43118.86657205129	-401.8131228778646	0.0026999501331248	0.0051937836200309	0.5198426293139873	0.603174	0.603174	chr19	20354685	0.2195573871314706	chr19:20354685:T:C
chr19:20354878	['T', 'G']	98663	49905.610559182496	-573.494145015837	0.0020880561889899	0.0049215635221266	0.4242668370737089	0.671372	0.671372	chr19	20354878	0.1730367752403226	chr19:20354878:T:G
chr19:20354936	['A', 'C']	98663	51109.87852030577	-369.4097744312048	0.0036213775430275	0.004896677751039	0.7395580691947922	0.45957	0.45957	chr19	20354936	0.3376483291127747	chr19:20354936:A:C
chr19:20355343	['G', 'T']	98663	50070.20285446907	-581.00528655199	0.0020868546626356	0.0049269576541177	0.423558473430657	0.671889	0.671889	chr19	20355343	0.1727024690135641	chr19:20355343:G:T
chr19:20355369	['C', 'T']	98663	42495.93323931379	-514.340604396294	0.0016522569737965	0.0052234508710267	0.3163152127956702	0.751764	0.751764	chr19	20355369	0.1239184753443299	chr19:20355369:C:T
chr19:20355390	['C', 'T']	98663	43093.11479082402	-391.4116646812319	0.0029915571604286	0.005195004249578	0.5758526878340143	0.564716	0.564716	chr19	20355390	0.248169907298943	chr19:20355390:C:T
chr19:20356357	['A', 'G']	98663	49873.14273548467	-588.8850945563203	0.0016653780434016	0.0049226891529571	0.3383065620548513	0.735133	0.735133	chr19	20356357	0.1336340814046306	chr19:20356357:A:G
chr19:20356510	['T', 'C']	98663	51532.75856999465	-335.9825926236795	0.0024148980000611	0.0048919673788651	0.4936455648691046	0.621558	0.621558	chr19	20356510	0.2065183394202958	chr19:20356510:T:C
chr19:20357173	['G', 'A']	98663	51087.76700997484	-370.3070955237112	0.0033644466326239	0.0048971549413014	0.6870206625992196	0.492071	0.492071	chr19	20357173	0.3079722291766383	chr19:20357173:G:A
chr19:20357298	['G', 'A']	98663	50962.88030210869	-357.38008693605303	0.0036483565589646	0.0049020563143087	0.7442502339916752	0.456727	0.456727	chr19	20357298	0.3403433137610588	chr19:20357298:G:A
chr19:20358150	['C', 'T']	98663	50227.76343857085	-528.067318393926	0.002097893310441	0.0049164771121697	0.426706615850629	0.669594	0.669594	chr19	20358150	0.1741884465598472	chr19:20358150:C:T
chr19:20358205	['C', 'T']	98663	6779.855367208726	-181.82829734672	-0.0025304593329327	0.0116684513685962	-0.2168633397010264	0.828315	0.828315	chr19	20358205	0.0818044739081959	chr19:20358205:C:T
chr19:20358269	['T', 'G']	98663	42460.66832100196	-517.2902744556166	0.0013539140929997	0.005225798861039	0.2590827027603212	0.795572	0.795572	chr19	20358269	0.0993205101874707	chr19:20358269:T:G
chr19:20359460	['C', 'T']	98663	51132.43808230012	-383.4659899052733	0.0031087417546111	0.0048970988797693	0.6348129435273948	0.525552	0.525552	chr19	20359460	0.2793843068559385	chr19:20359460:C:T
chr19:20359552	['G', 'A']	98663	3370.307438117056	-197.90266632636	-0.019941925692081	0.0163927440327608	-1.2165093075465032	0.223794	0.223794	chr19	20359552	0.6501515612474449	chr19:20359552:G:A
chr19:20359755	['A', 'G']	98663	43762.09681997425	-388.5250060095754	0.0030579440389844	0.0051673444111514	0.5917825087070393	0.553998	0.553998	chr19	20359755	0.2564918031245154	chr19:20359755:A:G
chr19:20360122	['A', 'G']	98663	86598.08690979512	-704.8903208374473	0.0046619696793575	0.0043863559555125	1.0628343268627496	0.28786	0.28786	chr19	20360122	0.540818678943316	chr19:20360122:A:G
chr19:20360514	['C', 'T']	98663	11413.23135788204	-540.2654554209611	-0.0023615797032289	0.009087382429103	-0.2598745812287832	0.794961	0.794961	chr19	20360514	0.0996541768784423	chr19:20360514:C:T
chr19:20360873	['A', 'G']	98663	45993.72935989053	-437.7905977457606	0.0039894738708144	0.0050996927727803	0.78229690465048	0.434042	0.434042	chr19	20360873	0.3624682440227464	chr19:20360873:A:G
chr19:20361444	['A', 'G']	98663	15663.793802834032	-895.665884832551	-0.0066747542957752	0.0079025419134167	-0.8446338366700679	0.398317	0.398317	chr19	20361444	0.3997711576915047	chr19:20361444:A:G
chr19:20361769	['T', 'G']	98663	15673.382866353091	-859.8705170261026	-0.0069792500868212	0.0078998700857936	-0.8834639064979066	0.376988	0.376988	chr19	20361769	0.4236724737112543	chr19:20361769:T:G
chr19:20362233	['C', 'T']	98663	43922.24558201782	-1907.6681851054057	-0.001195122867554	0.0051613225861839	-0.2315536081300587	0.816885	0.816885	chr19	20362233	0.087839078572566	chr19:20362233:C:T
chr19:20362246	['C', 'T']	98663	15348.177862928163	-854.952447372258	-0.0069982634579298	0.0079697109895555	-0.8781075583670661	0.379887	0.379887	chr19	20362246	0.4203455680532442	chr19:20362246:C:T
chr19:20362307	['C', 'G']	98663	43952.47346276675	-1899.195962322864	-0.0008280418096021	0.005160632692988	-0.1604535449165522	0.872524	0.872524	chr19	20362307	0.0592226183238383	chr19:20362307:C:G
chr19:20362411	['A', 'G']	98663	30618.82742470169	-1011.1096699470452	0.0072001041249901	0.0058912647312822	1.2221661143078688	0.221648	0.221648	chr19	20362411	0.6543361831234221	chr19:20362411:A:G
chr19:20362452	['A', 'G']	98663	28326.009690236784	-1033.9417335573446	0.0032404917829192	0.0060954993219648	0.5316203992086964	0.59499	0.59499	chr19	20362452	0.2254903333997105	chr19:20362452:A:G
chr19:20362586	['G', 'A']	98663	10006.70996188777	162.38465707869668	-0.0131640543220534	0.009930802223085	-1.3255781382346417	0.184983	0.184983	chr19	20362586	0.7328681815722962	chr19:20362586:G:A
chr19:20362672	['C', 'T']	98663	43920.67737815263	-1902.905308296568	-0.0011188714012684	0.0051605609065383	-0.2168119748089453	0.828355	0.828355	chr19	20362672	0.0817835019834559	chr19:20362672:C:T
chr19:20362744	['T', 'G']	98663	99659.27263879307	-2257.657346139728	0.0066145673668956	0.0042571407495582	1.5537582043962344	0.120245	0.120245	chr19	20362744	0.9199329733121824	chr19:20362744:T:G
chr19:20362867	['G', 'T']	98663	15705.956163882362	-860.1211675214398	-0.0068262112211102	0.0079027235465672	-0.8637795793926475	0.387711	0.387711	chr19	20362867	0.4114918771678449	chr19:20362867:G:T
chr19:20363081	['T', 'C']	98663	43982.67472150987	-1900.846477837941	-0.0008283945536459	0.0051587007924072	-0.1605820122122977	0.872423	0.872423	chr19	20363081	0.0592728934814462	chr19:20363081:T:C
chr19:20363377	['A', 'G']	98663	44133.23656469825	-1862.167808642824	-0.0004731118009911	0.0051552717608943	-0.0917724269319699	0.926879	0.926879	chr19	20363377	0.0329769574005119	chr19:20363377:A:G
chr19:20363425	['G', 'A']	98663	28303.7212362022	-1023.8984593210478	0.0035694807630468	0.0060975578580993	0.585395144435655	0.558283	0.558283	chr19	20363425	0.253145596435079	chr19:20363425:G:A
chr19:20363637	['G', 'A']	98663	28312.58266263912	-1028.6740054207744	0.0034142679458951	0.0060970347772795	0.5599882681690317	0.575489	0.575489	chr19	20363637	0.2399629731375032	chr19:20363637:G:A
chr19:20363716	['G', 'C']	98663	99490.14251971696	-2246.764731371205	0.0067212444098559	0.0042575272001641	1.5786732753220964	0.114414	0.114414	chr19	20363716	0.9415208308686808	chr19:20363716:G:C
chr19:20363777	['T', 'C']	98663	15671.747252970035	-858.2165399421732	-0.0068767311169565	0.0078993670647733	-0.8705420397063	0.384006	0.384006	chr19	20363777	0.4156619898342034	chr19:20363777:T:C
chr19:20363846	['C', 'T']	98663	28303.86874195412	-1031.3165361227427	0.0033563661392379	0.0060975982812229	0.5504406791725839	0.582018	0.582018	chr19	20363846	0.2350635837697151	chr19:20363846:C:T
chr19:20364101	['G', 'A']	98663	28286.447254774743	-1045.875508133383	0.0030113754233151	0.0060994988969842	0.4937086593792307	0.621513	0.621513	chr19	20364101	0.2065497829206175	chr19:20364101:G:A
chr19:20364220	['A', 'G']	98663	15779.50854392783	-861.6224651461396	-0.0073688962984945	0.0078811727262647	-0.9349999745516324	0.349791	0.349791	chr19	20364220	0.4561913689586024	chr19:20364220:A:G
chr19:20364249	['C', 'T']	98663	28871.24581790061	-1086.1628513585172	0.0026076677502486	0.0060559011133187	0.4305994601717641	0.666761	0.666761	chr19	20364249	0.1760298107338581	chr19:20364249:C:T
chr19:20364376	['A', 'G']	98663	43939.11807012867	-1850.3792277199727	5.139030823410994e-05	0.0051657268651669	0.0099483208414754	0.992063	0.992063	chr19	20364376	0.0034607475196229	chr19:20364376:A:G
chr19:20364841	['C', 'T']	98663	69651.4131016585	-1217.8605507272143	0.0065598115457727	0.0044793766124725	1.464447425007149	0.143075	0.143075	chr19	20364841	0.8444362454195733	chr19:20364841:C:T
chr19:20364858	['G', 'A']	98663	14830.450942631258	-1058.538661253929	-0.0119052348488874	0.0081270270314473	-1.4648942107391003	0.142953	0.142953	chr19	20364858	0.8448067261417775	chr19:20364858:G:A
chr19:20364960	['G', 'T']	98663	14853.656043465922	-1055.5899180100778	-0.0131779606204383	0.0081114922005623	-1.6246037467094825	0.10425	0.10425	chr19	20364960	0.9819239363542048	chr19:20364960:G:T
chr19:20365065	['T', 'C']	98663	81750.08584230478	-1551.8517983013246	0.0037073207084286	0.0043449963406832	0.8532390864673531	0.393529	0.393529	chr19	20365065	0.4050232580294289	chr19:20365065:T:C
chr19:20365260	['G', 'C']	98663	100672.44806926129	-2343.1551623306664	0.004951054597686	0.0042508589629741	1.1647186229444046	0.244136	0.244136	chr19	20365260	0.6123681753203692	chr19:20365260:G:C
chr19:20365265	['A', 'G']	98663	15064.191231787818	-1050.1572383384002	-0.0127480215500706	0.0080611362069598	-1.581417460613583	0.113786	0.113786	chr19	20365265	0.943911169371302	chr19:20365265:A:G
chr19:20365277	['T', 'G']	98663	73885.95487867935	-1469.782042612025	0.0032834679275471	0.004420920949169	0.742711295972012	0.457658	0.457658	chr19	20365277	0.3394589416369086	chr19:20365277:T:G
chr19:20365279	['A', 'G']	98663	58804.26438471444	-418.9030256735901	0.0080450084797989	0.0047056121348845	1.7096624730623682	0.0873315	0.0873315	chr19	20365279	1.0588290803645055	chr19:20365279:A:G
chr19:20365352	['C', 'T']	98663	14777.096828148286	-1067.4082271870834	-0.0127119890382349	0.0081320431767838	-1.5631974353660991	0.118009	0.118009	chr19	20365352	0.9280848698016204	chr19:20365352:C:T
chr19:20365542	['A', 'G']	98663	14994.823762556898	-1059.4203901100475	-0.013775793784376	0.0080742913992664	-1.7061303714685718	0.087987	0.087987	chr19	20365542	1.0555814897285498	chr19:20365542:A:G
chr19:20365580	['A', 'G']	98663	57998.05407953289	-567.4888859017905	0.006996126058211	0.0047216458393942	1.4817134313294185	0.13842	0.13842	chr19	20365580	0.858801155095263	chr19:20365580:A:G
chr19:20365591	['G', 'C']	98663	7513.533074521571	-143.26842289996088	0.0016988531543369	0.0111234893131621	0.1527266405809134	0.878614	0.878614	chr19	20365591	0.0562018808859664	chr19:20365591:G:C
chr19:20365594	['T', 'G']	98663	73855.9770900281	-1470.9197699732845	0.00322866465231	0.004420348816413	0.730409473641931	0.465142	0.465142	chr19	20365594	0.3324144440947874	chr19:20365594:T:G
chr19:20365904	['T', 'C']	98663	73864.73253928029	-1462.3274635736573	0.0033870464299138	0.0044203061694907	0.7662470200122083	0.443531	0.443531	chr19	20365904	0.3530760203453676	chr19:20365904:T:C
chr19:20365988	['T', 'C']	98663	73845.9693338605	-1456.5343912002943	0.0034692121084506	0.0044202385959819	0.7848472504638545	0.432545	0.432545	chr19	20365988	0.3639687038406578	chr19:20365988:T:C
chr19:20366296	['C', 'T']	98663	58805.34431165037	-414.5674213507782	0.0080930749096768	0.004704851859085	1.7201550977740447	0.0854074	0.0854074	chr19	20366296	1.068504498866786	chr19:20366296:C:T
chr19:20366739	['A', 'G']	98663	58809.09362707329	-418.41437632035496	0.0080245084429867	0.0047051393801302	1.7054773078294336	0.0881086	0.0881086	chr19	20366739	1.0549816994169987	chr19:20366739:A:G
chr19:20366983	['A', 'G']	98663	15049.762685235866	-1045.2908053297829	-0.0124202433427104	0.0080626108809336	-1.5404741126824826	0.123448	0.123448	chr19	20366983	0.9085159417466284	chr19:20366983:A:G
chr19:20367019	['G', 'A']	98663	58785.320566886985	-421.9710592406026	0.0079553856732287	0.0047047055769136	1.6909423008883748	0.090851	0.090851	chr19	20367019	1.0416702880357296	chr19:20367019:G:A
chr19:20367053	['T', 'C']	98663	58788.08787866496	-415.7025392153225	0.0081067373943215	0.0047049162743647	1.723035421159778	0.0848853	0.0848853	chr19	20367053	1.071167512131046	chr19:20367053:T:C
chr19:20367089	['C', 'A']	98663	58778.063864302334	-421.2089414387464	0.0079525628959872	0.0047051660310849	1.69017689141003	0.0909973	0.0909973	chr19	20367089	1.0409714935305232	chr19:20367089:C:A
chr19:20367144	['G', 'A']	98663	73914.2239131317	-1466.9492999425706	0.0033602765285569	0.0044200645222136	0.7602324607863626	0.447117	0.447117	chr19	20367144	0.3495788173477263	chr19:20367144:G:A
chr19:20367186	['A', 'G']	98663	58801.03109885316	-425.6290329458608	0.0079169650634566	0.0047054262624454	1.682518144348124	0.0924716	0.0924716	chr19	20367186	1.033991627878305	chr19:20367186:A:G
chr19:20367345	['C', 'T']	98663	57964.33746274404	-576.4235273217977	0.0068508619524826	0.0047222210447523	1.4507711281528763	0.146847	0.146847	chr19	20367345	0.8331349214377706	chr19:20367345:C:T
chr19:20367361	['A', 'C']	98663	73845.45999979721	-1467.7397432089772	0.0033118637110035	0.004420624385486	0.7491845997767131	0.453748	0.453748	chr19	20367361	0.3431852762057001	chr19:20367361:A:C
chr19:20367362	['T', 'A']	98663	73847.4544523638	-1468.3065297032297	0.0033167501026094	0.0044207915294211	0.7502615946795628	0.453099	0.453099	chr19	20367362	0.343806896317749	chr19:20367362:T:A
chr19:20367416	['G', 'T']	98663	15045.43989173518	-1039.172599437673	-0.0120863884589099	0.0080655089198187	-1.4985276910686962	0.133999	0.133999	chr19	20367416	0.8728984426508819	chr19:20367416:G:T
chr19:20367427	['C', 'T']	98663	58789.89664226771	-421.5537418300086	0.0079988454815991	0.0047047628488148	1.7001591235601097	0.0891042	0.0891042	chr19	20367427	1.0501018246518503	chr19:20367427:C:T
chr19:20367508	['T', 'C']	98663	15053.13599732384	-1048.953713596916	-0.0126847175991409	0.0080636445456638	-1.5730749944777758	0.115705	0.115705	chr19	20367508	0.9366478733257738	chr19:20367508:T:C
chr19:20367521	['A', 'C']	98663	81390.79849755167	-1624.9874488956057	0.003249434619637	0.0043449781583829	0.7478598283325882	0.454546	0.454546	chr19	20367521	0.3424221596691406	chr19:20367521:A:C
chr19:20367542	['G', 'A']	98663	58789.70486618007	-419.93005814203394	0.0080579115307169	0.0047048747681472	1.7126729037019854	0.0867759	0.0867759	chr19	20367542	1.0616008733291893	chr19:20367542:G:A
chr19:20367642	['C', 'T']	98663	58788.7253687465	-428.7882348974062	0.0078389462222494	0.004704898461244	1.6661244204995471	0.0956918	0.0956918	chr19	20367642	1.0191252760928602	chr19:20367642:C:T
chr19:20367686	['C', 'T']	98663	73847.48482053258	-1470.9812371281414	0.0032783479815787	0.0044202352845161	0.7416682078129598	0.45829	0.45829	chr19	20367686	0.3388596190637465	chr19:20367686:C:T
chr19:20367726	['C', 'T']	98663	58791.2805117911	-426.77086714843256	0.0079166204320724	0.0047051500945368	1.682543653870778	0.0924666	0.0924666	chr19	20367726	1.0340151111003766	chr19:20367726:C:T
chr19:20367931	['C', 'T']	98663	8703.441069147964	225.1368690347552	-0.020295844223885	0.0107358829951016	-1.89046809034202	0.0586983	0.0586983	chr19	20367931	1.2313744764578427	chr19:20367931:C:T
chr19:20368097	['G', 'T']	98663	15047.525143685443	-1042.4080090315504	-0.0123224872896265	0.0080637669417064	-1.5281303860474515	0.126483	0.126483	chr19	20368097	0.8979678420955002	chr19:20368097:G:T
chr19:20368245	['A', 'G']	98663	57857.5554868468	-618.217172747903	0.0063977550636398	0.0047255060560922	1.3538772329773523	0.175779	0.175779	chr19	20368245	0.755033010541452	chr19:20368245:A:G
chr19:20368248	['A', 'G']	98663	73856.228560133	-1469.713553707908	0.0033035191012596	0.0044200461741718	0.7473947038299069	0.454827	0.454827	chr19	20368248	0.3421537620956499	chr19:20368248:A:G
chr19:20368278	['AC', 'A']	98663	73855.46838535702	-1467.448907158062	0.0033474530859685	0.0044200918134364	0.7573265957491511	0.448856	0.448856	chr19	20368278	0.347892965090149	chr19:20368278:AC:A
chr19:20368321	['A', 'G']	98663	73835.47704487629	-1470.1277029989276	0.0032973235750147	0.0044202756714744	0.7459542843206737	0.455697	0.455697	chr19	20368321	0.3413238305084758	chr19:20368321:A:G
chr19:20368323	['A', 'G']	98663	73857.22871218878	-1467.6590327012898	0.0033601192947135	0.0044200562081678	0.760198317954519	0.447138	0.447138	chr19	20368323	0.3495584200692729	chr19:20368323:A:G
chr19:20368365	['AAATAAAAATC', 'A']	98663	58793.746761277245	-421.3936458986478	0.0080220963125046	0.0047044594807249	1.7052110546116157	0.0881582	0.0881582	chr19	20368365	1.0547372857568995	chr19:20368365:AAATAAAAATC:A
chr19:20368520	['A', 'G']	98663	73858.98318314058	-1469.6603083196069	0.0032834001163391	0.004419970791739	0.7428556139954109	0.457571	0.457571	chr19	20368520	0.3395415081203557	chr19:20368520:A:G
chr19:20369951	['C', 'T']	98663	15089.76471244096	-1106.549852772118	-0.0136159354455037	0.0080502735745174	-1.6913630722568287	0.0907706	0.0907706	chr19	20369951	1.042054793828277	chr19:20369951:C:T
chr19:20369955	['T', 'C']	98663	74193.78386351197	-1503.742498105934	0.0030519915950058	0.0044160399540448	0.6911150321931427	0.489495	0.489495	chr19	20369955	0.3102517399864815	chr19:20369955:T:C
chr19:20370146	['G', 'A']	98663	15109.29710688509	-1104.1355703119702	-0.0133830055195221	0.0080460575260597	-1.663299755958361	0.0962556	0.0962556	chr19	20370146	1.01657399451192	chr19:20370146:G:A
chr19:20370216	['T', 'A']	98663	15262.77348010298	-1101.136781138098	-0.0145813008656417	0.0080042013282483	-1.821705910142664	0.0685026	0.0685026	chr19	20370216	1.1642929446502888	chr19:20370216:T:A
chr19:20370401	['C', 'T']	98663	57783.29892946212	-629.5581194485386	0.0060289226109712	0.004728008481299	1.2751505490774466	0.202259	0.202259	chr19	20370401	0.694092144309641	chr19:20370401:C:T
chr19:20370543	['C', 'A']	98663	15095.37699434387	-1104.7474616954687	-0.0135594710062147	0.0080493764338225	-1.684536823155558	0.0920811	0.0920811	chr19	20370543	1.0358295012692655	chr19:20370543:C:A
chr19:20370571	['A', 'G']	98663	58817.51905881875	-425.1429702170231	0.0079401427807723	0.004703988544148	1.687959633883504	0.0914221	0.0914221	chr19	20370571	1.038948807024623	chr19:20370571:A:G
chr19:20370643	['C', 'A']	98663	58761.46290250627	-396.3647237615703	0.0081402612472681	0.0047052032130178	1.7300551918239253	0.0836235	0.0836235	chr19	20370643	1.077671659329537	chr19:20370643:C:A
chr19:20372008	['G', 'A']	98663	123495.02022280562	-4910.897103005284	-0.0025989932086001	0.0044189719649622	-0.5881443080443614	0.556437	0.556437	chr19	20372008	0.2545839995254765	chr19:20372008:G:A
chr19:20372091	['G', 'A']	98663	15413.09353713915	-1071.062584211374	-0.01082407504247	0.0079700555132264	-1.3580928043107456	0.174437	0.174437	chr19	20372091	0.7583613910117346	chr19:20372091:G:A
chr19:20372112	['G', 'T']	98663	123536.26892979504	-4925.668032226971	-0.0025489289188748	0.0044190783553689	-0.5768010236292862	0.564075	0.564075	chr19	20372112	0.248663147930421	chr19:20372112:G:T
chr19:20372640	['C', 'T']	98663	15194.15600766354	-1089.3197013306851	-0.0123615288827418	0.0080267668290053	-1.5400383673875493	0.123554	0.123554	chr19	20372640	0.9081431899639888	chr19:20372640:C:T
chr19:20373548	['C', 'A']	98663	13246.805578924965	-919.1076337120048	-0.0080285754638679	0.0085628314199819	-0.9376075587722824	0.348448	0.348448	chr19	20373548	0.457862023873188	chr19:20373548:C:A
chr19:20373865	['T', 'C']	98663	2322.447244637281	-125.67273992372	-0.0274149514865582	0.0196561204643532	-1.3947285038406108	0.163101	0.163101	chr19	20373865	0.7875433762181514	chr19:20373865:T:C
chr19:20373867	['T', 'C']	98663	23259.886006791345	-1254.6630141121052	-0.0038022494382806	0.0066293049486142	-0.5735517475441196	0.566272	0.566272	chr19	20373867	0.2469749120554898	chr19:20373867:T:C
chr19:20374268	['T', 'C']	98663	18487.061134087504	-696.5582582696768	0.0032685533796571	0.0073068235675563	0.4473289041999263	0.654639	0.654639	chr19	20374268	0.1839981252420988	chr19:20374268:T:C
chr19:20374705	['C', 'T']	98663	81182.63372328781	-1894.5520824634125	-0.0015961251360066	0.0043381537266584	-0.3679272880991446	0.712928	0.712928	chr19	20374705	0.1469543281868623	chr19:20374705:C:T
chr19:20375390	['T', 'C']	98663	61582.10748971024	-2122.1692574506283	0.0008953731226632	0.0045815272079345	0.1954311481797241	0.845056	0.845056	chr19	20375390	0.0731145103578388	chr19:20375390:T:C
chr19:20375933	['A', 'C']	98663	114205.99318762418	-3912.84591824136	0.0046344026047219	0.0043173671151439	1.0734325993418397	0.28308	0.28308	chr19	20375933	0.5480908130667796	chr19:20375933:A:C
chr19:20376885	['G', 'C']	98663	31256.90082812168	-792.748603587746	-0.0028377074380567	0.0058246961739811	-0.4871854862976033	0.626128	0.626128	chr19	20376885	0.2033368744394635	chr19:20376885:G:C
chr19:20377121	['G', 'A']	98663	62166.23181808967	-1869.065601147423	0.0025108435060113	0.0045782495573162	0.5484287115801476	0.583399	0.583399	chr19	20377121	0.2340343196346737	chr19:20377121:G:A
chr19:20377375	['C', 'T']	98663	60942.353638879584	-2136.59326078421	0.000351133164804	0.0045985313580071	0.0763576754114378	0.939135	0.939135	chr19	20377375	0.0272719737180617	chr19:20377375:C:T
chr19:20378036	['A', 'G']	98663	83131.11986981914	-3076.5274224103805	0.0067272470200976	0.0043339538126253	1.5522193615677942	0.120613	0.120613	chr19	20378036	0.9186058802224648	chr19:20378036:A:G
chr19:20378072	['A', 'T']	98663	83044.97709064365	-3076.009928483783	0.006757061431076	0.0043340104376784	1.559078255172736	0.118981	0.118981	chr19	20378072	0.9245223852794616	chr19:20378072:A:T
chr19:20378073	['T', 'A']	98663	2235.4047322035285	-8.955342421801902	-0.0337338851762061	0.0202029624657712	-1.6697494356760578	0.0949721	0.0949721	chr19	20378073	1.0224039588759135	chr19:20378073:T:A
chr19:20379052	['A', 'G']	98663	132297.158887695	-4840.6931655016815	0.0040478116541055	0.0045372935776054	0.8921202882009107	0.372331	0.372331	chr19	20379052	0.4290708032431751	chr19:20379052:A:G
chr19:20379168	['G', 'A']	98663	25376.43007765769	-839.4526816949227	-0.0001072130240919	0.0063329970513035	-0.0169292711213062	0.986493	0.986493	chr19	20379168	0.0059059920865586	chr19:20379168:G:A
chr19:20379219	['C', 'T']	98663	54065.2752316833	-2084.3443923260124	0.0021045292447861	0.0047711434907534	0.4410953577197441	0.659145	0.659145	chr19	20379219	0.1810190379508467	chr19:20379219:C:T
chr19:20379387	['C', 'A']	98663	2561.077873504966	-2.1241452689236366	-0.0266537065977729	0.0189264987972307	-1.408274551111	0.159053	0.159053	chr19	20379387	0.7984581349743584	chr19:20379387:C:A
chr19:20379638	['CAT', 'C']	98663	26411.69139763402	-846.9966277341491	0.0003545574482975	0.0063711675715734	0.0556503096668623	0.95562	0.95562	chr19	20379638	0.0197147695555369	chr19:20379638:CAT:C
chr19:20381174	['C', 'T']	98663	2661.1078867614715	-7.922199805819828	-0.0245824499365126	0.0185881071793697	-1.3224826874140143	0.186011	0.186011	chr19	20381174	0.7304613724592661	chr19:20381174:C:T
chr19:20381212	['A', 'G']	98663	24566.742975591955	-970.9046362111744	-0.0008922588944657	0.0064092812848964	-0.1392135646423141	0.889282	0.889282	chr19	20381212	0.0509604981709986	chr19:20381212:A:G
chr19:20381506	['C', 'T']	98663	27565.65351124608	-953.240862228146	-0.0026692514909683	0.0061549602283228	-0.4336748560429982	0.664526	0.664526	chr19	20381506	0.1774880223425735	chr19:20381506:C:T
chr19:20381508	['T', 'C']	98663	28427.455544277327	-988.5681945309882	-0.0028029685539096	0.0061850840216786	-0.4531819687631291	0.650419	0.650419	chr19	20381508	0.1868067806448732	chr19:20381508:T:C
chr19:20381762	['T', 'C']	98663	24675.76736181611	-952.1571211628748	-0.00031100675314	0.0064039929204066	-0.0485645060832322	0.961266	0.961266	chr19	20381762	0.0171564184218462	chr19:20381762:T:C
chr19:20381951	['T', 'C']	98663	53738.79850185728	-1802.5658601402704	0.0034366112725387	0.0047772224389608	0.719374347007864	0.471912	0.471912	chr19	20381951	0.326138979072559	chr19:20381951:T:C
chr19:20382084	['A', 'T']	98663	27280.4010280952	-960.8223251162664	-0.0028930363466644	0.0061411185687267	-0.4710927356779973	0.637576	0.637576	chr19	20382084	0.1954680392652356	chr19:20382084:A:T
chr19:20382100	['A', 'G']	98663	2571.234547002656	-10.67238827556939	-0.029931429288581	0.0188901444721889	-1.5844997550255742	0.113083	0.113083	chr19	20382100	0.9466026785503696	chr19:20382100:A:G
chr19:20382225	['T', 'A']	98663	2644.133998256604	-5.535161273637094	-0.0239016782154201	0.0186440794993875	-1.2819982995784456	0.199846	0.199846	chr19	20382225	0.6993045398998116	chr19:20382225:T:A
chr19:20382238	['A', 'G']	98663	2642.107116431344	-3.425453882060297	-0.0233902326719432	0.0186511743411345	-1.2540890050208164	0.209813	0.209813	chr19	20382238	0.6781676064505946	chr19:20382238:A:G
chr19:20382931	['C', 'A']	98663	2288.3247067887146	-6.854357028576568	-0.0225984228038648	0.0199765371409979	-1.1312482561097126	0.257953	0.257953	chr19	20382931	0.5884594169053486	chr19:20382931:C:A
chr19:20383387	['G', 'A']	98663	53842.557484434925	-1767.2866497769503	0.0043152935690964	0.0047740500783059	0.9039062218274082	0.366047	0.366047	chr19	20383387	0.4364631481297278	chr19:20383387:G:A
chr19:20383484	['T', 'C']	98663	133293.8810528023	-4762.701238586954	0.0042964629200968	0.0045499718773749	0.9442834012802096	0.345027	0.345027	chr19	20383484	0.4621469179928309	chr19:20383484:T:C
chr19:20384091	['A', 'C']	98663	103548.99044027449	-4089.848484260986	0.003989724645802	0.0042678452665359	0.9348334807462104	0.349876	0.349876	chr19	20384091	0.4560858472428623	chr19:20384091:A:C
chr19:20384569	['T', 'G']	98663	49320.99829695782	-2256.6575421892508	0.0021349580478333	0.004927628898722	0.4332627500392872	0.664825	0.664825	chr19	20384569	0.1772926577589852	chr19:20384569:T:G
chr19:20384712	['A', 'G']	98663	25067.28662801305	-970.9707179953604	-0.0002669560763497	0.0063551075266693	-0.0420065396579822	0.966494	0.966494	chr19	20384712	0.0148008377295613	chr19:20384712:A:G
chr19:20384919	['G', 'A']	98663	133149.4953828064	-4783.642207867415	0.0039177416532416	0.0045471546439398	0.8615809137837329	0.38892	0.38892	chr19	20384919	0.4101397229201652	chr19:20384919:G:A
chr19:20384921	['G', 'A']	98663	24986.77277611093	-1011.3622588402136	-0.0017436148619858	0.0063604569447879	-0.2741335846026929	0.783983	0.783983	chr19	20384921	0.1056933545173968	chr19:20384921:G:A
chr19:20385118	['A', 'G']	98663	25045.28462099865	-993.4713417275376	-0.0006805242806456	0.0063550352624503	-0.107084265081363	0.914722	0.914722	chr19	20385118	0.0387108755627064	chr19:20385118:A:G
chr19:20385126	['A', 'C']	98663	24108.19914043019	-1201.6769740738075	-0.0051451590012315	0.0064609083778386	-0.7963522619945835	0.425829	0.425829	chr19	20385126	0.3707647653704395	chr19:20385126:A:C
chr19:20386250	['C', 'T']	98663	2294.0465026707616	7.515954715189763	-0.0169286081084514	0.0199433734631324	-0.8488337311511425	0.395976	0.395976	chr19	20386250	0.4023311357498134	chr19:20386250:C:T
chr19:20386525	['A', 'T']	98663	98962.05152768485	-3889.206198802793	0.0027137729823674	0.0042619671816006	0.6367418768692273	0.524294	0.524294	chr19	20386525	0.2804251123068784	chr19:20386525:A:T
chr19:20386535	['A', 'T']	98663	98956.06237708076	-3886.491656473757	0.0027483433314294	0.0042619530605132	0.64485537320735	0.519022	0.519022	chr19	20386535	0.2848142331417074	chr19:20386535:A:T
chr19:20386591	['C', 'T']	98663	101269.6076439579	-3885.2263270947055	0.0018262773379341	0.0042577519343572	0.4289299531983657	0.667975	0.667975	chr19	20386591	0.1752397913646068	chr19:20386591:C:T
chr19:20386824	['C', 'T']	98663	25018.28215784459	-992.076178384728	-0.0007315991338141	0.006358096513249	-0.1150657484185208	0.908393	0.908393	chr19	20386824	0.0417262210761316	chr19:20386824:C:T
chr19:20386936	['A', 'G']	98663	103219.83134472097	-4043.089098848112	0.0045111902965269	0.0042662284199173	1.0574188375535465	0.290323	0.290323	chr19	20386936	0.5371185570811492	chr19:20386936:A:G
chr19:20387497	['T', 'A']	98663	25045.03832109383	-990.9068954746832	-0.0007652745763615	0.0063569188091682	-0.1203845132106832	0.904179	0.904179	chr19	20387497	0.0437455838865835	chr19:20387497:T:A
chr19:20388716	['T', 'C']	98663	3199.0324238308567	166.17756492725204	-0.0028189537978811	0.017072855442102	-0.1651132001580431	0.868855	0.868855	chr19	20388716	0.0610526953053315	chr19:20388716:T:C
chr19:20390273	['T', 'C']	98663	49285.43416698823	-2267.0010408535445	0.0019575157577287	0.00493329179649	0.3967970755594686	0.691518	0.691518	chr19	20390273	0.1601965108562868	chr19:20390273:T:C
chr19:20390394	['A', 'C']	98663	53877.55976277371	-1796.2048466178237	0.0032802161217739	0.0047727100146797	0.6872858631018413	0.491904	0.491904	chr19	20390394	0.3081196458877829	chr19:20390394:A:C
chr19:20391494	['G', 'T']	98663	133144.28044613445	-4819.35534190344	0.0042567269013315	0.0045483362543945	0.9358865886880636	0.349334	0.349334	chr19	20391494	0.4567591432664822	chr19:20391494:G:T
chr19:20391899	['G', 'A']	98663	45230.168618148266	-2106.0380135001506	0.0001616866742647	0.0050748092905784	0.0318606404707432	0.974583	0.974583	chr19	20391899	0.011181168442703	chr19:20391899:G:A
chr19:20392288	['G', 'A']	98663	131433.9609652237	-4916.674665745433	0.0045142839939612	0.0045179542288235	0.9991876334561044	0.317706	0.317706	chr19	20392288	0.4979745832770835	chr19:20392288:G:A
chr19:20392384	['A', 'G']	98663	3284.2316326323694	171.6567745330886	0.0007757772282795	0.0168676105730993	0.0459921234793511	0.963317	0.963317	chr19	20392384	0.0162307754959935	chr19:20392384:A:G
chr19:20392421	['T', 'C']	98663	132082.290967356	-4848.322854859034	0.0041277641175938	0.004531265378789	0.9109517480296097	0.362323	0.362323	chr19	20392421	0.4409040963931832	chr19:20392421:T:C
chr19:20392564	['C', 'T']	98663	24749.010126607936	-1030.4296469832896	-0.0014312724352329	0.0063885812420098	-0.2240360388346051	0.82273	0.82273	chr19	20392564	0.0847426663051916	chr19:20392564:C:T
chr19:20392594	['T', 'C']	98663	49484.02164238869	-2270.527557759393	0.0021816388739414	0.0049231156558199	0.4431419098111984	0.657664	0.657664	chr19	20392594	0.1819959304218042	chr19:20392594:T:C
chr19:20392837	['A', 'T']	98663	131374.64168922143	-4931.640977427222	0.0043917264474297	0.0045166221216109	0.972347548495663	0.33088	0.33088	chr19	20392837	0.4803294829221703	chr19:20392837:A:T
chr19:20394141	['C', 'T']	98663	3332.135091578062	178.75526068678295	0.0006656923186684	0.0167594993085455	0.039720298704209	0.968316	0.968316	chr19	20394141	0.0139828920088667	chr19:20394141:C:T
chr19:20394218	['A', 'G']	98663	52723.89397487757	-2014.024466643597	0.0016605607821822	0.0048111798765839	0.3451462686448799	0.729985	0.729985	chr19	20394218	0.136686063830446	chr19:20394218:A:G
chr19:20394326	['C', 'T']	98663	132140.41243889066	-4855.902722755565	0.0036922492710074	0.0045310615863433	0.8148751017059416	0.415146	0.415146	chr19	20394326	0.3817991422193443	chr19:20394326:C:T
chr19:20394511	['CT', 'C']	98663	49491.34346019823	-2258.9100386829123	0.0022543629164491	0.0049279158948161	0.4574678149074379	0.647336	0.647336	chr19	20394511	0.1888702400906737	chr19:20394511:CT:C
chr19:20394566	['C', 'T']	98663	53782.67327215154	-1803.455505660396	0.0036932319408331	0.0047799011247975	0.7726586480362789	0.439726	0.439726	chr19	20394566	0.3568178547744309	chr19:20394566:C:T
chr19:20394932	['A', 'C']	98663	49477.03540181876	-2250.1111161085014	0.0026549990900413	0.0049234788504241	0.5392526647723032	0.589714	0.589714	chr19	20394932	0.229358561809146	chr19:20394932:A:C
chr19:20395192	['C', 'A']	98663	53752.26171360218	-1792.9319147158276	0.0038765107691165	0.0047755963985326	0.8117333303768293	0.416947	0.416947	chr19	20395192	0.379919146633951	chr19:20395192:C:A
chr19:20395389	['T', 'C']	98663	78577.13196950649	-2838.575001360677	0.0022508321625246	0.0043409100344453	0.518516196987308	0.604099	0.604099	chr19	20395389	0.2188918831827026	chr19:20395389:T:C
chr19:20395417	['A', 'T']	98663	53789.08733907752	-1791.4546418343436	0.0039421266716314	0.0047744999515068	0.8256627315259146	0.408997	0.408997	chr19	20395417	0.3882798775384382	chr19:20395417:A:T
chr19:20395493	['T', 'C']	98663	133120.54018246324	-4820.178158170588	0.0042221764553828	0.004546831255721	0.9285975700264496	0.3531	0.3531	chr19	20395493	0.4521022824369028	chr19:20395493:T:C
chr19:20395769	['C', 'T']	98663	24659.49454740964	-1056.483800598	-0.0027419947682267	0.0064020638035246	-0.4282985693952587	0.668435	0.668435	chr19	20395769	0.1749408180412028	chr19:20395769:C:T
chr19:20395824	['C', 'T']	98663	24664.999299996995	-1046.9785493774268	-0.0023535382060819	0.0064012602542769	-0.3676679454658036	0.713122	0.713122	chr19	20395824	0.1468361652472613	chr19:20395824:C:T
chr19:20396180	['C', 'T']	98663	53803.44189113775	-1800.3195505833355	0.0037832976299503	0.0047774072468523	0.7919144076408838	0.428412	0.428412	chr19	20396180	0.3681383728990205	chr19:20396180:C:T
chr19:20396431	['T', 'C']	98663	49458.5167359351	-2292.897428114928	0.0019183459862925	0.0049255461050055	0.3894686894399398	0.69693	0.69693	chr19	20396431	0.1568108404678565	chr19:20396431:T:C
chr19:20396554	['T', 'C']	98663	49446.52914698192	-2289.7649594019204	0.0019863942408392	0.0049258923753079	0.4032557127712375	0.686761	0.686761	chr19	20396554	0.1631943756627092	chr19:20396554:T:C
chr19:20396557	['A', 'G']	98663	49453.03941965507	-2288.658280936485	0.0020089527235991	0.0049257710855359	0.4078453279118579	0.683388	0.683388	chr19	20396557	0.1653326514950241	chr19:20396557:A:G
chr19:20396826	['C', 'T']	98663	24695.004744188875	-1046.451647710902	-0.0022119488332708	0.006394977563755	-0.3458884431131642	0.729427	0.729427	chr19	20396826	0.1370181651599005	chr19:20396826:C:T
chr19:20396829	['C', 'T']	98663	24079.17271160669	-1205.128775203891	-0.0055568608850129	0.0064651937860347	-0.8595041492826043	0.390065	0.390065	chr19	20396829	0.4088630165910479	chr19:20396829:C:T
chr19:20397229	['A', 'G']	98663	53726.98010969069	-1802.1234005964616	0.0036209907962412	0.0047760859999673	0.7581502502815091	0.448363	0.448363	chr19	20397229	0.3483702336302184	chr19:20397229:A:G
chr19:20397553	['T', 'C']	98663	3391.543772779704	188.0486081818333	0.0006877647011121	0.016662050276704	0.0412773151977426	0.967075	0.967075	chr19	20397553	0.014539843576697	chr19:20397553:T:C
chr19:20397854	['C', 'T']	98663	3442.90728631244	196.6622796240637	0.0048406679703116	0.0164931575296827	0.2934955275604351	0.769144	0.769144	chr19	20397854	0.1139923434875499	chr19:20397854:C:T
chr19:20398021	['T', 'C']	98663	24155.52763131209	-1196.5682219155312	-0.0051394645116818	0.0064588495107018	-0.7957244557511586	0.426194	0.426194	chr19	20398021	0.3703926686181412	chr19:20398021:T:C
chr19:20399271	['A', 'T']	98663	28107.848874337324	-857.1586748737471	-0.0015137819105266	0.0060702876412044	-0.2493756474159974	0.803071	0.803071	chr19	20399271	0.0952460567822052	chr19:20399271:A:T
chr19:20400111	['T', 'A']	98663	24517.98202755167	-1092.026049212701	-0.0026633606347357	0.0064129362165523	-0.4153106384968248	0.677915	0.677915	chr19	20400111	0.1688247564945155	chr19:20400111:T:A
chr19:20400305	['A', 'T']	98663	53803.81592579452	-1795.2354581134823	0.003823415202911	0.004774559684985	0.8007890685574364	0.423256	0.423256	chr19	20400305	0.3733968766958803	chr19:20400305:A:T
chr19:20400982	['G', 'A']	98663	142646.60287139553	-4773.015831395786	-0.0044536444088665	0.0047481990084728	-0.9379649843907808	0.348265	0.348265	chr19	20400982	0.4580901691554377	chr19:20400982:G:A
chr19:20401993	['T', 'C']	98663	63894.6182561252	-1073.6828026119476	0.0050100074375249	0.004570500100018	1.096161760833383	0.273011	0.273011	chr19	20401993	0.563819854266721	chr19:20401993:T:C
chr19:20402625	['G', 'A']	98663	78023.82111561857	-1632.852322157087	-0.0003544955234685	0.0043841867336513	-0.0808577610865766	0.935555	0.935555	chr19	20402625	0.0289306758343373	chr19:20402625:G:A
chr19:20402876	['C', 'T']	98663	76071.1305952369	-1960.2401938924213	0.00021162310801	0.0043916638430454	0.0481874559559383	0.961567	0.961567	chr19	20402876	0.0170204496298392	chr19:20402876:C:T
chr19:20403862	['A', 'C']	98663	79568.1939310373	-1777.2849281452866	-0.0005553841263084	0.0043654649098004	-0.1272222175149327	0.898765	0.898765	chr19	20403862	0.0463538483610867	chr19:20403862:A:C
chr19:20404238	['C', 'T']	98663	80962.12948188998	-1746.9319886946012	-0.0006481326474728	0.0043554929342828	-0.1488081044446756	0.881705	0.881705	chr19	20404238	0.0546766963901538	chr19:20404238:C:T
chr19:20404502	['C', 'T']	98663	12077.612063897504	-458.4643242357415	0.0103962128472294	0.0088743800687423	1.1714860944312422	0.241406	0.241406	chr19	20404502	0.6172519399780698	chr19:20404502:C:T
chr19:20404632	['A', 'C']	98663	94421.31213316164	-1957.4821364760253	0.0030701211406069	0.0043014852495338	0.7137351315896335	0.475393	0.475393	chr19	20404632	0.3229472173990778	chr19:20404632:A:C
chr19:20405001	['T', 'C']	98663	80941.34392377315	-1755.1212828641255	-0.0008772964262594	0.0043557714527301	-0.2014101143230464	0.840378	0.840378	chr19	20405001	0.0755253253803909	chr19:20405001:T:C
chr19:20405383	['A', 'G']	98663	79417.75662667803	-1763.3685473932762	-0.0003019400285245	0.0043689051494236	-0.0691111429975586	0.944901	0.944901	chr19	20405383	0.0246136913912585	chr19:20405383:A:G
chr19:20406104	['C', 'A']	98663	81034.89059205193	-1741.5390612277229	-0.0005370563699682	0.0043531319988649	-0.1233724063750664	0.901812	0.901812	chr19	20406104	0.0448839900328758	chr19:20406104:C:A
chr19:20406156	['C', 'A']	98663	94040.20347505224	-2008.544130207068	0.0029311458984631	0.0042973315765238	0.6820851140451568	0.495187	0.495187	chr19	20406156	0.3052307652447503	chr19:20406156:C:A
chr19:20406355	['C', 'G']	98663	79608.08161464983	-1770.1237479781882	-0.0003358210235046	0.0043632906003673	-0.0769650830674401	0.938651	0.938651	chr19	20406355	0.0274958528330365	chr19:20406355:C:G
chr19:20406465	['C', 'T']	98663	6561.798086182604	-267.941854573718	-0.0230137232611506	0.0118721994089157	-1.938454912058492	0.0525706	0.0525706	chr19	20406465	1.2792570662533624	chr19:20406465:C:T
chr19:20406936	['T', 'C']	98663	81018.5291064296	-1745.658763209136	-0.0006175180368237	0.0043538406308909	-0.1418329445598931	0.887212	0.887212	chr19	20406936	0.0519725927622571	chr19:20406936:T:C
chr19:20407126	['A', 'G']	98663	79606.92227427599	-1768.058539870929	-0.0003416805064874	0.004363380854003	-0.0783063679105538	0.937585	0.937585	chr19	20407126	0.0279893493521565	chr19:20407126:A:G
chr19:20407610	['T', 'C']	98663	11892.566984287889	-468.6886983109538	0.0106828174394558	0.008933688637037	1.195790213145249	0.231781	0.231781	chr19	20407610	0.6349221677397859	chr19:20407610:T:C
chr19:20407892	['T', 'A']	98663	79622.14022282373	-1761.7474327258096	-0.0002191320337703	0.0043632886508413	-0.0502217596188874	0.959946	0.959946	chr19	20407892	0.0177531967121318	chr19:20407892:T:A
chr19:20408126	['C', 'T']	98663	79687.38051128932	-1779.398265493999	-0.0003950374613472	0.0043684378985931	-0.0904299135108422	0.927946	0.927946	chr19	20408126	0.03247729596258	chr19:20408126:C:T
chr19:20409583	['A', 'C']	98663	121005.7936694616	-3187.544426787621	0.0003669613459907	0.0043985397953992	0.0834279927112638	0.933511	0.933511	chr19	20409583	0.0298805601882241	chr19:20409583:A:C
chr19:20409633	['G', 'C']	98663	81022.24524036414	-1737.973694827137	-0.0004958278191151	0.0043533965389603	-0.1138944763422805	0.909322	0.909322	chr19	20409633	0.04128230153009	chr19:20409633:G:C
chr19:20410406	['T', 'C']	98663	81974.38427326793	-1580.6636918624502	0.0006999312006191	0.00435850803473	0.1605896318285796	0.872417	0.872417	chr19	20410406	0.059275880307621	chr19:20410406:T:C
chr19:20410926	['C', 'T']	98663	12006.285625937788	-458.92270182913046	0.0099993638500511	0.0088951601154487	1.1241353410473878	0.260958	0.260958	chr19	20410926	0.5834293847537237	chr19:20410926:C:T
chr19:20411061	['G', 'A']	98663	79643.0116930005	-1733.8916805550712	0.0002997126448145	0.0043643492363304	0.0686729289030348	0.94525	0.94525	chr19	20411061	0.0244533139654267	chr19:20411061:G:A
chr19:20411136	['G', 'A']	98663	79611.04835389901	-1758.5497274504266	-0.0001611156149964	0.0043640052620281	-0.0369192073158969	0.970549	0.970549	chr19	20411136	0.0129825335446416	chr19:20411136:G:A
chr19:20411294	['A', 'C']	98663	79608.75125961822	-1760.0846187919751	-0.000246287857433	0.004363674628533	-0.0564404723997037	0.954991	0.954991	chr19	20411294	0.0200007212631174	chr19:20411294:A:C
chr19:20411413	['A', 'C']	98663	81032.71139204572	-1738.7005330493191	-0.0005322245984554	0.0043539109543766	-0.1222405795691514	0.902709	0.902709	chr19	20411413	0.0444522276068877	chr19:20411413:A:C
chr19:20411869	['G', 'C']	98663	79602.01102076408	-1762.8961664016024	-0.0002940813242871	0.0043637645506581	-0.0673916571055055	0.94627	0.94627	chr19	20411869	0.023984928313169	chr19:20411869:G:C
chr19:20412476	['A', 'G']	98663	79611.94506396867	-1754.0863209630515	-5.044130504214277e-05	0.0043634841597117	-0.0115598689478168	0.990777	0.990777	chr19	20412476	0.0040240837263127	chr19:20412476:A:G
chr19:20535345	['T', 'A']	98663	115684.8306990418	-2897.814613509496	0.0009140525775691	0.0043326924538116	0.2109664111435016	0.832914	0.832914	chr19	20535345	0.0793998380332757	chr19:20535345:T:A
chr19:20536031	['A', 'G']	98663	101585.6516965562	-2856.753803672426	-0.0040141478967538	0.0042679721957865	-0.9405281273192682	0.346949	0.346949	chr19	20536031	0.4597343599249827	chr19:20536031:A:G
chr19:20536769	['T', 'C']	98663	113950.33845997875	-3217.783888729381	-0.0013725197982476	0.0043082892774301	-0.3185765183962653	0.750048	0.750048	chr19	20536769	0.1249109426508552	chr19:20536769:T:C
chr19:20537089	['C', 'T']	98663	82097.13079668264	-2160.7190045560146	-0.0033540335024655	0.0043337011576688	-0.7739420371730833	0.438967	0.438967	chr19	20537089	0.3575681272672031	chr19:20537089:C:T
chr19:20537345	['C', 'T']	98663	12117.322594492844	-458.83118752354	0.0097664779319017	0.0088949383076342	1.097981525461451	0.272215	0.272215	chr19	20537345	0.5650879473261388	chr19:20537345:C:T
chr19:20537468	['CTGA', 'C']	98663	11803.21655488173	-501.8520646622165	0.0097755159755494	0.0091973149016419	1.0628662908784758	0.287845	0.287845	chr19	20537468	0.540841310038165	chr19:20537468:CTGA:C
chr19:20537484	['G', 'A']	98663	12662.31845110037	-507.8697463535696	0.0094509726939393	0.0089591312742791	1.0548983383101216	0.291474	0.291474	chr19	20537484	0.535400179018629	chr19:20537484:G:A
chr19:20537854	['C', 'T']	98663	12027.340935814782	-452.8208035532522	0.0101156932984058	0.0088865981744275	1.1383088443804326	0.254994	0.254994	chr19	20537854	0.5934700383799585	chr19:20537854:C:T
chr19:20538396	['T', 'C']	98663	23474.903441285285	-1131.937048758389	-0.0062361348124731	0.006532640690896	-0.9546116352555358	0.339776	0.339776	chr19	20538396	0.4688073006749558	chr19:20538396:T:C
chr19:20538428	['T', 'G']	98663	9723.788444579592	-212.69258185249697	0.0069026836083645	0.0098368811639114	0.7017146485095702	0.482859	0.482859	chr19	20538428	0.3161796693764224	chr19:20538428:T:G
chr19:20538432	['G', 'C']	98663	11992.45859646633	-444.6402181410754	0.0109777528836343	0.0088991026940389	1.233579750797554	0.217362	0.217362	chr19	20538432	0.6628163785238804	chr19:20538432:G:C
chr19:20538695	['G', 'C']	98663	23475.141393151825	-1134.9149400235992	-0.0063546946196816	0.0065326595096133	-0.9727576663578126	0.330676	0.330676	chr19	20538695	0.4805973244264916	chr19:20538695:G:C
chr19:20539257	['T', 'C']	98663	11993.30960828839	-452.0028950067916	0.0105999784714188	0.0088982834519103	1.1912385718779417	0.233563	0.233563	chr19	20539257	0.6315959550893655	chr19:20539257:T:C
chr19:20539309	['C', 'A']	98663	9330.09350583202	-468.28187801508005	-0.009294408647372	0.0100412101398085	-0.9256263456258352	0.354642	0.354642	chr19	20539309	0.4502098325024434	chr19:20539309:C:A
chr19:20539330	['C', 'T']	98663	9723.872572077373	-210.5812526343208	0.0069927071042439	0.0098373296583727	0.7108338692596649	0.477189	0.477189	chr19	20539330	0.3213095760963357	chr19:20539330:C:T
chr19:20539422	['A', 'G']	98663	10108.512274726834	-233.28601152507247	0.0042824618121305	0.0096534490752515	0.443619868789641	0.657318	0.657318	chr19	20539422	0.1822244748341328	chr19:20539422:A:G
chr19:20539917	['A', 'ATG']	98663	11835.67846568787	-424.0904036759316	0.0120550866330909	0.0089548475040945	1.3462079200766834	0.178239	0.178239	chr19	20539917	0.7489972630845754	chr19:20539917:A:ATG
chr19:20539981	['A', 'T']	98663	11991.983340431148	-454.1641957300296	0.01045168650134	0.0088993578522512	1.1744315348209209	0.240225	0.240225	chr19	20539981	0.6193817979444782	chr19:20539981:A:T
chr19:20540019	['A', 'G']	98663	12004.463739006043	-455.1398361729067	0.0104452978935283	0.0088976962035895	1.1739328534631783	0.240425	0.240425	chr19	20540019	0.6190203752818604	chr19:20540019:A:G
chr19:20540193	['A', 'G']	98663	82101.47494981856	-2151.8959238380253	-0.0031692729691762	0.0043333867236185	-0.7313616742079737	0.46456	0.46456	chr19	20540193	0.3329581869747322	chr19:20540193:A:G
chr19:20541093	['G', 'A']	98663	82097.13821978912	-2151.795521139634	-0.0032058160681828	0.00433339968872	-0.7397923797631036	0.459428	0.459428	chr19	20541093	0.3377825401054452	chr19:20541093:G:A
chr19:20541315	['AAT', 'A']	98663	11985.728888978989	-452.6283387659517	0.0107213489383592	0.0088996814771729	1.2046890628455404	0.228326	0.228326	chr19	20541315	0.6414446315951707	chr19:20541315:AAT:A
chr19:20541478	['ACT', 'A']	98663	9161.57857389048	-471.669614527746	-0.0098720806647324	0.0101029893669032	-0.9771445169558126	0.3285	0.3285	chr19	20541478	0.4834646261042004	chr19:20541478:ACT:A
chr19:20541773	['T', 'C']	98663	113976.0176685251	-3212.7161461447663	-0.0011670327220387	0.0043074858091633	-0.2709312981498746	0.786444	0.786444	chr19	20541773	0.1043321965713436	chr19:20541773:T:C
chr19:20542012	['A', 'G']	98663	10580.715855525255	-143.7903491697957	0.0052630816880623	0.009448114018192	0.557051034516356	0.577494	0.577494	chr19	20542012	0.2384525236097193	chr19:20542012:A:G
chr19:20542376	['G', 'A']	98663	23489.52348850411	-1118.091609588465	-0.0055620265794398	0.0065317737957307	-0.8515338640592918	0.394475	0.394475	chr19	20542376	0.4039805151569309	chr19:20542376:G:A
chr19:20542929	['C', 'G']	98663	9281.010169216574	-464.4410233230116	-0.0090373322313702	0.010043351372101	-0.8998323265354014	0.368212	0.368212	chr19	20542929	0.4339020619785001	chr19:20542929:C:G
chr19:20543001	['C', 'G']	98663	11989.458231543518	-455.51268637841946	0.0104807970748233	0.0088980816852268	1.1778715284468797	0.238851	0.238851	chr19	20543001	0.6218729361115347	chr19:20543001:C:G
chr19:20543062	['G', 'A']	98663	12268.492169364732	-475.84950758254433	0.011249140115587	0.0088061197713022	1.27742302032345	0.201456	0.201456	chr19	20543062	0.6958197934129228	chr19:20543062:G:A
chr19:20543157	['A', 'T']	98663	12933.024746845434	-508.8246435881479	0.0103982571600812	0.0089397802305313	1.1631446066838302	0.244774	0.244774	chr19	20543157	0.6112347150240687	chr19:20543157:A:T
chr19:20543854	['G', 'A']	98663	11996.36476788972	-453.9585928531624	0.0104392563357975	0.0088964419472145	1.1734192610638017	0.240631	0.240631	chr19	20543854	0.6186484241213276	chr19:20543854:G:A
chr19:20544338	['A', 'G']	98663	82146.64755619084	-2134.5578686971976	-0.0027271224464195	0.0043332572229346	-0.6293470029855859	0.529123	0.529123	chr19	20544338	0.2764433600782552	chr19:20544338:A:G
chr19:20544405	['C', 'T']	98663	19410.73801751753	-700.3578639188851	-0.002377654456664	0.007127298867577	-0.3335982538181875	0.738683	0.738683	chr19	20544405	0.1315418956874845	chr19:20544405:C:T
chr19:20544657	['T', 'C']	98663	82140.79917866555	-2153.522908741675	-0.0031458621253363	0.0043340680368595	-0.7258451179312421	0.467935	0.467935	chr19	20544657	0.3298144697931031	chr19:20544657:T:C
chr19:20545126	['G', 'A']	98663	108414.69313069557	-2991.885712049083	-0.0012490659398972	0.0045878862333659	-0.2722530325214445	0.785428	0.785428	chr19	20545126	0.1048936204723509	chr19:20545126:G:A
chr19:20545971	['A', 'C']	98663	9289.659088144665	-467.6228987487562	-0.009281662760021	0.0100359849908605	-0.9248382464176254	0.355052	0.355052	chr19	20545971	0.449708036637212	chr19:20545971:A:C
chr19:20546314	['C', 'T']	98663	12343.625544811368	-373.3854009683937	0.010518908346366	0.0087807284455492	1.1979539524078842	0.230938	0.230938	chr19	20546314	0.6365045996403457	chr19:20546314:C:T
chr19:20546997	['G', 'A']	98663	9666.489874110564	-205.6734832451181	0.0076731893943822	0.0098627958042654	0.7779933344117063	0.436575	0.436575	chr19	20546997	0.3599411373234193	chr19:20546997:G:A
chr19:20547679	['A', 'G']	98663	113897.31611385942	-3206.8958323453803	-0.0011112106857211	0.0043073503420721	-0.2579801031895025	0.796423	0.796423	chr19	20547679	0.0988562064185496	chr19:20547679:A:G
chr19:20547743	['C', 'T']	98663	11992.972439308704	-449.76305820752026	0.0107883481475613	0.0088964278902937	1.2126606634255672	0.225262	0.225262	chr19	20547743	0.6473120643002078	chr19:20547743:C:T
chr19:20547969	['AC', 'A']	98663	94074.23263878332	-2591.706776762976	-0.0004057834564739	0.0042630389416032	-0.0951864296884237	0.924167	0.924167	chr19	20547969	0.0342495432548566	chr19:20547969:AC:A
chr19:20548045	['G', 'T']	98663	10044.850671668277	-231.81881360308853	0.0046314611941047	0.0096825728677419	0.4783295986890785	0.632417	0.632417	chr19	20548045	0.1989964643138953	chr19:20548045:G:T
chr19:20548090	['C', 'T']	98663	16951.264385061433	-856.3449135122137	-0.0128780780581521	0.0075491360263124	-1.7059009154512206	0.0880297	0.0880297	chr19	20548090	1.055370778191053	chr19:20548090:C:T
chr19:20548266	['C', 'T']	98663	113929.3209796448	-3210.344633966912	-0.0013172658095204	0.00430765887042	-0.3057962222974349	0.75976	0.75976	chr19	20548266	0.1193235750042052	chr19:20548266:C:T
chr19:20548562	['C', 'G']	98663	104674.58419254435	-2743.287470568124	0.000461186360524	0.0042698234287956	0.1080106398343789	0.913987	0.913987	chr19	20548562	0.0390599813650919	chr19:20548562:C:G
chr19:20548739	['G', 'A']	98663	82537.8274437156	-2115.3889822897686	-0.0028138126513072	0.0043453043636718	-0.6475524878836177	0.517276	0.517276	chr19	20548739	0.2862776710387445	chr19:20548739:G:A
chr19:20548753	['TA', 'T']	98663	10054.228570268831	-229.9867272959912	0.0048303894580511	0.0096818420211429	0.4989122366903578	0.617842	0.617842	chr19	20548753	0.2091225723242265	chr19:20548753:TA:T
chr19:20549135	['A', 'G']	98663	64146.30653714723	-1461.6726663390082	0.0006980245494452	0.0045577501199629	0.1531511230481755	0.878279	0.878279	chr19	20549135	0.0563675012774197	chr19:20549135:A:G
chr19:20549268	['G', 'T']	98663	10385.26311948181	-145.52463265817684	0.0074761180261939	0.0095286352604363	0.7845948367060839	0.432693	0.432693	chr19	20549268	0.3638201306528215	chr19:20549268:G:T
chr19:20550000	['T', 'C']	98663	82229.50345736588	-2134.248972977512	-0.0032755965198941	0.0043338311620683	-0.7558200579117238	0.449759	0.449759	chr19	20550000	0.3470201373515507	chr19:20550000:T:C
chr19:20550181	['G', 'A']	98663	82210.49762764103	-2135.5859804789693	-0.0033382966189065	0.0043338497897769	-0.770284338599189	0.441133	0.441133	chr19	20550181	0.3554304525779055	chr19:20550181:G:A
chr19:20550347	['T', 'C']	98663	82223.16808614187	-2137.142031844031	-0.0033401032836807	0.0043338127196014	-0.7707078039098932	0.440882	0.440882	chr19	20550347	0.3556776318614786	chr19:20550347:T:C
chr19:20550456	['A', 'C']	98663	10124.026121861472	-230.32083018740445	0.0045929484914719	0.0096499471026829	0.4759558205448611	0.634107	0.634107	chr19	20550456	0.1978374525462139	chr19:20550456:A:C
chr19:20550614	['G', 'C']	98663	11991.458474825396	-466.15645962700114	0.009510365117463	0.0088977905060293	1.068845699504686	0.285142	0.285142	chr19	20550614	0.5449388085593012	chr19:20550614:G:C
chr19:20551131	['G', 'A']	98663	113914.78252318916	-3204.314929961982	-0.0011882576962377	0.0043079066100783	-0.2758318143336348	0.782678	0.782678	chr19	20551131	0.106416873427954	chr19:20551131:G:A
chr19:20551166	['C', 'T']	98663	82164.98352478376	-2128.433844167406	-0.0033110951160664	0.0043338807338253	-0.7640023617225579	0.444868	0.444868	chr19	20551166	0.3517688325599794	chr19:20551166:C:T
chr19:20552144	['T', 'C']	98663	83863.75007097377	-2184.6231089728417	-0.0031691099766365	0.004321751371891	-0.7332929879420413	0.463381	0.463381	chr19	20552144	0.3340617775471736	chr19:20552144:T:C
chr19:20552360	['A', 'T']	98663	10460.67953346856	-133.61491792353564	0.0076663617435338	0.0094850866097559	0.8082542689329362	0.418946	0.418946	chr19	20552360	0.3778419517672919	chr19:20552360:A:T
chr19:20552390	['A', 'T']	98663	83442.2865139485	-2106.2818410690147	-0.0019797670990299	0.0043257747135912	-0.4576676387722398	0.647192	0.647192	chr19	20552390	0.1889668597167491	chr19:20552390:A:T
chr19:20552796	['G', 'A']	98663	52991.04148872506	-1315.5087758585014	0.0012390505511768	0.0047968406798131	0.2583055460631114	0.796172	0.796172	chr19	20552796	0.0989930998733956	chr19:20552796:G:A
chr19:20552861	['C', 'A']	98663	95475.38148775778	-2265.913894652588	0.0033080568814455	0.0042691516073502	0.7748745384797471	0.438416	0.438416	chr19	20552861	0.3581136046493437	chr19:20552861:C:A
chr19:20552905	['A', 'G']	98663	11278.441443906242	10.489751697617528	0.0036033656194957	0.0093289992527137	0.3862542510599463	0.699309	0.699309	chr19	20552905	0.1553308824201567	chr19:20552905:A:G
chr19:20553475	['A', 'G']	98663	118179.73655129068	-3190.0494194663684	0.0003401777562343	0.0043468919663349	0.0782576974235631	0.937623	0.937623	chr19	20553475	0.0279717479017419	chr19:20553475:A:G
chr19:20553670	['T', 'C']	98663	46696.67953695348	-1375.5852758416286	0.001381103421327	0.0049936099557453	0.2765741484750912	0.782108	0.782108	chr19	20553670	0.1067332717925022	chr19:20553670:T:C
chr19:20553871	['A', 'G']	98663	118224.5514573935	-3187.5249809794163	0.0002188283480762	0.0043473157432368	0.050336428499968	0.959854	0.959854	chr19	20553871	0.0177948209358694	chr19:20553871:A:G
chr19:20554294	['G', 'A']	98663	46690.57172544527	-1372.334513458714	0.0014577815334928	0.0049938070724887	0.2919178719426038	0.77035	0.77035	chr19	20554294	0.1133119130963764	chr19:20554294:G:A
chr19:20554312	['C', 'T']	98663	45581.16374529859	-718.7046280356948	-0.0015219416539748	0.0050888685932081	-0.2990726968281643	0.764885	0.764885	chr19	20554312	0.116403855852586	chr19:20554312:C:T
chr19:20554690	['A', 'G']	98663	45595.1668677325	-725.1622578842894	-0.0016714409019263	0.005088641999348	-0.3284650211471928	0.742561	0.742561	chr19	20554690	0.1292678640643074	chr19:20554690:A:G
chr19:20554735	['G', 'A']	98663	92292.0959867814	-2097.9944259312565	-8.933805323580093e-05	0.0042865266436235	-0.020841595226918	0.983372	0.983372	chr19	20554735	0.0072821617349093	chr19:20554735:G:A
chr19:20554774	['A', 'G']	98663	118200.16830719636	-3189.45696266128	0.0002153486697438	0.0043473443917307	0.0495356820944369	0.960493	0.960493	chr19	20554774	0.0175057958959378	chr19:20554774:A:G
chr19:20554948	['C', 'T']	98663	47706.89389906959	-1457.0323822996772	0.0007749405599002	0.0049619227555598	0.1561774735473071	0.875893	0.875893	chr19	20554948	0.0575489444572958	chr19:20554948:C:T
chr19:20555065	['G', 'A']	98663	24480.73687358093	-1350.8288107888757	-0.0029046976123143	0.006451518161948	-0.4502347415600128	0.652542	0.652542	chr19	20555065	0.1853915303019898	chr19:20555065:G:A
chr19:20555142	['C', 'G']	98663	46685.24900897245	-1372.77181211821	0.0014116760566704	0.0049941979587205	0.2826632160636404	0.777436	0.777436	chr19	20555142	0.1093353527717005	chr19:20555142:C:G
chr19:20555343	['T', 'C']	98663	46682.8725017998	-1380.1211508146364	0.0012769839665542	0.0049943320354347	0.2556866378715093	0.798193	0.798193	chr19	20555343	0.0978920852148665	chr19:20555343:T:C
chr19:20555515	['G', 'A']	98663	46651.61973258726	-1366.9592088110137	0.0015164640065985	0.0049958426884607	0.3035451877020078	0.761475	0.761475	chr19	20555515	0.1183443504241628	chr19:20555515:G:A
chr19:20556522	['T', 'C']	98663	10287.834179717196	-62.1374995338706	0.0022475631561959	0.0095558390902498	0.2352031187391239	0.814052	0.814052	chr19	20556522	0.0893478523690845	chr19:20556522:T:C
chr19:20556641	['T', 'C']	98663	46687.571238861805	-1366.8261602334787	0.001637471628822	0.0049936994437329	0.3279075257276526	0.742982	0.742982	chr19	20556641	0.1290217076329202	chr19:20556641:T:C
chr19:20556987	['C', 'G']	98663	118209.75479272904	-3186.4057806814058	0.0002436555337909	0.0043474107753273	0.0560461263917763	0.955305	0.955305	chr19	20556987	0.0198579491811514	chr19:20556987:C:G
chr19:20557031	['C', 'A']	98663	46677.8275918003	-1373.2793033155724	0.0014704443347235	0.00499405051576	0.2944392192436194	0.768423	0.768423	chr19	20557031	0.114399644560483	chr19:20557031:C:A
chr19:20557190	['G', 'C']	98663	46685.09766036817	-1369.9144611058616	0.0015237347111169	0.0049937298971695	0.3051295809932791	0.760268	0.760268	chr19	20557190	0.1190332887660296	chr19:20557190:G:C
chr19:20557307	['T', 'C']	98663	118217.74772390856	-3186.944317404249	0.0002265756760118	0.0043479567248543	0.0521108397231058	0.95844	0.95844	chr19	20557307	0.0184350695199037	chr19:20557307:T:C
chr19:20557343	['C', 'T']	98663	46686.61536043797	-1376.256444294312	0.0014188283563658	0.0049937272336891	0.2841221176026735	0.776317	0.776317	chr19	20557343	0.1099609034342203	chr19:20557343:C:T
chr19:20557558	['C', 'T']	98663	45622.35711816146	-754.5151279468167	-0.002013751904408	0.0050965011130363	-0.3951243921554499	0.692752	0.692752	chr19	20557558	0.1594222117200937	chr19:20557558:C:T
chr19:20557906	['T', 'C']	98663	150655.6473301635	-5219.893344150567	-0.0015608976528121	0.0049951563952307	-0.3124822386547196	0.754675	0.754675	chr19	20557906	0.1222400365752915	chr19:20557906:T:C
chr19:20558111	['G', 'A']	98663	150665.40769285365	-5220.283960347469	-0.0014413714537073	0.0049953957774754	-0.2885399912068201	0.772934	0.772934	chr19	20558111	0.111857588435544	chr19:20558111:G:A
chr19:20558218	['A', 'G']	98663	24612.076763548943	-1351.0142872768818	-0.0023507600069925	0.0064651339632549	-0.3636057690920568	0.716153	0.716153	chr19	20558218	0.1449941844556899	chr19:20558218:A:G
chr19:20558244	['A', 'C']	98663	150647.06458709267	-5218.228577061138	-0.0014820548896836	0.0049942291458721	-0.2967534821482188	0.766655	0.766655	chr19	20558244	0.115400027581427	chr19:20558244:A:C
chr19:20558783	['A', 'T']	98663	105040.77570425037	-4495.494600726263	3.764119996818048e-05	0.0042858539684426	0.0087826604091829	0.992993	0.992993	chr19	20558783	0.0030538130072256	chr19:20558783:A:T
chr19:20559181	['G', 'A']	98663	16471.17359435511	-799.8225429619753	0.0019879117886922	0.00769829298167	0.2582276088251659	0.796232	0.796232	chr19	20559181	0.0989603724136222	chr19:20559181:G:A
chr19:20559576	['C', 'T']	98663	105076.8354427811	-4488.878627109967	0.0001985970462927	0.0042878322673255	0.0463164214249053	0.963058	0.963058	chr19	20559576	0.0163475567784445	chr19:20559576:C:T
chr19:20559904	['C', 'T']	98663	150639.90218757602	-5215.899210432235	-0.0014339122390854	0.0049934995329125	-0.2871557771527655	0.773994	0.773994	chr19	20559904	0.1112624059540471	chr19:20559904:C:T
chr19:20559906	['C', 'T']	98663	150638.79481409397	-5218.005879947121	-0.0014612032930477	0.0049933155417384	-0.2926318757214048	0.769804	0.769804	chr19	20559906	0.1136198365859143	chr19:20559906:C:T
chr19:20560244	['A', 'G']	98663	150658.64806009788	-5231.458060333444	-0.0018431727913711	0.0049951538891765	-0.3689921936869424	0.712134	0.712134	chr19	20560244	0.1474382788561157	chr19:20560244:A:G
chr19:20560273	['A', 'T']	98663	150733.05399182445	-5216.237225892806	-0.0016151713234927	0.0050033222266081	-0.3228197686135662	0.746832	0.746832	chr19	20560273	0.1267770818240832	chr19:20560273:A:T
chr19:20560455	['G', 'A']	98663	150644.4297343052	-5221.703268232213	-0.0015304496452796	0.0049938378873245	-0.3064676266653029	0.759249	0.759249	chr19	20560455	0.1196157714146598	chr19:20560455:G:A
chr19:20560775	['C', 'T']	98663	105178.38677236871	-4506.6521163900925	0.0002552891733225	0.0042874115895424	0.0595438921574958	0.952519	0.952519	chr19	20560775	0.021126352646718	chr19:20560775:C:T
chr19:20560981	['C', 'A']	98663	23146.87684354569	-654.2048375111268	0.005149556924674	0.0065790743252021	0.782717548112791	0.433795	0.433795	chr19	20560981	0.3627154580500963	chr19:20560981:C:A
chr19:20561031	['T', 'C']	98663	150640.4827310051	-5223.038259219369	-0.0015575410641323	0.0049934513216536	-0.3119167413084099	0.755104	0.755104	chr19	20561031	0.1219932291448652	chr19:20561031:T:C
chr19:20561044	['A', 'G']	98663	150641.90249168756	-5226.71623025843	-0.0017076248270163	0.0049935428618721	-0.3419665905052771	0.732377	0.732377	chr19	20561044	0.1352653029966775	chr19:20561044:A:G
chr19:20561176	['C', 'T']	98663	105181.71783407844	-4509.985664867911	0.0001893693407413	0.004287329293326	0.0441695348748073	0.964769	0.964769	chr19	20561176	0.0155766597491515	chr19:20561176:C:T
chr19:20561235	['A', 'G']	98663	150636.2677566825	-5219.27919534801	-0.0014667729794337	0.0049932909195552	-0.2937487526892063	0.768951	0.768951	chr19	20561235	0.1141013339406068	chr19:20561235:A:G
chr19:20561507	['G', 'T']	98663	150523.1407266977	-5225.924548185118	-0.001762831243294	0.0049901915683623	-0.3532592324652018	0.723895	0.723895	chr19	20561507	0.1403244230675163	chr19:20561507:G:T
chr19:20561629	['A', 'G']	98663	150639.95582182752	-5222.848887682918	-0.0015988193272392	0.0049938552207597	-0.3201573246642915	0.74885	0.74885	chr19	20561629	0.1256051658736593	chr19:20561629:A:G
chr19:20561981	['A', 'G']	98663	25963.684173179663	-1081.8722852191022	0.0008959532783609	0.0062881665559082	0.1424824343304285	0.886699	0.886699	chr19	20561981	0.0522237813229314	chr19:20561981:A:G
chr19:20562264	['T', 'C']	98663	150645.75241040206	-5216.229549945064	-0.00140198990897	0.0049944584881605	-0.2807090923457407	0.778934	0.778934	chr19	20562264	0.1084993390541553	chr19:20562264:T:C
chr19:20563405	['C', 'T']	98663	150691.2092093114	-5222.957285131838	-0.0016172791821752	0.0049957440278341	-0.323731394796145	0.746142	0.746142	chr19	20563405	0.1271785130798839	chr19:20563405:C:T
chr19:20563777	['C', 'A']	98663	45341.89344943637	-742.8244167241315	-0.0022826462711721	0.0050973948637291	-0.4478064447026656	0.654294	0.654294	chr19	20563777	0.1842270622460955	chr19:20563777:C:A
chr19:20564150	['G', 'C']	98663	150645.02084664142	-5226.196045250731	-0.0016739042867182	0.0049945483538269	-0.3351462771274783	0.737515	0.737515	chr19	20564150	0.1322291423315198	chr19:20564150:G:C
chr19:20564841	['CAT', 'C']	98663	105171.43024611846	-4506.929320860924	0.0001748718111019	0.0042890648636776	0.0407715473325891	0.967478	0.967478	chr19	20564841	0.0143589018514109	chr19:20564841:CAT:C
chr19:20565065	['G', 'A']	98663	24504.74542925884	-1348.276931655519	-0.0024480303000195	0.0064532948913441	-0.3793457979586702	0.704432	0.704432	chr19	20565065	0.1521609237045346	chr19:20565065:G:A
chr19:20565968	['T', 'G']	98663	24552.23044015976	-1337.143197342833	-0.0023700656954279	0.0064433661429289	-0.3678303611581741	0.713001	0.713001	chr19	20565968	0.1469098610398913	chr19:20565968:T:G
chr19:20566254	['T', 'A']	98663	45366.13828126584	-744.0912022636163	-0.002308555263441	0.0050975377059185	-0.4528765448386352	0.650639	0.650639	chr19	20566254	0.1866599081965591	chr19:20566254:T:A
chr19:20566280	['G', 'A']	98663	105558.11816882416	-4429.215468645047	0.0006135237282929	0.0042865348009408	0.1431281342118772	0.886189	0.886189	chr19	20566280	0.0524736450389476	chr19:20566280:G:A
chr19:20566599	['G', 'A']	98663	45441.65953218629	-718.9217931848765	-0.0019298065070953	0.0050944803098461	-0.3788034087334919	0.704835	0.704835	chr19	20566599	0.1519125382942782	chr19:20566599:G:A
chr19:20566772	['T', 'C']	98663	16090.793972752705	-1080.4484278358468	-0.0115352354803697	0.0077906912787774	-1.4806433816461018	0.138705	0.138705	chr19	20566772	0.8579078833155347	chr19:20566772:T:C
chr19:20567100	['T', 'A']	98663	108910.80450871564	-4399.121891234728	0.0024622368883284	0.0043646992372798	0.5641252133246594	0.57267	0.57267	chr19	20567100	0.2420955673244508	chr19:20567100:T:A
chr19:20567382	['G', 'A']	98663	105152.48603589888	-4508.226095350921	0.0001254420549725	0.004287704598873	0.0292562260482132	0.97666	0.97666	chr19	20567382	0.0102565988431239	chr19:20567382:G:A
chr19:20567713	['G', 'C']	98663	25965.63174966803	-1082.3244562489838	0.000889402962514	0.0062881139210119	0.141441928960943	0.887521	0.887521	chr19	20567713	0.0518213621306475	chr19:20567713:G:C
chr19:20568419	['C', 'T']	98663	79108.0180024936	-3445.2542268657508	-0.0004503397649355	0.0043493661598228	-0.1035414698112853	0.917533	0.917533	chr19	20568419	0.0373783069557941	chr19:20568419:C:T
chr19:20568777	['A', 'G']	98663	45487.45454084685	-715.2509497827816	-0.0018582038076939	0.0050925468265876	-0.3648869359418363	0.715197	0.715197	chr19	20568777	0.145574315921001	chr19:20568777:A:G
chr19:20568848	['A', 'G']	98663	150642.7415715531	-5235.938638562903	-0.0019420316501764	0.0049935257837695	-0.3889099074022356	0.697344	0.697344	chr19	20568848	0.1565529314474029	chr19:20568848:A:G
chr19:20569045	['A', 'G']	98663	150659.7023429341	-5239.080443664633	-0.0019913801738337	0.0049947102682124	-0.3986978356897575	0.690117	0.690117	chr19	20569045	0.1610772742672995	chr19:20569045:A:G
chr19:20569105	['C', 'T']	98663	45906.86217876761	-746.9469917760973	-0.0017807125474608	0.0050970301664778	-0.3493627640605721	0.726818	0.726818	chr19	20569105	0.1385743257175065	chr19:20569105:C:T
chr19:20569245	['C', 'T']	98663	105061.49159570158	-4487.829570897919	0.0002025526395315	0.0042868000116144	0.0472503123501767	0.962314	0.962314	chr19	20569245	0.0166831959283007	chr19:20569245:C:T
chr19:20569264	['G', 'A']	98663	105059.94508937171	-4486.8477661625775	0.000225702537363	0.0042869729725472	0.0526484628684148	0.958012	0.958012	chr19	20569264	0.0186290509411392	chr19:20569264:G:A
chr19:20569398	['A', 'G']	98663	105053.554516976	-4486.044937402316	0.0002237071249378	0.0042871122406833	0.052181308157721	0.958384	0.958384	chr19	20569398	0.0184604453405252	chr19:20569398:A:G
chr19:20569813	['G', 'A']	98663	105061.42672925054	-4487.620106751723	0.0002137805473939	0.004286890396525	0.049868442535231	0.960227	0.960227	chr19	20569813	0.0176260865504057	chr19:20569813:G:A
chr19:20569816	['G', 'A']	98663	105059.68567576067	-4497.729903984824	-1.3639607786627428e-05	0.0042870852837372	-0.0031815573714775	0.997461	0.997461	chr19	20569816	0.0011040759077921	chr19:20569816:G:A
chr19:20569834	['C', 'G']	98663	24490.73048696428	-1348.5200941908024	-0.0025674962935721	0.0064498175764392	-0.3980726994436286	0.690577	0.690577	chr19	20569834	0.1607878901328466	chr19:20569834:C:G
chr19:20569842	['A', 'G']	98663	105077.21038436974	-4498.064936589027	-5.533127126854001e-06	0.0042879450829689	-0.0012903913226013	0.99897	0.99897	chr19	20569842	0.000447553846179	chr19:20569842:A:G
chr19:20569852	['T', 'C']	98663	23291.36069861028	-606.0145269315977	0.0068099657304218	0.0065576484193728	1.0384767976129246	0.299051	0.299051	chr19	20569852	0.5242547410072469	chr19:20569852:T:C
chr19:20569909	['A', 'G']	98663	78683.1102250073	-3384.807937596582	-0.0001987725491804	0.0043698699499813	-0.0454870628772996	0.963719	0.963719	chr19	20569909	0.0160495786898543	chr19:20569909:A:G
chr19:20570006	['A', 'C']	98663	104698.96043967162	-4474.097350147795	4.054133043105512e-06	0.0043007164565427	0.0009426645732335	0.999248	0.999248	chr19	20570006	0.0003267123096218	chr19:20570006:A:C
chr19:20570009	['T', 'G']	98663	104717.6878008086	-4461.88948491116	0.000310318803224	0.0043000792047928	0.0721658342660742	0.94247	0.94247	chr19	20570009	0.0257324650392166	chr19:20570009:T:G
chr19:20570010	['T', 'G']	98663	104681.37571630652	-4469.36230290296	6.701889313849074e-05	0.0043011922017124	0.0155814690428873	0.987568	0.987568	chr19	20570010	0.0054329908832568	chr19:20570010:T:G
chr19:20570011	['T', 'G']	98663	104693.2423918577	-4491.670341524406	-0.0003251410857289	0.0043010108692497	-0.0755964343297816	0.93974	0.93974	chr19	20570011	0.0269922870218925	chr19:20570011:T:G
chr19:20570019	['C', 'T']	98663	104723.81751290018	-4479.067132748855	-9.206932182502532e-05	0.0043002823928765	-0.0214100641338204	0.982919	0.982919	chr19	20570019	0.0074822698611051	chr19:20570019:C:T
chr19:20570039	['A', 'G']	98663	105070.36378013426	-4494.270763600665	3.902562965355876e-05	0.0042869321846342	0.0091033932828326	0.992737	0.992737	chr19	20570039	0.0031657913607613	chr19:20570039:A:G
chr19:20570042	['A', 'G']	98663	105060.42650621948	-4491.854769921875	0.0001148590956772	0.0042872222557469	0.0267910289752921	0.978626	0.978626	chr19	20570042	0.0093832501471713	chr19:20570042:A:G
chr19:20570076	['T', 'C']	98663	105057.87964596384	-4489.997283744719	0.0001347165849352	0.0042871327960169	0.0314234690981458	0.974932	0.974932	chr19	20570076	0.0110256746139267	chr19:20570076:T:C
chr19:20570199	['G', 'A']	98663	105038.9047228051	-4480.3417493385605	0.0003179106011521	0.0042866428680178	0.0741630714151621	0.940881	0.940881	chr19	20570199	0.026465301452069	chr19:20570199:G:A
chr19:20570228	['C', 'T']	98663	105054.10121038868	-4489.9429873610925	0.0001541700943041	0.0042869988262757	0.0359622431802977	0.971313	0.971313	chr19	20570228	0.0126407986517459	chr19:20570228:C:T
chr19:20570312	['T', 'A']	98663	105044.8111218128	-4495.510570318695	7.591786669065333e-05	0.0042866563599569	0.0177102758690493	0.98587	0.98587	chr19	20570312	0.0061803487554109	chr19:20570312:T:A
chr19:20570332	['A', 'G']	98663	105059.29659479136	-4489.805502005145	0.0001713583410259	0.0042867519863865	0.0399739340111386	0.968114	0.968114	chr19	20570332	0.0140734994521129	chr19:20570332:A:G
chr19:20570362	['A', 'C']	98663	105057.23136734113	-4492.647831261688	0.0001088506999963	0.0042867244179565	0.0253925117136911	0.979742	0.979742	chr19	20570362	0.0088882740300485	chr19:20570362:A:C
chr19:20570397	['G', 'T']	98663	105056.33278919556	-4489.995130148412	0.0001341707010652	0.004286754476947	0.0312989003188326	0.975031	0.975031	chr19	20570397	0.0109815761836023	chr19:20570397:G:T
chr19:20570435	['A', 'G']	98663	25975.21235313796	-1086.8034554211192	0.0005899715936571	0.0062869126458791	0.093841226511057	0.925235	0.925235	chr19	20570435	0.0337479470002479	chr19:20570435:A:G
chr19:20570458	['G', 'T']	98663	105058.13899422086	-4489.926959919541	0.0001400197715693	0.0042869523589076	0.0326618445568603	0.973944	0.973944	chr19	20570458	0.0114660135424984	chr19:20570458:G:T
chr19:20570489	['G', 'T']	98663	105051.68356701844	-4490.29026102252	0.0001151109923227	0.0042869551183304	0.0268514573036994	0.978578	0.978578	chr19	20570489	0.0094045521015261	chr19:20570489:G:T
chr19:20570516	['C', 'A']	98663	105051.1006933885	-4489.4270728591455	0.0001458652036278	0.0042868094576246	0.0340265190393227	0.972856	0.972856	chr19	20570516	0.0119514382861847	chr19:20570516:C:A
chr19:20570616	['A', 'T']	98663	105057.55549022192	-4483.044320981468	0.0002853392617826	0.004286913157436	0.0665605416540078	0.946932	0.946932	chr19	20570616	0.0236812069366464	chr19:20570616:A:T
chr19:20570621	['C', 'T']	98663	105053.48973033256	-4487.217771806629	0.0002031735318686	0.0042866756276362	0.0473965257736722	0.962197	0.962197	chr19	20570621	0.0167360015027508	chr19:20570621:C:T
chr19:20570718	['C', 'T']	98663	105058.51211146638	-4491.372353070166	0.0001288209924488	0.0042875063405047	0.030045668091929	0.976031	0.976031	chr19	20570718	0.0105363883628844	chr19:20570718:C:T
chr19:20570719	['A', 'G']	98663	105064.96638569866	-4492.242056702068	7.977250257332933e-05	0.004287345415974	0.0186065023536728	0.985155	0.985155	chr19	20570719	0.0064954341228532	chr19:20570719:A:G
chr19:20570755	['C', 'T']	98663	105148.41890073263	-4491.543950983714	0.0001738319071578	0.0042900382300569	0.0405198969883156	0.967679	0.967679	chr19	20570755	0.0142686836508448	chr19:20570755:C:T
chr19:20570775	['T', 'A']	98663	105292.55478782454	-4488.828325377819	0.0002623924598598	0.0042921500799851	0.0611331046142659	0.951253	0.951253	chr19	20570775	0.0217039605694483	chr19:20570775:T:A
chr19:20570834	['A', 'G']	98663	105121.23759274663	-4490.386381581869	0.0001963473434682	0.004288480894669	0.045784824111576	0.963482	0.963482	chr19	20570834	0.0161563945255974	chr19:20570834:A:G
chr19:20570839	['G', 'C']	98663	105100.55853230636	-4484.932321607711	0.0002876846375537	0.0042882428103246	0.0670868349294763	0.946513	0.946513	chr19	20570839	0.0238734167878834	chr19:20570839:G:C
chr19:20570862	['ATTAGATATGC', 'A']	98663	24527.63381010351	-1336.6865981957412	-0.0027827602282629	0.0064460329241483	-0.4317012123593309	0.66596	0.66596	chr19	20570862	0.176551855365693	chr19:20570862:ATTAGATATGC:A
chr19:20570891	['G', 'A']	98663	105056.85035173724	-4489.185097321517	0.0002111970033384	0.0042870174866261	0.0492643204739095	0.960709	0.960709	chr19	20570891	0.0174081407732736	chr19:20570891:G:A
chr19:20570893	['G', 'A']	98663	105060.46687373718	-4489.6331427315645	0.0001911524077066	0.0042870289764093	0.0445885504293256	0.964435	0.964435	chr19	20570893	0.0157270371674079	chr19:20570893:G:A
chr19:20570915	['G', 'A']	98663	105118.90754452882	-4484.148651492103	0.0004163464896396	0.0042876987656019	0.0971025513685425	0.922645	0.922645	chr19	20570915	0.0349653674438932	chr19:20570915:G:A
chr19:20570966	['T', 'C']	98663	79124.26680793683	-3388.343649929716	-7.148921406810572e-05	0.0043480218160729	-0.0164417790646399	0.986882	0.986882	chr19	20570966	0.0057347721657137	chr19:20570966:T:C
chr19:20571045	['A', 'C']	98663	105054.6195583852	-4483.1889358386	0.0002756331582067	0.0042870771717027	0.0642939576702995	0.948736	0.948736	chr19	20571045	0.0228546197052716	chr19:20571045:A:C
chr19:20571052	['C', 'T']	98663	105052.295175532	-4485.835419678314	0.0002367815435257	0.0042867979646766	0.0552350601723697	0.955951	0.955951	chr19	20571052	0.0195643681579988	chr19:20571052:C:T
chr19:20571072	['A', 'G']	98663	105056.81452831144	-4487.176581752367	0.000190724936752	0.0042871980999142	0.0444870827769409	0.964516	0.964516	chr19	20571072	0.0156905636094431	chr19:20571072:A:G
chr19:20571214	['G', 'A']	98663	105052.23040428206	-4485.317356393827	0.0002260347178092	0.0042867706506017	0.0527284373792081	0.957948	0.957948	chr19	20571214	0.0186580649569351	chr19:20571214:G:A
chr19:20571217	['G', 'A']	98663	105057.16654670789	-4482.776073095482	0.0003110104194555	0.0042868921719943	0.0725491584526688	0.942165	0.942165	chr19	20571217	0.0258730331790813	chr19:20571217:G:A
chr19:20571256	['CATTA', 'C']	98663	104980.2654646493	-4481.495432879771	0.0002494539835408	0.0042882730054071	0.0581711992744659	0.953612	0.953612	chr19	20571256	0.0206282925231	chr19:20571256:CATTA:C
chr19:20571352	['T', 'G']	98663	105053.29537828326	-4488.933122578236	0.0001476723477927	0.0042866725786012	0.0344491782577311	0.972519	0.972519	chr19	20571352	0.0121019051543879	chr19:20571352:T:G
chr19:20571364	['T', 'C']	98663	105053.48973033256	-4487.126306847766	0.0001962662882838	0.0042867648750318	0.0457842438308194	0.963482	0.963482	chr19	20571364	0.0161563945255974	chr19:20571364:T:C
chr19:20571507	['G', 'T']	98663	105057.74997972348	-4488.848146356049	0.0002323391614324	0.00428698868214	0.0541963552179231	0.956779	0.956779	chr19	20571507	0.0191883654252787	chr19:20571507:G:T
chr19:20571579	['C', 'T']	98663	105054.10121038868	-4481.148724518772	0.0003638642084991	0.0042869904544741	0.0848763747816238	0.93236	0.93236	chr19	20571579	0.030416366803018	chr19:20571579:C:T
chr19:20571809	['AG', 'A']	98663	59386.32470837264	-1639.2196056870375	-0.0048978880193536	0.0047743716142762	-1.0258707145267136	0.304955	0.304955	chr19	20571809	0.5157642416156495	chr19:20571809:AG:A
chr19:20571856	['CTGGAGATGT', 'C']	98663	101709.81380563302	-4406.110174790973	-0.0023007541128757	0.0044289164116665	-0.5194846547148897	0.603424	0.603424	chr19	20571856	0.219377420610675	chr19:20571856:CTGGAGATGT:C
chr19:20572620	['ATT', 'A']	98663	104914.01103951206	-4518.087385667622	-0.0002278825230585	0.004289311764353	-0.0531279924561224	0.95763	0.95763	chr19	20572620	0.0188022570979118	chr19:20572620:ATT:A
chr19:20572624	['GCCT', 'G']	98663	104941.0238896712	-4520.776201454155	-0.000290292157978	0.0042901185463469	-0.0676652998843589	0.946052	0.946052	chr19	20572624	0.0240849918303439	chr19:20572624:GCCT:G
chr19:20572712	['C', 'T']	98663	24401.23659510633	-1379.253587265797	-0.0038114770026108	0.0064612640739259	-0.5898964906869899	0.555261	0.555261	chr19	20572712	0.2555028291019002	chr19:20572712:C:T
chr19:20572793	['G', 'T']	98663	104941.20902437047	-4514.960656379884	-0.0002049247712854	0.0042884051653745	-0.0477857766192519	0.961887	0.961887	chr19	20572793	0.0168759447594433	chr19:20572793:G:T
chr19:20572825	['A', 'G']	98663	104945.08242604866	-4516.17907746745	-0.000218944297734	0.0042885119088362	-0.0510536760508765	0.959283	0.959283	chr19	20572825	0.0180532518415152	chr19:20572825:A:G
chr19:20572843	['T', 'C']	98663	104943.40041159355	-4514.824409066287	-0.0002149005124757	0.0042886824086348	-0.0501087494944884	0.960036	0.960036	chr19	20572843	0.0177124812227158	chr19:20572843:T:C
chr19:20573370	['C', 'G']	98663	150232.61342212494	-5215.176240198436	-0.0021405582371749	0.0049786243682491	-0.4299497368843978	0.667233	0.667233	chr19	20573370	0.1757224825089747	chr19:20573370:C:G
chr19:20573417	['G', 'T']	98663	13118.717491381052	-698.2442241543998	-0.0067639598421716	0.0085426136136005	-0.7917904458891684	0.428485	0.428485	chr19	20573417	0.3680643768475566	chr19:20573417:G:T
chr19:20573536	['G', 'A']	98663	104946.2926379186	-4521.562200483357	-0.0003773484728138	0.0042887515863858	-0.0879856212730247	0.929888	0.929888	chr19	20573536	0.0315693567268473	chr19:20573536:G:A
chr19:20573582	['A', 'T']	98663	104941.84554007744	-4525.718070012428	-0.0004198590225433	0.0042886974630348	-0.0978989602699229	0.922013	0.922013	chr19	20573582	0.0352629555315521	chr19:20573582:A:T
chr19:20573693	['A', 'G']	98663	104944.16453578556	-4513.352454387921	-0.0001630486549542	0.0042888343971295	-0.0380170087852635	0.969674	0.969674	chr19	20573693	0.0133742490303643	chr19:20573693:A:G
chr19:20573863	['G', 'T']	98663	104951.9958830211	-4515.264289632546	-0.0002673595733605	0.0042888706829354	-0.0623379889779195	0.950294	0.950294	chr19	20573863	0.022142012790567	chr19:20573863:G:T
chr19:20574023	['G', 'T']	98663	104937.16212270226	-4520.17044267053	-0.0003141667331129	0.004288720121069	-0.073254193382666	0.941604	0.941604	chr19	20574023	0.0261317052472069	chr19:20574023:G:T
chr19:20574027	['C', 'T']	98663	104939.22644685076	-4519.51564779082	-0.0003042893223722	0.0042887925750471	-0.0709498808925065	0.943438	0.943438	chr19	20574027	0.0252866351308635	chr19:20574027:C:T
chr19:20574045	['A', 'G']	98663	104943.48258030492	-4522.631904557238	-0.0003559093475039	0.0042888633778948	-0.082984538360044	0.933864	0.933864	chr19	20574045	0.0297163661147917	chr19:20574045:A:G
chr19:20574106	['T', 'G']	98663	104942.90950290476	-4516.472389521622	-0.0002567230320274	0.0042888771135584	-0.0598578661104288	0.952269	0.952269	chr19	20574106	0.021240353387062	chr19:20574106:T:G
chr19:20574133	['T', 'C']	98663	104938.71740540976	-4519.253231788666	-0.000270931514334	0.0042884511846663	-0.0631770078910549	0.949626	0.949626	chr19	20574133	0.0224474032552872	chr19:20574133:T:C
chr19:20574135	['C', 'T']	98663	104941.14537989764	-4517.315831641857	-0.0002471395503816	0.0042884751111522	-0.0576287710610516	0.954044	0.954044	chr19	20574135	0.0204315954043435	chr19:20574135:C:T
chr19:20574145	['C', 'T']	98663	104938.01760823948	-4518.5918780845	-0.0002503070941712	0.0042884492926397	-0.0583677401994415	0.953456	0.953456	chr19	20574145	0.0206993439374471	chr19:20574145:C:T
chr19:20574293	['GT', 'G']	98663	2053.249728842081	97.0660872018348	0.0240455920939114	0.0210295441303176	1.1434195598774646	0.252867	0.252867	chr19	20574293	0.5971078438585647	chr19:20574293:GT:G
chr19:20574365	['A', 'C']	98663	104943.22786632596	-4521.065903412936	-0.0003231259947259	0.004288636038902	-0.0753446997588333	0.939941	0.939941	chr19	20574365	0.0268994061647734	chr19:20574365:A:C
chr19:20574400	['C', 'T']	98663	104940.908894589	-4517.567816894242	-0.0002283751364634	0.004288734770933	-0.053250002310992	0.957533	0.957533	chr19	20574400	0.0188462497656697	chr19:20574400:C:T
chr19:20574443	['C', 'T']	98663	104938.48060309868	-4521.215123993287	-0.0003432464589685	0.004288639398692	-0.0800362136003377	0.936209	0.936209	chr19	20574443	0.0286271882122621	chr19:20574443:C:T
chr19:20574479	['C', 'G']	98663	149821.44440839827	-5289.65316194921	-0.0025618006483771	0.0049637942173541	-0.5160972707975552	0.605788	0.605788	chr19	20574479	0.2176793338182834	chr19:20574479:C:G
chr19:20574518	['A', 'T']	98663	104941.67277760316	-4520.194031142311	-0.0003150994493321	0.0042884126339702	-0.0734769426887945	0.941427	0.941427	chr19	20574518	0.0262133503433559	chr19:20574518:A:T
chr19:20574624	['C', 'T']	98663	104937.6074506702	-4515.916104770296	-0.0002239214826533	0.0042887101890065	-0.0522118475683848	0.95836	0.95836	chr19	20574624	0.018471321146127	chr19:20574624:C:T
chr19:20574652	['C', 'T']	98663	104945.78301819842	-4520.187426033504	-0.0003177604396103	0.0042883521022225	-0.0740984956542378	0.940932	0.940932	chr19	20574652	0.0264417613674989	chr19:20574652:C:T
chr19:20574677	['A', 'G']	98663	79082.23693468104	-3397.94918473828	-5.254181423856562e-06	0.0043490388898397	-0.0012081247275418	0.999036	0.999036	chr19	20574677	0.0004188618043972	chr19:20574677:A:G
chr19:20574684	['C', 'T']	98663	104945.48337118744	-4516.602241300271	-0.0002733660390231	0.0042886947175363	-0.063741081384352	0.949177	0.949177	chr19	20574684	0.0226527939419556	chr19:20574684:C:T
chr19:20574691	['T', 'G']	98663	104943.22786632592	-4517.843010146264	-0.0002878035090657	0.0042885424621082	-0.0671098657897588	0.946494	0.946494	chr19	20574691	0.0238821347642633	chr19:20574691:T:G
chr19:20574696	['A', 'G']	98663	104937.2257371132	-4518.059907408063	-0.0002719715233111	0.0042884132461843	-0.0634200828367365	0.949432	0.949432	chr19	20574696	0.0225361347524634	chr19:20574696:A:G
chr19:20574719	['T', 'C']	98663	104943.90980706256	-4518.903574334666	-0.0002727670443115	0.0042886710686927	-0.0636017637964338	0.949287	0.949287	chr19	20574719	0.0226024665266738	chr19:20574719:T:C
chr19:20574842	['T', 'A']	98663	150639.76953659853	-5234.436266993901	-0.0026003528888901	0.0049934261719201	-0.5207552488735825	0.602538	0.602538	chr19	20574842	0.2200155584296058	chr19:20574842:T:A
chr19:20574899	['T', 'C']	98663	104945.5299068846	-4511.866819009284	-0.0001810220500694	0.0042894433556498	-0.0422017579113162	0.966338	0.966338	chr19	20574899	0.0148709420524657	chr19:20574899:T:C
chr19:20574903	['G', 'T']	98663	104941.5454305258	-4515.919077966705	-0.0002819155817073	0.0042889580609229	-0.0657305522000514	0.947592	0.947592	chr19	20574903	0.0233786144441239	chr19:20574903:G:T
chr19:20575052	['T', 'G']	98663	104946.5921855674	-4520.303368023583	-0.0003090691177468	0.0042887193783858	-0.0720655959222986	0.94255	0.94255	chr19	20575052	0.0256956022382139	chr19:20575052:T:G
chr19:20575099	['A', 'C']	98663	186940.57895377008	-6573.211652397101	-0.0061056262553551	0.0095243801600642	-0.6410523470027013	0.52149	0.52149	chr19	20575099	0.2827540151117715	chr19:20575099:A:C
chr19:20575154	['C', 'A']	98663	104942.22751145715	-4521.536983580499	-0.0003570572361381	0.0042885638900751	-0.0832579962174458	0.933647	0.933647	chr19	20575154	0.0298172939304749	chr19:20575154:C:A
chr19:20575197	['T', 'TA']	98663	104866.0356102954	-4495.681694134553	0.0001047668284086	0.0042905443328931	0.0244180738573146	0.980519	0.980519	chr19	20575197	0.0085439863764031	chr19:20575197:T:TA
chr19:20575210	['C', 'T']	98663	104883.557047048	-4503.190853995513	-3.505815469322632e-05	0.0042911304444732	-0.0081699112033239	0.993481	0.993481	chr19	20575210	0.0028404342150218	chr19:20575210:C:T
chr19:20575320	['G', 'A']	98663	104911.43317476906	-4508.460220715044	-0.0001108786728598	0.0042896191114842	-0.0258481394217455	0.979379	0.979379	chr19	20575320	0.0090492124291928	chr19:20575320:G:A
chr19:20575359	['T', 'C']	98663	25857.86995770404	-1117.1510664276327	-0.0003490856704476	0.0063015645544397	-0.0553966665630132	0.955823	0.955823	chr19	20575359	0.0196225232472161	chr19:20575359:T:C
chr19:20575382	['T', 'C']	98663	104942.78216657371	-4513.302104040975	-0.0001613851932745	0.0042886846036808	-0.037630464393677	0.969982	0.969982	chr19	20575382	0.013236324881391	chr19:20575382:T:C
chr19:20575497	['T', 'C']	98663	104939.017770434	-4518.953965925999	-0.0002707000850805	0.0042885352482624	-0.0631218048610394	0.94967	0.94967	chr19	20575497	0.0224272811077049	chr19:20575497:T:C
chr19:20575806	['G', 'A']	98663	104946.82138474486	-4518.338157823684	-0.0002626442639836	0.0042889108946985	-0.0612379856872897	0.95117	0.95117	chr19	20575806	0.0217418558661524	chr19:20575806:G:A
chr19:20575935	['T', 'C']	98663	104953.40494637564	-4509.631640788827	-0.0001155596622664	0.0042914305182986	-0.0269280049563207	0.978517	0.978517	chr19	20575935	0.0094316248429154	chr19:20575935:T:C
chr19:20576133	['CAG', 'C']	98663	104938.8801647025	-4518.426923428001	-0.0002471199647092	0.0042896551642519	-0.0576083520112943	0.954061	0.954061	chr19	20576133	0.0204238568300066	chr19:20576133:CAG:C
chr19:20576147	['T', 'C']	98663	104943.9283794884	-4520.549582108766	-0.0003324537388867	0.004289017289494	-0.0775127998903416	0.938216	0.938216	chr19	20576147	0.0276971650229899	chr19:20576147:T:C
chr19:20576193	['T', 'C']	98663	104951.31423472024	-4517.734555064194	-0.000230870628482	0.0042891732953515	-0.0538263699282712	0.957074	0.957074	chr19	20576193	0.0190544817119778	chr19:20576193:T:C
chr19:20576235	['T', 'C']	98663	104953.8894444333	-4519.386392426811	-0.0003546312527071	0.0042892637806958	-0.082678816421409	0.934107	0.934107	chr19	20576235	0.0296033733973482	chr19:20576235:T:C
chr19:20576338	['A', 'G']	98663	104962.40549120652	-4528.365443954785	-0.0004401938919668	0.0042898147929538	-0.1026137288467196	0.91827	0.91827	chr19	20576338	0.0370296039082905	chr19:20576338:A:G
chr19:20576853	['C', 'A']	98663	104955.85877641413	-4514.905497227283	-0.0002289373570824	0.0042889114161403	-0.053378896150862	0.95743	0.95743	chr19	20576853	0.0188929685082033	chr19:20576853:C:A
chr19:20577116	['C', 'T']	98663	104935.09784041374	-4521.352518902502	-0.0003130584370732	0.0042885977279333	-0.072997855460823	0.941808	0.941808	chr19	20577116	0.0260376248498698	chr19:20577116:C:T
chr19:20577148	['G', 'T']	98663	104927.25392510848	-4520.025362507145	-0.0002480568985906	0.0042889907388583	-0.0578357272593898	0.95388	0.95388	chr19	20577148	0.0205062569686485	chr19:20577148:G:T
chr19:20577173	['G', 'A']	98663	104938.54423410357	-4517.8426542669295	-0.0002268451962181	0.0042884250303654	-0.0528970880012756	0.957814	0.957814	chr19	20577173	0.0187188193310901	chr19:20577173:G:A
chr19:20577181	['C', 'T']	98663	104942.73687892916	-4520.625453792505	-0.0002587102143521	0.0042885860622342	-0.0603252938375962	0.951897	0.951897	chr19	20577181	0.0214100419009031	chr19:20577181:C:T
chr19:20577252	['G', 'A']	98663	104939.89067299216	-4519.803655642714	-0.0003042221605521	0.0042882671802011	-0.0709429118495172	0.943443	0.943443	chr19	20577252	0.025284333478126	chr19:20577252:G:A
chr19:20577280	['G', 'A']	98663	104944.10085166788	-4519.233051420562	-0.0002715633798716	0.0042883376595177	-0.0633260254749114	0.949507	0.949507	chr19	20577280	0.0225018291890307	chr19:20577280:G:A
chr19:20577301	['A', 'G']	98663	104954.80590961176	-4530.183471414257	-0.0004408157593936	0.004288936454068	-0.1027797366817078	0.918138	0.918138	chr19	20577301	0.0370920376068041	chr19:20577301:A:G
chr19:20577495	['A', 'G']	98663	104937.91475093854	-4517.647864886063	-0.0002678170865052	0.0042893534199598	-0.0624376357655708	0.950214	0.950214	chr19	20577495	0.0221785751818568	chr19:20577495:A:G
chr19:20577539	['G', 'T']	98663	104946.92977884146	-4520.118542690189	-0.0002906601773007	0.0042890019950896	-0.0677687204700686	0.94597	0.94597	chr19	20577539	0.0241226363688729	chr19:20577539:G:T
chr19:20577587	['T', 'G']	98663	104967.60082563324	-4529.038049489174	-0.000482886461421	0.0042900610452256	-0.1125593450374021	0.91038	0.91038	chr19	20577587	0.0407772917937391	chr19:20577587:T:G
chr19:20577761	['C', 'G']	98663	104940.82717688796	-4522.016676765326	-0.0003226014370841	0.0042884101918895	-0.0752263479119382	0.940035	0.940035	chr19	20577761	0.0268559761621213	chr19:20577761:C:G
chr19:20577769	['G', 'A']	98663	104941.08173671516	-4521.659540616057	-0.0003243274042041	0.0042885453509468	-0.0756264368598904	0.939716	0.939716	chr19	20577769	0.0270033786011221	chr19:20577769:G:A
chr19:20577974	['C', 'T']	98663	104937.39907340764	-4518.083014395575	-0.0002554979238932	0.0042886740870789	-0.0595750385097036	0.952494	0.952494	chr19	20577974	0.0211377513742313	chr19:20577974:C:T
chr19:20577975	['A', 'G']	98663	104937.58990449928	-4516.360135108215	-0.0002213808803246	0.0042887567608861	-0.0516188939283506	0.958832	0.958832	chr19	20577975	0.018257480279276	chr19:20577975:A:G
chr19:20578005	['A', 'G']	98663	104941.95460627688	-4519.645245001694	-0.0003003477249249	0.0042882878913256	-0.0700390767915813	0.944163	0.944163	chr19	20578005	0.0249530227680147	chr19:20578005:A:G
chr19:20578136	['G', 'T']	98663	104943.2730756364	-4520.066314451614	-0.0002998062623381	0.0042884516617691	-0.0699101414645341	0.944265	0.944265	chr19	20578136	0.0249061075166022	chr19:20578136:G:T
chr19:20578141	['T', 'C']	98663	104946.33738164276	-4521.485088761385	-0.0003229002283412	0.0042885216866848	-0.0752940644660485	0.939981	0.939981	chr19	20578141	0.0268809247817386	chr19:20578141:T:C
chr19:20578144	['T', 'C']	98663	104941.33631718742	-4521.769036084776	-0.0003241855178339	0.0042884021452856	-0.0755958762380468	0.939741	0.939741	chr19	20578144	0.0269918248789052	chr19:20578144:T:C
chr19:20578164	['A', 'T']	98663	104945.59193211544	-4521.167926999544	-0.0003389345341026	0.0042885994647716	-0.0790315199371786	0.937008	0.937008	chr19	20578164	0.0282567011708946	chr19:20578164:A:T
chr19:20578213	['A', 'T']	98663	104954.10419750588	-4520.701073160382	-0.0002952577731061	0.0042891818799485	-0.0688377833745972	0.945119	0.945119	chr19	20578213	0.0245135059990671	chr19:20578213:A:T
chr19:20578404	['T', 'C']	98663	104942.59117175936	-4513.501755669284	-0.000178298809312	0.0042887385228335	-0.0415737187899742	0.966839	0.966839	chr19	20578404	0.0146458394981681	chr19:20578404:T:C
chr19:20578414	['A', 'G']	98663	104937.71713167612	-4518.459747954207	-0.0002836121911213	0.0042887397027118	-0.0661294950919895	0.947275	0.947275	chr19	20578414	0.0235239242226442	chr19:20578414:A:G
chr19:20578435	['T', 'C']	98663	104943.6550989994	-4527.347287005035	-0.0003972864424783	0.0042886785410297	-0.0926360972680784	0.926193	0.926193	chr19	20578435	0.0332985056492528	chr19:20578435:T:C
chr19:20578470	['C', 'T']	98663	104938.46291565284	-4521.326420076987	-0.000319252160086	0.004288450874249	-0.074444635008662	0.940657	0.940657	chr19	20578470	0.0265687083079559	chr19:20578470:C:T
chr19:20578681	['C', 'T']	98663	104939.844952045	-4519.903908191377	-0.0003014448397095	0.0042887144390945	-0.0702879252024041	0.943965	0.943965	chr19	20578681	0.0250441080204256	chr19:20578681:C:T
chr19:20578812	['CA', 'C']	98663	104941.57272893142	-4520.186334715879	-0.0003107043544783	0.0042881976270347	-0.0724556985246148	0.942239	0.942239	chr19	20578812	0.0258389239417018	chr19:20578812:CA:C
chr19:20579188	['G', 'A']	98663	104941.52726609146	-4520.536497652118	-0.0002954539746499	0.004288532440658	-0.0688939581869117	0.945074	0.945074	chr19	20579188	0.0245341845770635	chr19:20579188:G:A
chr19:20579323	['A', 'C']	98663	104981.45820361216	-4511.816217718551	-0.0002399749434238	0.0042882916096959	-0.0559605001864275	0.955373	0.955373	chr19	20579323	0.0198270365681607	chr19:20579323:A:C
chr19:20579562	['A', 'T']	98663	104938.607866399	-4519.274490772128	-0.0002427821203283	0.0042888019972038	-0.0566083769982011	0.954857	0.954857	chr19	20579562	0.0200616637681446	chr19:20579562:A:T
chr19:20579597	['A', 'C']	98663	104932.7793278248	-4517.895089532552	-0.0002242016504675	0.0042886960414235	-0.0522773468443738	0.958308	0.958308	chr19	20579597	0.018494886325975	chr19:20579597:A:C
chr19:20579722	['G', 'A']	98663	104996.69620060638	-4527.819502808508	-0.0003283180281979	0.0042889232012411	-0.0765502231662536	0.938982	0.938982	chr19	20579722	0.0273427329475221	chr19:20579722:G:A
chr19:20579795	['T', 'C']	98663	104999.8902431604	-4523.830067642813	-0.0002637760757916	0.0042891690097135	-0.0614981771980318	0.950963	0.950963	chr19	20579795	0.0218363802323337	chr19:20579795:T:C
chr19:20579856	['G', 'A']	98663	104976.11155834934	-4533.651523745851	-0.0004921297114649	0.0042886202003997	-0.1147524584758162	0.908642	0.908642	chr19	20579856	0.0416071927396705	chr19:20579856:G:A
chr19:20579879	['T', 'C']	98663	105010.0878872382	-4526.491912509424	-0.0003864706851262	0.0042904816518479	-0.0900762936393963	0.928227	0.928227	chr19	20579879	0.0323458031002799	chr19:20579879:T:C
chr19:20579880	['G', 'T']	98663	105001.3769797011	-4529.296547457112	-0.0004452250494865	0.0042900679442966	-0.1037804191605991	0.917344	0.917344	chr19	20579880	0.0374677752497124	chr19:20579880:G:T
chr19:20579917	['T', 'C']	98663	150133.47695177462	-5297.791539971196	-0.0024963522483074	0.0049755779100409	-0.5017210650585393	0.615865	0.615865	chr19	20579917	0.2105144764403188	chr19:20579917:T:C
chr19:20579935	['C', 'T']	98663	105017.47791783718	-4529.244425602919	-0.0003268343627375	0.0042896094548998	-0.0761921023752545	0.939266	0.939266	chr19	20579935	0.0272113981783111	chr19:20579935:C:T
chr19:20580087	['G', 'T']	98663	105014.7682721558	-4536.344837400945	-0.000520186000578	0.0042902381788924	-0.1212487463137339	0.903494	0.903494	chr19	20580087	0.0440747271933024	chr19:20580087:G:T
chr19:20580113	['A', 'G']	98663	105015.02590857464	-4545.847755238335	-0.0007132548374596	0.0042904130802735	-0.1662438613985912	0.867965	0.867965	chr19	20580113	0.0614977870508498	chr19:20580113:A:G
chr19:20580200	['G', 'A']	98663	105867.50628278057	-4494.712643660213	0.0002613469347606	0.0043276791058752	0.0603896287980074	0.951845	0.951845	chr19	20580200	0.0214337670832698	chr19:20580200:G:A
chr19:20580310	['C', 'T']	98663	105081.21314437734	-4544.9261527703575	-0.000650241454836	0.0042924828341205	-0.1514837635848802	0.879594	0.879594	chr19	20580310	0.0557177417666574	chr19:20580310:C:T
chr19:20580461	['T', 'C']	98663	46382.19724067456	-831.5897502971475	-0.0019603412905784	0.0051434036794487	-0.3811369693596738	0.703102	0.703102	chr19	20580461	0.1529816666959522	chr19:20580461:T:C
chr19:20580516	['G', 'A']	98663	104992.18108264291	-4534.47629756319	-0.0004637961850119	0.0042888453353585	-0.1081401050274105	0.913885	0.913885	chr19	20580516	0.0391084508828701	chr19:20580516:G:A
chr19:20580517	['C', 'T']	98663	104989.1800484645	-4534.818615927971	-0.000477962735128	0.0042888602872747	-0.1114428316879845	0.911265	0.911265	chr19	20580517	0.0403553098524462	chr19:20580517:C:T
chr19:20581303	['T', 'C']	98663	103656.67024231976	-4491.744439827371	-0.0011154702894788	0.0042852359168355	-0.2603054560185291	0.794629	0.794629	chr19	20581303	0.0998355894063123	chr19:20581303:T:C
chr19:20581348	['C', 'T']	98663	104739.73909032856	-4553.304372531047	-0.0008465309616702	0.0042884014108769	-0.1974001219949001	0.843515	0.843515	chr19	20581348	0.0739071900644159	chr19:20581348:C:T
chr19:20581513	['T', 'A']	98663	24464.223446528125	-1392.8039349325236	-0.0046544489027576	0.0064529894960167	-0.7212856778444595	0.470735	0.470735	chr19	20581513	0.3272235099114433	chr19:20581513:T:A
chr19:20581667	['T', 'C']	98663	104990.7198113687	-4543.425889088777	-0.0006406808924069	0.0042884432991341	-0.1493970766819636	0.881241	0.881241	chr19	20581667	0.0549053053710938	chr19:20581667:T:C
chr19:20581707	['C', 'T']	98663	104986.39681573884	-4545.992105795132	-0.0006202028605063	0.0042882405568989	-0.1446287474494803	0.885004	0.885004	chr19	20581707	0.0530547663936979	chr19:20581707:C:T
chr19:20581718	['C', 'T']	98663	104987.52562672392	-4545.31854535413	-0.0006037909324477	0.0042882888846363	-0.1407999667678517	0.888028	0.888028	chr19	20581718	0.0515733404671402	chr19:20581718:C:T
chr19:20581918	['C', 'T']	98663	44907.096407646924	-816.5760514499588	-0.0025362420129767	0.005106581183579	-0.4966614495687301	0.619429	0.619429	chr19	20581918	0.2080084660035308	chr19:20581918:C:T
chr19:20581919	['A', 'G']	98663	45058.11018306404	-777.419547894751	-0.0020719097322304	0.0051012479503927	-0.4061574250808403	0.684628	0.684628	chr19	20581919	0.1645453430058772	chr19:20581919:A:G
chr19:20582125	['G', 'A']	98663	104983.76877071698	-4547.625357167512	-0.0006751646616919	0.004288093321691	-0.1574510186792419	0.87489	0.87489	chr19	20582125	0.0580465474303692	chr19:20582125:G:A
chr19:20582142	['TA', 'T']	98663	104985.89720118808	-4545.362356296011	-0.000654073083574	0.0042880349594709	-0.1525344568680371	0.878766	0.878766	chr19	20582142	0.0561267545485619	chr19:20582142:TA:T
chr19:20582254	['T', 'C']	98663	45054.10981815232	-780.8384790933801	-0.0021373057218848	0.0051016670787725	-0.4189426101083522	0.675259	0.675259	chr19	20582254	0.1705296187298645	chr19:20582254:T:C
chr19:20582324	['T', 'C']	98663	104991.09035338488	-4545.692566429209	-0.0006538304753877	0.0042879334673806	-0.1524814879618736	0.878808	0.878808	chr19	20582324	0.0561059982467011	chr19:20582324:T:C
chr19:20582730	['A', 'T']	98663	104982.89677543618	-4553.685557175641	-0.0007960677542629	0.0042879871863235	-0.1856506840323613	0.852719	0.852719	chr19	20582730	0.0691940601042735	chr19:20582730:A:T
chr19:20582913	['G', 'A']	98663	104827.1245780324	-4511.699573831522	-0.0003539433035054	0.0042864265577314	-0.0825730474413577	0.934191	0.934191	chr19	20582913	0.0295643210229364	chr19:20582913:G:A
chr19:20583402	['C', 'T']	98663	105192.43436928716	-4509.399866434267	-0.0004902267818973	0.004295834582205	-0.1141167734735602	0.909145	0.909145	chr19	20583402	0.0413668454052768	chr19:20583402:C:T
chr19:20584138	['A', 'G']	98663	105021.57150106598	-4541.392198275295	-0.0006833506537731	0.0042913247859225	-0.1592400221057372	0.87348	0.87348	chr19	20584138	0.0587470345723809	chr19:20584138:A:G
chr19:20584259	['A', 'T']	98663	105010.75546378765	-4546.338262309961	-0.0007658080765593	0.0042907344854602	-0.1784794839099048	0.858347	0.858347	chr19	20584259	0.0663371064174031	chr19:20584259:A:T
chr19:20584358	['A', 'T']	98663	105010.2989729433	-4583.62857133062	-0.0014036466224943	0.0042905562511066	-0.3271479361521798	0.743557	0.743557	chr19	20584358	0.1286857334814872	chr19:20584358:A:T
chr19:20584369	['G', 'A']	98663	104996.94322723326	-4548.015431325841	-0.0007416018960337	0.004290214284971	-0.1728589405502693	0.862763	0.862763	chr19	20584369	0.0641084880947436	chr19:20584369:G:A
chr19:20584511	['C', 'A']	98663	25811.400952863656	-1136.983252273518	-0.0009538090076615	0.0063039292867453	-0.1513038875082349	0.879736	0.879736	chr19	20584511	0.0556476357415635	chr19:20584511:C:A
chr19:20585074	['G', 'A']	98663	104958.29701805796	-4567.136456408736	-0.0009854709470585	0.0042883582391768	-0.2298014513003167	0.818247	0.818247	chr19	20585074	0.0871155783032873	chr19:20585074:G:A
chr19:20585219	['G', 'A']	98663	105022.18975185156	-4552.205408036141	-0.0009845293459252	0.0042937857606778	-0.2292916789052546	0.818643	0.818643	chr19	20585219	0.0869054473620648	chr19:20585219:G:A
chr19:20585594	['A', 'G']	98663	150054.063617746	-5325.196784896819	-0.0028929389471865	0.00497151519069	-0.581902867883026	0.560633	0.560633	chr19	20585594	0.2513213423657835	chr19:20585594:A:G
chr19:20585610	['A', 'G']	98663	104872.39154372623	-4569.583932359232	-0.0012281805725567	0.0042874142059874	-0.2864618423947828	0.774525	0.774525	chr19	20585610	0.1109645595873839	chr19:20585610:A:G
chr19:20585748	['AC', 'A']	98663	104766.23718865002	-4554.863466872796	-0.0010395336603817	0.0042862534075688	-0.2425273453375588	0.808372	0.808372	chr19	20585748	0.0923887377793106	chr19:20585748:AC:A
chr19:20586660	['A', 'G']	98663	105173.45170872146	-4570.423519706133	-0.0010693183509783	0.0042889470824373	-0.2493195486969301	0.803114	0.803114	chr19	20586660	0.0952228033428738	chr19:20586660:A:G
chr19:20587637	['A', 'G']	98663	25707.91521156349	-1060.4041497115315	-0.0011212854981534	0.0063300056560133	-0.1771381510675698	0.8594	0.8594	chr19	20587637	0.0658046506521155	chr19:20587637:A:G
chr19:20587751	['G', 'T']	98663	25620.708220039724	-1062.1110391727807	-0.0013654597725279	0.0063230439855942	-0.2159497507274823	0.829027	0.829027	chr19	20587751	0.0814313249864427	chr19:20587751:G:T
chr19:20588320	['A', 'G']	98663	25618.452778735227	-1050.8351366753193	-0.0008242671669408	0.0063202086882164	-0.1304177136551901	0.896236	0.896236	chr19	20588320	0.047577615335563	chr19:20588320:A:G
chr19:20588498	['C', 'T']	98663	25871.83355904348	-1057.590237254905	-0.0003354448710401	0.0063363327617065	-0.0529399076177607	0.95778	0.95778	chr19	20588498	0.0187342359719715	chr19:20588498:C:T
chr19:20588529	['A', 'G']	98663	25527.04123690426	-1064.4748253501443	-0.0013558103385371	0.0063412651183323	-0.2138075467965526	0.830698	0.830698	chr19	20588529	0.0805568351469087	chr19:20588529:A:G
chr19:20589505	['C', 'T']	98663	149869.8991707387	-5347.899388609855	-0.0030374263866482	0.0049644159834218	-0.6118396195627898	0.540645	0.540645	chr19	20589505	0.2670878091028272	chr19:20589505:C:T
chr19:20589530	['A', 'G']	98663	149870.74721743536	-5350.910470317421	-0.0031316669258524	0.0049645620187512	-0.6308042711570612	0.52817	0.52817	chr19	20589530	0.2772262703090801	chr19:20589530:A:G
chr19:20589566	['C', 'G']	98663	149871.3043579632	-5352.128315960983	-0.0031329746581426	0.0049642120720336	-0.6311121710114891	0.527969	0.527969	chr19	20589566	0.2773915765650114	chr19:20589566:C:G
chr19:20589998	['G', 'A']	98663	149989.92471766588	-5326.155473040669	-0.0030720595737524	0.0049693807729733	-0.6181976616604294	0.536446	0.536446	chr19	20589998	0.2704739886697856	chr19:20589998:G:A
chr19:20590008	['A', 'G']	98663	149985.4439431879	-5327.980076209284	-0.0030741018101112	0.0049695658913163	-0.618585582189956	0.536191	0.536191	chr19	20590008	0.2706804799524313	chr19:20590008:A:G
chr19:20590205	['T', 'C']	98663	149917.90938950947	-5340.341399254788	-0.0030182836058846	0.0049665492874974	-0.6077224711094131	0.543373	0.543373	chr19	20590205	0.2649019453114581	chr19:20590205:T:C
chr19:20590732	['A', 'G']	98663	149933.99144345985	-5337.6648167263575	-0.0030235818090934	0.0049668489403729	-0.6087525200366565	0.54269	0.54269	chr19	20590732	0.2654481809722686	chr19:20590732:A:G
chr19:20590819	['G', 'A']	98663	150426.14787597433	-5237.608256088524	-0.002073206057747	0.004984298737587	-0.4159473913778083	0.677449	0.677449	chr19	20590819	0.1691233939624452	chr19:20590819:G:A
chr19:20590823	['G', 'C']	98663	150424.77095243888	-5239.245258354433	-0.00210403208956	0.0049842308007235	-0.4221377728444274	0.672925	0.672925	chr19	20590823	0.1720333368179481	chr19:20590823:G:C
chr19:20591060	['G', 'A']	98663	25610.114859454032	-1043.1427998976208	-0.0004487138139207	0.0063220789640768	-0.0709756737412545	0.943417	0.943417	chr19	20591060	0.0252963022055676	chr19:20591060:G:A
chr19:20591339	['A', 'G']	98663	25625.12922817977	-1052.1394838687663	-0.0007951665080735	0.0063204821233072	-0.1258078881579861	0.899884	0.899884	chr19	20591339	0.0458134699015332	chr19:20591339:A:G
chr19:20591407	['T', 'C']	98663	25621.19367821335	-1048.9482903870664	-0.0006643062748675	0.0063208713158543	-0.1050972629677339	0.916299	0.916299	chr19	20591407	0.0379627874006306	chr19:20591407:T:C
chr19:20591541	['A', 'G']	98663	24059.97544065924	-1333.2163750245409	-0.0043340843568208	0.0064942191491913	-0.6673757471459065	0.504534	0.504534	chr19	20591541	0.297109561805979	chr19:20591541:A:G
chr19:20591882	['C', 'T']	98663	124285.23266659236	-4294.019734291809	-0.0020367533267088	0.0043878407531973	-0.464181232015919	0.642519	0.642519	chr19	20591882	0.1921140252369005	chr19:20591882:C:T
chr19:20591912	['C', 'T']	98663	24092.930330153777	-1320.788940098208	-0.0042327165676602	0.0064907471980557	-0.6521154558181167	0.514328	0.514328	chr19	20591912	0.2887598320575107	chr19:20591912:C:T
chr19:20596925	['T', 'C']	98663	21079.962524114093	-1273.184067463082	-0.0080552679508028	0.0068823635511213	-1.1704217440664593	0.241834	0.241834	chr19	20596925	0.6164826407194893	chr19:20596925:T:C
chr19:20597164	['A', 'G']	98663	128431.28418967983	-4339.652713562632	-0.000126443819115	0.004521722546141	-0.0279636394813741	0.977691	0.977691	chr19	20597164	0.0097983826349001	chr19:20597164:A:G
chr19:20597178	['CT', 'C']	98663	22966.88840453528	-1317.8619905001606	-0.0085491954298357	0.0069462102679001	-1.230771183150522	0.218411	0.218411	chr19	20597178	0.6607254927118102	chr19:20597178:CT:C
chr19:20597274	['T', 'C']	98663	22764.99910783985	-919.8247170525668	-0.0013846611244075	0.0066494946888698	-0.2082355410743018	0.835045	0.835045	chr19	20597274	0.0782901200552122	chr19:20597274:T:C
chr19:20598135	['T', 'A']	98663	23686.521725466344	-669.902625112311	0.0042063285867897	0.006515326346314	0.6456052027492775	0.518537	0.518537	chr19	20598135	0.285220249260433	chr19:20598135:T:A
chr19:20598325	['T', 'G']	98663	23631.01075912756	-686.967210235451	0.0041282579145794	0.006526616261417	0.6325265266450806	0.527044	0.527044	chr19	20598325	0.2781531264202224	chr19:20598325:T:G
chr19:20599548	['A', 'G']	98663	173557.5181885446	-5865.616180329037	0.0017917102263728	0.0065208365568524	0.2747669276406023	0.783496	0.783496	chr19	20599548	0.1059632164032558	chr19:20599548:A:G
chr19:20599717	['C', 'T']	98663	126712.40160577428	-4344.779095609522	-0.000607808020703	0.0044208016241686	-0.1374881915940657	0.890645	0.890645	chr19	20599717	0.0502953658430575	chr19:20599717:C:T
chr19:20600186	['T', 'C']	98663	174129.88405944005	-5828.340373820479	0.003075989613114	0.0065901461917458	0.4667558994315898	0.640676	0.640676	chr19	20600186	0.1933615445625167	chr19:20600186:T:C
chr19:20600539	['A', 'T']	98663	174151.71163417771	-5823.718331390314	0.0034042477823883	0.0065931387723764	0.5163318868171434	0.605624	0.605624	chr19	20600539	0.2177969227070631	chr19:20600539:A:T
chr19:20602310	['C', 'T']	98663	23804.41269905629	-640.6959237188638	0.0049897784883453	0.0064983771692785	0.767849935201491	0.442578	0.442578	chr19	20602310	0.3540101781088705	chr19:20602310:C:T
chr19:20603098	['C', 'T']	98663	9812.79566164918	-541.0870534401535	-0.0069312963392484	0.009798663286739	-0.7073716216607673	0.479337	0.479337	chr19	20603098	0.3193590465441274	chr19:20603098:C:T
chr19:20603443	['G', 'C']	98663	23684.84092775249	-675.4373149801111	0.0039154698445024	0.0065157045490241	0.6009280830710666	0.547889	0.547889	chr19	20603443	0.261307418833874	chr19:20603443:G:C
chr19:20603446	['A', 'G']	98663	23685.08102710703	-675.9425825598305	0.0039257641667663	0.0065157363559466	0.6025050665506885	0.546839	0.546839	chr19	20603446	0.2621405195599618	chr19:20603446:A:G
chr19:20603575	['C', 'T']	98663	22649.295622028723	-933.5659043475516	-0.0011757203682924	0.0066602599128057	-0.1765277006730522	0.85988	0.85988	chr19	20603575	0.0655621522147118	chr19:20603575:C:T
chr19:20603696	['C', 'T']	98663	21062.05601962613	-1248.3937602930223	-0.006989468704028	0.0068770426569012	-1.016348022360164	0.309466	0.309466	chr19	20603696	0.5093870585130114	chr19:20603696:C:T
chr19:20604012	['A', 'G']	98663	23593.34782917211	-685.9819486823078	0.0041114805651699	0.0065265897732798	0.6299584787759391	0.528723	0.528723	chr19	20604012	0.2767717969226365	chr19:20604012:A:G
chr19:20605012	['G', 'A']	98663	45458.37190183179	-997.3014609231192	-0.0023036196911716	0.0050728266124965	-0.4541096842334004	0.649751	0.649751	chr19	20605012	0.1872530434250295	chr19:20605012:G:A
chr19:20605043	['C', 'T']	98663	126867.8598017152	-4317.198728532128	-0.0007285051342982	0.004421897744372	-0.1647494303153955	0.869142	0.869142	chr19	20605043	0.0609092629318128	chr19:20605043:C:T
chr19:20605159	['G', 'T']	98663	46657.91607434373	-1567.276903606806	0.0015350539409897	0.0049789766426967	0.308307118339546	0.757849	0.757849	chr19	20605159	0.1204173181140244	chr19:20605159:G:T
chr19:20605434	['G', 'A']	98663	23666.19934521276	-667.3780301844093	0.0043197806697498	0.0065185035125559	0.6626951510310729	0.507527	0.507527	chr19	20605434	0.2945408487071621	chr19:20605434:G:A
chr19:20605819	['G', 'T']	98663	172837.0143327758	-6120.471212797924	-0.0023498980329794	0.0064415747764153	-0.3648017937450977	0.71526	0.71526	chr19	20605819	0.1455360616394985	chr19:20605819:G:T
chr19:20606081	['T', 'C']	98663	45991.653723717056	-1699.675539893109	-8.06900055970723e-05	0.0050051775333791	-0.0161213073979808	0.987138	0.987138	chr19	20606081	0.005622129550147	chr19:20606081:T:C
chr19:20606241	['G', 'A']	98663	48632.869793251855	-736.0487338328363	0.0004987507420789	0.0049685754833686	0.1003810335071771	0.920042	0.920042	chr19	20606241	0.0361923466197747	chr19:20606241:G:A
chr19:20606449	['A', 'G']	98663	128030.65546814803	-4175.083840623352	0.0005641213983084	0.004438959787723	0.1270841425211053	0.898874	0.898874	chr19	20606449	0.0463011813922621	chr19:20606449:A:G
chr19:20606698	['C', 'T']	98663	173369.057473012	-5992.311676676149	-0.0001226675554978	0.006500298539891	-0.0188710648818705	0.984944	0.984944	chr19	20606698	0.0065884610580803	chr19:20606698:C:T
chr19:20607130	['A', 'G']	98663	173738.37020029998	-5915.106611838153	0.0006276745334938	0.0065427630300093	0.0959341688847534	0.923573	0.923573	chr19	20607130	0.0345287718596789	chr19:20607130:A:G
chr19:20607308	['A', 'G']	98663	23859.14372022301	-679.8628481353186	0.0026128564751309	0.0064975171718406	0.4021315228614829	0.687588	0.687588	chr19	20607308	0.1626717113614529	chr19:20607308:A:G
chr19:20607309	['C', 'T']	98663	127649.23169322465	-4066.7988411389374	0.0021938924455689	0.0044318895467622	0.4950241702597894	0.620584	0.620584	chr19	20607309	0.2071994256601451	chr19:20607309:C:T
chr19:20607719	['T', 'C']	98663	23860.62759508555	-674.4525055120972	0.00278240301186	0.0064972638308217	0.4282422700246295	0.668476	0.668476	chr19	20607719	0.1749141804059921	chr19:20607719:T:C
chr19:20607920	['T', 'C']	98663	173651.32031503404	-5841.516743032818	0.0025201609686222	0.0065292996312768	0.3859772274119768	0.699514	0.699514	chr19	20607920	0.1552035891608558	chr19:20607920:T:C
chr19:20608286	['G', 'A']	98663	45814.82277685416	-1831.620087315523	-0.0024014429029306	0.0050087871088314	-0.4794459917644332	0.631622	0.631622	chr19	20608286	0.199542751506992	chr19:20608286:G:A
chr19:20608548	['C', 'A']	98663	21250.36921704578	-1265.723138647234	-0.0080264243485667	0.0068491702180988	-1.171882738051531	0.241247	0.241247	chr19	20608548	0.6175380785708915	chr19:20608548:C:A
chr19:20608667	['C', 'T']	98663	9149.834644312446	-653.4203070176858	-0.0107915559398321	0.0101335121904703	-1.064937381728383	0.286907	0.286907	chr19	20608667	0.542258855642858	chr19:20608667:C:T
chr19:20610362	['C', 'T']	98663	129643.82144951072	-4129.622802169603	0.0022490461272692	0.0045550968381688	0.4937427692916848	0.621489	0.621489	chr19	20610362	0.2065665537183588	chr19:20610362:C:T
chr19:20611980	['TC', 'T']	98663	18477.166269940342	-1044.2162993433376	-0.0070976032036068	0.0073868595113354	-0.9608417748727076	0.336634	0.336634	chr19	20611980	0.4728420224461227	chr19:20611980:TC:T
chr19:20612023	['T', 'C']	98663	175124.74978966682	-5939.676077776517	0.0008434783652836	0.0067026123196418	0.1258432272461696	0.899856	0.899856	chr19	20612023	0.045826983237342	chr19:20612023:T:C
chr19:20612303	['C', 'A']	98663	22611.06257222211	-647.6130569663294	0.0003866550363147	0.0066560531817631	0.0580907372215902	0.953676	0.953676	chr19	20612303	0.0205991465872453	chr19:20612303:C:A
chr19:20612312	['G', 'T']	98663	3574.217359133158	302.8522903722284	0.0368919933791666	0.0162421677948557	2.271371275381795	0.0231267	0.0231267	chr19	20612312	1.6358863332491231	chr19:20612312:G:T
chr19:20612342	['T', 'C']	98663	3219.42419665484	266.44338918542866	0.0455920765024886	0.016978021463116	2.6853586327202605	0.00724641	0.00724641	chr19	20612342	2.1398770973370644	chr19:20612342:T:C
chr19:20612475	['G', 'A']	98663	3628.4045331062734	324.1994059238743	0.0384771898981329	0.01612175382234	2.386662786328797	0.017004	0.017004	chr19	20612475	1.7694489037049148	chr19:20612475:G:A
chr19:20612728	['A', 'G']	98663	18652.78110965806	-1057.238369502007	-0.0071755963436427	0.0072461003488514	-0.9902700760665148	0.322045	0.322045	chr19	20612728	0.4920834392165511	chr19:20612728:A:G
chr19:20612953	['T', 'G']	98663	18591.333951743727	-1059.397439251274	-0.0076207271876963	0.0072560539395382	-1.0502577917965796	0.293602	0.293602	chr19	20612953	0.5322409903567662	chr19:20612953:T:G
chr19:20614051	['G', 'A']	98663	3037.2154861336367	229.6580870987761	0.0473407185796722	0.0174188878234734	2.717780782529436	0.00657328	0.00657328	chr19	20614051	2.182217867816245	chr19:20614051:G:A
chr19:20614273	['A', 'G']	98663	174328.20286667134	-5824.9031684635065	0.0033364165340343	0.0066055510193282	0.5050928415013087	0.613495	0.613495	chr19	20614273	0.2121889724337304	chr19:20614273:A:G
chr19:20614519	['G', 'A']	98663	23493.571790609025	-618.6777875322828	0.0030606750936869	0.0065428478782514	0.4677894321616039	0.639936	0.639936	chr19	20614519	0.1938634576359203	chr19:20614519:G:A
chr19:20614838	['G', 'T']	98663	18897.53228929096	-1064.6925944577736	-0.0070818776967849	0.0072027134052266	-0.9832235851069596	0.3255	0.3255	chr19	20614838	0.4874490070957892	chr19:20614838:G:T
chr19:20615478	['T', 'C']	98663	173599.316625446	-5952.755737110686	0.0022553651471929	0.0065182915840481	0.3460055626711028	0.729339	0.729339	chr19	20615478	0.1370705627541053	chr19:20615478:T:C
chr19:20615777	['G', 'A']	98663	128044.44489953168	-4553.544450558696	-0.0007439852942087	0.0044424757702419	-0.1674708727039838	0.867	0.867	chr19	20615777	0.0619809025237897	chr19:20615777:G:A
chr19:20615785	['C', 'T']	98663	26703.059737653057	-371.1395082190341	0.0080890179254714	0.0061956836571129	1.305589241339779	0.191695	0.191695	chr19	20615785	0.7173892147209392	chr19:20615785:C:T
chr19:20616276	['C', 'T']	98663	174257.89573661485	-5828.340106583672	0.0035884207574025	0.006595120842	0.5441023513246647	0.586372	0.586372	chr19	20616276	0.2318267759791763	chr19:20616276:C:T
chr19:20616315	['A', 'G']	98663	174322.43531808778	-5816.741756928789	0.0035416943035494	0.0066046180417877	0.5362451365303711	0.59179	0.59179	chr19	20616315	0.2278323777720605	chr19:20616315:A:G
chr19:20616382	['TCTGA', 'T']	98663	174260.19459508776	-5822.655747431955	0.0038227475983564	0.0065956386168348	0.5795871818384983	0.562194	0.562194	chr19	20616382	0.2501137936997563	chr19:20616382:TCTGA:T
chr19:20616668	['C', 'T']	98663	23396.89711621308	-654.556990322343	0.0017172916352881	0.0065533608777719	0.2620474695835728	0.793285	0.793285	chr19	20616668	0.1005707575867806	chr19:20616668:C:T
chr19:20616913	['C', 'T']	98663	173919.5765835166	-5873.519624526474	0.0040692135219452	0.0065549498575228	0.6207848435751401	0.534743	0.534743	chr19	20616913	0.2718548918078997	chr19:20616913:C:T
chr19:20617449	['A', 'G']	98663	23720.808450675675	-596.2190386226122	0.002364219377454	0.0065146678477349	0.3629071247701465	0.716675	0.716675	chr19	20617449	0.1446777448975809	chr19:20617449:A:G
chr19:20617565	['A', 'G']	98663	174249.83055606237	-5831.695935729216	0.0030857617746908	0.006593709349642	0.4679857135131883	0.639796	0.639796	chr19	20617565	0.1939584794494078	chr19:20617565:A:G
chr19:20617572	['A', 'T']	98663	18690.84161868462	-1044.9062403525263	-0.0058411317291714	0.0072432668566538	-0.8064222739226629	0.420001	0.420001	chr19	20617572	0.3767496755688498	chr19:20617572:A:T
chr19:20617586	['T', 'C']	98663	174253.42762437658	-5836.282256997536	0.0030668037551947	0.0065942202028077	0.4650745138733705	0.641879	0.641879	chr19	20617586	0.1925468326555076	chr19:20617586:T:C
chr19:20618099	['C', 'T']	98663	174296.66585912238	-5827.86771906572	0.0028868678182855	0.0066003526365321	0.4373808457304363	0.661836	0.661836	chr19	20618099	0.1792496134588411	chr19:20618099:C:T
chr19:20618190	['C', 'T']	98663	174302.59987633926	-5835.300169759661	0.0025028163229401	0.0066013419068383	0.3791375084431613	0.704587	0.704587	chr19	20618190	0.1520653740420154	chr19:20618190:C:T
chr19:20618336	['G', 'A']	98663	174266.58611739174	-5828.350500999868	0.0032214431976471	0.0065960723633575	0.4883880922142248	0.625276	0.625276	chr19	20618336	0.2039282405462587	chr19:20618336:G:A
chr19:20618401	['G', 'A']	98663	18463.57993615675	-1039.3890565837526	-0.0052875087160913	0.0072878956358824	-0.7255192692466568	0.468135	0.468135	chr19	20618401	0.3296288877368415	chr19:20618401:G:A
chr19:20619340	['ATG', 'A']	98663	23625.49016749384	-302.8149622379657	0.0020045624516436	0.0065612927134767	0.3055133400048347	0.759976	0.759976	chr19	20619340	0.1192001224983453	chr19:20619340:ATG:A
chr19:20619360	['T', 'A']	98663	23846.254812491177	-520.7472643236251	0.0023860319141728	0.0065046877653958	0.3668172862756381	0.713756	0.713756	chr19	20619360	0.1464502279496836	chr19:20619360:T:A
chr19:20619404	['A', 'T']	98663	26835.030928567103	-347.0762639133221	0.0076310948550428	0.0061868720501362	1.2334334366709212	0.217417	0.217417	chr19	20619404	0.6627065011073903	chr19:20619404:A:T
chr19:20619540	['C', 'T']	98663	174246.36253243595	-5836.0602941554935	0.0029522310052405	0.0065928138959005	0.4477952892127353	0.654302	0.654302	chr19	20619540	0.1842217521949334	chr19:20619540:C:T
chr19:20619543	['G', 'A']	98663	174248.5965922337	-5833.442071860034	0.0031105228455641	0.0065929840730165	0.4717928651298809	0.637076	0.637076	chr19	20619543	0.1958087554012307	chr19:20619543:G:A
chr19:20619551	['A', 'G']	98663	174247.8304547021	-5833.61487307764	0.0031303871031676	0.0065928920956305	0.4748124279543904	0.634922	0.634922	chr19	20619551	0.1972796243934869	chr19:20619551:A:G
chr19:20619555	['T', 'G']	98663	174245.83035334188	-5833.983829939294	0.0030813421255606	0.0065927211147463	0.4673854804305931	0.640225	0.640225	chr19	20619555	0.193667371194602	chr19:20619555:T:G
chr19:20619557	['A', 'T']	98663	174246.59647060017	-5835.415071033839	0.0030234117520389	0.0065928101385682	0.4585922677117408	0.646528	0.646528	chr19	20619557	0.1894126618397821	chr19:20619557:A:T
chr19:20620230	['C', 'T']	98663	12828.04015001774	-692.0511596452118	-0.0077587208004606	0.0086281461205666	-0.8992338205731644	0.36853	0.36853	chr19	20620230	0.4335271528411852	chr19:20620230:C:T
chr19:20620396	['T', 'C']	98663	171180.61502828068	-6067.668789750862	-0.0033255754040526	0.0062591704779881	-0.5313124823405591	0.595203	0.595203	chr19	20620396	0.2253348884834104	chr19:20620396:T:C
chr19:20620568	['C', 'T']	98663	171184.88037098982	-6065.748192688112	-0.0032935387224306	0.006259661492082	-0.5261528481367058	0.598783	0.598783	chr19	20620568	0.2227305381736689	chr19:20620568:C:T
chr19:20620686	['G', 'A']	98663	171181.41006720252	-6068.876990046428	-0.0034676367666477	0.0062596597467648	-0.5539656957296892	0.579604	0.579604	chr19	20620686	0.2368686260098118	chr19:20620686:G:A
chr19:20620700	['C', 'T']	98663	12828.120469591133	-688.8463101112702	-0.0075229806370271	0.008629417656044	-0.8717831187320092	0.383329	0.383329	chr19	20620700	0.4164283238096822	chr19:20620700:C:T
chr19:20620772	['A', 'G']	98663	171185.88045208046	-6066.838344203284	-0.0033807191849605	0.0062595949756887	-0.5400859317720562	0.589139	0.589139	chr19	20620772	0.2297822267561718	chr19:20620772:A:G
chr19:20620863	['G', 'A']	98663	171187.49623907715	-6058.234093036407	-0.003062758665932	0.006260883219328	-0.4891895533967067	0.624709	0.624709	chr19	20620863	0.2043222372552243	chr19:20620863:G:A
chr19:20620909	['G', 'A']	98663	128139.92582375785	-4560.742839076063	-0.0010821522954128	0.0044459661940452	-0.2434009275334281	0.807695	0.807695	chr19	20620909	0.0927526055910383	chr19:20620909:G:A
chr19:20620992	['C', 'T']	98663	3063.372586187672	229.93002605679183	0.0458962452518011	0.017354569487011	2.6446202129157967	0.00817956	0.00817956	chr19	20620992	2.087270057540358	chr19:20620992:C:T
chr19:20621103	['G', 'A']	98663	128843.4900904772	-4524.216286575533	-0.0001814286376894	0.0044935006351097	-0.0403757899290851	0.967794	0.967794	chr19	20621103	0.0142170746999809	chr19:20621103:G:A
chr19:20621142	['T', 'C']	98663	3139.939156463757	227.40709286135936	0.0460312057870063	0.0173613338700345	2.651363433915391	0.00801803	0.00801803	chr19	20621142	2.095932323140364	chr19:20621142:T:C
chr19:20621246	['A', 'G']	98663	171179.28985595395	-6065.786814119266	-0.0032597079780916	0.0062593523139157	-0.5207740057776733	0.602525	0.602525	chr19	20621246	0.220024928609032	chr19:20621246:A:G
chr19:20621374	['G', 'A']	98663	171185.61548442027	-6068.007808469047	-0.0033941291759862	0.0062597536443465	-0.5422144973790918	0.587672	0.587672	chr19	20621374	0.2308650010248898	chr19:20621374:G:A
chr19:20621463	['A', 'T']	98663	128089.56157176026	-4548.408349516707	-0.000852841570038	0.0044427193008173	-0.1919638654373642	0.847771	0.847771	chr19	20621463	0.0717214435774057	chr19:20621463:A:T
chr19:20621540	['T', 'A']	98663	171187.14548532275	-6069.246126388545	-0.0033739862163274	0.0062600957397896	-0.5389671910098911	0.589911	0.589911	chr19	20621540	0.2292135055179851	chr19:20621540:T:A
chr19:20621566	['C', 'T']	98663	171180.94002574522	-6066.743216922577	-0.0032631094475607	0.0062589469243728	-0.5213511932580731	0.602123	0.602123	chr19	20621566	0.220314783219185	chr19:20621566:C:T
chr19:20621692	['A', 'G']	98663	12828.780157515434	-689.3200136618132	-0.0075347864872382	0.0086278393646535	-0.8733109378585207	0.382496	0.382496	chr19	20621692	0.4173731021757517	chr19:20621692:A:G
chr19:20621707	['G', 'A']	98663	128067.96068651596	-4543.8013589986695	-0.0008233505537576	0.0044426740781625	-0.185327696624137	0.852972	0.852972	chr19	20621707	0.06906522492284	chr19:20621707:G:A
chr19:20621845	['A', 'G']	98663	23666.439228843366	-600.8688090375776	0.0022472927010133	0.0065212879672915	0.3446087202842336	0.730389	0.730389	chr19	20621845	0.136445776102556	chr19:20621845:A:G
chr19:20621885	['T', 'C']	98663	171181.67506943177	-6068.237835908144	-0.0033780523988772	0.0062591055093353	-0.539702101816137	0.589404	0.589404	chr19	20621885	0.2295869211294039	chr19:20621885:T:C
chr19:20622051	['G', 'A']	98663	128089.56157176026	-4551.206488946916	-0.0009086403051364	0.0044427862982216	-0.2045203717091217	0.837947	0.837947	chr19	20622051	0.0767834495504577	chr19:20622051:G:A
chr19:20622146	['G', 'A']	98663	12825.429915257671	-690.1599743552188	-0.007607323394987	0.0086289434995941	-0.8816054242729544	0.377992	0.377992	chr19	20622146	0.4225173916776461	chr19:20622146:G:A
chr19:20622239	['C', 'A']	98663	171181.94006628892	-6069.81077682484	-0.0034702518766145	0.0062590164589855	-0.5544404459318164	0.579279	0.579279	chr19	20622239	0.2371122152424071	chr19:20622239:C:A
chr19:20622394	['C', 'T']	98663	79824.63444666458	-3605.628529891301	-0.0005889917892235	0.0043450347750527	-0.1355551381556986	0.892173	0.892173	chr19	20622394	0.0495509240314588	chr19:20622394:C:T
chr19:20622400	['T', 'C']	98663	23395.99069003288	-650.0253067742377	0.002204252134254	0.0065556594509194	0.3362365221617582	0.736693	0.736693	chr19	20622400	0.1327134567581421	chr19:20622400:T:C
chr19:20622422	['C', 'T']	98663	171179.20904470593	-6064.104286796975	-0.0031769518326043	0.0062613699452061	-0.5073892551320464	0.611883	0.611883	chr19	20622422	0.2133316126780902	chr19:20622422:C:T
chr19:20622488	['C', 'A']	98663	171155.16942857456	-6066.875741232306	-0.0034883110027942	0.0062607504256847	-0.557171387711519	0.577412	0.577412	chr19	20622488	0.2385141946852456	chr19:20622488:C:A
chr19:20622687	['T', 'C']	98663	170373.98004349	-6045.893427771131	-0.0043037899990522	0.0062137564525422	-0.6926228975857903	0.488548	0.488548	chr19	20622687	0.3110927602747311	chr19:20622687:T:C
chr19:20622695	['T', 'G']	98663	3124.4017701270823	233.5958375120004	0.0429117770934157	0.0172139856836865	2.492843777259713	0.0126741	0.0126741	chr19	20622695	1.897082870567505	chr19:20622695:T:G
chr19:20622828	['A', 'C']	98663	171188.5823490648	-6065.408056197894	-0.003295095990538	0.0062606091808959	-0.5263219433330739	0.598666	0.598666	chr19	20622828	0.2228154060127908	chr19:20622828:A:C
chr19:20622946	['C', 'T']	98663	171188.17175413875	-6064.9623993200175	-0.0032593367510403	0.0062599134224871	-0.5206680238311205	0.602599	0.602599	chr19	20622946	0.219971593364358	chr19:20622946:C:T
chr19:20623230	['A', 'G']	98663	171186.61557564823	-6063.443420803047	-0.0032216655768112	0.006259455376215	-0.5146878415417889	0.606772	0.606772	chr19	20623230	0.2169744683039975	chr19:20623230:A:G
chr19:20623731	['G', 'A']	98663	171180.55503294474	-6071.088921208283	-0.0034996681986246	0.0062597709355324	-0.5590728853606259	0.576113	0.576113	chr19	20623731	0.2394923248002652	chr19:20623731:G:A
chr19:20623752	['C', 'T']	98663	171278.63178872413	-6050.146229297703	-0.0024053827392622	0.0062821158322057	-0.382893726175963	0.701799	0.701799	chr19	20623752	0.1537872549504663	chr19:20623752:C:T
chr19:20623771	['A', 'C']	98663	171334.71023770614	-6083.419355411912	-0.0038331402087437	0.0062942458121475	-0.6089911838755925	0.542532	0.542532	chr19	20623771	0.2655746408645774	chr19:20623771:A:C
chr19:20623942	['A', 'G']	98663	171207.4407757345	-6063.4037034774365	-0.0031132247656301	0.0062650732637026	-0.4969175354527637	0.619248	0.619248	chr19	20623942	0.2081353873910821	chr19:20623942:A:G
chr19:20623964	['T', 'TCA']	98663	171184.8803709898	-6064.459588120492	-0.0032545401274955	0.0062595966221732	-0.5199280918465344	0.603115	0.603115	chr19	20623964	0.2195998701093519	chr19:20623964:T:TCA
chr19:20624018	['T', 'C']	98663	171176.0845294571	-6060.989953101273	-0.0030402181922487	0.0062583343932121	-0.4857871122300853	0.627119	0.627119	chr19	20624018	0.2026500410837564	chr19:20624018:T:C
chr19:20624247	['T', 'G']	98663	12825.889838758743	-684.9817258105094	-0.0072141523665848	0.0086319533385132	-0.8357496946140089	0.403298	0.403298	chr19	20624247	0.3943739317020702	chr19:20624247:T:G
chr19:20624632	['A', 'G']	98663	171134.66828393322	-6083.294168734276	-0.0041153626286202	0.0062733298329129	-0.6560092866517226	0.51182	0.51182	chr19	20624632	0.2908827475228272	chr19:20624632:A:G
chr19:20625343	['A', 'G']	98663	171237.03362460464	-6067.429239065038	-0.0033041924199869	0.0062651158789973	-0.5273952603276891	0.59792	0.59792	chr19	20625343	0.2233569194944376	chr19:20625343:A:G
chr19:20625608	['C', 'T']	98663	3124.2216590982807	232.8816150772	0.0489546041606602	0.0171924072956241	2.847454886269497	0.00440794	0.00440794	chr19	20625608	2.3557643256458944	chr19:20625608:C:T
chr19:20625612	['G', 'C']	98663	3124.126658490355	232.95564342283703	0.0489690157085117	0.0171924027040809	2.8482938976812138	0.00439634	0.00439634	chr19	20625612	2.356908727892337	chr19:20625612:G:C
chr19:20625709	['T', 'A']	98663	171186.5558236189	-6068.984854663674	-0.0033592379607081	0.0062611368098398	-0.5365220506648035	0.591599	0.591599	chr19	20625709	0.2279725687773239	chr19:20625709:T:A
chr19:20625962	['C', 'T']	98663	129206.33401250905	-4341.193489867183	-0.0013604397485101	0.0044657539187701	-0.3046383148861018	0.760642	0.760642	chr19	20625962	0.1188196980348151	chr19:20625962:C:T
chr19:20626127	['C', 'T']	98663	170203.95229164345	-6097.264977915347	-0.0033561907499299	0.0061743984403438	-0.5435656254381591	0.586742	0.586742	chr19	20626127	0.231552823126116	chr19:20626127:C:T
chr19:20626370	['A', 'G']	98663	27221.93135744405	-672.0582716376452	0.0019149478171639	0.0061653078802634	0.3106005173389785	0.756105	0.756105	chr19	20626370	0.1214178900091606	chr19:20626370:A:G
chr19:20626405	['G', 'A']	98663	10014.812041964422	-223.87267756824983	0.0059712708550145	0.0096496250994076	0.6188085851522935	0.536044	0.536044	chr19	20626405	0.2707995607308796	chr19:20626405:G:A
chr19:20626505	['G', 'T']	98663	3326.1348483159163	-36.07228273012672	0.0044556434903057	0.0165346686192061	0.2694728024443275	0.787566	0.787566	chr19	20626505	0.1037130410498053	chr19:20626505:G:T
chr19:20626712	['G', 'A']	98663	23765.890553567635	-888.5030838152461	0.0076953534401941	0.0065364149834457	1.177304907917189	0.239077	0.239077	chr19	20626712	0.6214622024435933	chr19:20626712:G:A
chr19:20627124	['AAAC', 'A']	98663	3116.2842662233666	210.3382566673164	0.0334495722724104	0.017221631183594	1.9422998852905284	0.0521036	0.0521036	chr19	20627124	1.2831322689054383	chr19:20627124:AAAC:A
chr19:20627326	['TGAA', 'T']	98663	75239.89993098685	-1584.6686233078944	0.0005433061727504	0.0043902710505197	0.1237523074312561	0.901512	0.901512	chr19	20627326	0.0450284880218927	chr19:20627326:TGAA:T
chr19:20627503	['G', 'A']	98663	11942.461842946606	-758.6823927062796	-0.0065376054102707	0.0089053277500376	-0.7341229423300119	0.462876	0.462876	chr19	20627503	0.3345353366891652	chr19:20627503:G:A
chr19:20627667	['T', 'A']	98663	75406.39990875448	-1557.6935985191008	0.0010446225742696	0.0043859444654142	0.2381750572783293	0.811746	0.811746	chr19	20627667	0.0905798427477973	chr19:20627667:T:A
chr19:20628071	['T', 'C']	98663	75450.1774034902	-1554.9681523546449	0.0011590152807538	0.0043856928370508	0.2642718776295423	0.791571	0.791571	chr19	20628071	0.1015101249894907	chr19:20628071:T:C
chr19:20628231	['A', 'T']	98663	75447.17617657197	-1550.7077355534095	0.0011808655379795	0.0043854993517767	0.2692659246434906	0.787726	0.787726	chr19	20628231	0.1036248197964206	chr19:20628231:A:T
chr19:20628233	['T', 'C']	98663	75450.58879764799	-1551.733630347925	0.0011609970332907	0.004385418735944	0.2647402912234918	0.79121	0.79121	chr19	20628233	0.1017082323848735	chr19:20628233:T:C
chr19:20628267	['T', 'C']	98663	75465.00579951137	-1552.3382967858158	0.0011570940650375	0.0043857034148162	0.2638331769377204	0.791909	0.791909	chr19	20628267	0.1013247212747451	chr19:20628267:T:C
chr19:20628444	['G', 'T']	98663	9990.417611937271	-345.1078161172285	0.0019135348780603	0.0097069232709278	0.1971309368223176	0.843725	0.843725	chr19	20628444	0.0737990823362082	chr19:20628444:G:T
chr19:20628537	['T', 'C']	98663	75456.94233147491	-1552.997666563767	0.0011465144071504	0.0043855822855129	0.2614280915302289	0.793763	0.793763	chr19	20628537	0.1003091489037075	chr19:20628537:T:C
chr19:20628664	['T', 'C']	98663	24857.78698146873	-1220.8925922733758	-0.0030122177170568	0.0064164738141473	-0.4694506366433573	0.638749	0.638749	chr19	20628664	0.1946697667708463	chr19:20628664:T:C
chr19:20628817	['T', 'C']	98663	3153.479431919552	210.47317186369727	0.0332928859065495	0.0171232203289064	1.9443121835176296	0.0518607	0.0518607	chr19	20628817	1.2851616255519038	chr19:20628817:T:C
chr19:20628988	['C', 'G']	98663	75493.96298775046	-1544.1984122834083	0.0012529457117786	0.0043860623363157	0.28566527689415	0.775135	0.775135	chr19	20628988	0.1106226527850609	chr19:20628988:C:G
chr19:20629039	['A', 'G']	98663	24847.770293557147	-1229.0467617494614	-0.0034078453911599	0.0064171470969611	-0.5310530270957623	0.595383	0.595383	chr19	20629039	0.2252035699439044	chr19:20629039:A:G
chr19:20629182	['G', 'A']	98663	75464.7734532659	-1553.1646374019997	0.0010721880091176	0.0043857462148087	0.2444710561448744	0.806867	0.806867	chr19	20629182	0.0931980463514925	chr19:20629182:G:A
chr19:20629269	['C', 'CT']	98663	75633.32912496323	-1560.3733693884026	0.0008011893894559	0.0043844233001431	0.1827354100206876	0.855006	0.855006	chr19	20629269	0.0680308376019461	chr19:20629269:C:CT
chr19:20629497	['C', 'A']	98663	75475.3042909578	-1546.625817239536	0.0012348956742893	0.0043857438432397	0.2815704059398883	0.778274	0.778274	chr19	20629497	0.1088674778965187	chr19:20629497:C:A
chr19:20629588	['T', 'C']	98663	46460.53974449967	-637.9464269177317	0.0003190408030862	0.005065126285908	0.0629877292445522	0.949776	0.949776	chr19	20629588	0.022378808853027	chr19:20629588:T:C
chr19:20630078	['T', 'C']	98663	29058.54117241519	-902.9302975160664	0.001984543841571	0.0060395265725831	0.328592616941213	0.742464	0.742464	chr19	20630078	0.1293245992233849	chr19:20630078:T:C
chr19:20630173	['C', 'T']	98663	75533.67045500627	-1542.4509868047735	0.0013073918661051	0.0043856835492989	0.2981044691001683	0.765624	0.765624	chr19	20630173	0.1159844611975162	chr19:20630173:C:T
chr19:20630329	['G', 'T']	98663	75524.26074216768	-1535.817736790619	0.0014150523049206	0.0043856700257645	0.3226536188558705	0.746958	0.746958	chr19	20630329	0.1267038170347224	chr19:20630329:G:T
chr19:20630360	['G', 'C']	98663	50364.334985957736	-287.33587296124654	0.0039241105015815	0.0049349542365955	0.7951665432846388	0.426519	0.426519	chr19	20630360	0.3700616176937316	chr19:20630360:G:C
chr19:20630637	['A', 'AT']	98663	3153.543367191776	215.8835760071105	0.0347698943464901	0.0171246277792927	2.0304029258104106	0.0423183	0.0423183	chr19	20630637	1.3734717869900834	chr19:20630637:A:AT
chr19:20630851	['G', 'GTTCTT']	98663	75517.56482862918	-1544.5726303431293	0.001234383938809	0.0043877840584467	0.2813228550828003	0.778463	0.778463	chr19	20630851	0.1087620244288064	chr19:20630851:G:GTTCTT
chr19:20631273	['A', 'G']	98663	85967.86847529246	-1853.1776403860545	0.0010702243064143	0.0043079557671371	0.2484297342555029	0.803802	0.803802	chr19	20631273	0.0948509175419894	chr19:20631273:A:G
chr19:20631418	['T', 'A']	98663	75539.43766411516	-1544.4174963841438	0.0012055713148431	0.0043858443318176	0.2748778168201765	0.783411	0.783411	chr19	20631418	0.1060103347465882	chr19:20631418:T:A
chr19:20632118	['T', 'C']	98663	75541.56348667205	-1547.646143529169	0.0011589220829226	0.004385898540875	0.2642382335391184	0.791597	0.791597	chr19	20632118	0.1014958603548714	chr19:20632118:T:C
chr19:20632188	['A', 'G']	98663	75546.67401354476	-1550.2344268294885	0.0011057997532868	0.0043859530644222	0.2521230248122841	0.800946	0.800946	chr19	20632188	0.0963967631823938	chr19:20632188:A:G
chr19:20632239	['A', 'G']	98663	24856.2828295116	-1228.625569648712	-0.003219407266807	0.006415708802426	-0.5018007153924643	0.615809	0.615809	chr19	20632239	0.2105539682068143	chr19:20632239:A:G
chr19:20632275	['C', 'G']	98663	75550.09807858044	-1542.3669426322715	0.0012327102374341	0.0043858104071775	0.2810678353575809	0.778659	0.778659	chr19	20632275	0.1086526923162262	chr19:20632275:C:G
chr19:20632608	['A', 'G']	98663	75564.84954532093	-1540.0462959364563	0.0012394521417099	0.0043858348210656	0.2826034705540386	0.777481	0.777481	chr19	20632608	0.109310215414927	chr19:20632608:A:G
chr19:20632850	['A', 'G']	98663	75584.62622092846	-1541.8493586307732	0.0013644065301068	0.0043868810494395	0.3110197232909245	0.755786	0.755786	chr19	20632850	0.1216011571121237	chr19:20632850:A:G
chr19:20632981	['C', 'G']	98663	10734.414384186515	-335.30207483949806	-0.0021649193872652	0.0093839987128483	-0.2307032911567974	0.817546	0.817546	chr19	20632981	0.0874878019898423	chr19:20632981:C:G
chr19:20633041	['G', 'A']	98663	75533.52768339799	-1543.1560583122848	0.0012507609157821	0.0043856445108579	0.285194322678345	0.775496	0.775496	chr19	20633041	0.1104204379308505	chr19:20633041:G:A
chr19:20633107	['C', 'G']	98663	75532.69931644385	-1544.4828403770284	0.0011862088089148	0.0043858205028817	0.270464513569464	0.786803	0.786803	chr19	20633107	0.1041339928287534	chr19:20633107:C:G
chr19:20633120	['A', 'G']	98663	75533.93450503537	-1544.6868055769953	0.0012169938056537	0.0043856983125871	0.2774914549322674	0.781403	0.781403	chr19	20633120	0.1071249257437597	chr19:20633120:A:G
chr19:20633200	['G', 'T']	98663	75540.90678954143	-1546.3993081875144	0.0012064441800085	0.004385554955952	0.2750949861821078	0.783244	0.783244	chr19	20633200	0.1061029233238468	chr19:20633200:G:T
chr19:20633502	['C', 'T']	98663	3172.096452463004	212.6753901670796	0.0342998200350888	0.0170747578485924	2.00880272149314	0.0445608	0.0445608	chr19	20633502	1.3510470208759175	chr19:20633502:C:T
chr19:20633749	['G', 'A']	98663	75602.26028161017	-1568.8696680683324	0.0009452468107606	0.0043839826118649	0.2156137226006385	0.829289	0.829289	chr19	20633749	0.0812940952241955	chr19:20633749:G:A
chr19:20633766	['T', 'C']	98663	74802.16316413734	-1684.2239781382225	0.0005493476573531	0.0043861501533745	0.1252459761165573	0.900329	0.900329	chr19	20633766	0.0455987608105719	chr19:20633766:T:C
chr19:20633875	['A', 'G']	98663	24854.77873854513	-1231.0569784223171	-0.00328911609272	0.0064161298278893	-0.5126324094040472	0.60821	0.60821	chr19	20633875	0.2159464435981408	chr19:20633875:A:G
chr19:20634464	['A', 'G']	98663	24844.77721798719	-1232.478056131435	-0.0033166328593433	0.0064168611065104	-0.5168621860894508	0.605254	0.605254	chr19	20634464	0.2180623317132642	chr19:20634464:A:G
chr19:20634545	['T', 'C']	98663	46476.06588070716	-638.0116642364464	0.0002910120557992	0.0050640594015942	0.0574661615753581	0.954174	0.954174	chr19	20634545	0.0203724215754259	chr19:20634545:T:C
chr19:20634618	['T', 'C']	98663	75541.54739264426	-1539.3954906499316	0.0013104393380543	0.0043859434344665	0.2987816321925944	0.765107	0.765107	chr19	20634618	0.1162778246371821	chr19:20634618:T:C
chr19:20634987	['C', 'T']	98663	94698.1560998358	-1976.137858083412	0.0020163149093728	0.0042778644851312	0.4713367888069029	0.637401	0.637401	chr19	20634987	0.1955872595096955	chr19:20634987:C:T
chr19:20635226	['T', 'C']	98663	75546.4227182419	-1540.7162088479663	0.0013490345781089	0.0043856609046594	0.3076012047980475	0.758386	0.758386	chr19	20635226	0.1201096927834746	chr19:20635226:T:C
chr19:20635306	['T', 'A']	98663	75532.31117261238	-1543.277392807251	0.0012775988601696	0.0043857274133582	0.2913083143923359	0.770816	0.770816	chr19	20635306	0.1130492791753911	chr19:20635306:T:A
chr19:20635470	['T', 'G']	98663	75550.75578765904	-1545.316232724685	0.0012759876815493	0.0043863040022266	0.2909027009759559	0.771126	0.771126	chr19	20635470	0.112874653552373	chr19:20635470:T:G
chr19:20635472	['A', 'G']	98663	75489.66556140292	-1538.4310473237151	0.0013567564997233	0.0043866645519443	0.3092911444806038	0.757101	0.757101	chr19	20635472	0.1208461801871775	chr19:20635472:A:G
chr19:20635610	['C', 'T']	98663	9966.414205922008	-344.9644548041038	0.0009243545007223	0.0097175348970887	0.0951223237695013	0.924218	0.924218	chr19	20635610	0.034225577448401	chr19:20635610:C:T
chr19:20635612	['C', 'T']	98663	75540.20352008435	-1545.1798060154838	0.0012521008486299	0.0043857737409293	0.2854914372223583	0.775268	0.775268	chr19	20635612	0.1105481416208864	chr19:20635612:C:T
chr19:20635667	['G', 'A']	98663	75536.84330045318	-1534.835567923364	0.0014097916010958	0.0043859158769418	0.3214360787236215	0.747881	0.747881	chr19	20635667	0.1261674999360394	chr19:20635667:G:A
chr19:20635903	['C', 'T']	98663	50419.345155823394	-296.73104961036154	0.0038289239882306	0.0049361177179001	0.7756954365868435	0.437931	0.437931	chr19	20635903	0.3585943111394165	chr19:20635903:C:T
chr19:20635987	['C', 'T']	98663	75536.38959866969	-1548.1441774617813	0.0011999396895941	0.0043862983170422	0.2735654537977877	0.784419	0.784419	chr19	20635987	0.1054518955049913	chr19:20635987:C:T
chr19:20636293	['T', 'C']	98663	46476.00798815969	-644.1371358817919	0.0001142126950154	0.005064365841193	0.022552220474774	0.982008	0.982008	chr19	20636293	0.007884974186876	chr19:20636293:T:C
chr19:20636437	['A', 'G']	98663	75530.20057992171	-1546.8063538786848	0.0011886513268477	0.0043862160995115	0.2709969823374977	0.786394	0.786394	chr19	20636437	0.1043598087273349	chr19:20636437:A:G
chr19:20636958	['C', 'T']	98663	77841.06869470974	-1642.6346717869617	0.0013284686395386	0.0044701113636933	0.2971891596099014	0.766323	0.766323	chr19	20636958	0.115588139570309	chr19:20636958:C:T
chr19:20638034	['G', 'C']	98663	75235.4151201703	-1524.5520559133108	0.0014830028489389	0.0043906114426511	0.3377668163784164	0.73554	0.73554	chr19	20638034	0.1333937045721912	chr19:20638034:G:C
chr19:20638297	['C', 'T']	98663	75540.92277428508	-1546.2894839635835	0.0011960549764447	0.0043861106204741	0.2726914754182488	0.785091	0.785091	chr19	20638297	0.1050800012071878	chr19:20638297:C:T
chr19:20638298	['A', 'T']	98663	75547.58281107397	-1550.3919870628006	0.0010832737049898	0.0043863566185933	0.2469643485889714	0.804936	0.804936	chr19	20638298	0.0942386487647882	chr19:20638298:A:T
chr19:20638500	['T', 'A']	98663	24924.57870084049	-1246.5956019802006	-0.0040250708376449	0.0064100193687824	-0.6279342707211627	0.530048	0.530048	chr19	20638500	0.2756847998497536	chr19:20638500:T:A
chr19:20638609	['T', 'C']	98663	3156.631697967796	213.65899475750533	0.0347293768056508	0.017121905416969	2.0283593420175894	0.0425263	0.0425263	chr19	20638609	1.371342401426224	chr19:20638609:T:C
chr19:20638922	['T', 'A']	98663	75517.60442011352	-1554.629925335422	0.000971038254589	0.0043855725455696	0.2214165298827347	0.824769	0.824769	chr19	20638922	0.08366767093253	chr19:20638922:T:A
chr19:20638981	['T', 'C']	98663	75515.24617068944	-1552.672146397137	0.0010052506459748	0.0043855287684936	0.22921994109278	0.818698	0.818698	chr19	20638981	0.0868762705485437	chr19:20638981:T:C
chr19:20639477	['C', 'T']	98663	75226.77416084592	-1526.9010209982298	0.0012641934115144	0.0043899518167129	0.2879743250715172	0.773367	0.773367	chr19	20639477	0.1116143634546647	chr19:20639477:C:T
chr19:20639501	['A', 'G']	98663	24848.53334684981	-1240.5617472121278	-0.0037812131006294	0.006416967552915	-0.5892523328891874	0.555693	0.555693	chr19	20639501	0.2551650739371706	chr19:20639501:A:G
chr19:20639655	['T', 'G']	98663	3154.287732884627	214.90958538979945	0.0351751810516085	0.0171233613485999	2.0542217345944547	0.0399569	0.0399569	chr19	20639655	1.3984082132668374	chr19:20639655:T:G
chr19:20639793	['T', 'C']	98663	85961.03895985406	-1859.1600413242045	0.0008603651410176	0.0043073478693033	0.1997435933022919	0.841682	0.841682	chr19	20639793	0.0748519604375778	chr19:20639793:T:C
chr19:20639865	['C', 'T']	98663	8694.881270716553	-124.43080338221436	0.0059119487026188	0.010345325773586	0.5714608541099133	0.567689	0.567689	chr19	20639865	0.2458895209332703	chr19:20639865:C:T
chr19:20639984	['T', 'A']	98663	75209.20449982768	-1530.2602527236113	0.0012860291193228	0.0043902897320928	0.2929257971113118	0.769579	0.769579	chr19	20639984	0.1137467916830202	chr19:20639984:T:A
chr19:20640087	['C', 'G']	98663	75207.39249323236	-1531.8690077208255	0.0012501219127671	0.0043904374819183	0.2847374362841162	0.775846	0.775846	chr19	20640087	0.1102244746020098	chr19:20640087:C:G
chr19:20640088	['T', 'C']	98663	75212.96823320654	-1529.2789728041528	0.001309321240534	0.0043907903442153	0.298197166771821	0.765553	0.765553	chr19	20640088	0.1160247372834778	chr19:20640088:T:C
chr19:20640140	['A', 'G']	98663	46436.23930306375	-632.557513767227	0.0003893819928932	0.0050659706619196	0.0768622676440161	0.938733	0.938733	chr19	20640140	0.0274579147792993	chr19:20640140:A:G
chr19:20640193	['T', 'C']	98663	75452.42982777566	-1530.3631711724713	0.0012889764446	0.0044017532484252	0.292832508287743	0.769651	0.769651	chr19	20640193	0.1137061620140041	chr19:20640193:T:C
chr19:20640218	['C', 'T']	98663	75183.68604698365	-1523.2551268054572	0.0013920775214588	0.0043930623852701	0.3168808906803778	0.751335	0.751335	chr19	20640218	0.124166379624481	chr19:20640218:C:T
chr19:20640779	['T', 'C']	98663	24850.541204975627	-1225.3674581278594	-0.0032070930537388	0.0064164971326311	-0.4998199153599174	0.617203	0.617203	chr19	20640779	0.2095719716557473	chr19:20640779:T:C
chr19:20641244	['CTT', 'C']	98663	8709.532392051839	-135.1448544059461	0.0047740831139612	0.0103421505393842	0.4616141580787142	0.644359	0.644359	chr19	20641244	0.1908721011520102	chr19:20641244:CTT:C
chr19:20641260	['G', 'A']	98663	75155.3251465309	-1528.6784940206633	0.0013802002871546	0.0043903364920951	0.3143723242261007	0.753239	0.753239	chr19	20641260	0.1230672018705803	chr19:20641260:G:A
chr19:20641640	['T', 'A']	98663	75130.03703440863	-1538.4515395839271	0.0011418837961633	0.0043895795478846	0.2601351185704504	0.79476	0.79476	chr19	20641640	0.099763998905487	chr19:20641640:T:A
chr19:20641706	['C', 'T']	98663	75129.41310188897	-1539.6386729635092	0.0011317518374874	0.0043898457263469	0.2578113009062986	0.796553	0.796553	chr19	20641706	0.0987853223841727	chr19:20641706:C:T
chr19:20641771	['T', 'C']	98663	8735.921920308218	-136.81818279951128	0.0041434188270754	0.0103250674153693	0.4012970240666669	0.688202	0.688202	chr19	20641771	0.1622840695998581	chr19:20641771:T:C
chr19:20641865	['A', 'G']	98663	75152.65987346394	-1539.7144206397008	0.0011569106201051	0.0043897234816526	0.2635497714014541	0.792127	0.792127	chr19	20641865	0.1012051833379146	chr19:20641865:A:G
chr19:20641912	['T', 'A']	98663	75130.1659956391	-1532.684243770967	0.0012910884367605	0.0043898150071201	0.2941099874747515	0.768674	0.768674	chr19	20641912	0.1142578084682564	chr19:20641912:T:A
chr19:20642115	['T', 'G']	98663	3162.096148388405	212.33068548962896	0.0338341962148857	0.017101455098971	1.978439613417541	0.0478819	0.0478819	chr19	20642115	1.3198286246995483	chr19:20642115:T:G
chr19:20642746	['C', 'T']	98663	46277.97386614765	-655.9350260802375	-4.855509437638698e-05	0.0050692485374848	-0.0095783613719753	0.992358	0.992358	chr19	20642746	0.0033316248454472	chr19:20642746:C:T
chr19:20643872	['A', 'T']	98663	50163.62651042089	-314.42454302861296	0.003315759658636	0.0049393563303123	0.6712938765497721	0.502035	0.502035	chr19	20643872	0.2992660044147415	chr19:20643872:A:T
chr19:20643886	['G', 'T']	98663	76665.43269435459	-1337.9109120625203	0.0008063561182965	0.0043880281059363	0.1837627514750223	0.8542	0.8542	chr19	20643886	0.0684404329091947	chr19:20643886:G:T
chr19:20644611	['TG', 'T']	98663	16881.053177362617	-766.3296097196956	-0.0026996918779386	0.0075852704990492	-0.355912406588146	0.721907	0.721907	chr19	20644611	0.1415187470124882	chr19:20644611:TG:T
chr19:20644693	['T', 'C']	98663	50176.662756984704	-316.0980841717312	0.0032709208824616	0.0049390049531472	0.6622631306286308	0.507804	0.507804	chr19	20644693	0.2943038824873346	chr19:20644693:T:C
chr19:20644944	['G', 'A']	98663	67041.36164873434	-1081.7806214903508	0.0018196471707311	0.0045148876177113	0.4030326610108589	0.686925	0.686925	chr19	20644944	0.1630906775899757	chr19:20644944:G:A
chr19:20645604	['A', 'AAAG']	98663	46262.44008312636	-661.3507558769313	-0.0003036306655579	0.0050700650775583	-0.0598869365408886	0.952246	0.952246	chr19	20645604	0.0212508429585112	chr19:20645604:A:AAAG
chr19:20645971	['C', 'T']	98663	49926.67493967598	-345.4972888376976	0.0034326295336825	0.0049455592414544	0.6940831898058619	0.487632	0.487632	chr19	20645971	0.3119078023001408	chr19:20645971:C:T
chr19:20647003	['G', 'A']	98663	16518.16693027488	-856.1815967764788	-0.0046020890193748	0.007683110301385	-0.5989877587134553	0.549182	0.549182	chr19	20647003	0.2602837056464676	chr19:20647003:G:A
chr19:20647137	['A', 'G']	98663	50770.61261800229	-227.56186787966269	0.0040335845154849	0.0049294342114459	0.8182652090414707	0.413208	0.413208	chr19	20647137	0.3838312788217732	chr19:20647137:A:G
chr19:20647942	['A', 'G']	98663	46671.909577704784	-577.7308263225823	0.0001954640491805	0.0050577243135675	0.0386466396865821	0.969172	0.969172	chr19	20647942	0.0135991413991106	chr19:20647942:A:G
chr19:20648462	['T', 'C']	98663	51064.31771385555	-278.6776598359551	0.0030762980172542	0.0049332014704883	0.6235905903412803	0.532898	0.532898	chr19	20648462	0.2733559096907709	chr19:20648462:T:C
chr19:20648559	['TAG', 'T']	98663	16385.469831257848	-861.8308102316029	-0.0048084943677802	0.0076861572976668	-0.6256044706813259	0.531576	0.531576	chr19	20648559	0.2744346351462665	chr19:20648559:TAG:T
chr19:20648650	['T', 'C']	98663	76834.59280101396	-1385.164831665989	0.0002470634421	0.0043862071208946	0.0563273542015599	0.955081	0.955081	chr19	20648650	0.0199597945300936	chr19:20648650:T:C
chr19:20648735	['C', 'T']	98663	8674.967177553419	-115.89439313881032	0.0063708277517961	0.010356627609261	0.6151450058993395	0.53846	0.53846	chr19	20648735	0.2688465531357293	chr19:20648735:C:T
chr19:20649073	['T', 'C']	98663	46928.2692607951	-618.6522640389064	-0.0004602209634571	0.0050461495858441	-0.091202402074677	0.927332	0.927332	chr19	20649073	0.0327647534989965	chr19:20649073:T:C
chr19:20649389	['C', 'T']	98663	8871.35966308193	-280.5888639135796	-0.0022703760334825	0.0102567100962676	-0.2213551920813982	0.824816	0.824816	chr19	20649389	0.0836429230830346	chr19:20649389:C:T
chr19:20649634	['G', 'A']	98663	7729.078338164643	-358.29546215847887	-0.0051765806112718	0.0109529054748197	-0.4726216822716672	0.636484	0.636484	chr19	20649634	0.1962125092122871	chr19:20649634:G:A
chr19:20649845	['ATTAG', 'A']	98663	46937.23306167132	-622.5077996002759	-0.000498852430321	0.0050457390010152	-0.0988660789273278	0.921245	0.921245	chr19	20649845	0.0356248562328131	chr19:20649845:ATTAG:A
chr19:20650106	['T', 'C']	98663	46931.65946943201	-621.3015573438223	-0.0005167221013277	0.0050460961476082	-0.1024003677719628	0.918439	0.918439	chr19	20650106	0.0369496829544009	chr19:20650106:T:C
chr19:20650205	['G', 'C']	98663	67971.55875550318	-1119.7587684669095	0.0005570879396576	0.0044974861391508	0.1238665161873881	0.901421	0.901421	chr19	20650205	0.0450723285837846	chr19:20650205:G:C
chr19:20650985	['A', 'G']	98663	8873.417591888468	-279.3333290214566	-0.0021608570954948	0.0102570069501553	-0.2106713104510637	0.833144	0.833144	chr19	20650985	0.0792799289647171	chr19:20650985:A:G
chr19:20651291	['T', 'C']	98663	76835.69938152688	-1389.4214209031245	0.0003163321961543	0.0043854473874268	0.0721322520163578	0.942497	0.942497	chr19	20651291	0.0257200234940732	chr19:20651291:T:C
chr19:20651813	['C', 'T']	98663	46918.98650676181	-619.8840213863117	-0.0004297993371394	0.005045925258809	-0.0851775076115347	0.93212	0.93212	chr19	20651813	0.0305281735011134	chr19:20651813:C:T
chr19:20651908	['T', 'G']	98663	26055.961357554137	-1014.125331268117	-0.002074978437286	0.0062820789068724	-0.3303012375435311	0.741173	0.741173	chr19	20651908	0.1300804098666177	chr19:20651908:T:G
chr19:20652484	['T', 'C']	98663	4009.20317663038	334.83861350945773	0.0326932079603394	0.015436794238634	2.117875476924952	0.0341881	0.0341881	chr19	20652484	1.4661250344021264	chr19:20652484:T:C
chr19:20652819	['C', 'T']	98663	16385.660770579707	-853.4345046750169	-0.004299991750097	0.0076849178258324	-0.5595364644814825	0.575797	0.575797	chr19	20652819	0.2397306021999302	chr19:20652819:C:T
chr19:20653432	['C', 'T']	98663	46437.88410616167	-714.5309661434953	-0.0012534617865204	0.0050622326345002	-0.2476104669662523	0.804436	0.804436	chr19	20653432	0.0945085021584574	chr19:20653432:C:T
chr19:20653661	['AAAAAAG', 'A']	98663	85328.83313668378	-1517.1484935684414	0.0011927410026629	0.0043316965691123	0.2753519281955179	0.783046	0.783046	chr19	20653661	0.1062127245839901	chr19:20653661:AAAAAAG:A
chr19:20653783	['A', 'C']	98663	16422.163811454633	-845.7574885401004	-0.0040317159144405	0.0076778535227396	-0.5251097722169077	0.599508	0.599508	chr19	20653783	0.2222050171811896	chr19:20653783:A:C
chr19:20653841	['T', 'C']	98663	19254.903165962107	-765.8311380143352	0.0041738878173376	0.0071525977329566	0.5835485194569067	0.559525	0.559525	chr19	20653841	0.2521805040963346	chr19:20653841:T:C
chr19:20654445	['T', 'C']	98663	76637.68393914323	-1428.117800865623	0.0003088625721302	0.0044039667313764	0.0701328122961854	0.944088	0.944088	chr19	20654445	0.0249875225100086	chr19:20654445:T:C
chr19:20655279	['C', 'A']	98663	46910.23005108868	-629.1722033777612	-0.0007195721494269	0.0050467199794973	-0.1425821429265446	0.88662	0.88662	chr19	20655279	0.0522624762944431	chr19:20655279:C:A
chr19:20655807	['T', 'C']	98663	76898.91160568473	-1375.667072438144	0.0003100792532399	0.004387483895045	0.0706735934894521	0.943658	0.943658	chr19	20655807	0.025185373948124	chr19:20655807:T:C
chr19:20656238	['T', 'C']	98663	23998.13496745941	-1175.245593522209	0.0050757788120079	0.0065373185234366	0.7764313141253504	0.437496	0.437496	chr19	20656238	0.3590259133522258	chr19:20656238:T:C
chr19:20656430	['C', 'T']	98663	76159.78906384666	-1392.3950745054713	0.0007403089174123	0.0043919124504203	0.1685618567695872	0.866142	0.866142	chr19	20656430	0.0624109015612763	chr19:20656430:C:T
chr19:20657035	['A', 'G']	98663	76461.24921679353	-1412.5277843550082	0.0005719760428373	0.004387350371247	0.1303693560892454	0.896274	0.896274	chr19	20657035	0.0475592018368213	chr19:20657035:A:G
chr19:20657789	['GAACA', 'G']	98663	3145.7333231954563	214.15183558154223	0.035069990357126	0.0171492951746775	2.0449814409229976	0.0408593	0.0408593	chr19	20657789	1.388709077956665	chr19:20657789:GAACA:G
chr19:20657820	['A', 'G']	98663	76698.87623566623	-1357.0248797021482	0.0008234804090815	0.0043882154134441	0.1876572436618998	0.851146	0.851146	chr19	20657820	0.0699959374996224	chr19:20657820:A:G
chr19:20658159	['G', 'A']	98663	16668.18258392799	-809.5240782602235	-0.0043260033763539	0.007629837516478	-0.5669849937185657	0.570726	0.570726	chr19	20658159	0.2435723422761265	chr19:20658159:G:A
chr19:20658321	['C', 'T']	98663	4194.127528887088	333.77950388693625	0.0322950158020394	0.0150701831095316	2.142974346583312	0.0321176	0.0321176	chr19	20658321	1.493256915002914	chr19:20658321:C:T
chr19:20658362	['G', 'A']	98663	76785.78700174367	-1362.6770925212484	0.0006599692237796	0.0043855409126512	0.1504875309396265	0.88038	0.88038	chr19	20658362	0.0553298320754115	chr19:20658362:G:A
chr19:20658630	['G', 'C']	98663	11880.481659047831	-762.2043134200528	-0.0061980799037774	0.0089214055572244	-0.6947425340122996	0.487218	0.487218	chr19	20658630	0.3122766753089463	chr19:20658630:G:C
chr19:20658760	['A', 'T']	98663	76675.19998377742	-1350.5924181790294	0.0009958776336579	0.004387320479976	0.2269899448201219	0.820432	0.820432	chr19	20658760	0.0859574088200158	chr19:20658760:A:T
chr19:20659280	['C', 'T']	98663	16368.161297843008	-852.560295581227	-0.0041758648592957	0.0076874215272112	-0.5432074778928694	0.586988	0.586988	chr19	20659280	0.231370777094895	chr19:20659280:C:T
chr19:20659472	['T', 'C']	98663	76836.95716821335	-1368.4433853592864	0.001132433286322	0.0043865821815695	0.258158456731991	0.796285	0.796285	chr19	20659472	0.0989314652088019	chr19:20659472:T:C
chr19:20659743	['T', 'C']	98663	76683.97048950907	-1343.8469066612777	0.001182183446799	0.0043876667305315	0.2694332818335725	0.787597	0.787597	chr19	20659743	0.1036959467821762	chr19:20659743:T:C
chr19:20659959	['A', 'C']	98663	76714.76699757644	-1344.9562461119665	0.0010817353106563	0.0043878270081317	0.2465309841640639	0.805272	0.805272	chr19	20659959	0.0940574014376883	chr19:20659959:A:C
chr19:20661046	['T', 'C']	98663	3587.109071558889	-6.739275857786377	0.0032216663871937	0.0159085396374929	0.2025117616453621	0.839517	0.839517	chr19	20661046	0.0759705050870522	chr19:20661046:T:C
chr19:20661070	['A', 'G']	98663	52008.27130447124	-830.852156306969	0.0052476109549733	0.00485125527967	1.0817016735780287	0.279388	0.279388	chr19	20661070	0.5537922512128948	chr19:20661070:A:G
chr19:20661246	['G', 'C']	98663	52032.71183227385	-815.8209843720188	0.006005447342308	0.0048531671811676	1.2374284911535205	0.215931	0.215931	chr19	20661246	0.6656850039720227	chr19:20661246:G:C
chr19:20661555	['T', 'C']	98663	2293.34866393642	384.1919165602008	0.0464523094404856	0.0206148072014776	2.253346780616796	0.0242395	0.0242395	chr19	20661555	1.6154763428176548	chr19:20661555:T:C
chr19:20661614	['T', 'C']	98663	2261.2291871509224	391.8582398071604	0.0532478626862526	0.0207588813825135	2.5650641624219053	0.0103171	0.0103171	chr19	20661614	1.9864423599751688	chr19:20661614:T:C
chr19:20661725	['T', 'A']	98663	128267.1014234154	-5911.016667106478	-0.0103887387269278	0.004490034778245	-2.313732351754388	0.0206845	0.0206845	chr19	20661725	1.684354972707335	chr19:20661725:T:A
chr19:20661811	['G', 'A']	98663	3645.147781753312	-38.36868483081028	0.0043858345739587	0.015722113769897	0.2789596003532469	0.780276	0.780276	chr19	20661811	0.107751751059426	chr19:20661811:G:A
chr19:20662465	['G', 'C']	98663	127658.2326967522	-5946.385633355839	-0.0104733054181468	0.0044847942211324	-2.335292301438562	0.0195301	0.0195301	chr19	20662465	1.7092955329877726	chr19:20662465:G:C
chr19:20662785	['G', 'A']	98663	13549.09861639045	-383.2304176904415	0.0065208137748071	0.0083858224492736	0.7775997899135033	0.436807	0.436807	chr19	20662785	0.3597104105116202	chr19:20662785:G:A
chr19:20662875	['A', 'G']	98663	13552.670350505436	-388.03955087019335	0.0061904822302729	0.0083854191762796	0.7382436226663963	0.460368	0.460368	chr19	20662875	0.3368948716330624	chr19:20662875:A:G
chr19:20662960	['A', 'G']	98663	133458.0533134637	-5647.114068641056	-0.0088144628501724	0.0045620481967493	-1.932128392780479	0.0533465	0.0533465	chr19	20662960	1.2728940688458703	chr19:20662960:A:G
chr19:20663465	['C', 'G']	98663	143170.39752585694	-6101.65012276346	-0.008887617209977	0.0048020223058305	-1.8508071483103568	0.0642003	0.0642003	chr19	20663465	1.1924629425224214	chr19:20663465:C:G
chr19:20663688	['T', 'C']	98663	14934.233331981102	-123.25156727165148	0.0106329973961868	0.0080708480233558	1.3174572691018875	0.187688	0.187688	chr19	20663688	0.726563493496828	chr19:20663688:T:C
chr19:20664011	['G', 'A']	98663	49555.543145046846	-582.3479859420513	0.0092525166423946	0.0049392439317173	1.8732657812220408	0.0610346	0.0610346	chr19	20664011	1.2144238972999628	chr19:20664011:G:A
chr19:20664545	['A', 'G']	98663	64174.00872844498	-966.9417753902894	0.0081980333715993	0.0045589700342804	1.7982204993574304	0.0721451	0.0721451	chr19	20664545	1.1417931602770237	chr19:20664545:A:G
chr19:20664830	['C', 'T']	98663	12034.121971985162	-652.4902444984468	0.0006482940816577	0.008867141564133	0.0731119580046017	0.941717	0.941717	chr19	20664830	0.0260795895680274	chr19:20664830:C:T
chr19:20665068	['A', 'G']	98663	178033.04456022626	-6565.174272573776	-0.0094972208277687	0.0072188543954096	-1.3156132964543374	0.188307	0.188307	chr19	20665068	0.7251335355071375	chr19:20665068:A:G
chr19:20665311	['T', 'G']	98663	63690.55626406601	-853.0374569997866	0.0104757274424146	0.0045685792152302	2.29299459391922	0.0218504	0.0218504	chr19	20665311	1.6605406082952672	chr19:20665311:T:G
chr19:20665874	['T', 'C']	98663	49676.06286177707	-563.0215025706059	0.0093011963778882	0.0049352878032005	1.884630997984825	0.0594826	0.0594826	chr19	20665874	1.2256100566098258	chr19:20665874:T:C
chr19:20666372	['T', 'C']	98663	56823.67061363938	-665.8102804076535	0.0092248483329471	0.0047265270793684	1.951718075035267	0.0509745	0.0509745	chr19	20666372	1.292647025447928	chr19:20666372:T:C
chr19:20666437	['C', 'T']	98663	56925.57818646335	-671.4352488956879	0.0090034170837062	0.0047240160352407	1.905881990353476	0.0566684	0.0566684	chr19	20666437	1.2466590492427567	chr19:20666437:C:T
chr19:20666454	['C', 'T']	98663	56836.52134464687	-662.7919271220334	0.0093023254096107	0.0047261468595378	1.9682683771956373	0.04904	0.04904	chr19	20666454	1.3094495384896414	chr19:20666454:C:T
chr19:20666458	['C', 'T']	98663	56832.43282537947	-665.7383499094752	0.0092076864380174	0.0047262754043743	1.948190837439432	0.051395	0.051395	chr19	20666458	1.2890791296045827	chr19:20666458:C:T
chr19:20667181	['A', 'G']	98663	57838.22998895783	-670.2047434419543	0.0106792589950892	0.0047587901832229	2.2441121763970204	0.0248274	0.0248274	chr19	20667181	1.6050687586885166	chr19:20667181:A:G
chr19:20667672	['A', 'G']	98663	56865.69996349176	-667.4227933470391	0.0092974094353686	0.0047262516722325	1.967184585195146	0.0491647	0.0491647	chr19	20667672	1.3083466065322016	chr19:20667672:A:G
chr19:20667721	['C', 'T']	98663	58890.86000527282	-308.6280704520449	0.0116831886301327	0.0046939485195842	2.488989510939001	0.0128123	0.0128123	chr19	20667721	1.892372900884019	chr19:20667721:C:T
chr19:20667761	['T', 'C']	98663	56958.81171535402	-663.8900548555694	0.0093366713351377	0.0047292282097729	1.9742484229971025	0.0483563	0.0483563	chr19	20667761	1.3155469367413184	chr19:20667761:T:C
chr19:20668255	['C', 'A']	98663	49575.56184229204	-585.0644132698519	0.0088105340680176	0.0049384181434335	1.784080207896684	0.0744137	0.0744137	chr19	20668255	1.128347100923628	chr19:20668255:C:A
chr19:20668741	['T', 'G']	98663	56878.00145062802	-668.8300148477052	0.0093085235888441	0.0047270273701012	1.969212966212376	0.0489314	0.0489314	chr19	20668741	1.3104123582523954	chr19:20668741:T:G
chr19:20668948	['A', 'G']	98663	57103.71171033261	-696.7263993150996	0.0090618057215276	0.0047446040474967	1.9099182209542989	0.0561466	0.0561466	chr19	20668948	1.250676537638426	chr19:20668948:A:G
chr19:20669090	['G', 'A']	98663	56932.132481321896	-660.2454303366989	0.0093923264747716	0.0047283422758279	1.986388870955204	0.0469929	0.0469929	chr19	20669090	1.3279677532078344	chr19:20669090:G:A
chr19:20669483	['T', 'C']	98663	56945.08670391294	-698.0776107686386	0.008792736259124	0.0047243100954315	1.861168314845946	0.0627234	0.0627234	chr19	20669483	1.2025704082123736	chr19:20669483:T:C
chr19:20669496	['G', 'T']	98663	57038.23390923468	-697.3069658261854	0.0087601744130817	0.0047212924521394	1.855461084413898	0.0635334	0.0635334	chr19	20669496	1.1969979027046014	chr19:20669496:G:T
chr19:20670072	['C', 'T']	98663	56956.58667220893	-698.0219857817686	0.0087997262236967	0.0047241513263973	1.862710488236495	0.062506	0.062506	chr19	20670072	1.2040782923867628	chr19:20670072:C:T
chr19:20670195	['T', 'A']	98663	56952.3986351514	-701.5855162022707	0.0086854261743763	0.0047245089229587	1.8383764992314129	0.06601	0.06601	chr19	20670195	1.1803902672484148	chr19:20670195:T:A
chr19:20670206	['CT', 'C']	98663	56943.77755584174	-703.4714734144167	0.0086607322079886	0.0047246725387985	1.833086237589493	0.0667928	0.0667928	chr19	20670206	1.1752703502310182	chr19:20670206:CT:C
chr19:20670419	['A', 'G']	98663	56955.62733070395	-694.1297111012481	0.0089075560421039	0.0047241409549999	1.8855398530554808	0.0593599	0.0593599	chr19	20670419	1.226506839357816	chr19:20670419:A:G
chr19:20670810	['C', 'T']	98663	56946.00659995744	-699.1629724066369	0.0087824972223533	0.004724047595987	1.8591043049214449	0.0630153	0.0630153	chr19	20670810	1.2005539918345671	chr19:20670810:C:T
chr19:20671662	['A', 'G']	98663	6496.395065732791	-210.97149052283376	0.0041030962321271	0.0118970353452469	0.3448839238564095	0.730182	0.730182	chr19	20671662	0.1365688772162381	chr19:20671662:A:G
chr19:20671684	['G', 'C']	98663	49657.56940248573	-610.6156120762798	0.0084125861073386	0.0049364971978195	1.7041610215143237	0.0883542	0.0883542	chr19	20671684	1.0537728010698413	chr19:20671684:G:C
chr19:20671787	['G', 'T']	98663	49656.55600835312	-608.6668658308083	0.0084452146785518	0.0049361495056713	1.7108911852950843	0.0871043	0.0871043	chr19	20671787	1.0599604050362328	chr19:20671787:G:T
chr19:20671795	['C', 'G']	98663	56945.58366113791	-694.7251136868932	0.0088229928700189	0.0047241489091122	1.8676364864368729	0.0618157	0.0618157	chr19	20671795	1.2089012084481048	chr19:20671795:C:G
chr19:20672091	['T', 'G']	98663	56955.58639847524	-693.4854254462397	0.0089042718241965	0.0047241649965926	1.8848350619884704	0.059455	0.059455	chr19	20672091	1.2258116165524455	chr19:20672091:T:G
chr19:20672137	['A', 'G']	98663	56949.54425554778	-694.9121818120797	0.0088517246428809	0.0047241868074269	1.8737033491065824	0.0609743	0.0609743	chr19	20672137	1.21485317679336	chr19:20672137:A:G
chr19:20672578	['T', 'C']	98663	6496.197526859923	-210.3521759668293	0.0041846326935992	0.0118969729220583	0.3517392803206628	0.725035	0.725035	chr19	20672578	0.1396410279945587	chr19:20672578:T:C
chr19:20672792	['C', 'A']	98663	56950.6661900996	-693.0586112454322	0.0089109351490132	0.0047247855532485	1.8859977979077984	0.0592982	0.0592982	chr19	20672792	1.2269584894676435	chr19:20672792:C:A
chr19:20673018	['A', 'G']	98663	56950.58502980655	-696.6383418149952	0.008811225711878	0.0047244324686666	1.8650336882399905	0.0621796	0.0621796	chr19	20673018	1.2063520760906965	chr19:20673018:A:G
chr19:20673139	['C', 'T']	98663	56945.315097381215	-699.9009304644909	0.0087816575987319	0.0047242294597948	1.858855009788888	0.0630507	0.0630507	chr19	20673139	1.200310087450142	chr19:20673139:C:T
chr19:20673213	['A', 'C']	98663	56947.20161617389	-693.01401244846	0.0088731166327778	0.0047247107661778	1.8780232424588983	0.0603809	0.0603809	chr19	20673213	1.2191004179422569	chr19:20673213:A:C
chr19:20673373	['C', 'T']	98663	56949.779745911306	-701.5603962689121	0.0087430372868572	0.0047242614055221	1.8506675512573407	0.0642204	0.0642204	chr19	20673373	1.1923269937360104	chr19:20673373:C:T
chr19:20673404	['T', 'C']	98663	56950.86130631858	-696.6977729003153	0.0088208215650302	0.0047245297207589	1.8670263679944257	0.0619009	0.0619009	chr19	20673404	1.2083030365664371	chr19:20673404:T:C
chr19:20673710	['C', 'A']	98663	56934.15759111877	-688.1235971603986	0.0090310077461863	0.0047244686472968	1.9115393540294856	0.0559382	0.0559382	chr19	20673710	1.2522915126274283	chr19:20673710:C:A
chr19:20673827	['A', 'G']	98663	56938.4275025852	-698.0526355966532	0.0087780549816781	0.0047246256179514	1.8579366264123875	0.063181	0.063181	chr19	20673827	1.1994135045618453	chr19:20673827:A:G
chr19:20673885	['A', 'G']	98663	56937.58147126805	-701.1019705381867	0.0087792040174526	0.0047244809846492	1.858236713403657	0.0631384	0.0631384	chr19	20673885	1.1997064278282707	chr19:20673885:A:G
chr19:20673917	['GATCC', 'G']	98663	56849.98129505157	-687.9017359615976	0.0088732401272827	0.004727517175245	1.87693450882552	0.06053	0.06053	chr19	20673917	1.218029326087448	chr19:20673917:GATCC:G
chr19:20674087	['C', 'A']	98663	56940.27373276564	-699.8036194831533	0.0087848760598162	0.0047245835823274	1.859396898528084	0.0629739	0.0629739	chr19	20674087	1.2008394098259176	chr19:20674087:C:A
chr19:20674252	['A', 'G']	98663	56933.61974672761	-700.3516903147723	0.0087271835029219	0.0047250663684959	1.8469970202132555	0.0647506	0.0647506	chr19	20674252	1.1887562029149443	chr19:20674252:A:G
chr19:20674479	['A', 'G']	98663	56939.69648523435	-701.54739028285	0.0087730059377997	0.0047245023239478	1.8569164191814624	0.063326	0.063326	chr19	20674479	1.1984179434078788	chr19:20674479:A:G
chr19:20674483	['T', 'A']	98663	56938.23357020485	-701.3882494641015	0.0087663089375047	0.0047244321586813	1.8555264724028864	0.0635241	0.0635241	chr19	20674483	1.1970614792536272	chr19:20674483:T:A
chr19:20674630	['G', 'A']	98663	56948.85293849291	-699.6940624277037	0.0087891959786705	0.0047242230314067	1.8604532259039488	0.0628244	0.0628244	chr19	20674630	1.2018716504143907	chr19:20674630:G:A
chr19:20674717	['A', 'G']	98663	56938.85050537821	-701.3259476062418	0.008737655671151	0.0047244187805427	1.8494667972992915	0.0643934	0.0643934	chr19	20674717	1.1911586433617476	chr19:20674717:A:G
chr19:20674832	['G', 'A']	98663	56941.54263353707	-694.2541695227834	0.0088976550483088	0.0047243934713418	1.8833433545029608	0.0596568	0.0596568	chr19	20674832	1.2243400459725216	chr19:20674832:G:A
chr19:20674872	['C', 'T']	98663	56935.426742229145	-702.2907577226666	0.0087236227417702	0.0047246164514899	1.8464192451048889	0.0648343	0.0648343	chr19	20674872	1.1881951737643195	chr19:20674872:C:T
chr19:20674969	['C', 'T']	98663	56940.1592943681	-695.7046510961603	0.0089014911647562	0.004724507510168	1.8841098560217104	0.0595531	0.0595531	chr19	20674969	1.22509562666059	chr19:20674969:C:T
chr19:20675099	['T', 'C']	98663	56946.58393487161	-700.171525041403	0.0087663401099191	0.0047240483453663	1.8556838264616395	0.0635016	0.0635016	chr19	20675099	1.1972153319927974	chr19:20675099:T:C
chr19:20675254	['T', 'C']	98663	7292.1825600372995	-86.59441105354466	0.0063403739457139	0.0112782815409421	0.5621755338078096	0.573998	0.573998	chr19	20675254	0.241089620825854	chr19:20675254:T:C
chr19:20675359	['A', 'ACTTC']	98663	7290.147778757564	-85.85708820007511	0.0065643345633409	0.0112791637784368	0.5819876980499616	0.560576	0.560576	chr19	20675359	0.2513654996736357	chr19:20675359:A:ACTTC
chr19:20675676	['A', 'G']	98663	7254.544098862553	-79.27012236959679	0.0083263374605367	0.0113062734151023	0.7364351767236469	0.461468	0.461468	chr19	20675676	0.3358584092756871	chr19:20675676:A:G
chr19:20675819	['T', 'C']	98663	54762.6605711042	-663.5624486424014	0.0083398180399698	0.0047847867334216	1.7429863658742373	0.0813391	0.0813391	chr19	20675819	1.0897006372817648	chr19:20675819:T:C
chr19:20675882	['TTGACTC', 'T']	98663	6937.421885928014	-195.36907565468056	0.0032488541529995	0.0115287231867023	0.2818052008349782	0.778093	0.778093	chr19	20675882	0.1089684917339733	chr19:20675882:TTGACTC:T
chr19:20675980	['A', 'G']	98663	6846.624546394469	-186.10481886068376	0.0036434646827424	0.0116070223056253	0.3139017559203498	0.753596	0.753596	chr19	20675980	0.122861415393706	chr19:20675980:A:G
chr19:20676357	['A', 'G']	98663	62594.76403913416	-2837.3253291064434	-0.0082315040241262	0.0045622833641629	-1.804250934693188	0.071195	0.071195	chr19	20676357	1.1475505056420567	chr19:20676357:A:G
chr19:20676683	['C', 'T']	98663	8170.076502787636	22.238737979839424	0.0098082142146293	0.0107089384099898	0.9158904308833932	0.359727	0.359727	chr19	20676683	0.4440269641527329	chr19:20676683:C:T
chr19:20676829	['T', 'C']	98663	96993.3400085172	-2465.084588150852	0.0050426371218211	0.0042457374000173	1.187694067419382	0.234957	0.234957	chr19	20676829	0.629011611649384	chr19:20676829:T:C
chr19:20676877	['C', 'T']	98663	6843.485535598442	-191.3380470364317	0.0043275460115845	0.0116019397042422	0.3730019394948371	0.709148	0.709148	chr19	20676877	0.1492631176016145	chr19:20676877:C:T
chr19:20677006	['A', 'G']	98663	6847.873981102232	-193.0240301749065	0.0040122631388416	0.0115997032010246	0.3458936034231624	0.729423	0.729423	chr19	20677006	0.1370205467315872	chr19:20677006:A:G
chr19:20677145	['T', 'A']	98663	8129.823999270169	29.83893474325078	0.0107080479075468	0.010731904008213	0.9977770859068474	0.31839	0.31839	chr19	20677145	0.4970405810506373	chr19:20677145:T:A
chr19:20677415	['G', 'A']	98663	96993.4415796411	-2460.782407465348	0.0051559226670934	0.0042454836040232	1.2144488468186247	0.224579	0.224579	chr19	20677415	0.6486308563137112	chr19:20677415:G:A
chr19:20677473	['G', 'A']	98663	8131.824202000951	33.00760471046664	0.0110892272459529	0.0107304772087378	1.0334328129342611	0.301404	0.301404	chr19	20677473	0.5208509883637881	chr19:20677473:G:A
chr19:20677487	['C', 'T']	98663	6844.138737697773	-191.45436184986715	0.0041659577539483	0.0115997293834988	0.3591426675759034	0.719489	0.719489	chr19	20677487	0.1429758414435948	chr19:20677487:C:T
chr19:20678462	['T', 'C']	98663	97040.42121602548	-2458.794889709449	0.0051981557002981	0.0042471830503717	1.2239066785320585	0.22099	0.22099	chr19	20678462	0.6556273780935258	chr19:20678462:T:C
chr19:20678844	['T', 'G']	98663	8140.392704341298	31.10752564974061	0.0106338100505606	0.0107264379276458	0.99136452588361	0.32151	0.32151	chr19	20678844	0.4928055145678197	chr19:20678844:T:G
chr19:20679125	['G', 'A']	98663	8135.40175982807	31.594188044551125	0.0108385272988516	0.0107287886984957	1.0102284240504509	0.312388	0.312388	chr19	20679125	0.5053056573615711	chr19:20679125:G:A
chr19:20679141	['T', 'C']	98663	88818.60754950365	-2490.4000917408925	0.0036214089283085	0.0042656096648613	0.8489780389753936	0.395896	0.395896	chr19	20679141	0.4024188861909716	chr19:20679141:T:C
