## Supplementary material for "Characterization of shared and ancestry-specific signals driving complex traits using multi-ancestry fine-mapping": s2_gwas_temp.txt

locus	alleles	n	sum_x	y_transpose_x	beta	standard_error	t_stat	p_value	p_value_str	chrom	pos	-log10pvalue	rsid
chr19:18717736	['G', 'A']	19959	11432.718430547204	1518.612970430613	-0.0065480782329688	0.0111937757956026	-0.5849749318314185	0.558571	0.558571	chr19	18717736	0.2529216158367904	chr19:18717736:G:A
chr19:18717985	['A', 'G']	19959	809.2027162473689	130.65697810010244	0.0209539378695748	0.0357389691830431	0.5863050431660676	0.557677	0.557677	chr19	18717985	0.2536172665341911	chr19:18717985:A:G
chr19:18718719	['C', 'T']	19959	9904.481206775585	1340.5690542230236	-0.0027071949864477	0.011718024024829	-0.2310282843516539	0.817295	0.817295	chr19	18718719	0.0876211579746925	chr19:18718719:C:T
chr19:18718923	['G', 'A']	19959	37970.0	5205.470560470174	0.0285004269041827	0.0237903304905372	1.1979836478320025	0.230938	0.230938	chr19	18718923	0.6365045996403457	chr19:18718923:G:A
chr19:18719119	['T', 'A']	19959	2089.104669806594	312.1204680906557	0.0020299059954186	0.022692021095223	0.0894546143289968	0.928722	0.928722	chr19	18719119	0.0321142665598213	chr19:18719119:T:A
chr19:18719167	['T', 'G']	19959	1830.366825357053	307.2123121183621	0.0193754178639961	0.0241397029574379	0.802636962772821	0.422194	0.422194	chr19	18719167	0.3744879429502175	chr19:18719167:T:G
chr19:18719894	['A', 'G']	19959	27797.392724721914	3850.475452408845	0.0061753480704036	0.0109956087833296	0.5616194784745356	0.574382	0.574382	chr19	18719894	0.2407991784857463	chr19:18719894:A:G
chr19:18721731	['G', 'A']	19959	1834.091892975248	301.80045250534425	0.0172550119434771	0.024130164691697	0.7150805708928445	0.474568	0.474568	chr19	18721731	0.3237015494982842	chr19:18721731:G:A
chr19:18722127	['T', 'C']	19959	38008.0	5217.375620155512	0.0351460124202884	0.0239905169346635	1.4649960447290904	0.142938	0.142938	chr19	18722127	0.8448522988756832	chr19:18722127:T:C
chr19:18722140	['C', 'T']	19959	9764.0	1300.1481274841688	-0.0052852678718196	0.0117743011696743	-0.448881661480874	0.653522	0.653522	chr19	18722140	0.1847397878573002	chr19:18722140:C:T
chr19:18722394	['T', 'C']	19959	492.049306007917	42.331165979625816	-0.0352110712131134	0.045770479973667	-0.7692965254760561	0.441726	0.441726	chr19	18722394	0.354847037408556	chr19:18722394:T:C
chr19:18723314	['C', 'T']	19959	9758.977902490356	1305.3247494586385	-0.0044998106192412	0.0117761193695765	-0.3821131968878039	0.702381	0.702381	chr19	18723314	0.1534272449760447	chr19:18723314:C:T
chr19:18724305	['G', 'A']	19959	23320.01037437979	3266.2205990081634	0.004576914210564	0.0102352617137146	0.447171194892969	0.654756	0.654756	chr19	18724305	0.1839205131318984	chr19:18724305:G:A
chr19:18724528	['G', 'A']	19959	1730.2136375031337	278.1093621608109	0.0113954560750478	0.0247961858168232	0.459564876599548	0.645834	0.645834	chr19	18724528	0.1898790952375645	chr19:18724528:G:A
chr19:18725090	['A', 'T']	19959	6751.382625695522	969.7798555867886	0.0094941274693855	0.0134684528358887	0.7049159680826157	0.480871	0.480871	chr19	18725090	0.3179714132354846	chr19:18725090:A:T
chr19:18725931	['G', 'A']	19959	10327.517436616896	1459.850597845728	0.0049408383279075	0.0115354929381	0.4283161850490727	0.668426	0.668426	chr19	18725931	0.1749466655456737	chr19:18725931:G:A
chr19:18727013	['G', 'A']	19959	21819.05025831369	2936.3141269567927	-0.0033096591810803	0.0101354836566743	-0.326541810256967	0.744018	0.744018	chr19	18727013	0.1284165574566594	chr19:18727013:G:A
chr19:18727183	['A', 'G']	19959	26778.07488721805	3746.271653927164	0.0129671306429642	0.0107189744943582	1.209736122591697	0.226395	0.226395	chr19	18727183	0.6451331688989081	chr19:18727183:A:G
chr19:18727248	['TCAAA', 'T']	19959	692.5899107411491	74.09261322231241	-0.0249562149796473	0.0389332821567204	-0.6409995149956682	0.52153	0.52153	chr19	18727248	0.2827207045725975	chr19:18727248:TCAAA:T
chr19:18728916	['G', 'C']	19959	7660.061508890097	969.5315016923996	-0.0095322601675411	0.0133009998292037	-0.7166574159795148	0.473594	0.473594	chr19	18728916	0.3245938083615675	chr19:18728916:G:C
chr19:18729514	['T', 'G']	19959	13064.346194423517	1739.5279238165017	-0.0012865974435669	0.0107486800879037	-0.1196981799667497	0.904723	0.904723	chr19	18729514	0.0434843688453288	chr19:18729514:T:G
chr19:18729648	['A', 'G']	19959	13039.839975936233	1737.3866491017188	-0.0016317344673246	0.0107370883233279	-0.1519717839872357	0.879211	0.879211	chr19	18729648	0.0559068869978776	chr19:18729648:A:G
chr19:18729859	['C', 'T']	19959	12367.478576797796	1592.3776524213406	-0.0079264453649382	0.01087301146926	-0.7290018397706758	0.466009	0.466009	chr19	18729859	0.3316056957293278	chr19:18729859:C:T
chr19:18731697	['G', 'A']	19959	487.0732110643416	51.42531128819772	-0.0317877835464852	0.0460751941447087	-0.6899110060534754	0.490258	0.490258	chr19	18731697	0.3095753108116155	chr19:18731697:G:A
chr19:18732812	['C', 'T']	19959	7470.748609510447	970.9235711796264	-0.005748687081778	0.0129270567873881	-0.4447019283915063	0.65654	0.65654	chr19	18732812	0.1827388091783501	chr19:18732812:C:T
chr19:18732942	['T', 'C']	19959	15819.75567583822	2125.907406383278	-0.0029248192011344	0.0103035814612653	-0.2838643254415761	0.776517	0.776517	chr19	18732942	0.1098490319825893	chr19:18732942:T:C
chr19:18733366	['C', 'T']	19959	14949.4980207446	2026.2711804620928	-0.0013237292532328	0.0104148105341309	-0.1271006562140307	0.898862	0.898862	chr19	18733366	0.0463069792778058	chr19:18733366:C:T
chr19:18733554	['G', 'A']	19959	11729.587684136686	1541.6431645833968	-0.0043519576233499	0.0110511167096837	-0.3938025212905853	0.693731	0.693731	chr19	18733554	0.1588088982233618	chr19:18733554:G:A
chr19:18734373	['A', 'T']	19959	11725.975106649945	1546.4160782566032	-0.0034134332247999	0.0110677315321456	-0.308413084911374	0.757771	0.757771	chr19	18734373	0.1204620192523287	chr19:18734373:A:T
chr19:18734590	['G', 'T']	19959	14225.98932437851	1883.9277159313087	-0.0058678562757785	0.0105162900445198	-0.5579777897849447	0.576866	0.576866	chr19	18734590	0.2389250572414145	chr19:18734590:G:T
chr19:18734733	['G', 'A']	19959	14223.0	1880.8849179524525	-0.0060982034348281	0.0105158805591854	-0.5799042125389552	0.561986	0.561986	chr19	18734733	0.2502745032894424	chr19:18734733:G:A
chr19:18734975	['T', 'C']	19959	14226.138304269392	1881.023947868295	-0.0061490747799584	0.0105169540885033	-0.5846820978975524	0.558768	0.558768	chr19	18734975	0.2527684733906367	chr19:18734975:T:C
chr19:18735295	['G', 'A']	19959	11676.170015533397	1530.2030793354877	-0.0046029622796488	0.0110684445283593	-0.415863517936526	0.677514	0.677514	chr19	18735295	0.1690817261953617	chr19:18735295:G:A
chr19:18736055	['T', 'C']	19959	13806.60923400842	1885.60645086338	0.0002270996976482	0.0105811842765909	0.0214625973531804	0.982877	0.982877	chr19	18736055	0.0075008276038644	chr19:18736055:T:C
chr19:18736548	['C', 'T']	19959	11073.212373408203	1494.1063396493328	-0.0006462858519948	0.0110174475142212	-0.0586602160945726	0.953223	0.953223	chr19	18736548	0.0208054872523807	chr19:18736548:C:T
chr19:18736746	['A', 'G']	19959	13576.4862243317	1862.0466841642376	0.0005674018105549	0.0106213163702687	0.0534210441318969	0.957397	0.957397	chr19	18736746	0.0189079377121096	chr19:18736746:A:G
chr19:18736927	['T', 'C']	19959	14902.493310617829	2026.826180854116	-0.0003663968165021	0.0104177878754938	-0.0351703087911833	0.971944	0.971944	chr19	18736927	0.0123587568757868	chr19:18736927:T:C
chr19:18737029	['T', 'C']	19959	14903.73358725068	2026.603447226972	-0.0003714909575833	0.0104184399083575	-0.0356570619834723	0.971556	0.971556	chr19	18737029	0.0125321618268722	chr19:18737029:T:C
chr19:18737111	['G', 'A']	19959	13799.691401944085	1881.032997045212	-0.0002485194410349	0.0105784323282187	-0.0234930312284566	0.981257	0.981257	chr19	18737111	0.0082172321060236	chr19:18737111:G:A
chr19:18737477	['T', 'G']	19959	13805.075015033071	1882.2754502252444	-8.373122807528744e-05	0.0105787533969044	-0.0079150373332068	0.993685	0.993685	chr19	18737477	0.0027512659476304	chr19:18737477:T:G
chr19:18738019	['G', 'A']	19959	2004.0	255.814047630512	-0.007406090955427	0.0230851792532341	-0.3208158305458908	0.748353	0.748353	chr19	18738019	0.1258934960004812	chr19:18738019:G:A
chr19:18738402	['A', 'G']	19959	13804.149751917006	1882.1172623707323	-6.452583421493712e-05	0.010580277275362	-0.0060986902834008	0.995134	0.995134	chr19	18738402	0.0021184352922267	chr19:18738402:A:G
chr19:18738658	['T', 'C']	19959	14912.735842437609	2029.294882804508	-0.0001773970659902	0.0104167968458086	-0.0170299055089691	0.986413	0.986413	chr19	18738658	0.005941212779862	chr19:18738658:T:C
chr19:18738763	['A', 'G']	19959	14913.494412987922	2028.859976783537	-0.0002822747418722	0.0104166840044504	-0.0270983301165327	0.978382	0.978382	chr19	18738763	0.0094915459273965	chr19:18738763:A:G
chr19:18739377	['G', 'C']	19959	11010.551658482816	1511.8710218283798	0.0017949292582126	0.0112668891291936	0.1593101021613701	0.873426	0.873426	chr19	18739377	0.0587738842163002	chr19:18739377:G:C
chr19:18739535	['C', 'G']	19959	10403.0	1372.5705620155804	-0.0045730613294883	0.0114767993202715	-0.3984613829929813	0.690294	0.690294	chr19	18739535	0.1609659014606236	chr19:18739535:C:G
chr19:18739898	['A', 'T']	19959	6449.646289522473	859.6335484604776	-0.0038071223364082	0.0137222261949513	-0.2774420332619924	0.781444	0.781444	chr19	18739898	0.1071021390298176	chr19:18739898:A:T
chr19:18741824	['G', 'A']	19959	1002.0	142.32685878212547	-0.0012900949888521	0.0323262062298794	-0.0399086419135598	0.968166	0.968166	chr19	18741824	0.0140501729569115	chr19:18741824:G:A
chr19:18742037	['A', 'G']	19959	12665.63458262351	1682.5909894926867	-0.0060468166030486	0.0108246475207852	-0.5586155661362362	0.57643	0.57643	chr19	18742037	0.2392534246390827	chr19:18742037:A:G
chr19:18743201	['G', 'T']	19959	515.0	95.62039755993528	0.0498024201328498	0.0449421741702911	1.1081444334255548	0.267813	0.267813	chr19	18743201	0.5721683455792954	chr19:18743201:G:T
chr19:18743466	['C', 'T']	19959	5447.0	690.5408041539472	-0.0103785018708872	0.0146889864034654	-0.7065498997561037	0.479854	0.479854	chr19	18743466	0.3188908806232894	chr19:18743466:C:T
chr19:18748870	['A', 'G']	19959	34744.481585408634	4767.011445491734	0.0144519622457018	0.0150241353717594	0.9619164023819204	0.336103	0.336103	chr19	18748870	0.4735276110722333	chr19:18748870:A:G
chr19:18748947	['G', 'A']	19959	26340.598676957	3710.07191843701	0.0147529144003731	0.0106822679241535	1.3810657535573976	0.167274	0.167274	chr19	18748947	0.7765715577467234	chr19:18748947:G:A
chr19:18750852	['T', 'C']	19959	28546.430253532417	3965.794381462262	0.0114109833219499	0.0112288610463169	1.0162191227482305	0.309537	0.309537	chr19	18750852	0.5092874308590246	chr19:18750852:T:C
chr19:18751949	['A', 'G']	19959	5456.913843223738	724.2104954097213	-0.0009483252387249	0.0146795817017388	-0.0646016526896398	0.948492	0.948492	chr19	18751949	0.0229663277911407	chr19:18751949:A:G
chr19:18756128	['G', 'A']	19959	1333.668203919996	179.1103780552226	-0.0058432744980933	0.0282355783128734	-0.2069472221657741	0.836053	0.836053	chr19	18756128	0.0777661904103297	chr19:18756128:G:A
chr19:18756751	['C', 'T']	19959	7895.582360310698	994.3592511864229	-0.0126131455299381	0.0126146488035834	-0.9998808311139908	0.31738	0.31738	chr19	18756751	0.4984204441952445	chr19:18756751:C:T
chr19:18762107	['A', 'G']	19959	6936.347529812607	923.4480912911984	-0.0039086923929907	0.0133517866456237	-0.2927467684088436	0.769719	0.769719	chr19	18762107	0.1136677930386588	chr19:18762107:A:G
chr19:18762222	['A', 'T']	19959	539.1080430969682	89.4964153535707	0.0404898933720239	0.0438552789785325	0.9232615620081692	0.355882	0.355882	chr19	18762222	0.4486939774312899	chr19:18762222:A:T
chr19:18762771	['C', 'T']	19959	785.0	92.20108359599742	-0.0143251661830978	0.036101574175139	-0.3968017049229579	0.691518	0.691518	chr19	18762771	0.1601965108562868	chr19:18762771:C:T
chr19:18763392	['T', 'C']	19959	28432.27360192424	3960.164522399726	0.0112644773207121	0.0111839424649223	1.0072009361674057	0.31385	0.31385	chr19	18763392	0.5032778670132705	chr19:18763392:T:C
chr19:18763673	['G', 'A']	19959	6865.343972341918	900.9760486245268	-0.0061060337192677	0.0134033840106255	-0.4555591121187882	0.648712	0.648712	chr19	18763673	0.1879480683321742	chr19:18763673:G:A
chr19:18765398	['C', 'G']	19959	620.0310652369976	63.21866031149772	-0.0289986856947477	0.0407458124302617	-0.7116973245871655	0.476661	0.476661	chr19	18765398	0.3217903802266829	chr19:18765398:C:G
chr19:18765448	['G', 'A']	19959	643.0	71.50158061813839	-0.0232561578558012	0.0403020797320613	-0.5770460981272978	0.563915	0.563915	chr19	18765448	0.2487863531318332	chr19:18765448:G:A
chr19:18765499	['A', 'G']	19959	2807.844083596452	338.5289468323089	-0.0164048830144848	0.0197742722783876	-0.8296074203658383	0.406771	0.406771	chr19	18765499	0.3906500168823239	chr19:18765499:A:G
chr19:18766269	['T', 'TG']	19959	12621.679927393723	1777.9765182982474	0.0087581513239761	0.0108995524813429	0.803533111929843	0.421676	0.421676	chr19	18766269	0.3750211164719241	chr19:18766269:T:TG
chr19:18766339	['A', 'G']	19959	3442.08610117529	434.5267716780962	-0.0085373908508284	0.0182128442582423	-0.4687565945096582	0.639249	0.639249	chr19	18766339	0.1943299426834362	chr19:18766339:A:G
chr19:18766383	['C', 'A']	19959	3384.748381917616	429.904160750685	-0.007553599657806	0.0181715926129766	-0.4156817632160582	0.677647	0.677647	chr19	18766383	0.168996479990256	chr19:18766383:C:A
chr19:18767495	['G', 'A']	19959	590.0295620803688	64.92653925593491	-0.0276551009424447	0.04185181144519	-0.6607862357083972	0.508757	0.508757	chr19	18767495	0.2934896022572216	chr19:18767495:G:A
chr19:18770213	['T', 'C']	19959	3371.16890469987	430.7064523309181	-0.0068079985821633	0.0181991952321403	-0.3740823973436045	0.708347	0.708347	chr19	18770213	0.1497539410853396	chr19:18770213:T:C
chr19:18771171	['C', 'T']	19959	1600.0801683535424	257.5211179978074	0.0206891659338267	0.0257835054271203	0.8024186622841765	0.42232	0.42232	chr19	18771171	0.3743583510070979	chr19:18771171:C:T
chr19:18772783	['C', 'T']	19959	5643.0	770.8761469055544	0.0008809037346977	0.014514048339663	0.0606931790553894	0.951604	0.951604	chr19	18772783	0.0215437411048464	chr19:18772783:C:T
chr19:18772973	['G', 'A']	19959	26069.61231648043	3484.7172343158863	-0.0069113239330983	0.0105945181217159	-0.6523490595510882	0.514184	0.514184	chr19	18772973	0.2888814415395638	chr19:18772973:G:A
chr19:18773028	['T', 'C']	19959	3292.4948887552614	442.0251422149801	-0.0004746838559721	0.0183693644734054	-0.0258410603512948	0.979384	0.979384	chr19	18773028	0.009046995241703	chr19:18773028:T:C
chr19:18774028	['T', 'A']	19959	3337.334419000852	454.9248085639283	0.0017582825237468	0.0182473451641784	0.0963582651573079	0.923237	0.923237	chr19	18774028	0.0346867988873965	chr19:18774028:T:A
chr19:18775557	['A', 'C']	19959	14700.73654674817	2002.599824546008	0.0016642923289409	0.0104751410682396	0.1588801829110516	0.873765	0.873765	chr19	18775557	0.0586053556109987	chr19:18775557:A:C
chr19:18775621	['T', 'C']	19959	14711.0	2003.76770414098	0.001570897483902	0.0104700127215377	0.1500377817756256	0.880736	0.880736	chr19	18775621	0.0551542515484463	chr19:18775621:T:C
chr19:18775953	['T', 'C']	19959	14763.479380668436	2017.8785276259448	0.0022820795212028	0.0104658666859894	0.2180497410938567	0.827393	0.827393	chr19	18775953	0.0822881576902445	chr19:18775953:T:C
chr19:18776867	['T', 'C']	19959	12570.25960815754	1791.5653239471726	0.0106041054820086	0.0108716934112585	0.975386729635624	0.32938	0.32938	chr19	18776867	0.4823027747878095	chr19:18776867:T:C
chr19:18777340	['C', 'T']	19959	594.0297625012527	122.00305660103156	0.0630815177172191	0.0416811448739367	1.513430542947107	0.130186	0.130186	chr19	18777340	0.8854357166100573	chr19:18777340:C:T
chr19:18778892	['C', 'T']	19959	9313.93330660921	1228.0614597673127	-0.004958457815195	0.0118931445996512	-0.4169173067432821	0.676743	0.676743	chr19	18778892	0.1695762277290052	chr19:18778892:C:T
chr19:18781414	['T', 'C']	19959	15025.505637119808	2019.3299905354927	-0.0027928420550217	0.0104135629170674	-0.2681927479829549	0.788554	0.788554	chr19	18781414	0.1031685609285926	chr19:18781414:T:C
chr19:18781918	['C', 'A']	19959	9503.428442573662	1215.891702846633	-0.0116942042989623	0.0117830082793699	-0.9924633864033566	0.320984	0.320984	chr19	18781918	0.4935166152116165	chr19:18781918:C:A
chr19:18782308	['G', 'A']	19959	510.0	38.087649531545686	-0.0438982732804985	0.0450344049102541	-0.974771918669298	0.329685	0.329685	chr19	18782308	0.4819008119269795	chr19:18782308:G:A
chr19:18783680	['A', 'G']	19959	11537.404994734465	1493.1822768792738	-0.011571836201546	0.0111253640951948	-1.040131010772407	0.298292	0.298292	chr19	18783680	0.5253583939810308	chr19:18783680:A:G
chr19:18784093	['G', 'A']	19959	10870.08924187002	1443.5209364330258	-0.0071439451852825	0.01132952090694	-0.630560219091565	0.528335	0.528335	chr19	18784093	0.2770906181539145	chr19:18784093:G:A
chr19:18784408	['G', 'A']	19959	10022.510774781997	1298.8583367471465	-0.0096793116015859	0.0115784245724868	-0.8359782922960274	0.403177	0.403177	chr19	18784408	0.3945042510119176	chr19:18784408:G:A
chr19:18784560	['G', 'A']	19959	1616.2429344558027	245.1794144336365	0.0088226460566443	0.0257016947050448	0.343270984963984	0.731398	0.731398	chr19	18784560	0.1358462315699615	chr19:18784560:G:A
chr19:18785055	['C', 'T']	19959	481.0	46.435192521607625	-0.0419331841763876	0.0463386677682846	-0.9049285660535908	0.365514	0.365514	chr19	18785055	0.437095983941951	chr19:18785055:C:T
chr19:18785277	['C', 'G']	19959	21900.38907541969	3000.1472332366925	0.0028399380076221	0.0101687019918053	0.2792822535177762	0.780031	0.780031	chr19	18785277	0.1078881372307893	chr19:18785277:C:G
chr19:18790809	['C', 'G']	19959	11876.59504960417	1599.933554087938	-0.0047320853264017	0.0110959344957764	-0.4264701930425953	0.66977	0.66977	chr19	18790809	0.1740743090598773	chr19:18790809:C:G
chr19:18791783	['T', 'G']	19959	8516.560216508795	1167.573222694736	0.0031177067921605	0.0124774566030674	0.2498671717595146	0.802693	0.802693	chr19	18791783	0.0954505243343384	chr19:18791783:T:G
chr19:18792686	['C', 'G']	19959	35967.0	4928.507817553411	0.0150146070117018	0.0171420770055872	0.8758919357793155	0.381099	0.381099	chr19	18792686	0.4189621908107551	chr19:18792686:C:G
chr19:18792999	['A', 'T']	19959	35675.0	4873.801483726869	0.0105763314188135	0.0166075107815467	0.6368402560704851	0.524236	0.524236	chr19	18792999	0.2804731587718839	chr19:18792999:A:T
chr19:18794670	['A', 'T']	19959	2097.9402872639616	252.97338471427173	-0.0068893256626601	0.0226450130181696	-0.3042314728250492	0.760955	0.760955	chr19	18794670	0.1186410250027927	chr19:18794670:A:T
chr19:18795725	['T', 'C']	19959	14729.283586580415	1956.8597786713729	0.0008134113896242	0.010405648197863	0.0781701797098307	0.937693	0.937693	chr19	18795725	0.027939326044575	chr19:18795725:T:C
chr19:18797627	['A', 'T']	19959	2616.262163651852	422.0845071055747	0.0291625795524367	0.0203433484659635	1.4335191476087925	0.151725	0.151725	chr19	18797627	0.8189428538374952	chr19:18797627:A:T
chr19:18797977	['T', 'C']	19959	18126.78704075485	2352.500391610968	-0.0075488196249211	0.0102157709674855	-0.7389378294548041	0.459953	0.459953	chr19	18797977	0.33728654415212	chr19:18797977:T:C
chr19:18799872	['T', 'C']	19959	8871.787096448286	1200.8792870327454	0.0059685889501093	0.0121568894408801	0.4909634968003186	0.623458	0.623458	chr19	18799872	0.2051927979715145	chr19:18799872:T:C
chr19:18800342	['T', 'A']	19959	20249.24721692909	2875.960027013004	0.0138551656464608	0.0101172590856737	1.3694584204213958	0.170871	0.170871	chr19	18800342	0.767331638909919	chr19:18800342:T:A
chr19:18800572	['C', 'T']	19959	2172.0	434.4694509102197	0.0658771242494213	0.0223477030055724	2.9478252969889045	0.00320389	0.00320389	chr19	18800572	2.494322403078777	chr19:18800572:C:T
chr19:18801779	['A', 'G']	19959	8890.463289869607	1294.3034909435737	0.0111352340761582	0.0121381614440787	0.917374029622104	0.358958	0.358958	chr19	18801779	0.4449563632191975	chr19:18801779:A:G
chr19:18803516	['A', 'G']	19959	5910.184465046354	847.9793900364582	0.0165856135752546	0.0141435113615628	1.172665906737176	0.240944	0.240944	chr19	18803516	0.6180838840518602	chr19:18803516:A:G
chr19:18803805	['G', 'A']	19959	1980.2976548406496	246.90967841731165	-0.0108124150680828	0.0232721109368808	-0.4646082642613963	0.642217	0.642217	chr19	18803805	0.1923182024934738	chr19:18803805:G:A
chr19:18803893	['G', 'A']	19959	8923.341250751655	1215.416874774772	0.0068720096851599	0.012047686258881	0.5704007838097678	0.568412	0.568412	chr19	18803893	0.2453367620627048	chr19:18803893:G:A
chr19:18804558	['T', 'A']	19959	30804.716999097924	4346.8485237262	0.0283171509368096	0.0122135110958743	2.3185102723143163	0.0204317	0.0204317	chr19	18804558	1.689695496808395	chr19:18804558:T:A
chr19:18805004	['T', 'C']	19959	31335.71001202646	4433.10155338958	0.0305146425822741	0.0124925429851749	2.442628583986956	0.0145894	0.0145894	chr19	18805004	1.8359625684250729	chr19:18805004:T:C
chr19:18805179	['A', 'G']	19959	2552.1278685239004	282.8085816434453	-0.0351174119311201	0.0206926778284114	-1.6970936397078276	0.0896946	0.0896946	chr19	18805179	1.0472337025612155	chr19:18805179:A:G
chr19:18805486	['A', 'G']	19959	32449.12894657713	4498.05144757587	0.0214815033319063	0.0131882072634699	1.6288418056188665	0.103362	0.103362	chr19	18805486	0.985639095899297	chr19:18805486:A:G
chr19:18806543	['G', 'A']	19959	2133.2152324847607	256.89969714661464	-0.0171897991269323	0.0230396831934714	-0.7460952905725393	0.455619	0.455619	chr19	18806543	0.3413981734798956	chr19:18806543:G:A
chr19:18806950	['A', 'C']	19959	1796.0798616333286	210.4295389622445	-0.0122576224927474	0.0243068041854307	-0.5042877047610614	0.614065	0.614065	chr19	18806950	0.2117856554920316	chr19:18806950:A:C
chr19:18807339	['A', 'T']	19959	9635.48276380399	1427.2643414343838	0.019160256377978	0.0117774092710647	1.6268651226252089	0.103782	0.103782	chr19	18807339	0.9838779642000202	chr19:18807339:A:T
chr19:18807571	['C', 'T']	19959	8830.76978200952	1150.1936441640255	-0.0055029955232818	0.0122116537023418	-0.4506347508222025	0.652258	0.652258	chr19	18807571	0.1855805855362145	chr19:18807571:C:T
chr19:18807710	['A', 'T']	19959	9422.416265784726	1385.6092409872133	0.0177669060358407	0.0118550866291054	1.4986736572823705	0.133974	0.133974	chr19	18807710	0.8729794759048224	chr19:18807710:A:T
chr19:18808502	['T', 'C']	19959	26153.7244698451	3736.1514604036224	0.020650329942056	0.0107848469295364	1.9147541061061355	0.0555382	0.0555382	chr19	18808502	1.255408199896083	chr19:18808502:T:C
chr19:18809435	['C', 'A']	19959	36297.45580276609	4904.278820587267	-0.0042099828522494	0.0178723221413578	-0.2355588053388548	0.813777	0.813777	chr19	18809435	0.0894945888919743	chr19:18809435:C:A
chr19:18809783	['T', 'C']	19959	17825.893125563685	2268.1191078784022	-0.0159902476051157	0.0101595835221081	-1.5739077857197046	0.115525	0.115525	chr19	18809783	0.9373240228092574	chr19:18809783:T:C
chr19:18809908	['G', 'A']	19959	9386.88123277374	1251.020325268779	-0.001958663785902	0.0119746606798908	-0.1635673726597766	0.870073	0.870073	chr19	18809908	0.060444308108779	chr19:18809908:G:A
chr19:18810211	['C', 'G']	19959	27057.133814464	3735.747944246082	0.010669996195368	0.010876231251728	0.9810380037361516	0.326586	0.326586	chr19	18810211	0.4860024364182891	chr19:18810211:C:G
chr19:18810402	['CCAA', 'C']	19959	1893.5692377086152	221.9119573170652	-0.0143292518595207	0.0238044896504897	-0.6019558524425657	0.54721	0.54721	chr19	18810402	0.2618459746922966	chr19:18810402:CCAA:C
chr19:18810525	['C', 'T']	19959	9369.694470900797	1247.2045478275977	-0.0016940621342882	0.0119804801576309	-0.1414018563529081	0.887554	0.887554	chr19	18810525	0.0518052143984059	chr19:18810525:C:T
chr19:18810580	['CT', 'C']	19959	30504.851272015643	4231.729637421227	0.0138446286742805	0.0121296774839137	1.1413847311802896	0.253724	0.253724	chr19	18810580	0.5956384504976777	chr19:18810580:CT:C
chr19:18810623	['G', 'A']	19959	1894.0438640465209	220.4624931236988	-0.0150803324012542	0.0238047351343091	-0.633501373410341	0.526414	0.526414	chr19	18810623	0.2786725691625367	chr19:18810623:G:A
chr19:18811635	['C', 'T']	19959	19996.00370797214	2700.2912405776005	-0.0022726219083977	0.0101793415233539	-0.2232582434908806	0.823337	0.823337	chr19	18811635	0.0844223673593232	chr19:18811635:C:T
chr19:18812193	['G', 'A']	19959	7411.485342019543	976.4027332349912	-0.0010163966487098	0.0129957017220087	-0.0782102167664079	0.937662	0.937662	chr19	18812193	0.0279536839970056	chr19:18812193:G:A
chr19:18813042	['C', 'T']	19959	2348.2353059077013	279.4200208324257	-0.0113325935534813	0.0215036045304454	-0.5270090201592199	0.598193	0.598193	chr19	18813042	0.2231586733494357	chr19:18813042:C:T
chr19:18813579	['AC', 'A']	19959	23125.31728215664	3182.0501233086698	0.0055843960484716	0.0103220503399957	0.5410161609882208	0.588502	0.588502	chr19	18813579	0.2302520568859876	chr19:18813579:AC:A
chr19:18814567	['C', 'T']	19959	1235.557142857143	97.75307884889786	-0.0672781905055074	0.0295129156000432	-2.279618571653725	0.0226408	0.0226408	chr19	18814567	1.645108231660125	chr19:18814567:C:T
chr19:18814620	['A', 'AT']	19959	6659.002706766916	850.6260847536154	-0.0063717464391606	0.0135540930892804	-0.470097585813384	0.63829	0.63829	chr19	18814620	0.1949819595476959	chr19:18814620:A:AT
chr19:18815185	['C', 'T']	19959	9506.334051724138	1274.2885623891086	-0.000439704964343	0.0119221412732579	-0.0368813751040942	0.97058	0.97058	chr19	18815185	0.0129686621028774	chr19:18815185:C:T
chr19:18815276	['G', 'A']	19959	1889.6627405773847	223.39966562106625	-0.0130523464398811	0.0238139432260349	-0.5480968152141853	0.583632	0.583632	chr19	18815276	0.2338609041630572	chr19:18815276:G:A
chr19:18815877	['C', 'T']	19959	31126.238035580056	4360.584328970804	0.0203870829929362	0.0123657465048298	1.6486738576577955	0.0992302	0.0992302	chr19	18815877	1.0033561333164125	chr19:18815877:C:T
chr19:18815896	['G', 'A']	19959	2471.0	286.8586113659739	-0.0177000471403842	0.0215053374444566	-0.823053680794335	0.410487	0.410487	chr19	18815896	0.3867005923025541	chr19:18815896:G:A
chr19:18816027	['A', 'G']	19959	30683.68667936253	4260.59417982453	0.0145548292996698	0.0121434033580487	1.1985790861523873	0.230706	0.230706	chr19	18816027	0.6369411105807407	chr19:18816027:A:G
chr19:18816348	['T', 'C']	19959	26597.99789536981	3703.014668510336	0.0107982961458006	0.0108018335842139	0.9996725150053792	0.317481	0.317481	chr19	18816348	0.4982822604257508	chr19:18816348:T:C
chr19:18817671	['C', 'T']	19959	16384.283588073165	2338.117058319593	0.0135694216523278	0.0102829440615363	1.3196047329562623	0.186982	0.186982	chr19	18817671	0.7282001992224963	chr19:18817671:C:T
chr19:18817826	['G', 'T']	19959	18218.38953488372	2333.0693740378524	-0.0145648883081566	0.0101134092058257	-1.4401561344681622	0.149839	0.149839	chr19	18817826	0.8243751340306508	chr19:18817826:G:T
chr19:18817862	['T', 'C']	19959	11233.502631447043	1515.5887063936134	-0.000650383525375	0.0113276619179868	-0.0574155134646356	0.954215	0.954215	chr19	18817862	0.0203537607324208	chr19:18817862:T:C
chr19:18818004	['G', 'A']	19959	18349.354819307304	2377.2104864771472	-0.0100115210112265	0.0101214458153987	-0.9891394168207668	0.322607	0.322607	chr19	18818004	0.4913262134244562	chr19:18818004:G:A
chr19:18818220	['A', 'G']	19959	8002.046210256669	1118.6093555840623	0.0133519054937937	0.0126265767913418	1.057444603904777	0.290322	0.290322	chr19	18818220	0.5371200529847802	chr19:18818220:A:G
chr19:18818357	['C', 'T']	19959	6960.23089651023	906.5054170679776	-0.0029185116738704	0.0134009562988318	-0.217783836376281	0.8276	0.8276	chr19	18818357	0.082179518006303	chr19:18818357:C:T
chr19:18818752	['G', 'A']	19959	2710.852241950046	351.80151153248687	-0.0073243247202646	0.0200105772172288	-0.3660226609534544	0.714352	0.714352	chr19	18818752	0.146087735020239	chr19:18818752:G:A
chr19:18818970	['G', 'A']	19959	6316.531802917147	729.9192140211497	-0.0255986536571418	0.0138993991324994	-1.841709372694203	0.0655325	0.0655325	chr19	18818970	1.1835432638232812	chr19:18818970:G:A
chr19:18819949	['T', 'C']	19959	1197.1199579095055	195.6570191197838	0.0174623331540941	0.0296702768913133	0.5885463495356399	0.556172	0.556172	chr19	18819949	0.2547908791029033	chr19:18819949:T:C
chr19:18820829	['A', 'G']	19959	558.0344844895094	75.74688897704517	0.0058456589307638	0.0426831412623363	0.1369547497649156	0.891068	0.891068	chr19	18820829	0.0500891524189015	chr19:18820829:A:G
chr19:18820896	['G', 'T']	19959	6819.988586435017	815.362438265992	-0.0187548409601578	0.0135089421679265	-1.388327874012694	0.165053	0.165053	chr19	18820896	0.7823765775341844	chr19:18820896:G:T
chr19:18821373	['A', 'G']	19959	6649.622156783122	788.6096975609757	-0.0214803995312446	0.0137283059246695	-1.564679549619064	0.117674	0.117674	chr19	18821373	0.9293194836636172	chr19:18821373:A:G
chr19:18821555	['G', 'A']	19959	504.0	65.5739793627831	-0.0127737220689596	0.0452636556221416	-0.2822070354987211	0.777788	0.777788	chr19	18821555	0.1091387615922429	chr19:18821555:G:A
chr19:18821805	['C', 'A']	19959	5686.983599157388	662.6119700434383	-0.024058120177871	0.0144703839998926	-1.6625764857414664	0.096413	0.096413	chr19	18821805	1.0158644033625683	chr19:18821805:C:A
chr19:18822338	['C', 'G']	19959	4086.6142513529767	592.4890932075456	0.0086560322040555	0.0166490664967432	0.5199109635215122	0.603131	0.603131	chr19	18822338	0.2195883488911081	chr19:18822338:C:G
chr19:18822650	['G', 'A']	19959	1672.4189636163176	210.14203411764484	-0.016806909764197	0.0251276593830108	-0.6688609355935645	0.503592	0.503592	chr19	18822650	0.2979211776576056	chr19:18822650:G:A
chr19:18823022	['A', 'T']	19959	38594.53583600641	5246.061763245783	-0.0043718889564641	0.0282794448624688	-0.1545959964110305	0.877141	0.877141	chr19	18823022	0.0569305883900666	chr19:18823022:A:T
chr19:18823118	['G', 'C']	19959	5986.097832630942	714.6276033414493	-0.0197420119136283	0.0141958009906632	-1.3906937640653685	0.164334	0.164334	chr19	18823118	0.7842725736022662	chr19:18823118:G:C
chr19:18823799	['G', 'C']	19959	6100.340507105659	721.1464104021854	-0.0221042317165185	0.0142428712131722	-1.5519505432356837	0.12069	0.12069	chr19	18823799	0.9183287127090762	chr19:18823799:G:C
chr19:18823992	['C', 'T']	19959	17653.42242156961	2539.869532432788	0.0120301445900927	0.0101686240515034	1.1830651353772892	0.236797	0.236797	chr19	18823992	0.6256238040255487	chr19:18823992:C:T
chr19:18824282	['C', 'T']	19959	539.7030552350375	65.01493307560172	-0.0109681581320575	0.0434283943527844	-0.2525573025555417	0.800613	0.800613	chr19	18824282	0.0965773622918339	chr19:18824282:C:T
chr19:18824412	['G', 'A']	19959	5793.483230560988	686.061903157028	-0.0210327046296996	0.0143752926189992	-1.463114886572926	0.143452	0.143452	chr19	18824412	0.8432933924656728	chr19:18824412:G:A
chr19:18824464	['C', 'T']	19959	38592.8672145112	5244.271734689959	-0.0056605943972326	0.0282365443272768	-0.2004705084171515	0.841115	0.841115	chr19	18824464	0.075144621977333	chr19:18824464:C:T
chr19:18824793	['C', 'T']	19959	5797.45234038288	679.962992871605	-0.022224969296919	0.0143737612873526	-1.546218060298152	0.122068	0.122068	chr19	18824793	0.9133981709843504	chr19:18824793:C:T
chr19:18825237	['T', 'C']	19959	5795.646041217467	680.2263891922114	-0.0220136650511583	0.0143781611945179	-1.5310487031924314	0.125773	0.125773	chr19	18825237	0.900412579952282	chr19:18825237:T:C
chr19:18825265	['A', 'G']	19959	1358.9020968471875	160.2126191749844	-0.0311883241936579	0.027716374634373	-1.1252670886826237	0.260489	0.260489	chr19	18825265	0.5842106114821795	chr19:18825265:A:G
chr19:18826968	['A', 'G']	19959	5804.050348878071	672.1460979781472	-0.0238456019379741	0.0143849425000187	-1.657677946084461	0.0973982	0.0973982	chr19	18826968	1.011449069171599	chr19:18826968:A:G
chr19:18827511	['G', 'A']	19959	5791.933256443686	675.8845700069488	-0.0225735216454736	0.0143921138019863	-1.5684646436271397	0.116789	0.116789	chr19	18827511	0.9325980601711422	chr19:18827511:G:A
chr19:18828602	['T', 'C']	19959	5845.128557803325	677.3328131467811	-0.0240569981032484	0.0143359497756671	-1.6780888939832388	0.0933454	0.0933454	chr19	18828602	1.0299070789343991	chr19:18828602:T:C
chr19:18829145	['T', 'C']	19959	540.2436090225565	59.15736853875586	-0.0225549593422272	0.0433080180764631	-0.5208033141208402	0.60251	0.60251	chr19	18829145	0.2200357406057439	chr19:18829145:T:C
chr19:18829737	['A', 'G']	19959	5892.383539813925	678.4029534950319	-0.0252393415194645	0.0144709068835738	-1.7441437307646577	0.0811494	0.0811494	chr19	18829737	1.090714686899394	chr19:18829737:A:G
chr19:18829888	['T', 'C']	19959	38628.28920192501	5256.216279327887	-4.194569526187667e-05	0.0286368375318166	-0.0014647460710447	0.998831	0.998831	chr19	18829888	0.0005079872257618	chr19:18829888:T:C
chr19:18832940	['C', 'T']	19959	557.0279086080769	69.83351047215899	-0.0054572491467194	0.0427590441012853	-0.1276279500961855	0.898445	0.898445	chr19	18832940	0.0465085038945832	chr19:18832940:C:T
chr19:18833216	['A', 'G']	19959	6559.643279542949	852.6521850701276	-0.0008878168763904	0.013636354609472	-0.0651066140340616	0.94809	0.94809	chr19	18833216	0.023150434130165	chr19:18833216:A:G
chr19:18835313	['C', 'T']	19959	1200.180396873121	123.39339788348526	-0.0339072406206362	0.0300048206853748	-1.1300597652684383	0.258465	0.258465	chr19	18835313	0.5875982585119877	chr19:18835313:C:T
chr19:18836587	['C', 'T']	19959	6374.638773362731	759.7915457055599	-0.0196954881917197	0.0138125278465067	-1.425914822441479	0.153909	0.153909	chr19	18836587	0.8127359835729816	chr19:18836587:C:T
chr19:18837644	['G', 'C']	19959	542.0	62.72183623371615	-0.0163112180543509	0.0433140235096813	-0.3765805328776521	0.706489	0.706489	chr19	18837644	0.1508945957071301	chr19:18837644:G:C
chr19:18838420	['A', 'T']	19959	3290.329708874079	476.7979829264784	0.0140045248611675	0.01835806199274	0.7628542090502701	0.445559	0.445559	chr19	18838420	0.3510947794433571	chr19:18838420:A:T
chr19:18838764	['T', 'C']	19959	542.0814792543597	62.74005938418944	-0.0162859938362287	0.0433141383746339	-0.3759971789203664	0.706923	0.706923	chr19	18838764	0.1506278881780166	chr19:18838764:T:C
chr19:18839836	['A', 'G']	19959	4265.641160553218	501.3713419548625	-0.0155326483407988	0.016607874537536	-0.9352580491677605	0.349667	0.349667	chr19	18839836	0.4563453525182162	chr19:18839836:A:G
chr19:18841717	['A', 'T']	19959	6355.592161972535	745.7895221851851	-0.021789961936487	0.0138293478248483	-1.5756319251248625	0.115127	0.115127	chr19	18841717	0.9388228121139296	chr19:18841717:A:T
chr19:18845890	['G', 'A']	19959	4027.807216236532	457.9970644856522	-0.0191459328314814	0.0170561865048213	-1.122521310731995	0.261654	0.261654	chr19	18845890	0.5822726216556398	chr19:18845890:G:A
chr19:18848287	['G', 'A']	19959	1254.0	131.4289450315193	-0.0324631550748849	0.029314751019707	-1.1073999930294949	0.268134	0.268134	chr19	18848287	0.571648112998981	chr19:18848287:G:A
chr19:18848639	['C', 'T']	19959	563.0	72.86848255729394	-0.0009319168002116	0.0425444252188277	-0.0219045573049421	0.982524	0.982524	chr19	18848639	0.0076568323619371	chr19:18848639:C:T
chr19:18851252	['G', 'A']	19959	3990.399859698351	461.28932182641	-0.0175823351445982	0.0171312206816376	-1.0263328849323674	0.304747	0.304747	chr19	18851252	0.516060560983932	chr19:18851252:G:A
chr19:18853633	['C', 'T']	19959	10219.0	1322.5489204618614	-0.0045219457572437	0.0115824887724686	-0.3904122720146555	0.696236	0.696236	chr19	18853633	0.1572435245778214	chr19:18853633:C:T
chr19:18853701	['G', 'A']	19959	3319.16629922838	369.1117254190773	-0.0202232547941768	0.0187404359050534	-1.0791240340745518	0.280545	0.280545	chr19	18853701	0.5519974670844231	chr19:18853701:G:A
chr19:18854146	['G', 'T']	19959	29901.49443776308	4149.342561846239	0.012347396057281	0.0116255610203948	1.0620903400377746	0.288208	0.288208	chr19	18854146	0.5402939683255178	chr19:18854146:G:T
chr19:18856912	['C', 'T']	19959	4370.218959815613	443.0136819169616	-0.0385464791200078	0.0161532688125908	-2.386295898819085	0.0170283	0.0170283	chr19	18856912	1.7688287071443685	chr19:18856912:C:T
chr19:18857849	['T', 'C']	19959	36619.0	4931.285551121885	-0.0126117409435385	0.0183112380091968	-0.6887432153524649	0.490993	0.490993	chr19	18857849	0.3089246994921925	chr19:18857849:T:C
chr19:18858008	['A', 'G']	19959	550.0551185047852	89.39347775478045	0.0389200831116347	0.0436695585875143	0.8912405888792867	0.372811	0.372811	chr19	18858008	0.428511282024004	chr19:18858008:A:G
chr19:18858780	['C', 'T']	19959	540.0	61.38934446294858	-0.0183924046876404	0.0433899996127237	-0.4238857997649534	0.671654	0.671654	chr19	18858780	0.172854394488652	chr19:18858780:C:T
chr19:18859548	['G', 'A']	19959	38624.0	5257.606384551665	0.0022988523431032	0.0285851612327025	0.0804211781206696	0.935903	0.935903	chr19	18859548	0.0287691606077661	chr19:18859548:G:A
chr19:18859923	['A', 'G']	19959	4869.487949090544	598.1048430266941	-0.0129011601373953	0.0156355135863308	-0.8251190513290244	0.409314	0.409314	chr19	18859923	0.3879434006790292	chr19:18859923:A:G
chr19:18859971	['C', 'T']	19959	541.0	61.604752232055056	-0.0176486003758236	0.0433508774941827	-0.4071105683660468	0.683931	0.683931	chr19	18859971	0.1649877108980301	chr19:18859971:C:T
chr19:18860513	['T', 'C']	19959	3360.3367239565064	371.9319112335281	-0.021618622555842	0.0186475986098695	-1.1593247478203452	0.246338	0.246338	chr19	18860513	0.6084685889024349	chr19:18860513:T:C
chr19:18860665	['C', 'T']	19959	581.0291111333801	62.744388061117256	-0.0245636619587671	0.0419123059863149	-0.5860727865173437	0.557833	0.557833	chr19	18860665	0.2534957975386311	chr19:18860665:C:T
chr19:18861071	['G', 'A']	19959	2696.405291641612	361.5596123687328	-0.0022512288466447	0.0200260306039899	-0.1124151306448229	0.910495	0.910495	chr19	18861071	0.0407224347986293	chr19:18861071:G:A
chr19:18861199	['A', 'G']	19959	7455.373534422287	909.674223551636	-0.0184809086513554	0.0129706365736931	-1.4248266495137274	0.154223	0.154223	chr19	18861199	0.8118508530800655	chr19:18861199:A:G
chr19:18861782	['T', 'C']	19959	38675.0	5242.213148381132	-0.0155451124479101	0.0291095498519755	-0.5340210524366853	0.593333	0.593333	chr19	18861782	0.2267014963965009	chr19:18861782:T:C
chr19:18863250	['G', 'C']	19959	3323.0	365.3632635576978	-0.0216525628814795	0.018739279150825	-1.1554640233066964	0.247914	0.247914	chr19	18863250	0.6056989474110107	chr19:18863250:G:C
chr19:18863391	['A', 'G']	19959	17184.44394888499	2463.638018558592	0.0124841210720134	0.0102104537749541	1.2226803379333184	0.221465	0.221465	chr19	18863391	0.654694899273509	chr19:18863391:A:G
chr19:18866179	['G', 'A']	19959	4559.456882296939	463.7554744185069	-0.0367399238582325	0.0158669417017477	-2.315501282404386	0.0205956	0.0205956	chr19	18866179	1.6862255514670448	chr19:18866179:G:A
chr19:18867441	['C', 'T']	19959	4566.14388092613	462.2480277403359	-0.0372060819532928	0.0158530661678968	-2.346932862024932	0.0189384	0.0189384	chr19	18867441	1.7226567149062997	chr19:18867441:C:T
chr19:18868515	['A', 'C']	19959	36724.51999398677	4924.138010092935	-0.0199386715436957	0.0185889201041354	-1.0726105353080753	0.283459	0.283459	chr19	18868515	0.5475097493334965	chr19:18868515:A:C
chr19:18869363	['G', 'A']	19959	3306.828405332264	370.7376139732182	-0.0189551029300901	0.0187802768784959	-1.0093090241813416	0.312839	0.312839	chr19	18869363	0.5046791110182107	chr19:18869363:G:A
chr19:18869781	['T', 'A']	19959	2698.135183886161	362.7050541173963	-0.0022066876005966	0.0200198247973769	-0.1102251204958497	0.912232	0.912232	chr19	18869781	0.0398946973004459	chr19:18869781:T:A
chr19:18873801	['A', 'G']	19959	19222.89779921614	2723.3399363035883	0.0098746315246771	0.0101292712550153	0.9748610019489709	0.329641	0.329641	chr19	18873801	0.4819587770526748	chr19:18873801:A:G
chr19:18874034	['G', 'A']	19959	31705.708335421783	4369.699297478407	0.0087784658562989	0.0124798066668005	0.7034136097357884	0.481806	0.481806	chr19	18874034	0.3171277959718258	chr19:18874034:G:A
chr19:18874288	['T', 'C']	19959	36489.0	4869.278074701817	-0.0234617524231528	0.0180259173753261	-1.3015566384026185	0.193083	0.193083	chr19	18874288	0.7142559620113942	chr19:18874288:T:C
chr19:18876066	['C', 'T']	19959	1356.067942679627	160.97998458428245	-0.0302017343184215	0.027756101689607	-1.088111531517057	0.276559	0.276559	chr19	18876066	0.558212203813014	chr19:18876066:C:T
chr19:18876161	['T', 'C']	19959	7647.766347647442	1160.4746385259375	0.0184599759482322	0.012836380421284	1.4380982288140696	0.150422	0.150422	chr19	18876161	0.8226886412718253	chr19:18876161:T:C
chr19:18877409	['C', 'T']	19959	16580.322876472062	2400.8713791844484	0.015003579943192	0.0102607201156508	1.4622345969954704	0.143693	0.143693	chr19	18877409	0.8425643879925688	chr19:18877409:C:T
chr19:18877857	['T', 'C']	19959	29013.072671648533	4000.35687722498	0.0087087256874603	0.0113215980038833	0.7692134700837444	0.441776	0.441776	chr19	18877857	0.3547978813814766	chr19:18877857:T:C
chr19:18877890	['T', 'C']	19959	30774.41881798586	4245.536978758385	0.0096296577806295	0.0119890484836499	0.8032045073270012	0.421866	0.421866	chr19	18877890	0.3748254748726746	chr19:18877890:T:C
chr19:18878461	['A', 'G']	19959	38703.0	5244.117071099382	-0.0165570041605932	0.029465609581772	-0.5619094393633624	0.574184	0.574184	chr19	18878461	0.2409489135610813	chr19:18878461:A:G
chr19:18878511	['T', 'C']	19959	38704.0	5243.121361323293	-0.0177337954456374	0.0294786081944138	-0.6015818429649582	0.547459	0.547459	chr19	18878511	0.2616484002147897	chr19:18878511:T:C
chr19:18880803	['T', 'C']	19959	1469.3804117468933	181.18815663932065	-0.0221375589247392	0.0268577007640209	-0.8242536886997827	0.409805	0.409805	chr19	18880803	0.3874227471081706	chr19:18880803:T:C
chr19:18881710	['C', 'A']	19959	2203.110381801784	329.4324265447225	0.014957284277922	0.0218926961139881	0.6832088747792562	0.494483	0.494483	chr19	18881710	0.3058486345685254	chr19:18881710:C:A
chr19:18884392	['C', 'T']	19959	33020.61768980205	4491.20314938675	0.0050036682296242	0.0133214780199949	0.3756090894804569	0.707212	0.707212	chr19	18884392	0.150450378807246	chr19:18884392:C:T
chr19:18885233	['T', 'C']	19959	30752.622369212266	4195.508029480365	0.008719194318659	0.0119933466686959	0.7270026089896292	0.467233	0.467233	chr19	18885233	0.3304664912129161	chr19:18885233:T:C
chr19:18885241	['C', 'A']	19959	5197.9064380264745	639.4400920539615	-0.0100012825581882	0.015075164255583	-0.6634277669302567	0.507064	0.507064	chr19	18885241	0.2949372219434302	chr19:18885241:C:A
chr19:18885425	['G', 'A']	19959	2042.5261492087427	306.6739351278608	0.0133459190204684	0.0227988068933545	0.5853779578421072	0.5583	0.5583	chr19	18885425	0.2531323721495705	chr19:18885425:G:A
chr19:18886298	['C', 'T']	19959	6997.1551879699255	970.1939923333806	0.0096155097267583	0.0133775145227419	0.7187814829437703	0.472284	0.472284	chr19	18886298	0.3257967671681933	chr19:18886298:C:T
chr19:18886377	['G', 'A']	19959	18753.758456527183	2590.1404727706586	0.0041004384171338	0.0100940405487367	0.4062236918244837	0.684583	0.684583	chr19	18886377	0.1645738897407379	chr19:18886377:G:A
chr19:18886514	['C', 'T']	19959	881.0882898231198	104.5635499409581	-0.0340433693306697	0.0341871126172191	-0.995795395529338	0.319362	0.319362	chr19	18886514	0.4957167606211672	chr19:18886514:C:T
chr19:18887190	['G', 'A']	19959	786.0787693541113	63.359116552342144	-0.0503871306488593	0.0364484833465806	-1.3824205021026297	0.166858	0.166858	chr19	18887190	0.7776529662788021	chr19:18887190:G:A
chr19:18887675	['C', 'T']	19959	7436.811176114591	1148.702245715017	0.0211381896725501	0.0130170081150827	1.623890028005547	0.104415	0.104415	chr19	18887675	0.9812371071835304	chr19:18887675:C:T
chr19:18888035	['C', 'A']	19959	3329.834168587752	395.5428974949488	-0.0148019896493742	0.0186557649023532	-0.7934271109681031	0.427538	0.427538	chr19	18888035	0.3690252786974912	chr19:18888035:C:A
chr19:18888047	['C', 'T']	19959	38552.0	5230.086968610536	-0.0059391829995512	0.0278497586049714	-0.2132579705193925	0.831128	0.831128	chr19	18888047	0.0803320864290693	chr19:18888047:C:T
chr19:18888893	['T', 'C']	19959	1628.3824329772256	290.91064133035843	0.0407936434810965	0.0254425384152427	1.6033637373485086	0.10887	0.10887	chr19	18888893	0.9630917770797812	chr19:18888893:T:C
chr19:18889343	['C', 'T']	19959	22331.594367044203	3057.274747549496	0.0051441521862874	0.0102039258130654	0.504134612552815	0.614172	0.614172	chr19	18889343	0.2117099868553088	chr19:18889343:C:T
chr19:18890504	['G', 'C']	19959	4964.497469559553	799.8861938068732	0.0241517834598956	0.015215831439889	1.5872799035207914	0.112465	0.112465	chr19	18890504	0.9489826124135016	chr19:18890504:G:C
chr19:18892042	['C', 'T']	19959	37687.32942414675	5162.453482729527	0.0174955288640048	0.0222967435543363	0.7846674480230204	0.432658	0.432658	chr19	18892042	0.3638552616155751	chr19:18892042:C:T
chr19:18892400	['A', 'G']	19959	13366.393851246305	2029.075205087829	0.0259145528808805	0.0107054901306031	2.4206787886152137	0.0155004	0.0155004	chr19	18892400	1.8096570943747872	chr19:18892400:A:G
chr19:18892410	['T', 'C']	19959	13371.408707865174	2024.35317201938	0.0254644770568656	0.0107086981230152	2.3779246332602457	0.0174197	0.0174197	chr19	18892410	1.7589593286318268	chr19:18892410:T:C
chr19:18892442	['G', 'A']	19959	19204.167979134272	2744.815462936868	0.0156580700171938	0.0101342216720732	1.5450688295424395	0.122345	0.122345	chr19	18892442	0.9124137747125256	chr19:18892442:G:A
chr19:18892904	['C', 'T']	19959	775.6606659312007	138.1415502266792	0.0301723387419908	0.0367822343635805	0.8202965171649726	0.412057	0.412057	chr19	18892904	0.3850427036920592	chr19:18892904:C:T
chr19:18894573	['G', 'A']	19959	4425.2217156027655	444.17724610051886	-0.0367001192521815	0.0160268909271263	-2.289908842523209	0.022037	0.022037	chr19	18894573	1.6568475283377433	chr19:18894573:G:A
chr19:18895646	['A', 'G']	19959	959.9580109934874	60.79303644542397	-0.072469115650707	0.0332113067354512	-2.1820615559625134	0.0291166	0.0291166	chr19	18895646	1.5358593397796	chr19:18895646:A:G
chr19:18895839	['A', 'G']	19959	18036.53785282255	2595.098124603301	0.0144235055705993	0.0101792178535296	1.41695617267863	0.156511	0.156511	chr19	18895839	0.8054551336995224	chr19:18895839:A:G
chr19:18895857	['G', 'C']	19959	32197.51864661654	4461.762122758781	0.0119374573259917	0.0127539853008243	0.9359786015450576	0.349296	0.349296	chr19	18895857	0.4568063877029611	chr19:18895857:G:C
chr19:18896992	['C', 'T']	19959	17322.735832038885	2552.080538872538	0.0198298407145982	0.0101704836851829	1.949744115266392	0.0512206	0.0512206	chr19	18896992	1.2905553384961923	chr19:18896992:C:T
chr19:18898661	['T', 'C']	19959	34382.89070408419	4725.031232565731	0.0146154575758612	0.0146925034313813	0.9947561111093176	0.319867	0.319867	chr19	18898661	0.4950305628454454	chr19:18898661:T:C
chr19:18900124	['GC', 'G']	19959	18786.76507141067	2803.7435373576027	0.0255664366881516	0.0101633108207303	2.515561822236424	0.0118921	0.0118921	chr19	18900124	1.9247414474938749	chr19:18900124:GC:G
chr19:18900139	['G', 'A']	19959	6839.342669606173	1014.6765645823668	0.0180866352430575	0.0134545979256702	1.3442717012412353	0.178876	0.178876	chr19	18900139	0.747447925317322	chr19:18900139:G:A
chr19:18900435	['T', 'C']	19959	16465.59976943511	2185.0037358744257	-0.0051450901138659	0.0102290504109708	-0.5029880494427686	0.614978	0.614978	chr19	18900435	0.2111404202400288	chr19:18900435:T:C
chr19:18901056	['T', 'C']	19959	14296.148827420326	2176.281295342076	0.0268149413112186	0.0105436365349301	2.5432346062369584	0.0109906	0.0109906	chr19	18901056	1.9589785978789391	chr19:18901056:T:C
chr19:18901549	['G', 'A']	19959	17120.431120020046	2521.787135890308	0.0201086711020152	0.0102027577718751	1.9709054700334712	0.0487485	0.0487485	chr19	18901549	1.3120387430781673	chr19:18901549:G:A
chr19:18904000	['T', 'C']	19959	3139.0	386.421601136964	-0.0114539193783809	0.0192824140813902	-0.5940085784920123	0.552513	0.552513	chr19	18904000	0.2576574990693778	chr19:18904000:T:C
chr19:18904682	['C', 'T']	19959	3775.1891472091393	441.9525890861111	-0.0216049071177514	0.017121957917751	-1.2618245659483125	0.207027	0.207027	chr19	18904682	0.6839730111308023	chr19:18904682:C:T
chr19:18905299	['A', 'G']	19959	31546.58056919531	4541.763260991204	0.0399054579429624	0.0124146079651059	3.214395336133516	0.00130928	0.00130928	chr19	18905299	2.8829674661679783	chr19:18905299:A:G
chr19:18905939	['G', 'A']	19959	954.0	63.73141399028992	-0.0680970651028893	0.0330546900473969	-2.060133221798337	0.0393987	0.0393987	chr19	18905939	1.404518107924194	chr19:18905939:G:A
chr19:18905976	['G', 'A']	19959	14254.71419981962	2151.445554355915	0.0252959250139967	0.01055282027175	2.397077213729681	0.0165356	0.0165356	chr19	18905976	1.7815800419379697	chr19:18905976:G:A
chr19:18906169	['G', 'A']	19959	3751.0	443.89602076411154	-0.0197346314355981	0.0171744756347007	-1.1490674798667295	0.250542	0.250542	chr19	18906169	0.6011194600590981	chr19:18906169:G:A
chr19:18906763	['T', 'C']	19959	36273.0	5039.441193359151	0.0356241841820956	0.0176670781338253	2.016416292057349	0.0437698	0.0437698	chr19	18906763	1.3588254378304505	chr19:18906763:T:C
chr19:18907053	['G', 'A']	19959	14198.711393927248	2144.474446134055	0.0254645326400162	0.0105612764677686	2.4111226249715205	0.0159125	0.0159125	chr19	18907053	1.7982615833382882	chr19:18907053:G:A
chr19:18907502	['A', 'C']	19959	3789.139076830552	434.8270438339077	-0.0241472813422578	0.017107213513234	-1.411526273614205	0.158105	0.158105	chr19	18907502	0.8010543954816225	chr19:18907502:A:C
chr19:18907805	['C', 'T']	19959	14220.850012528188	2147.8787501404886	0.0255273654559228	0.0105612926218045	2.4170682860561654	0.015655	0.015655	chr19	18907805	1.805346928047066	chr19:18907805:C:T
chr19:18908025	['G', 'C']	19959	956.0479005912416	66.23660515436114	-0.0656292891144465	0.0330239812748212	-1.9873221392747376	0.0469004	0.0469004	chr19	18908025	1.328823453296602	chr19:18908025:G:C
chr19:18908057	['A', 'G']	19959	3181.1593847078866	376.6062709345892	-0.0164744769989249	0.01917498890373	-0.859164877833135	0.39026	0.39026	chr19	18908057	0.4086459597859116	chr19:18908057:A:G
chr19:18908153	['C', 'T']	19959	602.0301633430204	103.46901738177915	0.0132314627319372	0.0417375768884499	0.3170155940604884	0.751235	0.751235	chr19	18908153	0.1242241865130179	chr19:18908153:C:T
chr19:18908991	['G', 'A']	19959	857.1717865196692	138.9891213721021	0.0177972110951452	0.0350223945122824	0.5081665986288776	0.611342	0.611342	chr19	18908991	0.213715766582775	chr19:18908991:G:A
chr19:18909647	['T', 'C']	19959	3155.4343236314267	379.7643087623716	-0.0147436423049884	0.0192678542504393	-0.7651937840796292	0.444165	0.444165	chr19	18909647	0.3524556666469314	chr19:18909647:T:C
chr19:18910201	['C', 'T']	19959	16467.650147817807	2394.8757969878698	0.0176826625908685	0.0102709876032646	1.721612689440699	0.0851552	0.0851552	chr19	18910201	1.0697888267107516	chr19:18910201:C:T
chr19:18910645	['T', 'C']	19959	13491.027811184606	2024.5319370030688	0.0243686965096102	0.0107259953262986	2.2719286899055127	0.0231014	0.0231014	chr19	18910645	1.6363617000277346	chr19:18910645:T:C
chr19:18911198	['C', 'A']	19959	3104.155526605872	373.99704799147474	-0.014961592035813	0.0193686726024894	-0.7724634693804485	0.439849	0.439849	chr19	18911198	0.3566963910638381	chr19:18911198:C:A
chr19:18911236	['G', 'A']	19959	7273.728867064188	913.9894544139264	-0.0106307556029823	0.0130465129449742	-0.8148350174348679	0.415176	0.415176	chr19	18911236	0.3817677596124454	chr19:18911236:G:A
chr19:18911395	['T', 'C']	19959	9505.810134830332	1169.7147954669288	-0.0155254562321936	0.0118552125549961	-1.3095890234081673	0.19035	0.19035	chr19	18911395	0.720447118849614	chr19:18911395:T:C
chr19:18911709	['G', 'A']	19959	952.861897590361	62.78135640931173	-0.0691436657623938	0.0331045215849845	-2.088647183282534	0.0367521	0.0367521	chr19	18911709	1.4347178404612742	chr19:18911709:G:A
chr19:18912764	['A', 'G']	19959	3839.898574893885	440.4681901579377	-0.0240780310805986	0.0170931731977008	-1.408634359583825	0.158959	0.158959	chr19	18912764	0.7987148780059914	chr19:18912764:A:G
chr19:18913611	['A', 'G']	19959	38005.0	5226.271655351278	0.0296155184934958	0.0238368479482748	1.2424259515251563	0.214094	0.214094	chr19	18913611	0.6693955036696181	chr19:18913611:A:G
chr19:18916042	['A', 'G']	19959	5630.128338762214	691.1648965554377	-0.0216849922472758	0.0144885913611155	-1.4966943098052954	0.134489	0.134489	chr19	18916042	0.8713132356218958	chr19:18916042:A:G
chr19:18919311	['G', 'C']	19959	9869.97805061388	1450.5970578208248	0.0145588272506336	0.0117334083496308	1.2408012076978288	0.214694	0.214694	chr19	18919311	0.6681800925143915	chr19:18919311:G:C
chr19:18919880	['C', 'G']	19959	15711.787203126563	2280.396625113368	0.0155381415238103	0.0103477458634496	1.5015967466590248	0.133217	0.133217	chr19	18919880	0.8754403507280701	chr19:18919880:C:G
chr19:18921415	['G', 'T']	19959	3075.154073554464	389.1862831697935	-0.0137724296652316	0.0188284785193219	-0.7314680074175027	0.464502	0.464502	chr19	18921415	0.3330124117304172	chr19:18921415:G:T
chr19:18922280	['G', 'A']	19959	16189.811153422186	2349.7620650517506	0.0163181327997852	0.0103016640307497	1.5840288278744836	0.113203	0.113203	chr19	18922280	0.9461420637291816	chr19:18922280:G:A
chr19:18922578	['G', 'A']	19959	16004.603748058324	2295.1173923679394	0.0136489668964253	0.0103175908882685	1.322883126907532	0.185889	0.185889	chr19	18922578	0.7307463088867617	chr19:18922578:G:A
chr19:18923749	['G', 'A']	19959	5465.643061193805	829.7651068354471	0.0180136341152688	0.0146325428918869	1.231066551341296	0.218312	0.218312	chr19	18923749	0.6609223916818434	chr19:18923749:G:A
chr19:18924137	['G', 'A']	19959	5745.727259058789	872.7311407425456	0.0186057429393013	0.0143335439392589	1.2980560158845982	0.194283	0.194283	chr19	18924137	0.7115651990358014	chr19:18924137:G:A
chr19:18924350	['CT', 'C']	19959	37543.88105020543	5146.120411134179	0.0251069923301186	0.0215776134587305	1.163566692773434	0.244614	0.244614	chr19	18924350	0.6115186906000137	chr19:18924350:CT:C
chr19:18924545	['G', 'T']	19959	4898.490855338979	524.4942899426165	-0.0276262259109538	0.0156578979380347	-1.7643636470414537	0.0776861	0.0776861	chr19	18924545	1.1096566804696713	chr19:18924545:G:T
chr19:18924546	['C', 'T']	19959	4898.490855338979	525.1351606054794	-0.0273684120814879	0.0156577159509603	-1.7479185449017711	0.0804935	0.0804935	chr19	18924546	1.0942391883042693	chr19:18924546:C:T
chr19:18924619	['G', 'T']	19959	14174.0	2084.1311137946886	0.0180072834311171	0.010620663167139	1.695495200980741	0.0899971	0.0899971	chr19	18924619	1.0457714847194437	chr19:18924619:G:T
chr19:18925301	['A', 'G']	19959	2979.149263453252	408.51334030687207	0.0046853408539835	0.0192461321074275	0.2434432450027386	0.807665	0.807665	chr19	18925301	0.092768736774748	chr19:18925301:A:G
chr19:18926244	['T', 'C']	19959	13559.717514407415	1662.006263203237	-0.0190395491980923	0.0106240903882051	-1.7921109951427034	0.0731303	0.0731303	chr19	18926244	1.1359026449802745	chr19:18926244:T:C
chr19:18928489	['T', 'C']	19959	22091.64110660051	2846.581203534643	-0.0142439489959438	0.0101282116795634	-1.406363674713188	0.159632	0.159632	chr19	18928489	0.7968800451257549	chr19:18928489:T:C
chr19:18929099	['G', 'A']	19959	7704.386010622307	1000.573649063202	-0.0084709521056182	0.0128355405481322	-0.6599606829064063	0.509287	0.509287	chr19	18929099	0.2930374094321499	chr19:18929099:G:A
chr19:18930214	['C', 'T']	19959	1832.886217457898	305.4397196018112	0.0289301314582876	0.0243485264302797	1.1881676511770456	0.234782	0.234782	chr19	18930214	0.6293352021447407	chr19:18930214:C:T
chr19:18930451	['G', 'A']	19959	14457.243470850666	2164.553348800636	0.0197322102816121	0.0105221067539971	1.875309835087555	0.0607647	0.0607647	chr19	18930451	1.2163486419007157	chr19:18930451:G:A
chr19:18930681	['T', 'C']	19959	20076.04104851644	2576.219599692214	-0.014156018907324	0.0100656349856714	-1.4063711755368955	0.15963	0.15963	chr19	18930681	0.7968854863556152	chr19:18930681:T:C
chr19:18930743	['C', 'T']	19959	14840.224255254812	2256.939999397437	0.0235653403745467	0.0105172102734809	2.240645547799553	0.02506	0.02506	chr19	18930743	1.6010189333418687	chr19:18930743:C:T
chr19:18931799	['C', 'T']	19959	6209.0	748.0673746153543	-0.014818207743838	0.0140830922045331	-1.0521984468061905	0.292721	0.292721	chr19	18931799	0.5335461198724325	chr19:18931799:C:T
chr19:18936977	['T', 'G']	19959	37882.28603648758	5165.796400602401	0.0119814223460456	0.0231660882727837	0.5171966110533128	0.605025	0.605025	chr19	18936977	0.2182266796653358	chr19:18936977:T:G
chr19:18938092	['T', 'C']	19959	14244.850761981155	2113.465216086757	0.0183020598704306	0.0105335020150387	1.7375095048447018	0.0823127	0.0823127	chr19	18938092	1.0845331524620576	chr19:18938092:T:C
chr19:18938124	['G', 'A']	19959	2962.8906931288525	462.3791563034087	0.0228548764274411	0.0193180341685986	1.1830849986067222	0.23679	0.23679	chr19	18938124	0.6256366424749722	chr19:18938124:G:A
chr19:18938385	['G', 'A']	19959	1074.1614552014432	113.21302251618786	-0.0320794505666131	0.0313624138861217	-1.0228629302290004	0.306385	0.306385	chr19	18938385	0.5137325007127117	chr19:18938385:G:A
chr19:18938389	['G', 'A']	19959	5982.599488901138	789.9140540671904	-0.0025751147325204	0.0142339619001257	-0.1809134203526075	0.856437	0.856437	chr19	18938389	0.0673045784762456	chr19:18938389:G:A
chr19:18940148	['A', 'G']	19959	6899.03698135899	928.6318633475	0.0016249712243003	0.0134279029212201	0.1210145198273962	0.903681	0.903681	chr19	18940148	0.0439848487162255	chr19:18940148:A:G
chr19:18941011	['C', 'T']	19959	6528.327086882453	888.8727988429044	-6.447429174454183e-05	0.0136392647935978	-0.0047271090282524	0.996228	0.996228	chr19	18941011	0.0016412561444869	chr19:18941011:C:T
chr19:18941089	['T', 'C']	19959	4595.453670276773	597.5839398867806	-0.002534139278282	0.0158807701639794	-0.159572819964988	0.873219	0.873219	chr19	18941089	0.0588768232315836	chr19:18941089:T:C
chr19:18943911	['T', 'C']	19959	12446.247181440096	1554.1687573051995	-0.0163972400579319	0.0108268849901501	-1.5144928640924489	0.129917	0.129917	chr19	18943911	0.8863340165703296	chr19:18943911:T:C
chr19:18944391	['C', 'T']	19959	13934.792683537962	1958.493511421584	0.0067683302151767	0.0106640183657602	0.6346885370066816	0.525639	0.525639	chr19	18944391	0.2793124195966073	chr19:18944391:C:T
chr19:18945344	['A', 'G']	19959	9831.031363088065	1476.164867578408	0.0176767678058567	0.0117328141096229	1.5066093812360548	0.131927	0.131927	chr19	18945344	0.8796663132404358	chr19:18945344:A:G
chr19:18949267	['G', 'A']	19959	6911.385116512152	922.0119963518364	-0.0008884423662236	0.0134583727589605	-0.0660141000799727	0.947367	0.947367	chr19	18949267	0.0234817472917343	chr19:18949267:G:A
chr19:18949629	['A', 'G']	19959	2387.1528509101845	295.96125546090985	-0.0124564481912086	0.0213836019052824	-0.5825233862089205	0.560221	0.560221	chr19	18949629	0.2516406155888843	chr19:18949629:A:G
chr19:18949681	['C', 'T']	19959	7203.165388663359	1064.6443710437577	0.0171709770963646	0.013198509211845	1.3009785287685736	0.193281	0.193281	chr19	18949681	0.7138108360941524	chr19:18949681:C:T
chr19:18949832	['C', 'T']	19959	3736.123139377538	447.4443290201792	-0.0205553757155506	0.0172634869243677	-1.190685045588117	0.233791	0.233791	chr19	18949832	0.6311722114187027	chr19:18949832:C:T
chr19:18950329	['T', 'C']	19959	16315.475154810418	2247.4783804176263	0.0052192549740065	0.0103405888621519	0.504734792532931	0.613751	0.613751	chr19	18950329	0.2120077872614343	chr19:18950329:T:C
chr19:18950980	['A', 'T']	19959	1109.0001504438092	145.80393258842273	-0.0035178016843737	0.0306735919367737	-0.1146850258562747	0.908696	0.908696	chr19	18950980	0.0415813836694484	chr19:18950980:A:T
chr19:18951898	['C', 'A']	19959	2548.255349000351	342.92547156766534	-0.0026530432825625	0.0204748596857162	-0.129575651471417	0.896903	0.896903	chr19	18951898	0.0472545233356794	chr19:18951898:C:A
chr19:18952268	['G', 'A']	19959	3484.8730079182124	391.0379632264144	-0.0288099968142346	0.0179844932983141	-1.6019354193835016	0.109186	0.109186	chr19	18952268	0.9618330439804704	chr19:18952268:G:A
chr19:18952750	['G', 'A']	19959	448.0898020546229	120.8879601587737	0.1116312734377355	0.0478529319943216	2.3327990320631136	0.0196686	0.0196686	chr19	18952750	1.7062265518200197	chr19:18952750:G:A
chr19:18953382	['A', 'G']	19959	1034.3493920972685	148.09254038307577	0.0053659967315274	0.032276515223645	0.1662508078814047	0.867961	0.867961	chr19	18953382	0.0614997884932242	chr19:18953382:A:G
chr19:18954084	['T', 'G']	19959	5920.889957907396	849.6059103094358	0.0141433727858279	0.0140921357086212	1.00363586316979	0.315566	0.315566	chr19	18954084	0.5009097950945017	chr19:18954084:T:G
chr19:18955106	['T', 'C']	19959	37917.6993385448	5088.450932093537	-0.0306871302699706	0.0238058508418237	-1.289058327461981	0.197393	0.197393	chr19	18955106	0.7046682524529899	chr19:18955106:T:C
chr19:18955200	['TCCATCCATCTGC', 'T']	19959	1431.5863177457445	209.2812303447301	0.0127463045202575	0.0269713172401553	0.4725873937399194	0.636513	0.636513	chr19	18955200	0.1961927219858014	chr19:18955200:TCCATCCATCTGC:T
chr19:18955766	['G', 'A']	19959	3230.346762010269	405.44123125240793	-0.0131233518583371	0.0186123992168498	-0.7050865235287089	0.480765	0.480765	chr19	18955766	0.3180671567710182	chr19:18955766:G:A
chr19:18955786	['C', 'CAGAT']	19959	13422.0	1896.8151336409944	0.0111062234225087	0.0106336105751872	1.0444451904627992	0.296292	0.296292	chr19	18955786	0.528280074482687	chr19:18955786:C:CAGAT
chr19:18956125	['T', 'TG']	19959	13486.432775215557	1906.1365198940312	0.010712248464086	0.0106172017045179	1.0089521478646917	0.31301	0.31301	chr19	18956125	0.5044417874521316	chr19:18956125:T:TG
chr19:18956209	['G', 'A']	19959	3225.69696969697	406.0514045538604	-0.0123395196718373	0.0185922782085648	-0.6636905673105152	0.506896	0.506896	chr19	18956209	0.2950811358525141	chr19:18956209:G:A
chr19:18956504	['G', 'A']	19959	2265.925268871245	295.02300172083244	0.0060336905764548	0.0217547795544673	0.2773501134014376	0.781514	0.781514	chr19	18956504	0.1070632376469864	chr19:18956504:G:A
chr19:18956989	['C', 'T']	19959	3191.2791338780007	402.7385317779895	-0.011045149194933	0.0186628751560982	-0.5918246305861385	0.553975	0.553975	chr19	18956989	0.2565098338402192	chr19:18956989:C:T
chr19:18957032	['C', 'T']	19959	5361.805923030667	745.7117999403839	0.0062612342667797	0.0147046177338575	0.4258005464748147	0.670258	0.670258	chr19	18957032	0.17375799370447	chr19:18957032:C:T
chr19:18957038	['G', 'A']	19959	423.8920018075008	38.74072352043377	-0.0225527638268296	0.0494878503343354	-0.455723246705307	0.648594	0.648594	chr19	18957038	0.1880270732069005	chr19:18957038:G:A
chr19:18957909	['C', 'T']	19959	502.0879452606167	67.32042344067293	-0.0063588281892499	0.0453970099190545	-0.1400715201417041	0.888605	0.888605	chr19	18957909	0.0512912474013595	chr19:18957909:C:T
chr19:18958653	['G', 'A']	19959	26430.29691806565	3712.772669414203	0.0144595443707562	0.0107569288459199	1.3442074943389368	0.178897	0.178897	chr19	18958653	0.7473969422407318	chr19:18958653:G:A
chr19:18959084	['T', 'A']	19959	5501.826969332531	806.6133491209973	0.0181614102346414	0.0145692024820294	1.246561728896477	0.212573	0.212573	chr19	18959084	0.6724918983059808	chr19:18959084:T:A
chr19:18960707	['G', 'C']	19959	571.2003307939054	93.29449796717898	0.0196075587798903	0.0423906575404139	0.4625443415497182	0.643696	0.643696	chr19	18960707	0.1913191896178462	chr19:18960707:G:C
chr19:18960820	['A', 'G']	19959	14328.68104712026	1920.322771168628	-0.0006793553934575	0.0108407389938752	-0.0626668895765696	0.950032	0.950032	chr19	18960820	0.0222617660907687	chr19:18960820:A:G
chr19:18961780	['A', 'AG']	19959	2700.541217739915	357.2647782226091	-0.0025206254548263	0.0200335521037848	-0.125820196127383	0.899876	0.899876	chr19	18961780	0.0458173308117159	chr19:18961780:A:AG
chr19:18962989	['T', 'A']	19959	1423.142606604199	141.11911671927209	-0.0277767581988038	0.0273526240562967	-1.015506159176324	0.309877	0.309877	chr19	18962989	0.5088106572030304	chr19:18962989:T:A
chr19:18964251	['T', 'C']	19959	36124.85972034281	4940.894915973123	0.0169628045858957	0.0174410190621593	0.9725810473253168	0.330773	0.330773	chr19	18964251	0.4804699478183281	chr19:18964251:T:C
chr19:18964569	['G', 'A']	19959	18981.60824018846	2669.071131120299	0.0099836033275911	0.010081994978799	0.9902408549682088	0.322068	0.322068	chr19	18964569	0.4920524236242932	chr19:18964569:G:A
chr19:18964646	['T', 'C']	19959	27346.11034275406	3776.5199005117297	0.0088660113207835	0.0109356260644298	0.8107456553970797	0.417521	0.417521	chr19	18964646	0.3793216759773665	chr19:18964646:T:C
chr19:18964724	['G', 'A']	19959	18733.324493683573	2620.525007395237	0.0083938835998991	0.0100792152668408	0.8327913808442823	0.404972	0.404972	chr19	18964724	0.3925750031208051	chr19:18964724:G:A
chr19:18965971	['G', 'A']	19959	2520.050454340077	330.36492105287005	-0.0055464722489057	0.0206712706767416	-0.2683179150252405	0.788457	0.788457	chr19	18965971	0.1032219867636664	chr19:18965971:G:A
chr19:18967110	['G', 'A']	19959	406.44677568651696	20.730659136683663	-0.0790533692858124	0.0508896236404628	-1.553428059211591	0.120337	0.120337	chr19	18967110	0.9196008196657524	chr19:18967110:G:A
chr19:18967491	['A', 'T']	19959	30424.57306073361	4198.314452173753	0.0121430385085102	0.0119450566381277	1.016574376864028	0.309368	0.309368	chr19	18967491	0.5095246102945304	chr19:18967491:A:T
chr19:18967598	['G', 'T']	19959	2514.0	331.6732102757464	-0.0050418199530842	0.0206635949615822	-0.2439952952261197	0.807237	0.807237	chr19	18967598	0.0929989402702007	chr19:18967598:G:T
chr19:18967783	['T', 'C']	19959	30011.518292071763	4180.938480465569	0.0167048444467828	0.0117950298919596	1.4162613066517242	0.156715	0.156715	chr19	18967783	0.8048894329796907	chr19:18967783:T:C
chr19:18968499	['A', 'T']	19959	403.2424424725522	19.45319830158872	-0.0791212866270483	0.0504419481671967	-1.5685612769116282	0.116766	0.116766	chr19	18968499	0.9326835969664672	chr19:18968499:A:T
chr19:18968584	['T', 'C']	19959	30013.51879322441	4178.686035809724	0.0161632574295381	0.0117958980422973	1.3702439078042687	0.170626	0.170626	chr19	18968584	0.7679547903069827	chr19:18968584:T:C
chr19:18969585	['C', 'T']	19959	404.0202425092695	21.106167360159773	-0.075002553020146	0.0503811181417501	-1.4887036212479872	0.136581	0.136581	chr19	18969585	0.8646097118483062	chr19:18969585:C:T
chr19:18971274	['C', 'T']	19959	11055.868246302454	1548.9530354004337	0.0090140498408251	0.0111949296487881	0.8051903963327667	0.420719	0.420719	chr19	18971274	0.3760078744607096	chr19:18971274:C:T
chr19:18971654	['A', 'T']	19959	18557.735289559256	2595.3015600104563	0.0083819819411087	0.010346225948826	0.8101487424078392	0.417864	0.417864	chr19	18971654	0.3789650427707283	chr19:18971654:A:T
chr19:18971659	['G', 'A']	19959	30025.53924812029	4178.243222457142	0.0155941113824317	0.0118023878323538	1.321267492979986	0.186427	0.186427	chr19	18971659	0.7294911890751563	chr19:18971659:G:A
chr19:18971810	['C', 'T']	19959	5161.430634968403	736.3383680279243	0.0162255337309467	0.0150281647748399	1.0796749951871325	0.2803	0.2803	chr19	18971810	0.5523769022397139	chr19:18971810:C:T
chr19:18972089	['C', 'T']	19959	19254.64710010527	2688.4125229738684	0.0079268443552312	0.0100403247213198	0.7895007955668217	0.429829	0.429829	chr19	18972089	0.3667042865758526	chr19:18972089:C:T
chr19:18972611	['G', 'A']	19959	2159.32456404089	210.6312540957552	-0.0426255819498599	0.0224090697027078	-1.9021575868769416	0.0571649	0.0571649	chr19	18972611	1.2428705518937675	chr19:18972611:G:A
chr19:18973432	['G', 'C']	19959	1596.399919815576	221.66928358489653	0.0026525278673825	0.0257874934966122	0.1028610193437776	0.918074	0.918074	chr19	18973432	0.0371223117220512	chr19:18973432:G:C
chr19:18973554	['G', 'A']	19959	12695.718787635493	1865.3233061300537	0.0148109633925431	0.0109287936823553	1.3552239911396209	0.175362	0.175362	chr19	18973554	0.7560645100478538	chr19:18973554:G:A
chr19:18973858	['G', 'C']	19959	524.1838412189254	12.332950964533598	-0.104983573672218	0.0445129052316229	-2.3584974542986124	0.0183587	0.0183587	chr19	18973858	1.736158074922106	chr19:18973858:G:C
chr19:18973875	['C', 'T']	19959	8079.857873364414	1135.3380079788658	0.0125346623597692	0.0125115429419175	1.0018478470608314	0.316429	0.316429	chr19	18973875	0.4997237212463362	chr19:18973875:C:T
chr19:18974248	['T', 'C']	19959	13260.757574219822	1891.9076022919733	0.0099145824850068	0.0108924589995731	0.910224448436791	0.362715	0.362715	chr19	18974248	0.4404344838942677	chr19:18974248:T:C
chr19:18975482	['C', 'T']	19959	470.212030075188	66.66860697403878	0.0033689474721974	0.0467863089895815	0.0720071222747595	0.942597	0.942597	chr19	18975482	0.0256739468016313	chr19:18975482:C:T
chr19:18975610	['C', 'G']	19959	5849.465370351809	944.1805880244876	0.0265178368977508	0.0143187035437032	1.8519719202799083	0.0640446	0.0640446	chr19	18975610	1.193517482454319	chr19:18975610:C:G
chr19:18976350	['C', 'T']	19959	5928.049192658714	933.1589553449536	0.0223832796772229	0.0142344840045539	1.572468638136939	0.115858	0.115858	chr19	18976350	0.936073972785527	chr19:18976350:C:T
chr19:18976689	['G', 'C']	19959	478.19166959049664	36.41601123704276	-0.0615109673397546	0.0463562488199861	-1.3269185688129856	0.184551	0.184551	chr19	18976689	0.7338835972128092	chr19:18976689:G:C
chr19:18977560	['T', 'A']	19959	30613.751427560663	4256.788964671063	0.0158519713188333	0.0122250287220177	1.296681723968744	0.194756	0.194756	chr19	18977560	0.7105091538004451	chr19:18977560:T:A
chr19:18980026	['C', 'A']	19959	14824.485493811697	2218.239058144697	0.0212521724244614	0.0105533220738245	2.01378980720898	0.044045	0.044045	chr19	18980026	1.3561033856777656	chr19:18980026:C:A
chr19:18980444	['A', 'G']	19959	1912.9839754860093	290.52726760568066	0.0196716056745701	0.0236873897766924	0.8304674284511652	0.406284	0.406284	chr19	18980444	0.3911702804265625	chr19:18980444:A:G
chr19:18981074	['AG', 'A']	19959	14426.05949278268	2038.778585357664	0.0109510785894498	0.0104668684990339	1.0462612184781452	0.295453	0.295453	chr19	18981074	0.529511595879505	chr19:18981074:AG:A
chr19:18981101	['T', 'C']	19959	27620.15153337342	3897.4886834672047	0.0186183694367352	0.010967543917437	1.697587862596506	0.0896012	0.0896012	chr19	18981101	1.0476861739328698	chr19:18981101:T:C
chr19:18982571	['T', 'C']	19959	13103.0	1914.5895413498	0.0137165371719031	0.0108594002354653	1.2631026460473205	0.206567	0.206567	chr19	18982571	0.6849390577564747	chr19:18982571:T:C
chr19:18982810	['G', 'A']	19959	1572.0787654073554	241.47250094447327	0.0214939089542355	0.0261770568583742	0.821097232990097	0.411601	0.411601	chr19	18982810	0.3855235787736612	chr19:18982810:G:A
chr19:18982812	['A', 'G']	19959	627.0314159735444	50.61738015114685	-0.0506028780096582	0.0407934909365629	-1.240464516467827	0.214818	0.214818	chr19	18982812	0.6679293311049214	chr19:18982812:A:G
chr19:18985154	['G', 'A']	19959	8451.415739948658	1012.7141492012186	-0.0191586656209517	0.0123648204384249	-1.5494495626814169	0.12129	0.12129	chr19	18985154	0.9161750039466632	chr19:18985154:G:A
chr19:18986025	['G', 'A']	19959	706.0353742860007	83.79750445230951	-0.0241418861760058	0.0382789826174294	-0.630682544969557	0.528255	0.528255	chr19	18986025	0.2771563836043137	chr19:18986025:G:A
chr19:18986388	['T', 'G']	19959	1222.5512781954883	119.85281487589656	-0.0289403535493859	0.0293430371451438	-0.9862766899770422	0.324009	0.324009	chr19	18986388	0.4894429262253282	chr19:18986388:T:G
chr19:18987307	['C', 'A']	19959	1222.061228580018	120.1395020707988	-0.0286098996486841	0.0293427281250279	-0.9750252098843268	0.32956	0.32956	chr19	18987307	0.482065505814346	chr19:18987307:C:A
chr19:18987705	['A', 'G']	19959	1286.1910163111677	125.63107010323832	-0.0313878753334064	0.0285956849209593	-1.0976437675881814	0.272373	0.272373	chr19	18987705	0.5648359457026508	chr19:18987705:A:G
chr19:18988084	['T', 'A']	19959	20251.190313847383	2583.9768106153715	-0.0102597843043331	0.010094314468588	-1.0163923797163217	0.309455	0.309455	chr19	18988084	0.5094024958282792	chr19:18988084:T:A
chr19:18988095	['GGTCA', 'G']	19959	926.0463974346128	108.00927323941538	-0.0113874016584982	0.033674466827917	-0.3381613053204391	0.735245	0.735245	chr19	18988095	0.1335679202106149	chr19:18988095:GGTCA:G
chr19:18988895	['G', 'T']	19959	7227.744349573087	1058.369724752286	0.0093449316002	0.0132401846476801	0.7058007005844438	0.48032	0.48032	chr19	18988895	0.3184693294368236	chr19:18988895:G:T
chr19:18989306	['A', 'C']	19959	1245.1247682517412	129.27836506101914	-0.0235026736782398	0.0290690365233242	-0.8085123034395	0.418805	0.418805	chr19	18989306	0.3779881420374953	chr19:18989306:A:C
chr19:18989867	['C', 'G']	19959	33524.679677322376	4461.299881357295	-0.0155696591034729	0.0137577220202084	-1.1317032776649347	0.257773	0.257773	chr19	18989867	0.5887625740466091	chr19:18989867:C:G
chr19:18989978	['C', 'A']	19959	20998.260348802243	2637.819631672997	-0.0183986212713545	0.0101518406145737	-1.812343393664184	0.0699482	0.0699482	chr19	18989978	1.1552234568708757	chr19:18989978:C:A
chr19:18991781	['A', 'T']	19959	23317.33652352558	3033.240625815924	-0.0093626927786396	0.0102737790825191	-0.9113192627015212	0.362138	0.362138	chr19	18991781	0.441125901240921	chr19:18991781:A:T
chr19:18992878	['C', 'T']	19959	1242.18671076368	119.1061457415059	-0.0307656385359874	0.0291019244524598	-1.0571685245848754	0.290447	0.290447	chr19	18992878	0.5369331049518232	chr19:18992878:C:T
chr19:18994322	['G', 'A']	19959	1235.0618799478907	118.99474169292918	-0.0305613512825454	0.0291771006590615	-1.0474430492480773	0.294908	0.294908	chr19	18994322	0.5303134461368075	chr19:18994322:G:A
chr19:18994964	['G', 'A']	19959	26038.60920980107	3426.94011304812	-0.0090775769578057	0.0106154495503129	-0.8551288303695153	0.39249	0.39249	chr19	18994964	0.4061714038872487	chr19:18994964:G:A
chr19:18995827	['T', 'C']	19959	605.3336174052538	78.01526834446166	-0.003218197130077	0.0415040736548822	-0.0775393075108058	0.938195	0.938195	chr19	18995827	0.0277068859040979	chr19:18995827:T:C
chr19:18996740	['C', 'T']	19959	1336.8707510277752	121.60028687166488	-0.0362881089233674	0.0281463823827771	-1.2892636939933086	0.197321	0.197321	chr19	18996740	0.7048266922501284	chr19:18996740:C:T
chr19:18997566	['C', 'T']	19959	26503.31155098973	3453.6332845368684	-0.013444648744851	0.0107136085740947	-1.2549131930542934	0.209525	0.209525	chr19	18997566	0.6787641506724584	chr19:18997566:C:T
chr19:18998376	['T', 'C']	19959	766.0383805992584	85.72236346902079	-0.0160930487218386	0.0368908685247015	-0.4362339344508238	0.662672	0.662672	chr19	18998376	0.1787013793446113	chr19:18998376:T:C
chr19:18998432	['G', 'GT']	19959	1294.0648361559274	133.20283347361746	-0.0242474875230712	0.0285482623161232	-0.849350732964819	0.395696	0.395696	chr19	18998432	0.4026383398949729	chr19:18998432:G:GT
chr19:18998736	['G', 'A']	19959	23729.37781229644	3055.161255517792	-0.0132153253935919	0.010339658865164	-1.278120058497909	0.201222	0.201222	chr19	18998736	0.6963245387439542	chr19:18998736:G:A
chr19:18998837	['A', 'G']	19959	29793.0	3975.1450468136536	-0.0075587314783049	0.0115568107690057	-0.6540499476357937	0.513087	0.513087	chr19	18998837	0.2898089888522899	chr19:18998837:A:G
chr19:18999291	['A', 'G']	19959	24280.515637530072	3134.1786233336147	-0.0123909653280345	0.0103965908777439	-1.1918296558692143	0.233342	0.233342	chr19	18999291	0.6320070840670735	chr19:18999291:A:G
chr19:18999720	['C', 'T']	19959	20474.180683640738	2592.9173925601453	-0.0156925350146843	0.0101172171227384	-1.551072278503868	0.1209	0.1209	chr19	18999720	0.917573699139228	chr19:18999720:C:T
chr19:19001956	['G', 'A']	19959	3087.0	422.72201811260777	0.0009531724045706	0.0188359569945782	0.0506038745387347	0.959642	0.959642	chr19	19001956	0.017890752816465	chr19:19001956:G:A
chr19:19002938	['G', 'A']	19959	32994.306208347945	4428.092892716527	-0.0082380988186584	0.013329940531391	-0.6180146715027188	0.536573	0.536573	chr19	19002938	0.2703711845265985	chr19:19002938:G:A
chr19:19005052	['A', 'G']	19959	917.0	95.80366508222994	-0.0223537279973221	0.0338691003688179	-0.6600035948372103	0.509259	0.509259	chr19	19005052	0.2930612870881347	chr19:19005052:A:G
chr19:19006593	['G', 'A']	19959	31758.182342035376	4308.176312243079	-0.0015995157316138	0.0125127939274874	-0.1278304222768406	0.898284	0.898284	chr19	19006593	0.0465863357899593	chr19:19006593:G:A
chr19:19006786	['T', 'C']	19959	38848.0	5321.819088003396	0.0514079334997743	0.0316892456346955	1.6222517283115576	0.104765	0.104765	chr19	19006786	0.97978378267339	chr19:19006786:T:C
chr19:19007124	['C', 'T']	19959	24101.24522628176	3119.660732463288	-0.0113468442898566	0.010363585732955	-1.0948762891761452	0.273584	0.273584	chr19	19007124	0.5629093050326855	chr19:19007124:C:T
chr19:19007210	['T', 'C']	19959	444.022246718108	68.50492604534291	0.0230193252687491	0.0482059539641195	0.4775203761320177	0.632997	0.632997	chr19	19007210	0.198598348255209	chr19:19007210:T:C
chr19:19007752	['A', 'G']	19959	39003.31257521059	5328.418536561312	0.0477392071729152	0.0341830234187089	1.3965764990462122	0.162557	0.162557	chr19	19007752	0.7889943242551071	chr19:19007752:A:G
chr19:19009121	['C', 'T']	19959	605.0	76.83314430437747	-0.0065015550934987	0.0414946343342799	-0.1566842363550509	0.875495	0.875495	chr19	19009121	0.0577463298530766	chr19:19009121:C:T
chr19:19011394	['C', 'T']	19959	1350.082284510856	127.53603786807923	-0.0338080574092883	0.0278984402358734	-1.2118260778541972	0.225593	0.225593	chr19	19011394	0.6466743803471101	chr19:19011394:C:T
chr19:19013437	['C', 'T']	19959	31696.176128676656	4291.020925988672	-0.00306768696296	0.012472941668515	-0.2459473510329687	0.805726	0.805726	chr19	19013437	0.0938126218662627	chr19:19013437:C:T
chr19:19014623	['C', 'T']	19959	22162.64981188864	2829.155230335908	-0.0160950689839722	0.0101887945832491	-1.5796833327500006	0.114195	0.114195	chr19	19014623	0.9423529111510072	chr19:19014623:C:T
chr19:19015145	['C', 'T']	19959	29266.79807547737	3942.2210155942817	-0.0022675187000073	0.0113688479380864	-0.1994501740507042	0.841913	0.841913	chr19	19015145	0.0747327844766737	chr19:19015145:C:T
chr19:19015158	['C', 'T']	19959	25985.529181708785	3416.1868680544003	-0.009431175157858	0.0105994970852182	-0.8897757206811717	0.373597	0.373597	chr19	19015158	0.4275966198313361	chr19:19015158:C:T
chr19:19015613	['T', 'C']	19959	33006.30741093351	4430.4756897959405	-0.0076216105815365	0.0133437180681126	-0.5711759303240864	0.567887	0.567887	chr19	19015613	0.2457380730191047	chr19:19015613:T:C
chr19:19015654	['T', 'C']	19959	29264.86499624154	3941.989427610359	-0.0023086676761693	0.0113684860346026	-0.2030760885083916	0.839078	0.839078	chr19	19015654	0.076197665637277	chr19:19015654:T:C
chr19:19016104	['G', 'T']	19959	32992.0	4427.11717872809	-0.008293957886604	0.0133288328590982	-0.6222568753229313	0.53378	0.53378	chr19	19016104	0.2726377026585901	chr19:19016104:G:T
chr19:19017178	['C', 'T']	19959	17409.489050363314	2219.120581035018	-0.0116922677086539	0.0101893505445213	-1.147498818257913	0.251189	0.251189	chr19	19017178	0.5999993830236201	chr19:19017178:C:T
chr19:19017588	['A', 'G']	19959	23354.381649536223	3035.264090737844	-0.0100042245202084	0.0102751788963532	-0.9736302035343674	0.330252	0.330252	chr19	19017588	0.4811545436261264	chr19:19017588:A:G
chr19:19018247	['G', 'A']	19959	2590.5191681282886	318.01321324574434	-0.0130562222635538	0.0206149169803897	-0.6333385807943719	0.52652	0.52652	chr19	19018247	0.2785851273756113	chr19:19018247:G:A
chr19:19019953	['A', 'C']	19959	31833.6466388456	4317.596786183336	-0.0011084626709089	0.0126319220386187	-0.0877509113435083	0.930076	0.930076	chr19	19019953	0.0314815621642903	chr19:19019953:A:C
chr19:19020389	['G', 'A']	19959	1039.1909779050682	80.02568478884784	-0.0567788270100504	0.0321229771733935	-1.767545601504168	0.0771522	0.0771522	chr19	19020389	1.1126516854888728	chr19:19020389:G:A
chr19:19021842	['T', 'G']	19959	23438.569022556392	3040.5417657397447	-0.0103732123385296	0.0102915189308644	-1.0079379349359376	0.313496	0.313496	chr19	19021842	0.5037679961060245	chr19:19021842:T:G
chr19:19021950	['C', 'T']	19959	22145.328622970537	2826.590735902178	-0.0159425953642258	0.0101813896286274	-1.5658565231016663	0.117398	0.117398	chr19	19021950	0.930339301694558	chr19:19021950:C:T
chr19:19022354	['C', 'G']	19959	26149.861073522778	3432.3310984307354	-0.0101874946527328	0.0106408201919403	-0.9573975002837836	0.338378	0.338378	chr19	19022354	0.4705978808256629	chr19:19022354:C:G
chr19:19022605	['A', 'G']	19959	38848.0	5321.819088003396	0.0514079334997743	0.0316892456346955	1.6222517283115576	0.104765	0.104765	chr19	19022605	0.97978378267339	chr19:19022605:A:G
chr19:19022963	['A', 'G']	19959	31757.591141396933	4305.17015115805	-0.0020165743413791	0.0125105886318829	-0.161189405288247	0.871946	0.871946	chr19	19022963	0.0595104102832597	chr19:19022963:A:G
chr19:19023733	['A', 'C']	19959	1135.284404129498	76.83406972327697	-0.0676193555464666	0.0305098690226107	-2.216310908983393	0.0266815	0.0266815	chr19	19023733	1.5737897585856648	chr19:19023733:A:C
chr19:19024154	['G', 'A']	19959	24384.330326266725	3148.3154795336404	-0.0122718659018751	0.0104070186869622	-1.1791913006987478	0.238336	0.238336	chr19	19024154	0.6228103537068078	chr19:19024154:G:A
chr19:19024223	['A', 'G']	19959	29563.8122712918	3973.4502448492185	-0.003168832082516	0.0114799582606676	-0.2760316728130454	0.782527	0.782527	chr19	19024223	0.1065006687991301	chr19:19024223:A:G
chr19:19024224	['A', 'C']	19959	29564.81277257005	3972.3317132106777	-0.0032597762909576	0.0114814453583604	-0.2839168927964263	0.776477	0.776477	chr19	19024224	0.1098714039676453	chr19:19024224:A:C
chr19:19025732	['C', 'T']	19959	27817.787493110187	3732.750086054197	-0.0024835730374758	0.0109459226788963	-0.2268948091753031	0.820508	0.820508	chr19	19025732	0.0859171801941694	chr19:19025732:C:T
chr19:19028242	['A', 'G']	19959	1293.0647860507063	132.60892210213055	-0.0251566827975233	0.0285566271278299	-0.8809402694832537	0.378361	0.378361	chr19	19028242	0.4220936353719618	chr19:19028242:A:G
chr19:19030052	['C', 'T']	19959	21756.45028565701	2814.108315513842	-0.0089584032030322	0.0101741325134127	-0.8805078163884992	0.378595	0.378595	chr19	19030052	0.4218251259420806	chr19:19030052:C:T
chr19:19034384	['G', 'A']	19959	33112.29507868097	4427.143456972394	-0.010668781834564	0.0134067989006417	-0.7957739885285625	0.426173	0.426173	chr19	19034384	0.3704140682831254	chr19:19034384:G:A
chr19:19034693	['C', 'T']	19959	427.08559258331246	36.507485209855375	-0.0363512726191721	0.0490595702877663	-0.7409619041901159	0.458725	0.458725	chr19	19034693	0.3384475906589807	chr19:19034693:C:T
chr19:19034789	['A', 'C']	19959	26228.339885668447	3434.983443208984	-0.0108506335421569	0.0106515141124749	-1.018694002334262	0.308361	0.308361	chr19	19034789	0.5109405546023855	chr19:19034789:A:C
chr19:19035195	['A', 'G']	19959	22277.464645452263	2831.051597810771	-0.017095162759299	0.0101934703361469	-1.677069947285578	0.0935445	0.0935445	chr19	19035195	1.0289817419947482	chr19:19035195:A:G
chr19:19035766	['C', 'CA']	19959	31824.37795038837	4299.316468681192	-0.0040399406369501	0.0125280699273206	-0.3224711117025302	0.747099	0.747099	chr19	19035766	0.1266218448982777	chr19:19035766:C:CA
chr19:19035920	['C', 'T']	19959	763.0382302835956	81.16382037191018	-0.021586533726989	0.0369589517628203	-0.5840678021800536	0.559181	0.559181	chr19	19035920	0.2524475935845173	chr19:19035920:C:T
chr19:19037055	['G', 'A']	19959	39092.95866319271	5338.694994185323	0.0544081388655921	0.0357758462056099	1.5208064835950843	0.128324	0.128324	chr19	19037055	0.8916921114129942	chr19:19037055:G:A
chr19:19038288	['T', 'C']	19959	1293.0647860507063	132.23101006041964	-0.0254059075593209	0.0285575293433244	-0.8896395501825765	0.37367	0.37367	chr19	19038288	0.427511767971747	chr19:19038288:T:C
chr19:19039183	['G', 'A']	19959	35883.79787553863	4898.829059313703	0.0091489350958667	0.0167390355890284	0.5465628558591158	0.584685	0.584685	chr19	19039183	0.2330780477751515	chr19:19039183:G:A
chr19:19039374	['C', 'T']	19959	18474.181672348102	2338.1678538419733	-0.0139868018094241	0.010147418166592	-1.378360641081334	0.168107	0.168107	chr19	19039374	0.7744142020984341	chr19:19039374:C:T
chr19:19040245	['T', 'C']	19959	1293.1943776307878	133.69480179247	-0.0241484871552056	0.0285583648338035	-0.8455836773477284	0.397795	0.397795	chr19	19040245	0.4003406799497843	chr19:19040245:T:C
chr19:19040636	['T', 'C']	19959	485.8500226324003	39.8839702219478	-0.0375189214678393	0.0461687175958262	-0.8126481180675269	0.41643	0.41643	chr19	19040636	0.380457991060778	chr19:19040636:T:C
chr19:19040883	['T', 'C']	19959	29555.44242333133	3970.292136342033	-0.0036778870309838	0.0114643988075365	-0.3208094111804662	0.748358	0.748358	chr19	19040883	0.1258905943415644	chr19:19040883:T:C
chr19:19041125	['A', 'G']	19959	3095.14944723618	425.6132598890444	0.0017070406499493	0.0188423541718063	0.090595932672978	0.927815	0.927815	chr19	19041125	0.0325386105146412	chr19:19041125:A:G
chr19:19041530	['G', 'A']	19959	26210.93971737823	3424.8654256480067	-0.0117291237231914	0.0106416647415761	-1.1021888029761575	0.270393	0.270393	chr19	19041530	0.5680045557064517	chr19:19041530:G:A
chr19:19042537	['G', 'A']	19959	3086.0	423.4451055379273	0.0014159912760045	0.0188380338851711	0.075166616889845	0.940083	0.940083	chr19	19042537	0.026833800814472	chr19:19042537:G:A
chr19:19042992	['G', 'GC']	19959	33112.0	4427.779889694852	-0.0108412401861668	0.0134054315170756	-0.8087199708832489	0.418686	0.418686	chr19	19042992	0.3781115607815637	chr19:19042992:G:GC
chr19:19043016	['C', 'G']	19959	7866.0	1159.9518744582133	0.0122889603397925	0.0126676905793558	0.9701026610027468	0.332007	0.332007	chr19	19043016	0.4788527595811296	chr19:19043016:C:G
chr19:19044736	['G', 'A']	19959	3084.0	421.88960206331177	0.0009357822484023	0.0188426888523055	0.0496628828155734	0.960392	0.960392	chr19	19044736	0.0175514662434211	chr19:19044736:G:A
chr19:19045154	['A', 'G']	19959	33125.2563164227	4433.198965215324	-0.0103193863864475	0.013432304388311	-0.7682513802641031	0.442347	0.442347	chr19	19045154	0.354236913770307	chr19:19045154:A:G
chr19:19049349	['C', 'T']	19959	917.5056647282936	95.87337645803242	-0.0224292062816094	0.0338688928621404	-0.6622361815281369	0.507828	0.507828	chr19	19049349	0.2942833572034373	chr19:19049349:C:T
chr19:19051248	['G', 'T']	19959	1293.0647860507063	131.83970663173972	-0.0260264080973153	0.0285559031326286	-0.9114195399961604	0.362085	0.362085	chr19	19051248	0.4411894662135385	chr19:19051248:G:T
chr19:19052611	['C', 'T']	19959	23434.522399278416	3039.738304634599	-0.0101282215623293	0.0102890812146353	-0.984365984780332	0.324948	0.324948	chr19	19052611	0.4881861316977925	chr19:19052611:C:T
chr19:19053410	['C', 'T']	19959	914.0457961719612	96.17609730255724	-0.0210785167348495	0.0339207304191474	-0.6214051547354443	0.53434	0.53434	chr19	19053410	0.2721823138780233	chr19:19053410:C:T
chr19:19053418	['G', 'C']	19959	29553.442122669872	3974.7237986985137	-0.0031021273488305	0.0114602102193536	-0.2706867753256151	0.786635	0.786635	chr19	19053418	0.1042267342945589	chr19:19053418:G:C
chr19:19054028	['G', 'T']	19959	1293.2591831621148	133.69203696424657	-0.0247191570298513	0.0285575726658127	-0.8655902698426275	0.386725	0.386725	chr19	19054028	0.4125977518702998	chr19:19054028:G:T
chr19:19056081	['A', 'G']	19959	604.0	79.21487537767409	-0.0022831617805731	0.041528878577171	-0.0549776892320958	0.956157	0.956157	chr19	19056081	0.0194707911596093	chr19:19056081:A:G
chr19:19056653	['T', 'C']	19959	32651.27183444405	4407.73102287785	-0.0048265493096899	0.0130486254429083	-0.3698894822912636	0.711469	0.711469	chr19	19056653	0.1478440181689326	chr19:19056653:T:C
chr19:19056906	['C', 'G']	19959	1297.0	133.5457543030897	-0.0251342417150999	0.0285164393447298	-0.8813948126993278	0.378115	0.378115	chr19	19056906	0.4223760936292342	chr19:19056906:C:G
chr19:19057189	['C', 'T']	19959	24263.647023451595	3148.5695582716744	-0.0106006942860781	0.0103659172195937	-1.0226489428297412	0.306486	0.306486	chr19	19057189	0.5135893588669749	chr19:19057189:C:T
chr19:19057374	['C', 'T']	19959	23099.157330393828	2942.4664038290903	-0.0172789499281615	0.0102429501583262	-1.6869114523725215	0.091636	0.091636	chr19	19057374	1.037933876442939	chr19:19057374:C:T
chr19:19058042	['A', 'G']	19959	1083.0	84.62160727606657	-0.0445630703757572	0.031027621772617	-1.4362386747631963	0.15095	0.15095	chr19	19058042	0.8211668826408834	chr19:19058042:A:G
chr19:19058228	['C', 'T']	19959	1296.0	134.39617158362532	-0.0242027350011471	0.0285274021826579	-0.8484030493270862	0.396224	0.396224	chr19	19058228	0.4020592220032079	chr19:19058228:C:T
chr19:19058728	['CT', 'C']	19959	24266.64747444378	3152.090813350826	-0.0101980645484242	0.0103682313491676	-0.9835876732479508	0.32533	0.32533	chr19	19058728	0.4876758868143106	chr19:19058728:CT:C
chr19:19059059	['G', 'A']	19959	33967.0	4554.982966118225	-0.0092567278843996	0.0141622706312822	-0.6536189093825772	0.513365	0.513365	chr19	19059059	0.2895737438161437	chr19:19059059:G:A
chr19:19059136	['T', 'C']	19959	33972.10628382442	4558.951968800096	-0.008629536828126	0.0141687946336224	-0.6090522907042695	0.542497	0.542497	chr19	19059136	0.2656026591145447	chr19:19059136:T:C
chr19:19060312	['G', 'A']	19959	23095.47143716176	2936.734386634665	-0.0177316732498091	0.010244194527588	-1.730899701490138	0.0834851	0.0834851	chr19	19060312	1.078391028291256	chr19:19060312:G:A
chr19:19062609	['T', 'G']	19959	30388.567648827426	4084.1067736720656	-0.0034771931194671	0.0117892285517102	-0.2949466204862663	0.768038	0.768038	chr19	19062609	0.1146172919710352	chr19:19062609:T:G
chr19:19062747	['C', 'A']	19959	604.0	79.21487537767409	-0.0022831617805731	0.041528878577171	-0.0549776892320958	0.956157	0.956157	chr19	19062747	0.0194707911596093	chr19:19062747:C:A
chr19:19063428	['C', 'T']	19959	25162.521421055266	3251.7226080198125	-0.012474371434241	0.0104914708289145	-1.189001202754302	0.234453	0.234453	chr19	19063428	0.629944205769619	chr19:19063428:C:T
chr19:19065562	['C', 'T']	19959	1293.129578593977	133.47299347814442	-0.0247106063881996	0.0285580988417507	-0.8652749094093664	0.386898	0.386898	chr19	19065562	0.412403515280587	chr19:19065562:C:T
chr19:19067184	['T', 'A']	19959	1292.0647359454856	133.73440541955205	-0.0243780722078856	0.0285676908248356	-0.8533441627242888	0.393479	0.393479	chr19	19067184	0.4050784410113666	chr19:19067184:T:A
chr19:19069010	['G', 'A']	19959	21469.87656242156	2719.234590856742	-0.0167629779917946	0.0101659012560388	-1.6489416500909713	0.0991753	0.0991753	chr19	19069010	1.0035964771341497	chr19:19069010:G:A
chr19:19070139	['G', 'A']	19959	33955.31127819549	4547.464365113521	-0.0108893285561073	0.014155468204272	-0.7692665759244139	0.441744	0.441744	chr19	19070139	0.3548293405978543	chr19:19070139:G:A
chr19:19070142	['C', 'T']	19959	33956.714557850406	4548.513442869718	-0.0108010472973275	0.0141596209673087	-0.7628062447621059	0.445588	0.445588	chr19	19070142	0.3510665135344114	chr19:19070142:C:T
chr19:19070499	['C', 'T']	19959	33955.10372820205	4547.346253828328	-0.0109573055365498	0.0141535931086174	-0.7741712971724813	0.438839	0.438839	chr19	19070499	0.3576947832574279	chr19:19070499:C:T
chr19:19070907	['T', 'C']	19959	33958.104179194226	4547.749381453913	-0.0111737728882633	0.0141609236628625	-0.7890567843089896	0.430088	0.430088	chr19	19070907	0.3664426746430398	chr19:19070907:T:C
chr19:19071163	['A', 'T']	19959	33956.80531195189	4547.42878572887	-0.0109576939514846	0.0141575482306045	-0.7739824560722531	0.43895	0.43895	chr19	19071163	0.3575849466389507	chr19:19071163:A:T
chr19:19071727	['A', 'G']	19959	33954.0	4547.809424793204	-0.010841212396228	0.0141521194560531	-0.7660486777188021	0.443656	0.443656	chr19	19071727	0.3529536407104156	chr19:19071727:A:G
chr19:19071994	['G', 'A']	19959	1141.0	86.130031063241	-0.0608376263766346	0.030425291537459	-1.9995741471115376	0.0455598	0.0455598	chr19	19071994	1.3414181910698255	chr19:19071994:G:A
chr19:19074829	['G', 'C']	19959	475.0714070956103	39.92538597224613	-0.0347981497864232	0.0466003560868233	-0.7467357056583238	0.455232	0.455232	chr19	19074829	0.3417672173182622	chr19:19074829:G:C
chr19:19075561	['C', 'T']	19959	915.045846277182	96.09683311283963	-0.022356718591867	0.0339042133328031	-0.6594082680053341	0.509641	0.509641	chr19	19075561	0.2927356408031998	chr19:19075561:C:T
chr19:19075896	['G', 'A']	19959	25582.84530968129	3287.477773987772	-0.0144153065015249	0.0106144529664533	-1.3580828467641295	0.174453	0.174453	chr19	19075896	0.7583215577593323	chr19:19075896:G:A
chr19:19077708	['C', 'T']	19959	1590.239025856885	236.0361009670985	0.0073254419145305	0.0260819677318451	0.280862317975589	0.778819	0.778819	chr19	19077708	0.1085634620126854	chr19:19077708:C:T
chr19:19078507	['T', 'C']	19959	38966.0	5325.538727304423	0.0461767224307831	0.0334520422463122	1.3803857501666772	0.167483	0.167483	chr19	19078507	0.7760292685129732	chr19:19078507:T:C
chr19:19079479	['G', 'C']	19959	28733.43962320874	3716.965762387634	-0.0179887364731747	0.0112681082497066	-1.5964291498213996	0.110409	0.110409	chr19	19079479	0.9569955236083978	chr19:19079479:G:C
chr19:19079913	['A', 'G']	19959	33954.70122256739	4545.13302790503	-0.0112565618535887	0.0141555543940848	-0.7952045917956058	0.426504	0.426504	chr19	19079913	0.3700768914137349	chr19:19079913:A:G
chr19:19080097	['C', 'T']	19959	2061.1032668604066	230.38368482826425	-0.0171656109236934	0.0227362107901633	-0.7549899621409255	0.450264	0.450264	chr19	19080097	0.3465327748366435	chr19:19080097:C:T
chr19:19082734	['C', 'T']	19959	1285.3864080589383	130.1525967105159	-0.026478392088825	0.0286361176658235	-0.9246502056536208	0.355159	0.355159	chr19	19082734	0.4495771754990003	chr19:19082734:C:T
chr19:19082809	['A', 'G']	19959	39114.0	5329.733897316929	0.0388170203382073	0.03621874979407	1.071738272549725	0.283851	0.283851	chr19	19082809	0.5469095714272352	chr19:19082809:A:G
chr19:19083143	['A', 'G']	19959	38966.0	5325.538727304423	0.0461767224307831	0.0334520422463122	1.3803857501666772	0.167483	0.167483	chr19	19083143	0.7760292685129732	chr19:19083143:A:G
chr19:19084710	['C', 'G']	19959	602.0301633430204	78.68614445985293	-0.0029928644316596	0.0415964979886926	-0.0719499134872659	0.942642	0.942642	chr19	19084710	0.0256532138848082	chr19:19084710:C:G
chr19:19088714	['G', 'T']	19959	1287.0962792097082	130.89279405920703	-0.0261924255251003	0.0286283882203434	-0.9149109381745748	0.360249	0.360249	chr19	19088714	0.4433972160520291	chr19:19088714:G:T
chr19:19089605	['C', 'T']	19959	25569.96787289495	3281.8894492987347	-0.014909779797798	0.0106135526321954	-1.404786909198564	0.1601	0.1601	chr19	19089605	0.7956086680807003	chr19:19089605:C:T
chr19:19090180	['C', 'T']	19959	21437.51854450682	2724.453843182306	-0.0157197333158352	0.010146613323104	-1.54925912866326	0.121335	0.121335	chr19	19090180	0.916013905528036	chr19:19090180:C:T
chr19:19090425	['GC', 'G']	19959	33955.70127267261	4546.799466710585	-0.011285190042224	0.0141560627687375	-0.797198361337196	0.425345	0.425345	chr19	19090425	0.3712586680316958	chr19:19090425:GC:G
chr19:19090712	['A', 'G']	19959	28355.94496792302	3764.2560790217294	-0.0053856630115409	0.0111577884573289	-0.4826819429439369	0.629327	0.629327	chr19	19090712	0.2011236353278859	chr19:19090712:A:G
chr19:19091541	['A', 'G']	19959	33961.40311670091	4545.039710256945	-0.0119310858914961	0.0141651874396143	-0.8422822459891832	0.39964	0.39964	chr19	19091541	0.3983310497006205	chr19:19091541:A:G
chr19:19091684	['C', 'T']	19959	25580.68997143287	3290.528406571253	-0.0143784367742296	0.010616762674674	-1.3543146074583434	0.175651	0.175651	chr19	19091684	0.7553493733798085	chr19:19091684:C:T
chr19:19093114	['T', 'G']	19959	38966.0	5325.538727304423	0.0461767224307831	0.0334520422463122	1.3803857501666772	0.167483	0.167483	chr19	19093114	0.7760292685129732	chr19:19093114:T:G
chr19:19093490	['G', 'A']	19959	25578.84470835839	3291.8599502578704	-0.0142444841152147	0.0106154594938537	-1.341862226827029	0.179656	0.179656	chr19	19093490	0.7455582740152553	chr19:19093490:G:A
chr19:19095663	['G', 'A']	19959	24289.86795289401	3160.584593872589	-0.0101332985681525	0.0103758475032547	-0.9766236989290648	0.328767	0.328767	chr19	19095663	0.4831117812693111	chr19:19095663:G:A
chr19:19096419	['T', 'C']	19959	33957.0	4546.464357402672	-0.0114836046178093	0.0141566631373995	-0.8111801846489909	0.417272	0.417272	chr19	19096419	0.3795807565618969	chr19:19096419:T:C
chr19:19097267	['G', 'A']	19959	2241.1122858001804	310.8302368022776	0.0029801390579055	0.0218965647122372	0.1361007581358224	0.891743	0.891743	chr19	19097267	0.0497602910990058	chr19:19097267:G:A
chr19:19097431	['C', 'T']	19959	25574.28134081572	3295.491056792011	-0.0138117077680476	0.0106128334820234	-1.3014156673090764	0.193131	0.193131	chr19	19097431	0.7141480107965823	chr19:19097431:C:T
chr19:19098534	['TG', 'T']	19959	25572.531278195485	3292.496298278287	-0.0141268282015122	0.0106166020382496	-1.3306355602871651	0.183324	0.183324	chr19	19098534	0.7367806753254864	chr19:19098534:TG:T
chr19:19098636	['T', 'C']	19959	33952.402214761736	4546.8066214088885	-0.0110448500124389	0.0141546774167385	-0.7802968366752018	0.435225	0.435225	chr19	19098636	0.3612861660437696	chr19:19098636:T:C
chr19:19100050	['A', 'G']	19959	38963.85658448587	5326.777603605797	0.0474875934138196	0.0334234011473703	1.4207887822199028	0.155394	0.155394	chr19	19100050	0.8085657539855362	chr19:19100050:A:G
chr19:19100429	['C', 'T']	19959	25585.2551250564	3297.431553870166	-0.0137157252696739	0.0106140560306426	-1.2922228062558574	0.196295	0.196295	chr19	19100429	0.7070907625500957	chr19:19100429:C:T
chr19:19101489	['C', 'T']	19959	4883.734064942875	644.5262502837421	-0.0014825372204345	0.0153854489992316	-0.0963596980828153	0.923236	0.923236	chr19	19101489	0.0346872692917641	chr19:19101489:C:T
chr19:19102075	['C', 'G']	19959	484.3883066740209	37.41867842835937	-0.0414084903390215	0.0461757732272965	-0.8967579196820715	0.369859	0.369859	chr19	19102075	0.4319638088864183	chr19:19102075:C:G
chr19:19105919	['A', 'G']	19959	1599.3205211726383	237.10528163067056	0.0068566575611008	0.0260223923440406	0.2634906687459538	0.792175	0.792175	chr19	19105919	0.101178867477507	chr19:19105919:A:G
chr19:19107274	['G', 'A']	19959	424.6595744680849	33.24101094948068	-0.0525003992224178	0.0504201760587532	-1.0412577528733842	0.297769	0.297769	chr19	19107274	0.5261205175634308	chr19:19107274:G:A
chr19:19108711	['A', 'G']	19959	2244.224883499524	303.9287092435098	-0.0009603332257285	0.0218847324691814	-0.0438814240512605	0.964999	0.964999	chr19	19108711	0.0154731367025358	chr19:19108711:A:G
chr19:19109454	['G', 'A']	19959	1016.0	84.47400949426483	-0.0515726630315181	0.0321234726603065	-1.6054510537163706	0.10841	0.10841	chr19	19109454	0.9649306555788956	chr19:19109454:G:A
chr19:19111261	['C', 'T']	19959	25591.28219260447	3302.6724881198647	-0.0133819306441237	0.0106117652995461	-1.2610466087764007	0.207307	0.207307	chr19	19111261	0.6833860331205779	chr19:19111261:C:T
chr19:19112666	['T', 'A']	19959	1310.4596030473135	133.91675984164274	-0.0254453242448922	0.0283689139109245	-0.8969438986909387	0.36976	0.36976	chr19	19112666	0.4320800718649659	chr19:19112666:T:A
chr19:19113534	['T', 'C']	19959	33943.0	4539.821880828348	-0.0124622366508268	0.0141408950343768	-0.8812905138275152	0.378171	0.378171	chr19	19113534	0.4223117780369027	chr19:19113534:T:C
chr19:19114888	['T', 'C']	19959	36696.67720599288	5010.256289230107	0.0119812396931354	0.0185634042638347	0.645422548733547	0.518661	0.518661	chr19	19114888	0.2851164069545038	chr19:19114888:T:C
chr19:19115923	['A', 'G']	19959	1301.130380317683	131.89437632116972	-0.0260477167220203	0.0284562272795017	-0.9153608616551794	0.360013	0.360013	chr19	19115923	0.4436818166595776	chr19:19115923:A:G
chr19:19117143	['C', 'A']	19959	33915.09771497294	4534.58683854351	-0.012925277961253	0.0141123669676331	-0.9158830684390028	0.359739	0.359739	chr19	19117143	0.4440124769253079	chr19:19117143:C:A
chr19:19117327	['G', 'A']	19959	26983.40776747682	3535.830223098799	-0.0076515902253295	0.0108766754355115	-0.7034861222711151	0.481761	0.481761	chr19	19117327	0.3171683603574883	chr19:19117327:G:A
chr19:19117665	['T', 'C']	19959	31840.54827551634	4280.78116148723	-0.0014538205418335	0.0125790375366598	-0.1155748631480423	0.907991	0.907991	chr19	19117665	0.0419184561812368	chr19:19117665:T:C
chr19:19117706	['A', 'G']	19959	31853.95969722792	4276.2283653589375	-0.0028994204276115	0.0125854920207599	-0.230377995777118	0.8178	0.8178	chr19	19117706	0.0873528937816828	chr19:19117706:A:G
chr19:19117859	['C', 'A']	19959	4693.313512654871	703.0615735798093	0.011996053751041	0.0162611106947425	0.7377142912457724	0.460697	0.460697	chr19	19117859	0.336584615808288	chr19:19117859:C:A
chr19:19117871	['G', 'A']	19959	626.70998031198	79.92133025883408	-0.0061973781877558	0.0409509345270876	-0.1513366730045316	0.879712	0.879712	chr19	19117871	0.0556594838525237	chr19:19117871:G:A
chr19:19117968	['C', 'A']	19959	5555.332300542272	745.9273454865362	-0.0014591200994253	0.0147572354964133	-0.098874894270002	0.921239	0.921239	chr19	19117968	0.0356276847696052	chr19:19117968:C:A
chr19:19118020	['T', 'C']	19959	26847.961017475223	3577.8041949499334	-0.0034667528458586	0.0113498863238052	-0.305443838550831	0.760031	0.760031	chr19	19118020	0.1191686934371435	chr19:19118020:T:C
chr19:19118252	['G', 'T']	19959	26033.56538326392	3429.951564090017	-0.0058044656767496	0.0106670473036521	-0.5441492393834598	0.586345	0.586345	chr19	19118252	0.2318467739002663	chr19:19118252:G:T
chr19:19118442	['T', 'C']	19959	2276.1932165972594	185.81075335655547	-0.0445966859993811	0.0218270577716082	-2.0431835782003884	0.0410474	0.0410474	chr19	19118442	1.3867143464961522	chr19:19118442:T:C
chr19:19118604	['C', 'T']	19959	927.2787550744248	97.62552228657792	-0.0201480442798158	0.0336635206055363	-0.5985126902176198	0.549505	0.549505	chr19	19118604	0.260028351534339	chr19:19118604:C:T
chr19:19119311	['T', 'G']	19959	4784.314728448923	639.789199282751	-0.0019856682182736	0.0154680098280201	-0.1283725728358835	0.897855	0.897855	chr19	19119311	0.0467937944958606	chr19:19119311:T:G
chr19:19119673	['T', 'C']	19959	35731.58049807085	4867.383161475884	0.0059557046898316	0.016497667518473	0.3610028316525842	0.718101	0.718101	chr19	19119673	0.1438144684905164	chr19:19119673:T:C
chr19:19120007	['T', 'C']	19959	2508.1256638941777	333.48900086962675	-0.0031646608414526	0.0207639224920729	-0.152411512933589	0.878864	0.878864	chr19	19120007	0.0560783247205884	chr19:19120007:T:C
chr19:19120059	['A', 'G']	19959	34477.72742759796	4674.958764963199	0.0034415748944672	0.0147582411679909	0.2331968190038573	0.815611	0.815611	chr19	19120059	0.0885169256022278	chr19:19120059:A:G
chr19:19120395	['A', 'C']	19959	34522.61998193494	4673.822236453048	0.0010711712154101	0.0148450783065406	0.0721566564548357	0.942478	0.942478	chr19	19120395	0.0257287786183125	chr19:19120395:A:C
chr19:19120523	['C', 'T']	19959	9062.54057847511	1249.0415996661511	-0.0013550869418872	0.0120465656623496	-0.112487407603847	0.910438	0.910438	chr19	19120523	0.0407496239214324	chr19:19120523:C:T
chr19:19121857	['C', 'T']	19959	9128.914766748509	1293.3889727340336	0.0031066176273861	0.0120287037449945	0.2582670330274678	0.796203	0.796203	chr19	19121857	0.0989761903779053	chr19:19121857:C:T
chr19:19123617	['A', 'G']	19959	33014.0	4460.302989488401	0.0031913585932305	0.013370229055196	0.2386913926497258	0.811347	0.811347	chr19	19123617	0.0907933653269347	chr19:19123617:A:G
chr19:19123837	['A', 'G']	19959	2126.852488597064	183.96638140407043	-0.0390175520923028	0.0224859963345316	-1.7351933848883416	0.082722	0.082722	chr19	19123837	1.0823789740269265	chr19:19123837:A:G
chr19:19124306	['T', 'G']	19959	3441.172412065337	439.5146365103744	-0.0039269728301367	0.0179829393634606	-0.2183721332073165	0.827141	0.827141	chr19	19124306	0.0824204513877883	chr19:19124306:T:G
chr19:19125897	['G', 'A']	19959	3423.832471769135	430.586135318368	-0.0060381107194392	0.0180408197991202	-0.3346915931023123	0.737861	0.737861	chr19	19125897	0.1320254438933003	chr19:19125897:G:A
chr19:19126464	['A', 'G']	19959	39113.95971540234	5316.790492428818	0.0263513518120659	0.036273047222879	0.7264719627813612	0.467558	0.467558	chr19	19126464	0.3301645077485791	chr19:19126464:A:G
chr19:19126978	['CA', 'C']	19959	21890.77429702772	2885.5887484330497	-0.0037301393431522	0.0101693226415324	-0.3668031268786791	0.71377	0.71377	chr19	19126978	0.1464417095440687	chr19:19126978:CA:C
chr19:19126984	['T', 'G']	19959	21907.44055382764	2888.917766727181	-0.003627052508966	0.0101791023892511	-0.3563234134275084	0.721602	0.721602	chr19	19126984	0.1417022717691078	chr19:19126984:T:G
chr19:19127464	['T', 'C']	19959	39099.87702946482	5310.909197533792	0.0212058593600941	0.0359936016308819	0.5891563611100219	0.555763	0.555763	chr19	19127464	0.2551103698125386	chr19:19127464:T:C
chr19:19127568	['C', 'T']	19959	3244.2509152916377	403.9434399806292	-0.0082889800733075	0.0184619272167739	-0.4489769662712403	0.653453	0.653453	chr19	19127568	0.1847856438519125	chr19:19127568:C:T
chr19:19127588	['C', 'T']	19959	1801.4512879623128	194.56369184701023	-0.0207493739990972	0.0242906548925813	-0.8542122100394395	0.392998	0.392998	chr19	19127588	0.4056096597802322	chr19:19127588:C:T
chr19:19127645	['T', 'C']	19959	18872.45561181012	2498.691206910895	-0.0033774002034781	0.0101174364849432	-0.3338197584441864	0.738519	0.738519	chr19	19127645	0.1316383270426069	chr19:19127645:T:C
chr19:19129524	['C', 'T']	19959	35030.51024703112	4714.94066458043	-0.0021837925582939	0.0154311715527098	-0.1415182606735037	0.887462	0.887462	chr19	19129524	0.0518502338149867	chr19:19129524:C:T
chr19:19129661	['A', 'T']	19959	1183.1778412507515	174.5407170566814	0.0230161541345785	0.0295842504259215	0.7779867261538569	0.436586	0.436586	chr19	19129661	0.3599301949214999	chr19:19129661:A:T
chr19:19130786	['T', 'C']	19959	24564.383750690027	3260.197790044312	-0.0026749233248044	0.0104208651608745	-0.2566891792101425	0.797421	0.797421	chr19	19130786	0.0983123314225215	chr19:19130786:T:C
chr19:19131051	['C', 'G']	19959	3630.637142857142	454.2898734178394	-0.0059706864457027	0.0175810345173282	-0.3396095059035289	0.734154	0.734154	chr19	19131051	0.1342128306356585	chr19:19131051:C:G
chr19:19131463	['T', 'C']	19959	3637.4721357566	451.9931052327996	-0.0069802225076049	0.0175823048864488	-0.3970026997418743	0.69137	0.69137	chr19	19131463	0.1602894693367524	chr19:19131463:T:C
chr19:19132366	['C', 'T']	19959	1181.0591742659583	176.91223275797415	0.0252429463728531	0.0295788149561324	0.8534130393759944	0.393441	0.393441	chr19	19132366	0.4051203847675937	chr19:19132366:C:T
chr19:19133224	['C', 'T']	19959	5052.265661020348	736.0178009495842	0.0103590301394482	0.0151977060100332	0.6816180108109349	0.495488	0.495488	chr19	19133224	0.3049668590331765	chr19:19133224:C:T
chr19:19133855	['G', 'A']	19959	5192.821220930233	662.0157764484104	-0.0043194427980202	0.0150306082129311	-0.2873764479007704	0.773827	0.773827	chr19	19133855	0.1113561211559461	chr19:19133855:G:A
chr19:19135326	['G', 'C']	19959	4225.635147324113	510.4390696687293	-0.0158385309264312	0.0163589532953848	-0.9681873063907775	0.332963	0.332963	chr19	19135326	0.4776040241171425	chr19:19135326:G:C
chr19:19136173	['A', 'G']	19959	4236.212245716004	518.5305485880482	-0.0146554547123965	0.0163279470656177	-0.8975687300736688	0.369426	0.369426	chr19	19136173	0.4324725424118308	chr19:19136173:A:G
chr19:19137298	['C', 'T']	19959	22933.1921206957	3071.7462228011696	-0.0002520767012955	0.0102237980664038	-0.0246558763835435	0.98033	0.98033	chr19	19137298	0.0086277069049434	chr19:19137298:C:T
chr19:19138429	['G', 'A']	19959	4257.0	516.3160270121991	-0.015884252667858	0.0162939426418228	-0.974856301941728	0.329643	0.329643	chr19	19138429	0.4819561421063882	chr19:19138429:G:A
chr19:19138918	['C', 'G']	19959	753.0	45.22655001824446	-0.0664968548771922	0.0370971289491062	-1.7925067723817545	0.073067	0.073067	chr19	19138918	1.1362787236414036	chr19:19138918:C:G
chr19:19139184	['A', 'G']	19959	4644.465400611314	663.6688257104057	0.00297547377715	0.0157604932112507	0.1887931892274783	0.850257	0.850257	chr19	19139184	0.0704497839187813	chr19:19139184:A:G
chr19:19139336	['G', 'C']	19959	22415.36921226699	3014.138625951538	0.0002208488814165	0.0102214992783861	0.0216063099357156	0.982762	0.982762	chr19	19139336	0.0075516445295317	chr19:19139336:G:C
chr19:19139353	['G', 'A']	19959	1105.0	106.10167355646075	-0.0231741501424469	0.0307171943484346	-0.7544357690866978	0.450597	0.450597	chr19	19139353	0.3462117040631042	chr19:19139353:G:A
chr19:19140646	['G', 'A']	19959	602.0603297088741	64.09665094019566	-0.0292771949174905	0.0416931194096366	-0.7022068708709693	0.482558	0.482558	chr19	19140646	0.3164504801106205	chr19:19140646:G:A
chr19:19140688	['A', 'G']	19959	2313.678746030946	296.6651298345776	-0.0126796164676103	0.0216176259988852	-0.5865406529035261	0.557519	0.557519	chr19	19140688	0.2537403274644668	chr19:19140688:A:G
chr19:19140932	['G', 'C']	19959	962.7235258724428	96.70609669785668	-0.0310251969634113	0.0327909474133338	-0.9461512829237588	0.344083	0.344083	chr19	19140932	0.4633367838991927	chr19:19140932:G:C
chr19:19141521	['G', 'T']	19959	2773.694848150747	341.7350464501774	-0.0120708869787146	0.0198645699756866	-0.607659113360564	0.543421	0.543421	chr19	19141521	0.2648635826868118	chr19:19141521:G:T
chr19:19141705	['AC', 'A']	19959	756.1894357021149	51.85660521237579	-0.065616430532488	0.0370740461015461	-1.7698750860039392	0.0767632	0.0767632	chr19	19141705	1.114846929280823	chr19:19141705:AC:A
chr19:19141868	['C', 'T']	19959	6149.308097003708	905.1051323748014	0.0070884632983098	0.0139582799652004	0.5078321480857394	0.611577	0.611577	chr19	19141868	0.2135488557661085	chr19:19141868:C:T
chr19:19142388	['A', 'G']	19959	31414.0	4247.710139320933	-0.006425087484671	0.0123769251248298	-0.5191182316988788	0.603684	0.603684	chr19	19142388	0.2191903345056354	chr19:19142388:A:G
chr19:19142584	['G', 'A']	19959	760.0380799679326	49.55029515682093	-0.0689633326169427	0.0369818857257465	-1.864786807475612	0.062226	0.062226	chr19	19142584	1.2060281153542871	chr19:19142584:G:A
chr19:19142911	['A', 'G']	19959	1842.738609593504	198.48981961004247	-0.0252649091811356	0.0241069097067432	-1.048035998329079	0.294635	0.294635	chr19	19142911	0.5307156641328968	chr19:19142911:A:G
chr19:19142992	['G', 'A']	19959	1920.274873612312	206.46895385743235	-0.026021875913605	0.0241185875824877	-1.078913755816249	0.280639	0.280639	chr19	19142992	0.5518519758313556	chr19:19142992:G:A
chr19:19143235	['A', 'G']	19959	31411.86909892753	4256.949601081466	-0.0049479341935784	0.0123787611788103	-0.3997115803516894	0.689373	0.689373	chr19	19143235	0.1615457301834205	chr19:19143235:A:G
chr19:19143362	['C', 'T']	19959	1842.0	198.3458743922512	-0.0252331708948037	0.0241065326969014	-1.046735804442216	0.295234	0.295234	chr19	19143362	0.5298336293621947	chr19:19143362:C:T
chr19:19143785	['A', 'G']	19959	9136.43811394892	1247.1939197187364	-0.004516731977959	0.0120501072187183	-0.3748291941288997	0.707791	0.707791	chr19	19143785	0.1500949639861381	chr19:19143785:A:G
chr19:19144492	['T', 'TC']	19959	7659.2800220805875	1051.2294238264626	-0.0040861231183342	0.0128067716835946	-0.3190595740508558	0.749685	0.749685	chr19	19144492	0.1251211786062013	chr19:19144492:T:TC
chr19:19145071	['C', 'A']	19959	1013.0	132.02741813744348	0.0018551708898642	0.0321138073327425	0.0577686373540885	0.953933	0.953933	chr19	19145071	0.0204821271324992	chr19:19145071:C:A
chr19:19146061	['G', 'A']	19959	12436.0	1592.847889853085	-0.0078269114394562	0.0108754005992396	-0.7196894834387435	0.471725	0.471725	chr19	19146061	0.3263111068487675	chr19:19146061:G:A
chr19:19147576	['A', 'G']	19959	9497.951746254446	1349.3398221119985	0.0018073930513693	0.0118382384107125	0.1526741554498348	0.878657	0.878657	chr19	19147576	0.0561806267222938	chr19:19147576:A:G
chr19:19147847	['G', 'A']	19959	699.0	58.438125931177446	-0.0469975264110571	0.0385847082356038	-1.2180350340887234	0.223225	0.223225	chr19	19147847	0.6512571683633038	chr19:19147847:G:A
chr19:19148453	['A', 'C']	19959	3890.584786530367	535.1068133570749	-0.0015807807193582	0.0169829783049435	-0.0930803002261434	0.925841	0.925841	chr19	19148453	0.0334635908037054	chr19:19148453:A:C
chr19:19148869	['A', 'G']	19959	14266.729252383331	1930.3317163242853	-0.0059918275093761	0.0105348494649885	-0.5687625180871738	0.569524	0.569524	chr19	19148869	0.2444879698325608	chr19:19148869:A:G
chr19:19149777	['T', 'TA']	19959	28468.5425649253	3782.002595918248	-0.0149229515346831	0.0111855722747167	-1.3341249931766286	0.182178	0.182178	chr19	19149777	0.7395040700385579	chr19:19149777:T:TA
chr19:19149908	['T', 'C']	19959	9166.992320066453	1240.5952401526029	-0.0094657529253228	0.0122455642663178	-0.7729944263457887	0.439535	0.439535	chr19	19149908	0.3570065365136375	chr19:19149908:T:C
chr19:19149974	['G', 'A']	19959	16412.194172789423	2045.7518433464177	-0.0175800584876507	0.0103328577613019	-1.7013742851944271	0.0888883	0.0888883	chr19	19149974	1.0511553996578546	chr19:19149974:G:A
chr19:19149999	['C', 'T']	19959	3732.421159065564	575.129229659363	0.0146758757099689	0.0178233677270726	0.8234064366902515	0.410287	0.410287	chr19	19149999	0.386912243495452	chr19:19149999:C:T
chr19:19150256	['G', 'A']	19959	32816.27666733625	4417.695350815394	-0.0068822586689977	0.0131654743895929	-0.5227505265163888	0.601154	0.601154	chr19	19150256	0.2210142588078239	chr19:19150256:G:A
chr19:19150370	['C', 'A']	19959	27462.135201523964	3610.1259697556734	-0.0147781665886507	0.0108564054211955	-1.361239380375249	0.173453	0.173453	chr19	19150370	0.760818184307488	chr19:19150370:C:A
chr19:19151024	['A', 'G']	19959	27232.82219103939	3601.374550641264	-0.0127669806415586	0.0107872174328883	-1.1835286273765409	0.236614	0.236614	chr19	19151024	0.6259595625700138	chr19:19151024:A:G
chr19:19151042	['T', 'C']	19959	8270.953335011336	1109.872605758099	-0.0045036484947678	0.0125162665394993	-0.3598236327546295	0.718983	0.718983	chr19	19151042	0.1432813781754977	chr19:19151042:T:C
chr19:19151491	['C', 'T']	19959	6084.609710878389	813.4712630379647	-0.0051845695109291	0.0140385683480884	-0.3693089909438692	0.711901	0.711901	chr19	19151491	0.1475803970135859	chr19:19151491:C:T
chr19:19151889	['G', 'A']	19959	6803.431314549281	900.2300746721802	-0.0056641438946324	0.0134389059407402	-0.4214735871810465	0.673414	0.673414	chr19	19151889	0.1717178590504776	chr19:19151889:G:A
chr19:19152180	['C', 'T']	19959	8275.315415974634	1117.543606824085	-0.0036810246803754	0.0124977629073953	-0.2945346865395581	0.768352	0.768352	chr19	19152180	0.1144397739330158	chr19:19152180:C:T
chr19:19152188	['C', 'T']	19959	30494.501429216183	4061.565860276172	-0.0142414798874472	0.0118539350543555	-1.2014136927647845	0.229605	0.229605	chr19	19152188	0.6390186587445964	chr19:19152188:C:T
chr19:19152358	['G', 'A']	19959	14711.724270275752	1937.3804423965607	-0.0065248865362223	0.0104782391659268	-0.622708303647042	0.533483	0.533483	chr19	19152358	0.272879415271985	chr19:19152358:G:A
chr19:19153313	['A', 'G']	19959	7974.399539031967	1080.891764684423	-0.0031943761247561	0.0126237187869122	-0.2530455706972803	0.800236	0.800236	chr19	19153313	0.0967819150294179	chr19:19153313:A:G
chr19:19153447	['T', 'C']	19959	7976.996691563488	1079.3192484287283	-0.0035877170694178	0.0126273664018005	-0.2841223541993894	0.77632	0.77632	chr19	19153447	0.1099592251495398	chr19:19153447:T:C
chr19:19153867	['C', 'T']	19959	7970.795509222135	1079.7333015859108	-0.0034318122003633	0.0126258840482506	-0.2718076759812146	0.785773	0.785773	chr19	19153867	0.1047028980903455	chr19:19153867:C:T
chr19:19154031	['G', 'A']	19959	15245.29149128082	1973.6186702998607	-0.0091119994647378	0.0103242674204273	-0.8825807288475577	0.377473	0.377473	chr19	19154031	0.4231141072675612	chr19:19154031:G:A
chr19:19154124	['T', 'C']	19959	7978.397132544618	1081.369598400432	-0.003252236494739	0.0126254498556241	-0.2575937120601168	0.796723	0.796723	chr19	19154124	0.0986926453311026	chr19:19154124:T:C
chr19:19154357	['T', 'C']	19959	27314.21109607578	3614.896865452564	-0.0124558527128585	0.0107892229730247	-1.1544717116330518	0.248321	0.248321	chr19	19154357	0.6049865514946849	chr19:19154357:T:C
chr19:19156592	['A', 'G']	19959	13800.382873177332	1847.1751641667688	-0.0027432371747614	0.0105540529546617	-0.2599226275011054	0.794926	0.794926	chr19	19156592	0.0996732981202275	chr19:19156592:A:G
chr19:19156649	['C', 'T']	19959	6425.965874924835	857.7209361160051	-0.0054007957267866	0.0137431383812718	-0.3929812519494416	0.694338	0.694338	chr19	19156649	0.1584290658557791	chr19:19156649:C:T
chr19:19156993	['A', 'G']	19959	15259.409915781029	1996.529955404373	-0.0079653229253739	0.0103235518739614	-0.7715680632616894	0.440379	0.440379	chr19	19156993	0.3561733990589824	chr19:19156993:A:G
chr19:19157101	['G', 'A']	19959	6424.287496867953	857.0506891239887	-0.0054969467136681	0.0137441426829385	-0.399948315473461	0.689199	0.689199	chr19	19157101	0.1616553613673593	chr19:19157101:G:A
chr19:19157181	['C', 'T']	19959	25826.587964122864	3407.07653427979	-0.0124493266653827	0.0105045445069819	-1.1851372191443676	0.235977	0.235977	chr19	19157181	0.6271303244021665	chr19:19157181:C:T
chr19:19157305	['T', 'C']	19959	8011.204149128082	1099.8390358358072	-0.0010818951232817	0.0126072608836636	-0.085815240381333	0.931614	0.931614	chr19	19157305	0.0307639936484546	chr19:19157305:T:C
chr19:19157666	['A', 'G']	19959	25899.29762501253	3411.1139610813475	-0.0129518891140705	0.0105129519113463	-1.2319935659642751	0.217966	0.217966	chr19	19157666	0.6616112456797185	chr19:19157666:A:G
chr19:19157886	['T', 'C']	19959	508.28012833366745	55.19343341329713	-0.0137373198435684	0.0451659263989032	-0.304152287772006	0.761015	0.761015	chr19	19157886	0.1186067829757782	chr19:19157886:T:C
chr19:19157890	['T', 'C']	19959	10360.786552346568	1386.6712960207817	-0.0037844531522356	0.0115385962469689	-0.32798211075544	0.742929	0.742929	chr19	19157890	0.1290526887718318	chr19:19157890:T:C
chr19:19158065	['G', 'A']	19959	8085.989810260018	1123.593682540576	0.0009853277392421	0.0125693808114471	0.0783911120223816	0.937518	0.937518	chr19	19158065	0.0280203852262391	chr19:19158065:G:A
chr19:19158108	['A', 'G']	19959	27380.77326896967	3628.108980923719	-0.0121798237493277	0.0108413279031172	-1.1234623524140046	0.261255	0.261255	chr19	19158108	0.5829353891043149	chr19:19158108:A:G
chr19:19158163	['T', 'C']	19959	25931.268300030144	3410.8751092500816	-0.0134143106617437	0.010539824253319	-1.2727262181358965	0.20313	0.20313	chr19	19158163	0.6922259314829131	chr19:19158163:T:C
chr19:19158538	['A', 'G']	19959	10525.134389371431	1413.9093829328576	-0.0032380356163724	0.0116258309652478	-0.2785207892710329	0.780615	0.780615	chr19	19158538	0.1075631077375284	chr19:19158538:A:G
chr19:19158619	['G', 'T']	19959	3202.222081411241	448.5989494502924	0.0003025264381137	0.0186467169470677	0.0162241127471666	0.987056	0.987056	chr19	19158619	0.0056582072076989	chr19:19158619:G:T
chr19:19160689	['C', 'G']	19959	21192.494411307707	2753.786981497208	-0.0112663885751882	0.0101011194987684	-1.1153603891689283	0.264709	0.264709	chr19	19160689	0.5772312926091538	chr19:19160689:C:G
chr19:19161382	['C', 'T']	19959	11163.67799158148	1427.3305115280996	-0.0083293346433765	0.0112272010920909	-0.7418887908976877	0.458163	0.458163	chr19	19161382	0.3389799861737997	chr19:19161382:C:T
chr19:19162314	['G', 'T']	19959	10903.00897333066	1385.045878236492	-0.0090291821540313	0.0113122851601959	-0.7981749068527682	0.424779	0.424779	chr19	19162314	0.3718369618172551	chr19:19162314:G:T
chr19:19162479	['T', 'G']	19959	11208.369418132614	1421.5360846957792	-0.009628055203119	0.0112119366294368	-0.8587325741603538	0.390498	0.390498	chr19	19162479	0.4083811860919001	chr19:19162479:T:G
chr19:19162528	['C', 'T']	19959	8470.121880324748	1103.2408242660554	-0.0070073802461468	0.012356624251591	-0.5670950336815956	0.570656	0.570656	chr19	19162528	0.2436256121082622	chr19:19162528:C:T
chr19:19162730	['C', 'T']	19959	7592.141160553217	1076.1197552922715	0.0017955150954645	0.0128413541748615	0.1398228777911479	0.888801	0.888801	chr19	19162730	0.0511954654373085	chr19:19162730:C:T
chr19:19163283	['G', 'A']	19959	8471.27330126278	1107.0980261711684	-0.0065748062205372	0.0123523265659938	-0.5322727006455421	0.594543	0.594543	chr19	19163283	0.225816729796529	chr19:19163283:G:A
chr19:19164060	['G', 'A']	19959	8632.054850839808	1135.5945913749	-0.0061265521574771	0.0122757027403484	-0.4990795465696651	0.617729	0.617729	chr19	19164060	0.20920200972862	chr19:19164060:G:A
chr19:19164105	['C', 'T']	19959	1043.2613511075474	100.71294272398605	-0.0374209275587072	0.0318734325479511	-1.174047617946714	0.24039	0.24039	chr19	19164105	0.6190836025393023	chr19:19164105:C:T
chr19:19164233	['G', 'A']	19959	8694.435614791062	1153.8840196699168	-0.004269541733569	0.0122354077428185	-0.3489496895659261	0.727131	0.727131	chr19	19164233	0.1383873395509551	chr19:19164233:G:A
chr19:19164504	['C', 'T']	19959	6031.302184587634	801.4075498288489	-0.0062051825916856	0.0140943588672601	-0.4402600111240005	0.659754	0.659754	chr19	19164504	0.1806179680307449	chr19:19164504:C:T
chr19:19164926	['C', 'T']	19959	8695.435664896282	1155.1834447099434	-0.0041096722277032	0.0122353109251083	-0.3358862110540781	0.73696	0.73696	chr19	19164926	0.1325560837158629	chr19:19164926:C:T
chr19:19165226	['C', 'T']	19959	8633.432558372582	1135.6741910171372	-0.0062181216924663	0.0122709378984035	-0.5067356500333411	0.612346	0.612346	chr19	19165226	0.2130031147341464	chr19:19165226:C:T
chr19:19165550	['A', 'G']	19959	30913.646572459405	4083.1622714957366	-0.0197374697125068	0.012054937761945	-1.637293373244448	0.101585	0.101585	chr19	19165550	0.9931704150655148	chr19:19165550:A:G
chr19:19166191	['G', 'A']	19959	9923.98887496868	1195.3303348533227	-0.0156393915426203	0.0116508236162974	-1.3423421431548888	0.1795	0.1795	chr19	19166191	0.7459355470856621	chr19:19166191:G:A
chr19:19166487	['G', 'A']	19959	19188.845652718617	2392.417855934332	-0.0188146418767269	0.01006766416069	-1.8688189808903315	0.0616626	0.0616626	chr19	19166487	1.2099781672214631	chr19:19166487:G:A
chr19:19166593	['C', 'T']	19959	21638.162642368923	2756.10371481467	-0.0187699978922342	0.0101655728962519	-1.8464279469339764	0.0648449	0.0648449	chr19	19166593	1.1881241751536185	chr19:19166593:C:T
chr19:19166707	['C', 'T']	19959	484.4125965299369	43.66266980138133	-0.0365193280708766	0.0463631336612817	-0.787680322423379	0.430893	0.430893	chr19	19166707	0.3656305611125294	chr19:19166707:C:T
chr19:19166708	['A', 'G']	19959	25939.097333600643	3353.016469811375	-0.019716112678243	0.0105579584432695	-1.8674171511644413	0.061858	0.061858	chr19	19166708	1.208604125765192	chr19:19166708:A:G
chr19:19166970	['A', 'G']	19959	10733.991426852504	1436.9756378900763	-0.006326692855999	0.0113752236326685	-0.556181844006069	0.578093	0.578093	chr19	19166970	0.2380022893686642	chr19:19166970:A:G
chr19:19167299	['C', 'T']	19959	17603.876034301196	2124.2773886275368	-0.0243592137320691	0.0101334190909393	-2.4038494326016373	0.0162325	0.0162325	chr19	19167299	1.7896145884552064	chr19:19167299:C:T
chr19:19167375	['AG', 'A']	19959	9910.21547661282	1183.6560888393271	-0.0183149044005753	0.0117457205501014	-1.5592831723224676	0.118945	0.118945	chr19	19167375	0.9246538093480192	chr19:19167375:AG:A
chr19:19168344	['G', 'A']	19959	7773.571988142955	983.6668492245803	-0.0138511634972349	0.0131687389800868	-1.0518215539225164	0.292894	0.292894	chr19	19168344	0.5332895248482106	chr19:19168344:G:A
chr19:19168558	['C', 'A']	19959	9793.28541332263	1160.826279693635	-0.0187769803699231	0.0117139559266056	-1.6029580858568415	0.10896	0.10896	chr19	19168558	0.96273290543129	chr19:19168558:C:A
chr19:19168600	['G', 'T']	19959	20502.36119343012	2533.0472911393053	-0.0239082246504085	0.0100968541392888	-2.367888484926882	0.0178994	0.0178994	chr19	19168600	1.7471615266210256	chr19:19168600:G:T
chr19:19168936	['A', 'C']	19959	17205.205151378213	2092.0627220942683	-0.0226113321298324	0.0101658898623346	-2.2242354025110034	0.0261438	0.0261438	chr19	19168936	1.5826312874865944	chr19:19168936:A:C
chr19:19168984	['A', 'G']	19959	17177.1881078913	2083.0944780886257	-0.0230295207018671	0.010156996811616	-2.267355314666388	0.0233792	0.0233792	chr19	19168984	1.6311703538041962	chr19:19168984:A:G
chr19:19169690	['T', 'C']	19959	17175.302646086	2087.718319567901	-0.0224984891292027	0.0101526357422772	-2.216024459098365	0.0267011	0.0267011	chr19	19169690	1.5734708467219565	chr19:19169690:T:C
chr19:19170398	['A', 'C']	19959	22022.31013229104	2775.218226088745	-0.0206035247685482	0.0101348821004637	-2.032931864851736	0.0420726	0.0420726	chr19	19170398	1.3760006486494605	chr19:19170398:A:C
chr19:19170863	['C', 'T']	19959	16985.404059133052	2080.13301692552	-0.0205218301143847	0.0101600782548579	-2.019849611352402	0.0434123	0.0434123	chr19	19170863	1.3623872044665877	chr19:19170863:C:T
chr19:19171376	['T', 'G']	19959	8974.348917618761	1071.525621911974	-0.0177702191251427	0.0121010916437399	-1.4684806667285717	0.141989	0.141989	chr19	19171376	0.8477452994503548	chr19:19171376:T:G
chr19:19171788	['A', 'G']	19959	17003.519224021256	2080.236377271463	-0.0207270410979744	0.0101638406943386	-2.039292204719388	0.041434	0.041434	chr19	19171788	1.3826431382906	chr19:19171788:A:G
chr19:19171961	['C', 'A']	19959	8970.898932705317	1067.1631962480585	-0.01815719392946	0.0121028914185275	-1.5002360429065968	0.133569	0.133569	chr19	19171961	0.8742943254768315	chr19:19171961:C:A
chr19:19172459	['C', 'T']	19959	4490.224972442129	586.4548514771602	-0.0109892875861077	0.0159707096154297	-0.6880901256567024	0.491404	0.491404	chr19	19172459	0.3085613127097081	chr19:19172459:C:T
chr19:19172468	['C', 'T']	19959	9772.97930550684	1153.909010355636	-0.0190001353268458	0.0117117794674793	-1.6223098615888751	0.104753	0.104753	chr19	19172468	0.9798335305116526	chr19:19172468:C:T
chr19:19172742	['A', 'G']	19959	16995.257542347397	2079.4051602731256	-0.020705819673454	0.0101605792146549	-2.03785820040547	0.0415773	0.0415773	chr19	19172742	1.3811437168605876	chr19:19172742:A:G
chr19:19172837	['T', 'C']	19959	29896.49789558072	3895.371356202416	-0.0231858071150122	0.0116434875988049	-1.991311187327742	0.0464603	0.0464603	chr19	19172837	1.3329179902326425	chr19:19172837:T:C
chr19:19172895	['C', 'G']	19959	7221.361809800581	927.2423735048602	-0.0103095336777205	0.0130865966183316	-0.7877933414161301	0.430827	0.430827	chr19	19172895	0.3656970872134941	chr19:19172895:C:G
chr19:19172913	['A', 'T']	19959	7221.7236558601	927.2174908468482	-0.0103048121109684	0.0130867054710279	-0.7874259976112248	0.431042	0.431042	chr19	19172913	0.3654804108611806	chr19:19172913:A:T
chr19:19173322	['A', 'G']	19959	17086.593650793664	2084.8301124768545	-0.021753805982557	0.0102028533655911	-2.1321296311011566	0.0330084	0.0330084	chr19	19173322	1.4813755265031283	chr19:19173322:A:G
chr19:19174009	['C', 'T']	19959	1718.8611960499277	149.79650132358762	-0.0480638784324658	0.0253043704430729	-1.8994299241941144	0.0575224	0.0575224	chr19	19174009	1.240163002232054	chr19:19174009:C:T
chr19:19174111	['T', 'C']	19959	20352.256141582275	2536.8687352217376	-0.021464190179242	0.0100756775456094	-2.130297449683206	0.0331593	0.0331593	chr19	19174111	1.4793946460755074	chr19:19174111:T:C
chr19:19175099	['G', 'A']	19959	9768.489427798377	1149.969887258099	-0.0195122751519628	0.0117148254042076	-1.6656052889148965	0.0958078	0.0958078	chr19	19175099	1.018599132267364	chr19:19175099:G:A
chr19:19175180	['A', 'T']	19959	16991.256540042097	2080.991168766303	-0.0204968034818227	0.0101632867012278	-2.016749510701737	0.043735	0.043735	chr19	19175180	1.3591708691386075	chr19:19175180:A:T
chr19:19175878	['G', 'A']	19959	10473.86379755027	1254.692194659626	-0.0193761738020088	0.0119947754571965	-1.6153844539360331	0.106243	0.106243	chr19	19175878	0.9736996745625536	chr19:19175878:G:A
chr19:19176263	['A', 'G']	19959	21879.19241368943	2771.319206510448	-0.0191043420867852	0.010118702376134	-1.888022927904741	0.0590374	0.0590374	chr19	19176263	1.228872777040651	chr19:19176263:A:G
chr19:19177119	['A', 'G']	19959	9773.77323569243	1149.749704894109	-0.0196747290341578	0.0117206893621348	-1.6786324102846353	0.0932394	0.0932394	chr19	19177119	1.0304005298482386	chr19:19177119:A:G
chr19:19178044	['C', 'T']	19959	9763.44587551368	1142.750035419909	-0.0201867050366893	0.01171962349485	-1.722470439904486	0.0849998	0.0849998	chr19	19178044	1.0705820961562786	chr19:19178044:C:T
chr19:19178151	['C', 'T']	19959	7216.084636199639	929.8393184992224	-0.0095376214959452	0.013088693495649	-0.7286916374896911	0.466199	0.466199	chr19	19178151	0.3314286623790364	chr19:19178151:C:T
chr19:19179628	['G', 'A']	19959	5492.0	716.6735854512356	-0.0094644103253515	0.0146536390877705	-0.6458743980701878	0.518368	0.518368	chr19	19179628	0.2853618162662658	chr19:19179628:G:A
chr19:19181238	['A', 'G']	19959	17049.378525109318	2097.609423026478	-0.0199677058938027	0.0101878767339132	-1.9599477315360985	0.0500158	0.0500158	chr19	19181238	1.3008927802865875	chr19:19181238:A:G
chr19:19181596	['A', 'T']	19959	18019.90284597655	2185.0913523180966	-0.0230437174221581	0.0100932853784588	-2.2830740000018404	0.0224365	0.0224365	chr19	19181596	1.6490448902518702	chr19:19181596:A:T
chr19:19181865	['T', 'C']	19959	21888.38667000752	2777.6679333425977	-0.0188428367804075	0.0101180455888409	-1.862300047470535	0.0625755	0.0625755	chr19	19181865	1.203595671541978	chr19:19181865:T:C
chr19:19183202	['G', 'A']	19959	16921.086753871597	2058.3721397766217	-0.0213442430133226	0.010166923605287	-2.0993806820996546	0.0357959	0.0357959	chr19	19183202	1.4461667138406435	chr19:19183202:G:A
chr19:19183282	['C', 'T']	19959	16909.70833333334	2054.953779490013	-0.0214049811624235	0.0101675340856607	-2.105228365313372	0.0352839	0.0352839	chr19	19183282	1.452423417449819	chr19:19183282:C:T
chr19:19183428	['T', 'C']	19959	24537.239728779507	3197.611990248619	-0.0146183461457843	0.01036630986276	-1.4101783893513768	0.158503	0.158503	chr19	19183428	0.7999625134391903	chr19:19183428:T:C
chr19:19183583	['T', 'A']	19959	4515.203150080258	585.5523378494454	-0.0120534648137501	0.0159471784782762	-0.7558368290773068	0.449756	0.449756	chr19	19183583	0.3470230342091811	chr19:19183583:T:A
chr19:19184747	['G', 'A']	19959	7304.463893760962	933.2410658873982	-0.0104451727009695	0.0130279946202099	-0.8017483124199499	0.422708	0.422708	chr19	19184747	0.3739595328121501	chr19:19184747:G:A
chr19:19184910	['C', 'T']	19959	17902.45442238268	2154.6855610484454	-0.0243164191774941	0.0101015913270473	-2.4071869857164065	0.016085	0.016085	chr19	19184910	1.7935789347620117	chr19:19184910:C:T
chr19:19185066	['A', 'G']	19959	7309.098616957306	936.205998875116	-0.0101241676328576	0.0130241922897592	-0.7773355466210483	0.43697	0.43697	chr19	19185066	0.3595483783194901	chr19:19185066:A:G
chr19:19185592	['G', 'A']	19959	16866.380205462287	2042.3877954864472	-0.0222955491623226	0.0101660896398704	-2.1931293104953102	0.0283096	0.0283096	chr19	19185592	1.5480662669478615	chr19:19185592:G:A
chr19:19186483	['T', 'C']	19959	16936.54570054119	2050.5085686952207	-0.0224425840785932	0.0101649832508725	-2.2078328635383464	0.0272673	0.0272673	chr19	19186483	1.5643578636408502	chr19:19186483:T:C
chr19:19186580	['C', 'T']	19959	7239.725459738438	916.4869392592202	-0.0123747957565199	0.0130746829437461	-0.946470045182934	0.34392	0.34392	chr19	19186580	0.4635425678910495	chr19:19186580:C:T
chr19:19186758	['T', 'C']	19959	24615.93329992483	3236.8199518986075	-0.0121944416249534	0.0103379587845698	-1.179579245678026	0.238182	0.238182	chr19	19186758	0.6230910623161008	chr19:19186758:T:C
chr19:19187219	['G', 'A']	19959	7304.195760036086	929.5933291240044	-0.0110361951541493	0.0130263279229811	-0.8472222731840804	0.396881	0.396881	chr19	19187219	0.4013396917017268	chr19:19187219:G:A
chr19:19188141	['C', 'T']	19959	27638.0016043317	3506.032368564643	-0.0222866034572315	0.0109581102673765	-2.0337998900760312	0.041985	0.041985	chr19	19188141	1.3769058424781564	chr19:19188141:C:T
chr19:19188270	['C', 'T']	19959	6034.232639759337	813.7832677236563	-0.0009392675136627	0.014139129286474	-0.0664303646025301	0.947036	0.947036	chr19	19188270	0.0236335116998067	chr19:19188270:C:T
chr19:19188496	['C', 'T']	19959	1029.3094271538116	142.8132230036641	-0.0047208707885969	0.031917361287791	-0.1479091816528945	0.882416	0.882416	chr19	19188496	0.0543266258526426	chr19:19188496:C:T
chr19:19188622	['C', 'T']	19959	6768.695649994989	936.9972850847583	-0.0009154135919979	0.013372508616618	-0.0684548889249041	0.945424	0.945424	chr19	19188622	0.0243733771385972	chr19:19188622:C:T
chr19:19188652	['G', 'A']	19959	10608.18899413622	1526.6996167938212	0.0059240194665663	0.0113980956667672	0.5197376508988817	0.603252	0.603252	chr19	19188652	0.2195012295724729	chr19:19188652:G:A
chr19:19188677	['T', 'TG']	19959	7649.149729404689	1109.2215409708986	0.0098971032840019	0.0128065614585379	0.7728150382945851	0.439641	0.439641	chr19	19188677	0.3569018129649856	chr19:19188677:T:TG
chr19:19188726	['A', 'C']	19959	5701.571328355965	657.0384641875258	-0.0226686329028934	0.0144563343949965	-1.568076130747169	0.116879	0.116879	chr19	19188726	0.9322635128193087	chr19:19188726:A:C
chr19:19188892	['T', 'C']	19959	5666.453805167391	779.9025567505281	-0.0015560094152886	0.0145217416909433	-0.1071503300639923	0.914671	0.914671	chr19	19188892	0.038735090172233	chr19:19188892:T:C
chr19:19189152	['C', 'A']	19959	14221.70036589645	1826.322203740161	-0.0090773593513402	0.0105472432358227	-0.8606380974044344	0.389448	0.389448	chr19	19189152	0.4095505221266671	chr19:19189152:C:A
chr19:19189383	['C', 'T']	19959	483.0242008217256	24.573327382672183	-0.0689415434344481	0.0463050239590695	-1.4888566626245074	0.136541	0.136541	chr19	19189383	0.8647369207835098	chr19:19189383:C:T
chr19:19190377	['G', 'A']	19959	1308.0	86.01457795435938	-0.0696207995986406	0.0286813296510241	-2.427390934999928	0.0152167	0.0152167	chr19	19190377	1.8176795214933616	chr19:19190377:G:A
chr19:19190423	['T', 'C']	19959	457.1145133807759	16.690899730353607	-0.0804151952663367	0.0473398219728283	-1.6986797143532275	0.0893951	0.0893951	chr19	19190423	1.0486862854689851	chr19:19190423:T:C
chr19:19190680	['C', 'T']	19959	1013.1015182642682	113.94213905524292	-0.0185969492785839	0.0321099736298017	-0.5791642650657237	0.562485	0.562485	chr19	19190680	0.2498890545572025	chr19:19190680:C:T
chr19:19192993	['T', 'C']	19959	9191.302545855466	1260.0255000734635	-0.0021280446877924	0.011963323313779	-0.1778807302935155	0.858818	0.858818	chr19	19192993	0.0660988617453928	chr19:19192993:T:C
chr19:19194090	['G', 'C']	19959	483.0484040687478	24.59335656913248	-0.0689517209747818	0.0463049133088235	-1.4890800143587126	0.136482	0.136482	chr19	19194090	0.864924622001584	chr19:19194090:G:C
chr19:19194156	['A', 'G']	19959	9210.46146908508	1268.4159920032707	-0.0013025275668384	0.0119511867480121	-0.1089872992784711	0.913214	0.913214	chr19	19194156	0.0394274391921606	chr19:19194156:A:G
chr19:19194456	['G', 'A']	19959	1008.3536487570168	116.81854034482002	-0.0162896194396813	0.0321836249312266	-0.506146199332446	0.61276	0.61276	chr19	19194456	0.2127095925044748	chr19:19194456:G:A
chr19:19196400	['T', 'A']	19959	9058.96332395499	1243.5870353861303	-0.0011036100502853	0.0120437914085919	-0.0916331089475763	0.92699	0.92699	chr19	19196400	0.0329249508266398	chr19:19196400:T:A
chr19:19196988	['C', 'T']	19959	437.0	39.19583959878905	-0.0315327891043155	0.0486633364997604	-0.64797836261126	0.517006	0.517006	chr19	19196988	0.2865044167672353	chr19:19196988:C:T
chr19:19199718	['A', 'G']	19959	8177.229104028864	1110.6496195469074	-0.0025418042756066	0.0124725286421896	-0.2037922179636269	0.838518	0.838518	chr19	19199718	0.0764876101994949	chr19:19199718:A:G
chr19:19203717	['A', 'G']	19959	28259.61653681826	3808.341168693725	-0.0034674527689736	0.0111846480104592	-0.3100189443361192	0.75655	0.75655	chr19	19203717	0.1211623643935745	chr19:19203717:A:G
chr19:19204371	['G', 'A']	19959	1961.39308443999	190.97350586082905	-0.0363212615906707	0.0237409204246424	-1.529901155515864	0.126057	0.126057	chr19	19204371	0.899433032756565	chr19:19204371:G:A
chr19:19204794	['G', 'A']	19959	4292.301118411155	477.0849099919296	-0.0342612456358703	0.0163171776764791	-2.099704147075461	0.0357674	0.0357674	chr19	19204794	1.4465126283914986	chr19:19204794:G:A
chr19:19205095	['G', 'A']	19959	484.0	27.5872266700492	-0.0643283714438569	0.0462546750468029	-1.3907431276679827	0.164319	0.164319	chr19	19205095	0.7843122167348897	chr19:19205095:G:A
chr19:19205298	['C', 'A']	19959	36105.808998897686	4850.799751686329	-0.0125775681718488	0.0170977849246162	-0.7356255928649839	0.461967	0.461967	chr19	19205298	0.3353890465862429	chr19:19205298:C:A
chr19:19206018	['G', 'A']	19959	468.0234492434112	57.53801405831978	-0.005217450006538	0.0468766152255936	-0.1113017648870143	0.911378	0.911378	chr19	19206018	0.0403014591789814	chr19:19206018:G:A
chr19:19207080	['GTGT', 'G']	19959	499.0	51.953761763615965	-0.0182072163774079	0.0453624923047827	-0.4013716057547449	0.688151	0.688151	chr19	19207080	0.1623162546840439	chr19:19207080:GTGT:G
chr19:19207349	['A', 'G']	19959	14083.705631826837	1835.87958777734	-0.0097684622023353	0.010586639388765	-0.9227160615957096	0.356166	0.356166	chr19	19207349	0.4483475411253081	chr19:19207349:A:G
chr19:19207656	['G', 'A']	19959	7060.53138201569	938.9353294432497	-0.0041256009223875	0.0131901824831574	-0.3127781535741093	0.754452	0.754452	chr19	19207656	0.1223683858396931	chr19:19207656:G:A
chr19:19208473	['G', 'A']	19959	453.0226976650967	66.06612998058783	0.0256044374948244	0.0478846084459737	0.5347112219516817	0.592856	0.592856	chr19	19208473	0.227050780497153	chr19:19208473:G:A
chr19:19213449	['C', 'T']	19959	543.4621880582329	74.74462981576752	-0.013884648844918	0.045619264200846	-0.3043593334558988	0.760857	0.760857	chr19	19213449	0.1186969594536781	chr19:19213449:C:T
chr19:19213997	['C', 'G']	19959	3546.1776731135383	516.1481202871955	0.0078204722494976	0.0178134429894277	0.4390208144567618	0.660651	0.660651	chr19	19213997	0.1800279033003103	chr19:19213997:C:G
chr19:19216344	['C', 'A']	19959	507.72982756020366	70.8398236573413	-0.0128189645608129	0.0454405453955964	-0.2821041087692409	0.777867	0.777867	chr19	19216344	0.1090946525010886	chr19:19216344:C:A
chr19:19218057	['T', 'G']	19959	507.2795768999398	71.0257559323291	-0.011608534998321	0.0453957381233355	-0.2557186087993959	0.798171	0.798171	chr19	19218057	0.0979040555156281	chr19:19218057:T:G
chr19:19219346	['G', 'A']	19959	6623.659316427785	968.141701418859	0.0101016888846074	0.0134912297139617	0.7487596830519748	0.454011	0.454011	chr19	19219346	0.3429336247168436	chr19:19219346:G:A
chr19:19219404	['A', 'C']	19959	7083.064642212868	1060.6358291557126	0.0151477925445919	0.0131296313143929	1.153710426581945	0.248633	0.248633	chr19	19219404	0.6044412298103565	chr19:19219404:A:C
chr19:19220023	['T', 'C']	19959	7556.506304116692	1094.0819489580113	0.0087383362453349	0.0128675150976344	0.6791005239963852	0.497082	0.497082	chr19	19220023	0.3035719629567762	chr19:19220023:T:C
chr19:19220738	['A', 'G']	19959	12294.209952870848	1634.9228352701225	-0.0041253295880372	0.0110253871263471	-0.37416641617772	0.708284	0.708284	chr19	19220738	0.1497925687200277	chr19:19220738:A:G
chr19:19220908	['G', 'A']	19959	12701.468552464965	1713.222850229385	-0.0001535994787164	0.0112519294415776	-0.0136509457790295	0.989109	0.989109	chr19	19220908	0.004755846431033	chr19:19220908:G:A
chr19:19221038	['G', 'A']	19959	488.1467448503985	52.03975612599462	-0.0342810736168273	0.0458917792994648	-0.7469981364881847	0.455073	0.455073	chr19	19221038	0.341918930916067	chr19:19221038:G:A
chr19:19221049	['A', 'G']	19959	6606.323978952644	964.3618174650526	0.0104419818079313	0.0135267812365189	0.7719487456291921	0.440154	0.440154	chr19	19221049	0.3563953470394783	chr19:19221049:A:G
chr19:19221522	['T', 'C']	19959	7746.15016551309	1140.3267660644742	0.0102718069463563	0.0127176168011885	0.8076833188900923	0.419283	0.419283	chr19	19221522	0.3774927458861141	chr19:19221522:T:C
chr19:19222469	['G', 'A']	19959	591.1184665497369	80.5140681354103	-0.0198424846278906	0.0420234403720212	-0.4721765865010315	0.636806	0.636806	chr19	19222469	0.1959928533190438	chr19:19222469:G:A
chr19:19223771	['A', 'C']	19959	11558.895660018045	1542.9271886604658	-0.0028471446653561	0.0111491505808887	-0.255368751610237	0.798441	0.798441	chr19	19223771	0.097757170096714	chr19:19223771:A:C
chr19:19224274	['A', 'G']	19959	8069.404299027959	1167.135739897429	0.0072841804556453	0.0125105060632562	0.5822450681702845	0.560408	0.560408	chr19	19224274	0.2514956736520439	chr19:19224274:A:G
chr19:19224942	['C', 'T']	19959	2309.115692955206	303.5430547706964	-0.0128471715598866	0.0215819242105295	-0.5952746119652604	0.551667	0.551667	chr19	19224942	0.2583229941944199	chr19:19224942:C:T
chr19:19225799	['C', 'T']	19959	1001.050155326185	129.73562024636806	-0.0013275056271813	0.0324973954897919	-0.0408496006271742	0.967416	0.967416	chr19	19225799	0.0143867341335795	chr19:19225799:C:T
chr19:19229409	['A', 'G']	19959	10389.602736293476	1371.2268224143022	-0.0042640559733453	0.0115171680361416	-0.3702347625704899	0.711212	0.711212	chr19	19229409	0.1480009242962559	chr19:19229409:A:G
chr19:19229456	['G', 'A']	19959	10233.050814332248	1357.6033771795992	-0.0020050081807408	0.0115794955250005	-0.1731516002931173	0.862534	0.862534	chr19	19229456	0.0642237765777582	chr19:19229456:G:A
chr19:19229598	['C', 'A']	19959	9830.462664127494	1324.469678104074	-0.0004407496736268	0.0117252308537896	-0.0375898503938104	0.970015	0.970015	chr19	19229598	0.0132215498916315	chr19:19229598:C:A
chr19:19230351	['C', 'T']	19959	612.220761559382	68.27221126756031	-0.0341524501732816	0.0412166312269595	-0.8286084805238215	0.407336	0.407336	chr19	19230351	0.3900472056507026	chr19:19230351:C:T
chr19:19230532	['G', 'A']	19959	6855.157398966871	1004.9818649876744	0.0103987126484671	0.0134221207277199	0.7747443835005342	0.4385	0.4385	chr19	19230532	0.3580304022979407	chr19:19230532:G:A
chr19:19230637	['A', 'G']	19959	6917.010585461289	1006.1264860772312	0.007917721420145	0.0132880153642218	0.5958543246016722	0.551279	0.551279	chr19	19230637	0.2586285508870042	chr19:19230637:A:G
chr19:19231047	['T', 'A']	19959	9863.33120923231	1326.1405285267313	-0.0003947740596547	0.011722612918445	-0.0336762855176771	0.973136	0.973136	chr19	19231047	0.0118264609422161	chr19:19231047:T:A
chr19:19233716	['C', 'T']	19959	6860.40607457899	1005.2917205097302	0.009263882586801	0.0133164250925111	0.695673390000959	0.486641	0.486641	chr19	19233716	0.3127913041112278	chr19:19233716:C:T
chr19:19233770	['C', 'T']	19959	6864.0	1004.615215203772	0.0089838683119358	0.013313493080225	0.6747942300191532	0.499814	0.499814	chr19	19233770	0.3011915832684074	chr19:19233770:C:T
chr19:19234993	['C', 'T']	19959	6758.35444750689	988.7942518234312	0.0094135901575024	0.0134120492529541	0.7018756030461903	0.482765	0.482765	chr19	19234993	0.3162642233672674	chr19:19234993:C:T
chr19:19236492	['T', 'C']	19959	9776.449133005914	1324.750818561195	0.0005576377894354	0.0117407163634991	0.0474960617538741	0.962118	0.962118	chr19	19236492	0.0167716601803474	chr19:19236492:T:C
chr19:19237502	['T', 'A']	19959	38442.93066077971	5213.730763533715	-0.0010117631472411	0.02719092846347	-0.0372095843876889	0.970318	0.970318	chr19	19237502	0.0130859121128726	chr19:19237502:T:A
chr19:19239108	['G', 'A']	19959	9786.490329692351	1311.9636244340925	-0.0023842252964438	0.0117092702653448	-0.2036186066607684	0.838654	0.838654	chr19	19239108	0.0764171772925917	chr19:19239108:G:A
chr19:19239162	['A', 'G']	19959	10021.008318717111	1335.071054722088	-0.002808042363038	0.0116371807603649	-0.2412991961594335	0.809326	0.809326	chr19	19239162	0.0918765074572532	chr19:19239162:A:G
chr19:19239171	['C', 'T']	19959	976.0	111.96007478011376	-0.0303872628657695	0.0328439872923162	-0.9252001772902432	0.354873	0.354873	chr19	19239171	0.4499270420642869	chr19:19239171:C:T
chr19:19239294	['G', 'A']	19959	1052.0527106924542	104.29384057097391	-0.0359936403089518	0.0315403343095646	-1.1411940011693769	0.253803	0.253803	chr19	19239294	0.5955032487671394	chr19:19239294:G:A
chr19:19240544	['T', 'C']	19959	6353.910088708466	992.7145277838677	0.0217539862525228	0.0137530168466054	1.5817610416068204	0.11372	0.11372	chr19	19240544	0.9441631489815956	chr19:19240544:T:C
chr19:19241159	['G', 'A']	19959	3280.0	451.76382821983344	0.0016127285244921	0.0184754037066076	0.0872905702144632	0.930441	0.930441	chr19	19241159	0.0313111606168405	chr19:19241159:G:A
chr19:19241256	['C', 'G']	19959	2002.307383627608	303.10674828503016	0.008712633006805	0.0231229408130125	0.3767960605556699	0.706329	0.706329	chr19	19241256	0.1509929624003654	chr19:19241256:C:G
chr19:19241346	['T', 'C']	19959	1055.052861008117	102.0883262001538	-0.0393548665730798	0.031499899497363	-1.2493648297631643	0.211546	0.211546	chr19	19241346	0.6745951820762514	chr19:19241346:T:C
chr19:19241842	['T', 'C']	19959	6768.356452017039	1046.705573790024	0.0212865258844534	0.0134037091458071	1.588107116686587	0.112278	0.112278	chr19	19241842	0.9497053320253062	chr19:19241842:T:C
chr19:19241909	['C', 'G']	19959	6767.695399418663	1047.3673725225713	0.0214360456029797	0.013404304541227	1.599191180493534	0.109794	0.109794	chr19	19241909	0.959421392473266	chr19:19241909:C:G
chr19:19242010	['T', 'C']	19959	10791.966224731575	1449.7006617002703	-0.0008341484182959	0.0113971698231738	-0.073189083889921	0.941656	0.941656	chr19	19242010	0.0261077220339865	chr19:19242010:T:C
chr19:19243170	['G', 'T']	19959	466.0233490329693	61.10738515709696	-0.0066847917127786	0.0470695308096178	-0.1420195102393644	0.887066	0.887066	chr19	19243170	0.0520440663357342	chr19:19243170:G:T
chr19:19244128	['T', 'C']	19959	24454.90102731145	3438.034592781176	0.0099864885283189	0.0103742349246893	0.96262409718064	0.335748	0.335748	chr19	19244128	0.4739865656780134	chr19:19244128:T:C
chr19:19244676	['C', 'T']	19959	3533.45471005382	527.0374984049156	0.0105989441505578	0.0178559521478416	0.5935804522101055	0.552799	0.552799	chr19	19244676	0.2574327512613448	chr19:19244676:C:T
chr19:19245099	['A', 'G']	19959	9093.366806975346	1220.19376743995	-0.0019347060336351	0.0120005352026624	-0.1612183124304256	0.871923	0.871923	chr19	19245099	0.0595218661587691	chr19:19245099:A:G
chr19:19246183	['G', 'A']	19959	6801.268841336075	896.2858341310504	-0.0075933727889557	0.0136992955506291	-0.5542892888829649	0.579387	0.579387	chr19	19246183	0.2370312535085142	chr19:19246183:G:A
chr19:19246803	['A', 'G']	19959	8290.07677658615	1198.386444288779	0.0114378437603858	0.0124444219956704	0.9191141030387102	0.358047	0.358047	chr19	19246803	0.4460599607838258	chr19:19246803:A:G
chr19:19247277	['G', 'A']	19959	17476.26337964588	2610.460783988943	0.0209592381691168	0.010167433213792	2.0614089838019103	0.039277	0.039277	chr19	19247277	1.405861691282286	chr19:19247277:G:A
chr19:19247398	['C', 'T']	19959	17377.482635930843	2586.5657749600405	0.0201661046571233	0.0101671094019216	1.9834649023558149	0.0473292	0.0473292	chr19	19247398	1.3248708362994228	chr19:19247398:C:T
chr19:19247523	['A', 'G']	19959	23218.44960890493	3318.786017726755	0.0143263340403914	0.0102598105694891	1.396354634752748	0.162623	0.162623	chr19	19247523	0.7888180315175513	chr19:19247523:A:G
chr19:19247863	['A', 'C']	19959	23226.982408660348	3299.35759092668	0.0125831092785007	0.0102556618591797	1.2269426831031531	0.219859	0.219859	chr19	19247863	0.6578557516938764	chr19:19247863:A:C
chr19:19248010	['C', 'T']	19959	17440.6214672279	2592.289629977576	0.0197600221519305	0.0101668459082858	1.9435744704093816	0.0519608	0.0519608	chr19	19248010	1.28432417105338	chr19:19248010:C:T
chr19:19248691	['C', 'G']	19959	17364.740041088342	2594.4480384904405	0.0212418036518337	0.0101653166984133	2.089635205871092	0.0366632	0.0366632	chr19	19248691	1.435769632071803	chr19:19248691:C:G
chr19:19250926	['G', 'A']	19959	17619.41390197454	2630.878273919104	0.0216170027869432	0.0101587463589077	2.127920318434593	0.0333559	0.0333559	chr19	19250926	1.4768273368353957	chr19:19250926:G:A
chr19:19253003	['T', 'A']	19959	17396.587778223377	2594.388574536764	0.0208598891485656	0.0101668307441512	2.0517592624000263	0.0402061	0.0402061	chr19	19253003	1.3957080515084728	chr19:19253003:T:A
chr19:19253431	['A', 'T']	19959	17396.486444500122	2592.9510985601974	0.0205573036153018	0.0101653169756388	2.022298337038317	0.0431589	0.0431589	chr19	19253431	1.3649296328032596	chr19:19253431:A:T
chr19:19253510	['A', 'G']	19959	17502.415287390904	2602.295633255924	0.0200485912687572	0.0101664866306648	1.9720275053807952	0.0486203	0.0486203	chr19	19253510	1.3131823657735835	chr19:19253510:A:G
chr19:19255834	['G', 'A']	19959	7872.76112670409	1123.0590758323117	0.0071907237434309	0.012669172840063	0.5675764183034933	0.570329	0.570329	chr19	19255834	0.2438745449153903	chr19:19255834:G:A
chr19:19256510	['C', 'G']	19959	12122.429466299174	1761.8499411672617	0.012246431911166	0.0109706184978983	1.1162936632526317	0.26431	0.26431	chr19	19256510	0.5778864053031678	chr19:19256510:C:G
chr19:19257455	['G', 'A']	19959	7804.391021144404	1109.305809708682	0.0066710622391867	0.0127082558101971	0.5249392472752908	0.599631	0.599631	chr19	19257455	0.2221159228869311	chr19:19257455:G:A
chr19:19257501	['G', 'A']	19959	7872.788896126673	1121.2273924179024	0.0070004844963921	0.0126700536530096	0.552522087760007	0.580597	0.580597	chr19	19257501	0.2361252125395014	chr19:19257501:G:A
chr19:19258626	['A', 'G']	19959	17386.742245828533	2495.9153865074927	0.0114821771082741	0.0101569933579966	1.1304700814079118	0.258292	0.258292	chr19	19258626	0.587889044890019	chr19:19258626:A:G
chr19:19260561	['A', 'T']	19959	12058.208297840356	1737.882278763945	0.0107005548072221	0.0109841575106063	0.9741807504935728	0.329979	0.329979	chr19	19260561	0.4815136979230821	chr19:19260561:A:T
chr19:19261341	['C', 'T']	19959	16429.0	2408.87970750277	0.0176479509502613	0.010248061642827	1.7220769707814685	0.0850711	0.0850711	chr19	19261341	1.0702179515745325	chr19:19261341:C:T
chr19:19261376	['G', 'C']	19959	16433.64674049206	2410.8695580468	0.01780234990736	0.0102473428676661	1.737264980518264	0.0823558	0.0823558	chr19	19261376	1.084305809738981	chr19:19261376:G:C
chr19:19262880	['A', 'G']	19959	20010.04603580563	2775.522982657057	0.0009489796670771	0.0100933948954614	0.0940198691229083	0.925094	0.925094	chr19	19262880	0.0338141357937727	chr19:19262880:A:G
chr19:19263135	['C', 'T']	19959	424.0212446136888	45.403030483532206	-0.0612742366721434	0.0492630014324934	-1.2438185837318363	0.213581	0.213581	chr19	19263135	0.6704373844251902	chr19:19263135:C:T
chr19:19263252	['C', 'T']	19959	7910.792704314275	1065.0878836586296	-0.0077372093500951	0.0126278573544044	-0.6127095937931659	0.540075	0.540075	chr19	19263252	0.2675459256873986	chr19:19263252:C:T
chr19:19263259	['T', 'C']	19959	7909.98155758244	1066.6748684098602	-0.0076419455537398	0.0126307249019516	-0.6050282634656222	0.545167	0.545167	chr19	19263259	0.2634704407164125	chr19:19263259:T:C
chr19:19264563	['G', 'A']	19959	7771.557504384866	1102.512193772296	0.0063304524565043	0.012736248310354	0.4970421667547068	0.619165	0.619165	chr19	19264563	0.2081936013181839	chr19:19264563:G:A
chr19:19265074	['T', 'C']	19959	24854.223288709327	3540.134180199592	0.0133604295534228	0.0105404389906131	1.2675401437569196	0.204977	0.204977	chr19	19265074	0.6882948674002043	chr19:19265074:T:C
chr19:19267862	['A', 'G']	19959	7770.786749586236	1108.9250706742755	0.0077281120157049	0.0127339994450986	0.6068880440134989	0.543932	0.543932	chr19	19267862	0.2644553905052664	chr19:19267862:A:G
chr19:19268740	['C', 'T']	19959	1393.0	189.91180136382616	-0.0104152568228207	0.0273954569118869	-0.3801818986381477	0.703814	0.703814	chr19	19268740	0.1525420985944978	chr19:19268740:C:T
chr19:19269787	['G', 'T']	19959	11366.708508719184	1652.2676914278063	0.0122855304874485	0.0111773060965622	1.0991495071631945	0.271716	0.271716	chr19	19269787	0.5658847873932282	chr19:19269787:G:T
chr19:19269837	['T', 'C']	19959	24889.247018739352	3582.935304698567	0.0173680981079371	0.0104190238792673	1.6669601979219693	0.095538	0.095538	chr19	19269837	1.0198238545123186	chr19:19269837:T:C
chr19:19269876	['A', 'G']	19959	11367.70865904991	1636.562335701405	0.011207816311503	0.0111759371189965	1.0028524849564773	0.315944	0.315944	chr19	19269876	0.5003898877810311	chr19:19269876:A:G
chr19:19270187	['G', 'T']	19959	8619.0	1171.0576595784644	-0.0050527710095589	0.0122177366759598	-0.4135603134663267	0.679201	0.679201	chr19	19270187	0.1680016833439591	chr19:19270187:G:T
chr19:19270946	['C', 'T']	19959	25008.0	3573.252825621847	0.0151989719545028	0.0104311475868408	1.457075727092266	0.145111	0.145111	chr19	19270946	0.8382996650382852	chr19:19270946:C:T
chr19:19272489	['C', 'T']	19959	11411.0	1651.7341922424582	0.0119128544939781	0.0111620715876189	1.067261968395898	0.285866	0.285866	chr19	19272489	0.5438374951857725	chr19:19272489:C:T
chr19:19274602	['T', 'C']	19959	24971.50227990179	3566.5718903861894	0.0151767086539284	0.0104356800331262	1.4543095041006031	0.145876	0.145876	chr19	19274602	0.836016153788093	chr19:19274602:T:C
chr19:19275206	['A', 'G']	19959	24951.75105252606	3569.7921490374683	0.0155520872755067	0.010430889952898	1.4909645625381966	0.135987	0.135987	chr19	19275206	0.8665026070571304	chr19:19275206:A:G
chr19:19276340	['T', 'C']	19959	24984.51075026312	3578.551972139387	0.0161338313783878	0.0104312759891398	1.5466786033832305	0.121957	0.121957	chr19	19276340	0.9137932673131368	chr19:19276340:T:C
chr19:19276376	['A', 'G']	19959	39509.0	5334.794959873842	-0.0479847197504239	0.0500351154676418	-0.9590208656849412	0.33756	0.33756	chr19	19276376	0.4716490217871741	chr19:19276376:A:G
chr19:19276547	['C', 'T']	19959	7105.7120308663625	989.3485149696972	0.003823583860483	0.0131907981288697	0.2898675139387229	0.771921	0.771921	chr19	19276547	0.1124271439902368	chr19:19276547:C:T
chr19:19277691	['A', 'T']	19959	7144.073812387251	1002.6773668141328	0.000273018697471	0.0131846008240979	0.0207073919880856	0.983479	0.983479	chr19	19277691	0.0072349090354323	chr19:19277691:A:T
chr19:19279940	['G', 'A']	19959	24852.0	3563.170028482275	0.0162755234037907	0.0104138577547659	1.56287168377561	0.118099	0.118099	chr19	19279940	0.9277537797473708	chr19:19279940:G:A
chr19:19280593	['C', 'T']	19959	24925.49766999048	3563.2703000792603	0.0151877037766457	0.0104275893786566	1.4564923133367802	0.145272	0.145272	chr19	19280593	0.8378180843758419	chr19:19280593:C:T
chr19:19281042	['C', 'T']	19959	11224.687161755865	1585.7337905423176	0.0078362487702417	0.0112121844982248	0.6989047291794364	0.48462	0.48462	chr19	19281042	0.3145986667350279	chr19:19281042:C:T
chr19:19281592	['T', 'C']	19959	24932.24586549063	3563.9155955665046	0.0150649301032659	0.0104294479808056	1.4444609274614926	0.148625	0.148625	chr19	19281592	0.827908132373252	chr19:19281592:T:C
chr19:19282723	['A', 'G']	19959	666.1001202645821	73.97788521553719	-0.0110278979264222	0.0392307121861268	-0.2811036892244337	0.778634	0.778634	chr19	19282723	0.1086666362073866	chr19:19282723:A:G
chr19:19282848	['T', 'C']	19959	7722.255965510328	1044.0659404043251	-0.0002356537655464	0.0127784527047384	-0.0184414945214054	0.985287	0.985287	chr19	19282848	0.0064372473082228	chr19:19282848:T:C
chr19:19282874	['G', 'A']	19959	1126.112842611615	118.0214212480473	-0.0277567463546896	0.0306250056136364	-0.9063425719775344	0.364766	0.364766	chr19	19282874	0.4379856492376363	chr19:19282874:G:A
chr19:19282905	['G', 'A']	19959	7303.659331294802	978.4617043892952	-0.0074066981994374	0.0130535535732725	-0.5674085725286976	0.570443	0.570443	chr19	19282905	0.2437877447991501	chr19:19282905:G:A
chr19:19283081	['A', 'AG']	19959	1384.763184279126	193.62026369696807	-0.0072413186111444	0.0274560025223662	-0.2637426408030652	0.791981	0.791981	chr19	19283081	0.1012852372162327	chr19:19283081:A:AG
chr19:19283587	['C', 'T']	19959	25028.523981356186	3538.19922283482	0.0119611047136597	0.0104393343419041	1.1457727400919726	0.251903	0.251903	chr19	19283587	0.5987666603078122	chr19:19283587:C:T
chr19:19283831	['C', 'T']	19959	11180.680547203849	1559.0106861748952	0.0052303395739917	0.0112296959546913	0.4657596781867233	0.641393	0.641393	chr19	19283831	0.1928757841611837	chr19:19283831:C:T
chr19:19286670	['A', 'C']	19959	25032.525184182825	3535.4780284669296	0.011572585736955	0.01044161612321	1.1083136557022977	0.26774	0.26774	chr19	19286670	0.5722867409477288	chr19:19286670:A:C
chr19:19287196	['A', 'G']	19959	25029.52428206285	3537.397071367961	0.011790548190558	0.0104390378982143	1.1294669399154948	0.258714	0.258714	chr19	19287196	0.5871800693188861	chr19:19287196:A:G
chr19:19290409	['G', 'A']	19959	25029.016086193937	3535.9476904012004	0.0116616427613622	0.0104391636240488	1.1171050844051502	0.263963	0.263963	chr19	19290409	0.5784569444255314	chr19:19290409:G:A
chr19:19292601	['A', 'G']	19959	25046.37227851912	3540.5761517624123	0.0118095377602306	0.0104498646255421	1.130113947252976	0.258442	0.258442	chr19	19292601	0.5876369067527365	chr19:19292601:A:G
chr19:19293977	['C', 'G']	19959	25038.30833249773	3542.257997344843	0.011924635476655	0.0104451510249739	1.1416431843008994	0.253616	0.253616	chr19	19293977	0.5958233513718609	chr19:19293977:C:G
chr19:19294596	['T', 'C']	19959	25029.254033470286	3535.1874041020374	0.011585382826726	0.01043754325639	1.109972197684854	0.267024	0.267024	chr19	19294596	0.5734497026835847	chr19:19294596:T:C
chr19:19294671	['G', 'A']	19959	8165.409109129171	1098.5504831593428	-0.0056878179444776	0.0124717786491136	-0.456055074781328	0.648355	0.648355	chr19	19294671	0.1881871356031086	chr19:19294671:G:A
chr19:19295317	['G', 'A']	19959	823.1649711851667	102.01991237357517	-0.0189194844026792	0.0355486442292105	-0.5322139511338382	0.594584	0.594584	chr19	19295317	0.2257867816517723	chr19:19295317:G:A
chr19:19296060	['T', 'C']	19959	7572.517614632925	1044.1213501724094	-0.0027481165442224	0.0128695360153347	-0.2135365673593771	0.830911	0.830911	chr19	19296060	0.0804454915935793	chr19:19296060:T:C
chr19:19296362	['C', 'A']	19959	13133.502457372111	1877.9535829201795	0.0085222797380227	0.0107348788658216	0.7938869031076388	0.427271	0.427271	chr19	19296362	0.3692965828846001	chr19:19296362:C:A
chr19:19296461	['A', 'G']	19959	842.5910253196289	100.56347085489304	-0.0236871498791234	0.0350912480006042	-0.6750158865457163	0.499673	0.499673	chr19	19296461	0.3013141171730096	chr19:19296461:A:G
chr19:19296909	['T', 'C']	19959	6754.676855238763	946.1735801810012	0.0003832495143819	0.0134653362431168	0.0284619342185296	0.977294	0.977294	chr19	19296909	0.0099747675296033	chr19:19296909:T:C
chr19:19297355	['G', 'A']	19959	452.0	42.37429706688828	-0.0699629729181484	0.047807122227938	-1.4634424675171676	0.143362	0.143362	chr19	19297355	0.843565948928427	chr19:19297355:G:A
chr19:19299671	['C', 'T']	19959	24665.70745640409	3494.8297174907925	0.0117527047203811	0.0103853064119809	1.1316666311186294	0.257788	0.257788	chr19	19299671	0.5887373028673291	chr19:19299671:C:T
chr19:19299813	['T', 'C']	19959	25054.872291332253	3546.447621518266	0.0123234192952554	0.0104478266702103	1.1795198833450178	0.238205	0.238205	chr19	19299813	0.6230491267759138	chr19:19299813:T:C
chr19:19300327	['T', 'C']	19959	25073.481226784454	3542.5435613933364	0.01163891986651	0.0104598773054338	1.1127204962971882	0.265842	0.265842	chr19	19300327	0.5753764044042758	chr19:19300327:T:C
chr19:19303138	['A', 'G']	19959	25044.2547850486	3541.528098785012	0.0120121358483987	0.0104379593701869	1.1508126658078408	0.249823	0.249823	chr19	19303138	0.6023675807206481	chr19:19303138:A:G
chr19:19305236	['T', 'C']	19959	24974.25127768313	3543.9887878696286	0.013661843836914	0.0104339412107592	1.309365613717107	0.190426	0.190426	chr19	19305236	0.720273755081609	chr19:19305236:T:C
chr19:19308107	['C', 'T']	19959	7587.380148311454	1042.089138159435	-0.0029748271628713	0.0128544277606732	-0.2314243168390971	0.816988	0.816988	chr19	19308107	0.0877843223807502	chr19:19308107:C:T
chr19:19308262	['G', 'A']	19959	6767.017137702947	942.1231091373122	-0.0004580392436237	0.0134510487872721	-0.0340523070630153	0.972836	0.972836	chr19	19308262	0.0119603666156822	chr19:19308262:G:A
chr19:19309001	['G', 'A']	19959	13126.315327955104	1874.7390697726703	0.0082759444632516	0.0107313576002146	0.7711926833084074	0.440602	0.440602	chr19	19309001	0.3559535358121408	chr19:19309001:G:A
chr19:19309175	['T', 'C']	19959	7109.708942588836	972.6373298064926	0.0012686771032271	0.0133726520894782	0.0948710169634455	0.924418	0.924418	chr19	19309175	0.0341316066540212	chr19:19309175:T:C
chr19:19310031	['C', 'G']	19959	823.0	101.99976210766091	-0.0188984811941243	0.035548429881971	-0.5316263265880283	0.594991	0.594991	chr19	19310031	0.2254896034813641	chr19:19310031:C:G
chr19:19311676	['A', 'G']	19959	25036.56159438455	3543.1554558180146	0.0122767981502906	0.0104430390401089	1.1755963089995776	0.23977	0.23977	chr19	19311676	0.6202051567230182	chr19:19311676:A:G
chr19:19312274	['CAAT', 'C']	19959	8511.985314755413	1168.3786001888927	-0.0028820067041881	0.0122915412949977	-0.2344707335735852	0.814622	0.814622	chr19	19312274	0.0890438653651884	chr19:19312274:CAAT:C
chr19:19312841	['T', 'A']	19959	419.820331325301	38.88102656023076	-0.0221129347277322	0.0496301979331533	-0.4455540305826725	0.655924	0.655924	chr19	19312841	0.1831464781437411	chr19:19312841:T:A
chr19:19314216	['C', 'T']	19959	4598.612820769848	577.5086404693643	-0.0096872253665406	0.0158848406723643	-0.6098408895843672	0.541974	0.541974	chr19	19314216	0.2660215472759512	chr19:19314216:C:T
chr19:19314336	['T', 'A']	19959	6949.481878790917	957.9408328947828	0.0025922626960528	0.0133006797662628	0.1948970083941252	0.845476	0.845476	chr19	19314336	0.072898715937914	chr19:19314336:T:A
chr19:19315372	['G', 'A']	19959	6996.402154848409	971.8636826788858	0.00020211828545	0.0132418529263115	0.0152635954027592	0.987822	0.987822	chr19	19315372	0.0053213057992872	chr19:19315372:G:A
chr19:19315508	['C', 'T']	19959	1094.0548151117346	112.83635846999223	-0.0273966280050379	0.0310258113653459	-0.8830269636602769	0.377232	0.377232	chr19	19315508	0.4233914738510509	chr19:19315508:C:T
chr19:19315800	['C', 'T']	19959	25011.265661020345	3528.35326963225	0.0110162856112204	0.0104378804959654	1.0554140388442452	0.291249	0.291249	chr19	19315800	0.5357355571083365	chr19:19315800:C:T
chr19:19315804	['A', 'C']	19959	6957.10852985449	958.05864018076	0.0020951558129916	0.013307448459702	0.157442339103265	0.874898	0.874898	chr19	19315804	0.0580425762568839	chr19:19315804:A:C
chr19:19316814	['A', 'G']	19959	8749.31509320505	1190.2078455719202	-0.003850725751347	0.012145470539079	-0.3170503554355501	0.751209	0.751209	chr19	19316814	0.1242392175644656	chr19:19316814:A:G
chr19:19318411	['C', 'T']	19959	8384.141159362152	1146.0691495482622	-0.0038556102332202	0.012356068850159	-0.3120418217134313	0.755012	0.755012	chr19	19318411	0.1220461457319149	chr19:19318411:C:T
chr19:19319040	['ATACCCCGTCTC', 'A']	19959	6940.782015939052	951.2613004385776	0.0014589811652303	0.0133120724172773	0.1095983494904051	0.912729	0.912729	chr19	19319040	0.0396581504779746	chr19:19319040:ATACCCCGTCTC:A
chr19:19319166	['C', 'G']	19959	24957.502631183284	3538.2440921912785	0.0132806545682531	0.0104370309756719	1.272455222103832	0.203226	0.203226	chr19	19319166	0.6920207307670957	chr19:19319166:C:G
chr19:19320614	['T', 'G']	19959	14961.992727819848	1841.904644015557	-0.0160416902378879	0.0104500683172359	-1.5350799392793748	0.12478	0.12478	chr19	19320614	0.9038550187056557	chr19:19320614:T:G
chr19:19321154	['G', 'T']	19959	14905.493611264215	1830.985817171347	-0.0162504905402341	0.0104420922171754	-1.556248518233232	0.119665	0.119665	chr19	19321154	0.9220328548531298	chr19:19321154:G:T
chr19:19321481	['AG', 'A']	19959	928.2325348301092	129.95246911558866	-0.0051091971436165	0.0334915421857286	-0.1525518626548548	0.878753	0.878753	chr19	19321481	0.0561331793192357	chr19:19321481:AG:A
chr19:19322002	['T', 'C']	19959	14874.44123856438	1823.9410990504607	-0.0168770287762076	0.0104664964778853	-1.6124811976832076	0.106873	0.106873	chr19	19322002	0.9711319994880148	chr19:19322002:T:C
chr19:19322150	['A', 'G']	19959	13140.950383400992	1880.867038152556	0.0086204866222547	0.0107264699948735	0.803664824156943	0.4216	0.4216	chr19	19322150	0.3750993977955098	chr19:19322150:A:G
chr19:19322296	['C', 'T']	19959	14892.984715610124	1828.1696328822425	-0.0164738051732942	0.0104426657176809	-1.5775478808444134	0.114685	0.114685	chr19	19322296	0.940493381080687	chr19:19322296:C:T
chr19:19323257	['C', 'T']	19959	841.5586523736592	103.63164113133756	-0.019490954296316	0.0355020957109422	-0.5490085558613569	0.583006	0.583006	chr19	19323257	0.2343269756809811	chr19:19323257:C:T
chr19:19323541	['C', 'T']	19959	14840.974292157354	1832.376397386464	-0.0148241610907617	0.0104450295743372	-1.4192550614872117	0.15584	0.15584	chr19	19323541	0.8073210604654597	chr19:19323541:C:T
chr19:19324871	['T', 'G']	19959	8169.818660119256	1102.212315699056	-0.0053002921357845	0.0124655206063943	-0.4251962114655426	0.670698	0.670698	chr19	19324871	0.1734729887096822	chr19:19324871:T:G
chr19:19325067	['G', 'A']	19959	32930.299794558305	4422.069260021534	-0.0057278729423304	0.013284667415434	-0.4311641957762391	0.666354	0.666354	chr19	19325067	0.1762949909465575	chr19:19325067:G:A
chr19:19325420	['C', 'G']	19959	1652.4139520898066	240.7624932172377	0.0028114230752774	0.0252808590624592	0.1112075767809768	0.911453	0.911453	chr19	19325420	0.0402657212678299	chr19:19325420:C:G
chr19:19325758	['C', 'T']	19959	822.0823771107882	102.280695183872	-0.0179802495602753	0.0355687292301717	-0.5055072236042467	0.613208	0.613208	chr19	19325758	0.2123921879122618	chr19:19325758:C:T
chr19:19326045	['G', 'A']	19959	15939.33029001053	1968.159122647265	-0.0165038908536547	0.0109043297464137	-1.5135172209078342	0.130164	0.130164	chr19	19326045	0.8855091137955737	chr19:19326045:G:A
chr19:19328822	['A', 'T']	19959	14868.469703803936	1827.3920821703832	-0.0155747654063796	0.0104171306724415	-1.495110879964544	0.134901	0.134901	chr19	19328822	0.8699848309591394	chr19:19328822:A:T
chr19:19329619	['A', 'G']	19959	14180.815470222571	1735.693996345611	-0.015928546616577	0.0105306455080297	-1.5125897652172682	0.1304	0.1304	chr19	19329619	0.8847224086040987	chr19:19329619:A:G
chr19:19330055	['C', 'T']	19959	14918.979850634056	1822.4742106441788	-0.0173618826354997	0.0104399390507748	-1.663025286935084	0.0963231	0.0963231	chr19	19330055	1.0162695488101996	chr19:19330055:C:T
chr19:19332224	['A', 'G']	19959	28313.511502029767	3753.811454057749	-0.0077067978810287	0.0110915366708924	-0.6948359014358892	0.487166	0.487166	chr19	19332224	0.3123230293399657	chr19:19332224:A:G
chr19:19332292	['C', 'T']	19959	883.8526570048	110.02239357209284	-0.0185693285863617	0.0355624625705486	-0.5221609316150146	0.601564	0.601564	chr19	19332292	0.2207181615606259	chr19:19332292:C:T
chr19:19332525	['A', 'G']	19959	445.0892007015785	34.13427204509393	-0.0504469573129569	0.048221340342619	-1.0461541913709704	0.295503	0.295503	chr19	19332525	0.5294381057240722	chr19:19332525:A:G
chr19:19333177	['T', 'C']	19959	32930.949789536986	4425.477906004202	-0.0050448465219069	0.0132851393134433	-0.3797360647021619	0.704145	0.704145	chr19	19333177	0.1523379002106553	chr19:19333177:T:C
chr19:19335047	['C', 'T']	19959	8054.807135340983	1110.7022131295566	-0.0016721405591206	0.0125336644693153	-0.1334119453424276	0.893869	0.893869	chr19	19335047	0.0487261240965214	chr19:19335047:C:T
chr19:19335060	['G', 'A']	19959	823.2887429831596	102.1446946839858	-0.0187473944761419	0.0355486946146564	-0.5273722334775275	0.597941	0.597941	chr19	19335060	0.2233416665777176	chr19:19335060:G:A
chr19:19336127	['G', 'A']	19959	14983.002756201451	1823.6301607131493	-0.0179976563588772	0.0104236855961937	-1.7266115898055463	0.0842529	0.0842529	chr19	19336127	1.0744151417050278	chr19:19336127:G:A
chr19:19336661	['A', 'G']	19959	32928.94948887552	4425.70700613631	-0.0050417299212831	0.0132844447975927	-0.3795213121888848	0.704305	0.704305	chr19	19336661	0.1522392284546066	chr19:19336661:A:G
chr19:19337492	['A', 'G']	19959	8075.0	1106.0978567829186	-0.0027037907417439	0.0125237923981123	-0.2158923316352244	0.829074	0.829074	chr19	19337492	0.0814067042418018	chr19:19337492:A:G
chr19:19337999	['G', 'A']	19959	8052.403447239202	1112.0727381189429	-0.0014326332811655	0.0125358539050979	-0.1142828635377541	0.909015	0.909015	chr19	19337999	0.041428950261553	chr19:19337999:G:A
chr19:19340184	['T', 'A']	19959	15243.717088998575	1851.34930829633	-0.0193230902029019	0.0106126446637017	-1.82076106524064	0.0686582	0.0686582	chr19	19340184	1.1633075865833618	chr19:19340184:T:A
chr19:19340782	['A', 'G']	19959	28343.520523229592	3749.6567208290426	-0.0086281784906917	0.0110992106881632	-0.7773686555831594	0.436951	0.436951	chr19	19340782	0.3595672623951846	chr19:19340782:A:G
chr19:19341440	['G', 'A']	19959	8056.0	1107.3471156087503	-0.0021650445259318	0.0125348888861088	-0.1727214772786029	0.862872	0.862872	chr19	19341440	0.0640536235392722	chr19:19341440:G:A
chr19:19342751	['C', 'A']	19959	14885.729076876816	1819.476491122334	-0.0169132161332125	0.0104417965226058	-1.619761129858874	0.105299	0.105299	chr19	19342751	0.9775757531881516	chr19:19342751:C:A
chr19:19344019	['G', 'A']	19959	14868.0	1814.8504928012987	-0.0170783952797341	0.0104408382956394	-1.635730273388758	0.101912	0.101912	chr19	19344019	0.9917746753954846	chr19:19344019:G:A
chr19:19345455	['C', 'T']	19959	993.0497544844172	113.42185692258028	-0.0239100792667983	0.0323635456666725	-0.7387966545155342	0.460039	0.460039	chr19	19345455	0.3372053492600939	chr19:19345455:C:T
chr19:19347099	['A', 'C']	19959	15018.009771986972	1834.708179879187	-0.0175857822205951	0.010424768564357	-1.686923034504774	0.0916338	0.0916338	chr19	19347099	1.0379443031238242	chr19:19347099:A:C
chr19:19348406	['C', 'T']	19959	12943.594036582312	1871.526643511748	0.0105115392096265	0.0107724549342623	0.9757793626217992	0.329186	0.329186	chr19	19348406	0.4825586432411652	chr19:19348406:C:T
chr19:19348745	['C', 'T']	19959	17961.69978953698	2595.628247326021	0.013113340001844	0.0101359729277449	1.2937426032334014	0.195769	0.195769	chr19	19348745	0.7082560775728465	chr19:19348745:C:T
chr19:19348991	['T', 'C']	19959	17963.700090198436	2595.3351558241184	0.0130121885728512	0.0101357022832882	1.2837974329914648	0.199228	0.199228	chr19	19348991	0.7006496247931553	chr19:19348991:T:C
chr19:19349732	['G', 'C']	19959	931.0466479607176	129.36768070489637	-0.0065206483817691	0.033442332220872	-0.1949818672544469	0.845409	0.845409	chr19	19349732	0.0729331330985166	chr19:19349732:G:C
chr19:19349893	['C', 'T']	19959	32865.646657981764	4412.104130035156	-0.0058666672658296	0.0132347642148686	-0.4432770520564844	0.65757	0.65757	chr19	19349893	0.1820580086244182	chr19:19349893:C:T
chr19:19349894	['A', 'G']	19959	37528.88029862712	5074.344133774357	-0.0015479127945276	0.0213012352378807	-0.0726677480081034	0.942071	0.942071	chr19	19349894	0.0259163649924346	chr19:19349894:A:G
chr19:19351893	['G', 'C']	19959	7073.068178239635	1026.2246003979233	0.0082725961720009	0.0135517025875759	0.6104469987103464	0.541573	0.541573	chr19	19351893	0.2663429954368409	chr19:19351893:G:C
chr19:19352223	['A', 'G']	19959	28120.817858395552	3742.301501019236	-0.0068059430227467	0.0110445717219105	-0.6162251641903801	0.537753	0.537753	chr19	19352223	0.2694171581049601	chr19:19352223:A:G
chr19:19354720	['G', 'A']	19959	8026.402144503458	1101.8204002361329	-0.002550338810055	0.0125541475420103	-0.2031471114642192	0.839022	0.839022	chr19	19354720	0.0762266513842475	chr19:19354720:G:A
chr19:19355460	['C', 'T']	19959	12955.298191110887	1875.2989273591377	0.0106443268409621	0.0107714701267644	0.9881962922139664	0.323069	0.323069	chr19	19355460	0.4907047125946859	chr19:19355460:C:T
chr19:19356736	['C', 'T']	19959	11868.18925690234	1722.8234986742616	0.0107824875845933	0.0110555073444173	0.9753046376508586	0.329421	0.329421	chr19	19356736	0.4822487187867378	chr19:19356736:C:T
chr19:19357187	['T', 'A']	19959	11417.144059728416	1667.6467160748996	0.0136095503745657	0.0111786443394378	1.2174598244039143	0.223444	0.223444	chr19	19357187	0.6508313026812976	chr19:19357187:T:A
chr19:19357925	['G', 'A']	19959	14897.449636500376	1823.4541671020224	-0.0167350496159252	0.0104376115658425	-1.60334090901517	0.108875	0.108875	chr19	19357925	0.9630718319842804	chr19:19357925:G:A
chr19:19359098	['G', 'T']	19959	29263.53838732597	3913.6043026834286	-0.005939537266811	0.0117572529461634	-0.5051806994378878	0.613438	0.613438	chr19	19359098	0.212229324735749	chr19:19359098:G:T
chr19:19359617	['T', 'C']	19959	28228.900410986367	3745.73690322391	-0.0076679590204609	0.0110740404019998	-0.6924264985592984	0.488678	0.488678	chr19	19359617	0.3109772122173104	chr19:19359617:T:C
chr19:19360432	['T', 'C']	19959	13319.00195429946	1929.082462254788	0.011339258772031	0.0106858042275507	1.0611516485390549	0.288634	0.288634	chr19	19360432	0.5396525119720458	chr19:19360432:T:C
chr19:19360637	['G', 'A']	19959	15024.702869266495	1836.710025879444	-0.0174120017161686	0.0104759752815907	-1.6620888507408471	0.0965107	0.0965107	chr19	19360637	1.015424534393549	chr19:19360637:G:A
chr19:19360697	['T', 'C']	19959	28232.94913468772	3747.254166695973	-0.0077970226574753	0.0110869747136755	-0.7032597132072417	0.481902	0.481902	chr19	19360697	0.3170412712767924	chr19:19360697:T:C
chr19:19360874	['C', 'T']	19959	14876.397652605703	1816.77476470426	-0.0173325502525061	0.0104426393605674	-1.6597863484547526	0.0969732	0.0969732	chr19	19360874	1.0133482729531964	chr19:19360874:C:T
chr19:19360996	['G', 'A']	19959	14801.157359133753	1804.610666956752	-0.0180231219563306	0.0104586057453329	-1.723281515260611	0.0848531	0.0848531	chr19	19360996	1.071332286660381	chr19:19360996:G:A
chr19:19363681	['G', 'A']	19959	827.6123341375142	111.56611460513778	-0.0090248106668423	0.0354969342944347	-0.2542419745881334	0.799311	0.799311	chr19	19363681	0.0972842102924412	chr19:19363681:G:A
chr19:19364279	['G', 'A']	19959	14764.6577443609	1806.440506852001	-0.0170852415134175	0.0104557946171454	-1.6340452484980097	0.102265	0.102265	chr19	19364279	0.990272977311377	chr19:19364279:G:A
chr19:19364660	['T', 'C']	19959	14188.084645471868	2082.8922641754416	0.0139456659511602	0.0105324102014496	1.32407166872791	0.185494	0.185494	chr19	19364660	0.7316701335369898	chr19:19364660:T:C
chr19:19364740	['G', 'A']	19959	806.0403848080971	103.23761386707504	-0.0138211194116687	0.0358923001205267	-0.3850719894032207	0.700188	0.700188	chr19	19364740	0.1547853365564772	chr19:19364740:G:A
chr19:19365556	['G', 'A']	19959	14818.969882235027	1791.4162263638898	-0.0192512223450614	0.0104778566283974	-1.8373244669989195	0.0661769	0.0661769	chr19	19365556	1.1792935808513976	chr19:19365556:G:A
chr19:19365711	['G', 'A']	19959	6792.764702933065	834.2667453689838	-0.0170465735086837	0.013434367689801	-1.2688779927934395	0.204499	0.204499	chr19	19365711	0.6893088113512299	chr19:19365711:G:A
chr19:19366175	['A', 'G']	19959	20211.59357958624	2686.287546359241	-0.0018237071689615	0.0103129770291767	-0.1768361515595378	0.859639	0.859639	chr19	19366175	0.0656838897131913	chr19:19366175:A:G
chr19:19367068	['A', 'C']	19959	1065.053362060327	144.85440696609922	-0.004314395461264	0.031421092665303	-0.1373088933354707	0.890788	0.890788	chr19	19367068	0.050225642074557	chr19:19367068:A:C
chr19:19367213	['G', 'T']	19959	5683.569524477627	623.6108221272048	-0.0258377959827545	0.0148790157300766	-1.7365258866233773	0.0824863	0.0824863	chr19	19367213	1.083618176643691	chr19:19367213:G:T
chr19:19367214	['G', 'T']	19959	5682.569424262163	624.4999032256231	-0.0256768140802547	0.0148797931559582	-1.7256163315666204	0.0844319	0.0844319	chr19	19367214	1.0734934375391554	chr19:19367214:G:T
chr19:19367242	['C', 'T']	19959	32975.652169556066	4458.645982267753	-0.0015331927442796	0.0132974627373662	-0.1152996458468251	0.908209	0.908209	chr19	19367242	0.0418141987233471	chr19:19367242:C:T
chr19:19367586	['T', 'C']	19959	14743.95484840892	1796.1384894838056	-0.0177809040596059	0.010456921476269	-1.7003956757213745	0.0890721	0.0890721	chr19	19367586	1.0502583084605268	chr19:19367586:T:C
chr19:19367645	['C', 'G']	19959	32949.650866820324	4450.150911249214	-0.0025844918425283	0.0132749551270595	-0.1946893091382364	0.845638	0.845638	chr19	19367645	0.0728155095943043	chr19:19367645:C:G
chr19:19369127	['C', 'A']	19959	14752.17371669427	1797.009333793432	-0.0178048288439013	0.0104666619192262	-1.7010990687676262	0.08894	0.08894	chr19	19369127	1.050902874887084	chr19:19369127:C:A
chr19:19369764	['G', 'A']	19959	828.3735338345865	101.95914112299572	-0.0208447558423387	0.0354580249761124	-0.5878713170398396	0.556625	0.556625	chr19	19369764	0.2544372918607206	chr19:19369764:G:A
chr19:19369766	['T', 'C']	19959	15123.177418529656	1835.8637558467783	-0.0189813024256587	0.010571856185111	-1.795455981740573	0.0725962	0.0725962	chr19	19369766	1.1390861115619295	chr19:19369766:T:C
chr19:19370570	['G', 'T']	19959	14821.852299513514	1793.4480473021788	-0.0190681494936827	0.0104452291908269	-1.825536725458208	0.067935	0.067935	chr19	19370570	1.1679064202613616	chr19:19370570:G:T
chr19:19372102	['T', 'G']	19959	26833.41098636728	3485.057916681021	-0.0129972536765391	0.0106993079676872	-1.2147751719823214	0.224466	0.224466	chr19	19372102	0.6488494325254092	chr19:19372102:T:G
chr19:19373199	['A', 'G']	19959	4632.6247493985575	586.3127769531437	-0.0126881099724291	0.0157631811305246	-0.8049206481462803	0.420875	0.420875	chr19	19373199	0.375846870603855	chr19:19373199:A:G
chr19:19373486	['G', 'A']	19959	5676.991028468324	623.1954518879063	-0.0251042477385261	0.0148961866626167	-1.6852801530426182	0.0919502	0.0919502	chr19	19373486	1.0364473217951051	chr19:19373486:G:A
chr19:19375608	['G', 'A']	19959	806.1615635179154	110.59141501516947	-0.0045895209848727	0.0359014888845224	-0.1278365083864638	0.89828	0.89828	chr19	19375608	0.0465882696792364	chr19:19375608:G:A
chr19:19376493	['C', 'T']	19959	14802.581439871054	1780.380429127361	-0.0192101373477487	0.0104845537351212	-1.8322322373529745	0.0669317	0.0669317	chr19	19376493	1.1743681441995015	chr19:19376493:C:T
chr19:19376843	['C', 'T']	19959	561.3500075335244	59.1436310970588	-0.0217655885361047	0.0427843189429538	-0.5087281759732046	0.610948	0.610948	chr19	19376843	0.2139957525628557	chr19:19376843:C:T
chr19:19377909	['T', 'C']	19959	6178.238185918315	784.2052405420774	-0.0135193855124176	0.0139345848517291	-0.9702036807174832	0.331957	0.331957	chr19	19377909	0.4789181689230102	chr19:19377909:T:C
chr19:19379633	['TTC', 'T']	19959	1010.6468243830212	152.28200254174206	0.0068899217151885	0.0327085415147989	0.2106459473917919	0.833166	0.833166	chr19	19379633	0.079268461136279	chr19:19379633:TTC:T
chr19:19380244	['T', 'G']	19959	32936.95069152134	4449.811004013869	-0.0024412453323246	0.0132755439618382	-0.1838904183016687	0.854101	0.854101	chr19	19380244	0.0684907696516734	chr19:19380244:T:G
chr19:19381164	['T', 'C']	19959	14720.425199218163	1775.4063507227793	-0.0188388113729312	0.010465228374762	-1.8001338048544588	0.0718546	0.0718546	chr19	19381164	1.1435454239017933	chr19:19381164:T:C
chr19:19383916	['A', 'C']	19959	32996.67735139202	4465.914495597976	-0.0010280217272062	0.0133465418420851	-0.077025325314201	0.938604	0.938604	chr19	19383916	0.027517599309305	chr19:19383916:A:C
chr19:19385145	['G', 'A']	19959	14687.735895380298	1773.2387921665506	-0.0187909062179855	0.0104686250499278	-1.7949736597085448	0.072673	0.072673	chr19	19385145	1.13862691141052	chr19:19385145:G:A
chr19:19388159	['G', 'A']	19959	503.2016941506691	58.69123068925225	-0.0224821625809884	0.0452185672918715	-0.4971887418695328	0.619061	0.619061	chr19	19388159	0.2082665550862749	chr19:19388159:G:A
chr19:19388789	['A', 'G']	19959	7139.715438192114	903.2352777713976	-0.0128752916275284	0.013124956426455	-0.9809778569303732	0.326616	0.326616	chr19	19388789	0.4859625442119999	chr19:19388789:A:G
chr19:19392764	['T', 'C']	19959	5015.493778452218	634.4176860805514	-0.0123562613867225	0.0152789828181055	-0.8087096853123222	0.418692	0.418692	chr19	19392764	0.3781053371480518	chr19:19392764:T:C
chr19:19393358	['T', 'C']	19959	7170.514835605455	900.8649535350391	-0.0137577700513315	0.0130990557442776	-1.0502871596177217	0.293599	0.293599	chr19	19393358	0.5322454279631248	chr19:19393358:T:C
chr19:19394278	['C', 'T']	19959	4970.245113761652	625.0520978609259	-0.0127267483022476	0.0152615675843657	-0.8339083276927032	0.404343	0.404343	chr19	19394278	0.3932500710093758	chr19:19394278:C:T
chr19:19395283	['C', 'T']	19959	4995.005266061489	629.2617492242421	-0.0125675377160865	0.0152311343067354	-0.8251215873350274	0.409312	0.409312	chr19	19395283	0.3879455227444506	chr19:19395283:C:T
chr19:19397204	['A', 'G']	19959	5010.0081198937405	636.6387256871443	-0.0113663387651109	0.0152241842505874	-0.7465975567572632	0.455315	0.455315	chr19	19397204	0.341688041960817	chr19:19397204:A:G
chr19:19397329	['G', 'A']	19959	849.4286819705933	112.99520869097526	-0.0119940019994465	0.0355393659006574	-0.3374849746327248	0.735755	0.735755	chr19	19397329	0.1332667778657539	chr19:19397329:G:A
chr19:19398892	['C', 'T']	19959	6923.9789325842685	966.5850452862334	0.0046858089394356	0.0133238334130542	0.3516862448043392	0.725077	0.725077	chr19	19398892	0.1396158708091206	chr19:19398892:C:T
chr19:19399554	['C', 'G']	19959	824.1238725195429	108.54134386425396	-0.0130158296753789	0.0355357397078462	-0.3662743418988137	0.714164	0.714164	chr19	19399554	0.1462020457637927	chr19:19399554:C:G
chr19:19401848	['A', 'T']	19959	4968.995840641444	620.4157326833206	-0.0135820632716855	0.0152658113513446	-0.8897046451768991	0.373635	0.373635	chr19	19401848	0.4275524483014055	chr19:19401848:A:T
chr19:19403220	['G', 'T']	19959	436.06554419723386	44.63980603986082	-0.0622164470996396	0.0486575897246445	-1.2786586317103923	0.201032	0.201032	chr19	19403220	0.6967348066726666	chr19:19403220:G:T
chr19:19405622	['G', 'A']	19959	7183.638073739654	911.435774915629	-0.0125550065700603	0.0131131986748273	-0.9574328034975466	0.33836	0.33836	chr19	19405622	0.4706209837123815	chr19:19405622:G:A
chr19:19407507	['T', 'A']	19959	25236.528836999547	3652.5110062719054	0.0207641381245915	0.0104689321980765	1.9834055404816304	0.0473358	0.0473358	chr19	19407507	1.3248102786786504	chr19:19407507:T:A
chr19:19409724	['TAGTG', 'T']	19959	2503.5017288900026	343.8097748832117	0.0032336978518882	0.0208830001638493	0.154848337236815	0.876942	0.876942	chr19	19409724	0.0570291294537101	chr19:19409724:TAGTG:T
chr19:19411748	['G', 'A']	19959	25191.786530366808	3628.452821413856	0.018917585676169	0.0104595712665886	1.808638728491484	0.0705222	0.0705222	chr19	19411748	1.151674147975707	chr19:19411748:G:A
chr19:19412161	['T', 'A']	19959	7384.429216867465	1017.4388509596864	0.0003195973585828	0.013008105356434	0.0245690936401287	0.980399	0.980399	chr19	19412161	0.0085971403970133	chr19:19412161:T:A
chr19:19413296	['G', 'A']	19959	6919.3466780238505	964.8531166992612	0.0048243756745326	0.0133172939614666	0.3622639620700649	0.717159	0.717159	chr19	19413296	0.1443845470277789	chr19:19413296:G:A
chr19:19414903	['G', 'A']	19959	6948.30111974176	969.9623810114164	0.004972847496012	0.0133441761570576	0.3726605102842476	0.709405	0.709405	chr19	19414903	0.1491057548762595	chr19:19414903:G:A
chr19:19414983	['T', 'C']	19959	24774.44433848626	3600.77548963925	0.0232269126509763	0.0104306400986134	2.226796479543371	0.025972	0.025972	chr19	19414983	1.5854946057992816	chr19:19414983:T:C
chr19:19417997	['A', 'G']	19959	25247.05978451516	3646.038176578883	0.0198818852894358	0.0104740414980727	1.8982057015044456	0.0576834	0.0576834	chr19	19417997	1.2389491491603266	chr19:19417997:A:G
chr19:19419461	['G', 'A']	19959	25293.769899497504	3644.288363004623	0.0194629999507138	0.0105168212709687	1.8506542470623413	0.0642341	0.0642341	chr19	19419461	1.192234356507659	chr19:19419461:G:A
chr19:19419781	['G', 'C']	19959	6918.546206689062	961.2500270251576	0.0040092917753699	0.0133262957380738	0.300855680691164	0.763528	0.763528	chr19	19419781	0.1171750319244937	chr19:19419781:G:C
chr19:19420561	['C', 'T']	19959	17943.03153564901	2695.481650799796	0.0229910788787884	0.0102356702886876	2.246172280890871	0.0247039	0.0247039	chr19	19420561	1.6072344793404756	chr19:19420561:C:T
chr19:19421101	['A', 'G']	19959	1400.7720072187687	198.65633544989635	0.0052820875473704	0.0276104745771028	0.1913073798358702	0.848287	0.848287	chr19	19421101	0.0714571885111567	chr19:19421101:A:G
chr19:19421873	['G', 'A']	19959	7207.722252843614	909.3967684792394	-0.0132529548195736	0.0130760683068565	-1.0135274999002797	0.310821	0.310821	chr19	19421873	0.5074896466406873	chr19:19421873:G:A
chr19:19422821	['T', 'C']	19959	25216.004413239727	3625.5577205498	0.0184504662106007	0.0104787845367353	1.7607448789427056	0.0782969	0.0782969	chr19	19422821	1.1062554325722704	chr19:19422821:T:C
chr19:19423071	['A', 'G']	19959	808.0809740943027	110.98945405130829	-0.0046121115509226	0.0358592170806075	-0.1286171848246201	0.897662	0.897662	chr19	19423071	0.0468871590647621	chr19:19423071:A:G
chr19:19425399	['G', 'C']	19959	6928.388524179405	970.5559979595952	0.0056767297988151	0.0133078733759593	0.4265692675638262	0.669698	0.669698	chr19	19425399	0.1741209980479339	chr19:19425399:G:C
chr19:19429082	['T', 'C']	19959	3048.928059731611	452.2022540633925	0.0116142929906175	0.0190636229807486	0.6092384958696572	0.542373	0.542373	chr19	19429082	0.2657019383203307	chr19:19429082:T:C
chr19:19429295	['AG', 'A']	19959	2505.255200761944	342.96778963508217	0.0028671154663984	0.0208801924751836	0.137312693348305	0.890785	0.890785	chr19	19429295	0.0502271046960108	chr19:19429295:AG:A
chr19:19429374	['C', 'T']	19959	868.3245212322979	111.75241731315349	-0.0102441998983764	0.0353107103835724	-0.2901159389628799	0.771731	0.771731	chr19	19429374	0.1125340540347007	chr19:19429374:C:T
chr19:19432462	['C', 'T']	19959	6912.038935658449	967.3762352009276	0.0055411090901578	0.0133322120500196	0.4156181336877013	0.677694	0.677694	chr19	19432462	0.1689663593923288	chr19:19432462:C:T
chr19:19433594	['T', 'G']	19959	441.0	34.62835335665051	-0.0461196255430469	0.0483163599263264	-0.9545343567555769	0.339825	0.339825	chr19	19433594	0.4687446744291141	chr19:19433594:T:G
chr19:19434619	['A', 'G']	19959	6928.429931836408	965.8160135673826	0.0046937388427846	0.0133109600719357	0.3526221112089978	0.724375	0.724375	chr19	19434619	0.1400365466923288	chr19:19434619:A:G
chr19:19434833	['A', 'G']	19959	416.020843771921	42.12066305969374	-0.0124188203905781	0.04969502435522	-0.2499006802332642	0.802667	0.802667	chr19	19434833	0.0954645917790616	chr19:19434833:A:G
chr19:19434887	['G', 'A']	19959	25227.31978550666	3644.7856869941033	0.0201218081834064	0.010468778641954	1.922077911053292	0.0546102	0.0546102	chr19	19434887	1.262726232936397	chr19:19434887:G:A
chr19:19435181	['T', 'C']	19959	25230.32053723564	3640.888556388904	0.0196721437902592	0.010471400749341	1.8786544666908245	0.0603063	0.0603063	chr19	19435181	1.2196373161796217	chr19:19435181:T:C
chr19:19437430	['T', 'G']	19959	7298.0	942.5329908601008	-0.009384554761906	0.0130180444134171	-0.7208882120753717	0.470987	0.470987	chr19	19437430	0.3269910799330592	chr19:19437430:T:G
chr19:19437437	['A', 'G']	19959	25234.792994588093	3636.288141534328	0.0193103075336175	0.0104734895940703	1.843731963466137	0.065237	0.065237	chr19	19437437	1.1855060187139592	chr19:19437437:A:G
chr19:19437834	['T', 'G']	19959	5045.505587012076	639.1954779476308	-0.0117447611896536	0.0151849676106748	-0.7734465749796642	0.439267	0.439267	chr19	19437834	0.3572714219480316	chr19:19437834:T:G
chr19:19439655	['A', 'C']	19959	25231.64173642789	3638.307961162721	0.0192950484240661	0.0104729034873363	1.8423781377721429	0.0654347	0.0654347	chr19	19439655	1.1841918843668249	chr19:19439655:A:C
chr19:19441604	['T', 'C']	19959	14465.596249310533	1911.323950079508	-0.0059294507983662	0.0105043130111284	-0.5644777332972174	0.572435	0.572435	chr19	19441604	0.2422738203312581	chr19:19441604:T:C
chr19:19441815	['T', 'C']	19959	25194.573898661853	3624.7723781574223	0.0185105924768661	0.0104692773164432	1.768086938321242	0.0770617	0.0770617	chr19	19441815	1.113161414574567	chr19:19441815:T:C
chr19:19443916	['C', 'T']	19959	6924.7756002205415	961.7870156297812	0.0041672391607736	0.0133173240324009	0.3129186577299442	0.754346	0.754346	chr19	19443916	0.122429408210027	chr19:19443916:C:T
chr19:19444297	['CT', 'C']	19959	10034.502755787153	1284.547363045149	-0.0104083829511357	0.0116598808400566	-0.8926663225732556	0.372047	0.372047	chr19	19444297	0.4294021930447144	chr19:19444297:CT:C
chr19:19445842	['G', 'A']	19959	25207.05176647457	3629.720978395697	0.0191795214343333	0.0104704665651135	1.831773332645681	0.0670001	0.0670001	chr19	19445842	1.173924549098938	chr19:19445842:G:A
chr19:19446544	['A', 'G']	19959	7177.078773301263	906.222284358344	-0.0128263414749632	0.0131002303435523	-0.9790928204003788	0.327546	0.327546	chr19	19446544	0.4847276998148068	chr19:19446544:A:G
chr19:19447659	['G', 'A']	19959	6926.694092298441	963.3394499932358	0.0043122874489083	0.0133102484855689	0.3239824901528927	0.745955	0.745955	chr19	19447659	0.1272873707058172	chr19:19447659:G:A
chr19:19449180	['G', 'A']	19959	6776.679059978955	935.4289881612488	0.0035026584594511	0.013424293636457	0.2609193864725064	0.794157	0.794157	chr19	19449180	0.1000936317121847	chr19:19449180:G:A
chr19:19449254	['C', 'T']	19959	6922.040438965725	959.2445692791116	0.0036097553172721	0.0133147371292385	0.2711097697411777	0.786309	0.786309	chr19	19449254	0.1044067534219119	chr19:19449254:C:T
chr19:19449348	['A', 'AT']	19959	25370.81343956704	3639.7959277923856	0.0174194826809212	0.0104870940190809	1.6610400030005508	0.0967211	0.0967211	chr19	19449348	1.0144787729287823	chr19:19449348:A:AT
chr19:19451444	['C', 'T']	19959	437.04379415743847	44.211920854323616	-0.0640773293357733	0.0486021921263156	-1.318404099330298	0.187384	0.187384	chr19	19451444	0.7272674946027972	chr19:19451444:C:T
chr19:19451540	['G', 'A']	19959	7168.718344440547	902.8612989237722	-0.0133400772741263	0.0131006955108418	-1.0182724469160036	0.308561	0.308561	chr19	19451540	0.5106589666563451	chr19:19451540:G:A
chr19:19452093	['G', 'A']	19959	6923.346878444734	960.958657652272	0.0039581194870489	0.0133137281292478	0.2972961028364161	0.766244	0.766244	chr19	19452093	0.1156329131614156	chr19:19452093:G:A
chr19:19453864	['A', 'G']	19959	6929.94417974823	961.4197257669172	0.0038702421017589	0.0133093166653333	0.2907919466549145	0.771213	0.771213	chr19	19453864	0.1128256583315225	chr19:19453864:A:G
chr19:19454548	['G', 'A']	19959	2388.273520561684	322.7349982210613	0.0001740325514843	0.0213331947109339	0.0081578288597899	0.993491	0.993491	chr19	19454548	0.0028360627947712	chr19:19454548:G:A
chr19:19454673	['T', 'G']	19959	6927.326284445323	951.7368841293056	0.0023673292429063	0.0133549328135161	0.1772625348223731	0.859304	0.859304	chr19	19454673	0.0658531665923893	chr19:19454673:T:G
chr19:19455446	['T', 'C']	19959	25214.00501982829	3620.164995620901	0.0181269295477088	0.0104898985314649	1.728036691044833	0.0839971	0.0839971	chr19	19455446	1.0757357076969112	chr19:19455446:T:C
chr19:19457435	['A', 'G']	19959	7140.431019794538	913.778884995424	-0.0104734802887597	0.0131271019796387	-0.7978516739646772	0.424966	0.424966	chr19	19457435	0.3716458148980571	chr19:19457435:A:G
chr19:19457630	['G', 'A']	19959	25181.52332514907	3624.618379281081	0.0191280333509587	0.0104652075814569	1.8277739072133927	0.0675984	0.0675984	chr19	19457630	1.1700635833393478	chr19:19457630:G:A
chr19:19457850	['T', 'C']	19959	14441.23545039852	1909.168828759268	-0.0054513724525201	0.01050525484672	-0.5189186299675699	0.603823	0.603823	chr19	19457850	0.2190903484463394	chr19:19457850:T:C
chr19:19458214	['C', 'T']	19959	6926.041040288635	964.1634375986828	0.0043969365720903	0.0133108862750969	0.3303263570297744	0.741157	0.741157	chr19	19458214	0.1300897852576719	chr19:19458214:C:T
chr19:19459746	['G', 'C']	19959	6923.346878444734	965.8337319195974	0.0047973331126623	0.0133112651605424	0.3603964803347725	0.718554	0.718554	chr19	19459746	0.14354058866993	chr19:19459746:G:C
chr19:19460291	['A', 'G']	19959	7127.35709990981	905.907793422174	-0.0117284812855026	0.0131329605632652	-0.8930569180500573	0.371837	0.371837	chr19	19460291	0.4296473975218169	chr19:19460291:A:G
chr19:19460943	['G', 'A']	19959	6853.373490353295	958.0791410275324	0.0054499090772776	0.0133652763126684	0.4077662855433772	0.68345	0.68345	chr19	19460943	0.1652932521545075	chr19:19460943:G:A
chr19:19461976	['A', 'G']	19959	25183.04695565021	3624.445587525213	0.0190948998854056	0.0104641150682934	1.8247983475701388	0.0680464	0.0680464	chr19	19461976	1.1671948462356885	chr19:19461976:A:G
chr19:19463468	['G', 'C']	19959	7099.711429573583	896.1378177957944	-0.0130088397430295	0.0131548599748363	-0.9888999022349056	0.322724	0.322724	chr19	19463468	0.4911687362385177	chr19:19463468:G:C
chr19:19465136	['G', 'A']	19959	7110.712531943678	896.1381090847061	-0.0131395936317329	0.0131495395283922	-0.9992436315630806	0.317689	0.317689	chr19	19465136	0.4979978223840772	chr19:19465136:G:A
chr19:19466406	['C', 'G']	19959	25300.267611985168	3643.2041740435457	0.0194789385885756	0.0104732508360765	1.859875113606357	0.0629179	0.0629179	chr19	19466406	1.2012257811795832	chr19:19466406:C:G
chr19:19467263	['T', 'C']	19959	25187.30976245365	3621.501696748541	0.0186256762920866	0.0104664024555361	1.7795681344390395	0.0751619	0.0751619	chr19	19467263	1.124002250004641	chr19:19467263:T:C
chr19:19467641	['A', 'G']	19959	25183.785327720987	3621.885988657123	0.01882662990338	0.0104657353693678	1.79888266222397	0.0720524	0.0720524	chr19	19467641	1.142351548654333	chr19:19467641:A:G
chr19:19467782	['G', 'A']	19959	6928.041340950091	965.4941828788368	0.0046415493592122	0.0133124721267797	0.3486617147445662	0.727347	0.727347	chr19	19467782	0.1382583481069035	chr19:19467782:G:A
chr19:19467934	['A', 'G']	19959	1088.0	140.78646955308963	-0.0156271160578772	0.0310838094764474	-0.5027413409452947	0.615152	0.615152	chr19	19467934	0.2110175596637399	chr19:19467934:A:G
chr19:19468081	['T', 'C']	19959	7196.442245051367	921.1855505457256	-0.0100319137879458	0.0130835228295581	-0.7667593750271801	0.443234	0.443234	chr19	19468081	0.3533669327425602	chr19:19468081:T:C
chr19:19468237	['T', 'G']	19959	25188.310013029968	3623.980725724167	0.0188898176020058	0.0104667510382782	1.8047450954860151	0.0711297	0.0711297	chr19	19468237	1.147949022999314	chr19:19468237:T:G
chr19:19468748	['A', 'G']	19959	6929.388724630418	965.761647947729	0.004688108813185	0.0133098597437762	0.3522282656191932	0.724671	0.724671	chr19	19468748	0.1398591180000286	chr19:19468748:A:G
chr19:19471842	['A', 'G']	19959	7114.495188452285	896.9321270688191	-0.0129856903401934	0.0131452009473176	-0.9878654873543964	0.323231	0.323231	chr19	19471842	0.4904869941743184	chr19:19471842:A:G
chr19:19472183	['C', 'T']	19959	1357.1359923836249	189.09177146630063	0.0028549028242572	0.0279865361084304	0.1020098669301656	0.91875	0.91875	chr19	19472183	0.0368026479077486	chr19:19472183:C:T
chr19:19477737	['A', 'C']	19959	7197.360607275278	917.727355257467	-0.0106835802331549	0.0130822105183493	-0.8166494659423174	0.414139	0.414139	chr19	19477737	0.3828538695042462	chr19:19477737:A:C
chr19:19479912	['A', 'G']	19959	7002.235306039707	974.6970646589612	0.0046255681326385	0.0133427022114406	0.3466740139544164	0.72884	0.72884	chr19	19479912	0.137367800548545	chr19:19479912:A:G
chr19:19480257	['A', 'G']	19959	7191.720649396202	912.8491448701134	-0.0113230325736936	0.0130840422690815	-0.8654078258712703	0.386825	0.386825	chr19	19480257	0.4124854657907128	chr19:19480257:A:G
chr19:19484205	['C', 'T']	19959	7162.358853592545	900.0456318192549	-0.0130452427842865	0.0131063019372016	-0.9953412371233584	0.319582	0.319582	chr19	19484205	0.4954176896860164	chr19:19484205:C:T
chr19:19486246	['G', 'A']	19959	25189.524126872777	3617.311042032909	0.0182473493464027	0.0104655590281426	1.7435618391080872	0.0812509	0.0812509	chr19	19486246	1.0901718197291626	chr19:19486246:G:A
chr19:19486431	['T', 'C']	19959	25322.343590257587	3618.42237010744	0.0161792992910571	0.0104830226841497	1.5433811199817526	0.122754	0.122754	chr19	19486431	0.910964347273231	chr19:19486431:T:C
chr19:19487404	['G', 'A']	19959	802.0803728015233	108.45987492472936	-0.0062430533813496	0.0359818381360821	-0.1735056824428664	0.862256	0.862256	chr19	19487404	0.0643637749161236	chr19:19487404:G:A
chr19:19492012	['G', 'C']	19959	7490.37528810502	931.7492725195395	-0.0142205378655014	0.0128610923547615	-1.1057021809066283	0.268869	0.268869	chr19	19492012	0.5704592680818068	chr19:19492012:G:C
chr19:19492136	['A', 'G']	19959	25031.016487095963	3610.580294057602	0.0192906434204641	0.0104448978767449	1.846896317044308	0.064777	0.064777	chr19	19492136	1.1885791692251209	chr19:19492136:A:G
chr19:19492883	['C', 'A']	19959	25017.5620580713	3614.640930791065	0.0197686003018945	0.0104496373296465	1.8917977417081493	0.0585324	0.0585324	chr19	19492883	1.2326036681737496	chr19:19492883:C:A
chr19:19493379	['CAT', 'C']	19959	659.0330193406153	89.87849541495137	-0.005557762145524	0.0398226301448573	-0.1395629099662018	0.889007	0.889007	chr19	19493379	0.0510948194016596	chr19:19493379:CAT:C
chr19:19493397	['C', 'T']	19959	6764.0	958.8305175274718	0.0066697185769887	0.0134498827806134	0.4958941788401628	0.619975	0.619975	chr19	19493397	0.2076258227290878	chr19:19493397:C:T
chr19:19494539	['T', 'C']	19959	25029.254033470286	3614.210567518112	0.0196481111746092	0.0104433239518352	1.881403973028756	0.0599315	0.0599315	chr19	19494539	1.2223448523957818	chr19:19494539:T:C
chr19:19494954	['C', 'T']	19959	25022.507390890416	3615.418331817232	0.0199830690185672	0.0104424134160168	1.9136446932772009	0.0556799	0.0556799	chr19	19494954	1.2543015533811004	chr19:19494954:C:T
chr19:19495154	['C', 'T']	19959	7104.847777053781	892.4317141368166	-0.0135506072578724	0.0131523736441445	-1.0302784595771517	0.302892	0.302892	chr19	19495154	0.5187121971251741	chr19:19495154:C:T
chr19:19495234	['T', 'C']	19959	436.0	44.609755297239495	-0.0622367572197845	0.0486575120550571	-1.2790780825242796	0.200884	0.200884	chr19	19495234	0.6970546525420865	chr19:19495234:T:C
chr19:19495825	['G', 'A']	19959	25018.774558941463	3614.761813696185	0.0196906017584399	0.0104431525351687	1.8855036055567604	0.0593764	0.0593764	chr19	19495825	1.2263861372810705	chr19:19495825:G:A
chr19:19497728	['A', 'G']	19959	25197.26245114741	3615.543617905577	0.0180949390183418	0.0104662775420041	1.7288801052448397	0.083846	0.083846	chr19	19497728	1.0765176512375532	chr19:19497728:A:G
chr19:19499221	['A', 'G']	19959	25179.523124718144	3622.602007085168	0.0190380662613868	0.0104692262313708	1.8184788293464944	0.069006	0.069006	chr19	19499221	1.161113146167038	chr19:19499221:A:G
chr19:19499787	['C', 'T']	19959	2577.162105263158	242.241750141114	-0.0471116369144014	0.0206951934258883	-2.276453084776094	0.0228295	0.0228295	chr19	19499787	1.6415036001006038	chr19:19499787:C:T
chr19:19502813	['A', 'G']	19959	6299.0	783.4976348456274	-0.0143660520311487	0.013809472038761	-1.0403042195114718	0.298211	0.298211	chr19	19502813	0.5254763409259763	chr19:19502813:A:G
chr19:19503480	['G', 'A']	19959	6914.385717865196	967.6469588751188	0.0052365006068555	0.0133199700254996	0.393131560869195	0.694227	0.694227	chr19	19503480	0.1584984996778817	chr19:19503480:G:A
chr19:19505096	['C', 'T']	19959	6915.039386650631	965.5823861240136	0.0049506954746651	0.0133193883982664	0.3716909010108493	0.710127	0.710127	chr19	19505096	0.1486639745670128	chr19:19505096:C:T
chr19:19505217	['T', 'C']	19959	24818.97399148083	3577.581337119012	0.0187368749330204	0.0104170924154038	1.7986664786916922	0.0720866	0.0720866	chr19	19505217	1.1421454577065695	chr19:19505217:T:C
chr19:19505933	['G', 'A']	19959	24956.251879322444	3594.9696798569066	0.0184743274095695	0.0104391673734333	1.769712731743809	0.0767903	0.0767903	chr19	19505933	1.114693635730604	chr19:19505933:G:A
chr19:19506208	['C', 'T']	19959	6750.029168546084	960.8156812238556	0.0072859112345443	0.0134593301168155	0.5413279242955537	0.588288	0.588288	chr19	19506208	0.230410010335884	chr19:19506208:C:T
chr19:19506325	['G', 'A']	19959	809.0	108.89382583931696	-0.0066112486161533	0.03583914008837	-0.1844700681950426	0.853647	0.853647	chr19	19506325	0.0687216815888316	chr19:19506325:G:A
chr19:19506846	['T', 'C']	19959	25015.760072158748	3614.3483131760495	0.0198465647921466	0.0104466600464824	1.899800003430699	0.0574738	0.0574738	chr19	19506846	1.240530087632739	chr19:19506846:T:C
chr19:19508508	['T', 'C']	19959	25009.253031365868	3616.054882463747	0.0201076230444675	0.0104469888550785	1.9247290605362124	0.0542775	0.0542775	chr19	19508508	1.2653801639822464	chr19:19508508:T:C
chr19:19508733	['A', 'G']	19959	25012.51917004961	3615.284874224458	0.0199828081481749	0.0104467056006878	1.9128334722919025	0.0557837	0.0557837	chr19	19508733	1.25349268339569	chr19:19508733:A:G
chr19:19509491	['G', 'C']	19959	516.2845398034891	59.66475263465611	-0.0202946790153879	0.0446768040056226	-0.454255389728276	0.64965	0.64965	chr19	19509491	0.1873205572144764	chr19:19509491:G:C
chr19:19510195	['T', 'C']	19959	1512.1364320096266	208.27419451895923	-0.0037695635244611	0.0265428352384066	-0.1420181186600109	0.887067	0.887067	chr19	19510195	0.052043576750701	chr19:19510195:T:C
chr19:19510229	['T', 'C']	19959	25148.03993986469	3622.459661732963	0.0184085345329005	0.0104630017140726	1.759393244497056	0.0785261	0.0785261	chr19	19510229	1.1049859712543977	chr19:19510229:T:C
chr19:19510580	['G', 'T']	19959	806.0807736633762	108.70518898757216	-0.0073428596507562	0.0359020800133299	-0.2045246305514884	0.837946	0.837946	chr19	19510580	0.076783967834718	chr19:19510580:G:T
chr19:19510943	['A', 'G']	19959	6752.014882742033	956.042062113644	0.0062684585570715	0.0134601114347386	0.4657062898375046	0.641431	0.641431	chr19	19510943	0.1928500546919546	chr19:19510943:A:G
chr19:19510971	['A', 'G']	19959	6756.030972786048	960.3038541576884	0.0068599160712956	0.0134569536739769	0.5097673840225326	0.61022	0.61022	chr19	19510971	0.2145135624305894	chr19:19510971:A:G
chr19:19514738	['A', 'G']	19959	25145.25984567592	3616.888650525897	0.0178800997105568	0.0104609490000931	1.709223485402475	0.0874251	0.0874251	chr19	19514738	1.058363862256655	chr19:19514738:A:G
chr19:19515925	['A', 'G']	19959	6643.665731322343	935.8686711897265	0.0058721512990027	0.0135562253578835	0.4331700856232683	0.664896	0.664896	chr19	19515925	0.1772462797469895	chr19:19515925:A:G
chr19:19515960	['C', 'T']	19959	6645.3329491933055	937.9977253934638	0.0061803513599214	0.0135527911362048	0.4560205567848927	0.64838	0.64838	chr19	19515960	0.1881703899117392	chr19:19515960:C:T
chr19:19515972	['T', 'G']	19959	6646.0	938.1360819094416	0.0061995799758602	0.0135522823164847	0.4574565251137962	0.647348	0.647348	chr19	19515972	0.1888621894253639	chr19:19515972:T:G
chr19:19516844	['A', 'G']	19959	6646.998195760036	938.6406929365728	0.0062301906079385	0.0135559214436983	0.4595918199890994	0.645814	0.645814	chr19	19516844	0.1898925445513695	chr19:19516844:A:G
chr19:19517228	['G', 'A']	19959	7125.404356395596	902.2855175930172	-0.0125425482245271	0.0132131264990899	-0.9492490838857118	0.342505	0.342505	chr19	19517228	0.4653330841524037	chr19:19517228:G:A
chr19:19520846	['A', 'G']	19959	25003.25273073454	3613.956974113543	0.0197172418478047	0.0104477565756138	1.8872225539621508	0.0591449	0.0591449	chr19	19520846	1.228082698159453	chr19:19520846:A:G
chr19:19522161	['T', 'C']	19959	6759.82904627972	948.2265601190232	0.0052254012760053	0.0136252261485384	0.3835093244720797	0.701346	0.701346	chr19	19522161	0.1540676755871608	chr19:19522161:T:C
chr19:19524688	['C', 'T']	19959	10905.917744360904	1729.537395688829	0.0275224865146399	0.0113566158957519	2.423476039630348	0.0153816	0.0153816	chr19	19524688	1.8129984867043272	chr19:19524688:C:T
chr19:19525893	['T', 'C']	19959	6640.332698667201	939.7237356736392	0.006266087887241	0.0135599135709513	0.4621038220084645	0.644012	0.644012	chr19	19525893	0.1911060402718201	chr19:19525893:T:C
chr19:19526628	['G', 'A']	19959	6639.66533046049	940.7975838921196	0.0064387849749037	0.013560498348035	0.4748191998295387	0.634921	0.634921	chr19	19526628	0.197280308406364	chr19:19526628:G:A
chr19:19526972	['C', 'T']	19959	6641.0	940.8333647019248	0.0064404007861794	0.0135593947244654	0.4749770116625465	0.634809	0.634809	chr19	19526972	0.1973569246666702	chr19:19526972:C:T
chr19:19527409	['G', 'A']	19959	6641.0	940.8333647019248	0.0064404007861794	0.0135593947244654	0.4749770116625465	0.634809	0.634809	chr19	19527409	0.1973569246666702	chr19:19527409:G:A
chr19:19527934	['A', 'G']	19959	6641.332748772422	941.9403455364028	0.0066447959535072	0.0135570034492424	0.4901375129382698	0.624042	0.624042	chr19	19527934	0.2047861799419206	chr19:19527934:A:G
chr19:19528639	['C', 'T']	19959	6613.994137101623	942.2665469000848	0.0071398563912282	0.0135785685782069	0.5258180455550712	0.59902	0.59902	chr19	19528639	0.2225586772022832	chr19:19528639:C:T
chr19:19529715	['T', 'C']	19959	25143.038937609625	3606.985485905945	0.0167499706149453	0.0104687511524254	1.599997016937846	0.109615	0.109615	chr19	19529715	0.9601300118052686	chr19:19529715:T:C
chr19:19531986	['C', 'T']	19959	5753.864852675887	771.7724117667622	-0.0044309216891157	0.0143462679921042	-0.3088553546855824	0.757435	0.757435	chr19	19531986	0.120654630617795	chr19:19531986:C:T
chr19:19532219	['C', 'A']	19959	24868.49195770908	3588.625064638888	0.0191166183993442	0.0104267592246136	1.8334189931438187	0.0667552	0.0667552	chr19	19532219	1.175514898602406	chr19:19532219:C:A
chr19:19532534	['A', 'T']	19959	6628.996392062537	929.8777127018162	0.0047288378570402	0.013567718451547	0.348535966008423	0.727441	0.727441	chr19	19532534	0.1382022249035835	chr19:19532534:A:T
chr19:19532906	['G', 'A']	19959	6605.330944984467	926.6769419752544	0.0043706348989586	0.0135967951218077	0.3214459628025611	0.747876	0.747876	chr19	19532906	0.1261704034456463	chr19:19532906:G:A
chr19:19533098	['C', 'G']	19959	810.040585228981	112.22216622987138	-0.0035887990052893	0.0358170784626753	-0.1001979826196383	0.920188	0.920188	chr19	19533098	0.036123434587593	chr19:19533098:C:G
chr19:19535463	['T', 'C']	19959	25042.27342888644	3610.7282053079534	0.0185382680052069	0.0104528375335115	1.7735153680303222	0.0761586	0.0761586	chr19	19535463	1.118281048051406	chr19:19535463:T:C
chr19:19536651	['C', 'T']	19959	6632.329190679029	930.548436579133	0.0047442566763226	0.0135690005630759	0.3496393602659833	0.726613	0.726613	chr19	19536651	0.1386968363415135	chr19:19536651:C:T
chr19:19537537	['G', 'C']	19959	24880.986419443747	3591.013373820646	0.0189187627632942	0.010432599947257	1.813427415882886	0.0697809	0.0697809	chr19	19537537	1.1562634335334638	chr19:19537537:G:C
chr19:19537904	['G', 'A']	19959	6633.332347930655	932.7247111474186	0.0050189570335542	0.0135677297689453	0.3699187055628088	0.711447	0.711447	chr19	19537904	0.1478574476034215	chr19:19537904:G:A
chr19:19539287	['A', 'G']	19959	24902.495365034825	3596.472080049689	0.0190359579248543	0.0104312281459869	1.8249009281019164	0.0680309	0.0680309	chr19	19539287	1.167293783597006	chr19:19539287:A:G
chr19:19540331	['A', 'G']	19959	6645.661519177738	935.0380541236942	0.0052060531070373	0.0135633651010432	0.3838319670858783	0.701107	0.701107	chr19	19540331	0.154215696778858	chr19:19540331:A:G
chr19:19540768	['C', 'T']	19959	6806.023000601324	881.7227160700369	-0.0081988323949232	0.0133809929969557	-0.612722269325495	0.540067	0.540067	chr19	19540768	0.2675523588338836	chr19:19540768:C:T
chr19:19541348	['G', 'A']	19959	6657.333550455957	941.2554083382036	0.0057289390487993	0.0135528912803279	0.4227097325804491	0.672512	0.672512	chr19	19541348	0.1722999619020801	chr19:19541348:G:A
chr19:19541937	['T', 'C']	19959	18217.65101478326	2734.0997172152843	0.0225402627839741	0.0101408271478434	2.2227242862301946	0.0262456	0.0262456	chr19	19541937	1.5809434943871494	chr19:19541937:T:C
chr19:19541967	['G', 'A']	19959	6638.997895369814	937.3119690701895	0.0055665687449337	0.0135632981953948	0.4104140943258014	0.681507	0.681507	chr19	19541967	0.1665296790138117	chr19:19541967:G:A
chr19:19542173	['T', 'C']	19959	7035.057426337944	980.8679959129342	0.0049591151627519	0.0132619989851317	0.3739342137118046	0.708457	0.708457	chr19	19542173	0.1496865042442446	chr19:19542173:T:C
chr19:19542716	['A', 'AAG']	19959	18233.91356849384	2726.143704727983	0.0215301484322864	0.0101391595146311	2.12346480999906	0.0337272	0.0337272	chr19	19542716	1.472019712028247	chr19:19542716:A:AAG
chr19:19543308	['G', 'C']	19959	18160.90991081271	2723.301327231856	0.0220481416584067	0.0101430148878608	2.173726638693392	0.0297374	0.0297374	chr19	19543308	1.5266970053841422	chr19:19543308:G:C
chr19:19543380	['G', 'A']	19959	6627.664127874931	931.8136351221284	0.0051769648874396	0.013577177031158	0.3812990635357495	0.702985	0.702985	chr19	19543380	0.1530539416753809	chr19:19543380:G:A
chr19:19544861	['C', 'T']	19959	7115.0	987.2359008339772	0.0018057236831827	0.0131843438147195	0.1369596931450449	0.891064	0.891064	chr19	19544861	0.0500911019691342	chr19:19544861:C:T
chr19:19545806	['C', 'T']	19959	7132.71473668387	994.7359426301788	0.0026155141048679	0.013172320691609	0.1985613747267811	0.842608	0.842608	chr19	19545806	0.0743744218536502	chr19:19545806:C:T
chr19:19546334	['C', 'T']	19959	10557.115760461038	1684.6934286106411	0.0294814678128564	0.0114885909993442	2.5661517425887306	0.0102906	0.0102906	chr19	19546334	1.9875593026824208	chr19:19546334:C:T
chr19:19546389	['C', 'T']	19959	2398.0	313.74224834962024	-0.0024020378066704	0.0212806514131094	-0.1128742612263633	0.910131	0.910131	chr19	19546389	0.0408960928629645	chr19:19546389:C:T
chr19:19546691	['G', 'A']	19959	17831.89342619501	2632.2033709569955	0.0180739440958633	0.0101679420616743	1.7775420027213595	0.0754943	0.0754943	chr19	19546691	1.1220858374038816	chr19:19546691:G:A
chr19:19547663	['G', 'T']	19959	6198.621135441199	802.8149911022043	-0.0074606584988899	0.0139380531480684	-0.5352726395596973	0.592467	0.592467	chr19	19547663	0.2273358345449113	chr19:19547663:G:T
chr19:19551411	['C', 'T']	19959	1450.0	211.4031318062789	0.0097994517790492	0.0270492159751969	0.362282285299322	0.717145	0.717145	chr19	19551411	0.1443930251785012	chr19:19551411:C:T
chr19:19553041	['A', 'G']	19959	18504.92714700872	2630.9456472653533	0.0107507802030718	0.0101058387699311	1.0638186941057886	0.287424	0.287424	chr19	19553041	0.541476970953398	chr19:19553041:A:G
chr19:19553268	['C', 'T']	19959	1443.0	209.9502561980493	0.0089800060058574	0.0271054704537981	0.3312986587399037	0.740422	0.740422	chr19	19553268	0.130520685628675	chr19:19553268:C:T
chr19:19555697	['G', 'A']	19959	2028.101613388115	183.96069640041537	-0.032526274630802	0.0230495876983925	-1.4111434467467885	0.158218	0.158218	chr19	19555697	0.8007441096121624	chr19:19555697:G:A
chr19:19555765	['T', 'C']	19959	8280.733984962404	1162.7823777895214	0.0059938459101788	0.0123798584669579	0.4841611013709496	0.628277	0.628277	chr19	19555765	0.2018488386700488	chr19:19555765:T:C
chr19:19556445	['C', 'T']	19959	4281.543702579653	573.7003876770402	-0.0024152313989168	0.0163787166022679	-0.1474615781912019	0.882769	0.882769	chr19	19556445	0.054152926264038	chr19:19556445:C:T
chr19:19557160	['T', 'G']	19959	18015.81356698132	2557.580730014437	0.0113988020654824	0.0101619593330425	1.1217130173330063	0.261998	0.261998	chr19	19557160	0.5817020239179609	chr19:19557160:T:G
chr19:19558175	['T', 'C']	19959	2067.414332247557	186.97297248735416	-0.0324789988666816	0.0228454033828755	-1.4216863813850305	0.155133	0.155133	chr19	19558175	0.80929580893386	chr19:19558175:T:C
chr19:19559569	['T', 'C']	19959	6689.027075812277	1070.2290739284738	0.0245469685999151	0.0135648120457951	1.8096062457071984	0.0703719	0.0703719	chr19	19559569	1.1526007231181763	chr19:19559569:T:C
chr19:19559801	['G', 'A']	19959	1391.069696362361	202.465701880534	0.0102180689007205	0.0276031583226691	0.3701775275595514	0.711254	0.711254	chr19	19559801	0.1479752781743166	chr19:19559801:G:A
chr19:19559879	['T', 'C']	19959	29269.399428743232	3921.6027984036255	-0.0046812062359806	0.0113695898183622	-0.4117304415345179	0.680541	0.680541	chr19	19559879	0.1671457050861083	chr19:19559879:T:C
chr19:19560312	['C', 'T']	19959	19285.763883319967	2520.3100305901457	-0.0090374771995998	0.0101221593308615	-0.8928408360502086	0.371953	0.371953	chr19	19560312	0.4295119341240588	chr19:19560312:C:T
chr19:19560457	['C', 'T']	19959	1365.0	206.41840153464813	0.013065308519681	0.0278388996147977	0.4693184249544188	0.638847	0.638847	chr19	19560457	0.194603140295325	chr19:19560457:C:T
chr19:19561508	['T', 'A']	19959	17889.51151241536	2539.936197644477	0.0114961488634177	0.0101621947102465	1.131266344643658	0.257957	0.257957	chr19	19561508	0.5884526824829586	chr19:19561508:T:A
chr19:19563410	['T', 'C']	19959	6670.6684371398505	1065.8752981901407	0.0243335791843444	0.0135707294242024	1.7930929446539008	0.0729732	0.0729732	chr19	19563410	1.1368366087717212	chr19:19563410:T:C
chr19:19564278	['T', 'C']	19959	20462.690830484626	2667.6121162931618	-0.0100200362929726	0.0101380665202188	-0.9883577182088124	0.322989	0.322989	chr19	19564278	0.4908122681353025	chr19:19564278:T:C
chr19:19564887	['C', 'T']	19959	1099.0	148.74332545992277	-0.0084689447087198	0.0309694098692866	-0.2734616108109545	0.784501	0.784501	chr19	19564887	0.1054064984834114	chr19:19564887:C:T
chr19:19565857	['G', 'A']	19959	20293.050210463018	2655.5955407952547	-0.0095574686115052	0.0101045425200256	-0.9458586168115832	0.344232	0.344232	chr19	19565857	0.4631487598729422	chr19:19565857:G:A
chr19:19566201	['C', 'T']	19959	20288.065948383864	2653.705169190649	-0.0096415122522608	0.0101050030374	-0.9541325437089204	0.340028	0.340028	chr19	19566201	0.4684853190024367	chr19:19566201:C:T
chr19:19566929	['C', 'T']	19959	6686.004960914011	1073.5546296454188	0.0239247354716263	0.0135432320288304	1.766545490817558	0.0773197	0.0773197	chr19	19566929	1.1117098397003564	chr19:19566929:C:T
chr19:19567562	['A', 'G']	19959	8806.0	1269.011538487132	0.0117364234931109	0.0121643144902296	0.9648240764029634	0.334645	0.334645	chr19	19567562	0.4754156594954777	chr19:19567562:A:G
chr19:19569231	['T', 'A']	19959	6654.333600601353	1058.6948069016464	0.0236951043694851	0.0135897767204927	1.7435977688841693	0.0812447	0.0812447	chr19	19569231	1.0902049606362283	chr19:19569231:T:A
chr19:19569841	['C', 'T']	19959	19175.88229104029	2495.8288063153223	-0.0093694866835348	0.0101128312297932	-0.9264949123180825	0.3542	0.3542	chr19	19569841	0.450751443145944	chr19:19569841:C:T
chr19:19571732	['A', 'G']	19959	27101.14704555706	3746.424872414724	0.0058033818675325	0.0107998676393605	0.537356758557106	0.591027	0.591027	chr19	19571732	0.228392678707293	chr19:19571732:A:G
chr19:19575291	['AC', 'A']	19959	19240.992320129328	2493.4189266939247	-0.0112317707325593	0.0101876015328126	-1.1024941146729823	0.27026	0.27026	chr19	19575291	0.5682182275708758	chr19:19575291:AC:A
chr19:19575295	['ATG', 'A']	19959	19361.376544151262	2498.2277519172944	-0.0127914562058279	0.010247767400064	-1.248218827229426	0.211966	0.211966	chr19	19575295	0.6737337956588824	chr19:19575295:ATG:A
chr19:19577820	['G', 'C']	19959	27074.347472924183	3747.825650131711	0.0059960446340432	0.0107974535197652	0.5553202542680252	0.578682	0.578682	chr19	19577820	0.2375600262285598	chr19:19577820:G:C
chr19:19578355	['T', 'C']	19959	37097.0	5049.860563833541	0.0096966198353843	0.0197476511710391	0.4910264897531164	0.623413	0.623413	chr19	19578355	0.2052241456437182	chr19:19578355:T:C
chr19:19578824	['G', 'A']	19959	2462.2467304705115	224.11336271690217	-0.0371906324015828	0.0210516879554256	-1.766634223361538	0.0773048	0.0773048	chr19	19578824	1.1117935390856464	chr19:19578824:G:A
chr19:19579913	['G', 'A']	19959	2043.0	182.3437839534305	-0.0341206498895099	0.0229948670074678	-1.4838376703126368	0.137868	0.137868	chr19	19579913	0.8605365245140293	chr19:19579913:G:A
chr19:19580233	['TGAA', 'T']	19959	2039.2043393295585	180.2448323389561	-0.0346377636979029	0.0230140223923861	-1.5050721298230043	0.132321	0.132321	chr19	19580233	0.8783712256509539	chr19:19580233:TGAA:T
chr19:19581770	['T', 'C']	19959	29129.91897579796	3913.855337167949	-0.0040848842462484	0.0112945201066478	-0.3616695714096038	0.717603	0.717603	chr19	19581770	0.1441157543553769	chr19:19581770:T:C
chr19:19582490	['G', 'A']	19959	2040.0	178.53202820506803	-0.0361300967724287	0.023018759186775	-1.569593585790955	0.116526	0.116526	chr19	19582490	0.9335771613615352	chr19:19582490:G:A
chr19:19583560	['C', 'CTG']	19959	3478.7429445084963	376.11944849938186	-0.0252305349471129	0.0179932478985544	-1.40222238304959	0.160864	0.160864	chr19	19583560	0.7935411364520187	chr19:19583560:C:CTG
chr19:19584419	['C', 'T']	19959	1404.1407025103972	217.44297530172483	0.0184663857985373	0.0274929831598604	0.6716763215967814	0.501798	0.501798	chr19	19584419	0.2994710739713779	chr19:19584419:C:T
chr19:19586161	['C', 'A']	19959	2030.7122093023256	175.76443764716308	-0.0366777431336778	0.0230670142708377	-1.590051608024856	0.111839	0.111839	chr19	19586161	0.9514067247924524	chr19:19586161:C:A
chr19:19587869	['C', 'T']	19959	1146.5169924812033	188.71217660605933	0.0167326523677337	0.0301969273375463	0.5541177147162476	0.579504	0.579504	chr19	19587869	0.2369435619921328	chr19:19587869:C:T
chr19:19588589	['GA', 'G']	19959	487.0488049306008	76.63668910917191	0.0211052476274761	0.0460782652436777	0.4580304296584156	0.646936	0.646936	chr19	19588589	0.1891386810339873	chr19:19588589:GA:G
chr19:19589154	['T', 'C']	19959	27614.068317377565	3675.960013342258	-0.0077593486858599	0.0109808012137459	-0.7066286452892608	0.479806	0.479806	chr19	19589154	0.3189343254582283	chr19:19589154:T:C
chr19:19589743	['C', 'T']	19959	2915.14605671911	337.0252890294259	-0.0214672740584969	0.0194065326171204	-1.106188028641367	0.268658	0.268658	chr19	19589743	0.5708002226399526	chr19:19589743:C:T
chr19:19591575	['G', 'A']	19959	487.0	76.60168955166762	0.0207705431340685	0.0460829306752158	0.4507209682573252	0.652196	0.652196	chr19	19591575	0.1856218691045094	chr19:19591575:G:A
chr19:19592953	['C', 'T']	19959	617.0618329408228	66.65994640498506	-0.0286211822876249	0.0408596438457239	-0.7004755693831203	0.483639	0.483639	chr19	19592953	0.3154786854748971	chr19:19592953:C:T
chr19:19596685	['A', 'G']	19959	4451.691253951529	581.7861547934444	-0.0025624914117869	0.0160119420963108	-0.1600362652059171	0.872854	0.872854	chr19	19596685	0.0590583935189698	chr19:19596685:A:G
chr19:19598320	['G', 'A']	19959	21971.74811576728	2899.765660782696	-0.0083553525900277	0.0102262757508427	-0.817047456337097	0.413911	0.413911	chr19	19598320	0.3830930317393198	chr19:19598320:G:A
chr19:19598992	['A', 'G']	19959	2193.998932764145	201.7657877269865	-0.0344419646657047	0.0229727296233571	-1.4992543433187169	0.133823	0.133823	chr19	19598992	0.8734692384766014	chr19:19598992:A:G
chr19:19600330	['C', 'T']	19959	1444.2170775706554	209.7512220612181	0.0071701393312328	0.0271093452112583	0.2644895800823376	0.791405	0.791405	chr19	19600330	0.1016012102419016	chr19:19600330:C:T
chr19:19604804	['A', 'G']	19959	37097.042546786426	5060.516799444139	0.0146328923900401	0.0198158433115918	0.7384440904152787	0.460253	0.460253	chr19	19604804	0.3370033720163441	chr19:19604804:A:G
chr19:19604852	['G', 'A']	19959	2065.655919370205	178.53005069431092	-0.0366845109451395	0.0228683113880089	-1.6041635222955355	0.108694	0.108694	chr19	19604852	0.9637944286718504	chr19:19604852:G:A
chr19:19604985	['T', 'C']	19959	30558.59320505111	4026.429670572246	-0.0163089703120872	0.0119477796727648	-1.3650210130057685	0.172262	0.172262	chr19	19604985	0.7638105148353878	chr19:19604985:T:C
chr19:19605245	['G', 'A']	19959	22032.116062020177	2907.2156981414787	-0.0078996636169033	0.0102182953180561	-0.7730901653374896	0.439478	0.439478	chr19	19605245	0.357062860562322	chr19:19605245:G:A
chr19:19606247	['A', 'G']	19959	487.0976196441995	77.48306316899252	0.0224355882917674	0.0460767383958924	0.4869178911710359	0.626322	0.626322	chr19	19606247	0.2032023331321649	chr19:19606247:A:G
chr19:19606642	['T', 'C']	19959	3165.951736580965	492.2732453191255	0.0200953793383602	0.0186196056089954	1.0792591293476064	0.280485	0.280485	chr19	19606642	0.5520903593326577	chr19:19606642:T:C
chr19:19606924	['A', 'G']	19959	30565.90865336408	4034.1739456100654	-0.0156613117137099	0.0119519328201427	-1.3103580775919137	0.19009	0.19009	chr19	19606924	0.7210407293157822	chr19:19606924:A:G
chr19:19608500	['A', 'G']	19959	1820.0	136.18649393547122	-0.0486547078579461	0.0243533417333253	-1.9978657709782213	0.0457448	0.0457448	chr19	19608500	1.339658266835958	chr19:19608500:A:G
chr19:19609015	['C', 'G']	19959	22040.104268964827	2910.160278993613	-0.0076496264154087	0.0102110445549966	-0.749152192433188	0.453774	0.453774	chr19	19609015	0.3431603916155026	chr19:19609015:C:G
chr19:19609031	['A', 'G']	19959	21045.054414269965	2770.034772068547	-0.008386071315469	0.0101786666106575	-0.8238870213794417	0.410014	0.410014	chr19	19609031	0.3872013139657717	chr19:19609031:A:G
chr19:19609590	['C', 'T']	19959	6201.438914027155	943.5649753546946	0.014410031073539	0.0139150726109281	1.0355699518392891	0.300415	0.300415	chr19	19609590	0.5222783863995923	chr19:19609590:C:T
chr19:19609979	['T', 'G']	19959	6180.309650265557	939.6833487178538	0.0141168247465227	0.0139064371479285	1.015128792253276	0.310057	0.310057	chr19	19609979	0.5085584593595845	chr19:19609979:T:G
chr19:19610252	['G', 'A']	19959	30574.168823352386	4025.066316275197	-0.0166670732668449	0.0119740573850731	-1.3919319684923264	0.163959	0.163959	chr19	19610252	0.7852647391467429	chr19:19610252:G:A
chr19:19610913	['G', 'A']	19959	4092.410081675602	552.5258691699984	-0.0039339920137134	0.0166403506519493	-0.2364128073979364	0.813115	0.813115	chr19	19610913	0.0898480271815323	chr19:19610913:G:A
chr19:19611167	['C', 'T']	19959	4090.819844650463	551.5302152019891	-0.0042335392530376	0.0166433215202172	-0.254368651587665	0.799213	0.799213	chr19	19611167	0.0973374604898482	chr19:19611167:C:T
chr19:19612055	['A', 'G']	19959	30565.90865336408	4031.6894039436015	-0.0154953017671085	0.011960503753864	-1.2955392252690483	0.195149	0.195149	chr19	19612055	0.7096336698277472	chr19:19612055:A:G
chr19:19612406	['C', 'T']	19959	6176.618930701006	933.0520134138144	0.0133079097132279	0.013913921545542	0.9564456483148516	0.338859	0.338859	chr19	19612406	0.4699809751311408	chr19:19612406:C:T
chr19:19614279	['T', 'C']	19959	30567.59455802766	4027.6074561933046	-0.016464796607619	0.0119515347202693	-1.3776303205391207	0.168333	0.168333	chr19	19614279	0.7738307365909256	chr19:19614279:T:C
chr19:19614647	['A', 'G']	19959	33740.38096908353	4521.21093937965	-0.0110168953131954	0.0139979863444231	-0.787034294942331	0.431271	0.431271	chr19	19614647	0.3652497441805349	chr19:19614647:A:G
chr19:19616233	['C', 'T']	19959	19938.99498847349	2604.8184205768384	-0.0088042253026379	0.0101646170044402	-0.866163997993424	0.386411	0.386411	chr19	19616233	0.412950518976774	chr19:19616233:C:T
chr19:19616343	['A', 'G']	19959	6200.242595840642	941.5747039866444	0.0141142276768056	0.0138937168846687	1.0158712599347852	0.309703	0.309703	chr19	19616343	0.5090545877425501	chr19:19616343:A:G
chr19:19617262	['C', 'T']	19959	1767.2656343956703	139.41587719413494	-0.0440078746056923	0.0246791684372584	-1.7831992482880028	0.0745691	0.0745691	chr19	19617262	1.1274410985265195	chr19:19617262:C:T
chr19:19617839	['A', 'C']	19959	2094.7346631916607	171.23455590380087	-0.0427230732763585	0.0226769064023334	-1.8839903696900364	0.0595808	0.0595808	chr19	19617839	1.224893669747142	chr19:19617839:A:C
chr19:19618385	['C', 'T']	19959	3170.0	491.61932485771473	0.018838381972101	0.0185974009371396	1.0129577802713354	0.311093	0.311093	chr19	19618385	0.5071097609760788	chr19:19618385:C:T
chr19:19621047	['T', 'C']	19959	7409.742496367189	935.610841959191	-0.0043890728034809	0.0129329854773873	-0.3393704269717932	0.734334	0.734334	chr19	19621047	0.1341063632935568	chr19:19621047:T:C
chr19:19623068	['T', 'C']	19959	33154.305602886634	4409.599031062927	-0.012212323989328	0.0134046738956908	-0.9110496894112308	0.36228	0.36228	chr19	19623068	0.4409556409292774	chr19:19623068:T:C
chr19:19623158	['T', 'C']	19959	1530.303429946846	94.63956589405066	-0.0616392832180358	0.0264356569741975	-2.331672077535229	0.0197279	0.0197279	chr19	19623158	1.7049191421655303	chr19:19623158:T:C
chr19:19623355	['G', 'A']	19959	2069.5184424175604	189.03095205987884	-0.0341004711598538	0.0228288010905616	-1.493747789232456	0.135257	0.135257	chr19	19623355	0.8688402494546255	chr19:19623355:G:A
chr19:19623730	['C', 'T']	19959	13552.39505863486	1723.002272129018	-0.0090301902820336	0.0106705115326969	-0.8462752937722772	0.397409	0.397409	chr19	19623730	0.4007623017806128	chr19:19623730:C:T
chr19:19624834	['A', 'T']	19959	472.3893659181103	46.89012612202602	-0.0621298278207816	0.0489014471440391	-1.270511026755063	0.203917	0.203917	chr19	19624834	0.6905465667749089	chr19:19624834:A:T
chr19:19626877	['C', 'T']	19959	2046.205040837801	182.4973040401664	-0.0350167324130316	0.0229656895746508	-1.5247411709197085	0.12734	0.12734	chr19	19626877	0.8950351544721771	chr19:19626877:C:T
chr19:19627745	['G', 'A']	19959	20850.401954887217	2742.44359454018	-0.0083358950808572	0.0100703768289429	-0.8277639677692447	0.407814	0.407814	chr19	19627745	0.389537869243553	chr19:19627745:G:A
chr19:19629920	['C', 'G']	19959	23092.62801302932	2930.2510654813664	-0.018091570584461	0.0102114400411719	-1.771696304489567	0.0764602	0.0764602	chr19	19629920	1.116564570314077	chr19:19629920:C:G
chr19:19632921	['T', 'G']	19959	33193.989326518335	4413.3814634712135	-0.0126224498386303	0.0134293019199983	-0.9399185388656356	0.347271	0.347271	chr19	19632921	0.4593314823553323	chr19:19632921:T:G
chr19:19633270	['T', 'C']	19959	33200.31712939762	4417.043018321032	-0.0119843062363601	0.0134320677200934	-0.8922160374781684	0.372288	0.372288	chr19	19633270	0.429120962217745	chr19:19633270:T:C
chr19:19633549	['T', 'C']	19959	21045.054414269965	2773.746856044663	-0.0073005473595756	0.0100774510575632	-0.724443841788391	0.468802	0.468802	chr19	19633549	0.3290105442017597	chr19:19633549:T:C
chr19:19633643	['C', 'T']	19959	20705.18692993886	2724.570000214655	-0.0076519361874121	0.0100862343421906	-0.7586514379706786	0.44807	0.44807	chr19	19633643	0.3486541327899527	chr19:19633643:C:T
chr19:19634956	['A', 'G']	19959	1697.4252280244566	284.0064200715302	0.0217266445906325	0.0249567884777527	0.8705705307395752	0.383999	0.383999	chr19	19634956	0.4156699066091551	chr19:19634956:A:G
chr19:19635320	['G', 'A']	19959	1293.3239951889343	222.34107411502623	0.0298969217802979	0.0284066593992872	1.052461725965852	0.292601	0.292601	chr19	19635320	0.5337241939532241	chr19:19635320:G:A
chr19:19635405	['C', 'G']	19959	3202.1604369175266	511.1828532855704	0.0260086715323945	0.0185280915845488	1.4037426042347538	0.160411	0.160411	chr19	19635405	0.7947658537856437	chr19:19635405:C:G
chr19:19637763	['G', 'A']	19959	2007.0	193.93119567999767	-0.0276354755412105	0.0232209127712236	-1.1901115091159398	0.234017	0.234017	chr19	19637763	0.6307525924273818	chr19:19637763:G:A
chr19:19639046	['C', 'T']	19959	2006.804370708235	193.1427497765084	-0.0275793537427057	0.0232135530663868	-1.188071195470743	0.23482	0.23482	chr19	19639046	0.6292649162841679	chr19:19639046:C:T
chr19:19640015	['AG', 'A']	19959	20458.05000751616	2645.58872289552	-0.0141950673960468	0.010088318371502	-1.407079641354875	0.159419	0.159419	chr19	19640015	0.7974599194304172	chr19:19640015:AG:A
chr19:19640647	['C', 'A']	19959	33634.42587952291	4471.8318169509	-0.0139352476744498	0.0137971884646182	-1.0100063292014654	0.312505	0.312505	chr19	19640647	0.5051430296637847	chr19:19640647:C:A
chr19:19642483	['G', 'A']	19959	15079.511048754825	1988.775936069257	-0.0008970327854409	0.0104366810777301	-0.0859500044851485	0.931507	0.931507	chr19	19642483	0.0308138771607061	chr19:19642483:G:A
chr19:19643073	['C', 'T']	19959	2596.260159342586	304.7705609153275	-0.0126755027571671	0.0207898825003434	-0.6096957381532973	0.54207	0.54207	chr19	19643073	0.2659446273900946	chr19:19643073:C:T
chr19:19644133	['C', 'T']	19959	1871.0	252.47504149117785	8.391901147735847e-05	0.0238736485938648	0.0035151313862818	0.997195	0.997195	chr19	19644133	0.0012199077433277	chr19:19644133:C:T
chr19:19645137	['G', 'A']	19959	4542.0	648.6304343152711	0.0028403073446463	0.0157819185378179	0.1799722472169769	0.857176	0.857176	chr19	19645137	0.0669299972352971	chr19:19645137:G:A
chr19:19645853	['T', 'C']	19959	17415.745152076965	2503.8504517807096	0.0131362771454927	0.0101527244921774	1.2938671935414052	0.195726	0.195726	chr19	19645853	0.7083514793674898	chr19:19645853:T:C
chr19:19646873	['C', 'T']	19959	4741.23754885259	669.9408474955768	0.0007525716262038	0.0155205683670603	0.0484886641008	0.961327	0.961327	chr19	19646873	0.0171288598450647	chr19:19646873:C:T
chr19:19647335	['G', 'A']	19959	1765.0	169.29035094155935	-0.0283227268772975	0.0246726796019168	-1.1479388268429962	0.251008	0.251008	chr19	19647335	0.6003124366843475	chr19:19647335:G:A
chr19:19648490	['A', 'T']	19959	17762.824334717763	2557.511530164348	0.014315306560168	0.0103372809571578	1.3848232063631465	0.166122	0.166122	chr19	19648490	0.7795728489097686	chr19:19648490:A:T
chr19:19648682	['G', 'A']	19959	1768.3158450173405	170.71162500098663	-0.0279690246611598	0.0246878985077787	-1.1329042304814745	0.257268	0.257268	chr19	19648682	0.5896142296765288	chr19:19648682:G:A
chr19:19650107	['G', 'A']	19959	2423.3642513529767	285.957048863916	-0.0204548421010453	0.0210574279552674	-0.9713836915172064	0.331369	0.331369	chr19	19650107	0.47968812282877	chr19:19650107:G:A
chr19:19650545	['C', 'G']	19959	1152.0	204.2056770489774	0.0349926132529858	0.0300134021458489	1.1658995898878972	0.243669	0.243669	chr19	19650545	0.6131997190110253	chr19:19650545:C:G
chr19:19651118	['A', 'AG']	19959	17437.241918508495	2517.665773138029	0.0145273708750353	0.0101498492727224	1.4312893211209965	0.152363	0.152363	chr19	19651118	0.8171204847468563	chr19:19651118:A:AG
chr19:19651142	['A', 'C']	19959	1780.2675886951292	174.7292984263808	-0.0270157485132461	0.0245821547628746	-1.0989983902488012	0.271782	0.271782	chr19	19651142	0.565779309779892	chr19:19651142:A:C
chr19:19651867	['C', 'T']	19959	1781.0	176.1657472367105	-0.0261429792767499	0.0245761450593708	-1.0637542712086814	0.287453	0.287453	chr19	19651867	0.5414331544848808	chr19:19651867:C:T
chr19:19652826	['C', 'T']	19959	8196.053222411545	1200.742172549256	0.0099060557860078	0.0124103016120625	0.7982123316309556	0.424757	0.424757	chr19	19652826	0.371859455222135	chr19:19652826:C:T
chr19:19654460	['G', 'C']	19959	36816.68923184848	5098.214111585907	0.0293195718269996	0.0188972598156627	1.5515250418845674	0.120792	0.120792	chr19	19654460	0.9179618278912546	chr19:19654460:G:C
chr19:19655917	['G', 'A']	19959	400.0	48.84267664796646	-0.0127821047871415	0.0502208819349488	-0.2545177283763795	0.799098	0.799098	chr19	19655917	0.0973999562938626	chr19:19655917:G:A
chr19:19656008	['A', 'T']	19959	1858.093095500551	183.54013370468363	-0.0282978985319867	0.0240423276402067	-1.1770032816898868	0.239208	0.239208	chr19	19656008	0.6212243000274523	chr19:19656008:A:T
chr19:19656358	['T', 'C']	19959	2301.881856540086	295.13987765041907	-0.0100107681243008	0.0216537394250512	-0.4623112861845631	0.643863	0.643863	chr19	19656358	0.1912065312015957	chr19:19656358:T:C
chr19:19656502	['C', 'T']	19959	1149.0	206.3413188240837	0.036694890969918	0.0301022720966903	1.2190073510747566	0.222856	0.222856	chr19	19656502	0.6519756688166951	chr19:19656502:C:T
chr19:19658348	['C', 'A']	19959	4747.713619963921	670.0113401638841	0.0003780911649022	0.0155186934354736	0.0243635952004795	0.980563	0.980563	chr19	19658348	0.0085244981987471	chr19:19658348:C:A
chr19:19658881	['C', 'T']	19959	15865.94927064013	2237.934587664636	0.007609089777956	0.0103064847119228	0.738281770228953	0.460352	0.460352	chr19	19658881	0.3369099657153266	chr19:19658881:C:T
chr19:19659520	['T', 'C']	19959	2431.243623791151	286.9045430872914	-0.020224186613888	0.0210112719506425	-0.962539852960668	0.33579	0.33579	chr19	19659520	0.473932241519846	chr19:19659520:T:C
chr19:19661913	['G', 'A']	19959	11296.56598857601	1559.2493300539816	0.0033170966584472	0.0112331523445634	0.2952952614457039	0.767771	0.767771	chr19	19661913	0.1147682959407168	chr19:19661913:G:A
chr19:19662582	['T', 'C']	19959	1585.079416775228	139.19597929710366	-0.0406016407373404	0.0260155325616826	-1.5606692133276234	0.118618	0.118618	chr19	19662582	0.9258494028139498	chr19:19662582:T:C
chr19:19663114	['G', 'A']	19959	4754.714672279014	664.7472427678185	0.0006542169278221	0.0155023621953216	0.0422011122936852	0.966339	0.966339	chr19	19663114	0.0148704926297408	chr19:19663114:G:A
chr19:19664931	['T', 'G']	19959	15269.317427594531	2216.194423218474	0.0148824393281094	0.0103820900371131	1.4334723812747514	0.151739	0.151739	chr19	19664931	0.8189027823776123	chr19:19664931:T:G
chr19:19665020	['C', 'T']	19959	6347.804219749217	809.9775453000943	-0.0096427113031036	0.0137893634824968	-0.6992861791875573	0.484381	0.484381	chr19	19665020	0.3148129005351575	chr19:19665020:C:T
chr19:19665618	['C', 'T']	19959	532.2666800340869	46.58903696489698	-0.04497986879613	0.0441643894554764	-1.0184646352119453	0.30847	0.30847	chr19	19665618	0.5107870665350861	chr19:19665618:C:T
chr19:19666005	['C', 'T']	19959	6777.35830701841	873.9362863423281	-0.0080723014397396	0.0135089309566452	-0.5975529422458632	0.550145	0.550145	chr19	19666005	0.2595228297777783	chr19:19666005:C:T
chr19:19666835	['C', 'T']	19959	6758.979388264093	854.2914422939705	-0.0112531810944517	0.0135139562114199	-0.8327081217669065	0.405019	0.405019	chr19	19666835	0.3925246029542048	chr19:19666835:C:T
chr19:19668203	['G', 'A']	19959	1843.1846970987624	250.4926216946193	0.000135359645382	0.0240279068221566	0.0056334347550088	0.995505	0.995505	chr19	19668203	0.001956554353843	chr19:19668203:G:A
chr19:19668897	['T', 'C']	19959	1842.2769092002404	250.8193982040769	0.0004134595313918	0.0240334590369484	0.0172034966234436	0.986274	0.986274	chr19	19668897	0.0060024155282803	chr19:19668897:T:C
chr19:19669400	['C', 'G']	19959	1155.0	131.93764785666977	-0.0207087815304491	0.0301303821514019	-0.6873056380894788	0.491898	0.491898	chr19	19669400	0.3081249432278807	chr19:19669400:C:G
chr19:19669948	['C', 'G']	19959	1155.0	131.93764785666977	-0.0207087815304491	0.0301303821514019	-0.6873056380894788	0.491898	0.491898	chr19	19669948	0.3081249432278807	chr19:19669948:C:G
chr19:19671108	['A', 'G']	19959	4764.432265824688	667.1115321265647	0.0014888880307237	0.0154902531563271	0.0961177338871041	0.923428	0.923428	chr19	19671108	0.0345969609943955	chr19:19671108:A:G
chr19:19671223	['ACT', 'A']	19959	1596.0799679326587	138.89095367594683	-0.0411539627042556	0.0259189489188963	-1.58779442920435	0.112349	0.112349	chr19	19671223	0.9494307888115162	chr19:19671223:ACT:A
chr19:19672611	['T', 'C']	19959	15500.649368231048	2237.538216864802	0.0138679807388387	0.0103245816691537	1.3432002557809604	0.179222	0.179222	chr19	19672611	0.7466086805435452	chr19:19672611:T:C
chr19:19672700	['T', 'C']	19959	1586.510280842528	143.85968498635435	-0.0378616410417981	0.0260166582152835	-1.455284561472089	0.145606	0.145606	chr19	19672700	0.8368207286410954	chr19:19672700:T:C
chr19:19673354	['G', 'A']	19959	2001.1146309602025	270.86621632273705	-0.0009117140204238	0.0241332000074283	-0.0377784139750732	0.969865	0.969865	chr19	19673354	0.0132887129866841	chr19:19673354:G:A
chr19:19673821	['T', 'G']	19959	1159.0067873303178	131.88212349836934	-0.0211854024712943	0.0301333835059714	-0.7030542211463295	0.48203	0.48203	chr19	19673821	0.3169259318254403	chr19:19673821:T:G
chr19:19674082	['G', 'A']	19959	6342.271059884741	807.6525111240678	-0.0100719329804801	0.0137496780765142	-0.7325213670045101	0.463859	0.463859	chr19	19674082	0.3336140126087781	chr19:19674082:G:A
chr19:19675290	['A', 'G']	19959	7691.082752744223	1065.6283692011598	-0.0016578204860102	0.0127087626215213	-0.13044704157137	0.896214	0.896214	chr19	19675290	0.047588276139047	chr19:19675290:A:G
chr19:19675461	['A', 'T']	19959	1585.1913357400726	143.88066558613525	-0.0377704820649558	0.0260240830995023	-1.4513664869782903	0.146694	0.146694	chr19	19675461	0.8335876490754668	chr19:19675461:A:T
chr19:19676657	['G', 'A']	19959	1863.312322515208	249.0046808790981	-0.0021347440489689	0.0240530770582146	-0.0887513910923888	0.92928	0.92928	chr19	19676657	0.0318534096520379	chr19:19676657:G:A
chr19:19678719	['A', 'G']	19959	7702.701483560546	1069.8565867347395	-0.0008862849312456	0.0126995828617622	-0.0697885072992601	0.944363	0.944363	chr19	19678719	0.0248610368523266	chr19:19678719:A:G
chr19:19680784	['G', 'A']	19959	1155.2894156560087	132.11766012423547	-0.020615344180638	0.0301305979818044	-0.6841996362995336	0.493857	0.493857	chr19	19680784	0.3063987860994302	chr19:19680784:G:A
chr19:19681037	['G', 'C']	19959	1584.7940247631454	142.98134904728136	-0.0383527937292669	0.0260236216622692	-1.4737684949083532	0.14056	0.14056	chr19	19681037	0.8521382515127615	chr19:19681037:G:C
chr19:19681241	['A', 'G']	19959	6341.270859433726	810.8410079255524	-0.0093903397109208	0.0137527631361169	-0.6827965855283512	0.494743	0.494743	chr19	19681241	0.3056203418065176	chr19:19681241:A:G
chr19:19681441	['C', 'A']	19959	15212.335254611067	2213.873932503107	0.0153614935877358	0.0103619165742858	1.4824953933577163	0.138224	0.138224	chr19	19681441	0.8594165433393284	chr19:19681441:C:A
chr19:19682736	['T', 'C']	19959	7710.0	1067.5036784762208	-0.0012560429576606	0.0126925411842013	-0.0989591398154464	0.921172	0.921172	chr19	19682736	0.0356592713486045	chr19:19682736:T:C
chr19:19684521	['C', 'T']	19959	10748.46232516168	1492.2407335466155	0.0055456421613558	0.0113365626925354	0.489181977973567	0.624718	0.624718	chr19	19684521	0.2043159805466095	chr19:19684521:C:T
chr19:19685811	['G', 'A']	19959	6065.431156333018	926.4044943069432	0.016074470925637	0.0140283797008202	1.1458537100116493	0.251869	0.251869	chr19	19685811	0.5988252821145308	chr19:19685811:G:A
chr19:19686051	['A', 'AT']	19959	1205.9149687310855	138.67066719447104	-0.0238636716606262	0.0296637679750672	-0.8044720306834899	0.421134	0.421134	chr19	19686051	0.3755796946606988	chr19:19686051:A:AT
chr19:19686687	['G', 'C']	19959	3512.880024055328	508.4299783863029	0.0084668268834837	0.0178060251926305	0.4755034765977974	0.634433	0.634433	chr19	19686687	0.1976142352976963	chr19:19686687:G:C
chr19:19687394	['A', 'T']	19959	9274.815637943237	1381.6971564581531	0.0147702286021731	0.0119413812872617	1.23689448036711	0.216141	0.216141	chr19	19687394	0.6652628435525506	chr19:19687394:A:T
chr19:19689528	['A', 'G']	19959	9271.07715848091	1365.1773601879297	0.0119336170993242	0.011857540189369	1.0064159099391845	0.314228	0.314228	chr19	19689528	0.5027551187750587	chr19:19689528:A:G
chr19:19690798	['A', 'G']	19959	4052.1991802034368	640.9707712581642	0.0244485168841279	0.0167228723101474	1.461980719023521	0.143762	0.143762	chr19	19690798	0.8423558940034097	chr19:19690798:A:G
chr19:19691661	['G', 'A']	19959	6000.712387161484	784.6318858445915	-0.0029244147534961	0.0141116366650923	-0.2072342721755438	0.835829	0.835829	chr19	19691661	0.0778825646096194	chr19:19691661:G:A
chr19:19692560	['T', 'G']	19959	11625.438790682269	1640.2017879045025	0.0112169578374919	0.0118600516705505	0.9457764729090076	0.344274	0.344274	chr19	19692560	0.4630957745154795	chr19:19692560:T:G
chr19:19692824	['G', 'A']	19959	2012.832237337482	300.4883772352971	0.015715859795043	0.0231434221880391	0.6790637818103368	0.497105	0.497105	chr19	19692824	0.3035518686021215	chr19:19692824:G:A
chr19:19693526	['G', 'T']	19959	452.0	84.50174398280848	0.0301473387459335	0.0474260844408492	0.6356699926078427	0.524999	0.524999	chr19	19693526	0.2798415238224155	chr19:19693526:G:T
chr19:19693882	['T', 'G']	19959	2412.2417196973493	364.7099346726888	0.0124394495465864	0.0211112292197252	0.5892337872473902	0.555711	0.555711	chr19	19693882	0.2551510065041311	chr19:19693882:T:G
chr19:19694159	['T', 'C']	19959	18346.35361636008	2754.7320408444034	0.0237571066884466	0.0101094869721558	2.349981433665224	0.018784	0.018784	chr19	19694159	1.7262119204324795	chr19:19694159:T:C
chr19:19694183	['C', 'G']	19959	10596.592754058933	1519.6562607276717	0.0129078024978588	0.0114255903988129	1.1297273967741597	0.258605	0.258605	chr19	19694183	0.5873630825050555	chr19:19694183:C:G
chr19:19694445	['G', 'A']	19959	4614.618434242181	710.4541181108342	0.0135632482772866	0.0156883826187767	0.864540890343495	0.387301	0.387301	chr19	19694445	0.4119513816766561	chr19:19694445:G:A
chr19:19694765	['C', 'T']	19959	7733.937456149144	1235.9571502792774	0.0217017144077171	0.0127002100144185	1.708768152895054	0.0875095	0.0875095	chr19	19694765	1.057944797564859	chr19:19694765:C:T
chr19:19694929	['T', 'C']	19959	2417.5125940792764	367.3730286393123	0.0132881524121001	0.0210873618667592	0.6301476920660569	0.528605	0.528605	chr19	19694929	0.2768687332547442	chr19:19694929:T:C
chr19:19694962	['T', 'C']	19959	4235.328816199398	631.1412344315571	0.0080337927450462	0.0166235339342577	0.4832782714444533	0.628903	0.628903	chr19	19694962	0.2014163335902022	chr19:19694962:T:C
chr19:19695202	['C', 'T']	19959	18380.28812030075	2752.527842322482	0.0228975237569965	0.010113906853473	2.2639642710505714	0.023587	0.023587	chr19	19695202	1.6273272929549398	chr19:19695202:C:T
chr19:19695410	['T', 'G']	19959	10723.651864201263	1534.4946032642015	0.0123983062082093	0.0114526696024511	1.0825690986104943	0.279013	0.279013	chr19	19695410	0.5543755612542333	chr19:19695410:T:G
chr19:19695720	['G', 'A']	19959	2059.205270953554	306.7365977858585	0.0163946491459709	0.0230871101604354	0.7101213201670672	0.477637	0.477637	chr19	19695720	0.320902038090102	chr19:19695720:G:A
chr19:19696140	['T', 'C']	19959	5516.487518796992	879.7594834954983	0.0192240528290089	0.0145486015473186	1.3213677456546973	0.186394	0.186394	chr19	19696140	0.729568071643146	chr19:19696140:T:C
chr19:19696628	['A', 'G']	19959	2025.2029363130728	305.0609978155012	0.0178801070024195	0.0230394549172052	0.7760646710902513	0.43772	0.43772	chr19	19696628	0.3588036094499424	chr19:19696628:A:G
chr19:19696795	['G', 'A']	19959	1266.306750761638	148.5410026337998	-0.0215914548142134	0.0298176177178827	-0.7241173664006099	0.469002	0.469002	chr19	19696795	0.3288253052868105	chr19:19696795:G:A
chr19:19697360	['CA', 'C']	19959	7747.164461815994	1238.3569912071166	0.0222495479674005	0.0126984858506354	1.752141808803688	0.0797648	0.0797648	chr19	19697360	1.0981887194056652	chr19:19697360:CA:C
chr19:19697444	['T', 'C']	19959	10695.286902912136	1528.406877886854	0.0123563157385688	0.0114033694540534	1.0835670797438448	0.27857	0.27857	chr19	19697444	0.5550656558086388	chr19:19697444:T:C
chr19:19698243	['C', 'T']	19959	4594.150897063246	573.5002430712195	-0.0066504796742123	0.0158292477619099	-0.4201387061623653	0.674389	0.674389	chr19	19698243	0.1710895221292536	chr19:19698243:C:T
chr19:19698338	['T', 'G']	19959	10690.678159767464	1526.852926376938	0.0123450924820201	0.011399636360311	1.0829373930734132	0.278849	0.278849	chr19	19698338	0.5546309086235969	chr19:19698338:T:G
chr19:19699241	['G', 'A']	19959	14181.131539386648	2032.5717588532664	0.0116193390388018	0.0105713322367977	1.0991366819743014	0.271722	0.271722	chr19	19699241	0.5658751974606453	chr19:19699241:G:A
chr19:19699269	['T', 'C']	19959	19500.8852360429	2811.683144033315	0.0150264419999657	0.0101154892415105	1.485488407056216	0.13743	0.13743	chr19	19699269	0.8619184535042539	chr19:19699269:T:C
chr19:19699521	['A', 'G']	19959	10427.567348165963	1443.3175698622615	0.0074353533162252	0.0114964824182361	0.6467502881082142	0.517801	0.517801	chr19	19699521	0.2858371151717869	chr19:19699521:A:G
chr19:19699768	['T', 'TG']	19959	1764.2395371866128	324.1222893628918	0.0425182966788191	0.0249054105266337	1.7071911596618827	0.0878021	0.0878021	chr19	19699768	1.0564950967646791	chr19:19699768:T:TG
chr19:19701028	['T', 'C']	19959	14265.14416716777	2118.642032658963	0.0203315065188265	0.010518558398742	1.9329175870010995	0.0532605	0.0532605	chr19	19701028	1.2735947607994118	chr19:19701028:T:C
chr19:19701105	['G', 'A']	19959	14265.714750977051	2119.0381593242623	0.0203869637954539	0.0105195609207972	1.9380052027788264	0.0526367	0.0526367	chr19	19701105	1.2787113461554025	chr19:19701105:G:A
chr19:19701603	['A', 'G']	19959	3283.38984327908	547.9465247641231	0.0265716667995761	0.0182184955556319	1.458499507735808	0.144719	0.144719	chr19	19701603	0.8394744470878667	chr19:19701603:A:G
chr19:19701733	['A', 'C']	19959	11730.983638644911	1705.651459317548	0.0147266103862272	0.0110786687146983	1.32927617617892	0.183772	0.183772	chr19	19701733	0.7357206581938152	chr19:19701733:A:C
chr19:19701761	['G', 'A']	19959	1813.3634176898024	267.2068799640226	0.0092946424985805	0.0240848283611846	0.3859127563292025	0.699565	0.699565	chr19	19701761	0.1551719268764717	chr19:19701761:G:A
chr19:19702129	['C', 'T']	19959	3824.046995029374	521.5368733863132	-0.006791673317891	0.0170947794634813	-0.3972951702828216	0.691154	0.691154	chr19	19702129	0.1604251741908516	chr19:19702129:C:T
chr19:19702210	['T', 'C']	19959	13024.746351737633	1972.212397970152	0.0246479262147501	0.0107383421526874	2.2953195068925725	0.0217251	0.0217251	chr19	19702210	1.6630382158298949	chr19:19702210:T:C
chr19:19702693	['C', 'T']	19959	441.1326116373477	13.43489575874533	-0.0983633898749898	0.0481625412840236	-2.0423214235088283	0.0411328	0.0411328	chr19	19702693	1.3858117261057128	chr19:19702693:C:T
chr19:19703419	['T', 'C']	19959	2313.7346290313826	277.09445269270736	-0.0143700521633234	0.0224743145296461	-0.6393989077783785	0.522571	0.522571	chr19	19703419	0.2818546950477188	chr19:19703419:T:C
chr19:19703989	['C', 'G']	19959	428.0214450345726	16.94473152121906	-0.0920674723213047	0.0488618459053632	-1.884240568799286	0.059547	0.059547	chr19	19703989	1.225140113547535	chr19:19703989:C:G
chr19:19704265	['G', 'A']	19959	428.7733775033883	15.796520876855382	-0.0934752487296283	0.0488620283913623	-1.913044787681236	0.0557566	0.0557566	chr19	19704265	1.2537037170882863	chr19:19704265:G:A
chr19:19704819	['G', 'C']	19959	477.9210861029912	25.627891251367537	-0.085531332466003	0.0485278072398256	-1.7625220946684246	0.0779964	0.0779964	chr19	19704819	1.1079254421327993	chr19:19704819:G:C
chr19:19704832	['C', 'T']	19959	4345.291210462272	621.9274783483869	0.0035346728585712	0.0162270369147837	0.2178261426983579	0.827567	0.827567	chr19	19704832	0.0821968355554139	chr19:19704832:C:T
chr19:19706297	['T', 'A']	19959	5473.822760072159	942.591558084862	0.036499112295219	0.0145821854763611	2.50299328275497	0.0123227	0.0123227	chr19	19706297	1.909294124425703	chr19:19706297:T:A
chr19:19706940	['A', 'C']	19959	16034.60675452222	2343.9766887400547	0.017643857042203	0.0102939618345592	1.714000627335583	0.0865441	0.0865441	chr19	19706940	1.0627625340830158	chr19:19706940:A:C
chr19:19707291	['CT', 'C']	19959	1992.0998096001604	223.57235697217183	-0.0226798996889538	0.0234776321672324	-0.9660215956789724	0.334045	0.334045	chr19	19707291	0.4761950244002095	chr19:19707291:CT:C
chr19:19708395	['A', 'G']	19959	15918.380432058546	2341.801580151556	0.0186495221874548	0.0102999635221667	1.8106396345306257	0.0702117	0.0702117	chr19	19708395	1.1535905114877418	chr19:19708395:A:G
chr19:19709330	['G', 'C']	19959	2000.0	224.4315844612787	-0.0231582950200991	0.0234399567776629	-0.9879836912569658	0.323173	0.323173	chr19	19709330	0.4905649302019976	chr19:19709330:G:C
chr19:19709657	['G', 'A']	19959	3293.3300095204686	524.1884439477162	0.0215088881742005	0.0183765343176112	1.170454004136537	0.241832	0.241832	chr19	19709657	0.616486232408646	chr19:19709657:G:A
chr19:19709666	['G', 'C']	19959	13648.05141310884	2048.102193789797	0.0207371301911672	0.0106189841949373	1.9528355829980133	0.050853	0.050853	chr19	19709666	1.2936834214036932	chr19:19709666:G:C
chr19:19709879	['C', 'A']	19959	6044.211325482334	837.5077733484455	0.0057804234391915	0.0140840719919506	0.4104227415547956	0.6815	0.6815	chr19	19709879	0.1665341398293076	chr19:19709879:C:A
chr19:19710286	['C', 'A']	19959	422.0211444032468	70.29846610455068	0.0110031215163332	0.0492594355464311	0.2233708404141551	0.823249	0.823249	chr19	19710286	0.0844687881529458	chr19:19710286:C:A
chr19:19710558	['A', 'T']	19959	1992.0998096001604	222.6226554482905	-0.0236672488358312	0.0234796300833181	-1.0079907030837918	0.313471	0.313471	chr19	19710558	0.5038026306627184	chr19:19710558:A:T
chr19:19711016	['T', 'C']	19959	15880.386951292843	2339.100463018193	0.0187143066394306	0.0103029413381941	1.8164042699199416	0.0693234	0.0693234	chr19	19711016	1.1591201452508564	chr19:19711016:T:C
chr19:19711240	['T', 'C']	19959	15878.795570698469	2338.431395461331	0.0187520592795601	0.0103023161188561	1.820178983368459	0.0687467	0.0687467	chr19	19711240	1.1627481441331544	chr19:19711240:T:C
chr19:19713380	['G', 'A']	19959	470.117770873008	40.95140137682317	-0.0489777583446922	0.0467222904512744	-1.0482739153331957	0.294525	0.294525	chr19	19713380	0.5308778353378818	chr19:19713380:G:A
chr19:19713695	['T', 'C']	19959	15885.898163941012	2338.385960965093	0.0186881565079321	0.0103065943722306	1.813223246495881	0.0698124	0.0698124	chr19	19713695	1.1560674316277542	chr19:19713695:T:C
chr19:19714041	['T', 'G']	19959	6038.117682437851	834.197694194124	0.0054222906997982	0.0140933955041771	0.3847398377623853	0.700434	0.700434	chr19	19714041	0.1546327808438771	chr19:19714041:T:G
chr19:19714070	['T', 'C']	19959	2695.1350335704983	432.15868817318886	0.0248953799061871	0.0201376575314059	1.2362599705234476	0.216377	0.216377	chr19	19714070	0.6647889048591283	chr19:19714070:T:C
chr19:19714449	['G', 'A']	19959	1037.1039234353862	125.55751579037404	-0.0206388628072765	0.0317480971594421	-0.6500818837622333	0.515647	0.515647	chr19	19714449	0.2876475046033984	chr19:19714449:G:A
chr19:19714623	['C', 'T']	19959	422.0634395670475	71.71462672084152	0.0154941741183244	0.0492569635452475	0.3145580442467074	0.753101	0.753101	chr19	19714623	0.1231467757233231	chr19:19714623:C:T
chr19:19715368	['G', 'A']	19959	1980.0992083375088	218.79390392963668	-0.024871706685233	0.0235549231881626	-1.055902686947932	0.291025	0.291025	chr19	19715368	0.5360697020941864	chr19:19715368:G:A
chr19:19715672	['C', 'T']	19959	2226.2230796211857	290.5472012887628	-0.0036720380834937	0.0222584166896647	-0.1649730137902764	0.868967	0.868967	chr19	19715672	0.0609967160599997	chr19:19715672:C:T
chr19:19716071	['C', 'T']	19959	2168.5432494737897	250.48166168944985	-0.0194100237078911	0.0224909030871565	-0.8630166442260491	0.388139	0.388139	chr19	19716071	0.4110127173892532	chr19:19716071:C:T
chr19:19716324	['T', 'G']	19959	421.04219071002655	70.27056450738093	0.0115451171594024	0.0493169406876014	0.2341004328012789	0.814909	0.814909	chr19	19716324	0.0888908857439415	chr19:19716324:T:G
chr19:19716326	['T', 'C']	19959	4104.411284261161	698.4456852430494	0.0331021334021474	0.0165993930356029	1.9941773371561795	0.0461463	0.0461463	chr19	19716326	1.3358631148764517	chr19:19716326:T:C
chr19:19716388	['A', 'C']	19959	2026.3045700541195	228.1681412894519	-0.0230049233248796	0.0233111574536788	-0.986863195042646	0.323722	0.323722	chr19	19716388	0.489827785138868	chr19:19716388:A:C
chr19:19716915	['C', 'T']	19959	6220.311654474396	859.83996370586	0.0056224078664093	0.013926286513189	0.4037262813087042	0.686418	0.686418	chr19	19716915	0.1634113364673689	chr19:19716915:C:T
chr19:19717089	['G', 'A']	19959	6217.246003507892	859.867664752413	0.0056919698779301	0.0139312358100439	0.4085760915644253	0.682855	0.682855	chr19	19717089	0.1656715062530689	chr19:19717089:G:A
chr19:19718292	['T', 'G']	19959	2263.680499173057	296.2024255231759	-0.0038891684304323	0.0220956559753323	-0.1760150698750118	0.860284	0.860284	chr19	19718292	0.0653581542541511	chr19:19718292:T:G
chr19:19719242	['C', 'T']	19959	2024.1014129672312	229.3541355629337	-0.0229353479776916	0.0233202599832119	-0.983494523397364	0.325376	0.325376	chr19	19719242	0.4876144841341422	chr19:19719242:C:T
chr19:19719335	['T', 'A']	19959	1979.099158232288	219.75795645793568	-0.0248488564626412	0.0235595299782586	-1.0547263245732137	0.291563	0.291563	chr19	19719335	0.5352675898032289	chr19:19719335:T:A
chr19:19720001	['T', 'C']	19959	4109.411785338478	698.3651009470033	0.0326258712235519	0.0165928931060194	1.966255734614244	0.0492829	0.0492829	chr19	19720001	1.3073037444933635	chr19:19720001:T:C
chr19:19720119	['C', 'T']	19959	4816.241306744163	614.2830773928238	-0.0056741121687419	0.0155432798238036	-0.3650524363623914	0.715076	0.715076	chr19	19720119	0.145647797882047	chr19:19720119:C:T
chr19:19720236	['C', 'T']	19959	1042.1044245127025	129.42319101003145	-0.0178169192823008	0.0316779964883044	-0.562438324938853	0.573824	0.573824	chr19	19720236	0.2412212914863397	chr19:19720236:C:T
chr19:19720568	['C', 'A']	19959	4105.0	694.5976383896083	0.0319203028734815	0.016602625380996	1.9226057410184407	0.0545438	0.0545438	chr19	19720568	1.2632546085736691	chr19:19720568:C:A
chr19:19720735	['G', 'T']	19959	2025.101463072452	229.17063062542624	-0.0230561342866006	0.0233158386231243	-0.988861462771229	0.322743	0.322743	chr19	19720735	0.4911431684088423	chr19:19720735:G:T
chr19:19720948	['CTTACT', 'C']	19959	427.80871596911504	71.6479887315755	0.0124412731926682	0.0492658671645937	0.2525333239563787	0.800631	0.800631	chr19	19720948	0.0965675982575273	chr19:19720948:CTTACT:C
chr19:19721006	['G', 'A']	19959	6204.310852790861	861.0571609824922	0.0062911219970888	0.0139444520249466	0.4511559138956486	0.651882	0.651882	chr19	19721006	0.1858310106895266	chr19:19721006:G:A
chr19:19721970	['A', 'C']	19959	1037.5718367756165	126.1701329985272	-0.0197576471734455	0.0317483408179008	-0.6223206209977897	0.533738	0.533738	chr19	19721970	0.2726718760744001	chr19:19721970:A:C
chr19:19723372	['G', 'C']	19959	671.067244575838	85.73875946946048	-0.0177963482717577	0.0392314487773005	-0.4536245493450854	0.650104	0.650104	chr19	19723372	0.1870171617984163	chr19:19723372:G:C
chr19:19731244	['G', 'A']	19959	2027.132861871802	230.21722095874583	-0.0227439590418483	0.0233171599302569	-0.9754172081795982	0.329365	0.329365	chr19	19731244	0.4823225530547555	chr19:19731244:G:A
chr19:19731806	['G', 'C']	19959	1980.2976548406496	221.6438105657761	-0.0238610784199013	0.0235561886219065	-1.012943086969142	0.3111	0.3111	chr19	19731806	0.5070999888912966	chr19:19731806:G:C
chr19:19731986	['A', 'G']	19959	2686.134582623509	424.8120094694744	0.0225362784592659	0.0201722606233231	1.1171915176036082	0.263926	0.263926	chr19	19731986	0.578517824253892	chr19:19731986:A:G
chr19:19732071	['A', 'C']	19959	18247.22812030075	2456.547005857932	-0.0050402891546797	0.0100814350448361	-0.4999575092497819	0.617111	0.617111	chr19	19732071	0.2096367122199944	chr19:19732071:A:C
chr19:19732227	['T', 'A']	19959	15703.0	2316.580850879839	0.0187439670610488	0.0103173240113185	1.816746962728501	0.0692709	0.0692709	chr19	19732227	1.1594491697690432	chr19:19732227:T:A
chr19:19732447	['C', 'T']	19959	4049.405772410683	672.0323754267127	0.0296958336525496	0.0166255293581578	1.7861586848047293	0.0740888	0.0740888	chr19	19732447	1.130247439332838	chr19:19732447:C:T
chr19:19732742	['A', 'G']	19959	2678.4025856885146	366.2110846760188	-0.0013114092045967	0.0204354752759371	-0.0641731688100727	0.948833	0.948833	chr19	19732742	0.0228102191435199	chr19:19732742:A:G
chr19:19734304	['T', 'C']	19959	6090.01790730337	804.8653422201994	-0.0081513718376092	0.0140532067716971	-0.580036426563218	0.561897	0.561897	chr19	19734304	0.2503432866218181	chr19:19734304:T:C
chr19:19735277	['G', 'A']	19959	2031.814395268408	228.98787759019385	-0.0233114381530735	0.0232870750339704	-1.0010462077812496	0.316817	0.316817	chr19	19735277	0.4991915227640232	chr19:19735277:G:A
chr19:19735575	['A', 'T']	19959	419.189022556391	70.90722260241552	0.0127299759490342	0.0494282609955755	0.2575444835126553	0.796761	0.796761	chr19	19735575	0.0986719319881189	chr19:19735575:A:T
chr19:19735582	['T', 'C']	19959	419.1470028067361	70.7791583418053	0.0124178002563031	0.0494282232347825	0.2512289425682761	0.80164	0.80164	chr19	19735582	0.0960206206361821	chr19:19735582:T:C
chr19:19735618	['G', 'A']	19959	419.0209940875839	70.82587514008632	0.0125618712680117	0.0494279793844443	0.2541449483562166	0.799386	0.799386	chr19	19735618	0.0972434620003425	chr19:19735618:G:A
chr19:19735637	['C', 'T']	19959	2995.150065136788	366.98033481067137	-0.0088329225117471	0.0190220678026639	-0.464351331484066	0.642401	0.642401	chr19	19735637	0.1921937916799609	chr19:19735637:C:T
chr19:19735649	['A', 'G']	19959	2265.113488325484	292.2682008583556	-0.0058784786901386	0.0220860166981433	-0.2661629197551412	0.790116	0.790116	chr19	19735649	0.1023091435682761	chr19:19735649:A:G
chr19:19736335	['T', 'C']	19959	421.3722730471504	70.18950102902896	0.0109717830527495	0.0493727162487738	0.2222236062011685	0.824142	0.824142	chr19	19736335	0.0839979527406779	chr19:19736335:T:C
chr19:19736342	['T', 'C']	19959	425.69717485365385	72.25563578083653	0.0136328300535475	0.0494362768658446	0.2757657112921956	0.782731	0.782731	chr19	19736342	0.1063874656405328	chr19:19736342:T:C
chr19:19737073	['T', 'C']	19959	2038.204239114096	230.23835129197136	-0.0240532600072531	0.0232399984458277	-1.0349940454308166	0.300684	0.300684	chr19	19737073	0.5218896809669406	chr19:19737073:T:C
chr19:19737082	['C', 'G']	19959	419.1259960908133	70.85159571276301	0.0125408603196558	0.0494281085549876	0.2537192032283499	0.799715	0.799715	chr19	19737082	0.09706475798282	chr19:19737082:C:G
chr19:19737536	['A', 'G']	19959	825.0413368072952	117.5605874520988	0.0105325269881778	0.0354753540713132	0.2968970222821506	0.766548	0.766548	chr19	19737536	0.1154606451377964	chr19:19737536:A:G
chr19:19737995	['C', 'A']	19959	3015.453247143716	376.57747512446826	-0.0091608551255912	0.0192825555017162	-0.4750851164295076	0.634732	0.634732	chr19	19737995	0.1974096061872317	chr19:19737995:C:A
chr19:19738265	['A', 'G']	19959	20401.155072173213	2871.136441965092	0.010301739017196	0.010133321411425	1.016620178017957	0.309346	0.309346	chr19	19738265	0.5095554952546442	chr19:19738265:A:G
chr19:19738392	['A', 'T']	19959	6720.336707084878	754.2436105684894	-0.0285162356808691	0.0134837044026497	-2.1148665699958	0.0344537	0.0344537	chr19	19738392	1.4627641321511995	chr19:19738392:A:T
chr19:19738459	['G', 'T']	19959	8185.820263566668	1179.534007302732	0.0147138351015728	0.0125076483163069	1.1763870177249522	0.239454	0.239454	chr19	19738459	0.6207779038148667	chr19:19738459:G:T
chr19:19738888	['G', 'A']	19959	12949.541649959903	1809.212855538883	0.0070070560077573	0.0108142306536723	0.6479477118770234	0.517026	0.517026	chr19	19738888	0.2864876167269288	chr19:19738888:G:A
chr19:19738904	['C', 'T']	19959	8938.68711471959	1249.838019510717	0.0095492145253242	0.0121246719994688	0.7875853900000384	0.430949	0.430949	chr19	19738904	0.3655741227142596	chr19:19738904:C:T
chr19:19739218	['A', 'G']	19959	13432.018941671678	1869.9309424729047	0.0062342658001452	0.0107232951651504	0.5813759394039592	0.560994	0.560994	chr19	19739218	0.2510417836294466	chr19:19739218:A:G
chr19:19741753	['C', 'G']	19959	2926.817425479768	314.33615554995856	-0.0273328744853807	0.0198356215797628	-1.3779691438188628	0.168228	0.168228	chr19	19741753	0.7741017182083995	chr19:19741753:C:G
chr19:19741836	['A', 'G']	19959	22290.38745609635	3053.359280898837	0.0012442755700693	0.0102119128220094	0.1218454947429223	0.903023	0.903023	chr19	19741836	0.0443011880631546	chr19:19741836:A:G
chr19:19742424	['T', 'A']	19959	14912.494312772462	1851.3406167994	-0.0146415734763829	0.0104791148201183	-1.3972147197274063	0.162365	0.162365	chr19	19742424	0.7895075831309647	chr19:19742424:T:A
chr19:19743058	['T', 'C']	19959	3120.312672245327	342.7425880155099	-0.0278111883475815	0.0190336677270008	-1.4611576048545318	0.143988	0.143988	chr19	19743058	0.8416737006196263	chr19:19743058:T:C
chr19:19743647	['T', 'C']	19959	3124.313073107181	344.638836181879	-0.0274529357803635	0.0190242697400535	-1.44304807256619	0.149023	0.149023	chr19	19743647	0.8267466980157963	chr19:19743647:T:C
chr19:19743832	['C', 'T']	19959	4092.6151533373422	461.8213055512487	-0.0237251138578402	0.0167361098803723	-1.4176002683672868	0.156323	0.156323	chr19	19743832	0.8059771189851807	chr19:19743832:C:T
chr19:19744371	['C', 'T']	19959	6407.92632686814	841.7893162243412	-0.0087202645856773	0.0137409176918355	-0.6346202474423308	0.525683	0.525683	chr19	19744371	0.2792760673520715	chr19:19744371:C:T
chr19:19744845	['C', 'T']	19959	16307.634113343687	2385.235586089976	0.0179668144208385	0.0103102707143889	1.742613256096582	0.0814166	0.0814166	chr19	19744845	1.0892870379437216	chr19:19744845:C:T
chr19:19745130	['G', 'A']	19959	19590.963120709526	2527.7375372074493	-0.0127182966200223	0.0101604126814562	-1.2517500045283063	0.210676	0.210676	chr19	19745130	0.6763849359687193	chr19:19745130:G:A
chr19:19745330	['G', 'A']	19959	760.1142513529766	92.02249865440444	-0.0114826581565212	0.0367901039393619	-0.3121126859398707	0.754958	0.754958	chr19	19745330	0.1220772084709531	chr19:19745330:G:A
chr19:19745681	['G', 'A']	19959	14909.988123277377	2197.903933958645	0.0197142654824124	0.0104469803114818	1.887077882280046	0.0591644	0.0591644	chr19	19745681	1.2279395354076863	chr19:19745681:G:A
chr19:19747349	['C', 'T']	19959	848.0	74.81708747159573	-0.0546237236541918	0.0351028410097373	-1.5561054912632113	0.119699	0.119699	chr19	19747349	0.9219094777999052	chr19:19747349:C:T
chr19:19747977	['C', 'T']	19959	3250.0	373.19767869587935	-0.011811450535538	0.0184956351654175	-0.6386074568351511	0.523086	0.523086	chr19	19747977	0.2814269033793903	chr19:19747977:C:T
chr19:19748067	['C', 'T']	19959	4216.211243611584	615.5145498499603	0.0086904635364159	0.0164953066672828	0.5268446177877261	0.598307	0.598307	chr19	19748067	0.2230759160220862	chr19:19748067:C:T
chr19:19748372	['ATGGCCAGGCC', 'A']	19959	3270.0	401.6311688956493	-0.0061142326003764	0.0184502543704219	-0.3313901520067046	0.740353	0.740353	chr19	19748372	0.1305611594606522	chr19:19748372:ATGGCCAGGCC:A
chr19:19749123	['C', 'T']	19959	4541.910248058131	670.0857957734147	0.010903813183698	0.0159804071904113	0.6823238640777965	0.495042	0.495042	chr19	19749123	0.3053579534008759	chr19:19749123:C:T
chr19:19749132	['C', 'G']	19959	4551.912252568278	668.7055662645278	0.0100236126498041	0.0159532683145686	0.6283109173717423	0.529807	0.529807	chr19	19749132	0.2758823079465076	chr19:19749132:C:G
chr19:19749686	['C', 'T']	19959	4264.0	621.8676783786912	0.0083438607904237	0.016412881140707	0.508372705492236	0.611198	0.611198	chr19	19749686	0.2138180755553784	chr19:19749686:C:T
chr19:19750019	['A', 'G']	19959	4740.475021295786	666.1538861627802	0.0033726028263441	0.0156548902879117	0.2154344594128757	0.829431	0.829431	chr19	19750019	0.0812197369038269	chr19:19750019:A:G
chr19:19750071	['G', 'A']	19959	4547.45567971138	658.9358259520574	0.0077851181440832	0.0159344661964271	0.4885710037672172	0.625151	0.625151	chr19	19750071	0.2040150697820618	chr19:19750071:G:A
chr19:19750113	['G', 'A']	19959	3257.489627179796	415.139201694296	-0.0024248152090011	0.0184762061681545	-0.1312398869623231	0.895587	0.895587	chr19	19750113	0.0478922191006456	chr19:19750113:G:A
chr19:19750363	['T', 'C']	19959	20812.0	2823.4435988145588	0.0013461998472428	0.01012427858517	0.1329674836501216	0.89422	0.89422	chr19	19750363	0.0485556209894546	chr19:19750363:T:C
chr19:19750593	['A', 'G']	19959	11715.347882736156	1577.1443175191253	-0.0038135979001787	0.0111253371391832	-0.3427849288941845	0.731764	0.731764	chr19	19750593	0.1356289599572599	chr19:19750593:A:G
chr19:19750873	['C', 'T']	19959	11075.219594086697	1496.960778682209	-0.0030894601357537	0.0112992063556944	-0.2734227554129767	0.784531	0.784531	chr19	19750873	0.1053898910025459	chr19:19750873:C:T
chr19:19750923	['A', 'G']	19959	2351.1177973744866	349.6184412069261	0.0147753275808026	0.0215019930576457	0.6871608385878822	0.491989	0.491989	chr19	19750923	0.3080446071771637	chr19:19750923:A:G
chr19:19751588	['C', 'T']	19959	5042.252630524101	705.8490896549333	0.0026595535857586	0.0152406628011873	0.1745038008157649	0.861471	0.861471	chr19	19751588	0.0647593377771367	chr19:19751588:C:T
chr19:19751744	['A', 'G']	19959	10691.749799518844	1522.0563503919038	0.0101629067728779	0.0113300558288929	0.896986469118834	0.369737	0.369737	chr19	19751744	0.4321070869119153	chr19:19751744:A:G
chr19:19752157	['C', 'T']	19959	3418.171259645255	426.7581414625921	-0.0058665636238864	0.0180810406543021	-0.3244594012065667	0.745594	0.745594	chr19	19752157	0.1274975955271652	chr19:19752157:C:T
chr19:19752161	['G', 'C']	19959	11899.788634996994	1587.467356338503	-0.005916861190957	0.0110974801546426	-0.5331715946778871	0.593921	0.593921	chr19	19752161	0.2262713185638922	chr19:19752161:G:C
chr19:19752205	['A', 'G']	19959	24767.96376847908	3316.3351450881496	-0.0067481668249415	0.0104087654644462	-0.6483157727005748	0.516788	0.516788	chr19	19752205	0.286687579367247	chr19:19752205:A:G
chr19:19752439	['G', 'A']	19959	31002.10657914516	4178.629391201868	-0.0037772601745393	0.0120590129659411	-0.3132312889295024	0.754108	0.754108	chr19	19752439	0.1225664519482526	chr19:19752439:G:A
chr19:19752531	['G', 'C']	19959	11038.106078067844	1492.9456712755396	-0.0033641651698954	0.0113195518020351	-0.2971995030130631	0.766317	0.766317	chr19	19752531	0.115591539934245	chr19:19752531:G:C
chr19:19752822	['T', 'C']	19959	35340.0	4874.5096666654335	0.014818498844897	0.01605351522737	0.9230687880516436	0.355983	0.355983	chr19	19752822	0.4485707413037473	chr19:19752822:T:C
chr19:19753149	['C', 'T']	19959	2728.5468303683283	339.13852156415373	-0.0142625874356139	0.0200319969131572	-0.7119902971952878	0.476479	0.476479	chr19	19753149	0.3219562353931161	chr19:19753149:C:T
chr19:19753297	['A', 'G']	19959	7443.118761274804	1083.3088282560025	0.010544285783324	0.0129450789422672	0.8145400912848568	0.415345	0.415345	chr19	19753297	0.3815910132846471	chr19:19753297:A:G
chr19:19753572	['A', 'C']	19959	11919.569229997993	1725.7680988555192	0.0106939812170283	0.0110257156633387	0.9699126608703086	0.332102	0.332102	chr19	19753572	0.4787285089654558	chr19:19753572:A:C
chr19:19754040	['C', 'T']	19959	4414.260482654601	540.1329046900192	-0.0161606871705939	0.0161943789449753	-0.997919538964984	0.31833	0.31833	chr19	19754040	0.4971224307459235	chr19:19754040:C:T
chr19:19754182	['A', 'G']	19959	11844.275175526578	1582.3917532818414	-0.0039716904589499	0.0111045155806144	-0.3576644501164414	0.720598	0.720598	chr19	19754182	0.1423069475842096	chr19:19754182:A:G
chr19:19754268	['C', 'A']	19959	4426.423463238249	526.1001638526234	-0.0200795576080125	0.0161521053241594	-1.2431542021942197	0.213826	0.213826	chr19	19754268	0.6699394882291972	chr19:19754268:C:A
chr19:19755304	['C', 'G']	19959	33735.902601634174	4588.85388555532	0.0021589493900951	0.0140895131410068	0.1532309433611054	0.878218	0.878218	chr19	19755304	0.0563976658190121	chr19:19755304:C:G
chr19:19755562	['T', 'C']	19959	36161.87084648924	4976.456628994333	0.0171013545682022	0.0177433879079154	0.9638156285008692	0.33515	0.33515	chr19	19755562	0.474760776270255	chr19:19755562:T:C
chr19:19756246	['C', 'T']	19959	1452.2237380627555	201.72257348229232	-0.0005232118637772	0.0269283507648939	-0.019429777499013	0.984498	0.984498	chr19	19756246	0.0067851617908158	chr19:19756246:C:T
chr19:19756585	['T', 'C']	19959	12229.109286865416	1587.178871155892	-0.0113711412656854	0.0110354942549157	-1.0304152222833285	0.302828	0.302828	chr19	19756585	0.5188039716974031	chr19:19756585:T:C
chr19:19757518	['A', 'G']	19959	665.2333099438652	81.35705481870009	-0.0192023472535812	0.039768192530339	-0.4828569274032704	0.629203	0.629203	chr19	19757518	0.2012092153552675	chr19:19757518:A:G
chr19:19757946	['C', 'G']	19959	12028.20529137646	1558.2226204151243	-0.011600366058177	0.0110367237434342	-1.051069713063916	0.293239	0.293239	chr19	19757946	0.5327782701890805	chr19:19757946:C:G
chr19:19758616	['C', 'T']	19959	1483.1486195319935	213.4822350225734	0.0012213694539566	0.0265213205546032	0.0460523619644809	0.963269	0.963269	chr19	19758616	0.0162524159886948	chr19:19758616:C:T
chr19:19758991	['C', 'T']	19959	1573.1280854906686	167.5180816702442	-0.0331816304173438	0.0260450305271957	-1.2740100412896918	0.202675	0.202675	chr19	19758991	0.6931998183106859	chr19:19758991:C:T
chr19:19759375	['G', 'A']	19959	1189.0595751077262	167.27540506678707	-0.0015465641142066	0.0295451391091583	-0.052345805802187	0.958254	0.958254	chr19	19759375	0.0185193592123507	chr19:19759375:G:A
chr19:19759572	['T', 'G']	19959	36096.42558628984	4963.16474301666	0.0105315270079444	0.0172704862067746	0.6097991036183609	0.542002	0.542002	chr19	19759572	0.265999110901906	chr19:19759572:T:G
chr19:19759802	['A', 'G']	19959	12435.81830826286	1667.8798993751466	-0.0041901693849636	0.0111236676195787	-0.3766895531459894	0.706408	0.706408	chr19	19759802	0.1509443910610345	chr19:19759802:A:G
chr19:19760067	['C', 'T']	19959	36185.0	4961.978387748028	0.0078669158910547	0.0174580205583324	0.4506190071645878	0.652269	0.652269	chr19	19760067	0.1855732614420394	chr19:19760067:C:T
chr19:19760441	['A', 'G']	19959	28754.0	3880.576336544871	-0.011359995593834	0.011202564516267	-1.0140531284009513	0.31057	0.31057	chr19	19760441	0.5078404979432853	chr19:19760441:A:G
chr19:19760483	['G', 'A']	19959	12230.45111500877	1621.651955162098	-0.0058107157035662	0.0109687141208743	-0.5297535918552168	0.596289	0.596289	chr19	19760483	0.2245432021977197	chr19:19760483:G:A
chr19:19761284	['A', 'G']	19959	12264.30132317562	1629.681813830537	-0.005563840327741	0.010965905865849	-0.5073762620075437	0.611896	0.611896	chr19	19761284	0.2133223858025432	chr19:19761284:A:G
chr19:19761564	['C', 'T']	19959	12301.269404558683	1633.2476892238908	-0.0056052471480885	0.0109716188573789	-0.5108860616606921	0.609436	0.609436	chr19	19761564	0.2150718951419576	chr19:19761564:C:T
chr19:19761580	['C', 'T']	19959	36116.42859290439	4963.669628228004	0.0109541027968764	0.0173316499413083	0.6320288509155948	0.527375	0.527375	chr19	19761580	0.2778804616100625	chr19:19761580:C:T
chr19:19761713	['G', 'A']	19959	1165.0088239768738	147.98633013457243	-0.012987781485665	0.0300814896635266	-0.431753268569427	0.665925	0.665925	chr19	19761713	0.1765746806199306	chr19:19761713:G:A
chr19:19762117	['G', 'A']	19959	12274.063879967882	1639.9960065819596	-0.0041445532305472	0.0109709308029618	-0.3777758975043679	0.705601	0.705601	chr19	19762117	0.151440812379958	chr19:19762117:G:A
chr19:19762831	['G', 'T']	19959	12257.842453397474	1636.6891295537064	-0.0044202485081056	0.0109646481475608	-0.4031363750681714	0.686852	0.686852	chr19	19762831	0.1631368328207137	chr19:19762831:G:T
chr19:19764055	['C', 'T']	19959	11668.092221331195	1621.4700832613084	-0.0020200710001327	0.0110661107563362	-0.1825457059496771	0.855156	0.855156	chr19	19764055	0.0679546528048888	chr19:19764055:C:T
chr19:19767599	['G', 'A']	19959	4509.259261115845	633.0836426890112	0.0028816337508052	0.0158935381988423	0.1813085113430024	0.856127	0.856127	chr19	19767599	0.0674618062246515	chr19:19767599:G:A
chr19:19768005	['C', 'T']	19959	39034.95575708989	5287.295837539264	-0.0099364180362287	0.0345965378232323	-0.2872084509437885	0.773956	0.773956	chr19	19768005	0.1112837285940751	chr19:19768005:C:T
chr19:19768472	['G', 'A']	19959	818.0	45.16569703937844	-0.0956585463534053	0.0359156536114999	-2.663422121956768	0.00774124	0.00774124	chr19	19768472	2.1111894679961134	chr19:19768472:G:A
chr19:19768948	['T', 'C']	19959	5412.2711694558575	705.8927641185675	-0.006296379699811	0.0147141176079329	-0.4279141887799274	0.668718	0.668718	chr19	19768948	0.1747569866618263	chr19:19768948:T:C
chr19:19771667	['C', 'T']	19959	3331.3338177080723	551.210558681602	0.0308028711199492	0.0183053880828258	1.6827215561110422	0.0924447	0.0924447	chr19	19771667	1.0341179825765725	chr19:19771667:C:T
chr19:19771815	['C', 'T']	19959	8922.235140823896	1156.079509024334	-0.0003962428022846	0.0121824581768455	-0.0325256854185413	0.974053	0.974053	chr19	19771815	0.0114174117237309	chr19:19771815:C:T
chr19:19772141	['G', 'A']	19959	429.4335969017155	28.92520679092752	-0.0818723132638369	0.0507190670869345	-1.614231451132656	0.106493	0.106493	chr19	19772141	0.9726789383406031	chr19:19772141:G:A
chr19:19772740	['T', 'C']	19959	6143.807312856025	749.198704067814	-0.0139379854533178	0.0141357186748841	-0.9860118027166476	0.324139	0.324139	chr19	19772740	0.4892687120538596	chr19:19772740:T:C
chr19:19772882	['A', 'G']	19959	3484.7128142986944	446.9868431650853	-0.005415021278317	0.0180237767807946	-0.3004376576660157	0.763846	0.763846	chr19	19772882	0.1169941912826591	chr19:19772882:A:G
chr19:19773070	['T', 'C']	19959	5755.441816177207	701.9729473377596	-0.0207543200012019	0.0143167605411583	-1.449651961526956	0.147171	0.147171	chr19	19773070	0.8321777591613515	chr19:19773070:T:C
chr19:19773221	['T', 'C']	19959	1227.5906064148855	201.1422077868394	0.0303422381293591	0.0295356020192907	1.0273106371605898	0.304287	0.304287	chr19	19773221	0.5167166015322894	chr19:19773221:T:C
chr19:19773382	['A', 'G']	19959	3472.0010032102755	449.958215264409	-0.003965753200055	0.0179941797746377	-0.2203908847039914	0.825569	0.825569	chr19	19773382	0.083246623107495	chr19:19773382:A:G
chr19:19773793	['C', 'T']	19959	24630.93630669005	3297.36207191164	-0.001517864057665	0.0104018847771122	-0.1459220218440493	0.883984	0.883984	chr19	19773793	0.0535555955916729	chr19:19773793:C:T
chr19:19774041	['C', 'T']	19959	1596.4343759583085	132.82690005429052	-0.0604056476098009	0.025967364024031	-2.32621407216765	0.0200171	0.0200171	chr19	19774041	1.6985988412036297	chr19:19774041:C:T
chr19:19774042	['G', 'A']	19959	1217.0987052551438	196.75498314941908	0.029646516716122	0.0296609327468641	0.9995139724409504	0.317558	0.317558	chr19	19774042	0.498176941932649	chr19:19774042:G:A
chr19:19774931	['T', 'C']	19959	34933.75027557871	4803.654657647568	0.0187382844080577	0.0155628554052794	1.2040389710040682	0.228589	0.228589	chr19	19774931	0.6409446722532592	chr19:19774931:T:C
chr19:19775601	['C', 'G']	19959	5543.833283223091	847.5893707016684	0.0203946554517349	0.0145789809443929	1.3989081630275906	0.161856	0.161856	chr19	19775601	0.790871196671708	chr19:19775601:C:G
chr19:19776483	['C', 'T']	19959	5018.5028811945685	808.3269643148011	0.0279399355891854	0.0152004895771921	1.838094453951562	0.0660634	0.0660634	chr19	19776483	1.1800390787941557	chr19:19776483:C:T
chr19:19776560	['T', 'C']	19959	5455.273323980358	715.6630805596519	-0.00574448636814	0.0146520477772603	-0.3920603082563876	0.695018	0.695018	chr19	19776560	0.1580039476409008	chr19:19776560:T:C
chr19:19777566	['G', 'C']	19959	8527.281719783525	1116.397344657967	0.0020967783038418	0.0123203728473452	0.1701878936475274	0.864864	0.864864	chr19	19777566	0.063052180041788	chr19:19777566:G:C
chr19:19777696	['T', 'C']	19959	26504.31175144074	3562.274734977754	-0.0005853762249602	0.010716152405475	-0.054625597211657	0.956437	0.956437	chr19	19777696	0.0193436314426996	chr19:19777696:T:C
chr19:19779817	['C', 'T']	19959	7533.132291040289	947.1968008654876	-0.0051535303381515	0.0128934758718411	-0.3997006229644176	0.689381	0.689381	chr19	19779817	0.1615406903346073	chr19:19779817:C:T
chr19:19780345	['C', 'G']	19959	22601.97260273975	3070.094807595092	0.0028827853125634	0.0101922803619668	0.2828400721119004	0.777302	0.777302	chr19	19780345	0.1094102148522814	chr19:19780345:C:G
chr19:19780406	['A', 'C']	19959	26651.010665722995	3569.1796156518776	-0.0017597133094915	0.0109093028444622	-0.1613039196528299	0.871856	0.871856	chr19	19780406	0.0595552393445935	chr19:19780406:A:C
chr19:19780878	['T', 'A']	19959	39157.0	5289.808935965358	-0.0322423089372439	0.0372272816690028	-0.8660935607364093	0.386449	0.386449	chr19	19780878	0.4129078121726294	chr19:19780878:T:A
chr19:19781072	['C', 'T']	19959	1199.1802465423932	190.88994581414448	0.0249926956842328	0.0296451985262774	0.8430604929860513	0.399205	0.399205	chr19	19781072	0.3988040278585875	chr19:19781072:C:T
chr19:19781987	['A', 'G']	19959	1844.0923940274577	316.6676558370395	0.0458633727940202	0.0241461841221114	1.8994045834356783	0.0575257	0.0575257	chr19	19781987	1.2401380879259392	chr19:19781987:A:G
chr19:19782321	['G', 'A']	19959	7736.387613989378	991.1818240222292	-0.0023343138418018	0.0127581927343784	-0.1829658706684782	0.854827	0.854827	chr19	19782321	0.0681217689531888	chr19:19782321:G:A
chr19:19783024	['G', 'T']	19959	25813.173239789525	3495.3244259341413	0.0038396539026767	0.0106021558521562	0.3621578437649377	0.717238	0.717238	chr19	19783024	0.14433670913617	chr19:19783024:G:T
chr19:19783154	['T', 'C']	19959	21916.19612166157	2955.9564131660463	0.0010386182742758	0.0101139262291575	0.1026918973644067	0.918209	0.918209	chr19	19783154	0.0370584547292428	chr19:19783154:T:C
chr19:19783380	['AGT', 'A']	19959	8805.205823393806	1091.2719489853264	-0.0183088466925699	0.0121392763758383	-1.5082321322720076	0.131511	0.131511	chr19	19783380	0.8810379198776181	chr19:19783380:AGT:A
chr19:19783534	['G', 'A']	19959	8023.431931003361	1039.322957213442	6.699558284761994e-05	0.0125893077278886	0.0053216256442128	0.995754	0.995754	chr19	19783534	0.0018479403296929	chr19:19783534:G:A
chr19:19785306	['C', 'T']	19959	21875.28803367408	2941.653980201554	5.380633225872741e-05	0.0101087712123092	0.0053227371684115	0.995753	0.995753	chr19	19785306	0.0018483764762712	chr19:19785306:C:T
chr19:19785582	['T', 'C']	19959	23479.176370377794	3188.641593663111	0.0045243299598574	0.0102302925559678	0.4422483457932133	0.658314	0.658314	chr19	19785582	0.1815669089089923	chr19:19785582:T:C
chr19:19786094	['A', 'T']	19959	7740.0	981.08722560191	-0.0040777398242211	0.0127488274090546	-0.3198521474472983	0.749084	0.749084	chr19	19786094	0.1254694791082985	chr19:19786094:A:T
chr19:19786884	['A', 'G']	19959	7081.064341551412	878.53700194562	-0.0069497910320352	0.0132044327513463	-0.5263225738588957	0.59867	0.59867	chr19	19786884	0.2228125042743854	chr19:19786884:A:G
chr19:19786888	['A', 'T']	19959	10827.424833324978	1378.147160005294	-0.0049328101682179	0.0113811864421564	-0.4334179211709102	0.664716	0.664716	chr19	19786888	0.1773638674450851	chr19:19786888:A:T
chr19:19787340	['C', 'T']	19959	7735.387563884156	984.5226403112994	-0.0035120324382436	0.0127518594832387	-0.275413357782049	0.783002	0.783002	chr19	19787340	0.1062371286344519	chr19:19787340:C:T
chr19:19788056	['A', 'C']	19959	26585.66402765947	3559.790770656573	-0.0024439778872264	0.0107361557755332	-0.2276399428551537	0.819928	0.819928	chr19	19788056	0.0862242824645414	chr19:19788056:A:C
chr19:19788755	['T', 'C']	19959	25849.88544798557	3492.271568993642	0.002895365900242	0.0105903395319086	0.2733968907718556	0.784551	0.784551	chr19	19788755	0.1053788197014431	chr19:19788755:T:C
chr19:19789794	['T', 'G']	19959	39425.92603728201	5337.900897678544	-0.0170532316510061	0.0460175401807331	-0.3705811215469106	0.710953	0.710953	chr19	19789794	0.1481591088557923	chr19:19789794:T:G
chr19:19790004	['G', 'A']	19959	25859.84342725357	3494.342786502598	0.0030248550014509	0.0106005471195642	0.2853489510808665	0.77538	0.77538	chr19	19790004	0.1104854052912258	chr19:19790004:G:A
chr19:19790175	['A', 'G']	19959	25846.7699594046	3495.3650296361498	0.0034258843776376	0.0105925809925749	0.3234230052183802	0.746378	0.746378	chr19	19790175	0.1270411701986048	chr19:19790175:A:G
chr19:19790633	['C', 'T']	19959	16981.254034278838	2124.3281356139505	-0.0157101600867402	0.0101765190015059	-1.543765612230991	0.122661	0.122661	chr19	19790633	0.9112934990263866	chr19:19790633:C:T
chr19:19790696	['A', 'G']	19959	16920.47761792571	2125.078988461313	-0.0145792320645004	0.0101855643566746	-1.4313622253976148	0.152342	0.152342	chr19	19790696	0.8171803471326682	chr19:19790696:A:G
chr19:19790801	['G', 'A']	19959	17638.865356471168	2220.9003939839818	-0.0153843512913174	0.0105046070866141	-1.4645337197734358	0.143064	0.143064	chr19	19790801	0.8444696364589164	chr19:19790801:G:A
chr19:19791121	['G', 'A']	19959	39424.97529812607	5338.853018364483	-0.0144220811008949	0.0459766510008855	-0.3136827234462365	0.753765	0.753765	chr19	19791121	0.1227640322615311	chr19:19791121:G:A
chr19:19792107	['A', 'G']	19959	26525.302927024863	3562.256608353702	-0.0004220516510925	0.0107259539816524	-0.0393486352649386	0.968613	0.968613	chr19	19792107	0.0138497064743054	chr19:19792107:A:G
chr19:19792629	['G', 'A']	19959	39158.0	5294.108362256493	-0.026978132374482	0.0372527441203331	-0.7241918148992661	0.468956	0.468956	chr19	19792629	0.3288679032414813	chr19:19792629:G:A
chr19:19793310	['T', 'A']	19959	5424.630732220719	719.929428518624	-0.003964583089543	0.0146937388504635	-0.2698144515762907	0.787306	0.787306	chr19	19793310	0.1038564388196821	chr19:19793310:T:A
chr19:19793347	['A', 'G']	19959	8371.838903642833	1072.7628048559056	-0.0047086124165332	0.0123890974904523	-0.3800609705559226	0.703904	0.703904	chr19	19793347	0.1524865668709218	chr19:19793347:A:G
chr19:19793460	['T', 'A']	19959	25986.50997293776	3466.0108198361872	-0.0029881712669054	0.0106041938402243	-0.2817914602400534	0.778106	0.778106	chr19	19793460	0.1089612358132783	chr19:19793460:T:A
chr19:19793701	['G', 'A']	19959	19984.008771050525	2487.444445665824	-0.0183106262378593	0.010102248478308	-1.8125297825703457	0.0699194	0.0699194	chr19	19793701	1.1554023071729551	chr19:19793701:G:A
chr19:19794202	['C', 'T']	19959	8277.829483389287	992.35408061061	-0.0216621674305846	0.0124040543262705	-1.746377987454176	0.0807607	0.0807607	chr19	19794202	1.0927999254289948	chr19:19794202:C:T
chr19:19797226	['G', 'A']	19959	25972.5064648692	3462.4116766476927	-0.003192867904201	0.0106015087801385	-0.3011710852122031	0.763287	0.763287	chr19	19797226	0.1173121342859558	chr19:19797226:G:A
chr19:19797402	['C', 'T']	19959	7717.37316204145	947.5870368758756	-0.0088648214119305	0.012778903246652	-0.6937075303589162	0.487874	0.487874	chr19	19797402	0.3116923258873323	chr19:19797402:C:T
chr19:19797524	['C', 'T']	19959	25713.30645080447	3426.3745913899115	-0.0030007754474225	0.0105708356544455	-0.2838730584332402	0.776511	0.776511	chr19	19797524	0.1098523877068795	chr19:19797524:C:T
chr19:19797708	['T', 'C']	19959	1082.8680740109305	92.98920252823922	-0.0487084415867224	0.0312596928591159	-1.5581868256430422	0.119205	0.119205	chr19	19797708	0.9237055279274252	chr19:19797708:T:C
chr19:19797812	['C', 'A']	19959	25707.30404491003	3432.885720033812	-0.0021099721983859	0.010568050343169	-0.1996557671349271	0.841752	0.841752	chr19	19797812	0.0748158430563788	chr19:19797812:C:A
chr19:19798243	['T', 'C']	19959	25972.80784844384	3465.0844604884087	-0.0028674550767329	0.0106025574808977	-0.2704493780768582	0.786817	0.786817	chr19	19798243	0.104126265267148	chr19:19798243:T:C
chr19:19799146	['A', 'C']	19959	8106.218430547204	1032.3980579254758	-0.0034304472656368	0.0125291333452914	-0.2737976499329096	0.784243	0.784243	chr19	19799146	0.1055493490407251	chr19:19799146:A:C
chr19:19799247	['G', 'C']	19959	8253.3081048569	985.4147303090186	-0.0220705716561705	0.0124204126226077	-1.776959616945215	0.0755901	0.0755901	chr19	19799247	1.1215350801193136	chr19:19799247:G:C
chr19:19799441	['T', 'C']	19959	5005.7524052916415	817.0614281042942	0.030485097398382	0.0152244243157396	2.002380961417718	0.0452573	0.0452573	chr19	19799441	1.3443113591324678	chr19:19799441:T:C
chr19:19799787	['A', 'C']	19959	8105.624455023804	1031.9851682656654	-0.003466571123684	0.0125295752016251	-0.2766710816528234	0.782036	0.782036	chr19	19799787	0.1067732543039834	chr19:19799787:A:C
chr19:19799849	['AAGAC', 'A']	19959	5025.654707391931	817.5109974241519	0.0302154223713692	0.0152345130271477	1.983353344969128	0.0473417	0.0473417	chr19	19799849	1.3247561509831252	chr19:19799849:AAGAC:A
chr19:19800205	['A', 'G']	19959	8100.275995187003	1030.7790963979912	-0.0035455961581929	0.0125344042297985	-0.2828691410608805	0.77728	0.77728	chr19	19800205	0.1094225068749634	chr19:19800205:A:G
chr19:19802499	['T', 'A']	19959	591.088845460012	51.71348603411129	-0.0353368814551604	0.0419838611066859	-0.8416777429156709	0.399978	0.399978	chr19	19802499	0.3979638955254367	chr19:19802499:T:A
chr19:19803640	['A', 'G']	19959	8104.436325364608	1034.880096496475	-0.0030212538163081	0.0125285598446994	-0.2411493303108042	0.809442	0.809442	chr19	19803640	0.0918142648629012	chr19:19803640:A:G
chr19:19804128	['A', 'C']	19959	25719.865904990977	3429.3598860281327	-0.002863016112512	0.010566598627862	-0.2709496417288745	0.786433	0.786433	chr19	19804128	0.1043382710950362	chr19:19804128:A:C
chr19:19804134	['C', 'T']	19959	8103.436024657945	1032.647683762843	-0.0033975292539685	0.0125299654839221	-0.2711523234703351	0.786277	0.786277	chr19	19804134	0.104424428033568	chr19:19804134:C:T
chr19:19804525	['C', 'T']	19959	7506.376089788556	1116.7024305225527	0.0135891773745528	0.0129399266545318	1.0501742194801067	0.293651	0.293651	chr19	19804525	0.532168515870769	chr19:19804525:C:T
chr19:19804647	['G', 'A']	19959	1291.2587822600851	190.64252891158617	0.0125859986953798	0.028615844499094	0.4398262192044812	0.660068	0.660068	chr19	19804647	0.1804113212709689	chr19:19804647:G:A
chr19:19805927	['T', 'C']	19959	17010.374924804488	2127.402556989514	-0.0156773659229024	0.0102132265671772	-1.5350061824032708	0.124798	0.124798	chr19	19805927	0.9037923745568298	chr19:19805927:T:C
chr19:19806692	['TA', 'T']	19959	8276.829383173823	993.0078226590368	-0.02137561778217	0.0124041885422714	-1.723258051852833	0.0848574	0.0848574	chr19	19806692	1.0713102789911728	chr19:19806692:TA:T
chr19:19806831	['A', 'G']	19959	20120.03227261338	2522.4915088571765	-0.0161497743646179	0.0101027602453331	-1.5985506903500095	0.109936	0.109936	chr19	19806831	0.9588600688031668	chr19:19806831:A:G
chr19:19808600	['C', 'CT']	19959	5009.633493064314	813.5020852157405	0.0298165281258139	0.0152711060245397	1.95247993681011	0.0508952	0.0508952	chr19	19808600	1.2933231746732905	chr19:19808600:C:CT
chr19:19809438	['T', 'C']	19959	34697.95384615384	4770.409309061321	0.01799277273064	0.0152571387210846	1.179301903165816	0.238292	0.238292	chr19	19809438	0.6228905376542806	chr19:19809438:T:C
chr19:19809453	['AG', 'A']	19959	25718.01979751404	3430.8640375368186	-0.0026971847818533	0.0105664359026975	-0.2552596548818096	0.798525	0.798525	chr19	19809453	0.0977114825410446	chr19:19809453:AG:A
chr19:19810097	['T', 'C']	19959	17023.705867615372	2136.0345417903554	-0.0150963166450148	0.0102108779753546	-1.4784543191537265	0.139302	0.139302	chr19	19810097	0.8560426482369949	chr19:19810097:T:C
chr19:19810103	['T', 'C']	19959	4975.747895369813	806.5806344688838	0.0293366860943187	0.0152579945866404	1.922709169133231	0.0545308	0.0545308	chr19	19810103	1.263358130902268	chr19:19810103:T:C
chr19:19810446	['C', 'T']	19959	8104.218129885749	1030.88070883569	-0.0035584007521136	0.0125276047747242	-0.2840447807942574	0.776379	0.776379	chr19	19810446	0.1099262202020971	chr19:19810446:C:T
chr19:19811034	['C', 'G']	19959	1206.0	189.55495787171523	0.0233326311737917	0.0295158969441326	0.7905106599997773	0.429239	0.429239	chr19	19811034	0.3673008255800056	chr19:19811034:C:G
chr19:19811394	['A', 'G']	19959	8298.32614906521	996.55329093052	-0.0213407676662788	0.0123926907317092	-1.7220447220290942	0.0850769	0.0850769	chr19	19811394	1.0701883431395698	chr19:19811394:A:G
chr19:19812443	['C', 'T']	19959	7351.368323479306	965.5415053426632	-0.0098105592073314	0.0129948166378829	-0.7549594181060915	0.450282	0.450282	chr19	19812443	0.3465154135898548	chr19:19812443:C:T
chr19:19812540	['C', 'G']	19959	22715.41431148527	3065.6681823154204	0.0006224301432504	0.0101812697604488	0.0611348248200206	0.951252	0.951252	chr19	19812540	0.0217044171196091	chr19:19812540:C:G
chr19:19814132	['C', 'G']	19959	29041.36515333734	3898.003202614347	-0.0079484748859304	0.0113434165900497	-0.7007125959653717	0.483491	0.483491	chr19	19814132	0.3156116057313743	chr19:19814132:C:G
chr19:19814165	['G', 'T']	19959	2535.286445012788	410.84150614423993	0.0234749181820584	0.0207301504115254	1.1324046239918717	0.257478	0.257478	chr19	19814165	0.589259872979208	chr19:19814165:G:T
chr19:19814210	['A', 'G']	19959	754.3779638077095	69.5736084944088	-0.0338842419394765	0.0371857132863651	-0.9112166728801424	0.362192	0.362192	chr19	19814210	0.4410611464963537	chr19:19814210:A:G
chr19:19814661	['A', 'G']	19959	9627.411797133407	1157.6331724871134	-0.0181897059582501	0.0118129443829812	-1.5398113601936352	0.123622	0.123622	chr19	19814661	0.9079042345191684	chr19:19814661:A:G
chr19:19814669	['T', 'C']	19959	26136.023312944944	3441.360108677767	-0.0073303637843687	0.010635850019873	-0.6892127823043769	0.490697	0.490697	chr19	19814669	0.3091865971799332	chr19:19814669:T:C
chr19:19815175	['G', 'T']	19959	13370.669906804287	1787.2611248653463	-0.0013978157020764	0.0107101576015292	-0.1305130843151081	0.896162	0.896162	chr19	19815175	0.0476134754421678	chr19:19815175:G:T
chr19:19816884	['G', 'A']	19959	26453.595238095164	3452.068101020026	-0.0121288656387493	0.0109340060718833	-1.1092792119384762	0.267323	0.267323	chr19	19816884	0.5729636737037574	chr19:19816884:G:A
chr19:19817432	['TG', 'T']	19959	21020.9330040135	2735.996528024903	-0.0083509578216591	0.0103494692943351	-0.8068972025676777	0.419735	0.419735	chr19	19817432	0.377024815222384	chr19:19817432:TG:T
chr19:19817574	['T', 'A']	19959	2696.4861138961296	310.6344442731876	-0.0218201734096465	0.020044930507049	-1.088563185687935	0.27636	0.27636	chr19	19817574	0.5585248159881441	chr19:19817574:T:A
chr19:19818845	['G', 'A']	19959	6909.692388635567	855.3528500534378	-0.009606422771769	0.0133660238651722	-0.7187195585368107	0.472322	0.472322	chr19	19818845	0.3257618252128781	chr19:19818845:G:A
chr19:19818857	['G', 'A']	19959	1542.309095464796	144.59008193547015	-0.0490739605525537	0.0262212501031528	-1.8715339794822767	0.0612857	0.0612857	chr19	19818857	1.2126408490636893	chr19:19818857:G:A
chr19:19820207	['T', 'C']	19959	2705.40664461816	309.3559085032697	-0.0222964255799677	0.0200082586600073	-1.1143611225165766	0.265138	0.265138	chr19	19820207	0.576528024029924	chr19:19820207:T:C
chr19:19820657	['G', 'C']	19959	2281.0	271.048606975587	-0.0251199692864298	0.0219217512671183	-1.145892450851259	0.251853	0.251853	chr19	19820657	0.5988528715853612	chr19:19820657:G:C
chr19:19821226	['A', 'T']	19959	6995.752530820888	1081.9639096136707	0.0212883333934346	0.0132893341519664	1.601911213157705	0.109191	0.109191	chr19	19821226	0.9618131566076252	chr19:19821226:A:T
chr19:19822449	['TTTGGTA', 'T']	19959	3391.3398306358667	406.7033849765858	-0.0175964671114972	0.018093119746896	-0.9725501935350892	0.330789	0.330789	chr19	19822449	0.4804489408327037	chr19:19822449:TTTGGTA:T
chr19:19824118	['G', 'A']	19959	13182.981509320503	1754.6923558879678	-0.002643310907587	0.0107416775118315	-0.2460798981048859	0.805623	0.805623	chr19	19824118	0.0938681434592844	chr19:19824118:G:A
chr19:19824453	['G', 'A']	19959	13187.660737548851	1757.8388884085305	-0.0023225855437618	0.0107411779520516	-0.2162319211291154	0.828809	0.828809	chr19	19824453	0.0815455415888094	chr19:19824453:G:A
chr19:19826352	['C', 'A']	19959	4591.840509247656	595.9171836609446	-0.0067726115155066	0.0158606296407167	-0.4270077335467371	0.669378	0.669378	chr19	19826352	0.1743285654105847	chr19:19826352:C:A
chr19:19828491	['C', 'A']	19959	1042.0	100.48878732675703	-0.0389792880677062	0.0317767218350442	-1.2266617138813476	0.219964	0.219964	chr19	19828491	0.6576483913627154	chr19:19828491:C:A
chr19:19829101	['T', 'C']	19959	25694.73588689461	3373.8118222086614	-0.0076196304802205	0.0105193153681806	-0.7243466151104023	0.468861	0.468861	chr19	19829101	0.3289558905053546	chr19:19829101:T:C
chr19:19829405	['A', 'G']	19959	8557.857543718996	1127.701063025571	-0.000190304536174	0.0123403510222865	-0.0154213227671047	0.987696	0.987696	chr19	19829405	0.0053767050462634	chr19:19829405:A:G
chr19:19831287	['G', 'C']	19959	6949.04449789537	847.3369628575306	-0.0113454125960134	0.0133230104609038	-0.8515652396510831	0.394466	0.394466	chr19	19831287	0.4039904237567814	chr19:19831287:G:C
chr19:19831864	['T', 'C']	19959	6976.7964513057	883.6789026294797	-0.0036990593207574	0.0133021000601226	-0.2780808521991651	0.780953	0.780953	chr19	19831864	0.1073751024285368	chr19:19831864:T:C
chr19:19832407	['A', 'G']	19959	6975.931984740485	882.3698666575157	-0.0039238009919187	0.0133163431665084	-0.2946605492855886	0.768256	0.768256	chr19	19832407	0.1144940392632977	chr19:19832407:A:G
chr19:19833060	['G', 'A']	19959	34203.42736884301	4695.778299463786	0.0181936106239914	0.0145587949606599	1.249664596084586	0.211437	0.211437	chr19	19833060	0.6748190118735496	chr19:19833060:G:A
chr19:19833768	['A', 'T']	19959	6864.206349206367	847.8483281372182	-0.0074350153300839	0.0134211821008776	-0.5539761903385363	0.579601	0.579601	chr19	19833768	0.236870873901161	chr19:19833768:A:T
chr19:19834346	['T', 'A']	19959	8348.692674121248	1092.8873943826625	-0.0016014073198017	0.0124442165448145	-0.1286868734592238	0.897607	0.897607	chr19	19834346	0.046913769223476	chr19:19834346:T:A
chr19:19834971	['T', 'C']	19959	24816.73015634396	3256.260084511257	-0.0072077163675705	0.0104032365498813	-0.6928340361204964	0.488422	0.488422	chr19	19834971	0.3112047823532456	chr19:19834971:T:C
chr19:19835513	['G', 'A']	19959	6811.778039608924	840.125841119991	-0.0074781343655113	0.0134196476554177	-0.5572526609886277	0.577361	0.577361	chr19	19835513	0.2385525555035042	chr19:19835513:G:A
chr19:19835828	['A', 'G']	19959	10570.6480906084	1300.870956703592	-0.0156696005976435	0.0114267955877275	-1.371303133703792	0.170296	0.170296	chr19	19835828	0.7687955528496674	chr19:19835828:A:G
chr19:19836752	['T', 'G']	19959	10575.657119927777	1299.5922389060042	-0.0160115718053623	0.0114269780984277	-1.4012078843106786	0.161167	0.161167	chr19	19836752	0.7927238780709981	chr19:19836752:T:G
chr19:19837572	['A', 'AT']	19959	37620.884908307446	5177.15194262976	0.0352217371493496	0.0217262120978356	1.621163274607742	0.104998	0.104998	chr19	19837572	0.9788189732846924	chr19:19837572:A:AT
chr19:19841725	['ACTT', 'A']	19959	6497.6277438107645	786.6059029343542	-0.0094508085954357	0.0136765295213059	-0.6910238873621289	0.489559	0.489559	chr19	19841725	0.3101949610000692	chr19:19841725:ACTT:A
chr19:19842305	['T', 'C']	19959	6960.046151533374	881.4361463376831	-0.0037939296286849	0.0133154924944932	-0.2849259710261524	0.775704	0.775704	chr19	19842305	0.1103039690644538	chr19:19842305:T:C
chr19:19843657	['T', 'C']	19959	9421.664611219732	1252.9469213582788	0.0022498952362442	0.011960658467264	0.1881079743562766	0.850794	0.850794	chr19	19843657	0.0701755815056504	chr19:19843657:T:C
chr19:19844081	['G', 'T']	19959	6764.35565021298	846.4333593803653	-0.0056621182863476	0.0134808257391864	-0.4200127199841198	0.674481	0.674481	chr19	19844081	0.1710302798117626	chr19:19844081:G:T
chr19:19844597	['G', 'A']	19959	1306.0940432578914	203.97622337654187	0.0126206239789021	0.028574920328866	0.4416678623650601	0.658734	0.658734	chr19	19844597	0.1812899202364724	chr19:19844597:G:A
chr19:19844806	['T', 'C']	19959	10257.02780979105	1242.0796011051425	-0.0176428595665056	0.0115240978202943	-1.5309536452767711	0.125797	0.125797	chr19	19844806	0.90032971579839	chr19:19844806:T:C
chr19:19845892	['T', 'C']	19959	6951.044798556826	880.1542370889126	-0.0036710507624881	0.0133212564120822	-0.2755784176001983	0.782875	0.782875	chr19	19845892	0.1063075752906358	chr19:19845892:T:C
chr19:19846720	['T', 'C']	19959	852.4772624491234	146.05881998192305	0.0304780342700275	0.0351326814534849	0.8675123278130629	0.385672	0.385672	chr19	19846720	0.4137818900084794	chr19:19846720:T:C
chr19:19849755	['C', 'T']	19959	7566.516411926835	935.2053417767193	-0.0092568293685785	0.0129128550713022	-0.7168692994279067	0.473463	0.473463	chr19	19849755	0.3247139544087266	chr19:19849755:C:T
chr19:19849881	['G', 'A']	19959	7779.169272399278	968.7714593622434	-0.0078644375884349	0.0127666505874443	-0.6160141639788739	0.537892	0.537892	chr19	19849881	0.2693049148772771	chr19:19849881:G:A
chr19:19851234	['C', 'T']	19959	7202.082531569453	875.6976151966677	-0.0093986050775207	0.0131612386129459	-0.7141125052072194	0.475166	0.475166	chr19	19851234	0.3231546423969287	chr19:19851234:C:T
chr19:19852155	['C', 'A']	19959	9620.0	1149.9920299525184	-0.0201399857519453	0.0117770140872488	-1.710109676590367	0.0872611	0.0872611	chr19	19852155	1.0591793166652768	chr19:19852155:C:A
chr19:19852277	['T', 'C']	19959	28071.0321740002	3677.057827157124	-0.0116806507676246	0.0111206196117815	-1.050359707947366	0.293565	0.293565	chr19	19852277	0.5322957240044394	chr19:19852277:T:C
chr19:19852309	['T', 'C']	19959	28897.582777805623	3779.042891428263	-0.0139439897677788	0.011376167676123	-1.2257194307222912	0.220319	0.220319	chr19	19852309	0.6569480482902539	chr19:19852309:T:C
chr19:19852310	['G', 'A']	19959	28306.091059436705	3703.6838152363503	-0.0134810977744261	0.0112438852436934	-1.198971483810498	0.230553	0.230553	chr19	19852310	0.6372292222844392	chr19:19852310:G:A
chr19:19852718	['G', 'A']	19959	3411.1963712910983	582.0010199128022	0.0354631376740726	0.0180779578499088	1.9616783028538485	0.0498138	0.0498138	chr19	19852718	1.3026503272480805	chr19:19852718:G:A
chr19:19853163	['C', 'T']	19959	7758.7774715638625	963.8360136651644	-0.0083943430442756	0.0127817384018475	-0.6567450201501741	0.511352	0.511352	chr19	19853163	0.2912800410994792	chr19:19853163:C:T
chr19:19854404	['C', 'T']	19959	4699.706404088995	651.4293099577915	0.0018492018512495	0.0156262627986067	0.1183393543985747	0.9058	0.9058	chr19	19854404	0.0429676836530615	chr19:19854404:C:T
chr19:19854459	['A', 'C']	19959	7533.887340884033	926.5493047654764	-0.010203470966039	0.0129359693123837	-0.7887674065731735	0.430257	0.430257	chr19	19854459	0.3662720552557344	chr19:19854459:A:C
chr19:19855918	['T', 'C']	19959	9618.855445842317	1147.1718654605402	-0.0205783112249752	0.0117817805479376	-1.7466215009901356	0.0807184	0.0807184	chr19	19855918	1.0930274552703765	chr19:19855918:T:C
chr19:19856092	['T', 'C']	19959	28181.47180875056	3686.708650434337	-0.0132081095444609	0.0111305218831743	-1.1866568057718083	0.235377	0.235377	chr19	19856092	0.6282359767563788	chr19:19856092:T:C
chr19:19856142	['C', 'T']	19959	7535.377542839964	925.9488950583492	-0.0103680164198349	0.0129324467937167	-0.8017057085339958	0.422733	0.422733	chr19	19856142	0.3739338483183752	chr19:19856142:C:T
chr19:19856799	['G', 'A']	19959	7535.755123515559	923.8755216100456	-0.0106113128618134	0.0129328238064057	-0.8204946592218776	0.411944	0.411944	chr19	19856799	0.3851618182969267	chr19:19856799:G:A
chr19:19857069	['C', 'G']	19959	7535.887842036685	925.5369664004292	-0.010364424648598	0.0129336438995885	-0.801353797047696	0.422936	0.422936	chr19	19857069	0.373725346454124	chr19:19857069:C:G
chr19:19857129	['G', 'C']	19959	7536.755223731022	922.4856895428215	-0.0108237243030526	0.0129328401621168	-0.8369178128991132	0.402649	0.402649	chr19	19857129	0.3950733751634359	chr19:19857129:G:C
chr19:19858071	['G', 'A']	19959	6680.351148099871	814.3887858906741	-0.0082750715623038	0.0135222046409679	-0.6119617164521406	0.54057	0.54057	chr19	19858071	0.2671480599987082	chr19:19858071:G:A
chr19:19858267	['AC', 'A']	19959	7287.555884121893	888.4634884717249	-0.0123261463453694	0.0130994370131532	-0.940967641051494	0.346733	0.346733	chr19	19858267	0.4600048227916072	chr19:19858267:AC:A
chr19:19858387	['T', 'A']	19959	7655.133959690851	950.755358985181	-0.0084011965623201	0.0129199192963942	-0.6502514736810154	0.515537	0.515537	chr19	19858387	0.2877401600231694	chr19:19858387:T:A
chr19:19858523	['T', 'C']	19959	1344.2796890672016	210.702477755405	0.0151305633843621	0.0281791560026333	0.5369416806858316	0.591314	0.591314	chr19	19858523	0.2281818384864865	chr19:19858523:T:C
chr19:19858880	['A', 'G']	19959	9726.411236968725	1399.8357042862567	0.0093127704241652	0.0117492998779372	0.7926234346654744	0.428007	0.428007	chr19	19858880	0.3685491280977782	chr19:19858880:A:G
chr19:19859304	['C', 'T']	19959	3286.164645756088	543.6001661808135	0.0301023873496996	0.0183507275993712	1.6403920327786348	0.100939	0.100939	chr19	19859304	0.995941002124952	chr19:19859304:C:T
chr19:19859668	['A', 'G']	19959	19367.8519093916	2868.610018912466	0.0220675388711025	0.0102122199337183	2.160895379685344	0.0307153	0.0307153	chr19	19859668	1.5126452385176783	chr19:19859668:A:G
chr19:19859936	['C', 'T']	19959	19638.90377386859	2913.9343547120616	0.0238460967422557	0.0102185629820252	2.333605692326976	0.0196263	0.0196263	chr19	19859936	1.707161566983844	chr19:19859936:C:T
chr19:19859978	['G', 'T']	19959	19634.967530189908	2915.8658008723783	0.0240569295543455	0.0102175348035873	2.35447493126222	0.0185585	0.0185585	chr19	19859978	1.7314571287663325	chr19:19859978:G:T
chr19:19860042	['T', 'C']	19959	19630.901368215305	2916.515025742868	0.0241567915819083	0.0102175236295479	2.364251109931322	0.0180761	0.0180761	chr19	19860042	1.742895264744683	chr19:19860042:T:C
chr19:19860369	['T', 'A']	19959	20222.7980277762	2936.6916188752903	0.0190789664623486	0.010545410384771	1.809219913328479	0.0704319	0.0704319	chr19	19860369	1.152230595742475	chr19:19860369:T:A
chr19:19861043	['T', 'G']	19959	19000.80796792784	2790.455534155613	0.020693708693489	0.0101989747819023	2.028998907832302	0.0424717	0.0424717	chr19	19861043	1.3719003553068674	chr19:19861043:T:G
chr19:19861427	['C', 'T']	19959	19005.90449466353	2790.663149391524	0.0206559670712938	0.0101983701548287	2.025418449977872	0.0428377	0.0428377	chr19	19861427	1.368173854929894	chr19:19861427:C:T
chr19:19861548	['A', 'G']	19959	19007.952349934865	2793.1176572637505	0.0208568666934465	0.0101969533495969	2.0454017958482664	0.0408284	0.0408284	chr19	19861548	1.3890376390529109	chr19:19861548:A:G
chr19:19862028	['C', 'T']	19959	18998.8556825015	2793.140673247693	0.0209070837953435	0.0101987898318707	2.049957312583292	0.0403816	0.0403816	chr19	19862028	1.3938164774328756	chr19:19862028:C:T
chr19:19862643	['T', 'C']	19959	18720.68978650897	2749.628752702249	0.0201513932267705	0.0101906078842175	1.9774476121271924	0.0480048	0.0480048	chr19	19862643	1.31871533534755	chr19:19862643:T:C
chr19:19864759	['G', 'C']	19959	2998.9015185686367	367.3126065137633	-0.0128135056827319	0.0191339675834944	-0.6696732199852431	0.503074	0.503074	chr19	19864759	0.2983681274134957	chr19:19864759:G:C
chr19:19864853	['G', 'C']	19959	19009.52428693167	2779.4341898660005	0.019155246664938	0.0102098235595866	1.8761584422241977	0.0606481	0.0606481	chr19	19864853	1.2171828002787088	chr19:19864853:G:C
chr19:19865412	['G', 'C']	19959	25917.567888849862	3624.072808997568	0.0154236976237616	0.0106568427647185	1.4473046064660622	0.147827	0.147827	chr19	19865412	0.8302462365765275	chr19:19865412:G:C
chr19:19866109	['G', 'A']	19959	4920.49306007917	677.1799796519853	0.000963147000917	0.0152888043436346	0.0629968818534861	0.94977	0.94977	chr19	19866109	0.0223815524211126	chr19:19866109:G:A
chr19:19866179	['G', 'A']	19959	4524.1333567204565	721.4453509121986	0.0263020586433157	0.0159127793889542	1.6528890397093738	0.0983692	0.0983692	chr19	19866179	1.0071408605515872	chr19:19866179:G:A
chr19:19866464	['A', 'T']	19959	19428.814053728955	2839.6545470640312	0.0194547178375544	0.0101577654022992	1.9152556755396988	0.0554742	0.0554742	chr19	19866464	1.255908952062889	chr19:19866464:A:T
chr19:19867360	['T', 'G']	19959	1043.4182246503933	140.6984489488169	0.0011357166087985	0.0316316343650875	0.0359044555109052	0.971359	0.971359	chr19	19867360	0.0126202315707654	chr19:19867360:T:G
chr19:19867748	['C', 'T']	19959	11304.0	1440.3194586891557	-0.0112475039536663	0.0112833000298692	-0.9968275171174964	0.31886	0.31886	chr19	19867748	0.4963999582385351	chr19:19867748:C:T
chr19:19867948	['T', 'C']	19959	20400.28742605033	2762.696207684344	-0.0004751734774703	0.0100953239723626	-0.0470686704826108	0.962459	0.962459	chr19	19867948	0.0166177620303864	chr19:19867948:T:C
chr19:19868232	['A', 'G']	19959	11425.151879699246	1452.300352169973	-0.0117032618097045	0.0111913147394217	-1.0457450337340086	0.295691	0.295691	chr19	19868232	0.5291618939717542	chr19:19868232:A:G
chr19:19868850	['TA', 'T']	19959	17051.980453087413	2308.379061264533	-0.0011035545374531	0.010231230781249	-0.1078613669311109	0.914107	0.914107	chr19	19868850	0.0390029653277292	chr19:19868850:TA:T
chr19:19870265	['G', 'A']	19959	7684.159955874242	1114.098567149575	0.0105103666038546	0.0127272551522446	0.8258156592390615	0.408919	0.408919	chr19	19870265	0.3883627099312295	chr19:19870265:G:A
chr19:19870940	['C', 'G']	19959	1671.5024808299504	168.9025150339873	-0.0408148010337519	0.025006495125798	-1.6321679958918045	0.10266	0.10266	chr19	19870940	0.988598740075256	chr19:19870940:C:G
chr19:19871083	['A', 'G']	19959	1392.1394999248384	109.52915841136324	-0.0581587538856762	0.0276995707325275	-2.099626541048901	0.0357742	0.0357742	chr19	19871083	1.4464300693633014	chr19:19871083:A:G
chr19:19871222	['C', 'T']	19959	32494.51225256828	4620.441891943315	0.0362104575216924	0.0132328389480349	2.736408843475693	0.00621688	0.00621688	chr19	19871222	2.206427515427533	chr19:19871222:C:T
chr19:19871910	['A', 'G']	19959	25378.17212169816	3489.284793582763	0.0036905422358503	0.0104449689127888	0.353332045951006	0.723843	0.723843	chr19	19871910	0.1403556211338358	chr19:19871910:A:G
chr19:19874686	['T', 'C']	19959	32571.263817207	4630.129921619457	0.0364322142393851	0.0133798092377466	2.722924788539126	0.0064763	0.0064763	chr19	19874686	2.188673041739716	chr19:19874686:T:C
chr19:19875761	['T', 'A']	19959	9164.459164244914	1266.9506712627333	0.0006385610503518	0.0120378308706515	0.0530461889034083	0.957696	0.957696	chr19	19875761	0.0187723264899453	chr19:19875761:T:A
chr19:19876408	['G', 'A']	19959	3372.84494336975	398.51443087571374	-0.0126224971729619	0.018094763820961	-0.6975773377235225	0.48545	0.48545	chr19	19876408	0.3138554945764395	chr19:19876408:G:A
chr19:19876682	['G', 'A']	19959	17271.596061334938	2304.2922973600207	-0.0044346136798096	0.0102835134108126	-0.4312352697616764	0.666302	0.666302	chr19	19876682	0.1763288831333941	chr19:19876682:G:A
chr19:19877872	['C', 'T']	19959	24929.99624154347	3417.21691684697	0.002606283338686	0.0104931515418519	0.248379462384667	0.803843	0.803843	chr19	19877872	0.0948287657936097	chr19:19877872:C:T
chr19:19877972	['C', 'G']	19959	32578.425872093016	4623.410683707612	0.0353328503790011	0.0133842186790556	2.639888903959102	0.00829977	0.00829977	chr19	19877972	2.0809339424570403	chr19:19877972:C:G
chr19:19878315	['AG', 'A']	19959	7541.377843471289	1089.6011257363532	0.0095786014431918	0.0128805460263261	0.7436487105138616	0.457098	0.457098	chr19	19878315	0.33999067893133	chr19:19878315:AG:A
chr19:19878486	['A', 'G']	19959	9286.187368421051	1288.550618887159	0.0022901862302207	0.01199534730311	0.1909228780417991	0.848588	0.848588	chr19	19878486	0.0713031139441745	chr19:19878486:A:G
chr19:19879543	['C', 'T']	19959	7925.191220685508	1021.3063964570708	-0.0080775866328606	0.0127161124968564	-0.635224533823326	0.525289	0.525289	chr19	19879543	0.2796016935987956	chr19:19879543:C:T
chr19:19879783	['C', 'T']	19959	24937.24942378996	3418.9644572339625	0.0026730927148566	0.0104936400342877	0.25473455408441	0.798931	0.798931	chr19	19879783	0.0974907270855589	chr19:19879783:C:T
chr19:19882484	['G', 'A']	19959	7466.870552270221	1021.5111982361014	0.0012168111642445	0.0129762052042507	0.0937724970506744	0.925291	0.925291	chr19	19882484	0.0337216620510022	chr19:19882484:G:A
chr19:19882666	['T', 'C']	19959	3379.354518570497	404.0140858876486	-0.0116925038047931	0.0180777672128603	-0.6467891563774082	0.517776	0.517776	chr19	19882666	0.2858580838917366	chr19:19882666:T:C
chr19:19882698	['T', 'C']	19959	32576.528689551487	4623.44663252478	0.0354474108767588	0.0133812138731198	2.649042995117616	0.00807837	0.00807837	chr19	19882698	2.092676259450462	chr19:19882698:T:C
chr19:19882903	['A', 'G']	19959	32584.79551947076	4622.990834998976	0.0351823676680802	0.0133954108053458	2.6264493250210474	0.00863468	0.00863468	chr19	19882903	2.063753752689384	chr19:19882903:A:G
chr19:19883064	['A', 'G']	19959	24938.496917756733	3418.8583810850264	0.0027367819987638	0.0104941515322672	0.2607911645213815	0.794256	0.794256	chr19	19883064	0.1000394957239196	chr19:19883064:A:G
chr19:19883843	['A', 'G']	19959	9279.719512806376	1288.7319872465127	0.0025976466453648	0.0120005958797429	0.2164598051126485	0.828632	0.828632	chr19	19883843	0.0816382991875283	chr19:19883843:A:G
chr19:19883893	['T', 'TA']	19959	24942.49812058337	3419.1629157235084	0.002717718089973	0.010495093040693	0.2589513098583836	0.795675	0.795675	chr19	19883893	0.0992642871979555	chr19:19883893:T:TA
chr19:19884634	['T', 'C']	19959	9286.7917606375	1290.1835659834542	0.0026223306848228	0.0120001465603827	0.218524888144299	0.827022	0.827022	chr19	19884634	0.0824829374226417	chr19:19884634:T:C
chr19:19884663	['C', 'T']	19959	3150.8944202135667	539.7110312941021	0.0330275407703409	0.0187271230684067	1.7636206399508012	0.0778112	0.0778112	chr19	19884663	1.1089578869676906	chr19:19884663:C:T
chr19:19884679	['T', 'C']	19959	3361.505261575466	575.0124838333837	0.033528014657799	0.0181986968301944	1.8423305234785208	0.0654417	0.0654417	chr19	19884679	1.184145427383347	chr19:19884679:T:C
chr19:19886138	['A', 'T']	19959	9286.326350606394	1289.183862367592	0.0026260435459227	0.012001489725214	0.2188097982874316	0.8268	0.8268	chr19	19886138	0.0825995320447493	chr19:19886138:A:T
chr19:19886791	['T', 'A']	19959	24955.75105231509	3428.1590674380263	0.0035991831038629	0.0104935814535533	0.3429890090236259	0.73161	0.73161	chr19	19886791	0.1357203670076243	chr19:19886791:T:A
chr19:19887333	['G', 'T']	19959	15665.924526410745	2138.0624575655897	0.0015611058892177	0.0103573006106356	0.1507251694147683	0.880194	0.880194	chr19	19887333	0.0554215962090799	chr19:19887333:G:T
chr19:19887448	['T', 'C']	19959	25002.580912238445	3438.236222575036	0.0043039356672379	0.0105165937671661	0.4092518701896876	0.682359	0.682359	chr19	19887448	0.1659870759329898	chr19:19887448:T:C
chr19:19888130	['G', 'C']	19959	24973.77884229534	3428.0288067100364	0.0034904587962608	0.0105067331229137	0.3322116166297785	0.739733	0.739733	chr19	19888130	0.1309250066891639	chr19:19888130:G:C
chr19:19888199	['T', 'G']	19959	24959.25684347738	3426.04544846538	0.0034806728447256	0.0104970040214234	0.3315872641014448	0.740204	0.740204	chr19	19888199	0.1306485723438064	chr19:19888199:T:G
chr19:19888416	['TTCTG', 'T']	19959	8061.886291819226	1020.8767517071624	-0.0102743706858432	0.012672056358586	-0.8107895352660541	0.417496	0.417496	chr19	19888416	0.3793476811055276	chr19:19888416:TTCTG:T
chr19:19888715	['GA', 'G']	19959	8052.63112781955	1021.304535378595	-0.0102865114792204	0.0126703149090111	-0.8118591805405406	0.416882	0.416882	chr19	19888715	0.3799868562995561	chr19:19888715:GA:G
chr19:19889387	['C', 'T']	19959	7618.672012830795	1119.105538236104	0.0131300534498309	0.0128415905186242	1.022463177811839	0.306574	0.306574	chr19	19889387	0.5134646796686256	chr19:19889387:C:T
chr19:19889877	['T', 'G']	19959	9297.931703161796	1293.153689258674	0.0026082702139645	0.0119937129322376	0.2174697884383974	0.827844	0.827844	chr19	19889877	0.0820514945221479	chr19:19889877:T:G
chr19:19889884	['C', 'T']	19959	7471.748709725911	1021.870016006758	0.0012621123610252	0.0129738355890615	0.0972813592681389	0.922504	0.922504	chr19	19889884	0.0350317420532799	chr19:19889884:C:T
chr19:19890230	['C', 'T']	19959	7458.868547659618	1012.2574587573228	0.0001818623956031	0.0129925810187101	0.0139974032366081	0.988832	0.988832	chr19	19890230	0.0048774876450769	chr19:19890230:C:T
chr19:19890238	['T', 'C']	19959	3370.337726111139	575.9940984389908	0.0335056688750877	0.018175003082352	1.8435027891479063	0.0652705	0.0652705	chr19	19890238	1.1852830604094435	chr19:19890238:T:C
chr19:19891076	['A', 'C']	19959	9331.532666096657	1290.2271492104912	0.0019674802537379	0.0120076085940276	0.1638527970270936	0.869849	0.869849	chr19	19891076	0.0605561314715318	chr19:19891076:A:C
chr19:19892300	['A', 'G']	19959	25025.2452877608	3427.2845217793347	0.0023706357827192	0.0105443443046546	0.2248253389898124	0.822117	0.822117	chr19	19892300	0.0850663712208851	chr19:19892300:A:G
chr19:19893010	['T', 'C']	19959	1471.8760542168666	135.9187438482967	-0.0459939577090261	0.026814357659963	-1.7152735222033897	0.0863106	0.0863106	chr19	19893010	1.0639358643217296	chr19:19893010:T:C
chr19:19893263	['CCACCATGCCTGGCTACAAGTTCTTAATTCTTAAGAGA', 'C']	19959	24904.14944260317	3408.4734862385694	0.0026542230430129	0.0104872266565413	0.253091034449739	0.8002	0.8002	chr19	19893263	0.0968014529570216	chr19:19893263:CCACCATGCCTGGCTACAAGTTCTTAATTCTTAAGAGA:C
chr19:19894594	['A', 'C']	19959	9669.42232133908	1333.5158018083785	0.0021876203325092	0.0118573834154918	0.1844943573007116	0.853628	0.853628	chr19	19894594	0.0687313479813653	chr19:19894594:A:C
chr19:19894840	['G', 'A']	19959	7749.4944360902255	1006.7126161845428	-0.006472586637334	0.0128335729961123	-0.5043479816022219	0.614022	0.614022	chr19	19894840	0.2118160680975383	chr19:19894840:G:A
chr19:19894944	['A', 'T']	19959	3183.073247768976	545.7224909463207	0.0340075171021754	0.0186557823482011	1.822894181945393	0.0683344	0.0683344	chr19	19894944	1.1653606144858817	chr19:19894944:A:T
chr19:19895044	['A', 'G']	19959	24978.532828409483	3428.1041689508265	0.0035479191542555	0.0105074623236501	0.3376570902633528	0.735625	0.735625	chr19	19895044	0.1333435198124901	chr19:19895044:A:G
chr19:19895460	['T', 'C']	19959	32710.33212505665	4656.929236420752	0.0405827800651662	0.013615550058606	2.9806199448780184	0.00288013	0.00288013	chr19	19895460	2.540587909112834	chr19:19895460:T:C
chr19:19896011	['T', 'C']	19959	38254.0	5262.516851020172	0.0479449705031793	0.0252640802126671	1.8977524651437856	0.0577431	0.0577431	chr19	19896011	1.2384999042662763	chr19:19896011:T:C
chr19:19896495	['C', 'T']	19959	7614.670609462711	1112.2984760692202	0.012048209272336	0.0128341776149977	0.9387597424440124	0.347865	0.347865	chr19	19896495	0.4585892650481019	chr19:19896495:C:T
chr19:19896664	['C', 'T']	19959	7595.283265674333	1199.7326331029606	0.0289916242602354	0.0128842479051801	2.250160387598511	0.0244496	0.0244496	chr19	19896664	1.6117282416206793	chr19:19896664:C:T
chr19:19897161	['T', 'C']	19959	24966.254385085696	3426.590488900448	0.0035169341350548	0.0104927533837947	0.335177432120576	0.737495	0.737495	chr19	19897161	0.1322409197291491	chr19:19897161:T:C
chr19:19898248	['T', 'C']	19959	7618.526835379604	1114.7048713605932	0.0123377831468971	0.0128325114924175	0.9614472704105732	0.336339	0.336339	chr19	19898248	0.4732227713925663	chr19:19898248:T:C
chr19:19898719	['A', 'G']	19959	7750.329875206736	1003.2193354448848	-0.0071930414220255	0.012830545161465	-0.560618534248175	0.575064	0.575064	chr19	19898719	0.24028381913626	chr19:19898719:A:G
chr19:19898879	['T', 'C']	19959	7895.791201082327	998.1102813537826	-0.0106007402872554	0.0127492861193088	-0.8314771657058124	0.405714	0.405714	chr19	19898879	0.3917800058085112	chr19:19898879:T:C
chr19:19898930	['T', 'G']	19959	7894.186560432953	997.361349877958	-0.010702436129768	0.0127497805993261	-0.8394211999486276	0.401243	0.401243	chr19	19898930	0.3965925311301028	chr19:19898930:T:G
chr19:19899008	['G', 'A']	19959	7430.744600891918	1085.0010724764386	0.0128894350600255	0.0129592474375531	0.9946129296578372	0.319937	0.319937	chr19	19899008	0.4949355318238997	chr19:19899008:G:A
chr19:19899423	['CA', 'C']	19959	32570.895670475045	4627.244712536788	0.0365492533967944	0.013375652836274	2.73252108470361	0.0062907	0.0062907	chr19	19899423	2.20130102558454	chr19:19899423:CA:C
chr19:19899817	['A', 'G']	19959	3650.182884056519	422.4906124700423	-0.015526402290828	0.017450991068986	-0.8897146431082396	0.37363	0.37363	chr19	19899817	0.4275582600881465	chr19:19899817:A:G
chr19:19900209	['G', 'T']	19959	32129.04876215296	4492.6782885954935	0.0249407779559407	0.0130949920365014	1.9046042858536936	0.0568459	0.0568459	chr19	19900209	1.2453008532557055	chr19:19900209:G:T
chr19:19901002	['T', 'C']	19959	20293.10043602466	2903.2047528607613	0.0175722388902436	0.010240860938393	1.7158946885378803	0.0861968	0.0861968	chr19	19901002	1.0645088567755008	chr19:19901002:T:C
chr19:19901261	['T', 'C']	19959	33047.2787912198	4647.029492781856	0.0309755989652525	0.0137993859076264	2.244708508958605	0.0247978	0.0247978	chr19	19901261	1.6055868470060994	chr19:19901261:T:C
chr19:19901500	['C', 'G']	19959	3344.335120509095	395.8101791155268	-0.0119459862698365	0.0181496796476414	-0.6581926789759559	0.510422	0.510422	chr19	19901500	0.2920706151005847	chr19:19901500:C:G
chr19:19901832	['C', 'T']	19959	3784.0	626.1273028073189	0.027950442754797	0.0172443351855636	1.6208478003951228	0.105066	0.105066	chr19	19901832	0.978537801586534	chr19:19901832:C:T
chr19:19902458	['A', 'G']	19959	20314.35608606249	2866.6083578125863	0.0136956546686426	0.0102340335046728	1.338246026103897	0.180832	0.180832	chr19	19902458	0.7427247143821958	chr19:19902458:A:G
chr19:19902924	['A', 'G']	19959	1381.2456747404838	111.6916300939393	-0.0566687295778866	0.0279774666804216	-2.025513254119713	0.042828	0.042828	chr19	19902924	1.3682722059967147	chr19:19902924:A:G
chr19:19903178	['A', 'G']	19959	33069.313724507694	4647.784410322486	0.0306316676530897	0.0138190660129119	2.2166235854484464	0.0266601	0.0266601	chr19	19903178	1.5741382259136547	chr19:19903178:A:G
chr19:19905859	['T', 'A']	19959	1648.247745039086	164.54007309442778	-0.04123790919571	0.0252473346921703	-1.6333569344449927	0.10241	0.10241	chr19	19905859	0.9896576338604324	chr19:19905859:T:A
chr19:19906086	['G', 'A']	19959	8431.267288033672	1192.4481069425503	0.006480648120253	0.0123935576192802	0.5229045863450339	0.601046	0.601046	chr19	19906086	0.2210922887598647	chr19:19906086:G:A
chr19:19906581	['C', 'T']	19959	8250.30690190968	1018.6701498442054	-0.0141569219946708	0.0125561935300112	-1.1274851698353945	0.259551	0.259551	chr19	19906581	0.5857772935289375	chr19:19906581:C:T
chr19:19906937	['T', 'G']	19959	6741.026462186137	1022.7634759222908	0.0226906438421257	0.0134834203186146	1.6828551885162268	0.0924188	0.0924188	chr19	19906937	1.0342396748214435	chr19:19906937:T:G
chr19:19906944	['G', 'A']	19959	20297.18638459996	2858.3037697536224	0.0130169032297969	0.0102285911937998	1.272599811955262	0.203175	0.203175	chr19	19906944	0.6921297315751317	chr19:19906944:G:A
chr19:19908178	['C', 'T']	19959	10212.53502705953	1446.2702063833524	0.0058898300206099	0.0116219996613189	0.5067828422171439	0.612313	0.612313	chr19	19908178	0.2130265199725128	chr19:19908178:C:T
chr19:19909122	['G', 'A']	19959	8249.479927830402	1022.442120516568	-0.0134579501834336	0.0125539038216619	-1.072013166152488	0.283727	0.283727	chr19	19909122	0.5470993339501407	chr19:19909122:G:A
chr19:19909261	['A', 'G']	19959	3421.199879711307	596.4948814637703	0.0372969236590617	0.0180782584935074	2.06308166643686	0.0391178	0.0391178	chr19	19909261	1.4076255780850255	chr19:19909261:A:G
chr19:19909578	['T', 'C']	19959	1649.1652552988926	162.32701056899407	-0.0426643452142346	0.025241109852849	-1.6902721577204691	0.0909915	0.0909915	chr19	19909578	1.0409991755416788	chr19:19909578:T:C
chr19:19910067	['T', 'C']	19959	33038.96602525556	4640.445482958977	0.0297173211079349	0.0137903208639678	2.1549405123402186	0.0311784	0.0311784	chr19	19910067	1.506146175516654	chr19:19910067:T:C
chr19:19910078	['CAT', 'C']	19959	3420.0	596.7418476044811	0.0374435136638231	0.0180776549266636	2.071259453492271	0.0383474	0.0383474	chr19	19910078	1.416264076406825	chr19:19910078:CAT:C
chr19:19910549	['A', 'G']	19959	1465.073404148712	132.45366630012214	-0.0487091634791598	0.0268443954343817	-1.814500296653136	0.0696158	0.0696158	chr19	19910549	1.1572921817389754	chr19:19910549:A:G
chr19:19911247	['A', 'G']	19959	8250.0	1021.2007948166604	-0.0137572400904621	0.0125543753234688	-1.0958123949619931	0.273174	0.273174	chr19	19911247	0.5635606380573714	chr19:19911247:A:G
chr19:19912257	['T', 'A']	19959	3183.638035580055	537.3297038554523	0.0303336720182187	0.0186452168414111	1.6268875967614131	0.103777	0.103777	chr19	19912257	0.983898888105126	chr19:19912257:T:A
chr19:19912707	['A', 'T']	19959	8215.704661654134	1164.2187819855578	0.0064791873286963	0.01250144545336	0.5182750549021479	0.604272	0.604272	chr19	19912707	0.2187675290797283	chr19:19912707:A:T
chr19:19912834	['T', 'C']	19959	8253.413518388616	1020.843626491816	-0.0138019173527953	0.0125521161711001	-1.099568962289616	0.271533	0.271533	chr19	19912834	0.5661773821083387	chr19:19912834:T:C
chr19:19914067	['C', 'T']	19959	3822.766123778501	645.3111584691884	0.0316504297177067	0.0171802109747958	1.842260829284308	0.0654518	0.0654518	chr19	19914067	1.184078405349771	chr19:19914067:C:T
chr19:19914150	['G', 'A']	19959	33044.65562681631	4646.034348006539	0.0306017802976321	0.0137919943049337	2.218807492306246	0.026511	0.026511	chr19	19914150	1.576573890286863	chr19:19914150:G:A
chr19:19914772	['C', 'T']	19959	10524.10914557755	1497.8388848723937	0.005760899453464	0.0114937943993095	0.5012182446738499	0.616223	0.616223	chr19	19914772	0.2102620960439561	chr19:19914772:C:T
chr19:19915798	['T', 'C']	19959	33020.544187678584	4639.460388124717	0.0300504491119887	0.0137754884674848	2.1814434517453805	0.0291623	0.0291623	chr19	19915798	1.5351782266532008	chr19:19915798:T:C
chr19:19917336	['C', 'CT']	19959	32997.210489334975	4634.560944143274	0.0292180764909584	0.0137573542912728	2.1238150790005696	0.0336979	0.0336979	chr19	19917336	1.4723971628327914	chr19:19917336:C:CT
chr19:19917420	['AT', 'A']	19959	3899.539907750927	655.9934488894002	0.0329809699000065	0.0169655911486537	1.943991789677402	0.0519105	0.0519105	chr19	19917420	1.2847447879927525	chr19:19917420:AT:A
chr19:19918143	['T', 'G']	19959	1462.2969267851754	135.5707934876159	-0.0475590431695	0.0268963074722062	-1.7682368934340171	0.0770366	0.0770366	chr19	19918143	1.1133028929892177	chr19:19918143:T:G
chr19:19919356	['C', 'G']	19959	10410.604786513475	1372.057128400876	-0.0032913399971893	0.011608797945389	-0.2835211718450715	0.77678	0.77678	chr19	19919356	0.1097019648732959	chr19:19919356:C:G
chr19:19919703	['C', 'T']	19959	2491.248182866309	276.65585541350083	-0.0251854632878382	0.0208692467798994	-1.2068218634558472	0.227515	0.227515	chr19	19919703	0.6429899651498271	chr19:19919703:C:T
chr19:19920393	['G', 'A']	19959	33006.96121467228	4636.774832420587	0.0294478768067874	0.0137552422348692	2.140847562257953	0.0322984	0.0322984	chr19	19920393	1.4908189912410967	chr19:19920393:G:A
chr19:19920609	['C', 'T']	19959	10436.614513380777	1381.845998641157	-0.0028023183125866	0.0115837646731897	-0.2419177522720641	0.808846	0.808846	chr19	19920609	0.0921341578892564	chr19:19920609:C:T
chr19:19920890	['T', 'C']	19959	29105.8331245302	3982.182872962203	0.005764662057491	0.0116698603915051	0.4939786650478996	0.621327	0.621327	chr19	19920890	0.2066797735456973	chr19:19920890:T:C
chr19:19921866	['T', 'C']	19959	29113.880264741263	3981.8646964275504	0.0057053379338345	0.0116756282338586	0.4886536141403891	0.625092	0.625092	chr19	19921866	0.2040560592128386	chr19:19921866:T:C
chr19:19921998	['A', 'G']	19959	10437.75255664728	1380.573804764536	-0.0030293133266234	0.0115818645916023	-0.2615566174741778	0.793666	0.793666	chr19	19921998	0.1003622241150045	chr19:19921998:A:G
chr19:19922236	['A', 'G']	19959	3899.563029422084	655.1889769285648	0.0326797038338241	0.0169636687736444	1.9264526011376024	0.0540621	0.0540621	chr19	19922236	1.2671070884800897	chr19:19922236:A:G
chr19:19922243	['C', 'A']	19959	10435.136971883929	1381.4737506943673	-0.0029483792164645	0.0115837467690456	-0.2545272505734736	0.799091	0.799091	chr19	19922243	0.097403760676665	chr19:19922243:C:A
chr19:19922524	['G', 'A']	19959	3897.78115760461	657.6085921039074	0.0334340351820823	0.016969253192306	1.9702714552719047	0.0488211	0.0488211	chr19	19922524	1.3113924396146883	chr19:19922524:G:A
chr19:19922705	['C', 'T']	19959	33003.960763680094	4639.075581567058	0.0298433557859101	0.0137549640159207	2.169642592402841	0.0300457	0.0300457	chr19	19922705	1.5222176734082409	chr19:19922705:C:T
chr19:19922841	['A', 'G']	19959	8253.894797514035	1020.2678525532708	-0.0140388564049375	0.0125471359294572	-1.1188893213452888	0.263201	0.263201	chr19	19922841	0.5797124650061942	chr19:19922841:A:G
chr19:19922914	['G', 'A']	19959	3897.976495940663	657.1139643193136	0.0331911374754322	0.0169692057058697	1.955962939617808	0.0504835	0.0504835	chr19	19922914	1.2968505432648354	chr19:19922914:G:A
chr19:19924631	['C', 'T']	19959	10438.13787400391	1382.4293076646818	-0.0028113830713205	0.0115823786182079	-0.2427293360019276	0.808218	0.808218	chr19	19924631	0.0924714815181873	chr19:19924631:C:T
chr19:19925046	['G', 'A']	19959	10436.52289808598	1380.9433567003166	-0.0029688806376758	0.0115813383668561	-0.2563503926430725	0.797683	0.797683	chr19	19925046	0.098169663414314	chr19:19925046:G:A
chr19:19925055	['T', 'C']	19959	38745.94127668103	5293.2690402217895	0.036918929723654	0.0300567386078877	1.2283079080963712	0.219346	0.219346	chr19	19925055	0.6588702809935568	chr19:19925055:T:C
chr19:19925367	['T', 'C']	19959	8252.653921322977	1020.4937622382598	-0.0140235376021773	0.0125485326662781	-1.1175440169082893	0.263775	0.263775	chr19	19925367	0.5787663682913574	chr19:19925367:T:C
chr19:19925739	['A', 'AT']	19959	2503.7526687716127	266.04179850041953	-0.0301556264967089	0.0207985951904683	-1.4498876592650258	0.147106	0.147106	chr19	19925739	0.8323696133788595	chr19:19925739:A:AT
chr19:19925806	['G', 'A']	19959	29104.12375939849	3983.1012365736974	0.0059153776315012	0.0116712008028552	0.5068353917836919	0.612276	0.612276	chr19	19925806	0.2130527637095303	chr19:19925806:G:A
chr19:19927857	['T', 'C']	19959	10443.616267415056	1376.2106518844894	-0.0037346877714392	0.0115824410506515	-0.3224439265528734	0.74712	0.74712	chr19	19927857	0.1266096376058786	chr19:19927857:T:C
chr19:19928158	['C', 'A']	19959	3900.586289837642	655.5576705838873	0.03289120040229	0.0169601686064592	1.939320366765904	0.0524764	0.0524764	chr19	19928158	1.2800359661964602	chr19:19928158:C:A
chr19:19928259	['G', 'T']	19959	8824.884301247683	1123.5772044965795	-0.0092666855716499	0.0122364983818973	-0.7572988025200978	0.44888	0.44888	chr19	19928259	0.3478697443045992	chr19:19928259:G:T
chr19:19928811	['A', 'G']	19959	18667.805923030668	2604.867613696097	0.0071544466936438	0.0102028091638056	0.7012232198779266	0.483172	0.483172	chr19	19928811	0.3158982411870734	chr19:19928811:A:G
chr19:19929176	['A', 'AT']	19959	503.0756163559832	80.29375193755668	0.0170398019041662	0.0454146780340067	0.3752047276743176	0.707512	0.707512	chr19	19929176	0.1502661897406522	chr19:19929176:A:AT
chr19:19929529	['A', 'G']	19959	18664.48112876548	2602.502927718116	0.0069499522691473	0.0102009476150365	0.6813045739890816	0.495687	0.495687	chr19	19929529	0.3047924708513519	chr19:19929529:A:G
chr19:19929666	['T', 'C']	19959	33008.307611364435	4640.132168793705	0.0299620908743735	0.0137586069715475	2.177697999247638	0.0294402	0.0294402	chr19	19929666	1.5310592439744388	chr19:19929666:T:C
chr19:19929983	['A', 'G']	19959	3962.313958227227	666.4597761496753	0.0334609434139689	0.0169957447146582	1.9687835970559204	0.0489918	0.0489918	chr19	19929983	1.3098766039054466	chr19:19929983:A:G
chr19:19930376	['G', 'A']	19959	2504.250939519968	266.3752983443197	-0.0298222823981622	0.0207950240721789	-1.4341066542962375	0.151558	0.151558	chr19	19930376	0.8194211344256459	chr19:19930376:G:A
chr19:19930992	['G', 'A']	19959	3898.585989176188	656.7935742872921	0.0334033547064109	0.0169631974648072	1.9691661772912432	0.0489478	0.0489478	chr19	19930992	1.3102668231526016	chr19:19930992:G:A
chr19:19931428	['T', 'C']	19959	10593.715417000802	1509.8388437551005	0.0068968832995264	0.0114799617775381	0.6007758068516403	0.547996	0.547996	chr19	19931428	0.2612226115599149	chr19:19931428:T:C
chr19:19931701	['G', 'C']	19959	1637.492256803488	161.5022984793446	-0.0439028513713241	0.0253536543440589	-1.731618281749263	0.083357	0.083357	chr19	19931701	1.0790579239256768	chr19:19931701:G:C
chr19:19932127	['G', 'A']	19959	8073.831645950281	1095.608297344314	0.0025884188968689	0.0126412885451958	0.2047591024929659	0.837762	0.837762	chr19	19932127	0.0768793426673158	chr19:19932127:G:A
chr19:19932366	['C', 'T']	19959	8954.589193524132	1127.8661139398291	-0.0119399660532861	0.0121600149510653	-0.981903895787569	0.326159	0.326159	chr19	19932366	0.4865706330960875	chr19:19932366:C:T
chr19:19932742	['A', 'G']	19959	4202.632229842835	713.7929380296579	0.0374551182422032	0.0171009536589585	2.1902356435298533	0.0285187	0.0285187	chr19	19932742	1.5448702753031414	chr19:19932742:A:G
chr19:19932746	['GT', 'G']	19959	10594.123177148584	1509.5379611858662	0.0068182135419544	0.0114795680304404	0.5939433891479636	0.552557	0.552557	chr19	19932746	0.2576229149123311	chr19:19932746:GT:G
chr19:19932871	['T', 'A']	19959	33006.26851759046	4643.50362869156	0.0307530209583214	0.0137636690259583	2.2343621384909045	0.0254703	0.0254703	chr19	19932871	1.5939659397015882	chr19:19932871:T:A
chr19:19933232	['G', 'T']	19959	3899.390740091196	656.0894012837172	0.0332049058135184	0.0169616570100973	1.9576451636624608	0.0502856	0.0502856	chr19	19933232	1.298556363570161	chr19:19933232:G:T
chr19:19935293	['C', 'A']	19959	8886.0	1123.751518445683	-0.0108556608143007	0.0122053302763772	-0.8894196689876745	0.373788	0.373788	chr19	19935293	0.4273746452189226	chr19:19935293:C:A
chr19:19935338	['G', 'A']	19959	32346.48258581809	4526.729220029405	0.0248954670772837	0.0132009470259861	1.8858849314580863	0.059325	0.059325	chr19	19935338	1.2267622531106237	chr19:19935338:G:A
chr19:19935409	['C', 'T']	19959	10594.715767842825	1510.508895709668	0.0070298895289687	0.0114815465761613	0.6122772295819993	0.540361	0.540361	chr19	19935409	0.2673160032769543	chr19:19935409:C:T
chr19:19935987	['G', 'A']	19959	9897.471230954292	1187.35057589686	-0.0209975510773738	0.0117626713511593	-1.7851005482104465	0.0742602	0.0742602	chr19	19935987	1.1292438854521785	chr19:19935987:G:A
chr19:19936323	['G', 'A']	19959	3337.5016536380035	572.5382941009157	0.0315831667315595	0.018267836623103	1.7288947445269358	0.0838434	0.0838434	chr19	19936323	1.076531118584363	chr19:19936323:G:A
chr19:19936511	['C', 'T']	19959	1761.0	148.81903127848366	-0.0462952941018749	0.0248875047575785	-1.8601822301119773	0.0628745	0.0628745	chr19	19936511	1.2015254555837993	chr19:19936511:C:T
chr19:19936518	['A', 'C']	19959	32592.89897775105	4586.872124176907	0.0298984045682755	0.0134451474167206	2.223732000966627	0.0261776	0.0261776	chr19	19936518	1.582070172702574	chr19:19936518:A:C
chr19:19936580	['A', 'T']	19959	8869.221860278642	1252.8025766171304	0.0056809166048315	0.0121733957783519	0.4666665496026962	0.640744	0.640744	chr19	19936580	0.19331545190781	chr19:19936580:A:T
chr19:19936711	['C', 'CA']	19959	8866.776998246054	1251.249406003079	0.0056619509970116	0.0121770682808698	0.4649683213082254	0.641959	0.641959	chr19	19936711	0.1924927081341938	chr19:19936711:C:CA
chr19:19936973	['T', 'TAAAAAA']	19959	1387.2085087191822	219.8904332974093	0.02606447250399	0.0276607097437514	0.9422922529989644	0.346054	0.346054	chr19	19936973	0.4608561264322192	chr19:19936973:T:TAAAAAA
chr19:19942030	['G', 'A']	19959	28636.0	3928.460939971149	0.0074244217836299	0.0115057884778011	0.6452770966504704	0.518755	0.518755	chr19	19942030	0.2850377043291142	chr19:19942030:G:A
chr19:19943237	['C', 'T']	19959	1435.0	128.63468536922448	-0.0508918395671835	0.0271106674156418	-1.877188738548756	0.0605068	0.0605068	chr19	19943237	1.2181958148264689	chr19:19943237:C:T
chr19:19943472	['CA', 'C']	19959	28748.88079370647	3957.244312913773	0.0082581353130858	0.0115424283819831	0.7154590905650444	0.474334	0.474334	chr19	19943472	0.3239157442430004	chr19:19943472:CA:C
chr19:19943698	['T', 'C']	19959	1814.181790850328	305.0530424155384	0.0316530431357094	0.0242108365986404	1.3073915478611309	0.191095	0.191095	chr19	19943698	0.7187506761099142	chr19:19943698:T:C
chr19:19943937	['A', 'G']	19959	8348.673164620395	1047.7456628865757	-0.0123900616321654	0.0125049943067103	-0.9908090582269822	0.321791	0.321791	chr19	19943937	0.492426106616716	chr19:19943937:A:G
chr19:19944477	['G', 'A']	19959	33235.99127950684	4663.338214447914	0.0291379362330772	0.0138806790554289	2.099172246308864	0.0358143	0.0358143	chr19	19944477	1.445943532823334	chr19:19944477:G:A
chr19:19944561	['C', 'T']	19959	8248.47962712374	1018.6812560637728	-0.0142429090258714	0.012549425282816	-1.1349451233734398	0.256412	0.256412	chr19	19944561	0.5910616538340632	chr19:19944561:C:T
chr19:19945816	['A', 'T']	19959	24237.50055132318	3410.431712298122	0.0115824668990999	0.0105058340420879	1.1024795225870492	0.270267	0.270267	chr19	19945816	0.5682069790620188	chr19:19945816:A:T
chr19:19945845	['T', 'C']	19959	24243.932180451127	3411.494612908733	0.0114871747644177	0.0105056385763673	1.0934294646551468	0.274218	0.274218	chr19	19945845	0.5619040409976361	chr19:19945845:T:C
chr19:19945846	['G', 'A']	19959	22405.225625344632	3109.513761441703	0.0072881959683584	0.0103109055619806	0.7068434411068815	0.479672	0.479672	chr19	19945846	0.3190556319622928	chr19:19945846:G:A
chr19:19946653	['C', 'T']	19959	14250.856026058633	2144.638257516078	0.0198900004742986	0.0105270825275596	1.889412420034425	0.0588511	0.0588511	chr19	19946653	1.2302454152425442	chr19:19946653:C:T
chr19:19946931	['C', 'T']	19959	12295.232048905144	1813.6597855575308	0.0160286479851253	0.0109327444658624	1.4661138413300483	0.142633	0.142633	chr19	19946931	0.8457799831807854	chr19:19946931:C:T
chr19:19947620	['T', 'C']	19959	23040.30876384226	3364.1486785206284	0.0240728795806696	0.0102815623253505	2.341363969687253	0.0192232	0.0192232	chr19	19947620	1.7161743155923652	chr19:19947620:T:C
chr19:19947630	['A', 'T']	19959	23108.946925274395	3368.447332201951	0.0233695770768088	0.0102848616066369	2.2722305822499544	0.0230832	0.0230832	chr19	19947630	1.6367039855506054	chr19:19947630:A:T
chr19:19947679	['T', 'C']	19959	12330.85342754059	1810.2174447626423	0.0150526218210678	0.0109313070446734	1.3770193957183403	0.168522	0.168522	chr19	19947679	0.7733433953569058	chr19:19947679:T:C
chr19:19948293	['T', 'C']	19959	22212.790447072977	3221.958365459958	0.0191176030044945	0.0102033976687178	1.873650682370872	0.0609932	0.0609932	chr19	19948293	1.2147185808432317	chr19:19948293:T:C
chr19:19948413	['C', 'T']	19959	2586.129572101413	282.5194998242377	-0.0164440597225669	0.0206323981864844	-0.7970018595966617	0.425459	0.425459	chr19	19948413	0.3711422850075604	chr19:19948413:C:T
chr19:19948486	['G', 'A']	19959	11734.11537690457	1725.2923584477958	0.0152527455955422	0.011077283220222	1.376939209037978	0.168546	0.168546	chr19	19948486	0.7732815498682608	chr19:19948486:G:A
chr19:19948684	['G', 'A']	19959	8485.12563896963	1061.0626262139035	-0.0122717866355193	0.0124117529510523	-0.9887230823812688	0.322811	0.322811	chr19	19948684	0.4910516748238637	chr19:19948684:G:A
chr19:19948994	['G', 'A']	19959	10902.092448764844	1572.8118948985116	0.0125448238848796	0.0113235607290685	1.1078515128793345	0.267939	0.267939	chr19	19948994	0.571964067832395	chr19:19948994:G:A
chr19:19949190	['C', 'T']	19959	1509.0756087784348	137.99507424924528	-0.0477385848311539	0.0264896612362859	-1.8021591293799144	0.0715355	0.0715355	chr19	19949190	1.1454783829826392	chr19:19949190:C:T
chr19:19949723	['G', 'A']	19959	580.0581249686827	69.05790207337526	6.437887711855263e-05	0.0424851941055918	0.0015153250084852	0.998791	0.998791	chr19	19949723	0.0005253796846739	chr19:19949723:G:A
chr19:19950067	['A', 'G']	19959	10935.191530944625	1564.283877701362	0.0107115829338977	0.0113206545393967	0.9461981987543716	0.344059	0.344059	chr19	19950067	0.4633670772618123	chr19:19950067:A:G
chr19:19950248	['C', 'T']	19959	1553.155634614421	144.45015103511273	-0.0471020608084754	0.026103600219077	-1.8044277575953749	0.0711794	0.0711794	chr19	19950248	1.1476456771608805	chr19:19950248:C:T
chr19:19950453	['C', 'T']	19959	2124.0	361.4361116057505	0.0320569932520435	0.0224252752863295	1.429502775004304	0.152875	0.152875	chr19	19950453	0.815663529955658	chr19:19950453:C:T
chr19:19950743	['G', 'A']	19959	1510.0756588836557	137.1434064411786	-0.0485262825901628	0.0264811012450532	-1.8324873328003155	0.0668937	0.0668937	chr19	19950743	1.1746147818446102	chr19:19950743:G:A
chr19:19951014	['C', 'A']	19959	10901.638604930848	1560.2976567199391	0.0110047626595931	0.0113352054522768	0.9708480985126504	0.331636	0.331636	chr19	19951014	0.4793383317021973	chr19:19951014:C:A
chr19:19951135	['C', 'G']	19959	2105.2109535501327	354.05921199561	0.0311667150540936	0.0225426309295003	1.3825677735471191	0.166813	0.166813	chr19	19951135	0.7777701071259487	chr19:19951135:C:G
chr19:19951669	['T', 'C']	19959	34331.44019642231	4741.581675146598	0.0166602007828321	0.0147899083099879	1.1264573406165848	0.259986	0.259986	chr19	19951669	0.5850500377462902	chr19:19951669:T:C
chr19:19951880	['A', 'G']	19959	6304.579382579934	1057.5921552883278	0.034707353522232	0.0138366138773615	2.508370460421508	0.0121368	0.0121368	chr19	19951880	1.9158958046558487	chr19:19951880:A:G
chr19:19951888	['A', 'G']	19959	21658.2554119062	2998.6667592653803	0.0052277518541849	0.0101213863230831	0.5165055148880499	0.605507	0.605507	chr19	19951888	0.2178808318044948	chr19:19951888:A:G
chr19:19952082	['G', 'A']	19959	26324.59466773579	3522.087873870554	-0.0038688502573683	0.0107518176850377	-0.3598322042562397	0.718976	0.718976	chr19	19952082	0.1432856064759894	chr19:19952082:G:A
chr19:19952090	['G', 'T']	19959	7784.170024052917	1181.5494530003173	0.0162999086027479	0.0127216248000857	1.2812756907150749	0.200112	0.200112	chr19	19952090	0.6987268674981154	chr19:19952090:G:T
chr19:19952172	['C', 'T']	19959	15456.323211064342	1956.388434063444	-0.0132730870795342	0.0103502904910881	-1.28238787993078	0.199722	0.199722	chr19	19952172	0.6995740936052375	chr19:19952172:C:T
chr19:19953375	['T', 'A']	19959	10915.281311081042	1561.9295371782175	0.0106865443457146	0.0113331811903516	0.9429430418718135	0.345721	0.345721	chr19	19953375	0.4612742394708347	chr19:19953375:T:A
chr19:19953404	['T', 'C']	19959	34206.42766948941	4718.15473238171	0.0150788003264026	0.0146424248100642	1.029802134687314	0.303115	0.303115	chr19	19953404	0.518392571530632	chr19:19953404:T:C
chr19:19953433	['C', 'T']	19959	10911.920451127817	1565.1580278571066	0.0110157093736434	0.0113362030519165	0.9717283047237836	0.331198	0.331198	chr19	19953433	0.4799122944462951	chr19:19953433:C:T
chr19:19953562	['A', 'G']	19959	6236.937462417318	1042.630487329331	0.0335757961705067	0.0138898697376956	2.4172866128028314	0.0156456	0.0156456	chr19	19953562	1.805607777248207	chr19:19953562:A:G
chr19:19954200	['A', 'T']	19959	9609.444377630787	1416.403824541463	0.0158832761958881	0.011835470571423	1.3420063106099602	0.179609	0.179609	chr19	19954200	0.7456719051274755	chr19:19954200:A:T
chr19:19954350	['A', 'T']	19959	18705.37189834077	2749.0864408573507	0.0191436930566046	0.0101037581816335	1.8947101377984008	0.0581453	0.0581453	chr19	19954350	1.235485384401727	chr19:19954350:A:T
chr19:19954429	['A', 'G']	19959	18781.86633089906	2753.298905960876	0.0188950437144113	0.0101396480019262	1.8634812284235	0.0624093	0.0624093	chr19	19954429	1.2047506885590344	chr19:19954429:A:G
chr19:19954787	['G', 'T']	19959	1556.5459101844426	146.60622899521098	-0.0458595623301896	0.0260642398092663	-1.7594820591654337	0.078511	0.078511	chr19	19954787	1.1050694909665797	chr19:19954787:G:T
chr19:19954933	['A', 'G']	19959	34251.148226097415	4729.423394283568	0.0161634051820061	0.0146809438581659	1.100978611331972	0.270919	0.270919	chr19	19954933	0.5671605361045196	chr19:19954933:A:G
chr19:19955289	['A', 'G']	19959	18730.815393866505	2757.805896666868	0.0197433566998233	0.0100999643752382	1.95479468702162	0.0506213	0.0506213	chr19	19955289	1.2956667059660514	chr19:19955289:A:G
chr19:19955508	['G', 'A']	19959	5751.576339129128	981.08154624416	0.0360541590847071	0.0143517471949731	2.512179081396833	0.0120066	0.0120066	chr19	19955508	1.920579957650293	chr19:19955508:G:A
chr19:19955909	['A', 'G']	19959	18786.64757179372	2771.2587205392297	0.0200376874996105	0.0101038883396256	1.9831659679993063	0.0473626	0.0473626	chr19	19955909	1.3245644647593924	chr19:19955909:A:G
chr19:19956452	['G', 'A']	19959	12896.292278398556	1787.0610693952976	0.0048340675527644	0.0108365429146275	0.4460894577586413	0.655537	0.655537	chr19	19956452	0.1834027907132724	chr19:19956452:G:A
chr19:19956607	['C', 'T']	19959	17145.436131295413	2462.714958237917	0.0123344968279837	0.0102908891246429	1.1985841727171145	0.230704	0.230704	chr19	19956607	0.6369448755141569	chr19:19956607:C:T
chr19:19956753	['A', 'G']	19959	17151.578021647627	2463.586364499176	0.012319387772043	0.0102870064951387	1.1975678034095452	0.2311	0.2311	chr19	19956753	0.6362000545208907	chr19:19956753:A:G
chr19:19956943	['T', 'G']	19959	17503.75397103773	2516.411960681144	0.01572378578478	0.0102699627768336	1.5310460345824064	0.125774	0.125774	chr19	19956943	0.9004091269635213	chr19:19956943:T:G
chr19:19957304	['A', 'T']	19959	16843.219454745915	2420.501903730683	0.0137601925901602	0.0103117532474747	1.334418334101433	0.182082	0.182082	chr19	19957304	0.7397329849412538	chr19:19957304:A:T
chr19:19957420	['G', 'A']	19959	16841.531419122068	2418.8093035041143	0.0136857479487998	0.010312138626029	1.3271493377964687	0.184474	0.184474	chr19	19957420	0.7340648352080228	chr19:19957420:G:A
chr19:19957525	['C', 'T']	19959	16848.597443609022	2416.748122576226	0.0132796684317982	0.0103109171341478	1.2879231070355914	0.197788	0.197788	chr19	19957525	0.7038000610294066	chr19:19957525:C:T
chr19:19957683	['A', 'C']	19959	16848.06480228537	2417.7550046801907	0.0134224636854266	0.0103104371428461	1.3018326477786433	0.192989	0.192989	chr19	19957683	0.7144674442328742	chr19:19957683:A:C
chr19:19957899	['T', 'G']	19959	12968.24872206074	1796.5022205337923	0.0045784241467238	0.0108293582248519	0.4227788989579262	0.672461	0.672461	chr19	19957899	0.1723328979068738	chr19:19957899:T:G
chr19:19957980	['C', 'T']	19959	4956.718555667001	837.3071734245556	0.0299493701985862	0.0152947389235237	1.958148507688688	0.0502265	0.0502265	chr19	19957980	1.2990670843060408	chr19:19957980:C:T
chr19:19958468	['G', 'C']	19959	16865.365008524725	2420.677519216042	0.0133103901799903	0.0103133483368724	1.2905983338507767	0.196858	0.196858	chr19	19958468	0.7058469314693417	chr19:19958468:G:C
chr19:19958514	['G', 'A']	19959	5755.01839414595	970.8628115212584	0.0339348488153641	0.014342662181706	2.36600767594232	0.0179906	0.0179906	chr19	19958514	1.7449543523662951	chr19:19958514:G:A
chr19:19958772	['G', 'A']	19959	16861.379203207216	2420.77196808593	0.0133810953059008	0.0103089750587222	1.2980044310592518	0.194301	0.194301	chr19	19958772	0.7115249642310754	chr19:19958772:G:A
chr19:19958908	['C', 'T']	19959	12970.299694342835	1792.9436879023767	0.0042281984351165	0.0108279858321216	0.3904879910881904	0.69618	0.69618	chr19	19958908	0.1572784573723306	chr19:19958908:C:T
chr19:19958944	['T', 'C']	19959	34294.0	4735.22558353345	0.0162009606980012	0.0147670563046152	1.0971015728393951	0.27261	0.27261	chr19	19958944	0.5644582172278194	chr19:19958944:T:C
chr19:19958985	['G', 'A']	19959	10948.645670475044	1570.984590581211	0.0114287528836638	0.0113299163151721	1.0087235038408318	0.313119	0.313119	chr19	19958985	0.5042905786788416	chr19:19958985:G:A
chr19:19959061	['A', 'AT']	19959	5750.864401683704	970.2381653255162	0.0336891627317661	0.0143472552773005	2.3481259711791225	0.0188779	0.0188779	chr19	19959061	1.7240463187846191	chr19:19959061:A:AT
chr19:19959071	['G', 'C']	19959	5751.729063298752	971.9590789551077	0.0338181777867168	0.014344673879613	2.357542462835628	0.018406	0.018406	chr19	19959071	1.7350405823094603	chr19:19959071:G:C
chr19:19959109	['C', 'A']	19959	16859.223463967126	2419.310137408056	0.0133185223576352	0.0103104909328081	1.291744733051995	0.196461	0.196461	chr19	19959109	0.7067236496948434	chr19:19959109:C:A
chr19:19959195	['T', 'C']	19959	16864.60466165414	2423.4843803686967	0.0135704908748217	0.0103105376764308	1.3161768377844156	0.18813	0.18813	chr19	19959195	0.7255419445049878	chr19:19959195:T:C
chr19:19959337	['G', 'A']	19959	3708.300571371291	598.9378706095902	0.0278628746303601	0.0175001475098335	1.5921508441402388	0.111367	0.111367	chr19	19959337	0.9532434791897862	chr19:19959337:G:A
chr19:19959358	['T', 'C']	19959	3890.169448203277	626.9724637628941	0.0263864002276798	0.0171274099713386	1.5405948868997372	0.123431	0.123431	chr19	19959358	0.9085757524733732	chr19:19959358:T:C
chr19:19959640	['A', 'C']	19959	3711.1859404749976	597.1261387254084	0.02711374307072	0.0174927892238277	1.549995413755237	0.121158	0.121158	chr19	19959640	0.916647904339948	chr19:19959640:A:C
chr19:19959641	['C', 'A']	19959	16847.22045705122	2422.7419865598176	0.0136990812088596	0.0103103913388258	1.3286674345010538	0.183973	0.183973	chr19	19959641	0.7352459096612434	chr19:19959641:C:A
chr19:19959665	['C', 'T']	19959	596.0	70.62908051179781	0.0027787455962904	0.0419331389808805	0.0662661003641386	0.947167	0.947167	chr19	19959665	0.0235734414990732	chr19:19959665:C:T
chr19:19959696	['T', 'A']	19959	1517.0	138.50251462561323	-0.0480294299811166	0.0264093918131984	-1.8186496046877232	0.0689799	0.0689799	chr19	19959696	1.1612774395638683	chr19:19959696:T:A
chr19:19960073	['A', 'G']	19959	2015.2019341584405	221.58330217018857	-0.0284818259567687	0.0230671135575681	-1.234737319244007	0.216943	0.216943	chr19	19960073	0.6636543584889935	chr19:19960073:A:G
chr19:19960118	['T', 'C']	19959	3787.189748471791	602.9121386422579	0.0244866931713961	0.0173199173658057	1.4137881061568789	0.15744	0.15744	chr19	19960118	0.8028849189127337	chr19:19960118:T:C
chr19:19960573	['A', 'G']	19959	16870.142878628365	2425.3459080215457	0.0138248809540013	0.0103136335496198	1.3404471748476054	0.180115	0.180115	chr19	19960573	0.7444501175749128	chr19:19960573:A:G
chr19:19960578	['G', 'A']	19959	16865.915196471535	2425.627475463573	0.0137912369979267	0.0103105461665578	1.3375854950010817	0.181047	0.181047	chr19	19960578	0.7422086671697545	chr19:19960578:G:A
chr19:19960635	['G', 'A']	19959	12967.248471484414	1795.5112406886012	0.0044700234960104	0.0108301299817028	0.4127395980992317	0.679802	0.679802	chr19	19960635	0.1676175620423293	chr19:19960635:G:A
chr19:19960827	['A', 'G']	19959	16862.68973292579	2421.619423149674	0.0134187683577864	0.0103101509718478	1.3015103653115023	0.193099	0.193099	chr19	19960827	0.7142199752915863	chr19:19960827:A:G
chr19:19960952	['G', 'A']	19959	16864.069613591942	2419.7447869035223	0.0132798038705929	0.0103110456700374	1.2879201872980064	0.197789	0.197789	chr19	19960952	0.70379786527747	chr19:19960952:G:A
chr19:19960968	['C', 'A']	19959	3713.0	598.6466579080698	0.0273735051517677	0.0174893172711614	1.5651557306301815	0.117562	0.117562	chr19	19960968	0.92973303418861	chr19:19960968:C:A
chr19:19961191	['T', 'C']	19959	16862.758959450657	2422.8012377471264	0.0136532629581629	0.0103108677625317	1.3241623569043277	0.185464	0.185464	chr19	19961191	0.731740377793674	chr19:19961191:T:C
chr19:19961317	['G', 'A']	19959	10785.080723555646	1555.6870546836783	0.0125095756928767	0.0113784434072173	1.0994101077957634	0.271602	0.271602	chr19	19961317	0.566067036358525	chr19:19961317:G:A
chr19:19961525	['C', 'T']	19959	2012.2016335120509	224.13849688089664	-0.027325230723721	0.0230815311467585	-1.1838569352258257	0.236484	0.236484	chr19	19961525	0.6261982373649545	chr19:19961525:C:T
chr19:19961563	['G', 'A']	19959	2118.212256351155	353.28609891651	0.0292538171469101	0.0224642305593811	1.3022398906377697	0.192849	0.192849	chr19	19961563	0.7147826087844983	chr19:19961563:G:A
chr19:19961580	['C', 'G']	19959	15351.614945121031	2271.6036132758145	0.0200186574815765	0.0104394046602492	1.91760527856563	0.0551753	0.0551753	chr19	19961580	1.2582552968071707	chr19:19961580:C:G
chr19:19961860	['G', 'A']	19959	3849.3857293180336	618.7374964665821	0.0262919175675153	0.0171923038573034	1.529284137003337	0.12621	0.12621	chr19	19961860	0.8989062332633413	chr19:19961860:G:A
chr19:19961880	['C', 'T']	19959	3935.375909044326	639.1068045106612	0.0281044901805345	0.0172326307161474	1.63088797314039	0.10293	0.10293	chr19	19961880	0.9874580272241642	chr19:19961880:C:T
chr19:19961902	['CA', 'C']	19959	22674.40814792544	3383.1954603338427	0.0287875868676386	0.0102381134821228	2.81180579976046	0.00493123	0.00493123	chr19	19961902	2.3070447408472146	chr19:19961902:CA:C
chr19:19962079	['T', 'C']	19959	22642.07543481529	3393.75305345375	0.0301426466874272	0.0102396013681731	2.943732436803351	0.00324654	0.00324654	chr19	19962079	2.4885792418988	chr19:19962079:T:C
chr19:19962108	['G', 'A']	19959	3835.0	613.043450446565	0.0253297650236281	0.0172235463725348	1.470647477340654	0.141402	0.141402	chr19	19962108	0.8495444478034682	chr19:19962108:G:A
chr19:19962128	['T', 'C']	19959	16819.528111846063	2414.786795160062	0.0134032799327284	0.0103074210740604	1.3003524195260656	0.193495	0.193495	chr19	19962128	0.7133302528696961	chr19:19962128:T:C
chr19:19962438	['G', 'A']	19959	13003.303001453123	1809.2958554302768	0.0055001095869	0.0108269368093062	0.5080023725798894	0.611457	0.611457	chr19	19962438	0.2136340788065074	chr19:19962438:G:A
chr19:19962439	['C', 'T']	19959	13003.651518188197	1809.63124884274	0.0055331021979149	0.0108268829009756	0.511052188198722	0.60932	0.60932	chr19	19962439	0.2151545665873543	chr19:19962439:C:T
chr19:19962459	['C', 'T']	19959	5760.865904990979	977.0678806463584	0.0346870170300196	0.014332148279104	2.420224543768686	0.0155198	0.0155198	chr19	19962459	1.809113879692266	chr19:19962459:C:T
chr19:19962471	['G', 'A']	19959	13011.607667251315	1804.994463077448	0.0048702986003585	0.0108259835611451	0.4498712355187904	0.652808	0.652808	chr19	19962471	0.1852145320505089	chr19:19962471:G:A
chr19:19962505	['T', 'G']	19959	5762.288706283194	979.0292482056389	0.0351557024842303	0.0143305921745446	2.453192586603456	0.0141679	0.0141679	chr19	19962505	1.8486945171484064	chr19:19962505:T:G
chr19:19962589	['T', 'C']	19959	5617.844407696934	938.5877784741706	0.0318670900675755	0.0145031551337305	2.197252237443222	0.0280139	0.0280139	chr19	19962589	1.5526264259649003	chr19:19962589:T:C
chr19:19962715	['A', 'G']	19959	34215.714300030064	4719.773728696518	0.0149871376050287	0.0146575214050351	1.0224878539068936	0.306562	0.306562	chr19	19962715	0.5134816792699654	chr19:19962715:A:G
chr19:19963166	['A', 'G']	19959	18873.78251064896	2803.216455050361	0.0221850159749823	0.0101083330837442	2.1947254597950643	0.0281948	0.0281948	chr19	19963166	1.5498309817354772	chr19:19963166:A:G
chr19:19963200	['G', 'A']	19959	13147.317432479833	1839.8681460045807	0.0066444918389096	0.0107994536384312	0.6152618513277709	0.538389	0.538389	chr19	19963200	0.2689038219046279	chr19:19963200:G:A
chr19:19963216	['T', 'A']	19959	3654.549308478653	582.4959172076469	0.0255235721418644	0.0176092297286196	1.4494428510056778	0.14723	0.14723	chr19	19963216	0.8320036879131198	chr19:19963216:T:A
chr19:19963219	['A', 'G']	19959	3654.183084477402	582.5323763329415	0.0255263720074275	0.0176090666955278	1.4496152719956743	0.147182	0.147182	chr19	19963219	0.8321452999079846	chr19:19963219:A:G
chr19:19963247	['G', 'A']	19959	16830.902917000803	2415.435296604962	0.0126377859003018	0.0103110724521144	1.2256519347519708	0.220344	0.220344	chr19	19963247	0.6568987708966028	chr19:19963247:G:A
chr19:19963256	['T', 'C']	19959	18729.75364570284	2758.5733544485643	0.0196925640788542	0.0101141165634042	1.947037485222152	0.0515443	0.0515443	chr19	19963256	1.2878193539578957	chr19:19963256:T:C
chr19:19963324	['A', 'G']	19959	18734.754647957903	2763.8563302853586	0.0201667862740351	0.01011150596424	1.994439438136732	0.0461176	0.0461176	chr19	19963324	1.336133301851696	chr19:19963324:A:G
chr19:19963362	['G', 'A']	19959	3799.0	622.490059463124	0.0305282345599575	0.0172935380462205	1.7652972155474802	0.0775291	0.0775291	chr19	19963362	1.1105352575280083	chr19:19963362:G:A
chr19:19963399	['G', 'A']	19959	2405.36154539988	414.3513817677042	0.0371549111258268	0.0211628620301315	1.7556657068843493	0.0791609	0.0791609	chr19	19963399	1.1014892768353763	chr19:19963399:G:A
chr19:19963427	['A', 'C']	19959	3802.190500050105	624.5503917031817	0.0308131157490694	0.0172890908614604	1.7822288052031572	0.0747271	0.0747271	chr19	19963427	1.1265218714630278	chr19:19963427:A:C
chr19:19963528	['T', 'G']	19959	16901.540438965727	2429.8611010898044	0.0134580400623223	0.0103056083747465	1.3058947684544966	0.191603	0.191603	chr19	19963528	0.717597695292726	chr19:19963528:T:G
chr19:19963768	['A', 'G']	19959	14500.63260499148	2014.2915116788856	0.0048584047960568	0.0105584041562528	0.4601457496945323	0.645417	0.645417	chr19	19963768	0.1901595996557597	chr19:19963768:A:G
chr19:19964310	['A', 'G']	19959	2096.525207978349	346.7240397365388	0.0278315112506772	0.0225729562421118	1.232958189089786	0.217606	0.217606	chr19	19964310	0.6623291341072814	chr19:19964310:A:G
chr19:19964485	['G', 'A']	19959	5527.553890865361	948.1369679520392	0.0360900577255654	0.0145592316293288	2.478843571171964	0.0131891	0.0131891	chr19	19964485	1.8797848389016527	chr19:19964485:G:A
chr19:19964621	['C', 'T']	19959	5424.087045853169	914.6596243997334	0.0330597702133478	0.01471297037147	2.2469813626114634	0.0246521	0.0246521	chr19	19964621	1.6081460792441329	chr19:19964621:C:T
chr19:19964876	['C', 'T']	19959	7319.833717550367	1235.6927557082515	0.0385006910164345	0.0130926854572384	2.94062598098612	0.00327926	0.00327926	chr19	19964876	2.484224148414864	chr19:19964876:C:T
chr19:19965443	['T', 'A']	19959	11626.320162463022	1330.5108624034726	-0.027338047370343	0.0111078908156398	-2.461137566445222	0.0138581	0.0138581	chr19	19965443	1.858296309123876	chr19:19965443:T:A
chr19:19965558	['T', 'C']	19959	2095.2099513955004	345.49011291374507	0.0274330469458139	0.0225765956561764	1.2151099910543337	0.224339	0.224339	chr19	19965558	0.649095220342719	chr19:19965558:T:C
chr19:19965770	['T', 'C']	19959	22616.532598346283	3375.210234493228	0.0285055260728934	0.010242044857514	2.7831869972704246	0.00538784	0.00538784	chr19	19965770	2.2685853097844	chr19:19965770:T:C
chr19:19965894	['T', 'G']	19959	7354.473916311701	1251.4411993971312	0.0402096631089783	0.0130620788596023	3.078350968568748	0.00208432	0.00208432	chr19	19965894	2.681035604199052	chr19:19965894:T:G
chr19:19966612	['C', 'T']	19959	7658.151082381239	1272.1631932056168	0.0352228727482752	0.0128576418910372	2.739450440973028	0.00615967	0.00615967	chr19	19966612	2.210442554234604	chr19:19966612:C:T
chr19:19966687	['T', 'G']	19959	9051.90705015784	1485.3280182515168	0.0348059533144905	0.012131067858905	2.869158240586424	0.00411998	0.00411998	chr19	19966687	2.385104892197623	chr19:19966687:T:G
chr19:19966895	['C', 'T']	19959	1139.0	117.52753125254654	-0.0329802252732781	0.0304872531745245	-1.0817709645563176	0.279367	0.279367	chr19	19966895	0.5538248958751324	chr19:19966895:C:T
chr19:19967059	['CA', 'TA']	19959	1447.145011775317	185.3577024251936	-0.0074435223569826	0.0271120524197973	-0.2745466201425386	0.783667	0.783667	chr19	19967059	0.1058684408672073	chr19:19967059:CA:TA
chr19:19967743	['G', 'T']	19959	2059.4127286394387	344.42530045175147	0.030405259772998	0.022738530932216	1.3371690485914252	0.181183	0.181183	chr19	19967743	0.7418825536379424	chr19:19967743:G:T
chr19:19967744	['C', 'T']	19959	2059.30953096813	344.413934049206	0.0304480620399823	0.0227384294702336	1.3390573909179215	0.180567	0.180567	chr19	19967744	0.7433616174081086	chr19:19967744:C:T
chr19:19969188	['C', 'T']	19959	8984.450145305142	1418.8870560033674	0.0249414371669614	0.0121099493409167	2.059582287655829	0.0394514	0.0394514	chr19	19969188	1.403937580503069	chr19:19969188:C:T
chr19:19969384	['G', 'A']	19959	8984.60122299634	1417.286702752405	0.024780325235628	0.0121114574299464	2.046023393878015	0.0407672	0.0407672	chr19	19969384	1.3896891160265843	chr19:19969384:G:A
chr19:19969691	['C', 'T']	19959	22455.87570168404	3233.3094709063143	0.0163611574948434	0.0101695453337457	1.608838641050347	0.107667	0.107667	chr19	19969691	0.9679173878256816	chr19:19969691:C:T
chr19:19969975	['C', 'T']	19959	8980.299122587116	1417.2935376360842	0.0248073079519779	0.0121148787846493	2.0476728156299098	0.0406051	0.0406051	chr19	19969975	1.3914194156160065	chr19:19969975:C:T
chr19:19970084	['C', 'T']	19959	10255.248683616668	1252.213855615338	-0.0167163559757264	0.011571687851428	-1.444590987101633	0.148589	0.148589	chr19	19970084	0.8280133400783061	chr19:19970084:C:T
chr19:19970170	['T', 'C']	19959	8991.470378552058	1411.8488946306084	0.0239406425831479	0.0121181548204755	1.975601313716216	0.0482137	0.0482137	chr19	19970170	1.3168295387529656	chr19:19970170:T:C
chr19:19970201	['C', 'T']	19959	9275.171395395822	1442.728920412838	0.0222753367833555	0.012021758562099	1.85291832873628	0.0639088	0.0639088	chr19	19970201	1.1944393370167867	chr19:19970201:C:T
chr19:19970220	['G', 'A']	19959	8965.213166616457	1417.5826803149366	0.0252738102429726	0.0121230177042125	2.0847787951501906	0.0371021	0.0371021	chr19	19970220	1.430601508374142	chr19:19970220:G:A
chr19:19971139	['A', 'G']	19959	34412.44831387483	4548.903924368973	-0.0262737230157869	0.0147338526151631	-1.783221517279718	0.0745655	0.0745655	chr19	19971139	1.1274620656278516	chr19:19971139:A:G
chr19:19971328	['C', 'T']	19959	27581.05508495815	3547.6530906023827	-0.0211774925922153	0.0109855464278401	-1.9277596004279096	0.0538992	0.0538992	chr19	19971328	1.2684176807903285	chr19:19971328:C:T
chr19:19971355	['A', 'G']	19959	27571.576928861483	3549.6773456573665	-0.020704411949994	0.010983755229589	-1.8850030355937444	0.059444	0.059444	chr19	19971355	1.225891974491782	chr19:19971355:A:G
chr19:19971569	['C', 'A']	19959	27924.745044220625	3606.8989360596447	-0.0211816275723146	0.0113336784427914	-1.8689102288574968	0.06165	0.06165	chr19	19971569	1.2100669190682496	chr19:19971569:C:A
chr19:19971824	['C', 'G']	19959	27660.929437706727	3550.531948311905	-0.0228617999531428	0.0110023163557721	-2.077907889019105	0.0377306	0.0377306	chr19	19971824	1.423306288501171	chr19:19971824:C:G
chr19:19972039	['G', 'A']	19959	27461.52657908033	3530.24785960135	-0.0211391950796688	0.0110216045678836	-1.9179779994346104	0.0551281	0.0551281	chr19	19972039	1.2586269753011607	chr19:19972039:G:A
chr19:19972074	['C', 'T']	19959	27281.34530683173	3513.562300305848	-0.0207426930641277	0.0110641849577838	-1.8747601511790453	0.0608403	0.0608403	chr19	19972074	1.215808653132791	chr19:19972074:C:T
chr19:19972106	['C', 'T']	19959	27339.4570070274	3527.6861371731848	-0.0197565551806917	0.0112175781374314	-1.761213957116737	0.0782175	0.0782175	chr19	19972106	1.1066960691503904	chr19:19972106:C:T
chr19:19972176	['T', 'C']	19959	33520.833098449795	4398.566716880716	-0.0274748127618009	0.0140060048248794	-1.961645244687933	0.0498177	0.0498177	chr19	19972176	1.3026163269875146	chr19:19972176:T:C
chr19:19972466	['C', 'T']	19959	27801.440111139127	3570.559047514265	-0.0230041855386835	0.0111878775781316	-2.056170652389738	0.0397791	0.0397791	chr19	19972466	1.4003450469897465	chr19:19972466:C:T
chr19:19972610	['A', 'G']	19959	27585.14627179796	3554.5954380124326	-0.0204330654796913	0.010985724155241	-1.8599652777503224	0.0629051	0.0629051	chr19	19972610	1.2013141429161105	chr19:19972610:A:G
chr19:19972662	['G', 'A']	19959	2018.2022348048304	222.3226875236744	-0.0244776153734191	0.0231488960549867	-1.057398820024776	0.290342	0.290342	chr19	19972662	0.537090135891103	chr19:19972662:G:A
chr19:19972982	['T', 'C']	19959	27583.1459711365	3553.6210239760826	-0.0204888177342212	0.0109847334944827	-1.86520844993756	0.0621669	0.0621669	chr19	19972982	1.2064407885182975	chr19:19972982:T:C
chr19:19973158	['A', 'G']	19959	33366.358725067665	4373.2296053980335	-0.0271254237719105	0.013677639131157	-1.9831948709715672	0.0473594	0.0473594	chr19	19973158	1.3245938083615676	chr19:19973158:A:G
chr19:19973275	['C', 'T']	19959	12148.47804511278	1627.4758822812546	-0.0011327498303032	0.0109527982642435	-0.1034210439172663	0.91763	0.91763	chr19	19973275	0.0373323965219157	chr19:19973275:C:T
chr19:19973380	['T', 'C']	19959	27585.91064448231	3555.068011843405	-0.0204378572133883	0.0109859103091883	-1.8603699318657847	0.0628479	0.0628479	chr19	19973380	1.201709229253265	chr19:19973380:T:C
chr19:19973655	['C', 'CT']	19959	27583.91014332966	3550.648572147501	-0.0208305738734674	0.010983585623951	-1.896518549283556	0.0579059	0.0579059	chr19	19973655	1.237277183994477	chr19:19973655:C:CT
chr19:19973656	['A', 'T']	19959	27583.91014332966	3551.554514305654	-0.0207027616735767	0.0109835861679543	-1.884881800625286	0.0594603	0.0594603	chr19	19973656	1.2257729039434608	chr19:19973656:A:T
chr19:19973770	['G', 'T']	19959	27582.0	3550.8276217708167	-0.0207675472236904	0.0109830915099725	-1.890865354698504	0.0586568	0.0586568	chr19	19973770	1.2316816334838308	chr19:19973770:G:T
chr19:19973772	['G', 'T']	19959	27583.764042691782	3549.177867214754	-0.0210001732150115	0.0109843914409325	-1.9118194510763635	0.0559137	0.0559137	chr19	19973772	1.2524817680451157	chr19:19973772:G:T
chr19:19973872	['G', 'T']	19959	3546.710799298422	413.0334861012839	-0.0206595516991972	0.017953773354219	-1.1507080596147952	0.249866	0.249866	chr19	19973872	0.6022928355780977	chr19:19973872:G:T
chr19:19974037	['G', 'A']	19959	13942.985813825251	1694.4515415512371	-0.0198696230287892	0.010584442608734	-1.8772479348504605	0.0604987	0.0604987	chr19	19974037	1.218253957395338	chr19:19974037:G:A
chr19:19974089	['A', 'G']	19959	27589.205233607376	3552.5577396686954	-0.0206375131160602	0.0109888140695395	-1.878047347553759	0.0603893	0.0603893	chr19	19974089	1.2190400044685048	chr19:19974089:A:G
chr19:19974256	['T', 'C']	19959	27649.504221529824	3579.232275071463	-0.0196291691361941	0.0110453158846055	-1.7771487335688003	0.075559	0.075559	chr19	19974256	1.1217137984653411	chr19:19974256:T:C
chr19:19974589	['C', 'A']	19959	29333.40904990981	3840.779631842535	-0.0176702742146052	0.0114804191508956	-1.53916629544198	0.12378	0.12378	chr19	19974589	0.9073495216432048	chr19:19974589:C:A
chr19:19974692	['G', 'A']	19959	13925.884071772254	1688.8539736248492	-0.0202309602910882	0.0105823503759545	-1.9117643597453973	0.0559207	0.0559207	chr19	19974692	1.252427400849024	chr19:19974692:G:A
chr19:19974776	['C', 'T']	19959	33802.77444249562	4460.772493509854	-0.0261647796507386	0.0140880549535799	-1.8572315154186645	0.063293	0.063293	chr19	19974776	1.1986443188843443	chr19:19974776:C:T
chr19:19975314	['T', 'C']	19959	29318.93791652052	3845.1964420453546	-0.0169607146437161	0.0114810257461112	-1.4772821713652988	0.139616	0.139616	chr19	19975314	0.855064808693274	chr19:19975314:T:C
chr19:19975962	['A', 'G']	19959	29319.468984868225	3846.568469378042	-0.0167946104589505	0.0114778000753775	-1.463225561401676	0.143421	0.143421	chr19	19975962	0.8433872537143188	chr19:19975962:A:G
chr19:19976844	['G', 'A']	19959	15634.566668336924	1936.0539529070008	-0.018997096186232	0.0102993371853579	-1.844496965614376	0.0651256	0.0651256	chr19	19976844	1.1862482625332822	chr19:19976844:G:A
chr19:19976940	['A', 'C']	19959	34423.72472191602	4550.32623814374	-0.0267521855316274	0.0147389358320522	-1.8150690006703507	0.0695283	0.0695283	chr19	19976940	1.1578383891911863	chr19:19976940:A:C
chr19:19976953	['G', 'A']	19959	15507.330877931448	1928.015140727147	-0.0181795663829835	0.0103194533326079	-1.761679208872316	0.0781388	0.0781388	chr19	19976953	1.107133262645148	chr19:19976953:G:A
chr19:19976968	['G', 'T']	19959	15509.88543650396	1923.920366853268	-0.0186256753717034	0.0103192621825364	-1.8049425474646903	0.0710987	0.0710987	chr19	19976968	1.1481383400295584	chr19:19976968:G:T
chr19:19977230	['C', 'T']	19959	15509.88543650396	1921.132066556357	-0.0188549979237954	0.0103192398917514	-1.8271692606804164	0.0676893	0.0676893	chr19	19977230	1.1694799770788271	chr19:19977230:C:T
chr19:19977492	['A', 'G']	19959	38760.0	5289.962848542028	0.0298659183609526	0.0302955266671015	0.9858194145007062	0.324234	0.324234	chr19	19977492	0.4891414458781365	chr19:19977492:A:G
chr19:19977669	['G', 'A']	19959	14950.494361750114	1837.1483040851465	-0.0182285661908125	0.0104075747654762	-1.7514710777077456	0.0798802	0.0798802	chr19	19977669	1.0975608564354409	chr19:19977669:G:A
chr19:19978246	['G', 'A']	19959	15513.88643880926	1920.768812239483	-0.0189602189270721	0.0103170976496535	-1.8377473559832944	0.0661145	0.0661145	chr19	19978246	1.179703282127226	chr19:19978246:G:A
chr19:19978603	['G', 'A']	19959	8283.24503908599	1081.653310596845	-0.0084522584373529	0.0124238861589154	-0.680323236162908	0.496308	0.496308	chr19	19978603	0.3042487243435723	chr19:19978603:G:A
chr19:19978994	['C', 'T']	19959	15510.439805533282	1921.409612894732	-0.0190427779476524	0.0103195951198146	-1.845302817267356	0.0650083	0.0650083	chr19	19978994	1.1870311908328872	chr19:19978994:C:T
chr19:19979010	['T', 'C']	19959	15507.215628289312	1920.5003793744377	-0.0190269595252483	0.0103226880482577	-1.8432175259291737	0.0653121	0.0653121	chr19	19979010	1.185006352010953	chr19:19979010:T:C
chr19:19979025	['A', 'C']	19959	15513.331779915812	1922.180252014608	-0.0189067787626809	0.0103179342778258	-1.8324189952744057	0.0669039	0.0669039	chr19	19979025	1.1745485653545686	chr19:19979025:A:C
chr19:19980229	['A', 'C']	19959	3554.602857142856	414.75187329756073	-0.0208697950693064	0.0179291349370028	-1.164015728736276	0.244432	0.244432	chr19	19980229	0.6118419387171865	chr19:19980229:A:C
chr19:19980614	['T', 'A']	19959	3171.5335312787724	393.6723227607806	-0.0187240543400754	0.0189967670891622	-0.9856442547404646	0.32432	0.32432	chr19	19980614	0.4890262686510665	chr19:19980614:T:A
chr19:19980656	['C', 'T']	19959	13932.188242369568	1686.6568099424926	-0.0207508469705768	0.0105836310482205	-1.9606547956965752	0.0499332	0.0499332	chr19	19980656	1.3016106010226012	chr19:19980656:C:T
chr19:19980893	['A', 'G']	19959	15512.663358893398	1923.5882541206247	-0.0187752113903421	0.0103191018991101	-1.8194617684666163	0.068856	0.068856	chr19	19980893	1.1620582100423955	chr19:19980893:A:G
chr19:19983554	['G', 'A']	19959	15744.366506313889	1933.854819622401	-0.0212314805526976	0.010285221824693	-2.0642705538663666	0.039005	0.039005	chr19	19983554	1.4088797177626171	chr19:19983554:G:A
chr19:19983976	['T', 'A']	19959	16053.911886186235	1980.093904589649	-0.020836421366073	0.0103967300949156	-2.004132181546456	0.0450694	0.0450694	chr19	19983976	1.3461182235669995	chr19:19983976:T:A
chr19:19984302	['C', 'G']	19959	15551.337492483464	1927.9505967539728	-0.0184983322924423	0.0103174581903084	-1.792915653374633	0.0730016	0.0730016	chr19	19984302	1.136667621200693	chr19:19984302:C:G
chr19:19984714	['A', 'T']	19959	3551.245489174018	415.5951837780743	-0.0206147674072493	0.0179408834206525	-1.1490385910160217	0.250554	0.250554	chr19	19984714	0.6010986595187472	chr19:19984714:A:T
chr19:19985665	['T', 'C']	19959	33810.4699809562	4471.11042583198	-0.0246117534020784	0.0140952899495094	-1.7460977028666969	0.0808094	0.0808094	chr19	19985665	1.0925381178060596	chr19:19985665:T:C
chr19:19985803	['A', 'G']	19959	17753.5580055124	2166.9636475971374	-0.0240299378653025	0.010122080679096	-2.374011690593303	0.0176054	0.0176054	chr19	19985803	1.7543541031800347	chr19:19985803:A:G
chr19:19986297	['T', 'C']	19959	17751.004360902254	2166.167115750848	-0.0241667647484203	0.0101233312871941	-2.387234405633947	0.0169849	0.0169849	chr19	19986297	1.7699370057310175	chr19:19986297:T:C
chr19:19987321	['T', 'A']	19959	17733.996691729328	2168.684426883099	-0.0235629886268171	0.0101176573767709	-2.3288976636939016	0.0198744	0.0198744	chr19	19987321	1.7017059736462068	chr19:19987321:T:A
chr19:19989078	['G', 'A']	19959	2672.133881150416	296.69294063775067	-0.02929830969295	0.0203114245913453	-1.4424546915056875	0.14919	0.14919	chr19	19989078	0.8262602860481126	chr19:19989078:G:A
chr19:19990542	['A', 'G']	19959	3926.393445908704	485.78579171562086	-0.0154506926324364	0.0170091234632801	-0.9083767700194472	0.36369	0.36369	chr19	19990542	0.439268640118027	chr19:19990542:A:G
chr19:19991141	['A', 'C']	19959	2674.26797614872	302.21456892773006	-0.0276297013431759	0.0203133409301181	-1.3601751399844784	0.17379	0.17379	chr19	19991141	0.7599752167812804	chr19:19991141:A:C
chr19:19991300	['C', 'T']	19959	10012.00651465798	1237.9920492577644	-0.0152044325076564	0.0116559076292675	-1.3044400308628623	0.192099	0.192099	chr19	19991300	0.7164748959171314	chr19:19991300:C:T
chr19:19991309	['G', 'T']	19959	13687.685790159336	1910.010017266368	0.0059379121483261	0.0106484666262103	0.557630723442427	0.577103	0.577103	chr19	19991309	0.238746668058242	chr19:19991309:G:T
chr19:19991380	['TA', 'T']	19959	3917.196262150516	482.9899925187171	-0.0164550682499219	0.0170364835142996	-0.9658723430871324	0.33412	0.33412	chr19	19991380	0.4760975272661797	chr19:19991380:TA:T
chr19:19991413	['G', 'A']	19959	13690.685940474998	1912.0537101153457	0.0061855523895633	0.010648002958586	0.5809119713453489	0.561306	0.561306	chr19	19991413	0.250800315426926	chr19:19991413:G:A
chr19:19991944	['A', 'G']	19959	10025.009120521172	1238.9054887592144	-0.015276219365079	0.0116481253204657	-1.3114745029604609	0.189713	0.189713	chr19	19991944	0.7219029082530276	chr19:19991944:A:G
chr19:19992329	['C', 'T']	19959	2940.2946334619432	333.3031084841153	-0.0290795021589679	0.0194557747184168	-1.4946463237694334	0.135023	0.135023	chr19	19992329	0.869592246895476	chr19:19992329:C:T
chr19:19993139	['A', 'G']	19959	2940.7366943971133	333.81380661397867	-0.0289241061398908	0.019456041175792	-1.4866388222841194	0.137126	0.137126	chr19	19993139	0.8628801922857952	chr19:19993139:A:G
chr19:19993166	['G', 'C']	19959	14068.639015588193	1964.670222205456	0.0067425678589599	0.0105849158051425	0.636997779017208	0.524134	0.524134	chr19	19993166	0.2805576671750124	chr19:19993166:G:C
chr19:19993227	['A', 'G']	19959	2939.4727555265927	334.654806526459	-0.0284954756904651	0.0194617087624437	-1.4641815905422566	0.14316	0.14316	chr19	19993227	0.8441783102820333	chr19:19993227:A:G
chr19:19994343	['A', 'G']	19959	2939.0	335.11507974329487	-0.0281776051316521	0.0194581236956772	-1.4481152228419631	0.147601	0.147601	chr19	19994343	0.830910700148406	chr19:19994343:A:G
chr19:19995100	['G', 'A']	19959	10054.007466052011	1242.00843003089	-0.0146639550844592	0.0116394800372424	-1.259846233469147	0.20774	0.20774	chr19	19995100	0.6824798727151906	chr19:19995100:G:A
chr19:19995780	['A', 'G']	19959	2938.1472091391925	334.6884960826978	-0.0282714957297603	0.0194606499650861	-1.4527518752190436	0.146308	0.146308	chr19	19995780	0.834731926363643	chr19:19995780:A:G
chr19:19995841	['A', 'T']	19959	2939.0	335.11507974329487	-0.0281776051316521	0.0194581236956772	-1.4481152228419631	0.147601	0.147601	chr19	19995841	0.830910700148406	chr19:19995841:A:T
chr19:19996183	['T', 'C']	19959	2929.0	333.09631221254364	-0.0284718648056103	0.0194839316154969	-1.4612997708822095	0.143949	0.143949	chr19	19996183	0.8417913477778436	chr19:19996183:T:C
chr19:19996229	['G', 'T']	19959	3649.1828339512977	431.9007978097615	-0.0225368880790553	0.017618231376138	-1.2791799357101832	0.200849	0.200849	chr19	19996229	0.6971303262204006	chr19:19996229:G:T
chr19:19996328	['A', 'C']	19959	2928.2934308763843	332.706662878539	-0.0287002109243597	0.0194866548195285	-1.472813635288385	0.140817	0.140817	chr19	19996328	0.8513449122356596	chr19:19996328:A:C
chr19:19996578	['G', 'A']	19959	2926.43986770896	329.8257156012341	-0.0295320007069788	0.0194916349342578	-1.515111523819599	0.12976	0.12976	chr19	19996578	0.8868591631329192	chr19:19996578:G:A
chr19:19996746	['T', 'C']	19959	1020.1022197725108	142.48502330367367	-0.0019631804936055	0.0319144765675919	-0.0615137926341268	0.950951	0.950951	chr19	19996746	0.0218418605366828	chr19:19996746:T:C
chr19:19996825	['A', 'T']	19959	34187.85161613631	4549.295559192693	-0.0182953405912152	0.0144849540751194	-1.263058239352015	0.206583	0.206583	chr19	19996825	0.6849054200379031	chr19:19996825:A:T
chr19:19998050	['A', 'G']	19959	2930.0	334.15025434496243	-0.0279640037998673	0.0194813393587061	-1.4354251155411648	0.151182	0.151182	chr19	19998050	0.8204999136365762	chr19:19998050:A:G
chr19:19998115	['C', 'A']	19959	4688.469810091698	809.9820491787028	0.0399248822392281	0.0157529444412978	2.5344393480218987	0.0112703	0.0112703	chr19	19998115	1.948064523473813	chr19:19998115:C:A
chr19:19998309	['C', 'T']	19959	2928.0	333.6740104353277	-0.0278891188118335	0.0194864197256608	-1.431207949149711	0.152386	0.152386	chr19	19998309	0.8170549306475632	chr19:19998309:C:T
chr19:19999420	['AT', 'A']	19959	25091.77149729405	3606.391282190758	0.0207816480431022	0.0104730941073972	1.9842892491937016	0.0472373	0.0472373	chr19	19999420	1.32571493384879	chr19:19999420:AT:A
chr19:19999510	['A', 'G']	19959	25088.256989678324	3608.30032254374	0.02102474481626	0.0104715398906595	2.0077987608120385	0.0446781	0.0446781	chr19	19999510	1.3499053041567175	chr19:19999510:A:G
chr19:19999583	['A', 'G']	19959	25090.51420554192	3607.291921563784	0.0209179677013745	0.0104722253077717	1.99747112830457	0.0457876	0.0457876	chr19	19999583	1.3392521198283376	chr19:19999583:A:G
chr19:19999782	['G', 'A']	19959	9948.495339747446	1224.122283642925	-0.0154042946281724	0.0116799558904703	-1.3188658221509912	0.187229	0.187229	chr19	19999782	0.7276268822830775	chr19:19999782:G:A
chr19:20000195	['C', 'G']	19959	2318.0	244.67381121222675	-0.0270778492334696	0.0217077054616414	-1.2473842194568905	0.212271	0.212271	chr19	20000195	0.6731093341442004	chr19:20000195:C:G
chr19:20000325	['T', 'C']	19959	35156.522874179485	4854.781017120565	0.0225683760795071	0.0159459890195475	1.4153011175312742	0.156996	0.156996	chr19	20000325	0.8041114125592863	chr19:20000325:T:C
chr19:20000584	['T', 'G']	19959	2726.1365868323483	309.46401038408106	-0.0257603336738342	0.0201106523942495	-1.2809297863057003	0.200233	0.200233	chr19	20000584	0.6984643457535681	chr19:20000584:T:G
chr19:20001185	['A', 'G']	19959	25039.27267715746	3598.0613385279185	0.020519796138475	0.01047793154905	1.95838234315773	0.0501991	0.0501991	chr19	20001185	1.2993040690808275	chr19:20001185:A:G
chr19:20001455	['T', 'C']	19959	5379.078025557505	887.9988191193315	0.0332931024489046	0.0148368779471391	2.2439425981342884	0.024847	0.024847	chr19	20001455	1.60472604001302	chr19:20001455:T:C
chr19:20003426	['C', 'T']	19959	1877.940899293198	172.33527219587947	-0.0444721765766108	0.023848462071701	-1.8647817390867445	0.0622267	0.0622267	chr19	20003426	1.2060232298654654	chr19:20003426:C:T
chr19:20003456	['G', 'A']	19959	11371.534383307417	1565.901995240402	0.003628360440575	0.0112244412692686	0.3232553276846964	0.746505	0.746505	chr19	20003456	0.1269672790774188	chr19:20003456:G:A
chr19:20003692	['A', 'G']	19959	4972.491352950023	658.9259087332624	-0.0045662131670623	0.0153142494243065	-0.2981676111279016	0.765578	0.765578	chr19	20003692	0.1160105551370141	chr19:20003692:A:G
chr19:20003757	['G', 'A']	19959	5085.822202166066	577.0561670448249	-0.0250273445294527	0.0155139777161243	-1.6132126129999973	0.106714	0.106714	chr19	20003757	0.9717786009701118	chr19:20003757:G:A
chr19:20005167	['C', 'T']	19959	4732.711365003006	619.8135916718971	-0.0048029499483335	0.0156121089618395	-0.3076426099813494	0.758358	0.758358	chr19	20005167	0.120125727454447	chr19:20005167:C:T
chr19:20005284	['C', 'T']	19959	4735.71181599519	617.5011620002667	-0.0052923242233169	0.0156089036034657	-0.3390580374999447	0.73457	0.73457	chr19	20005284	0.1339668123104959	chr19:20005284:C:T
chr19:20005448	['A', 'C']	19959	4970.245113761652	637.8607766433882	-0.0095095648456475	0.0153001971371916	-0.6215321776823198	0.534257	0.534257	chr19	20005448	0.2722497788663594	chr19:20005448:A:C
chr19:20005782	['TATTAAATGCTTTGCC', 'T']	19959	10700.68066553072	1333.4611194330218	-0.0132244297107545	0.0114089198698231	-1.1591307381984075	0.246417	0.246417	chr19	20005782	0.6083293340420508	chr19:20005782:TATTAAATGCTTTGCC:T
chr19:20005832	['A', 'G']	19959	4968.240300751881	638.4176055766835	-0.0093266653005699	0.0153031408951916	-0.6094608528044371	0.542226	0.542226	chr19	20005832	0.2658196616249449	chr19:20005832:A:G
chr19:20006154	['C', 'T']	19959	11068.991278195488	1530.7371195257087	0.0041794202068516	0.0113204433758802	0.3691922717229005	0.711988	0.711988	chr19	20006154	0.1475273259947458	chr19:20006154:C:T
chr19:20006876	['G', 'A']	19959	4963.49736934409	635.6640903903019	-0.0101251160458233	0.0153127142232355	-0.6612228177326953	0.508477	0.508477	chr19	20006876	0.2937286867903851	chr19:20006876:G:A
chr19:20007426	['T', 'C']	19959	10478.575015033071	1291.047475261974	-0.0147098172451547	0.0114724281006036	-1.2821886627801826	0.199791	0.199791	chr19	20007426	0.6994240793651538	chr19:20007426:T:C
chr19:20009212	['C', 'T']	19959	4733.474319787543	615.2242552837735	-0.0059671951043524	0.0156148119547394	-0.382149661593667	0.702354	0.702354	chr19	20009212	0.1534439398701177	chr19:20009212:C:T
chr19:20010447	['G', 'A']	19959	10590.734988713317	1319.0291771828126	-0.0134509814612725	0.0114397979769755	-1.1758058567419458	0.239687	0.239687	chr19	20010447	0.6203555203316757	chr19:20010447:G:A
chr19:20010451	['G', 'A']	19959	4732.948534201954	613.0707057314447	-0.0064369545699641	0.0156159180783041	-0.4122046835598675	0.680194	0.680194	chr19	20010451	0.1673672033035968	chr19:20010451:G:A
chr19:20010480	['T', 'C']	19959	4966.234683645843	634.9416066063878	-0.0100719092898747	0.0153101586802928	-0.6578579295091975	0.510637	0.510637	chr19	20010480	0.2918877200573224	chr19:20010480:T:C
chr19:20010763	['A', 'G']	19959	4967.235335405594	634.6053948765705	-0.0103252934521026	0.0153091805737573	-0.6744510852397978	0.500032	0.500032	chr19	20010763	0.3010022017065364	chr19:20010763:A:G
chr19:20010855	['C', 'T']	19959	665.199969929334	59.01575652249963	-0.0453233147328603	0.039694332451038	-1.1418082112544798	0.253547	0.253547	chr19	20010855	0.5959415237126515	chr19:20010855:C:T
chr19:20011543	['A', 'G']	19959	4965.248772422086	634.3466584537806	-0.0102834203757422	0.0153070671229361	-0.6718086680585292	0.501713	0.501713	chr19	20011543	0.2995446457230579	chr19:20011543:A:G
chr19:20011893	['C', 'T']	19959	4763.295772528961	619.344436338144	-0.0061301716961187	0.0155831414524194	-0.3933848457216518	0.694039	0.694039	chr19	20011893	0.1586161246331812	chr19:20011893:C:T
chr19:20012437	['T', 'C']	19959	35846.388003607935	4738.9398048501325	-0.0335529641216476	0.0167087361536823	-2.008109040267122	0.0446452	0.0446452	chr19	20012437	1.3502252271577877	chr19:20012437:T:C
chr19:20012474	['A', 'C']	19959	1098.2751328054524	137.92238660862765	-0.0158460072117682	0.0311181829924449	-0.5092201950099534	0.610604	0.610604	chr19	20012474	0.2142403550124018	chr19:20012474:A:C
chr19:20012992	['T', 'C']	19959	5057.760222489477	587.9754663947837	-0.022043574803746	0.0155490797850503	-1.4176771299958126	0.156301	0.156301	chr19	20012992	0.8060382433941681	chr19:20012992:T:C
chr19:20013348	['A', 'G']	19959	3227.161689548051	392.9645535314852	-0.0109146212965392	0.0185397056219465	-0.5887159979292778	0.556058	0.556058	chr19	20013348	0.2548799066801316	chr19:20013348:A:G
chr19:20014720	['A', 'C']	19959	4978.97191942533	633.0388964934306	-0.0111564048382187	0.015315410398425	-0.7284430875822989	0.466351	0.466351	chr19	20014720	0.3312870876391643	chr19:20014720:A:C
chr19:20014982	['G', 'A']	19959	4945.238849353513	572.055769788815	-0.0231118277213405	0.0157032038086961	-1.4717905978232124	0.141093	0.141093	chr19	20014982	0.8504945322186135	chr19:20014982:G:A
chr19:20015571	['T', 'G']	19959	11333.246089833568	1590.9125954343997	0.0073293593895967	0.0112419689278211	0.6519640319818305	0.514432	0.514432	chr19	20015571	0.2886720241600967	chr19:20015571:T:G
chr19:20015589	['T', 'C']	19959	4967.4888465587255	635.9219744926866	-0.0099803720243762	0.0153076422150378	-0.651986235644556	0.514418	0.514418	chr19	20015589	0.2886838434199442	chr19:20015589:T:C
chr19:20017563	['A', 'G']	19959	7402.854515385387	877.8358691594748	-0.0175453822721573	0.012983406943473	-1.351369663490185	0.176592	0.176592	chr19	20017563	0.7530289747932858	chr19:20017563:A:G
chr19:20017580	['G', 'T']	19959	18054.80918975798	2366.2175042610074	-0.0082700555247316	0.0101715467370132	-0.8130578110247216	0.416195	0.416195	chr19	20017580	0.3807031415329768	chr19:20017580:G:T
chr19:20017649	['A', 'G']	19959	5003.2533827803945	569.5128050396148	-0.0256373269971626	0.0156351601426886	-1.6397226995561796	0.101079	0.101079	chr19	20017649	0.9953390633155398	chr19:20017649:A:G
chr19:20017930	['C', 'T']	19959	4381.878175895765	554.7906276993227	-0.0060423528124001	0.0161623733185792	-0.3738530655924272	0.708518	0.708518	chr19	20017930	0.1496491119636293	chr19:20017930:C:T
chr19:20018023	['C', 'T']	19959	4748.7553076089125	593.4699996119375	-0.0108965282166731	0.0158849000178335	-0.6859676928680611	0.492741	0.492741	chr19	20018023	0.3073812994402655	chr19:20018023:C:T
chr19:20019061	['T', 'A']	19959	4881.73376428142	613.7466997194231	-0.0097475858621601	0.0154250923034225	-0.6319304721435828	0.52744	0.52744	chr19	20019061	0.2778269372643537	chr19:20019061:T:A
chr19:20019429	['A', 'G']	19959	11951.592843181475	1476.9156299179062	-0.0159875953121398	0.0110504855117054	-1.446777636621002	0.147975	0.147975	chr19	20019429	0.8298116513561088	chr19:20019429:A:G
chr19:20020533	['A', 'T']	19959	13452.696066148834	1855.902356708864	-0.0005732539251176	0.0106756701644424	-0.0536972308330554	0.957177	0.957177	chr19	20020533	0.019007745592546	chr19:20020533:A:T
chr19:20020962	['AT', 'A']	19959	35573.0	4712.998774463014	-0.0300011387828115	0.016254877531446	-1.8456699365942613	0.064955	0.064955	chr19	20020962	1.1873874128922417	chr19:20020962:AT:A
chr19:20021061	['G', 'GGAA']	19959	35166.0	4696.74516686943	-0.0170723307084681	0.015585531700368	-1.0953961043282892	0.273356	0.273356	chr19	20021061	0.5632713891648012	chr19:20021061:G:GGAA
chr19:20021482	['C', 'CA']	19959	31136.92030874097	4123.555997977663	-0.0186944729657834	0.0122306387077201	-1.5284952333669417	0.126405	0.126405	chr19	20021482	0.8982357470230783	chr19:20021482:C:CA
chr19:20022352	['A', 'AAAAC']	19959	1256.301516907727	155.6123302360336	-0.0185400364731321	0.0291299856091278	-0.6364588270624687	0.524485	0.524485	chr19	20022352	0.280266927890599	chr19:20022352:A:AAAAC
chr19:20022459	['T', 'C']	19959	31144.36250187942	4126.271877859459	-0.018932611340296	0.0122459154087135	-1.546034796780037	0.122112	0.122112	chr19	20022459	0.9132416556480364	chr19:20022459:T:C
chr19:20022664	['T', 'A']	19959	31147.180093359453	4120.451865321624	-0.0196678602206581	0.012254415056477	-1.6049611613459014	0.108518	0.108518	chr19	20022664	0.9644982189370528	chr19:20022664:T:A
chr19:20023037	['C', 'T']	19959	13662.73816086194	1890.999639653138	-0.0002890550137024	0.0106275001505215	-0.0271987776625174	0.978301	0.978301	chr19	20023037	0.0095275025468942	chr19:20023037:C:T
chr19:20023708	['AG', 'A']	19959	31136.360096226133	4117.57787408568	-0.0196752231270903	0.0122393121718422	-1.6075432059290966	0.107951	0.107951	chr19	20023708	0.9667733302406316	chr19:20023708:AG:A
chr19:20024257	['G', 'T']	19959	1271.0	156.6117432270897	-0.0189127230887811	0.0288695318429668	-0.655110141434062	0.512404	0.512404	chr19	20024257	0.2903874886635982	chr19:20024257:G:T
chr19:20024597	['G', 'A']	19959	31134.559925844274	4119.004865558775	-0.0195134227380586	0.0122344820883243	-1.5949529041920631	0.110739	0.110739	chr19	20024597	0.9556994025907712	chr19:20024597:G:A
chr19:20024807	['CT', 'C']	19959	31137.0	4118.418350797097	-0.0196405261774251	0.0122363578035909	-1.6050957721799608	0.108489	0.108489	chr19	20024807	0.9646142939028388	chr19:20024807:CT:C
chr19:20025240	['G', 'C']	19959	1249.062581420984	155.87032256134844	-0.0171684739343355	0.0291242074918877	-0.5894915402974557	0.555538	0.555538	chr19	20025240	0.2552862290257733	chr19:20025240:G:C
chr19:20025582	['T', 'C']	19959	35622.784798075954	4721.93580650105	-0.0311943017233587	0.0163399097390313	-1.909086538516464	0.0562653	0.0562653	chr19	20025582	1.249759361180031	chr19:20025582:T:C
chr19:20025608	['C', 'T']	19959	29949.50496240601	3968.440024257624	-0.0160650343120678	0.0117322532377868	-1.369305110149361	0.170919	0.170919	chr19	20025608	0.7672096567848222	chr19:20025608:C:T
chr19:20025895	['G', 'A']	19959	31194.56293215753	4120.2125593456485	-0.0211054242762393	0.0122613389673213	-1.7212984921540042	0.0852122	0.0852122	chr19	20025895	1.0694982219777789	chr19:20025895:G:A
chr19:20026171	['T', 'C']	19959	31207.144125169256	4122.274381098377	-0.0210726512548285	0.012277470211396	-1.7163675327241856	0.0861103	0.0861103	chr19	20026171	1.0649448977261105	chr19:20026171:T:C
chr19:20026571	['T', 'C']	19959	31197.81547559387	4121.667741634501	-0.0208860699505878	0.0122627089587448	-1.7032182710080144	0.0885428	0.0885428	chr19	20026571	1.0528467483914845	chr19:20026571:T:C
chr19:20027147	['C', 'T']	19959	25592.12894011526	3516.844296988469	0.0002275466811408	0.0106147017695637	0.021436935872596	0.982897	0.982897	chr19	20027147	0.0074919904846042	chr19:20027147:C:T
chr19:20027218	['C', 'T']	19959	1121.0	129.95177402683504	-0.0287382628573303	0.0306314442761034	-0.9381948365963904	0.348156	0.348156	chr19	20027218	0.458226115943125	chr19:20027218:C:T
chr19:20027399	['C', 'A']	19959	30593.59846662658	4023.509511948369	-0.0218647465536484	0.011958991310215	-1.828310263506273	0.0675179	0.0675179	chr19	20027399	1.1705810739741525	chr19:20027399:C:A
chr19:20027868	['C', 'T']	19959	1004.06742996099	116.52263225118736	-0.0282914032632228	0.0324307150388722	-0.8723644615702136	0.38302	0.38302	chr19	20027868	0.4167785480604625	chr19:20027868:C:T
chr19:20028425	['T', 'A']	19959	451.0677991581479	91.81275670519838	0.0770925651423918	0.0480388703945048	1.6047955438854475	0.108555	0.108555	chr19	20028425	0.9643501683182653	chr19:20028425:T:A
chr19:20029557	['T', 'C']	19959	32238.076074972432	4246.130662482854	-0.0234684734282404	0.0128266199118197	-1.829669358691628	0.0673143	0.0673143	chr19	20029557	1.1718926660674622	chr19:20029557:T:C
chr19:20029674	['C', 'T']	19959	30598.665380374863	4029.272439823991	-0.0213432831685581	0.0119648677988667	-1.7838294185398125	0.0744666	0.0744666	chr19	20029674	1.1280384747446168	chr19:20029674:C:T
chr19:20029805	['G', 'A']	19959	30595.131596091203	4022.451543154937	-0.0220339087740588	0.0119592662123353	-1.8424131031828777	0.0654296	0.0654296	chr19	20029805	1.1842257347272185	chr19:20029805:G:A
chr19:20029847	['A', 'C']	19959	30470.579975947086	4008.5735391879534	-0.0213310953587398	0.0119013738191417	-1.7923221035567931	0.0730965	0.0730965	chr19	20029847	1.136103417393399	chr19:20029847:A:C
chr19:20030053	['C', 'T']	19959	30596.66487922221	4024.886163112106	-0.021752040778047	0.0119613297037631	-1.818530323698337	0.0689981	0.0689981	chr19	20030053	1.1611628682609578	chr19:20030053:C:T
chr19:20030689	['G', 'A']	19959	5437.272422086381	579.3334086254698	-0.0326376039918872	0.0150438609919912	-2.1694965148416467	0.0300568	0.0300568	chr19	20030689	1.5220572584902612	chr19:20030689:G:A
chr19:20031135	['T', 'C']	19959	23191.485868911608	3150.2106943332114	-0.001853843453433	0.0103033147668061	-0.1799268968667754	0.857212	0.857212	chr19	20031135	0.0669117579553316	chr19:20031135:T:C
chr19:20031143	['C', 'A']	19959	993.0	115.88935056455014	-0.0273793899101618	0.0324216640222182	-0.8444782442813247	0.398412	0.398412	chr19	20031143	0.3996675892862469	chr19:20031143:C:A
chr19:20031859	['TA', 'T']	19959	30613.601473241128	4028.135149994067	-0.0219899655693149	0.0119671967638037	-1.8375201814869608	0.066148	0.066148	chr19	20031859	1.1794832822715622	chr19:20031859:TA:T
chr19:20032213	['G', 'T']	19959	30863.5463473294	4058.635195083493	-0.0224914957494611	0.0120811077723267	-1.861708062979176	0.0626589	0.0626589	chr19	20032213	1.2030172335865092	chr19:20032213:G:T
chr19:20032944	['T', 'C']	19959	35625.35478051714	4720.739898349887	-0.0312482484340375	0.0163300867878184	-1.913538417771752	0.0556935	0.0556935	chr19	20032944	1.2541954884682354	chr19:20032944:T:C
chr19:20033099	['T', 'C']	19959	30968.516065968222	4064.802578151982	-0.0250192374050261	0.0121334223808741	-2.0620099275917285	0.0392197	0.0392197	chr19	20033099	1.406495732668308	chr19:20033099:T:C
chr19:20033140	['A', 'G']	19959	30862.185116512155	4063.299012345573	-0.0219067348311881	0.0120835043264592	-1.812945503169877	0.0698553	0.0698553	chr19	20033140	1.1558006378900527	chr19:20033140:A:G
chr19:20033575	['T', 'C']	19959	30864.278304014435	4062.2487759297937	-0.0219471298349953	0.0120856850535897	-1.8159607616513629	0.0693914	0.0693914	chr19	20033575	1.1586943503517535	chr19:20033575:T:C
chr19:20033724	['A', 'C']	19959	31263.26549736908	4122.28735322941	-0.0209203343813857	0.0122913059160165	-1.7020432592215282	0.0887628	0.0887628	chr19	20033724	1.0517690065147305	chr19:20033724:A:C
chr19:20033959	['C', 'T']	19959	30862.092548980305	4058.946711348176	-0.0224532820977167	0.0120813117107475	-1.8585135981337444	0.0631108	0.0631108	chr19	20033959	1.199896314621874	chr19:20033959:C:T
chr19:20034308	['T', 'C']	19959	1206.0	163.7425161133001	-0.0060134177370262	0.0294288832231658	-0.2043372727203116	0.838092	0.838092	chr19	20034308	0.0767083048789637	chr19:20034308:T:C
chr19:20034389	['G', 'A']	19959	30860.09234854938	4057.038004955061	-0.0226741669355472	0.0120794501338635	-1.877086016687342	0.0605209	0.0605209	chr19	20034389	1.2180946222528255	chr19:20034389:G:A
chr19:20034465	['C', 'T']	19959	30859.546146908506	4059.474492755449	-0.0223479714754696	0.0120809194617343	-1.8498568379878373	0.064349	0.064349	chr19	20034465	1.191458197755032	chr19:20034465:C:T
chr19:20034538	['A', 'G']	19959	30860.63860493085	4059.613684698047	-0.0222514059339644	0.0120830999002588	-1.841531239304553	0.0655586	0.0655586	chr19	20034538	1.183370329335319	chr19:20034538:A:G
chr19:20034606	['A', 'C']	19959	30859.369104305548	4056.7044774557	-0.0227017962012559	0.0120805838136407	-1.879196945401128	0.0602322	0.0602322	chr19	20034606	1.220171273797526	chr19:20034606:A:C
chr19:20034690	['T', 'C']	19959	30859.09224833392	4058.902777495684	-0.0223360178792592	0.0120792666104412	-1.8491203646380416	0.0644552	0.0644552	chr19	20034690	1.190742039672771	chr19:20034690:T:C
chr19:20034925	['C', 'T']	19959	30860.184715610125	4059.1791271904094	-0.0223670820105985	0.0120814901978017	-1.8513512525688467	0.0641338	0.0641338	chr19	20034925	1.192913026882408	chr19:20034925:C:T
chr19:20034948	['C', 'T']	19959	30863.82452886928	4061.6484176272793	-0.0218830838116464	0.01208586142739	-1.8106350087758856	0.0702124	0.0702124	chr19	20034948	1.1535861816592106	chr19:20034948:C:T
chr19:20035007	['AAT', 'A']	19959	30859.27680048113	4060.3034617148073	-0.0221345314812978	0.0120802350638429	-1.8322931105494973	0.0669227	0.0669227	chr19	20035007	1.1744265457214988	chr19:20035007:AAT:A
chr19:20035045	['T', 'C']	19959	30858.730530219505	4058.25042509538	-0.0224197134542483	0.0120799114353418	-1.8559501511456205	0.0634754	0.0634754	chr19	20035045	1.197394553672115	chr19:20035045:T:C
chr19:20035082	['G', 'A']	19959	30859.27680048113	4060.183092046741	-0.0222005363133619	0.0120801801288236	-1.8377653376534435	0.0661119	0.0661119	chr19	20035082	1.1797203614041798	chr19:20035082:G:A
chr19:20035247	['C', 'T']	19959	30864.185517414186	4057.754905045474	-0.0226480523647922	0.0120799594726134	-1.8748450618677737	0.0608286	0.0608286	chr19	20035247	1.2158921789221082	chr19:20035247:C:T
chr19:20035471	['A', 'G']	19959	35636.283795298485	4719.234960340449	-0.0317360068014216	0.0163548840202353	-1.9404605231168683	0.0523378	0.0523378	chr19	20035471	1.2811845367198451	chr19:20035471:A:G
chr19:20035716	['T', 'TCA']	19959	30860.184715610125	4061.1589404995866	-0.0220317336914046	0.0120797854830725	-1.8238514021857248	0.0681895	0.0681895	chr19	20035716	1.1662824940111092	chr19:20035716:T:TCA
chr19:20035734	['CTGTT', 'C']	19959	30873.123852520686	4062.481108609315	-0.022163945743911	0.0121042164118994	-1.83109298360876	0.0671016	0.0671016	chr19	20035734	1.1732671241993151	chr19:20035734:CTGTT:C
chr19:20036080	['A', 'G']	19959	30859.63845460012	4058.5744013586905	-0.0223397348326661	0.0120795546383041	-1.8493839799215013	0.0644172	0.0644172	chr19	20036080	1.19099815643308	chr19:20036080:A:G
chr19:20036137	['A', 'G']	19959	30857.09204790299	4059.364827965384	-0.0222229516516368	0.0120791514656414	-1.8397775468623745	0.0658158	0.0658158	chr19	20036137	1.18166983542698	chr19:20036137:A:G
chr19:20036276	['T', 'C']	19959	30862.18511651215	4060.72658925434	-0.0222381741708802	0.0120818752070266	-1.84062273362556	0.0656917	0.0656917	chr19	20036276	1.1824894991146422	chr19:20036276:T:C
chr19:20036333	['C', 'T']	19959	35624.924526410745	4723.829166114185	-0.0305291426005665	0.0163349127072391	-1.868950458917172	0.0616444	0.0616444	chr19	20036333	1.2101063701560577	chr19:20036333:C:T
chr19:20036394	['CAGG', 'C']	19959	30846.18190929592	4057.592752467842	-0.0219726984874653	0.0120764938788538	-1.8194600773938203	0.0688563	0.0688563	chr19	20036394	1.1620563178607304	chr19:20036394:CAGG:C
chr19:20036716	['C', 'T']	19959	30833.90375939849	4049.740810567663	-0.0225051634969552	0.012076344266015	-1.8635741910976065	0.0623962	0.0623962	chr19	20036716	1.204841858543271	chr19:20036716:C:T
chr19:20036751	['A', 'G']	19959	30857.55908908506	4059.128522866915	-0.0216949162384907	0.012109182147444	-1.791608712655287	0.0732108	0.0732108	chr19	20036751	1.1354248474330435	chr19:20036751:A:G
chr19:20036890	['T', 'C']	19959	30935.94977443609	4079.6372422425497	-0.019884343316399	0.0121142119512709	-1.641406258730095	0.100729	0.100729	chr19	20036890	0.9968454775416192	chr19:20036890:T:C
chr19:20037526	['A', 'G']	19959	30660.07230545673	4024.623721021939	-0.023664061988156	0.0119649387545237	-1.9777837959437248	0.0479668	0.0479668	chr19	20037526	1.3190592535728327	chr19:20037526:A:G
chr19:20038589	['C', 'T']	19959	2829.3776299504734	420.6801667186088	0.0109992494259504	0.020026948447165	0.549222436706648	0.582859	0.582859	chr19	20038589	0.2344364931451439	chr19:20038589:C:T
chr19:20038899	['A', 'G']	19959	30283.58644883232	3980.528543086662	-0.0211391329515428	0.0117973860549178	-1.791848876788336	0.0731723	0.0731723	chr19	20038899	1.135653293721431	chr19:20038899:A:G
chr19:20039266	['A', 'G']	19959	30234.54449789537	3975.337937519952	-0.0206118667010693	0.0117679106847663	-1.7515315380283738	0.0798698	0.0798698	chr19	20039266	1.0976174030722878	chr19:20039266:A:G
chr19:20039316	['T', 'C']	19959	30233.029513453926	3975.5584314712464	-0.0205801674455524	0.0117676045539343	-1.7488833306071314	0.0803266	0.0803266	chr19	20039316	1.095140615116618	chr19:20039316:T:C
chr19:20039366	['G', 'C']	19959	30603.0	4017.998828528628	-0.0231644122799882	0.0119302941340284	-1.9416463684593523	0.052194	0.052194	chr19	20039366	1.2823794187728264	chr19:20039366:G:C
chr19:20039571	['T', 'C']	19959	30281.03432379616	3978.130738973258	-0.0213948466508312	0.0117952242581048	-1.813856708670054	0.0697148	0.0697148	chr19	20039571	1.1566750142116118	chr19:20039571:T:C
chr19:20039985	['G', 'C']	19959	30263.51628419681	3971.25659866873	-0.0216380865017771	0.0117879490996588	-1.835610785119802	0.0664301	0.0664301	chr19	20039985	1.1776350937963624	chr19:20039985:G:C
chr19:20040010	['A', 'T']	19959	30261.064645452265	3969.6895021674654	-0.0219680213024758	0.011788494374979	-1.863513745156696	0.0624047	0.0624047	chr19	20040010	1.2047827002663374	chr19:20040010:A:T
chr19:20040600	['T', 'C']	19959	30261.064645452265	3971.421921959489	-0.0217380584186324	0.0117885273863168	-1.844001180661827	0.0651978	0.0651978	chr19	20040600	1.1857670586236022	chr19:20040600:T:C
chr19:20041126	['C', 'A']	19959	29871.94664794665	3896.105263870388	-0.0236933383119233	0.0116478529003085	-2.034137837652101	0.0419509	0.0419509	chr19	20041126	1.3772587175327555	chr19:20041126:C:A
chr19:20041835	['A', 'G']	19959	30355.94313725493	3978.3146639493625	-0.022835663646699	0.011909509317287	-1.917431108060209	0.0551975	0.0551975	chr19	20041835	1.2580805918503648	chr19:20041835:A:G
chr19:20042720	['C', 'T']	19959	4582.918466549738	470.9509454071412	-0.0343860614967354	0.0162561235564618	-2.1152682173768795	0.0344195	0.0344195	chr19	20042720	1.4631954428061968	chr19:20042720:C:T
chr19:20042775	['A', 'T']	19959	30261.58093615316	3982.20975918209	-0.0203960944938982	0.011792195304991	-1.7296265849044747	0.0837125	0.0837125	chr19	20042775	1.0772096880557642	chr19:20042775:A:T
chr19:20042954	['A', 'C']	19959	30703.229890242063	4033.459287912268	-0.0222795349412978	0.0119995896026492	-1.8566914102111485	0.0633698	0.0633698	chr19	20042954	1.1981176635396404	chr19:20042954:A:C
chr19:20043525	['G', 'A']	19959	35353.511361926256	4716.547999257541	-0.021632361341825	0.0158643050627799	-1.3635870752749129	0.172713	0.172713	chr19	20043525	0.7626749721269221	chr19:20043525:G:A
chr19:20043637	['A', 'T']	19959	30262.613672814765	3984.70136881122	-0.0201103667258539	0.0117926688433297	-1.7053278603027118	0.0881489	0.0881489	chr19	20043637	1.0547831028418095	chr19:20043637:A:T
chr19:20045114	['AAGAGGC', 'A']	19959	30263.097579311383	3987.125000690744	-0.0196337198159101	0.0117924340930149	-1.6649420858361954	0.09594	0.09594	chr19	20045114	1.0180002858701216	chr19:20045114:AAGAGGC:A
chr19:20045394	['T', 'C']	19959	35357.31449188214	4716.023573779568	-0.0212024547222169	0.0158615402549324	-1.33672104861466	0.181329	0.181329	chr19	20045394	0.7415327335062715	chr19:20045394:T:C
chr19:20045590	['A', 'AC']	19959	30266.0	3990.026804500233	-0.0193248024573911	0.0117945354066087	-1.6384538933651465	0.101343	0.101343	chr19	20045590	0.9942062436790436	chr19:20045590:A:AC
chr19:20046967	['G', 'A']	19959	623.0624342336023	66.15604641101602	-0.0151864534915627	0.0410409242690833	-0.3700319562004327	0.711363	0.711363	chr19	20046967	0.1479087274461585	chr19:20046967:G:A
chr19:20047187	['C', 'A']	19959	25485.58380168606	3441.913928669788	-0.0065003135324508	0.0105960653770079	-0.6134648382366198	0.539576	0.539576	chr19	20047187	0.2679473757150481	chr19:20047187:C:A
chr19:20047351	['A', 'G']	19959	970.0972089993486	139.16781100961973	0.0019522650535561	0.0328159954324876	0.0594912641785489	0.952561	0.952561	chr19	20047351	0.0211072034579775	chr19:20047351:A:G
chr19:20047824	['A', 'T']	19959	25504.277833450244	3456.9252250200702	-0.0051706419056866	0.010598910754167	-0.4878465368390594	0.625664	0.625664	chr19	20047824	0.2036588331176338	chr19:20047824:A:T
chr19:20048869	['C', 'A']	19959	6101.222751190177	777.9131363584111	-0.0046771930344004	0.0140212144175864	-0.3335797381811629	0.7387	0.7387	chr19	20048869	0.1315319009790133	chr19:20048869:C:A
chr19:20048942	['C', 'T']	19959	31372.287346529687	4155.2380683021465	-0.0208959576516851	0.0123216910063052	-1.6958676890203013	0.0899265	0.0899265	chr19	20048942	1.0461123092916065	chr19:20048942:C:T
chr19:20049194	['A', 'G']	19959	4702.177959306406	493.6747873383938	-0.0329263633579754	0.016081118898965	-2.047516939887463	0.0406204	0.0406204	chr19	20049194	1.3912558042956278	chr19:20049194:A:G
chr19:20049306	['C', 'T']	19959	21462.225947083585	2890.050741747629	-0.0039720538456144	0.0101782528910065	-0.3902490818560911	0.696357	0.696357	chr19	20049306	0.1571680543830946	chr19:20049306:C:T
chr19:20050287	['GCTGT', 'G']	19959	26538.989025856885	3650.7203942984447	0.0003769024669942	0.0107793587431264	0.034965203030704	0.972108	0.972108	chr19	20050287	0.0122854828119233	chr19:20050287:GCTGT:G
chr19:20050749	['A', 'G']	19959	26420.294913555503	3646.695364446023	0.0019753957829507	0.0107572810622483	0.1836333708787463	0.854303	0.854303	chr19	20050749	0.0683880685508175	chr19:20050749:A:G
chr19:20050910	['A', 'C']	19959	26419.94226432116	3643.627159849189	0.0015634836237583	0.0107576472172097	0.1453369488875922	0.884446	0.884446	chr19	20050910	0.0533286778678116	chr19:20050910:A:C
chr19:20050922	['G', 'A']	19959	954.8132584495032	133.49625402770656	-0.0008353127415038	0.0330696623135583	-0.0252591857027029	0.979848	0.979848	chr19	20050922	0.0088412894923374	chr19:20050922:G:A
chr19:20050939	['C', 'A']	19959	26417.94166290784	3643.150747356217	0.0015578809583594	0.0107564820873728	0.144831827516197	0.884845	0.884845	chr19	20050939	0.0531327988391872	chr19:20050939:C:A
chr19:20050962	['C', 'CAG']	19959	26419.589544383743	3642.880973625591	0.0015250327276686	0.010757842960229	0.1417600845547326	0.887271	0.887271	chr19	20050962	0.0519437129426795	chr19:20050962:C:CAG
chr19:20051374	['C', 'T']	19959	31131.11950693992	4141.510813214777	-0.0166287244924079	0.0121773940860132	-1.3655404740089152	0.172099	0.172099	chr19	20051374	0.7642216531805377	chr19:20051374:C:T
chr19:20051464	['A', 'G']	19959	21783.365622650963	2955.826287302642	-0.0014747592969034	0.0101871591026729	-0.1447664929976908	0.884897	0.884897	chr19	20051464	0.0531072772512207	chr19:20051464:A:G
chr19:20051699	['C', 'T']	19959	30753.08162549481	4134.692820184093	-0.0099951291766033	0.0120019930957404	-0.8327891123475706	0.404974	0.404974	chr19	20051699	0.3925728583137098	chr19:20051699:C:T
chr19:20051886	['A', 'C']	19959	30749.540635334204	4140.663609057071	-0.0094717498510423	0.0120050571606228	-0.788979987709693	0.430133	0.430133	chr19	20051886	0.3663972368969177	chr19:20051886:A:C
chr19:20052115	['C', 'CT']	19959	30750.0	4138.256098097504	-0.0098478637669761	0.0120049986462413	-0.8203136091197679	0.412047	0.412047	chr19	20052115	0.3850532434899955	chr19:20052115:C:CT
chr19:20052132	['A', 'G']	19959	30750.540685439424	4137.775678364216	-0.0099410246164551	0.0120052975159417	-0.8280531659673164	0.40765	0.40765	chr19	20052132	0.3897125533399506	chr19:20052132:A:G
chr19:20052153	['G', 'A']	19959	30697.0	4129.65634583583	-0.0099377069098346	0.0119743374389963	-0.8299170589155839	0.406596	0.406596	chr19	20052153	0.3908368981683996	chr19:20052153:G:A
chr19:20052176	['T', 'C']	19959	6284.629753971038	765.7869777539856	-0.013778022749295	0.0140462182058673	-0.9809062159905584	0.326651	0.326651	chr19	20052176	0.4859160079354662	chr19:20052176:T:C
chr19:20053195	['G', 'C']	19959	26785.052022252294	3559.485390849595	-0.0099059687494354	0.0107431055051208	-0.922076837532088	0.3565	0.3565	chr19	20053195	0.4479404658121156	chr19:20053195:G:C
chr19:20053239	['C', 'T']	19959	6271.942723992784	763.7462884773981	-0.0139129300346462	0.0140657175453082	-0.9891375957060252	0.322608	0.322608	chr19	20053239	0.4913248672236335	chr19:20053239:C:T
chr19:20053356	['T', 'C']	19959	26758.79169591817	3556.09832703354	-0.0101027328122759	0.0107568651267116	-0.9391893170798186	0.347645	0.347645	chr19	20053356	0.4588640124685712	chr19:20053356:T:C
chr19:20054538	['G', 'A']	19959	1003.4121224407038	145.8650208515329	0.0024102260269446	0.0324512750938116	0.0742721517098176	0.940795	0.940795	chr19	20054538	0.0265049993867502	chr19:20054538:G:A
chr19:20055466	['G', 'A']	19959	20457.24963657326	2793.517901773335	-0.0014667879238706	0.0101149114852182	-0.1450124329821544	0.884703	0.884703	chr19	20055466	0.0532025000471371	chr19:20055466:G:A
chr19:20056772	['A', 'G']	19959	20553.148842337378	2813.733088505724	-0.0004415512953466	0.0101137898012584	-0.0436583421272718	0.965177	0.965177	chr19	20056772	0.0153930358018947	chr19:20056772:A:G
chr19:20056960	['C', 'T']	19959	6640.996391520072	820.4420142923775	-0.0112421757736086	0.0137544495770223	-0.8173482850516558	0.413739	0.413739	chr19	20056960	0.3832735395674179	chr19:20056960:C:T
chr19:20056962	['A', 'G']	19959	27192.812167986373	3634.225122351122	-0.0073125798932131	0.0108410997572753	-0.6745238081870577	0.499986	0.499986	chr19	20056962	0.3010421560797211	chr19:20056962:A:G
chr19:20056977	['T', 'C']	19959	27192.812167986373	3625.400907338201	-0.0083051182661594	0.0108408129309919	-0.7660973691757598	0.443627	0.443627	chr19	20056977	0.3529820297136528	chr19:20056977:T:C
chr19:20057066	['G', 'C']	19959	10942.741305001504	1488.3987142357446	-0.0017554212660498	0.0113504214408399	-0.1546569239917095	0.877093	0.877093	chr19	20057066	0.0569543550427897	chr19:20057066:G:C
chr19:20057264	['G', 'A']	19959	6636.332498246317	818.8316350220259	-0.0113063441033438	0.0137575155107111	-0.8218303729725792	0.411183	0.411183	chr19	20057264	0.3859648491655341	chr19:20057264:G:A
chr19:20057290	['A', 'G']	19959	27192.087191822007	3628.6730590777775	-0.0080347092120216	0.010839530647634	-0.741241431313762	0.458556	0.458556	chr19	20057290	0.3386076196321571	chr19:20057290:A:G
chr19:20057327	['C', 'T']	19959	2524.0	363.8382999749184	0.0186785100735411	0.0207811960100103	0.8988178574776781	0.368761	0.368761	chr19	20057327	0.4332550159817843	chr19:20057327:C:T
chr19:20057378	['G', 'A']	19959	2522.2527433983064	362.66819272075776	0.0184711771408597	0.0207881020867816	0.8885456240185033	0.374258	0.374258	chr19	20057378	0.426828907568152	chr19:20057378:G:A
chr19:20057553	['C', 'T']	19959	2522.5055374592835	362.009394227329	0.0178924113757946	0.0207882170125916	0.8606996629368002	0.389414	0.389414	chr19	20057553	0.4095884390166787	chr19:20057553:C:T
chr19:20057939	['C', 'G']	19959	23341.847449133	3213.439660701134	0.0040464305871475	0.0102671472078682	0.3941144024940561	0.693501	0.693501	chr19	20057939	0.1589529083554132	chr19:20057939:C:G
chr19:20058053	['C', 'T']	19959	23340.52481203008	3213.490813026834	0.0040421223924442	0.0102669992311667	0.3937004670433706	0.693806	0.693806	chr19	20058053	0.1587619487205024	chr19:20058053:C:T
chr19:20058077	['G', 'A']	19959	6636.997594708359	813.2027959082018	-0.0124126677630183	0.0137592027485111	-0.9021356825606373	0.366996	0.366996	chr19	20058077	0.4353386692285499	chr19:20058077:G:A
chr19:20058171	['G', 'A']	19959	20548.236178637657	2808.368259611053	-0.0009225614307818	0.0101130344325301	-0.0912249866186872	0.927315	0.927315	chr19	20058171	0.0327727151285601	chr19:20058171:G:A
chr19:20058231	['A', 'G']	19959	29977.50586289838	4031.3657670342177	-0.0028550339371825	0.0116681756762762	-0.2446855460864726	0.806702	0.806702	chr19	20058231	0.0932868663396849	chr19:20058231:A:G
chr19:20058396	['G', 'C']	19959	6643.657304779577	814.8939596715636	-0.0123597416517072	0.0137607285119503	-0.8981894847335712	0.369095	0.369095	chr19	20058396	0.4328618379989175	chr19:20058396:G:C
chr19:20058415	['A', 'G']	19959	23344.18724939856	3209.923089857109	0.0038562985500393	0.0102683529982797	0.375551809592581	0.707254	0.707254	chr19	20058415	0.1504245876348243	chr19:20058415:A:G
chr19:20058448	['A', 'G']	19959	23362.8449254256	3204.559845217728	0.0031505400085514	0.0102925403342216	0.3060993599487038	0.759532	0.759532	chr19	20058448	0.1194539240649747	chr19:20058448:A:G
chr19:20058573	['T', 'A']	19959	23338.677323978947	3213.379396740864	0.0040953153563975	0.0102650930721797	0.3989555016794284	0.68993	0.68993	chr19	20058573	0.1611949703582484	chr19:20058573:T:A
chr19:20058618	['G', 'C']	19959	6638.330393385117	816.6780712446675	-0.0115819449836947	0.0137561975947145	-0.8419437787186784	0.39983	0.39983	chr19	20058618	0.3981246230601833	chr19:20058618:G:C
chr19:20058653	['A', 'G']	19959	23339.3549195529	3213.744161851861	0.0041197992554678	0.0102660392587139	0.401303672394488	0.688201	0.688201	chr19	20058653	0.1622847006570149	chr19:20058653:A:G
chr19:20058657	['T', 'C']	19959	23337.846446827705	3211.7629699377453	0.0038920013990298	0.0102653915587789	0.3791381338689823	0.704589	0.704589	chr19	20058657	0.1520641412805096	chr19:20058657:T:C
chr19:20058691	['G', 'A']	19959	23337.677123527938	3213.535544502527	0.0041103286235406	0.0102653878341151	0.4004065593976644	0.688861	0.688861	chr19	20058691	0.1618684022187401	chr19:20058691:G:A
chr19:20058727	['T', 'C']	19959	23337.846446827705	3213.7413037628658	0.0041161383986572	0.0102653893474725	0.4009724579682635	0.688445	0.688445	chr19	20058727	0.1621307498887069	chr19:20058727:T:C
chr19:20058742	['C', 'G']	19959	29980.51894736841	4031.248341041001	-0.0029952703461625	0.0116709718819168	-0.2566427523318279	0.797457	0.797457	chr19	20058742	0.0982927254070756	chr19:20058742:C:G
chr19:20058978	['G', 'A']	19959	29977.00385829533	4029.177998084909	-0.0032440033663109	0.0116665354167815	-0.2780605595766346	0.780969	0.780969	chr19	20058978	0.1073662047861312	chr19:20058978:G:A
chr19:20059078	['C', 'G']	19959	2933.440920024053	387.2322654690825	-0.0079272784160833	0.0194287920740764	-0.4080170494315274	0.683266	0.683266	chr19	20059078	0.1654101896677187	chr19:20059078:C:G
chr19:20059142	['A', 'C']	19959	23337.338527834843	3212.936373288395	0.0040491625866343	0.010265513038516	0.394443275405912	0.693258	0.693258	chr19	20059142	0.1591051100864748	chr19:20059142:A:C
chr19:20059175	['G', 'A']	19959	23330.3378263266	3210.9930824044745	0.0039031580808536	0.0102675846473935	0.380143745086584	0.703843	0.703843	chr19	20059175	0.1525242042637384	chr19:20059175:G:A
chr19:20059285	['A', 'T']	19959	6634.664829383174	818.3784704671662	-0.0112171209228991	0.0137566777120206	-0.815394614725731	0.414856	0.414856	chr19	20059285	0.3821026243913801	chr19:20059285:A:T
chr19:20059306	['A', 'G']	19959	23338.338628050307	3213.274737615643	0.0040860241442061	0.0102650427856765	0.3980523247216844	0.690596	0.690596	chr19	20059306	0.1607759414556618	chr19:20059306:A:G
chr19:20059405	['C', 'T']	19959	6634.662072767365	818.2202654483805	-0.0112087351838499	0.013757584304242	-0.814731346432226	0.415236	0.415236	chr19	20059405	0.3817050012010555	chr19:20059405:C:T
chr19:20059496	['G', 'A']	19959	6633.3293911300425	817.4626104471663	-0.0112793255062271	0.0137576391085072	-0.8198590919027918	0.412306	0.412306	chr19	20059496	0.3847803451697029	chr19:20059496:G:A
chr19:20059765	['C', 'T']	19959	6639.998045700541	821.6512053375652	-0.0107918463562781	0.0137513824107369	-0.7847826519501043	0.43259	0.43259	chr19	20059765	0.3639235241826778	chr19:20059765:C:T
chr19:20059781	['T', 'A']	19959	23349.50962116657	3216.719884082436	0.0043880122971256	0.010266687571199	0.4274029249156481	0.66909	0.66909	chr19	20059781	0.1745154608951514	chr19:20059781:T:A
chr19:20059847	['T', 'C']	19959	35547.0	4744.880066085523	-0.0198421992137056	0.0162113254647002	-1.2239714301530469	0.220977	0.220977	chr19	20059847	0.6556529267352406	chr19:20059847:T:C
chr19:20059851	['T', 'C']	19959	5443.363636363637	758.5728816700057	0.0054471196868416	0.0147341543360233	0.3696934050381208	0.711615	0.711615	chr19	20059851	0.1477549060791609	chr19:20059851:T:C
chr19:20059871	['C', 'T']	19959	6635.332448141096	818.1883926097421	-0.0111943998101031	0.0137552523580754	-0.8138272943811957	0.415754	0.415754	chr19	20059871	0.3811635637089943	chr19:20059871:C:T
chr19:20060293	['A', 'G']	19959	6998.350636336306	883.2968114543595	-0.007469746405678	0.0134158392221555	-0.5567856234697701	0.57768	0.57768	chr19	20060293	0.238312668013364	chr19:20060293:A:G
chr19:20060455	['C', 'T']	19959	23353.700837134696	3214.562426500107	0.0040570483962944	0.0102672847233931	0.3951432638320389	0.692741	0.692741	chr19	20060455	0.1594291078058928	chr19:20060455:C:T
chr19:20060461	['A', 'G']	19959	520.0781719783524	42.11500080704378	-0.0443003343669801	0.0447259194691724	-0.9904845980307764	0.321949	0.321949	chr19	20060461	0.4922129195240433	chr19:20060461:A:G
chr19:20060499	['T', 'G']	19959	23356.87266893924	3217.431691960861	0.0041967156346331	0.0102676740252346	0.4087308989668914	0.682742	0.682742	chr19	20060499	0.165743379985315	chr19:20060499:T:G
chr19:20060930	['A', 'G']	19959	23353.360533306608	3216.048450320964	0.0041678219745457	0.010266545183359	0.4059614894893104	0.684775	0.684775	chr19	20060930	0.1644521034130254	chr19:20060930:A:G
chr19:20061168	['G', 'C']	19959	23355.19110866078	3219.0626824555743	0.0044528539549267	0.0102670077738033	0.4337051313322638	0.664507	0.664507	chr19	20061168	0.1775004397846637	chr19:20061168:G:C
chr19:20061201	['G', 'A']	19959	23379.713870369447	3223.516254354111	0.0045643245097023	0.0102677059417134	0.4445320635020685	0.656663	0.656663	chr19	20061201	0.1826574535594088	chr19:20061201:G:A
chr19:20061226	['T', 'C']	19959	23375.25210631896	3221.11619420066	0.0044308777506361	0.0102761277084174	0.4311816548374253	0.666341	0.666341	chr19	20061226	0.1763034637453073	chr19:20061226:T:C
chr19:20061262	['A', 'G']	19959	29999.030327334705	4033.362824291159	-0.0028487197821625	0.0116830227987601	-0.2438341370407011	0.807362	0.807362	chr19	20061262	0.0929316953253612	chr19:20061262:A:G
chr19:20061573	['A', 'G']	19959	23351.359731341792	3215.583631984417	0.0042217852593405	0.0102650606230557	0.4112771871856473	0.680874	0.680874	chr19	20061573	0.1669332495668758	chr19:20061573:A:G
chr19:20061613	['A', 'G']	19959	6632.664628952247	816.9594263344743	-0.0113243675573317	0.0137573365770227	-0.8231511596689056	0.410432	0.410432	chr19	20061613	0.3867587860988737	chr19:20061613:A:G
chr19:20062525	['GC', 'G']	19959	23357.510823812387	3215.9478809731336	0.0041150182122357	0.0102636326108275	0.4009319476122522	0.688475	0.688475	chr19	20062525	0.1621118252823984	chr19:20062525:GC:G
chr19:20062861	['C', 'T']	19959	23352.19005613472	3217.6179033342937	0.0043481477105157	0.010266794520661	0.4235156067227704	0.671924	0.671924	chr19	20062861	0.1726798463616474	chr19:20062861:C:T
chr19:20062893	['T', 'C']	19959	20570.24500025061	2815.520218358931	-0.0005626728619924	0.0101126146999999	-0.0556406902353804	0.955629	0.955629	chr19	20062893	0.019710679402619	chr19:20062893:T:C
chr19:20062905	['C', 'A']	19959	23355.02089911292	3215.103376607753	0.004074858342391	0.0102677885893121	0.3968584186309275	0.691476	0.691476	chr19	20062905	0.1602228889436039	chr19:20062905:C:A
chr19:20063516	['CTTTA', 'C']	19959	21541.53814283487	2954.990586047723	-0.0013858766061944	0.0104938870721325	-0.1320651343652062	0.894934	0.894934	chr19	20063516	0.0482089920502575	chr19:20063516:CTTTA:C
chr19:20063574	['A', 'G']	19959	30003.90965009576	4042.1164116541295	-0.0018454751189374	0.011705820598897	-0.157654485078246	0.874731	0.874731	chr19	20063574	0.0581254820371357	chr19:20063574:A:G
chr19:20064531	['A', 'T']	19959	6669.90855809134	829.7582198549105	-0.010455599414878	0.014036256901721	-0.7448994050255703	0.456341	0.456341	chr19	20064531	0.3407105102458798	chr19:20064531:A:T
chr19:20064707	['C', 'T']	19959	23377.30357412157	3214.311366050368	0.0040644147845072	0.0102928617458121	0.3948770405044	0.692938	0.692938	chr19	20064707	0.1593056217553553	chr19:20064707:C:T
chr19:20064998	['A', 'G']	19959	23357.234954864583	3217.5465466202068	0.0043087708822541	0.0102656724446097	0.4197261217424237	0.67469	0.67469	chr19	20064998	0.1708957267455555	chr19:20064998:A:G
chr19:20065045	['G', 'A']	19959	6635.997444377632	818.128727105034	-0.0111013252250567	0.0137532070916519	-0.8071808379730632	0.419572	0.419572	chr19	20065045	0.3771935020114618	chr19:20065045:G:A
chr19:20065199	['T', 'C']	19959	23360.08969149736	3214.3455010967687	0.0038885022026496	0.0102671546340635	0.3787322136698545	0.704891	0.704891	chr19	20065199	0.15187803443892	chr19:20065199:T:C
chr19:20065389	['GTGGA', 'G']	19959	30111.06492061878	4045.672520321458	-0.0032612509210245	0.011748958910892	-0.2775778641970738	0.781339	0.781339	chr19	20065389	0.1071604976383621	chr19:20065389:GTGGA:G
chr19:20065410	['A', 'T']	19959	24575.654945986404	3391.3329683391494	0.0055413752039502	0.0111039647658345	0.4990447394970482	0.617753	0.617753	chr19	20065410	0.2091851368521766	chr19:20065410:A:T
chr19:20065830	['A', 'G']	19959	23354.68053119519	3215.1225281915104	0.0039952885506211	0.0102655470519111	0.389193925118421	0.697137	0.697137	chr19	20065830	0.1566818668124803	chr19:20065830:A:G
chr19:20066666	['G', 'A']	19959	4832.0	645.372742322311	0.0011762054609434	0.0154890990018567	0.0759376294775111	0.939469	0.939469	chr19	20066666	0.027117545899869	chr19:20066666:G:A
chr19:20066794	['C', 'T']	19959	23354.85070662524	3216.407235962515	0.0042827517877744	0.0102631636285334	0.417293530804443	0.676468	0.676468	chr19	20066794	0.1697527426762936	chr19:20066794:C:T
chr19:20066842	['C', 'T']	19959	23356.191459502807	3214.0350524835944	0.004034282923926	0.0102648725595102	0.3930183156719657	0.69431	0.69431	chr19	20066842	0.1584465796468837	chr19:20066842:C:T
chr19:20066845	['A', 'G']	19959	23355.19110866078	3213.5018816654265	0.0040296746996428	0.0102641859905841	0.3925956430777285	0.694622	0.694622	chr19	20066845	0.1582514658751038	chr19:20066845:A:G
chr19:20066952	['G', 'C']	19959	994.0498045896384	144.02756715851754	0.001008651628589	0.0324129275705802	0.0311188067289719	0.975175	0.975175	chr19	20066952	0.0109174410045415	chr19:20066952:G:C
chr19:20067036	['G', 'A']	19959	6630.664428521321	817.3027408521261	-0.011301552200494	0.0137546912895657	-0.8216507344710333	0.411286	0.411286	chr19	20067036	0.3858560734381331	chr19:20067036:G:A
chr19:20067211	['A', 'G']	19959	23354.17010722517	3219.47765609632	0.0045196313804421	0.0102622799777261	0.4404120127546514	0.659643	0.659643	chr19	20067211	0.1806910418479583	chr19:20067211:A:G
chr19:20067264	['G', 'A']	19959	6633.332347930655	816.2906811445553	-0.011441132396156	0.0137505200253005	-0.832050887901314	0.40539	0.40539	chr19	20067264	0.3921269685151947	chr19:20067264:G:A
chr19:20067401	['T', 'C']	19959	23353.360533306604	3220.195359945592	0.004554975213706	0.0102649147240837	0.443742138745591	0.657234	0.657234	chr19	20067401	0.1822799777530428	chr19:20067401:T:C
chr19:20067541	['G', 'A']	19959	6631.332247720213	818.0824108866584	-0.0111807434230573	0.0137539026365013	-0.8129142483083223	0.416277	0.416277	chr19	20067541	0.3806175839463403	chr19:20067541:G:A
chr19:20067869	['TAAGCCA', 'T']	19959	6632.664628952247	820.4789135349027	-0.010749344170344	0.0137571571305978	-0.7813637707485385	0.434598	0.434598	chr19	20067869	0.3619122766141192	chr19:20067869:TAAGCCA:T
chr19:20067930	['G', 'A']	19959	23334.507366205653	3232.017981224139	0.0056285668443464	0.0102590494825542	0.5486440877313201	0.583256	0.583256	chr19	20067930	0.2341407848899945	chr19:20067930:G:A
chr19:20068602	['A', 'T']	19959	992.1491280817798	141.31342026146064	-0.0010045936433346	0.0324433846087132	-0.0309645141975975	0.975298	0.975298	chr19	20068602	0.0108626663715731	chr19:20068602:A:T
chr19:20068805	['T', 'G']	19959	6674.337609621649	826.0938267740659	-0.0110098355897045	0.0137166079218071	-0.8026645984537297	0.422178	0.422178	chr19	20068805	0.3745044018373225	chr19:20068805:T:G
chr19:20070794	['A', 'C']	19959	15083.80165413534	1961.231297621008	-0.0093635425728158	0.0104649370020816	-0.8947538404629923	0.370929	0.370929	chr19	20070794	0.4307092112989749	chr19:20070794:A:C
chr19:20072204	['A', 'G']	19959	16819.16544678264	2285.943625958132	0.0006083502636899	0.010353787814542	0.0587563000697735	0.953147	0.953147	chr19	20072204	0.0208401147178173	chr19:20072204:A:G
chr19:20072999	['G', 'A']	19959	18846.442578575363	2628.1602582437536	0.0064479335697048	0.010202442419475	0.6319990159803986	0.527395	0.527395	chr19	20072999	0.277863991878009	chr19:20072999:G:A
chr19:20073011	['ACACT', 'A']	19959	1289.129177732124	173.82607345591003	-0.0074343405033774	0.0285383668974824	-0.2605033613199961	0.794478	0.794478	chr19	20073011	0.0999181243985624	chr19:20073011:ACACT:A
chr19:20073023	['C', 'A']	19959	2816.56447005763	341.1491978125997	-0.0252964576157914	0.0197153733997457	-1.2830828563519734	0.199478	0.199478	chr19	20073023	0.7001049947414133	chr19:20073023:C:A
chr19:20073313	['A', 'G']	19959	8745.314491882142	1262.2799096791	0.012030757766951	0.0122077314979847	0.9855031435559624	0.324389	0.324389	chr19	20073313	0.4889338810955853	chr19:20073313:A:G
chr19:20073465	['C', 'T']	19959	15598.907737796932	2040.5312700050224	-0.0082234206176174	0.0104013435957919	-0.7906113803359377	0.42918	0.42918	chr19	20073465	0.367360524571926	chr19:20073465:C:T
chr19:20074198	['A', 'G']	19959	5383.539459838653	687.1242156657166	-0.0151975575119119	0.0148205113312351	-1.02544083481669	0.305168	0.305168	chr19	20074198	0.5154610085678755	chr19:20074198:A:G
chr19:20075638	['A', 'G']	19959	5381.078426459533	683.8759905928052	-0.0158147645622538	0.0148227462656669	-1.0669254049692989	0.286018	0.286018	chr19	20075638	0.5436066345119164	chr19:20075638:A:G
chr19:20076092	['G', 'C']	19959	18865.83568851473	2629.745518240832	0.006239674661526	0.0101980745279476	0.6118483096418205	0.540645	0.540645	chr19	20076092	0.2670878091028272	chr19:20076092:G:C
chr19:20076373	['T', 'A']	19959	17935.687377370807	2496.484810061246	0.006160960682008	0.0102652410314413	0.6001769138335523	0.548395	0.548395	chr19	20076373	0.2609065135512133	chr19:20076373:T:A
chr19:20076490	['C', 'T']	19959	1005.0503557470688	144.6987197375434	-0.000275145436881	0.0322198721866045	-0.0085396191296958	0.993187	0.993187	chr19	20076490	0.0029689736374231	chr19:20076490:C:T
chr19:20077218	['A', 'C']	19959	7909.98155758244	1047.892213555834	-0.003503074438642	0.0127624927199266	-0.2744819930962672	0.783717	0.783717	chr19	20077218	0.1058407326296567	chr19:20077218:A:C
chr19:20077247	['C', 'T']	19959	9162.295279142028	1284.509006497872	0.0061925811336383	0.0120333061596389	0.5146200928892647	0.606824	0.606824	chr19	20077247	0.2169372511195756	chr19:20077247:C:T
chr19:20077798	['A', 'G']	19959	7908.981307006114	1049.3781892379625	-0.0032365846647605	0.0127627385281141	-0.2535964093937121	0.79981	0.79981	chr19	20077798	0.0970131701979096	chr19:20077798:A:G
chr19:20077936	['T', 'C']	19959	7906.376785445798	1047.892301897869	-0.0034516140789538	0.0127638035658199	-0.2704220619782133	0.786838	0.786838	chr19	20077936	0.1041146741825449	chr19:20077936:T:C
chr19:20078845	['A', 'G']	19959	9177.83933851165	1295.6689887368466	0.007155787835038	0.0120246696020858	0.5950922621438841	0.551789	0.551789	chr19	20078845	0.2582269614989467	chr19:20078845:A:G
chr19:20078879	['T', 'C']	19959	9170.35135135135	1289.9043078023385	0.0065537422035458	0.0120313942934506	0.5447200917613811	0.585952	0.585952	chr19	20078879	0.2321379590483677	chr19:20078879:T:C
chr19:20079474	['CAT', 'C']	19959	2783.557855174142	401.3338275930863	0.0197454221519551	0.0198870179160437	0.992879990117855	0.32078	0.32078	chr19	20079474	0.4937927169477446	chr19:20079474:CAT:C
chr19:20081708	['G', 'A']	19959	8350.091811165681	1065.5215242867046	-0.0110037533628924	0.0125038189401958	-0.8800314060465856	0.378853	0.378853	chr19	20081708	0.4215292693798762	chr19:20081708:G:A
chr19:20081824	['G', 'T']	19959	1007.9089814954112	127.03316874890032	-0.017418102606708	0.0322212013842414	-0.5405789312134972	0.588804	0.588804	chr19	20081824	0.2300292483104575	chr19:20081824:G:T
chr19:20082017	['G', 'A']	19959	4652.165430490128	542.67426041838	-0.0279618447103726	0.0157418160143449	-1.7762782060781348	0.0757023	0.0757023	chr19	20082017	1.1208909254915496	chr19:20082017:G:A
chr19:20083272	['T', 'C']	19959	8348.254810583283	1064.9726778429017	-0.0110061992745817	0.0125038039897752	-0.8802280716797736	0.378746	0.378746	chr19	20083272	0.4216519451222481	chr19:20083272:T:C
chr19:20083501	['G', 'A']	19959	8353.114732724904	1069.6667334419394	-0.0105247099573633	0.0125048241677196	-0.8416519749659632	0.399993	0.399993	chr19	20083501	0.397947608891973	chr19:20083501:G:A
chr19:20085296	['TTGGCCGAGACTGGAGTGCAG', 'T']	19959	8745.572653429605	1255.560228676206	0.0114511706766226	0.0122160717319213	0.937385677484192	0.348572	0.348572	chr19	20085296	0.4577075017179439	chr19:20085296:TTGGCCGAGACTGGAGTGCAG:T
chr19:20085502	['T', 'C']	19959	24159.26266726808	3330.0675189984263	0.0065087523135832	0.0103705668645778	0.6276177954953301	0.530262	0.530262	chr19	20085502	0.2755094944760624	chr19:20085502:T:C
chr19:20086296	['G', 'A']	19959	5584.621715038004	766.8467416827581	0.0074187354253533	0.0154114723956936	0.4813774592638112	0.630254	0.630254	chr19	20086296	0.2004843893287636	chr19:20086296:G:A
chr19:20086301	['T', 'C']	19959	39263.90168370415	5342.135725531872	0.0417068737094786	0.0399742145059555	1.0433444215211525	0.296801	0.296801	chr19	20086301	0.527534640139135	chr19:20086301:T:C
chr19:20086583	['C', 'G']	19959	8806.764971185166	1270.2292355979937	0.01219686986873	0.0121851993034812	1.0009577656432351	0.316859	0.316859	chr19	20086583	0.4991339527494838	chr19:20086583:C:G
chr19:20087172	['T', 'TG']	19959	24033.816637434225	3335.4526535527475	0.0089221605707849	0.0103536449481874	0.8617410211991996	0.38884	0.38884	chr19	20087172	0.4102290655417317	chr19:20087172:T:TG
chr19:20087449	['T', 'G']	19959	7943.591981959409	1060.5820503372238	-0.0023759112685613	0.0125963223541786	-0.1886194400045024	0.850393	0.850393	chr19	20087449	0.0703803233599777	chr19:20087449:T:G
chr19:20087874	['A', 'G']	19959	6253.820000000001	756.7295804433567	-0.0238875845104518	0.0139447903303224	-1.7130113787734134	0.086726	0.086726	chr19	20087874	1.0618506837951782	chr19:20087874:A:G
chr19:20089670	['C', 'T']	19959	451.045197173924	63.69264486943215	0.0008490525127728	0.047753999668158	0.0177797151793134	0.985815	0.985815	chr19	20089670	0.0062045779771283	chr19:20089670:C:T
chr19:20092690	['G', 'T']	19959	4786.479631207095	536.150819530507	-0.0358622794646107	0.015511205855869	-2.3120239520927672	0.0207865	0.0207865	chr19	20092690	1.6822186303727027	chr19:20092690:G:T
chr19:20093112	['C', 'T']	19959	1944.3896767727388	259.8642675035223	-0.0001159298271419	0.0238319421210103	-0.0048644725030494	0.996119	0.996119	chr19	20093112	0.0016887760780876	chr19:20093112:C:T
chr19:20093664	['G', 'C']	19959	1020.0511073253832	65.40760944973388	-0.0598351169392313	0.0322681515243292	-1.8543087878497604	0.0637097	0.0637097	chr19	20093664	1.1957944399446627	chr19:20093664:G:C
chr19:20093886	['AG', 'A']	19959	4992.500275592523	714.6191300440944	0.0126560047927844	0.0153542097254687	0.8242693710110889	0.409796	0.409796	chr19	20093886	0.3874322850426955	chr19:20093886:AG:A
chr19:20094652	['C', 'T']	19959	8760.633588933997	1276.4355410848582	0.0138128658793662	0.012201695300233	1.1320448134041206	0.257629	0.257629	chr19	20094652	0.5890052522163536	chr19:20094652:C:T
chr19:20097534	['G', 'A']	19959	1008.0	126.12937966361363	-0.0181652907569225	0.0322048167002137	-0.5640550892128485	0.572723	0.572723	chr19	20097534	0.2420553756914353	chr19:20097534:G:A
chr19:20099213	['A', 'G']	19959	17647.768402064437	2480.317127637788	0.0091528740396294	0.0102181079923046	0.895750372429282	0.370397	0.370397	chr19	20099213	0.4313325395082512	chr19:20099213:A:G
chr19:20099934	['C', 'T']	19959	1008.0	126.12937966361363	-0.0181652907569225	0.0322048167002137	-0.5640550892128485	0.572723	0.572723	chr19	20099934	0.2420553756914353	chr19:20099934:C:T
chr19:20100381	['C', 'T']	19959	8702.872074961168	1263.361171315217	0.0132694617750979	0.0122259492389052	1.085352271288029	0.277779	0.277779	chr19	20100381	0.5563005898757709	chr19:20100381:C:T
chr19:20100731	['G', 'A']	19959	6392.640577241069	811.5529978880326	-0.0103032006119462	0.0138304984058777	-0.7449623512893421	0.456303	0.456303	chr19	20100731	0.3407466759146879	chr19:20100731:G:A
chr19:20100951	['G', 'A']	19959	8710.872876684873	1266.1158165840247	0.0134703565954048	0.0122184139791001	1.1024635945750554	0.270273	0.270273	chr19	20100951	0.5681973377148788	chr19:20100951:G:A
chr19:20101300	['T', 'C']	19959	28014.210763680094	3874.605815717072	0.0087422805062953	0.0110270298569219	0.7928046463760742	0.427901	0.427901	chr19	20101300	0.3686566985733833	chr19:20101300:T:C
chr19:20103156	['G', 'T']	19959	1000.050105220964	117.78796727218123	-0.0229447755080944	0.0322877258748087	-0.7106346107204842	0.477319	0.477319	chr19	20103156	0.3211912779092141	chr19:20103156:G:T
chr19:20103267	['T', 'C']	19959	5094.765784726398	729.4788759330398	0.0129796153532517	0.0152292767092621	0.8522804858721749	0.394069	0.394069	chr19	20103267	0.404427728185585	chr19:20103267:T:C
chr19:20103719	['G', 'A']	19959	23392.68814833375	3293.262238556744	0.0133159269499143	0.0102782736348963	1.2955411991275134	0.195149	0.195149	chr19	20103719	0.7096336698277472	chr19:20103719:G:A
chr19:20104987	['C', 'T']	19959	999.1001152477828	114.56258215072329	-0.0258410715332532	0.0323021973954779	-0.7999787511938983	0.423733	0.423733	chr19	20104987	0.3729077121618219	chr19:20104987:C:T
chr19:20107368	['C', 'T']	19959	22816.71589656209	3224.6258649060755	0.014491092926034	0.0101899810121642	1.42209224028341	0.155015	0.155015	chr19	20107368	0.8096262753649657	chr19:20107368:C:T
chr19:20108142	['G', 'GT']	19959	6136.844835363103	914.895162443856	0.0202240482415656	0.0140812789333028	1.4362366044560697	0.150951	0.150951	chr19	20108142	0.8211640055753427	chr19:20108142:G:GT
chr19:20108471	['G', 'A']	19959	6136.152064955894	916.653119128527	0.0205679381805836	0.0140820082810213	1.4605827357951195	0.144146	0.144146	chr19	20108471	0.8411974046252734	chr19:20108471:G:A
chr19:20108922	['A', 'C']	19959	5039.564892389504	712.0653251269608	0.0115165976820822	0.015303809626713	0.7525314260300134	0.45174	0.45174	chr19	20108922	0.3451114524756918	chr19:20108922:A:C
chr19:20109016	['C', 'T']	19959	5018.005662741168	703.1535701177756	0.0103256506958112	0.0153138650530004	0.674268100187292	0.500149	0.500149	chr19	20109016	0.3009005951880875	chr19:20109016:C:T
chr19:20109261	['G', 'A']	19959	6140.923030667468	914.0722244292746	0.0200330639563947	0.014080323266771	1.4227701720223946	0.154818	0.154818	chr19	20109261	0.8101785472305469	chr19:20109261:G:A
chr19:20109419	['A', 'C']	19959	6139.615222728868	912.2233891195336	0.0198394989058034	0.0140839090849884	1.4086642271036536	0.15895	0.15895	chr19	20109419	0.7987394677492082	chr19:20109419:A:C
chr19:20109573	['A', 'G']	19959	6143.231170132798	919.7594812626309	0.0213440716057728	0.014082530381398	1.5156417936059785	0.129626	0.129626	chr19	20109573	0.8873078802244516	chr19:20109573:A:G
chr19:20109609	['C', 'G']	19959	6149.848744549692	915.0989473804842	0.0202341795749937	0.0140772001219952	1.437372446199611	0.150628	0.150628	chr19	20109609	0.8220942903185926	chr19:20109609:C:G
chr19:20111163	['A', 'G']	19959	5375.6159975943465	845.5904757724287	0.0205208126475421	0.0147794745423447	1.3884669978454107	0.16501	0.16501	chr19	20111163	0.7824897357059728	chr19:20111163:A:G
chr19:20111531	['C', 'T']	19959	28534.86706766917	3922.205100883592	0.0068869257215549	0.0114568330999645	0.6011194944941819	0.547767	0.547767	chr19	20111531	0.2614041351882976	chr19:20111531:C:T
chr19:20112304	['T', 'C']	19959	28622.85206180396	3936.186560196116	0.0078084377128026	0.0115002773704249	0.6789782073329332	0.49716	0.49716	chr19	20112304	0.3035038206540814	chr19:20112304:T:C
chr19:20113008	['A', 'C']	19959	10199.043998997746	1466.9188359269472	0.015903002480427	0.011555008096242	1.376286571845769	0.168748	0.168748	chr19	20113008	0.7727613657212992	chr19:20113008:A:C
chr19:20114774	['A', 'G']	19959	28452.276608538785	3920.831932476385	0.0083686741102217	0.0114643609089589	0.7299730160869173	0.465415	0.465415	chr19	20114774	0.3321596238162638	chr19:20114774:A:G
chr19:20114941	['A', 'G']	19959	1806.180989126622	187.6602695995209	-0.0341315331486638	0.0242765577103648	-1.4059461623791678	0.159756	0.159756	chr19	20114941	0.7965428219460376	chr19:20114941:A:G
chr19:20118677	['G', 'A']	19959	5327.006924582267	855.6850691500014	0.0245266803436883	0.0148192988025097	1.6550499905929763	0.0979301	0.0979301	chr19	20118677	1.00908380201974	chr19:20118677:G:A
chr19:20119455	['T', 'A']	19959	28735.75895765472	3966.960219214816	0.0099450869968416	0.0115978695090996	0.8574925756009516	0.391183	0.391183	chr19	20119455	0.4076200270097303	chr19:20119455:T:A
chr19:20119683	['C', 'T']	19959	5473.839558786664	877.7036571673889	0.0233146199932315	0.0146206648425309	1.5946347340792764	0.11081	0.11081	chr19	20119683	0.9554210451233872	chr19:20119683:C:T
chr19:20121368	['TA', 'T']	19959	22717.967622293505	3160.170379805098	0.0088377032965812	0.0103453490079146	0.8542682600480651	0.392967	0.392967	chr19	20121368	0.4056439186313159	chr19:20121368:TA:T
chr19:20121912	['C', 'T']	19959	22729.69409642177	3160.2169279825243	0.0088426129114282	0.0103456174376358	0.8547206548794443	0.392716	0.392716	chr19	20121912	0.4059214043823532	chr19:20121912:C:T
chr19:20122691	['G', 'A']	19959	24456.577385725748	3427.210025062828	0.0141938892648434	0.0105796287357345	1.3416245143746068	0.179733	0.179733	chr19	20122691	0.7453721766354343	chr19:20122691:G:A
chr19:20122982	['C', 'T']	19959	24515.36971883928	3420.0357632999	0.0128191787398512	0.0105879255296663	1.210735635033817	0.226011	0.226011	chr19	20122982	0.645870423140013	chr19:20122982:C:T
chr19:20123826	['C', 'T']	19959	12927.238448431392	1677.3921931253678	-0.0063396738662665	0.0108862626797991	-0.5823554008145188	0.560334	0.560334	chr19	20123826	0.2515530245708237	chr19:20123826:C:T
chr19:20123835	['T', 'C']	19959	24757.96176396893	3443.351943064316	0.0119587757901125	0.0106113546283693	1.1269791849328008	0.259765	0.259765	chr19	20123835	0.5854193649290562	chr19:20123835:T:C
chr19:20124228	['A', 'G']	19959	24757.20201463365	3442.767687840056	0.0118149206039106	0.0106117771910523	1.1133781261326174	0.265559	0.265559	chr19	20124228	0.5758389754193769	chr19:20124228:A:G
chr19:20124666	['C', 'G']	19959	28393.69040340767	3913.1048341169294	0.0088320988603147	0.0114385744978066	0.7721328266916706	0.440045	0.440045	chr19	20124666	0.3565029093038513	chr19:20124666:C:G
chr19:20125120	['G', 'A']	19959	24468.355585626225	3396.8639836416974	0.0110413749622083	0.0105854462570675	1.0430712786280918	0.296928	0.296928	chr19	20125120	0.5273488469572526	chr19:20125120:G:A
chr19:20126655	['T', 'TC']	19959	25029.254033470286	3494.54599405148	0.0138258106800936	0.0106649673069346	1.2963762834137995	0.194861	0.194861	chr19	20126655	0.7102750730406024	chr19:20126655:T:TC
chr19:20126802	['C', 'T']	19959	5542.110699072913	877.6707566973071	0.0213571004684001	0.0145560265971173	1.4672342294723286	0.142328	0.142328	chr19	20126802	0.8467096533290656	chr19:20126802:C:T
chr19:20127339	['A', 'C']	19959	25012.265911596674	3488.505700526789	0.0133849146218403	0.0106636640430276	1.2551890764593236	0.209425	0.209425	chr19	20127339	0.6789714758855632	chr19:20127339:A:C
chr19:20127551	['A', 'G']	19959	25026.538974384686	3493.7792192211423	0.0139529699391062	0.0106688840395252	1.307819064057163	0.19095	0.19095	chr19	20127551	0.7190803372906633	chr19:20127551:A:G
chr19:20127853	['T', 'C']	19959	27564.14492099324	3835.330203522842	0.0136647208813525	0.0112054333666605	1.219472771308348	0.222679	0.222679	chr19	20127853	0.6523207376770135	chr19:20127853:T:C
chr19:20128474	['T', 'G']	19959	24944.49274780428	3488.865206330572	0.0142189642254749	0.0106732965575761	1.3321998642848552	0.18281	0.18281	chr19	20128474	0.7380000513481729	chr19:20128474:T:G
chr19:20129240	['G', 'A']	19959	24770.205272125888	3472.301039123382	0.0150722896868471	0.010641078839416	1.4164249616323863	0.156667	0.156667	chr19	20129240	0.8050224727541154	chr19:20129240:G:A
chr19:20129449	['G', 'C']	19959	5542.5553940973095	881.361872123604	0.0220609509143619	0.0145519656163584	1.5160117537360254	0.129532	0.129532	chr19	20129449	0.8876229288286943	chr19:20129449:G:C
chr19:20129857	['G', 'A']	19959	24947.9996992632	3491.8991478419302	0.0145496407059487	0.0106667176536187	1.3640222961196211	0.172576	0.172576	chr19	20129857	0.7630196013919316	chr19:20129857:G:A
chr19:20130118	['A', 'G']	19959	5340.548791495338	854.3322331037996	0.0237296849104462	0.0147946883208648	1.6039327355737882	0.108745	0.108745	chr19	20130118	0.96359070239475	chr19:20130118:A:G
chr19:20130121	['T', 'A']	19959	27326.214704555707	3805.2077435550746	0.0140743155222851	0.0111639866293414	1.2606890342644017	0.207436	0.207436	chr19	20130121	0.6831158706827686	chr19:20130121:T:A
chr19:20131283	['C', 'T']	19959	24797.93955190216	3471.701597120623	0.0147682990279607	0.0106411351496731	1.3878499633955343	0.165198	0.165198	chr19	20131283	0.7819952148499081	chr19:20131283:C:T
chr19:20131465	['G', 'A']	19959	5544.722695817869	878.2366246927772	0.0214101147057201	0.01455831051524	1.470645558995834	0.141403	0.141403	chr19	20131465	0.8495413764682237	chr19:20131465:G:A
chr19:20131665	['CA', 'C']	19959	28439.67395227591	3926.5140994405297	0.0101024010403778	0.0114828002670983	0.8797854883293788	0.378986	0.378986	chr19	20131665	0.4213768328684638	chr19:20131665:CA:C
chr19:20132668	['A', 'T']	19959	28575.45366147061	3951.6566707231577	0.0111883713229542	0.0115355196692565	0.9699061371957556	0.332105	0.332105	chr19	20132668	0.4787245858407501	chr19:20132668:A:T
chr19:20132981	['T', 'A']	19959	4617.850934790236	700.5789000933223	0.0225967232251127	0.0158289302536766	1.4275584554972744	0.153435	0.153435	chr19	20132981	0.814075562335756	chr19:20132981:T:A
chr19:20133516	['A', 'T']	19959	24793.695619486767	3470.3335330040486	0.0144628968286255	0.0106423494765046	1.3589947276732082	0.174164	0.174164	chr19	20133516	0.7590416094723669	chr19:20133516:A:T
chr19:20133789	['A', 'T']	19959	13623.730343272364	2043.9651668032152	0.0240961358950948	0.0107173801780905	2.24832333039321	0.0245665	0.0245665	chr19	20133789	1.6096567132375112	chr19:20133789:A:T
chr19:20134271	['G', 'C']	19959	28771.74004812996	3962.530289885789	0.0082594689310978	0.0116056050663569	0.7116793035669439	0.476672	0.476672	chr19	20134271	0.3217803580428266	chr19:20134271:G:C
chr19:20135154	['T', 'G']	19959	4569.228930754585	673.0667522250803	0.0182917700086469	0.0158869895685493	1.1513679120717837	0.249595	0.249595	chr19	20135154	0.6027641188860853	chr19:20135154:T:G
chr19:20135166	['A', 'G']	19959	24946.999649210728	3486.5011944710536	0.0139282200331953	0.0106644276756938	1.3060447739675989	0.191552	0.191552	chr19	20135166	0.7177133091759215	chr19:20135166:A:G
chr19:20135437	['G', 'T']	19959	5544.833433553818	877.6981030962862	0.0212379008946998	0.0145482239147827	1.459827743860858	0.144353	0.144353	chr19	20135437	0.840574186013208	chr19:20135437:G:T
chr19:20135619	['T', 'C']	19959	24949.75015033073	3487.751810825454	0.0141024530397142	0.0106656225601931	1.3222343993634549	0.186105	0.186105	chr19	20135619	0.730241958716416	chr19:20135619:T:C
chr19:20136236	['A', 'G']	19959	27320.10643415514	3807.1979341883375	0.0142399426670312	0.011157649943198	1.2762492764627658	0.201882	0.201882	chr19	20136236	0.694902401458357	chr19:20136236:A:G
chr19:20136999	['C', 'A']	19959	24786.451210344312	3468.2866690596	0.0143736379549359	0.010640197345605	1.3508807673452583	0.176749	0.176749	chr19	20136999	0.7526430346496512	chr19:20136999:C:A
chr19:20137070	['G', 'A']	19959	24950.000250563768	3490.283144015779	0.0144049450837851	0.0106643161064067	1.3507612621433025	0.176787	0.176787	chr19	20137070	0.752549673914813	chr19:20137070:G:A
chr19:20137118	['C', 'A']	19959	5546.833734215274	876.5764002678833	0.0211322418548977	0.0145495041334691	1.4524372556646716	0.146396	0.146396	chr19	20137118	0.8344707894091843	chr19:20137118:C:A
chr19:20137422	['T', 'C']	19959	24781.93313618365	3472.955143960215	0.0148214046228852	0.0106409636171589	1.392863010919909	0.163677	0.163677	chr19	20137422	0.7860123436477129	chr19:20137422:T:C
chr19:20138846	['AT', 'A']	19959	4084.904382067839	556.2910361159031	-0.0022456055562203	0.0166773646058776	-0.1346499047834533	0.89289	0.89289	chr19	20138846	0.0492020409273098	chr19:20138846:AT:A
chr19:20139045	['G', 'C']	19959	25794.33893037943	3601.927668279291	0.0133740074915867	0.0108228045637233	1.2357247525668793	0.216575	0.216575	chr19	20139045	0.6643916769289573	chr19:20139045:G:C
chr19:20139174	['T', 'C']	19959	25634.9906776263	3581.622305330147	0.0134232309050896	0.0107905499958192	1.2439802336572658	0.213521	0.213521	chr19	20139174	0.6705594052496565	chr19:20139174:T:C
chr19:20139397	['C', 'A']	19959	25801.87823211064	3601.3048560677794	0.0132427810493163	0.0108207461711502	1.2238325194822224	0.22103	0.22103	chr19	20139397	0.6555487763138618	chr19:20139397:C:A
chr19:20140528	['G', 'A']	19959	5935.297374486421	715.3734547936871	-0.0146889192379839	0.0146382889581172	-1.0034587566901805	0.315652	0.315652	chr19	20140528	0.5007914545982713	chr19:20140528:G:A
chr19:20140614	['TAAGAA', 'T']	19959	25782.376504211785	3611.266777885666	0.0145348884941345	0.0108327563552845	1.341753475978808	0.179691	0.179691	chr19	20140614	0.745473674411448	chr19:20140614:TAAGAA:T
chr19:20141396	['C', 'T']	19959	27079.356749173265	3777.978062581293	0.0135713063683778	0.0110875012103347	1.224018479089586	0.22096	0.22096	chr19	20141396	0.6556863387654439	chr19:20141396:C:T
chr19:20142475	['G', 'A']	19959	28584.592993534807	3960.0957418751896	0.0119238428706509	0.0115380260336117	1.033438721312921	0.301411	0.301411	chr19	20142475	0.5208409021470435	chr19:20142475:G:A
chr19:20142954	['G', 'T']	19959	25779.458103638368	3613.059336187935	0.0148747087162331	0.0108317664859192	1.373248651138261	0.16969	0.16969	chr19	20142954	0.770343750332787	chr19:20142954:G:T
chr19:20142961	['G', 'A']	19959	6508.0	948.2215423907386	0.0181821393173891	0.0137278749699428	1.324468598176984	0.185363	0.185363	chr19	20142961	0.731976950339669	chr19:20142961:G:A
chr19:20143797	['T', 'C']	19959	5353.26821324782	877.4181143177759	0.0281517422548788	0.0147673035585743	1.9063563055513315	0.0566184	0.0566184	chr19	20143797	1.2470424076835485	chr19:20143797:T:C
chr19:20144261	['G', 'A']	19959	27265.366068744363	3800.6056868070286	0.0132845805227474	0.0111377452569989	1.1927531305673802	0.23298	0.23298	chr19	20144261	0.6326813590703088	chr19:20144261:G:A
chr19:20144275	['C', 'T']	19959	27266.098316295847	3800.091372866705	0.0132160497445384	0.0111379960419138	1.1865733920899784	0.23541	0.23541	chr19	20144275	0.6281750926711076	chr19:20144275:C:T
chr19:20144697	['T', 'A']	19959	21582.77215121857	3101.431379682997	0.0234393826895777	0.0109048242617078	2.149450750149616	0.0316107	0.0316107	chr19	20144697	1.5001658868630052	chr19:20144697:T:A
chr19:20145377	['G', 'T']	19959	27272.358992372545	3800.371661817552	0.0130581966302074	0.0111418716541724	1.1719930937561478	0.241214	0.241214	chr19	20145377	0.6175974894576789	chr19:20145377:G:T
chr19:20146464	['A', 'T']	19959	28607.86666332616	3964.015706412196	0.0122640445389541	0.0115445917633761	1.0623194644145313	0.288104	0.288104	chr19	20146464	0.5404507119873129	chr19:20146464:A:T
chr19:20146576	['T', 'C']	19959	27648.15574263379	3858.531940991076	0.0149877295918788	0.0112477247032059	1.3325121291070408	0.182707	0.182707	chr19	20146576	0.7382448133308991	chr19:20146576:T:C
chr19:20147154	['A', 'G']	19959	6353.955051112447	931.8962436900102	0.0197340316748911	0.0138559697023188	1.4242259545059872	0.154397	0.154397	chr19	20147154	0.8113611424465483	chr19:20147154:A:G
chr19:20148410	['C', 'T']	19959	5999.546037081811	951.8589367012944	0.0208671942152455	0.0139570101400711	1.4951048975263654	0.134903	0.134903	chr19	20148410	0.8699783922928199	chr19:20148410:C:T
chr19:20150863	['C', 'A']	19959	5693.564207992778	924.2952892079676	0.0246984171219512	0.0141378390822148	1.7469725732712111	0.0806575	0.0806575	chr19	20150863	1.0933552431891853	chr19:20150863:C:A
chr19:20151514	['A', 'G']	19959	39215.64810266178	5323.567173182524	0.0288892238862424	0.0380018415356064	0.7602058931584724	0.447141	0.447141	chr19	20151514	0.3495555062505525	chr19:20151514:A:G
chr19:20151651	['A', 'AG']	19959	6596.296400280757	1050.2835648154776	0.0216555507853396	0.0133039230856536	1.627756763619	0.103592	0.103592	chr19	20151651	0.9846737821391172	chr19:20151651:A:AG
chr19:20151721	['A', 'G']	19959	27412.85495838765	3836.052130788513	0.0153893126458044	0.0109572740045941	1.404483691778823	0.16019	0.16019	chr19	20151721	0.7953645986161524	chr19:20151721:A:G
chr19:20152752	['A', 'G']	19959	4562.371523079238	671.6436500390157	0.0177359456683792	0.0158934246914209	1.1159297642095247	0.264466	0.264466	chr19	20152752	0.5776301533509517	chr19:20152752:A:G
chr19:20153450	['G', 'A']	19959	4559.9138561763975	670.5964853127792	0.0176323198574768	0.015899411754805	1.1089919633126164	0.267447	0.267447	chr19	20153450	0.5727622692991681	chr19:20153450:G:A
chr19:20154377	['T', 'C']	19959	28631.64880176476	3974.8455275224223	0.0131000377862913	0.0115494874534406	1.1342527397082676	0.256702	0.256702	chr19	20154377	0.5905707476683302	chr19:20154377:T:C
chr19:20155273	['C', 'CAA']	19959	6351.818920138365	932.467391943111	0.0195241594336772	0.0138514946959375	1.409534484347266	0.158693	0.158693	chr19	20155273	0.7994422296939319	chr19:20155273:C:CAA
chr19:20155907	['A', 'C']	19959	5592.400972236143	919.4278050948824	0.0280260141018254	0.0144947330816976	1.933530886278524	0.053185	0.053185	chr19	20155907	1.2742108364227545	chr19:20155907:A:C
chr19:20156428	['A', 'G']	19959	1777.35620145327	191.6887506624701	-0.0274212913823345	0.024457831221444	-1.121166105614967	0.262231	0.262231	chr19	20156428	0.5813159688887779	chr19:20156428:A:G
chr19:20157816	['G', 'A']	19959	2088.6741199576927	196.64345068286465	-0.0463463618655164	0.0230484675184932	-2.010821840034694	0.0443577	0.0443577	chr19	20157816	1.3530309806293794	chr19:20157816:G:A
chr19:20158040	['T', 'TA']	19959	26676.14462187409	3700.844305377623	0.010894312640556	0.0110052154343225	0.9899227057908768	0.322224	0.322224	chr19	20158040	0.4918421154394923	chr19:20158040:T:TA
chr19:20158477	['C', 'T']	19959	6369.914900015036	932.8050113439444	0.0189891221854995	0.0138356245183449	1.3724803069295093	0.169929	0.169929	chr19	20158477	0.769732498322096	chr19:20158477:C:T
chr19:20158522	['A', 'C']	19959	28621.81254701369	3973.135923161021	0.0133203818928808	0.0115507414883075	1.1532057839199912	0.24884	0.24884	chr19	20158522	0.604079807329368	chr19:20158522:A:C
chr19:20158771	['T', 'G']	19959	5569.976773352062	904.6942589324294	0.026604367331769	0.0145485920800898	1.8286558029335271	0.0674661	0.0674661	chr19	20158771	1.1709143942975522	chr19:20158771:T:G
chr19:20158780	['A', 'G']	19959	28220.35782160006	3915.180384132597	0.0127878481490128	0.0115400428464459	1.1081283075956003	0.26782	0.26782	chr19	20158780	0.5721569942944661	chr19:20158780:A:G
chr19:20159136	['C', 'T']	19959	5593.84079975947	917.2916853664012	0.027777905565783	0.0144931415245535	1.916624185220521	0.0553	0.0553	chr19	20159136	1.2572748686953017	chr19:20159136:C:T
chr19:20160841	['C', 'T']	19959	2050.4109245803056	183.9744807195935	-0.0507858419455729	0.0232112354927981	-2.1879852953682906	0.0286822	0.0286822	chr19	20160841	1.5423875402003124	chr19:20160841:C:T
chr19:20161276	['T', 'C']	19959	29005.359741431148	4039.5831314677976	0.0147195122355822	0.0116731792989533	1.2609685723667412	0.207335	0.207335	chr19	20161276	0.6833273789296769	chr19:20161276:T:C
chr19:20161341	['T', 'C']	19959	13263.64544588701	1864.5312315677463	0.0135081968471006	0.0107832501575201	1.2527017967472582	0.210329	0.210329	chr19	20161341	0.6771008429975944	chr19:20161341:T:C
chr19:20161662	['T', 'C']	19959	3145.9457224477524	387.31262339511335	-0.0158550865574345	0.0187413421748007	-0.8459952552786197	0.397566	0.397566	chr19	20161662	0.4005907637208116	chr19:20161662:T:C
chr19:20162301	['CTA', 'C']	19959	7168.795880525208	1127.5006978280587	0.0222369287746471	0.0131495769230158	1.69107560683002	0.090838	0.090838	chr19	20162301	1.0417324363030915	chr19:20162301:CTA:C
chr19:20162333	['G', 'A']	19959	4720.709561034276	668.1163139047113	0.0120075446404778	0.0156201504904587	0.768721443997126	0.442068	0.442068	chr19	20162333	0.3545109212542832	chr19:20162333:G:A
chr19:20162575	['C', 'T']	19959	7037.705216214862	986.4671291620572	0.0128480876761047	0.013291865710087	0.9666128108979034	0.333749	0.333749	chr19	20162575	0.4765800268861924	chr19:20162575:C:T
chr19:20162971	['G', 'A']	19959	5569.395208980655	911.7686949897504	0.0277825351161711	0.0145327538707253	1.911718547173359	0.0559266	0.0559266	chr19	20162971	1.2523815823546016	chr19:20162971:G:A
chr19:20164238	['A', 'G']	19959	5578.8385447985565	914.3241380396802	0.0281805665903593	0.0145232077649905	1.9403817012306976	0.0523474	0.0523474	chr19	20164238	1.2811048840652588	chr19:20164238:A:G
chr19:20167747	['T', 'A']	19959	7038.763305602885	983.7748989806768	0.0124704099853298	0.0132930680941101	0.9381137519979428	0.348197	0.348197	chr19	20167747	0.4581749750023131	chr19:20167747:T:A
chr19:20168178	['C', 'G']	19959	7266.188947949054	1030.338873212611	0.0153832290858365	0.0131407279454626	1.1706527332184973	0.241752	0.241752	chr19	20168178	0.6166299243375319	chr19:20168178:C:G
chr19:20168901	['C', 'T']	19959	11314.809911131188	1604.918918109926	0.0057016720214212	0.0112150095253903	0.5083965384525823	0.611181	0.611181	chr19	20168901	0.2138301552887391	chr19:20168901:C:T
chr19:20169015	['A', 'G']	19959	7101.467711757286	1003.4208051617892	0.0144407244709191	0.0133180858221218	1.084294294524864	0.278247	0.278247	chr19	20169015	0.5555695094387865	chr19:20169015:A:G
chr19:20170457	['C', 'T']	19959	6905.611777097864	975.608226355536	0.0147891660763236	0.013389827824011	1.1045075613148096	0.269386	0.269386	chr19	20170457	0.5696249783262328	chr19:20170457:C:T
chr19:20170649	['C', 'CAG']	19959	7256.090649428743	1031.0429997537292	0.0158677099485216	0.0131421215668921	1.207393332024557	0.227295	0.227295	chr19	20170649	0.6434101177123068	chr19:20170649:C:CAG
chr19:20171131	['G', 'A']	19959	5671.136557253822	931.3777050586896	0.0288879051100123	0.0143929572308062	2.007086149619175	0.044754	0.044754	chr19	20171131	1.3491681424644266	chr19:20171131:G:A
chr19:20171670	['T', 'G']	19959	7257.545358861266	1031.649075620968	0.0160855513527349	0.0131381885358966	1.2243355549956807	0.22084	0.22084	chr19	20171670	0.6559222615318994	chr19:20171670:T:G
chr19:20173209	['G', 'A']	19959	5884.17925331997	966.9569906920684	0.0299208806304258	0.0141873790879859	2.1089787229103645	0.0349588	0.0349588	chr19	20173209	1.45644348342673	chr19:20173209:G:A
chr19:20173323	['C', 'T']	19959	5885.589768001202	970.7052740931148	0.0306322781711842	0.014185907553992	2.1593456784204204	0.0308352	0.0308352	chr19	20173323	1.5109532303537885	chr19:20173323:C:T
chr19:20173435	['T', 'C']	19959	5884.769057284619	969.313324991082	0.0302904185992838	0.0141877688315201	2.1349670239896565	0.0327759	0.0327759	chr19	20173435	1.484445374095018	chr19:20173435:T:C
chr19:20173897	['T', 'C']	19959	6455.646890815253	916.2892409792642	0.0152898028989655	0.0137330335767613	1.1133594637705184	0.265567	0.265567	chr19	20173897	0.5758258924377285	chr19:20173897:T:C
chr19:20174229	['T', 'C']	19959	7271.829413829415	1031.2933884547172	0.0155772672641549	0.0131358744089864	1.1858568968578418	0.235693	0.235693	chr19	20174229	0.6276533156789739	chr19:20174229:T:C
chr19:20175960	['A', 'G']	19959	29113.772961764047	4048.24080138952	0.0160185949373096	0.0118002470730667	1.3574796220895191	0.174644	0.174644	chr19	20175960	0.7578463302190184	chr19:20175960:A:G
chr19:20175979	['C', 'T']	19959	7036.755775744415	983.14327352021	0.0125783077403023	0.0133198098864062	0.9443308761590832	0.345012	0.345012	chr19	20175979	0.4621657992944082	chr19:20175979:C:T
chr19:20176336	['T', 'TC']	19959	29309.81024417465	4102.315809781378	0.0216714584887716	0.0119848110854793	1.8082436455780688	0.0705836	0.0705836	chr19	20176336	1.1512961949380314	chr19:20176336:T:TC
chr19:20177819	['A', 'G']	19959	28931.38530636824	4020.0878980524	0.0155697187711603	0.011604336467931	1.3417155572994364	0.179704	0.179704	chr19	20177819	0.7454422558982955	chr19:20177819:A:G
chr19:20177829	['G', 'C']	19959	4756.95334502631	662.222654189546	0.0101252036854238	0.0155779053581854	0.6499720888407845	0.515718	0.515718	chr19	20177829	0.2875877102371675	chr19:20177829:G:C
chr19:20178102	['TA', 'T']	19959	5905.82515584154	972.8551221872768	0.0303593342514834	0.0141906810319213	2.139385289768072	0.0324166	0.0324166	chr19	20178102	1.489232537873441	chr19:20178102:TA:T
chr19:20178417	['G', 'A']	19959	28955.21175349748	4027.42281898813	0.0160955874054136	0.0116054841838958	1.3868949498676129	0.165489	0.165489	chr19	20178417	0.7812308683418467	chr19:20178417:G:A
chr19:20179261	['TATCTA', 'T']	19959	1127.0564685840263	111.18257145672476	-0.0260875140086352	0.0306502965198454	-0.8511341478130261	0.394705	0.394705	chr19	20179261	0.403727372062413	chr19:20179261:TATCTA:T
chr19:20179435	['A', 'G']	19959	7036.762804450236	980.7163305671282	0.0125490542783429	0.0132975789517915	0.9437097026336692	0.345329	0.345329	chr19	20179435	0.4617669489858225	chr19:20179435:A:G
chr19:20179474	['A', 'G']	19959	6950.482380069175	967.2263121601	0.0118693680781416	0.0133471498743342	0.8892810967055783	0.373863	0.373863	chr19	20179474	0.4272875134254735	chr19:20179474:A:G
chr19:20179996	['G', 'C']	19959	29224.46422487223	4058.7156981886938	0.0153889240542434	0.0117123643772929	1.313904140830725	0.188894	0.188894	chr19	20179996	0.7237818367222933	chr19:20179996:G:C
chr19:20180353	['T', 'C']	19959	7248.452668504135	1024.5111084328942	0.0153635485999076	0.0131475624854022	1.1685472966540995	0.2426	0.2426	chr19	20180353	0.6151092034694459	chr19:20180353:T:C
chr19:20180454	['T', 'C']	19959	28951.901137445508	4026.8921500559554	0.0157442528839035	0.0116008801731633	1.3571602024064755	0.174746	0.174746	chr19	20180454	0.7575927566284028	chr19:20180454:T:C
chr19:20180518	['C', 'T']	19959	6457.647091246179	916.9055807584192	0.0151652184566004	0.0137402352777513	1.1037087902822518	0.269733	0.269733	chr19	20180518	0.5690659173173243	chr19:20180518:C:T
chr19:20180863	['A', 'G']	19959	7163.076668671077	1009.7219783197768	0.0143993199488448	0.013191561257574	1.0915554017972946	0.275042	0.275042	chr19	20180863	0.560600982622534	chr19:20180863:A:G
chr19:20180902	['G', 'A']	19959	7160.7938759146045	1012.4100781461262	0.0148014119258109	0.0131951114959026	1.121734509815022	0.261989	0.261989	chr19	20180902	0.5817169428008244	chr19:20180902:G:A
chr19:20182849	['G', 'A']	19959	5622.2535211267605	775.9387876616042	0.010776258411072	0.014532830816129	0.7415113096281388	0.458392	0.458392	chr19	20182849	0.3387629704171341	chr19:20182849:G:A
chr19:20183389	['G', 'A']	19959	7265.18403247632	1036.5390007700928	0.016675714414699	0.0131377938304269	1.269293355485476	0.204351	0.204351	chr19	20183389	0.6896232327093279	chr19:20183389:G:A
chr19:20185028	['T', 'C']	19959	7271.185836716283	1039.268260065637	0.01688005859722	0.0131314822156884	1.2854648332884435	0.198645	0.198645	chr19	20185028	0.7019223618934805	chr19:20185028:T:C
chr19:20186388	['C', 'T']	19959	4724.473417848374	664.6018345605694	0.0110907388253939	0.0156123139379787	0.7103840512977663	0.477474	0.477474	chr19	20186388	0.3210502721722924	chr19:20186388:C:T
chr19:20186418	['T', 'C']	19959	6962.744261802146	979.0369972301957	0.0132038905102442	0.0133350776182819	0.99016225388461	0.322107	0.322107	chr19	20186418	0.4919998370296103	chr19:20186418:T:C
chr19:20186568	['T', 'G']	19959	4722.946529691806	664.2227098304038	0.0111244937439424	0.0156180669580625	0.7122836503271336	0.476297	0.476297	chr19	20186568	0.3221221539231121	chr19:20186568:T:G
chr19:20187049	['C', 'A']	19959	7261.819184123484	1032.5908676953677	0.0160428051997263	0.013134004324197	1.2214709850651118	0.221922	0.221922	chr19	20187049	0.6537996423150862	chr19:20187049:C:A
chr19:20187064	['T', 'G']	19959	6576.942839951865	922.945510207884	0.0130440247955465	0.0136391373078602	0.9563672907691296	0.338898	0.338898	chr19	20187064	0.4699309941355541	chr19:20187064:T:G
chr19:20187206	['T', 'G']	19959	6962.697700055119	978.2435127550184	0.0131229845861425	0.0133343432400564	0.9841493015359748	0.325054	0.325054	chr19	20187206	0.4880444853167358	chr19:20187206:T:G
chr19:20187675	['A', 'T']	19959	19258.666633201137	2784.964328946936	0.0199494690191268	0.0101618312081427	1.963176578168424	0.0496395	0.0496395	chr19	20187675	1.3041726016361317	chr19:20187675:A:T
chr19:20187861	['G', 'A']	19959	3793.760310699073	526.8560184905874	0.0094954668568853	0.0174355114096465	0.5446050094998517	0.586031	0.586031	chr19	20187861	0.2320794099668156	chr19:20187861:G:A
chr19:20188035	['A', 'G']	19959	29266.663391648704	4069.996486312161	0.0157109568365933	0.011701723813896	1.3426190095117627	0.179411	0.179411	chr19	20188035	0.7461509331266675	chr19:20188035:A:G
chr19:20189650	['C', 'T']	19959	29333.4090499098	4060.322958786955	0.013180411731355	0.0117441895059448	1.1222921534673185	0.261752	0.261752	chr19	20189650	0.5821099912703409	chr19:20189650:C:T
chr19:20190836	['G', 'A']	19959	6442.968430547204	918.6189820843034	0.0157685203024029	0.0137516679368096	1.146662381237019	0.251535	0.251535	chr19	20190836	0.5994015762172414	chr19:20190836:G:A
chr19:20190930	['C', 'T']	19959	19285.89882742033	2784.0264652571127	0.0193871491453256	0.0101616265785407	1.9078785266787224	0.0564213	0.0564213	chr19	20190930	1.248556911510639	chr19:20190930:C:T
chr19:20191165	['A', 'G']	19959	10645.133400150338	1553.6225319698483	0.0122271520564608	0.0113879240285501	1.073694558007822	0.282973	0.282973	chr19	20191165	0.5482550009082614	chr19:20191165:A:G
chr19:20191592	['AC', 'A']	19959	5838.607702415854	959.6708363535512	0.0301681631259073	0.0143041811429541	2.1090450983814195	0.0349531	0.0349531	chr19	20191592	1.4565143005137302	chr19:20191592:AC:A
chr19:20192135	['G', 'A']	19959	7269.456877975444	1043.4919072100374	0.0175056560656032	0.0131335262606006	1.3328983944029271	0.18258	0.18258	chr19	20192135	0.7385467972581893	chr19:20192135:G:A
chr19:20192333	['A', 'G']	19959	7269.185235302961	1044.2863103868665	0.0175914734578361	0.0131341178274343	1.3393722889474378	0.180465	0.180465	chr19	20192333	0.743607014150407	chr19:20192333:A:G
chr19:20192717	['A', 'G']	19959	7259.818682970834	1037.9166804684671	0.0168757858111238	0.0131391654093314	1.284387956569799	0.199021	0.199021	chr19	20192717	0.7011010959373382	chr19:20192717:A:G
chr19:20192949	['C', 'T']	19959	7261.819184123484	1036.610071341417	0.0166497323279418	0.0131366363347834	1.2674273614362277	0.205017	0.205017	chr19	20192949	0.6882101257731011	chr19:20192949:C:T
chr19:20193479	['G', 'A']	19959	7263.547463913394	1041.7022724710114	0.0171378534619034	0.0131384729240194	1.3044022361664611	0.192112	0.192112	chr19	20193479	0.7164455067103315	chr19:20193479:G:A
chr19:20193775	['TTCTA', 'T']	19959	1465.8078504110686	162.64848851164598	-0.0295127682121205	0.0269855714144946	-1.0936499271706546	0.274122	0.274122	chr19	20193775	0.5620561082212154	chr19:20193775:TTCTA:T
chr19:20194069	['C', 'T']	19959	6584.278242992528	928.4722572177584	0.0135699546286571	0.0136389045312434	0.9949446157916602	0.319775	0.319775	chr19	20194069	0.495155492392319	chr19:20194069:C:T
chr19:20194098	['T', 'TA']	19959	7270.278345864662	1037.885962582978	0.0163981009339107	0.0131346266485708	1.2484634221175224	0.211876	0.211876	chr19	20194098	0.6739182346902136	chr19:20194098:T:TA
chr19:20194704	['T', 'G']	19959	29306.873415184164	4065.086312094643	0.0143135809692505	0.0117336827913602	1.219871137115612	0.222528	0.222528	chr19	20194704	0.6526153353328544	chr19:20194704:T:G
chr19:20194795	['T', 'C']	19959	19300.86810323227	2785.403884113211	0.0191814827943088	0.0101614874857832	1.887664854298672	0.0590855	0.0590855	chr19	20194795	1.2285190849837482	chr19:20194795:T:C
chr19:20195312	['G', 'A']	19959	488.0733613950691	24.00785946207747	-0.072086711995157	0.0461496917912365	-1.562019359116193	0.118299	0.118299	chr19	20195312	0.9270189265159198	chr19:20195312:G:A
chr19:20196216	['G', 'A']	19959	7326.670860694772	1048.7570376297233	0.0166135863697052	0.0131061816350149	1.2676145373508192	0.20495	0.20495	chr19	20196216	0.6883520773474795	chr19:20196216:G:A
chr19:20196768	['C', 'T']	19959	7272.364365166851	1040.8238457779414	0.0168485620752568	0.0131299744518245	1.283213622164782	0.199432	0.199432	chr19	20196768	0.7002051554105171	chr19:20196768:C:T
chr19:20196968	['G', 'A']	19959	6448.96933253157	914.1855913504291	0.0147370691182067	0.0137464148729906	1.072066371804516	0.283703	0.283703	chr19	20196968	0.5471360717594631	chr19:20196968:G:A
chr19:20198145	['C', 'T']	19959	7271.278796992479	1040.1569688007653	0.0167520370157852	0.0131344577871511	1.2754266135122072	0.202173	0.202173	chr19	20198145	0.6942768444619861	chr19:20198145:C:T
chr19:20198893	['T', 'C']	19959	29126.511806286657	4043.4136573693154	0.0149829681037405	0.0116571593391651	1.2853018190633705	0.198702	0.198702	chr19	20198893	0.7017977615535342	chr19:20198893:T:C
chr19:20199308	['C', 'T']	19959	4721.0	665.7654095357586	0.0112803659797367	0.0156188051390415	0.7222297659338746	0.470162	0.470162	chr19	20199308	0.3277524748648751	chr19:20199308:C:T
chr19:20199325	['G', 'A']	19959	28837.889712882697	4014.824707545591	0.016238386125505	0.0115374902313475	1.407445276216582	0.159311	0.159311	chr19	20199325	0.7977542362869455	chr19:20199325:G:A
chr19:20199472	['T', 'G']	19959	6963.0	978.9827544657784	0.0130052064363175	0.01333374224926	0.9753605696884696	0.329393	0.329393	chr19	20199472	0.4822856343516791	chr19:20199472:T:G
chr19:20199670	['T', 'C']	19959	4719.709410703548	665.9586242231062	0.0114173815928696	0.0156212511467409	0.730887781370295	0.464856	0.464856	chr19	20199670	0.3326815591331852	chr19:20199670:T:C
chr19:20199857	['C', 'T']	19959	6509.978502705952	928.0253835823218	0.0147386139940833	0.0136988783945789	1.0758993232552414	0.281985	0.281985	chr19	20199857	0.5497739930653569	chr19:20199857:C:T
chr19:20201242	['A', 'G']	19959	7289.095610342754	1043.516911370584	0.0169875349382692	0.0131144485774436	1.2953297150051162	0.195222	0.195222	chr19	20201242	0.7094712423034255	chr19:20201242:A:G
chr19:20201737	['A', 'C']	19959	5796.580848824973	955.6600068098944	0.0303870323031855	0.0142814596836808	2.1277259451222834	0.033372	0.033372	chr19	20201737	1.4766177650882155	chr19:20201737:A:C
chr19:20202342	['G', 'A']	19959	29129.37838244137	4045.312247409008	0.0151655629283488	0.0116604181847212	1.3006019756838945	0.19341	0.19341	chr19	20202342	0.7135210750692318	chr19:20202342:G:A
chr19:20202453	['C', 'T']	19959	8233.825073908905	1171.4605530060655	0.0138870835090213	0.0125432948386634	1.1071320325035914	0.26825	0.26825	chr19	20202453	0.5714602693620113	chr19:20202453:C:T
chr19:20203327	['C', 'T']	19959	4721.709711365003	665.1281306831586	0.0111290597502437	0.015615471430582	0.7126944453593681	0.476043	0.476043	chr19	20203327	0.3223538165667459	chr19:20203327:C:T
chr19:20205310	['A', 'G']	19959	8229.824673047051	1168.2543013667996	0.0134971740953838	0.012542370884875	1.076126214036628	0.281884	0.281884	chr19	20205310	0.5499295743905985	chr19:20205310:A:G
chr19:20206170	['A', 'G']	19959	10660.13640691556	1551.539785567379	0.0114124895823749	0.0113917721221087	1.0018186336633297	0.316443	0.316443	chr19	20206170	0.4997045068625504	chr19:20206170:A:G
chr19:20206263	['T', 'A']	19959	5794.580648394047	951.829371073351	0.0297496624535046	0.0142885432331174	2.082064068263579	0.0373493	0.0373493	chr19	20206263	1.4277175333127363	chr19:20206263:T:A
chr19:20206813	['G', 'A']	19959	7949.389715832207	1110.2340439795405	0.0096451345610636	0.0126905342242161	0.7600258894270006	0.447248	0.447248	chr19	20206813	0.3494515928308094	chr19:20206813:G:A
chr19:20208319	['C', 'T']	19959	10649.667886138115	1552.7786421492542	0.0117271528332732	0.0113929704325862	1.0293323328331572	0.303336	0.303336	chr19	20208319	0.5180760444418837	chr19:20208319:C:T
chr19:20209382	['A', 'C']	19959	8214.234666265784	1161.3809060524832	0.0129073284758199	0.0125530086307918	1.0282258903382733	0.303856	0.303856	chr19	20209382	0.5173321835682223	chr19:20209382:A:C
chr19:20209684	['A', 'G']	19959	4732.47421957208	662.9287821977066	0.0105312834119863	0.015590611829833	0.6754887830530489	0.499373	0.499373	chr19	20209684	0.3015749426975342	chr19:20209684:A:G
chr19:20212009	['C', 'A']	19959	28816.66275748008	4013.812641536955	0.0160040922050181	0.0115316318505198	1.387842797313774	0.1652	0.1652	chr19	20212009	0.7819899570156366	chr19:20212009:C:A
chr19:20212145	['A', 'G']	19959	7596.141761876128	1047.7067074087831	0.0070440984958394	0.0128933710336522	0.5463348939120781	0.584842	0.584842	chr19	20212145	0.2329614463900302	chr19:20212145:A:G
chr19:20214049	['G', 'A']	19959	898.9275158339206	130.25684437202287	0.0078388132439621	0.0343966172703813	0.2278948881032003	0.81973	0.81973	chr19	20214049	0.0863291705666149	chr19:20214049:G:A
chr19:20216532	['C', 'T']	19959	7894.955586746204	1101.464213648125	0.0098363150390161	0.0127234399277959	0.7730861382484654	0.439481	0.439481	chr19	20216532	0.3570598959565879	chr19:20216532:C:T
chr19:20216590	['A', 'T']	19959	7066.832539722319	976.587831039485	0.0074816185830074	0.0132377342437929	0.5651736502049423	0.571962	0.571962	chr19	20216590	0.2426328238966952	chr19:20216590:A:T
chr19:20217070	['T', 'C']	19959	11026.657396271798	1613.867753410561	0.0131094609007898	0.0112759843155199	1.1626001361802425	0.245006	0.245006	chr19	20217070	0.6108232799824692	chr19:20217070:T:C
chr19:20218828	['G', 'A']	19959	11028.525590255147	1612.770470817908	0.0129341280254554	0.0112758231273571	1.147067303146584	0.251368	0.251368	chr19	20218828	0.5996900102935694	chr19:20218828:G:A
chr19:20219367	['C', 'T']	19959	12404.107397013133	1800.2635793438924	0.0113708828667171	0.0108872391988635	1.044422985388627	0.296302	0.296302	chr19	20219367	0.5282654170787326	chr19:20219367:C:T
chr19:20219671	['T', 'C']	19959	7870.394328088987	1098.0585426994687	0.00989860531708	0.0127399232929757	0.7769752681743186	0.437183	0.437183	chr19	20219671	0.3593367340730571	chr19:20219671:T:C
chr19:20219685	['T', 'A']	19959	7596.522425457279	1045.8930041906451	0.0065311897647896	0.0128937061498884	0.5065409191790952	0.612483	0.612483	chr19	20219685	0.2129059610183724	chr19:20219685:T:A
chr19:20220417	['C', 'G']	19959	7618.628545564257	1046.180579007123	0.0062491671407323	0.0129087304728086	0.4841039290343652	0.628317	0.628317	chr19	20220417	0.2018211896771649	chr19:20220417:C:G
chr19:20220692	['T', 'C']	19959	7063.707821816906	976.2078074762004	0.0075178157719123	0.0132372383249464	0.5679293208572441	0.570089	0.570089	chr19	20220692	0.2440573387281775	chr19:20220692:T:C
chr19:20220781	['G', 'A']	19959	28861.33809380637	4016.000674924743	0.0153953374461609	0.011556650591486	1.3321625781005244	0.182822	0.182822	chr19	20220781	0.7379715443587151	chr19:20220781:G:A
chr19:20221200	['T', 'C']	19959	29299.93601242672	4061.051314925364	0.0138374993884346	0.0117287230343856	1.1797959034301206	0.238095	0.238095	chr19	20221200	0.6232497246925995	chr19:20221200:T:C
chr19:20221972	['G', 'A']	19959	7065.41598596843	976.048858156553	0.0075014386422274	0.0132372534237281	0.5666914730801249	0.57093	0.57093	chr19	20221972	0.2434171360226645	chr19:20221972:G:A
chr19:20222183	['A', 'G']	19959	3035.101734846828	428.5980050512888	0.0134359561440269	0.0198459612849301	0.6770121109844873	0.498406	0.498406	chr19	20222183	0.3024167381161284	chr19:20222183:A:G
chr19:20223288	['T', 'C']	19959	6153.616625745352	1012.6762630613916	0.031334361476941	0.0139376842323614	2.2481755903313383	0.0245759	0.0245759	chr19	20223288	1.609490568800948	chr19:20223288:T:C
chr19:20223718	['T', 'G']	19959	4372.848190113306	607.4565963822162	0.0084204089272635	0.0161187740965343	0.5223976015070515	0.601399	0.601399	chr19	20223718	0.2208372983752468	chr19:20223718:T:G
chr19:20224414	['G', 'A']	19959	7525.105465414234	1046.1160303051847	0.0081812242537607	0.0134270990392007	0.6093069120794773	0.542328	0.542328	chr19	20224414	0.265737972677627	chr19:20224414:G:A
chr19:20224610	['TA', 'T']	19959	7599.761537305207	1048.4960515451048	0.0069921366146103	0.0128901287478356	0.542441177384232	0.587521	0.587521	chr19	20224610	0.2309766056160136	chr19:20224610:TA:T
chr19:20224932	['T', 'C']	19959	8082.429709818073	1123.275584792608	0.0081230311538914	0.0126337008616019	0.6429652912378268	0.520254	0.520254	chr19	20224932	0.2837845720077349	chr19:20224932:T:C
chr19:20225250	['A', 'T']	19959	7880.948568850567	1103.4336001524948	0.0105547426276472	0.0127376639093256	0.8286246758261342	0.407327	0.407327	chr19	20225250	0.3900568013984837	chr19:20225250:A:T
chr19:20225418	['C', 'T']	19959	7064.539525790766	975.8630378597758	0.0075162152358263	0.0132390656877479	0.5677300357216414	0.570225	0.570225	chr19	20225418	0.2439537461215465	chr19:20225418:C:T
chr19:20225811	['T', 'C']	19959	28839.33478653037	4016.4460229491897	0.0158897409665427	0.0115405111237562	1.3768663100054208	0.168569	0.168569	chr19	20225811	0.7732222895381107	chr19:20225811:T:C
chr19:20226124	['T', 'A']	19959	7873.39447840465	1096.0489824888698	0.0095723085285203	0.0127371322128388	0.751527766891793	0.452344	0.452344	chr19	20226124	0.3445311658959143	chr19:20226124:T:A
chr19:20226698	['T', 'C']	19959	11029.105176128676	1614.8831414068306	0.0131656128606018	0.011274556308676	1.1677278023322857	0.242931	0.242931	chr19	20226698	0.6145170620993597	chr19:20226698:T:C
chr19:20227118	['G', 'T']	19959	7617.372456413601	1049.5188778429078	0.0068203377797251	0.0128994659665082	0.5287302433630411	0.596998	0.596998	chr19	20227118	0.2240271237959554	chr19:20227118:G:T
chr19:20227430	['G', 'A']	19959	6153.308297424592	1013.3136900707464	0.0314862568625474	0.0139375045879095	2.2591028877479986	0.0238877	0.0238877	chr19	20227430	1.6218256637869457	chr19:20227430:G:A
chr19:20227719	['C', 'T']	19959	5377.34709832615	736.3837222991117	0.0028522575496877	0.0147514050767663	0.1933549743122522	0.846683	0.846683	chr19	20227719	0.0722791600586409	chr19:20227719:C:T
chr19:20227720	['G', 'A']	19959	6357.318518889668	1044.715646118312	0.0315729149234499	0.0137552514604656	2.295335349862162	0.0217242	0.0217242	chr19	20227720	1.6630562076057702	chr19:20227720:G:A
chr19:20227726	['G', 'T']	19959	5338.337325849454	734.3768918497899	0.0039227919601599	0.0148013538519675	0.2650292668760506	0.79099	0.79099	chr19	20227726	0.1018290069855997	chr19:20227726:G:T
chr19:20229109	['C', 'T']	19959	7602.380899889768	1044.8958106985478	0.0063801237523123	0.0128895011252393	0.4949860890906941	0.620615	0.620615	chr19	20229109	0.2071777319124998	chr19:20229109:C:T
chr19:20229176	['T', 'C']	19959	7596.283566380996	1047.0534557042906	0.0069962313834579	0.0128941878976556	0.5425879814214557	0.58742	0.58742	chr19	20229176	0.2310512710550106	chr19:20229176:T:C
chr19:20229552	['T', 'C']	19959	29341.82062847692	4057.240208007594	0.0123434151431194	0.011745277607458	1.0509257895515027	0.293305	0.293305	chr19	20229552	0.5326805334943856	chr19:20229552:T:C
chr19:20229951	['G', 'A']	19959	4483.449265921732	623.2961481791109	0.0081685571992176	0.015928718124407	0.5128194959204687	0.608083	0.608083	chr19	20229951	0.2160371378624376	chr19:20229951:G:A
chr19:20230192	['C', 'T']	19959	11011.310178920465	1612.1934885545472	0.0132715189467723	0.0112779612095773	1.1767657912763587	0.239303	0.239303	chr19	20230192	0.6210518568596971	chr19:20230192:C:T
chr19:20230532	['G', 'A']	19959	7061.353792965227	975.5559540406292	0.0075048785658137	0.0132377635894589	0.5669294904004614	0.570768	0.570768	chr19	20230532	0.2435403835128773	chr19:20230532:G:A
chr19:20230840	['C', 'A']	19959	20259.120294722063	2903.300240026924	0.0169469188828399	0.0101680882826525	1.6666770008038403	0.0955944	0.0955944	chr19	20230840	1.0195675483131572	chr19:20230840:C:A
chr19:20231178	['A', 'G']	19959	11030.974135338349	1613.4200144850313	0.0128962362505887	0.0112772145822544	1.14356574103697	0.252818	0.252818	chr19	20231178	0.5971920086239024	chr19:20231178:A:G
chr19:20231206	['A', 'G']	19959	28836.223864889245	4011.699699786631	0.0152942667139351	0.0115421801530221	1.3250760697865709	0.185161	0.185161	chr19	20231206	0.7324504823863691	chr19:20231206:A:G
chr19:20231386	['A', 'C']	19959	7881.184606133494	1101.0087036575512	0.0099762376643476	0.0127378881670603	0.7831940062204146	0.433522	0.433522	chr19	20231386	0.3629888584272944	chr19:20231386:A:C
chr19:20232843	['C', 'T']	19959	11011.103372250338	1610.7070080252329	0.0131114883670524	0.0112786871159191	1.1625012940155426	0.245046	0.245046	chr19	20232843	0.6107523822846138	chr19:20232843:C:T
chr19:20233553	['A', 'G']	19959	7875.183704149129	1102.6930139065953	0.0104178368908952	0.0127392844850125	0.8177725289949818	0.413497	0.413497	chr19	20233553	0.3835276369897223	chr19:20233553:A:G
chr19:20235768	['T', 'C']	19959	5847.080467991579	808.9195040969072	0.0113370114519315	0.0144850839273276	0.7826679851362911	0.433831	0.433831	chr19	20235768	0.3626794180942685	chr19:20235768:T:C
chr19:20235981	['AAAG', 'A']	19959	14264.573468978651	1898.6137973640289	-0.001013471417087	0.0105970513212711	-0.0956371151145336	0.92381	0.92381	chr19	20235981	0.0344173409406159	chr19:20235981:AAAG:A
chr19:20236560	['A', 'G']	19959	30289.03512551987	4270.062441638769	0.0273011239288278	0.0121441799951799	2.24808294505382	0.0245818	0.0245818	chr19	20236560	1.6093863191124749	chr19:20236560:A:G
chr19:20236589	['T', 'A']	19959	15793.373872519544	2160.9775754644324	0.0064681014703733	0.0104218680231444	0.62062784291734	0.534852	0.534852	chr19	20236589	0.2717663758767457	chr19:20236589:T:A
chr19:20237430	['G', 'A']	19959	15459.8991499634	2093.5393197433746	0.0043586825483832	0.010535407912303	0.413717492921493	0.679085	0.679085	chr19	20237430	0.1680758623607836	chr19:20237430:G:A
chr19:20238231	['C', 'G']	19959	8381.839905797464	1212.868850195469	0.0144662830809972	0.0124568012297722	1.161316040463282	0.245527	0.245527	chr19	20238231	0.6099007426194211	chr19:20238231:C:G
chr19:20238376	['G', 'A']	19959	9898.495941477102	1540.5367377982418	0.0248689213894554	0.0116473773724276	2.135152025581886	0.0327607	0.0327607	chr19	20238376	1.484646827214139	chr19:20238376:G:A
chr19:20240122	['T', 'G']	19959	19608.8772052927	2965.086368567921	0.0322201043888027	0.0101673108902241	3.1689897886158143	0.00153201	0.00153201	chr19	20240122	2.814738399892289	chr19:20240122:T:G
chr19:20240268	['A', 'G']	19959	9886.49534021445	1541.857231262601	0.025268409508113	0.0116542919238863	2.1681634262415885	0.030158	0.030158	chr19	20240268	1.5205974631260184	chr19:20240268:A:G
chr19:20240613	['G', 'A']	19959	9470.898070658985	1381.8965634432382	0.0171842988814359	0.011907171193499	1.4431890330776496	0.148983	0.148983	chr19	20240613	0.8268632847917703	chr19:20240613:G:A
chr19:20240977	['A', 'G']	19959	2212.1108327487723	276.35195775905856	-0.0090072380621873	0.0221736765312675	-0.406213108118813	0.68459	0.68459	chr19	20240977	0.1645694490142945	chr19:20240977:A:G
chr19:20241308	['A', 'C']	19959	5880.589266923886	994.1025077028758	0.0371088428173027	0.0142348353550527	2.606903549757646	0.00914331	0.00914331	chr19	20241308	2.0388965554145324	chr19:20241308:A:C
chr19:20241397	['T', 'C']	19959	30166.511423990378	4231.805022396523	0.0229674686420355	0.0120717040649047	1.9025871176553453	0.0571088	0.0571088	chr19	20241397	1.243296965362345	chr19:20241397:T:C
chr19:20242958	['G', 'C']	19959	6557.31415685292	919.4326088972924	0.0132192446275226	0.0136694160439675	0.9670672532757072	0.333522	0.333522	chr19	20242958	0.4768755135810889	chr19:20242958:G:C
chr19:20243221	['C', 'T']	19959	5882.473639370552	993.8160634976322	0.0369904607713031	0.0142345455460099	2.598640093688961	0.00936627	0.00936627	chr19	20243221	2.028433327034401	chr19:20243221:C:T
chr19:20243348	['A', 'G']	19959	19563.92082184916	2942.1096811037	0.0301554705228883	0.0101762946823303	2.9633055512090327	0.00304714	0.00304714	chr19	20243348	2.516107591779724	chr19:20243348:A:G
chr19:20243809	['A', 'T']	19959	5879.294568594048	994.3390572336112	0.0372336203001732	0.0142380356650007	2.6150812637517897	0.00892733	0.00892733	chr19	20243809	2.049278411173251	chr19:20243809:A:T
chr19:20246117	['T', 'A']	19959	8776.319152134696	1277.01563976798	0.0153640173966033	0.0122298728013628	1.2562695987231591	0.209033	0.209033	chr19	20246117	0.6797851464890873	chr19:20246117:T:A
chr19:20246503	['C', 'A']	19959	6603.992633794348	907.1878412640356	0.0065061952169751	0.0136257210039451	0.4774936471318733	0.633016	0.633016	chr19	20246503	0.1985853126937151	chr19:20246503:C:A
chr19:20247344	['C', 'T']	19959	18950.595809733844	2486.8897222938003	-0.0053213999427186	0.0101679740757135	-0.5233490863660751	0.600737	0.600737	chr19	20247344	0.2213156185920646	chr19:20247344:C:T
chr19:20247747	['G', 'A']	19959	7857.787392894723	1090.5044433800315	0.006621133099348	0.0127004055657514	0.5213324145492578	0.602141	0.602141	chr19	20247747	0.2203018005165968	chr19:20247747:G:A
chr19:20248023	['C', 'T']	19959	25041.50929498421	3511.210592502729	0.0152731006896479	0.0105711813740892	1.4447865521523835	0.148534	0.148534	chr19	20248023	0.8281741233012643	chr19:20248023:C:T
chr19:20249006	['G', 'A']	19959	25046.03899553907	3515.7740869913514	0.0156087922141907	0.0105725600729544	1.4763493521422018	0.139866	0.139866	chr19	20249006	0.8542878452435041	chr19:20249006:G:A
chr19:20249141	['T', 'C']	19959	2216.777465918204	271.57725542285925	-0.0115471636120784	0.0221705902159953	-0.5208324857200919	0.602489	0.602489	chr19	20249141	0.2200508778533614	chr19:20249141:T:C
chr19:20249260	['G', 'C']	19959	5750.864401683704	979.1246222989196	0.0389916968683206	0.0143930717811112	2.709060127073881	0.00675317	0.00675317	chr19	20249260	2.1704923174895554	chr19:20249260:G:C
chr19:20249439	['T', 'A']	19959	2212.997894736842	270.1083593132354	-0.011903131006279	0.022187317140714	-0.5364835653985705	0.59163	0.59163	chr19	20249439	0.2279498121867703	chr19:20249439:T:A
chr19:20250295	['A', 'G']	19959	18963.50122813174	2487.7824176596123	-0.0056112263246602	0.0101709059145924	-0.5516938581262103	0.581164	0.581164	chr19	20250295	0.2357012957600767	chr19:20250295:A:G
chr19:20250577	['C', 'A']	19959	7860.393827036777	1090.298031740067	0.0064755789968093	0.0126955736077909	0.5100658857064518	0.610011	0.610011	chr19	20250577	0.2146623335200067	chr19:20250577:C:A
chr19:20250793	['A', 'G']	19959	5752.0	978.7720036164848	0.0389092883781996	0.0143914019726011	2.703648223590475	0.0068641	0.0068641	chr19	20250793	2.16341639807138	chr19:20250793:A:G
chr19:20251503	['G', 'A']	19959	18965.70139828597	2490.061378073567	-0.0054380430838763	0.0101686769862932	-0.5347837374720983	0.592805	0.592805	chr19	20251503	0.2270881419665624	chr19:20251503:G:A
chr19:20251922	['A', 'G']	19959	5751.288155125764	979.539877591275	0.0390890605667684	0.0143921349090495	2.7160015392983685	0.00661325	0.00661325	chr19	20251922	2.179585059396691	chr19:20251922:A:G
chr19:20252128	['C', 'A']	19959	18970.356061365685	2490.665918523317	-0.0053932092207991	0.0101723702996211	-0.5301821563652709	0.595992	0.595992	chr19	20252128	0.2247595697550207	chr19:20252128:C:A
chr19:20252173	['G', 'A']	19959	18964.55157894737	2488.469069271996	-0.005567115056522	0.010170430446829	-0.5473824422306273	0.584122	0.584122	chr19	20252173	0.2334964364607463	chr19:20252173:G:A
chr19:20252475	['G', 'GT']	19959	5750.576238913664	978.56541138445	0.0388687503928482	0.0143929256252086	2.70054549054093	0.00692843	0.00692843	chr19	20252475	2.159365166482618	chr19:20252475:G:GT
chr19:20252613	['T', 'C']	19959	18965.800952142323	2490.1265411443687	-0.0054368128668886	0.0101686198489201	-0.5346657607095034	0.592887	0.592887	chr19	20252613	0.2270280721548864	chr19:20252613:T:C
chr19:20253241	['G', 'GCCTGATTCTCT']	19959	18956.13596623457	2485.5315817990263	-0.0056184373714874	0.010171619473255	-0.5523640936687056	0.580705	0.580705	chr19	20253241	0.2360444345779018	chr19:20253241:G:GCCTGATTCTCT
chr19:20253618	['G', 'A']	19959	18961.600220540327	2487.169040705753	-0.00567650450173	0.0101695858412856	-0.5581844325149393	0.576725	0.576725	chr19	20253618	0.2390312222899513	chr19:20253618:G:A
chr19:20253779	['T', 'C']	19959	25066.79139935846	3519.2789755807985	0.0158196450890999	0.0105772522403405	1.4956289903691162	0.134766	0.134766	chr19	20253779	0.870419661768655	chr19:20253779:T:C
chr19:20254196	['G', 'A']	19959	7819.567126033577	1065.4180032657036	0.0042871515859487	0.01273940758704	0.3365267620693834	0.736477	0.736477	chr19	20254196	0.1328408115220368	chr19:20254196:G:A
chr19:20254293	['T', 'A']	19959	29345.41085387853	4108.513377629893	0.020282498994673	0.0117212302696059	1.7304070074680755	0.0835731	0.0835731	chr19	20254293	1.077933488129296	chr19:20254293:T:A
chr19:20254318	['G', 'A']	19959	18962.65056134724	2488.8651558933725	-0.0055293817640604	0.0101704058593175	-0.5436736587060317	0.586672	0.586672	chr19	20254318	0.2316046387918049	chr19:20254318:G:A
chr19:20254742	['C', 'T']	19959	18965.75117770873	2490.960256026673	-0.005355060953205	0.0101684525844801	-0.5266347960729422	0.598453	0.598453	chr19	20254742	0.2229699515936755	chr19:20254742:C:T
chr19:20254750	['G', 'A']	19959	7653.917410043099	1062.319942617009	0.0072002727093179	0.0128226121124087	0.561529323838009	0.574443	0.574443	chr19	20254750	0.2407530583831701	chr19:20254750:G:A
chr19:20256609	['T', 'A']	19959	18333.51135167644	2398.4222961858013	-0.0051978846679398	0.0101797199637571	-0.5106117541981348	0.609629	0.609629	chr19	20256609	0.2149343818252639	chr19:20256609:T:A
chr19:20257106	['A', 'G']	19959	18969.75218001403	2492.9152081736493	-0.0050941349170291	0.0101683724858159	-0.5009783939499689	0.616392	0.616392	chr19	20257106	0.2101430065181892	chr19:20257106:A:G
chr19:20257122	['A', 'T']	19959	7871.577549486345	1091.640560357255	0.0063542748234332	0.0126918423431223	0.5006581906429554	0.616617	0.616617	chr19	20257122	0.2099845060376366	chr19:20257122:A:T
chr19:20257564	['T', 'G']	19959	6347.9541491280825	877.7610242881067	0.0076080749208092	0.0138328577141746	0.5500002297437901	0.582325	0.582325	chr19	20257564	0.2348345646421316	chr19:20257564:T:G
chr19:20257751	['G', 'C']	19959	16283.079132003608	2177.493705960647	0.000867421561816	0.0103274495540599	0.0839918469003822	0.933064	0.933064	chr19	20257751	0.0300885664425903	chr19:20257751:G:C
chr19:20260283	['C', 'T']	19959	29104.45192455164	4125.124528773748	0.0254508473460166	0.011503645571599	2.212415810936616	0.0269492	0.0269492	chr19	20260283	1.569454122527052	chr19:20260283:C:T
chr19:20260816	['T', 'C']	19959	6129.924626380648	1072.106423443309	0.0484847953863077	0.0146450493626293	3.3106611105067003	0.00093241	0.00093241	chr19	20260816	3.030393077363462	chr19:20260816:T:C
chr19:20261049	['G', 'A']	19959	5692.27797833935	1010.7951823352984	0.0470751835834079	0.0144386976980898	3.2603483061797034	0.00111462	0.00111462	chr19	20261049	2.952873168518549	chr19:20261049:G:A
chr19:20264054	['T', 'C']	19959	29168.30705622933	4137.742771960729	0.0264313263520274	0.011655155397858	2.2677798321663625	0.0233533	0.0233533	chr19	20264054	1.631651741627786	chr19:20264054:T:C
chr19:20264157	['AC', 'A']	19959	5697.570927494113	1015.9234333358838	0.0476767294546019	0.0144309946607695	3.3037729259377064	0.00095561	0.00095561	chr19	20264157	3.0197193142150693	chr19:20264157:AC:A
chr19:20265802	['T', 'C']	19959	13708.921906328886	1788.390871978308	-0.0044608224203933	0.0108752514081128	-0.4101810848313472	0.681678	0.681678	chr19	20265802	0.1664207218923718	chr19:20265802:T:C
chr19:20266345	['A', 'G']	19959	5043.768945469125	682.2957995061939	0.0059581850506927	0.0152474933035817	0.3907648904684655	0.695975	0.695975	chr19	20266345	0.1574063603277252	chr19:20266345:A:G
chr19:20267079	['C', 'T']	19959	24063.028114663728	3487.9441876794813	0.0270511915154791	0.0104390527695787	2.59134541347573	0.00956711	0.00956711	chr19	20267079	2.019219232610142	chr19:20267079:C:T
chr19:20269900	['A', 'G']	19959	5039.7575165363805	685.9083896030077	0.0068505903353204	0.0152573821630682	0.4490016873210944	0.653435	0.653435	chr19	20269900	0.1847976070816227	chr19:20269900:A:G
chr19:20273357	['A', 'G']	19959	5692.855682501504	1010.5486276670056	0.0468100627671032	0.0144346266409658	3.242900833628432	0.00118514	0.00118514	chr19	20273357	2.926230343631839	chr19:20273357:A:G
chr19:20273416	['C', 'T']	19959	21933.791539271217	3166.4487516497093	0.0228930329019221	0.010258738613794	2.23156410975711	0.0256549	0.0256549	chr19	20273416	1.590829673837785	chr19:20273416:C:T
chr19:20273824	['A', 'G']	19959	16265.259734402403	2154.946517986069	-0.0010738228383753	0.0103527883651806	-0.1037230551323646	0.91739	0.91739	chr19	20273824	0.0374459982006451	chr19:20273824:A:G
chr19:20274384	['A', 'G']	19959	5704.858288636023	1011.3657980518052	0.0470688329993495	0.0144347602958988	3.260797687975652	0.00111286	0.00111286	chr19	20274384	2.953559467338035	chr19:20274384:A:G
chr19:20274823	['C', 'T']	19959	29140.920078168063	4126.120639476676	0.0252194789742286	0.0116444960821645	2.165785345821576	0.0303394	0.0303394	chr19	20274823	1.5179930121869198	chr19:20274823:C:T
chr19:20274847	['T', 'C']	19959	5699.142169882234	1011.2408478824896	0.0470591861992636	0.0144397153921792	3.259010646757736	0.00111989	0.00111989	chr19	20274847	2.950824633346897	chr19:20274847:T:C
chr19:20275000	['A', 'T']	19959	5697.856434155141	1011.8119440148732	0.0472273604979514	0.0144431830603738	3.2698720427856345	0.00107779	0.00107779	chr19	20275000	2.967465850212035	chr19:20275000:A:T
chr19:20275096	['C', 'A']	19959	5695.856133493686	1012.6354571381854	0.0474485767982967	0.0144445187700217	3.2848845678937915	0.001022	0.001022	chr19	20275096	2.990549104201306	chr19:20275096:C:A
chr19:20275126	['T', 'C']	19959	14933.496417297189	1960.88002301761	-0.0018019710045387	0.0104893623253759	-0.1717903289678008	0.863604	0.863604	chr19	20275126	0.0636853547885889	chr19:20275126:T:C
chr19:20275268	['A', 'G']	19959	20632.30360902256	2975.2543162835304	0.0220521829923802	0.0101922708228746	2.1636182334253	0.0305055	0.0305055	chr19	20275268	1.5156218523152138	chr19:20275268:A:G
chr19:20275319	['T', 'G']	19959	5695.426781597675	1010.4276832995909	0.0470476843004741	0.0144455171354339	3.2569055063504315	0.00112822	0.00112822	chr19	20275319	2.947606205787145	chr19:20275319:T:G
chr19:20275419	['C', 'A']	19959	5695.9976944667205	1008.7340279122568	0.0467164365006656	0.0144456899292372	3.233935985716713	0.00122295	0.00122295	chr19	20275419	2.9125912986202884	chr19:20275419:C:A
chr19:20275473	['T', 'A']	19959	5698.141969431221	1011.0948090573698	0.0470777507263417	0.0144433216196231	3.259482269118788	0.00111803	0.00111803	chr19	20275473	2.951546542907865	chr19:20275473:T:A
chr19:20275826	['G', 'T']	19959	5698.4275333266505	1011.4876766455226	0.0471192552861833	0.0144435467663669	3.2623050313309827	0.00110696	0.00110696	chr19	20275826	2.955868072069007	chr19:20275826:G:T
chr19:20275898	['T', 'A']	19959	5778.634363225323	1017.7173275278892	0.0460950952941065	0.0143929857890103	3.202608268348472	0.00136403	0.00136403	chr19	20275898	2.865176077853161	chr19:20275898:T:A
chr19:20275983	['A', 'G']	19959	20606.129691806564	2980.12233123478	0.0230283672473587	0.0101950002068286	2.258790267795612	0.0239072	0.0239072	chr19	20275983	1.621471285270953	chr19:20275983:A:G
chr19:20275997	['C', 'G']	19959	5695.856133493686	1010.9842615249144	0.0472020717874243	0.0144445928386794	3.2678021675368845	0.00108569	0.00108569	chr19	20275997	2.964294162323948	chr19:20275997:C:G
chr19:20276129	['A', 'T']	19959	5698.4275333266505	1011.611947096634	0.0472406720030757	0.0144434950186645	3.2707230446667688	0.00107455	0.00107455	chr19	20276129	2.9687733714997764	chr19:20276129:A:T
chr19:20276261	['A', 'G']	19959	5689.85523150932	1011.4901216194888	0.0472222600459092	0.0144420380952274	3.2697781112704902	0.00107814	0.00107814	chr19	20276261	2.9673248409306563	chr19:20276261:A:G
chr19:20276277	['T', 'C']	19959	5695.712223725755	1012.914339672718	0.0474891003335058	0.0144452867125964	3.2875152482847394	0.0010125	0.0010125	chr19	20276277	2.994604968113294	chr19:20276277:T:C
chr19:20276723	['C', 'A']	19959	5698.0	1009.4647317921653	0.0468645039258122	0.0144422242892389	3.244964417339193	0.00117659	0.00117659	chr19	20276723	2.929374847061333	chr19:20276723:C:A
chr19:20276907	['A', 'G']	19959	5692.570426416796	1009.1226867984146	0.0469138127457875	0.0144491967129572	3.246811132671328	0.00116899	0.00116899	chr19	20276907	2.932189203947993	chr19:20276907:A:G
chr19:20276989	['C', 'A']	19959	14945.236765590536	1959.694729625189	-0.002062702135047	0.0104950025393854	-0.1965413659793044	0.844188	0.844188	chr19	20276989	0.0735608255656703	chr19:20276989:C:A
chr19:20277030	['G', 'T']	19959	5690.425528716047	1011.1253946916902	0.0474750563850822	0.014451411896238	3.28515004111403	0.00102104	0.00102104	chr19	20277030	2.9909572437710765	chr19:20277030:G:T
chr19:20277061	['C', 'T']	19959	20638.408482478568	2973.2897231635866	0.0219365949319492	0.010193995491575	2.1519133444858776	0.0314161	0.0314161	chr19	20277061	1.5028477293407998	chr19:20277061:C:T
chr19:20277187	['C', 'T']	19959	6498.976849067949	1126.6227938288955	0.0450651078985222	0.0136843345857208	3.2931895676934184	0.0009923	0.0009923	chr19	20277187	3.003357008644528	chr19:20277187:C:T
chr19:20277220	['T', 'G']	19959	5695.5707270631865	1013.0916566699756	0.047786709276419	0.0144470046848377	3.3077243566323093	0.000942237	0.000942237	chr19	20277220	3.02583984577776	chr19:20277220:T:G
chr19:20277331	['T', 'C']	19959	5691.992579593884	1008.0828938965892	0.0469624814037467	0.0144532171320687	3.2492752979920643	0.00115891	0.00115891	chr19	20277331	2.9359502896801013	chr19:20277331:T:C
chr19:20277468	['A', 'G']	19959	5686.139564019042	1002.6081046985378	0.0460731586806258	0.0144601538443754	3.186214972294145	0.00144369	0.00144369	chr19	20277468	2.840526051740672	chr19:20277468:A:G
chr19:20277564	['A', 'C']	19959	5691.996291098636	1006.0060797851283	0.0465616517129168	0.0144511925377637	3.2219937275932145	0.00127506	0.00127506	chr19	20277564	2.894469378323507	chr19:20277564:A:C
chr19:20277901	['T', 'TA']	19959	5392.621109607578	952.9248562930268	0.0462937170875784	0.0147758892876549	3.133057928787836	0.00173246	0.00173246	chr19	20277901	2.7613367838329346	chr19:20277901:T:TA
chr19:20277903	['A', 'C']	19959	16280.34120300752	2161.402697829198	-0.0009446524458174	0.0103271035658324	-0.0914731260121085	0.927118	0.927118	chr19	20277903	0.0328649870124802	chr19:20277903:A:C
chr19:20278464	['C', 'A']	19959	925.0	131.03453594902885	0.0049429109408999	0.0339209367633637	0.1457185859984423	0.884145	0.884145	chr19	20278464	0.0534765047427816	chr19:20278464:C:A
chr19:20278569	['A', 'G']	19959	6165.544552470682	1063.8112974721632	0.0431606045403815	0.0139873268392558	3.0856935736462536	0.00203356	0.00203356	chr19	20278569	2.6917430092517733	chr19:20278569:A:G
chr19:20278910	['T', 'C']	19959	6170.236582310198	1066.9758925982337	0.043626811096724	0.0139789441190563	3.120894591548671	0.0018056	0.0018056	chr19	20278910	2.7433784539302946	chr19:20278910:T:C
chr19:20279038	['G', 'A']	19959	6104.223352543223	1055.4624180154271	0.0436632555350877	0.0140541444216593	3.1067885902607326	0.00189397	0.00189397	chr19	20279038	2.722626904391692	chr19:20279038:G:A
chr19:20279186	['A', 'G']	19959	6117.517075372348	1047.622581476146	0.0418067385735138	0.0140463159928516	2.976349001032723	0.00292053	0.00292053	chr19	20279186	2.534538328281489	chr19:20279186:A:G
chr19:20279680	['G', 'A']	19959	6113.0	1048.2456091692045	0.0421814072474072	0.0140433439160148	3.003658352289156	0.00267086	0.00267086	chr19	20279680	2.5733488760448813	chr19:20279680:G:A
chr19:20279681	['G', 'C']	19959	926.0	129.17893387501366	0.0026520179274007	0.0339043293081097	0.0782206279115627	0.937653	0.937653	chr19	20279681	0.0279578525237195	chr19:20279681:G:C
chr19:20279769	['T', 'C']	19959	6110.612316480433	1047.57450992359	0.0422102079201988	0.014047945194137	3.004724700792226	0.00266152	0.00266152	chr19	20279769	2.5748702659717813	chr19:20279769:T:C
chr19:20279796	['C', 'T']	19959	6112.306243110532	1048.8487474688798	0.0423580660586603	0.0140439790517669	3.0161014839545017	0.0025637	0.0025637	chr19	20279796	2.5911327966131807	chr19:20279796:C:T
chr19:20280658	['G', 'C']	19959	2162.2166658315377	275.64659579228686	-0.0082690813707784	0.0224462187530313	-0.3683952946267055	0.712582	0.712582	chr19	20280658	0.1471651522339604	chr19:20280658:G:C
chr19:20280924	['A', 'G']	19959	25163.34676691729	3592.8978832771763	0.0221568965463985	0.0106035908878574	2.0895653916421004	0.0366695	0.0366695	chr19	20280924	1.435695011738917	chr19:20280924:A:G
chr19:20280928	['C', 'T']	19959	13761.826533680833	1790.3563663267137	-0.0045505574770231	0.0106805392969123	-0.4260606464262245	0.670068	0.670068	chr19	20280928	0.1738811218868888	chr19:20280928:C:T
chr19:20281016	['G', 'A']	19959	2084.1044192804893	252.05819755213693	-0.0129978211757336	0.0228577466582211	-0.568639655084236	0.569607	0.569607	chr19	20281016	0.2444246822175952	chr19:20281016:G:A
chr19:20281185	['T', 'C']	19959	22660.406043295246	3258.861429831599	0.0233371873248319	0.0102810097262368	2.2699314509231576	0.0232224	0.0232224	chr19	20281185	1.634092898598552	chr19:20281185:T:C
chr19:20281686	['A', 'G']	19959	8103.406002605471	1051.8230821525851	-0.0051618468111177	0.0125499271598084	-0.4113049219639049	0.680853	0.680853	chr19	20281686	0.1669466445926346	chr19:20281686:A:G
chr19:20281834	['T', 'G']	19959	25166.26089788556	3591.829179044163	0.0219954482541607	0.0106020033990566	2.074650179429106	0.0380318	0.0380318	chr19	20281834	1.4198531194590998	chr19:20281834:T:G
chr19:20281936	['T', 'C']	19959	5631.84651232712	976.0878501630484	0.0432449769809076	0.0145227160374414	2.977747197522603	0.00290724	0.00290724	chr19	20281936	2.5365191146439905	chr19:20281936:T:C
chr19:20282106	['C', 'T']	19959	5637.0	975.3035692644175	0.0429142530275316	0.0145155740865531	2.9564282316113446	0.00311589	0.00311589	chr19	20282106	2.5064178825900547	chr19:20282106:C:T
chr19:20282556	['G', 'A']	19959	22662.812810103747	3256.795451493873	0.0229550376474183	0.0102823857848973	2.232462205525729	0.0255955	0.0255955	chr19	20282556	1.5918363822254769	chr19:20282556:G:A
chr19:20283169	['G', 'A']	19959	6111.224755700326	1048.1052961156752	0.0422224957131112	0.014045436863012	3.0061361654262195	0.0026492	0.0026492	chr19	20283169	2.5768852536251496	chr19:20283169:G:A
chr19:20283576	['C', 'T']	19959	8104.812146114145	1048.253714721567	-0.0057020506702844	0.0125497678847533	-0.4543550703604514	0.649578	0.649578	chr19	20283576	0.187368692265028	chr19:20283576:C:T
chr19:20283840	['GGCCCTACAGATGATC', 'G']	19959	6109.918370414914	1043.303381794368	0.0413787272821074	0.0140487326536715	2.9453708246980903	0.0032294	0.0032294	chr19	20283840	2.490878159060324	chr19:20283840:GGCCCTACAGATGATC:G
chr19:20284184	['G', 'T']	19959	22658.2704815353	3257.392534397918	0.02314163018496	0.0102807415727972	2.250968961829813	0.0243983	0.0243983	chr19	20284184	1.6126404329374968	chr19:20284184:G:T
chr19:20285020	['T', 'G']	19959	10509.526555767112	1368.7610548751136	-0.0067909189253554	0.0114685570310018	-0.5921336840369923	0.553768	0.553768	chr19	20285020	0.2566721439767768	chr19:20285020:T:G
chr19:20285029	['T', 'C']	19959	10509.579675285628	1368.7161758563814	-0.0067572149062677	0.0114689806499529	-0.5891731019962504	0.555752	0.555752	chr19	20285029	0.2551189657186687	chr19:20285029:T:C
chr19:20285724	['T', 'C']	19959	22559.39085989176	3249.094622157856	0.0237980903742762	0.0102690688253367	2.317453586011568	0.0204891	0.0204891	chr19	20285724	1.6884771179100844	chr19:20285724:T:C
chr19:20285827	['G', 'T']	19959	22300.11729632228	3199.583970895674	0.0218809519483703	0.0102582863444886	2.133002649134094	0.0329367	0.0329367	chr19	20285827	1.4823199159004536	chr19:20285827:G:T
chr19:20286185	['G', 'A']	19959	3487.386921802017	466.3589836530044	0.0006725237128698	0.017885766602601	0.0376010560694672	0.970006	0.970006	chr19	20286185	0.0132255793844434	chr19:20286185:G:A
chr19:20286746	['A', 'C']	19959	11165.237634678026	1714.4324560237987	0.028231655308947	0.0113280555868344	2.4921889809366933	0.0127039	0.0127039	chr19	20286746	1.89606293349531	chr19:20286746:A:C
chr19:20287205	['G', 'T']	19959	22304.587601483407	3202.543638613148	0.0219829806237625	0.0102584178654106	2.1429211514072644	0.0321315	0.0321315	chr19	20287205	1.4930689997358475	chr19:20287205:G:T
chr19:20287299	['C', 'G']	19959	11141.55822226676	1484.0700670452145	-0.0019111186055056	0.0112749421258612	-0.1695014115524505	0.865404	0.865404	chr19	20287299	0.062781101772015	chr19:20287299:C:G
chr19:20287650	['C', 'T']	19959	2144.322309079976	270.1182138234144	-0.0097361977695792	0.0225350541151663	-0.4320467889636267	0.665712	0.665712	chr19	20287650	0.1767136144666686	chr19:20287650:C:T
chr19:20287829	['G', 'A']	19959	22559.651498446423	3246.1430454951724	0.0234109539273864	0.0102686668356086	2.279843557315953	0.0226275	0.0226275	chr19	20287829	1.6453634264333117	chr19:20287829:G:A
chr19:20287871	['T', 'C']	19959	11168.797935251076	1715.9051784344265	0.0283925224941186	0.0113255335354399	2.5069478983283675	0.0121858	0.0121858	chr19	20287871	1.91414595403111	chr19:20287871:T:C
chr19:20287911	['C', 'A']	19959	11427.862834519396	1765.8644501473334	0.0301532124205138	0.0112251786516274	2.686212251610097	0.0072327	0.0072327	chr19	20287911	2.1406995483200832	chr19:20287911:C:A
chr19:20287919	['T', 'C']	19959	11550.31480831872	1576.7215399968684	0.0030406797315888	0.0111694068123902	0.2722328752692433	0.785446	0.785446	chr19	20287919	0.1048836676681481	chr19:20287919:T:C
chr19:20288297	['G', 'A']	19959	11059.432860508245	1475.3779206371398	-0.0017764489255787	0.0112915242980688	-0.1573258736982539	0.87499	0.87499	chr19	20288297	0.0579969103715565	chr19:20288297:G:A
chr19:20288607	['G', 'C']	19959	22225.34064942874	3204.9106194610254	0.0229565340640616	0.0102602457459871	2.2374253631342165	0.0252696	0.0252696	chr19	20288607	1.5974016326019558	chr19:20288607:G:C
chr19:20289891	['G', 'C']	19959	22481.26372249236	3250.7629209014563	0.0245504599700851	0.0102725754574178	2.389903103837248	0.016862	0.016862	chr19	20289891	1.773090915034518	chr19:20289891:G:C
chr19:20290437	['A', 'G']	19959	16756.358155850663	2456.624885968021	0.0194370043913679	0.0102461127229475	1.8970125468009007	0.0578407	0.0578407	chr19	20290437	1.2377664597609366	chr19:20290437:A:G
chr19:20290558	['T', 'A']	19959	11099.112191211105	1717.7286721043122	0.0294737490079716	0.0113536108752551	2.5959801980010484	0.00943906	0.00943906	chr19	20290558	2.025071253280288	chr19:20290558:T:A
chr19:20291146	['C', 'T']	19959	8115.626459533952	1046.379862461481	-0.0055096505869578	0.012556513675378	-0.438788244045929	0.66082	0.66082	chr19	20291146	0.1799168213804774	chr19:20291146:C:T
chr19:20292138	['G', 'C']	19959	25158.7815694528	3591.578688055066	0.0215962434380404	0.0106094261375462	2.0355713078214874	0.0418066	0.0418066	chr19	20292138	1.378755150825106	chr19:20292138:G:C
chr19:20292325	['C', 'T']	19959	22168.44279629166	3192.814246211261	0.022238134522773	0.0102483608232541	2.169921112878201	0.0300246	0.0300246	chr19	20292325	1.5225227697352122	chr19:20292325:C:T
chr19:20292732	['G', 'T']	19959	22477.504735655224	3243.2378151494686	0.0236469838829067	0.0102705814240526	2.3023997285614146	0.0213229	0.0213229	chr19	20292732	1.6711537298355106	chr19:20292732:G:T
chr19:20293179	['G', 'T']	19959	5624.563611765296	973.3349380778174	0.042467675160365	0.0145301503536736	2.9227278539225865	0.00347369	0.00347369	chr19	20293179	2.459208941587427	chr19:20293179:G:T
chr19:20293851	['T', 'C']	19959	22494.14315789473	3257.59282461895	0.024956181340719	0.0102719418268883	2.429548547032508	0.0151264	0.0151264	chr19	20293851	1.82026441937718	chr19:20293851:T:C
chr19:20294126	['G', 'T']	19959	11106.233881479997	1724.32448037818	0.030264441563802	0.0113547585354512	2.665353161787794	0.00769694	0.00769694	chr19	20294126	2.113681898885561	chr19:20294126:G:T
chr19:20294860	['T', 'C']	19959	22232.34170174384	3212.8298624171125	0.0235952704129482	0.0102556935055381	2.3006996455389985	0.0214189	0.0214189	chr19	20294860	1.669202836781334	chr19:20294860:T:C
chr19:20297249	['G', 'C']	19959	7965.793755012029	1042.57536176785	-0.0032816473659145	0.0126212116049486	-0.2600104862062387	0.794858	0.794858	chr19	20297249	0.0997104503683159	chr19:20297249:G:C
chr19:20297449	['C', 'T']	19959	7962.59052631579	1043.9207850442012	-0.0030564451747155	0.0126244089196967	-0.2421060022815657	0.808701	0.808701	chr19	20297449	0.0922120198617921	chr19:20297449:C:T
chr19:20297526	['A', 'G']	19959	11848.936638427993	1568.9499381695491	-0.0036517932230217	0.01108240044203	-0.3295128381367875	0.741772	0.741772	chr19	20297526	0.1297295642063834	chr19:20297526:A:G
chr19:20299369	['T', 'C']	19959	25288.60216508796	3635.343036621074	0.0250133982865223	0.0106164533096068	2.3560974232220984	0.0184777	0.0184777	chr19	20299369	1.7333520882822058	chr19:20299369:T:C
chr19:20300062	['T', 'TA']	19959	21095.2277123528	3082.1869377463845	0.0271929756625097	0.0102091246350568	2.6635952282463533	0.00773726	0.00773726	chr19	20300062	2.1114128090273594	chr19:20300062:T:TA
chr19:20300734	['A', 'G']	19959	25289.335321238854	3640.715802352024	0.0255730799713007	0.0106231318321335	2.40730138488402	0.0160799	0.0160799	chr19	20300734	1.793716656432296	chr19:20300734:A:G
chr19:20301027	['A', 'G']	19959	5881.473388794228	1029.2412965918184	0.045460834709342	0.0142325396468877	3.194147765418882	0.00140462	0.00140462	chr19	20301027	2.852441152075364	chr19:20301027:A:G
chr19:20301340	['C', 'T']	19959	5885.589768001202	1026.503783965224	0.0448851541252047	0.0142266556336423	3.155003908231461	0.00160734	0.00160734	chr19	20301340	2.7938922473776	chr19:20301340:C:T
chr19:20301465	['G', 'T']	19959	7536.132742032471	959.2065686966116	-0.0075083470460507	0.0128653733116269	-0.5836089528210685	0.55949	0.55949	chr19	20301465	0.2522076713941306	chr19:20301465:G:T
chr19:20301748	['A', 'C']	19959	9664.810798616332	1294.0519479838588	0.0003912931612612	0.0118170325885889	0.0331126412936399	0.973585	0.973585	chr19	20301748	0.011626125890781	chr19:20301748:A:C
chr19:20302304	['A', 'G']	19959	11442.785954520346	1784.736626073609	0.0318730115927003	0.0112408986553964	2.8354504893075365	0.00458071	0.00458071	chr19	20302304	2.3390672020869165	chr19:20302304:A:G
chr19:20303388	['C', 'T']	19959	9659.871886120996	1292.370207175344	0.0003123714007074	0.0118182474456712	0.0264312794382919	0.978914	0.978914	chr19	20303388	0.0092554603582622	chr19:20303388:C:T
chr19:20303445	['A', 'G']	19959	25285.06740165372	3641.787982677145	0.0257832640558005	0.0106221394920759	2.4273136381832203	0.0152199	0.0152199	chr19	20303445	1.8175882010208249	chr19:20303445:A:G
chr19:20304376	['A', 'G']	19959	11425.006966720128	1788.6796870518635	0.0325199321891413	0.0112323963014663	2.8951909562606875	0.00379339	0.00379339	chr19	20304376	2.420972505005911	chr19:20304376:A:G
chr19:20305570	['G', 'A']	19959	9658.4195649995	1292.67418099618	0.0003458612902035	0.0118157407925128	0.0292712320181151	0.976649	0.976649	chr19	20305570	0.010261490275356	chr19:20305570:G:A
chr19:20306033	['A', 'T']	19959	9660.968081374956	1289.8848008447685	-0.000101943528442	0.0118152507830969	-0.0086281307365794	0.993116	0.993116	chr19	20306033	0.0030000211747105	chr19:20306033:A:T
chr19:20306391	['G', 'A']	19959	7813.565923327485	1014.30908050812	-0.004466118548387	0.0126939276979935	-0.3518311002427564	0.724969	0.724969	chr19	20306391	0.1396805636590471	chr19:20306391:G:A
chr19:20306912	['A', 'G']	19959	7872.577749937359	1018.3268083076686	-0.004860693946052	0.0126628014945593	-0.3838561275828642	0.701089	0.701089	chr19	20306912	0.1542268468615494	chr19:20306912:A:G
chr19:20307027	['A', 'G']	19959	9659.419815575822	1293.9506402649895	0.0006578869105415	0.0118129316308385	0.0556920949939335	0.955588	0.955588	chr19	20307027	0.019729312633446	chr19:20307027:A:G
chr19:20307569	['C', 'G']	19959	7882.184756464221	1014.7371052236994	-0.0057911117633082	0.0126531035841067	-0.457683107137628	0.647185	0.647185	chr19	20307569	0.1889715570520283	chr19:20307569:C:G
chr19:20307929	['T', 'C']	19959	21968.503407838023	3230.767797935451	0.0302992376927859	0.0102661649308872	2.951368685070141	0.00316737	0.00316737	chr19	20307929	2.4993012010510736	chr19:20307929:T:C
chr19:20308146	['A', 'T']	19959	19368.7930032077	2814.0088879920127	0.0228054327355461	0.0101834227879984	2.239466357266742	0.0251366	0.0251366	chr19	20308146	1.5996934657549615	chr19:20308146:A:T
chr19:20308163	['G', 'A']	19959	16720.114760267013	2489.514961709644	0.0281758684696229	0.0108885728778673	2.587654854833594	0.00967018	0.00967018	chr19	20308163	2.014565441917082	chr19:20308163:G:A
chr19:20308266	['C', 'T']	19959	24317.655141310883	3543.59456069863	0.0296556609613568	0.0104609769657734	2.834884452798748	0.00458883	0.00458883	chr19	20308266	2.338298031089276	chr19:20308266:C:T
chr19:20308486	['A', 'C']	19959	16430.292808819846	2195.2125520794666	-0.0003978523646815	0.0103154816364325	-0.0385684720019656	0.969235	0.969235	chr19	20308486	0.01357091146353	chr19:20308486:A:C
chr19:20308925	['G', 'A']	19959	6102.9173180998205	1083.4725869788613	0.0486241594738661	0.0140183261554337	3.46861379416677	0.000524255	0.000524255	chr19	20308925	3.2804574188272264	chr19:20308925:G:A
chr19:20309822	['A', 'C']	19959	12827.53889366877	1994.3284882690143	0.0316933108431803	0.0109613503796754	2.891369196805006	0.00383981	0.00383981	chr19	20309822	2.4156902646931564	chr19:20309822:A:C
chr19:20309828	['G', 'A']	19959	12628.808845804346	1974.3511344543813	0.0328479478208639	0.0109969960696991	2.986992776270271	0.00282079	0.00282079	chr19	20309828	2.5496292446620665	chr19:20309828:G:A
chr19:20310437	['A', 'G']	19959	14190.554926330562	1795.9242633489082	-0.0101896576063089	0.0106253732638822	-0.958992908131103	0.337574	0.337574	chr19	20310437	0.4716310101842998	chr19:20310437:A:G
chr19:20310730	['A', 'G']	19959	24731.020914835983	3501.4046513656617	0.0181300509481507	0.0105451377772871	1.719280613592408	0.0855788	0.0855788	chr19	20310730	1.067633807558	chr19:20310730:A:G
chr19:20311098	['C', 'T']	19959	10125.565864661654	1287.9531900953498	-0.0079718930519806	0.0116569540657113	-0.6838744501387134	0.494062	0.494062	chr19	20311098	0.3062185479016265	chr19:20311098:C:T
chr19:20311106	['C', 'G']	19959	9471.270827067669	1156.394815589525	-0.0139204624502182	0.0119143223378632	-1.1683805469975896	0.242667	0.242667	chr19	20311106	0.6149892788486807	chr19:20311106:C:G
chr19:20311200	['T', 'C']	19959	29067.19441659984	4101.673628231153	0.0216839160812922	0.0115995668208734	1.869372918501756	0.0615856	0.0615856	chr19	20311200	1.210520823089174	chr19:20311200:T:C
chr19:20311340	['G', 'T']	19959	9222.924187002054	1128.45644731309	-0.0140077170747976	0.012013206284713	-1.1660265163866053	0.243618	0.243618	chr19	20311340	0.613290626499458	chr19:20311340:G:T
chr19:20311835	['T', 'C']	19959	39196.891611545405	5322.106045182164	0.0192744381257232	0.0380959065428685	0.5059451231074934	0.612901	0.612901	chr19	20311835	0.2126096700590049	chr19:20311835:T:C
chr19:20311864	['T', 'C']	19959	24694.321534219103	3499.1909996925624	0.0181444114827679	0.0105356248618287	1.722196046340477	0.0850495	0.0850495	chr19	20311864	1.0703282352304744	chr19:20311864:T:C
chr19:20311954	['G', 'T']	19959	5709.002255412992	999.0847436140424	0.0467104531498819	0.0144390034355295	3.2350191866388123	0.00121833	0.00121833	chr19	20311954	2.9142350616476054	chr19:20311954:G:T
chr19:20311974	['G', 'T']	19959	9885.93436951617	1254.3055826335628	-0.0085180715276856	0.0117341660758632	-0.7259204848998182	0.467896	0.467896	chr19	20311974	0.3298506675356528	chr19:20311974:G:T
chr19:20314319	['T', 'C']	19959	15563.779787553864	2341.996620996738	0.0237200869759843	0.0103741752982305	2.2864551922532264	0.0222381	0.0222381	chr19	20314319	1.65290232117114	chr19:20314319:T:C
chr19:20315194	['G', 'A']	19959	15565.89946877819	2345.1737493123865	0.0240613158802612	0.0103753648361315	2.319081426078563	0.0204007	0.0204007	chr19	20315194	1.6903549305681371	chr19:20315194:G:A
chr19:20315466	['T', 'C']	19959	5140.030117764971	629.1376720105957	-0.0130475391452426	0.0150872578660276	-0.8648052058964345	0.387156	0.387156	chr19	20315466	0.4121140058135979	chr19:20315466:T:C
chr19:20316749	['A', 'G']	19959	16106.753824547322	2409.460659138588	0.0218759288073805	0.0103164395373094	2.120492126015589	0.0339769	0.0339769	chr19	20316749	1.4688162480187623	chr19:20316749:A:G
chr19:20317373	['A', 'C']	19959	24930.743684843623	3535.876073041319	0.0186714765694701	0.0105854852175488	1.7638753619452534	0.0777683	0.0777683	chr19	20317373	1.1091973945345082	chr19:20317373:A:C
chr19:20318783	['C', 'T']	19959	16069.41536380036	2395.3561039326823	0.0209131347079378	0.0103191206804797	2.026639222031617	0.0427126	0.0427126	chr19	20318783	1.3694439914089291	chr19:20318783:C:T
chr19:20318844	['A', 'C']	19959	16326.089906785604	2451.0522906288547	0.0232218653275882	0.0103074964601841	2.252910337373377	0.0242756	0.0242756	chr19	20318844	1.6148300271884894	chr19:20318844:A:C
chr19:20319110	['CCATA', 'C']	19959	16078.80559174266	2392.4970994429355	0.0206809344936071	0.0103166356883878	2.004620025197277	0.0450172	0.0450172	chr19	20319110	1.3466215209384744	chr19:20319110:CCATA:C
chr19:20319736	['T', 'A']	19959	5132.771497294047	626.5323699513498	-0.0137580999645613	0.0150878658865554	-0.9118652079762274	0.361851	0.361851	chr19	20319736	0.4414702228337497	chr19:20319736:T:A
chr19:20319856	['T', 'C']	19959	29335.40935057126	4134.25985313426	0.0219864259620502	0.0117098122039188	1.8776070511781733	0.0604495	0.0604495	chr19	20319856	1.218607286997403	chr19:20319856:T:C
chr19:20320044	['C', 'G']	19959	15587.648519819371	2338.8224445875344	0.0226775322315172	0.0103861678397829	2.183435948786973	0.0290153	0.0290153	chr19	20320044	1.5373729347437377	chr19:20320044:C:G
chr19:20320430	['C', 'G']	19959	6759.6773563160805	876.2636794859649	-0.0058225059567123	0.0133923808225172	-0.4347625738750439	0.663739	0.663739	chr19	20320430	0.1780026633174602	chr19:20320430:C:G
chr19:20321005	['C', 'T']	19959	15568.340048105834	2340.665011982948	0.0232417387444393	0.0103885468469868	2.2372463720641083	0.0252812	0.0252812	chr19	20321005	1.5972023156345287	chr19:20321005:C:T
chr19:20321297	['C', 'A']	19959	15446.869650195447	2321.4762817287856	0.0231490372324186	0.0104040766773934	2.2249967921438025	0.0260926	0.0260926	chr19	20321297	1.5834826434220803	chr19:20321297:C:A
chr19:20322121	['C', 'T']	19959	13117.286057933246	1942.3470898995856	0.0179263047622211	0.0107907758122429	1.6612619031416025	0.0966766	0.0966766	chr19	20322121	1.014678631611546	chr19:20322121:C:T
chr19:20323116	['A', 'C']	19959	6793.680763641831	1154.5375506066891	0.0401510824498199	0.0134602689009807	2.982933160190768	0.00285846	0.00285846	chr19	20323116	2.543867880728289	chr19:20323116:A:C
chr19:20324213	['C', 'A']	19959	8612.863055569474	1435.111350848722	0.0364935549414017	0.0123370837091702	2.9580373937380124	0.00309968	0.00309968	chr19	20324213	2.5086831388778457	chr19:20324213:C:A
chr19:20324266	['T', 'C']	19959	8786.165763093348	1446.0022977754634	0.0355233836023594	0.012412386858288	2.861930103204903	0.00421508	0.00421508	chr19	20324266	2.37519417828032	chr19:20324266:T:C
chr19:20324851	['G', 'T']	19959	4689.2349433811005	542.746512559215	-0.0232182656103126	0.0156828389330322	-1.480488686356959	0.138759	0.138759	chr19	20324851	0.8577388386660028	chr19:20324851:G:T
chr19:20324957	['C', 'G']	19959	4702.0	557.2804055238093	-0.020688701896789	0.0156665011572293	-1.320569391286334	0.18666	0.18666	chr19	20324957	0.728948738507653	chr19:20324957:C:G
chr19:20325005	['G', 'T']	19959	4342.217556869426	525.7039987417238	-0.0168350462673098	0.0162333956201822	-1.0370625259930022	0.299719	0.299719	chr19	20325005	0.5232857250770274	chr19:20325005:G:T
chr19:20325948	['C', 'A']	19959	5342.338328154756	911.7659741136716	0.0399944030027411	0.0148521783435268	2.6928307806222995	0.00709074	0.00709074	chr19	20325948	2.149308438844255	chr19:20325948:C:A
chr19:20326727	['T', 'C']	19959	4734.185977748822	553.7792029596012	-0.0223238663897124	0.0156287305908288	-1.42838641052604	0.153196	0.153196	chr19	20326727	0.8147525741329616	chr19:20326727:T:C
chr19:20327117	['A', 'G']	19959	4739.237448642149	553.7395258223486	-0.0225597997373743	0.0156188044787353	-1.4443999070536375	0.148642	0.148642	chr19	20327117	0.8278584598149095	chr19:20327117:A:G
chr19:20327456	['T', 'A']	19959	6704.671844465601	1149.1693382210883	0.0420508270658666	0.0135884665752221	3.094596938740989	0.00197353	0.00197353	chr19	20327456	2.704756267426343	chr19:20327456:T:A
chr19:20328011	['G', 'C']	19959	26240.629453324647	3689.691548830755	0.0141974277191925	0.0108098772976532	1.313375473954237	0.189072	0.189072	chr19	20328011	0.723372781815271	chr19:20328011:G:C
chr19:20328030	['G', 'A']	19959	12861.86648624267	1701.9029980298112	-0.0018696922767418	0.0108568990448354	-0.1722123664428113	0.863272	0.863272	chr19	20328030	0.0638523450875662	chr19:20328030:G:A
chr19:20328383	['T', 'C']	19959	21540.39616117069	3138.354595595541	0.0220934735179951	0.0102174089781772	2.162336220971808	0.0306041	0.0306041	chr19	20328383	1.514220387632884	chr19:20328383:T:C
chr19:20329182	['C', 'T']	19959	4680.876196681871	550.1782818066267	-0.0220291249064444	0.0157125076372857	-1.402012041296922	0.160927	0.160927	chr19	20329182	0.7933710847556725	chr19:20329182:C:T
chr19:20330719	['A', 'C']	19959	5500.275578715302	944.8163066301264	0.041931273561228	0.014694906923444	2.853456219877891	0.0043291	0.0043291	chr19	20330719	2.363602382090149	chr19:20330719:A:C
chr19:20331022	['C', 'A']	19959	18935.95354956241	2418.693234327532	-0.0144269760249505	0.0101915457907817	-1.4155827115058126	0.156913	0.156913	chr19	20331022	0.8043410742946172	chr19:20331022:C:A
chr19:20331209	['A', 'T']	19959	13748.332430806257	1821.097998632316	-0.0026977831868104	0.0105833627456381	-0.2549079391540596	0.798797	0.798797	chr19	20331209	0.0975635748552813	chr19:20331209:A:T
chr19:20331279	['C', 'T']	19959	6850.148164861613	1161.0456584916117	0.0372655555115173	0.0132979100471828	2.8023618282341967	0.00507789	0.00507789	chr19	20331279	2.2943167112823915	chr19:20331279:C:T
chr19:20331359	['T', 'C']	19959	5602.210288808663	669.4309773431453	-0.0189033906102471	0.0143628604118563	-1.3161299398720538	0.188146	0.188146	chr19	20331359	0.7255050103836798	chr19:20331359:T:C
chr19:20331366	['A', 'G']	19959	5606.528120300752	666.0427460898064	-0.0196757222569495	0.0143554322987098	-1.3706116156960242	0.170511	0.170511	chr19	20331366	0.7682475985764508	chr19:20331366:A:G
chr19:20331368	['A', 'G']	19959	5603.088028875075	666.6176012581881	-0.0194506343406805	0.0143582903835269	-1.354662276714775	0.175541	0.175541	chr19	20331368	0.7556214319379283	chr19:20331368:A:G
chr19:20331491	['T', 'C']	19959	12916.059814489843	1709.3452538577408	-0.0027748452713603	0.0107274165079074	-0.2586685498148512	0.795894	0.795894	chr19	20331491	0.0991447692981509	chr19:20331491:T:C
chr19:20331638	['T', 'C']	19959	14104.776694615584	1842.9008682457425	-0.005939025845095	0.0106572577210756	-0.5572752391405644	0.577346	0.577346	chr19	20331638	0.2385638387419862	chr19:20331638:T:C
chr19:20331654	['T', 'G']	19959	14112.159814357105	1850.0396144079225	-0.0052537791193837	0.0106561383674884	-0.493028425326462	0.621998	0.621998	chr19	20331654	0.2062110117567057	chr19:20331654:T:G
chr19:20331655	['G', 'A']	19959	14109.434322033874	1847.801269366729	-0.0054061218337927	0.0106576662515233	-0.507251935480724	0.611984	0.611984	chr19	20331655	0.2132599321069631	chr19:20331655:G:A
chr19:20332240	['G', 'T']	19959	447.9201225022592	20.407763731739763	-0.0600713792464153	0.0481270772741164	-1.248182575149286	0.211979	0.211979	chr19	20332240	0.6737071609384987	chr19:20332240:G:T
chr19:20332572	['A', 'G']	19959	14371.920794064572	1901.4788557483428	-0.0042514030072855	0.0106098096190455	-0.400704928734431	0.688642	0.688642	chr19	20332572	0.1620064933769272	chr19:20332572:A:G
chr19:20333232	['C', 'T']	19959	14370.520032091465	1904.8573541241456	-0.0036888989287841	0.0106104520587805	-0.3476665186693417	0.728094	0.728094	chr19	20333232	0.137812547821673	chr19:20333232:C:T
chr19:20333451	['C', 'T']	19959	19252.82309311417	2480.518118549962	-0.0134926358390736	0.0102423968502035	-1.3173318742092528	0.187743	0.187743	chr19	20333451	0.7264362466968804	chr19:20333451:C:T
chr19:20333759	['G', 'A']	19959	14362.037038893346	1904.2309017109656	-0.0035654535130028	0.01061055787022	-0.3360288456660477	0.736853	0.736853	chr19	20333759	0.1326191439679373	chr19:20333759:G:A
chr19:20334394	['T', 'C']	19959	28251.83098662124	3952.433162964741	0.0138593935418404	0.011300919484326	1.2263952115633552	0.220064	0.220064	chr19	20334394	0.6574509973380714	chr19:20334394:T:C
chr19:20334658	['C', 'T']	19959	4677.0	539.9334685185921	-0.0245121607678966	0.0157188815883719	-1.5594087041173197	0.118916	0.118916	chr19	20334658	0.9247597076671014	chr19:20334658:C:T
chr19:20335048	['T', 'C']	19959	12955.298191110887	1734.1419681573118	-0.000169281134776	0.0108525130384191	-0.0155983350747228	0.987555	0.987555	chr19	20335048	0.0054387078216599	chr19:20335048:T:C
chr19:20335168	['G', 'C']	19959	1694.0	191.81872309878247	-0.0198599969973683	0.0249246979536961	-0.796799906432699	0.425577	0.425577	chr19	20335168	0.3710218512087717	chr19:20335168:G:C
chr19:20335410	['G', 'GA']	19959	14569.18986770896	1957.9982675074089	-0.0009680446953045	0.0105827182616622	-0.0914741063089136	0.927117	0.927117	chr19	20335410	0.0328654554476914	chr19:20335410:G:GA
chr19:20335633	['C', 'T']	19959	13374.340181389987	1761.943185026065	-0.0028475775429388	0.0107614963901938	-0.2646079541069833	0.791314	0.791314	chr19	20335633	0.1016511506266405	chr19:20335633:C:T
chr19:20335921	['A', 'G']	19959	6774.678859548028	1155.9332765712231	0.0397808795222439	0.0135243572608596	2.941424775680272	0.00327082	0.00327082	chr19	20335921	2.4853433553423723	chr19:20335921:A:G
chr19:20336139	['T', 'C']	19959	9225.08421896932	1439.8221126923745	0.0270213424079604	0.0119755003923054	2.2563852467761856	0.0240573	0.0240573	chr19	20336139	1.6187531160194513	chr19:20336139:T:C
chr19:20336711	['T', 'C']	19959	2410.120753582524	268.7573028597996	-0.0156613810106969	0.0211598154103437	-0.7401473362116873	0.459219	0.459219	chr19	20336711	0.3379801514801818	chr19:20336711:T:C
chr19:20337070	['G', 'A']	19959	13626.730944625408	1955.6240179845952	0.010384419743685	0.010634372718583	0.9764957481261448	0.328831	0.328831	chr19	20337070	0.483027246806221	chr19:20337070:G:A
chr19:20337476	['C', 'T']	19959	5536.664411366712	939.1114995523228	0.0388013043164284	0.0146458663930396	2.649300715652343	0.00807221	0.00807221	chr19	20337476	2.093007548374853	chr19:20337476:C:T
chr19:20337744	['G', 'A']	19959	12557.306784363194	1756.3567924695556	0.006527448098788	0.0109073646916034	0.598444104817816	0.54955	0.54955	chr19	20337744	0.2599927877969528	chr19:20337744:G:A
chr19:20337754	['A', 'G']	19959	13634.147969924812	1957.0298763762337	0.0103542495538709	0.0106356397507197	0.9735427107871184	0.330295	0.330295	chr19	20337754	0.4810980006011843	chr19:20337754:A:G
chr19:20337863	['T', 'C']	19959	4778.718280216476	534.6602572524672	-0.0276408171451306	0.0155869607737604	-1.773329486506566	0.0761894	0.0761894	chr19	20337863	1.118105446530876	chr19:20337863:T:C
chr19:20338313	['T', 'C']	19959	14718.911348585196	2109.919667582312	0.0088580560778825	0.0104526975676719	0.8474421096118494	0.396759	0.396759	chr19	20338313	0.4014732130141847	chr19:20338313:T:C
chr19:20340528	['C', 'T']	19959	6534.583604913511	781.3803206950263	-0.0226792459456735	0.0136852068128745	-1.6572088574019737	0.097493	0.097493	chr19	20340528	1.0110265655374524	chr19:20340528:C:T
chr19:20340735	['G', 'C']	19959	5755.865153337342	677.4884201106038	-0.0252253984210582	0.0143678781321459	-1.7556801490834053	0.0791584	0.0791584	chr19	20340735	1.1015029926136148	chr19:20340735:G:C
chr19:20341480	['T', 'C']	19959	2283.343205051113	340.2565496630572	0.0126210902263827	0.0218324256593963	0.5780892340265835	0.56321	0.56321	chr19	20341480	0.2493296427397661	chr19:20341480:T:C
chr19:20341587	['G', 'A']	19959	15066.284031676025	2162.888165079696	0.0091877290734788	0.0103995435569819	0.8834742624170723	0.376991	0.376991	chr19	20341587	0.4236690176907399	chr19:20341587:G:A
chr19:20342398	['T', 'C']	19959	16853.799367850686	2488.2423676606786	0.0186122745416983	0.0102046913125701	1.823893929919438	0.0681831	0.0681831	chr19	20342398	1.1663232571070128	chr19:20342398:T:C
chr19:20343832	['T', 'C']	19959	25326.57180824391	3531.4038636992327	0.0136707858053703	0.0105706132060468	1.293282190814632	0.195928	0.195928	chr19	20343832	0.7079034947018245	chr19:20343832:T:C
chr19:20344608	['G', 'C']	19959	12456.99303293068	1902.8223078266533	0.0252484187605733	0.0108877170357657	2.31898190204918	0.0204061	0.0204061	chr19	20344608	1.6902399894202913	chr19:20344608:G:C
chr19:20344743	['T', 'C']	19959	21803.865415495777	3067.549780777449	0.0153430380313058	0.0102429164451029	1.497916937381759	0.134171	0.134171	chr19	20344743	0.8723413433397705	chr19:20344743:T:C
chr19:20344774	['T', 'C']	19959	21850.37905286896	3086.8165061967293	0.0169466326881364	0.0102244121126864	1.657467686294557	0.0974407	0.0974407	chr19	20344774	1.0112596047907836	chr19:20344774:T:C
chr19:20344925	['CAT', 'C']	19959	9485.950543668889	1478.7390881038382	0.0281053638377856	0.0118674137836694	2.368280431618626	0.0178805	0.0178805	chr19	20344925	1.7476203410096294	chr19:20344925:CAT:C
chr19:20345827	['A', 'G']	19959	13214.648358807315	2024.192844386528	0.0266280095893972	0.0107327739288454	2.480999764453404	0.0131096	0.0131096	chr19	20345827	1.8824105592971752	chr19:20345827:A:G
chr19:20346338	['A', 'G']	19959	19564.96051510748	2920.407878830415	0.0276677204869784	0.0100929823313267	2.741282960647117	0.00612543	0.00612543	chr19	20346338	2.2128634187883542	chr19:20346338:A:G
chr19:20346600	['T', 'C']	19959	7122.713734529238	1011.3401864537844	0.0084151101952904	0.0132040915607615	0.6373108029860639	0.52393	0.52393	chr19	20346600	0.2807267333301845	chr19:20346600:T:C
chr19:20347295	['G', 'A']	19959	20341.07657228765	3029.8898065557146	0.0281646671595085	0.0101191207937186	2.783311686227861	0.00538577	0.00538577	chr19	20347295	2.268752197130165	chr19:20347295:G:A
chr19:20348280	['G', 'A']	19959	1572.2363199037884	218.24789644913264	0.0101497442433908	0.0263016128587989	0.3858981689784584	0.699576	0.699576	chr19	20348280	0.1551650980589315	chr19:20348280:G:A
chr19:20350345	['A', 'T']	19959	5310.330309712339	870.4579810067565	0.0346437345134435	0.0149310533960521	2.32024717844781	0.0203375	0.0203375	chr19	20350345	1.6917024340550848	chr19:20350345:A:T
chr19:20350356	['T', 'C']	19959	9355.468734342116	1317.4599187612523	0.0062129249232063	0.0119042119601364	0.5219098033546105	0.601739	0.601739	chr19	20350356	0.2205918400358413	chr19:20350356:T:C
chr19:20350444	['C', 'T']	19959	4867.463238610735	798.9128948746884	0.0361559166673701	0.0155214101817619	2.3294221494032943	0.0198466	0.0198466	chr19	20350444	1.7023138832440634	chr19:20350444:C:T
chr19:20350636	['G', 'A']	19959	12045.206995039334	1814.5646165047808	0.023703180695797	0.0110034559964275	2.1541578121903378	0.0312397	0.0312397	chr19	20350636	1.5052931453763685	chr19:20350636:G:A
chr19:20350878	['G', 'A']	19959	12044.810432952494	1812.9305380681635	0.0235888021741757	0.0110048936770431	2.1434829691615582	0.0320864	0.0320864	chr19	20350878	1.4936790067386934	chr19:20350878:G:A
chr19:20350953	['TAAAAG', 'T']	19959	12043.620508194255	1814.6122412359864	0.0237168828054889	0.0110051109164619	2.155078943367321	0.0311676	0.0311676	chr19	20350953	1.506296638431724	chr19:20350953:TAAAAG:T
chr19:20351086	['A', 'G']	19959	12046.621410314236	1812.8877466947324	0.0234674930955072	0.0110042925186516	2.1325762701901243	0.0329717	0.0329717	chr19	20351086	1.4818586603307398	chr19:20351086:A:G
chr19:20351563	['G', 'T']	19959	12045.810583283224	1815.57396372876	0.0236503023252212	0.0110050048538777	2.1490496950474185	0.0316425	0.0316425	chr19	20351563	1.499729211226419	chr19:20351563:G:T
chr19:20351679	['G', 'A']	19959	12047.603617596951	1813.069693910199	0.023465983309938	0.0110036082135668	2.1325716850774263	0.0329721	0.0329721	chr19	20351679	1.481853391668856	chr19:20351679:G:A
chr19:20351995	['T', 'C']	19959	12046.810733613953	1810.835760924872	0.023227270463518	0.0110038673473812	2.110827923515986	0.0347995	0.0347995	chr19	20351995	1.458426995961492	chr19:20351995:T:C
chr19:20352168	['A', 'G']	19959	12045.62110960758	1812.953194615233	0.0234709820005844	0.0110041106208366	2.1329285763577674	0.0329428	0.0329428	chr19	20352168	1.4822394903857736	chr19:20352168:A:G
chr19:20352186	['C', 'T']	19959	20339.15237331462	3036.126952083458	0.0289540650549152	0.0101137826889095	2.862832428332204	0.0042031	0.0042031	chr19	20352186	2.376430277153366	chr19:20352186:C:T
chr19:20352384	['T', 'A']	19959	12048.811034275406	1811.3450475758016	0.0232254400409872	0.0110039938582757	2.110637314062121	0.0348159	0.0348159	chr19	20352384	1.4582223737188569	chr19:20352384:T:A
chr19:20353414	['T', 'G']	19959	20345.290312876044	3038.229956648437	0.0289794766767669	0.0101186400625778	2.863969515423604	0.00418805	0.00418805	chr19	20353414	2.377988142037496	chr19:20353414:T:G
chr19:20353483	['G', 'A']	19959	20369.679012345667	3043.216493487372	0.0293675212989292	0.0101273691714667	2.899817395979836	0.00373788	0.00373788	chr19	20353483	2.4273746452189227	chr19:20353483:G:A
chr19:20353724	['G', 'A']	19959	12231.805545805546	1853.0182929072769	0.0246816917006125	0.0109596272347791	2.2520557653902618	0.0243296	0.0243296	chr19	20353724	1.613865031193341	chr19:20353724:G:A
chr19:20353941	['C', 'T']	19959	6136.375614898101	853.1196050874449	0.0078325156228168	0.0140813193202294	0.5562345008087763	0.578057	0.578057	chr19	20353941	0.2380293353425491	chr19:20353941:C:T
chr19:20353989	['T', 'C']	19959	13664.059002896856	2022.4260207801617	0.0217348566826713	0.0107319212147833	2.02525309752846	0.0428547	0.0428547	chr19	20353989	1.368001540785601	chr19:20353989:T:C
chr19:20354133	['A', 'G']	19959	20338.254109485744	3035.839371190069	0.0290223891145952	0.0101469429542766	2.86021013869633	0.004238	0.004238	chr19	20354133	2.372839047625224	chr19:20354133:A:G
chr19:20354166	['A', 'C']	19959	13490.083007518797	1992.676878332256	0.0206986456314133	0.010655128646266	1.9425993170591025	0.0520786	0.0520786	chr19	20354166	1.2833406991796306	chr19:20354166:A:C
chr19:20354292	['A', 'G']	19959	20285.081687882128	3032.102248525266	0.0293266385491367	0.0101168861447944	2.898781119942383	0.00375025	0.00375025	chr19	20354292	2.425939780271877	chr19:20354292:A:G
chr19:20354437	['G', 'A']	19959	6047.909049909802	929.5072713072012	0.0252160243470309	0.0141101098494026	1.7870891592029992	0.0739383	0.0739383	chr19	20354437	1.1311305390091486	chr19:20354437:G:A
chr19:20354685	['T', 'C']	19959	6047.5149844642665	930.8712629019808	0.0254734313469522	0.0141109275327232	1.8052272813306824	0.0710542	0.0710542	chr19	20354685	1.148410245915066	chr19:20354685:T:C
chr19:20354878	['T', 'G']	19959	13502.058938505488	1986.9504637339376	0.0199961433564419	0.0106527379633929	1.877089573136648	0.0605204	0.0605204	chr19	20354878	1.2180982102387603	chr19:20354878:T:G
chr19:20354936	['A', 'C']	19959	20286.049158147925	3031.412767230161	0.0291888386345791	0.0101163120841991	2.8853240579805406	0.0039143	0.0039143	chr19	20354936	2.407345892180404	chr19:20354936:A:C
chr19:20355343	['G', 'T']	19959	13534.144911504423	1991.105111309069	0.0199165216676079	0.0106738947740286	1.865909500632157	0.0620687	0.0620687	chr19	20355343	1.2071273506149074	chr19:20355343:G:T
chr19:20355369	['C', 'T']	19959	1601.4874046567647	208.52548491953064	0.0014360462861119	0.0260794670800205	0.0550642496530208	0.956088	0.956088	chr19	20355369	0.0195021326658121	chr19:20355369:C:T
chr19:20355390	['C', 'T']	19959	5992.801533603968	921.962789480958	0.0256672884167328	0.014167225614068	1.811737111834039	0.0700419	0.0700419	chr19	20355390	1.1546420814874547	chr19:20355390:C:T
chr19:20356357	['A', 'G']	19959	13271.32464668738	1948.763928619379	0.0197400671398814	0.0106923363662401	1.846188378641788	0.0648797	0.0648797	chr19	20356357	1.1878911669449552	chr19:20356357:A:G
chr19:20356510	['T', 'C']	19959	23046.928281461434	3214.146324597953	0.014107986011827	0.0102935551522826	1.3705649606101813	0.170526	0.170526	chr19	20356510	0.768209394996002	chr19:20356510:T:C
chr19:20357173	['G', 'A']	19959	20284.065146579807	3026.055915621053	0.0284839287207743	0.0101173739821052	2.815348011366808	0.00487722	0.00487722	chr19	20357173	2.3118276539571143	chr19:20357173:G:A
chr19:20357298	['G', 'A']	19959	20283.097428958048	3027.792697842844	0.0286965411561827	0.0101166517532898	2.836565086551581	0.00456476	0.00456476	chr19	20357298	2.340582051298502	chr19:20357298:G:A
chr19:20358150	['C', 'T']	19959	15625.480152365675	2334.814979964848	0.0236617063231185	0.0103581088215995	2.2843654889758707	0.0223605	0.0223605	chr19	20358150	1.6505184894791236	chr19:20358150:C:T
chr19:20358205	['C', 'T']	19959	7120.924553839986	1004.7332153453068	0.0076492016378029	0.0132019583367382	0.5793990135930747	0.562327	0.562327	chr19	20358205	0.2500110634415174	chr19:20358205:C:T
chr19:20358269	['T', 'G']	19959	1571.1253762793488	221.3618220821537	0.0117577081648512	0.0263278118855149	0.4465888853953759	0.655177	0.655177	chr19	20358269	0.1836413568953939	chr19:20358269:T:G
chr19:20359460	['C', 'T']	19959	20354.13858259824	3009.8061494529143	0.0257001736741784	0.0101027462832482	2.5438799464649504	0.0109704	0.0109704	chr19	20359460	1.9597775369990635	chr19:20359460:C:T
chr19:20359552	['G', 'A']	19959	1050.0526104820124	166.87557827116032	0.0174394927361438	0.0316535068870727	0.5509497825426137	0.581674	0.581674	chr19	20359552	0.2353203481130748	chr19:20359552:G:A
chr19:20359755	['A', 'G']	19959	6062.607506138197	930.4676919879184	0.0250462051728282	0.0140831643946048	1.7784501033321225	0.0753452	0.0753452	chr19	20359755	1.1229444099706332	chr19:20359755:A:G
chr19:20360122	['A', 'G']	19959	31642.75616355983	4508.678068356927	0.0370606365739097	0.0126305855452183	2.9341978201430328	0.00334792	0.00334792	chr19	20360122	2.475224928209738	chr19:20360122:A:G
chr19:20360514	['C', 'T']	19959	4324.433331663076	503.98169330355313	-0.0281589554900297	0.0163149418632746	-1.7259611297430524	0.0843699	0.0843699	chr19	20360514	1.0738124656429888	chr19:20360514:C:T
chr19:20360873	['A', 'G']	19959	2668.133680729532	410.9883436333354	0.0175801870708272	0.0203270685675569	0.8648658320996714	0.387123	0.387123	chr19	20360873	0.4121510253321733	chr19:20360873:A:G
chr19:20361444	['A', 'G']	19959	5262.0	746.055726861376	0.0048420937102802	0.0149709151970848	0.3234333804270788	0.74637	0.74637	chr19	20361444	0.1270458251783539	chr19:20361444:A:G
chr19:20361769	['T', 'G']	19959	6518.306339263342	925.9316293108258	0.0061197265202963	0.01369654973075	0.4468078925422402	0.655019	0.655019	chr19	20361769	0.1837461023357301	chr19:20361769:T:G
chr19:20362233	['C', 'T']	19959	23046.508088826387	3115.7623916674866	4.590121320539876e-05	0.0103703092461162	0.0044262145048942	0.996468	0.996468	chr19	20362233	0.0015366434226661	chr19:20362233:C:T
chr19:20362246	['C', 'T']	19959	5646.24338146811	774.5273208962719	-0.0012961273236429	0.0145827584464916	-0.0888808059462031	0.929178	0.929178	chr19	20362246	0.0319010814715771	chr19:20362246:C:T
chr19:20362307	['C', 'G']	19959	22933.51864150944	3090.1918175277765	-0.0011950294030884	0.0103677602283669	-0.1152639892094268	0.908237	0.908237	chr19	20362307	0.041800809670775	chr19:20362307:C:G
chr19:20362411	['A', 'G']	19959	16549.29164369141	2177.8156434229936	-0.0043534012449766	0.0102898896872151	-0.4230755991860227	0.672245	0.672245	chr19	20362411	0.1724724192727306	chr19:20362411:A:G
chr19:20362452	['A', 'G']	19959	16441.295013781004	2168.944201139727	-0.0043122228302026	0.010302706223452	-0.418552440172151	0.675548	0.675548	chr19	20362452	0.1703437874346683	chr19:20362452:A:G
chr19:20362586	['G', 'A']	19959	1126.0564184788054	174.8433308617771	0.0167076072302311	0.0304630203951991	0.5484553735474034	0.583385	0.583385	chr19	20362586	0.2340447416540824	chr19:20362586:G:A
chr19:20362672	['C', 'T']	19959	22997.15221966129	3105.516437737625	-0.0002540348095478	0.0103389768670832	-0.0245705946355938	0.980398	0.980398	chr19	20362672	0.0085975833745188	chr19:20362672:C:T
chr19:20362744	['T', 'G']	19959	31284.1348399058	4251.908931323524	0.0031940977511326	0.0123397712798341	0.2588457823649053	0.795757	0.795757	chr19	20362744	0.0992195323513172	chr19:20362744:T:G
chr19:20362867	['G', 'T']	19959	6659.123331799403	955.8215800019464	0.0078086282296472	0.013744598316296	0.5681234220129288	0.569958	0.569958	chr19	20362867	0.2441571461525726	chr19:20362867:G:T
chr19:20363081	['T', 'C']	19959	22953.750225518696	3090.598168079221	-0.0012243600414808	0.0103372550437786	-0.1184415046640206	0.905719	0.905719	chr19	20363081	0.0430065216150786	chr19:20363081:T:C
chr19:20363377	['A', 'G']	19959	24155.63078773301	3298.342349359746	0.0030183252498736	0.0104657185694891	0.288401147979746	0.773043	0.773043	chr19	20363377	0.1117963480696059	chr19:20363377:A:G
chr19:20363425	['G', 'A']	19959	16409.64433532094	2157.844008634371	-0.0048560527593628	0.0103079159682889	-0.4710993739473533	0.637575	0.637575	chr19	20363425	0.1954687204308104	chr19:20363425:G:A
chr19:20363637	['G', 'A']	19959	16445.295815585065	2163.8158737652425	-0.0048416845057715	0.010299398560189	-0.4700939066953337	0.638293	0.638293	chr19	20363637	0.1949799183432529	chr19:20363637:G:A
chr19:20363716	['G', 'C']	19959	31263.13273538107	4251.78436793504	0.0034680583148829	0.0123297398230383	0.2812758715640371	0.778502	0.778502	chr19	20363716	0.1087402673760817	chr19:20363716:G:C
chr19:20363777	['T', 'C']	19959	6534.654807836849	934.8520407597882	0.0070699514444539	0.0136813211012646	0.5167594117647343	0.60533	0.60533	chr19	20363777	0.2180078020306184	chr19:20363777:T:C
chr19:20363846	['C', 'T']	19959	16453.94632386107	2162.674241051344	-0.0051059753288059	0.0103026786776345	-0.4955968722862506	0.620184	0.620184	chr19	20363846	0.20747944222856	chr19:20363846:C:T
chr19:20364101	['G', 'A']	19959	16423.58292817403	2176.75985644214	-0.003561546592307	0.0103049765351836	-0.3456142360098653	0.729636	0.729636	chr19	20364101	0.1368937462042576	chr19:20364101:G:A
chr19:20364220	['A', 'G']	19959	6717.384947099232	965.7576592548496	0.007810736018143	0.0135384860439049	0.5769283207009271	0.563994	0.563994	chr19	20364220	0.2487255161952959	chr19:20364220:A:G
chr19:20364249	['C', 'T']	19959	16222.145235101822	2150.156136679719	-0.0031680002062447	0.0103483482140145	-0.3061358335385757	0.759504	0.759504	chr19	20364249	0.1194699345420071	chr19:20364249:C:T
chr19:20364376	['A', 'G']	19959	23390.07960024105	3140.420794794463	-0.003034962616191	0.0103922102561716	-0.2920420720307015	0.770257	0.770257	chr19	20364376	0.1133643461787472	chr19:20364376:A:G
chr19:20364841	['C', 'T']	19959	9582.960264568825	1355.9926183332848	0.0079946708164227	0.0118617969435211	0.6739847979600945	0.500329	0.500329	chr19	20364841	0.3007443238706051	chr19:20364841:C:T
chr19:20364858	['G', 'A']	19959	1643.164654006113	241.11719925891623	0.022199355954208	0.0253683677522308	0.875080185332613	0.381541	0.381541	chr19	20364858	0.4184587863669967	chr19:20364858:G:A
chr19:20364960	['G', 'T']	19959	1397.0	214.95981145857	0.0278131864465256	0.0273514866426028	1.01688024530278	0.309223	0.309223	chr19	20364960	0.509728210738214	chr19:20364960:G:T
chr19:20365065	['T', 'C']	19959	24200.425013779623	3364.125672750609	0.0120034866022878	0.010394997674817	1.1547368241714515	0.248212	0.248212	chr19	20365065	0.6051772260290577	chr19:20365065:T:C
chr19:20365260	['G', 'C']	19959	31149.80344793024	4249.878930279968	0.005441887305134	0.0122885286471932	0.442842870889756	0.657884	0.657884	chr19	20365260	0.1818506756885533	chr19:20365260:G:C
chr19:20365265	['A', 'G']	19959	1891.663442261428	257.07339807167403	0.0063567144756592	0.0237005959365643	0.2682090565432726	0.788541	0.788541	chr19	20365265	0.1031757207106791	chr19:20365265:A:G
chr19:20365277	['T', 'G']	19959	13689.345719873629	1938.3219140260053	0.0090227918287376	0.0106295613836415	0.848839524331014	0.395981	0.395981	chr19	20365277	0.4023256519358953	chr19:20365277:T:G
chr19:20365279	['A', 'G']	19959	11787.54352728913	1679.433845525049	0.0083900013717979	0.0110853642650636	0.7568539175784795	0.449146	0.449146	chr19	20365279	0.3476124637012207	chr19:20365279:A:G
chr19:20365352	['C', 'T']	19959	471.0	68.75743353390776	0.0230618992804508	0.046956187846182	0.4911365325480937	0.623335	0.623335	chr19	20365352	0.2052784869695236	chr19:20365352:C:T
chr19:20365542	['A', 'G']	19959	1892.1896076564608	258.8550268044675	0.0069992254590733	0.0236950113861357	0.295388144998686	0.7677	0.7677	chr19	20365542	0.114808459393152	chr19:20365542:A:G
chr19:20365580	['A', 'G']	19959	6493.301327987974	872.9510668168281	-0.0037086650073568	0.0137890976352943	-0.2689563237165141	0.787966	0.787966	chr19	20365580	0.1034925215091121	chr19:20365580:A:G
chr19:20365591	['G', 'C']	19959	8596.861452122062	1095.9722101430496	-0.0069429486245766	0.0123089447344787	-0.5640571774710024	0.572722	0.572722	chr19	20365591	0.242056133989707	chr19:20365591:G:C
chr19:20365594	['T', 'G']	19959	13677.370546675353	1933.37973939636	0.0087493027168626	0.0106272616112181	0.8232885419539163	0.410354	0.410354	chr19	20365594	0.3868413288559149	chr19:20365594:T:G
chr19:20365904	['T', 'C']	19959	13670.739764470054	1935.329279983709	0.0090084349460433	0.0106296109723013	0.8474849145013403	0.396735	0.396735	chr19	20365904	0.4014994843346202	chr19:20365904:T:C
chr19:20365988	['T', 'C']	19959	13668.424125488626	1930.100378046604	0.0083903935045899	0.0106315561028889	0.7891971244275328	0.430006	0.430006	chr19	20365988	0.3665254845396883	chr19:20365988:T:C
chr19:20366296	['C', 'T']	19959	11772.949283351709	1679.3577142227662	0.0084612222662305	0.0110913578916205	0.7628662197099373	0.445552	0.445552	chr19	20366296	0.351101602524597	chr19:20366296:C:T
chr19:20366739	['A', 'G']	19959	11781.541723049166	1677.2761249876785	0.0082278107526312	0.0110885951711992	0.7420065955696161	0.458092	0.458092	chr19	20366739	0.3390472925640008	chr19:20366739:A:G
chr19:20366983	['A', 'G']	19959	1892.094799078064	258.7244188507068	0.0069540208841359	0.0236949655208399	0.2934809454784736	0.769158	0.769158	chr19	20366983	0.1139844385082327	chr19:20366983:A:G
chr19:20367019	['G', 'A']	19959	11778.130813953489	1673.8453210457706	0.0080427243139307	0.0110937155001308	0.7249802209039751	0.468473	0.468473	chr19	20367019	0.3293154342082455	chr19:20367019:G:A
chr19:20367053	['T', 'C']	19959	11778.95078680966	1673.6857155827847	0.0079641014489694	0.0110934809992183	0.7179082426454363	0.472822	0.472822	chr19	20367053	0.3253023243088704	chr19:20367053:T:C
chr19:20367089	['C', 'A']	19959	11778.540820929184	1673.178596151844	0.0078863143338096	0.0110922188676714	0.7109771658756715	0.477107	0.477107	chr19	20367089	0.3213842115293747	chr19:20367089:C:A
chr19:20367144	['G', 'A']	19959	13708.807939053728	1935.6683169978548	0.0083260998981782	0.0106241980198317	0.7836920850530279	0.43323	0.43323	chr19	20367144	0.3632814772929291	chr19:20367144:G:A
chr19:20367186	['A', 'G']	19959	11780.90255150634	1674.6191409075172	0.0080565306508236	0.0110931905626233	0.7262591051098349	0.467688	0.467688	chr19	20367186	0.3300437731332777	chr19:20367186:A:G
chr19:20367345	['C', 'T']	19959	6480.974143114852	867.4572297866293	-0.0043695920317367	0.013797205760858	-0.3167012297615409	0.751474	0.751474	chr19	20367345	0.1240860408280582	chr19:20367345:C:T
chr19:20367361	['A', 'C']	19959	13672.370045598036	1933.055802841288	0.0087314776654353	0.0106297038437673	0.8214224774056104	0.411415	0.411415	chr19	20367361	0.3857198781773405	chr19:20367361:A:C
chr19:20367362	['T', 'A']	19959	13672.740165372088	1931.7052205370665	0.0085982767027995	0.0106300481851613	0.8088652612884739	0.418602	0.418602	chr19	20367362	0.3781987010167092	chr19:20367362:T:A
chr19:20367416	['G', 'T']	19959	1892.0	258.82300601378034	0.0070197624052781	0.0236948911349836	0.2962563687373944	0.767037	0.767037	chr19	20367416	0.1151836862358144	chr19:20367416:G:T
chr19:20367427	['C', 'T']	19959	11781.590289608175	1673.817769424513	0.007921425795901	0.0110904537584796	0.7142562395018689	0.475077	0.475077	chr19	20367427	0.3232359946594603	chr19:20367427:C:T
chr19:20367508	['T', 'C']	19959	1891.0947489728428	259.07563381761673	0.0072937955035023	0.0237001884744133	0.3077526371309948	0.758274	0.758274	chr19	20367508	0.1201738350197854	chr19:20367508:T:C
chr19:20367521	['A', 'C']	19959	22331.356584485868	3032.165478226324	0.00292571725864	0.0101741593493779	0.2875635379957847	0.773684	0.773684	chr19	20367521	0.1114363843800381	chr19:20367521:A:C
chr19:20367542	['G', 'A']	19959	11780.77074564041	1672.4006749221894	0.0077525085818898	0.0110906956663896	0.6990101266040368	0.484554	0.484554	chr19	20367542	0.3146578169719305	chr19:20367542:G:A
chr19:20367642	['C', 'T']	19959	11781.770895971136	1672.7085513093966	0.007738698221599	0.0110908088143708	0.6977577876531138	0.485337	0.485337	chr19	20367642	0.3139565986840897	chr19:20367642:C:T
chr19:20367686	['C', 'T']	19959	13673.05517137703	1931.9420829063488	0.0086324553003559	0.0106299977191099	0.812084398177903	0.416753	0.416753	chr19	20367686	0.3801212652161987	chr19:20367686:C:T
chr19:20367726	['C', 'T']	19959	11780.180437941572	1673.141686945177	0.0078472925653472	0.0110904533647994	0.7075718464543713	0.479219	0.479219	chr19	20367726	0.3194659714376619	chr19:20367726:C:T
chr19:20367931	['C', 'T']	19959	1140.0	177.4324978110886	0.0167918736467682	0.0302931698237843	0.5543122012138962	0.579371	0.579371	chr19	20367931	0.2370432468871332	chr19:20367931:C:T
chr19:20368097	['G', 'T']	19959	1891.0	259.6365427438683	0.0074879034658986	0.0237001915400902	0.3159427405146693	0.752049	0.752049	chr19	20368097	0.1237538618866403	chr19:20368097:G:T
chr19:20368245	['A', 'G']	19959	5649.981555733761	751.3776660469559	-0.0024804705654009	0.0146015514272585	-0.1698771926913446	0.865108	0.865108	chr19	20368245	0.0629296718690695	chr19:20368245:A:G
chr19:20368248	['A', 'G']	19959	13675.055472038484	1934.5669822822729	0.0088082291584719	0.0106292596105898	0.8286775825567709	0.407297	0.407297	chr19	20368248	0.3900887887557503	chr19:20368248:A:G
chr19:20368278	['AC', 'A']	19959	13672.68503858102	1932.4040315434	0.0086351595532784	0.0106296407676945	0.8123660753919573	0.416591	0.416591	chr19	20368278	0.3802901167515901	chr19:20368278:AC:A
chr19:20368321	['A', 'G']	19959	13672.055021046302	1932.4023814748773	0.0086603419778084	0.0106297503197102	0.8147267543763445	0.415238	0.415238	chr19	20368321	0.3817029094101896	chr19:20368321:A:G
chr19:20368323	['A', 'G']	19959	13674.425628946576	1932.447344431928	0.0087072613022731	0.0106305362342655	0.8190801583655668	0.41275	0.41275	chr19	20368323	0.3843129180651687	chr19:20368323:A:G
chr19:20368365	['AAATAAAAATC', 'A']	19959	11780.951287962314	1671.3401131624244	0.0076398624258391	0.0110923984357458	0.6887475661908551	0.49099	0.49099	chr19	20368365	0.3089273530685695	chr19:20368365:AAATAAAAATC:A
chr19:20368520	['A', 'G']	19959	13673.740365823103	1931.614573117664	0.008599123659321	0.0106302851942462	0.8089269010369964	0.418567	0.418567	chr19	20368520	0.3782350146090077	chr19:20368520:A:G
chr19:20369951	['C', 'T']	19959	482.0	70.87601311367948	0.0201946610431421	0.0464304719343558	0.4349441261698492	0.663608	0.663608	chr19	20369951	0.1780883870616116	chr19:20369951:C:T
chr19:20369955	['T', 'C']	19959	13654.420617420066	1931.8853912625807	0.0087597513340884	0.010632912692655	0.8238336556773818	0.410044	0.410044	chr19	20369955	0.3871695385682683	chr19:20369955:T:C
chr19:20370146	['G', 'A']	19959	483.0242008217256	70.49727812619066	0.0200005815147414	0.0463838315718251	0.4311972693280128	0.66633	0.66633	chr19	20370146	0.1763106331656685	chr19:20370146:G:A
chr19:20370216	['T', 'A']	19959	1683.0843270868825	233.904836033407	0.0086373007024067	0.0251213721620329	0.3438228073966723	0.730983	0.730983	chr19	20370216	0.1360927230312538	chr19:20370216:T:A
chr19:20370401	['C', 'T']	19959	5642.282693656679	752.420894200575	-0.0018125498729185	0.0146075669408718	-0.1240829414135379	0.901251	0.901251	chr19	20370401	0.0451542403926355	chr19:20370401:C:T
chr19:20370543	['C', 'A']	19959	478.0239502956208	70.65970858522596	0.0214064795150337	0.0466212768162168	0.459156869500143	0.646127	0.646127	chr19	20370543	0.1896821105214946	chr19:20370543:C:A
chr19:20370571	['A', 'G']	19959	11686.17101768803	1673.0259461730432	0.0091200414541837	0.0111211370739901	0.8200637572855265	0.41219	0.41219	chr19	20370571	0.384902548698242	chr19:20370571:A:G
chr19:20370643	['C', 'A']	19959	11819.066843847162	1675.313120304191	0.0079970743857996	0.0110983225444109	0.7205660453459181	0.471185	0.471185	chr19	20370643	0.3268085436049095	chr19:20370643:C:A
chr19:20372008	['G', 'A']	19959	33748.38177080723	4592.217374401469	0.0029410438491384	0.0140957182505558	0.2086480303352058	0.834725	0.834725	chr19	20372008	0.0784565791913931	chr19:20372008:G:A
chr19:20372091	['G', 'A']	19959	490.0	74.03623999112318	0.0224875345939568	0.0460705299598433	0.4881110465531387	0.625477	0.625477	chr19	20372091	0.2037886555256928	chr19:20372091:G:A
chr19:20372112	['G', 'T']	19959	33836.390589768	4606.850442733444	0.0033346612026924	0.0141927726468979	0.2349548806040549	0.814246	0.814246	chr19	20372112	0.0892443662383051	chr19:20372112:G:T
chr19:20372640	['C', 'T']	19959	550.1102480581308	89.32280073635964	0.0311838478308772	0.0435383069704804	0.7162393303905988	0.473852	0.473852	chr19	20372640	0.3243572819967919	chr19:20372640:C:T
chr19:20373548	['C', 'A']	19959	484.0242509269466	73.5897006142981	0.0141387622288719	0.0463969089481766	0.3047350038914081	0.760571	0.760571	chr19	20373548	0.1188602379305924	chr19:20373548:C:A
chr19:20373865	['T', 'C']	19959	1979.7935441832487	185.21271292059305	-0.0352792233148586	0.0234308133649298	-1.5056764255424009	0.132166	0.132166	chr19	20373865	0.8788802537120788	chr19:20373865:T:C
chr19:20373867	['T', 'C']	19959	5825.75131559164	875.915074043963	0.0158170606678061	0.0142491906937474	1.110032212197612	0.266999	0.266999	chr19	20373867	0.5734903652095641	chr19:20373867:T:C
chr19:20374268	['T', 'C']	19959	5653.566518013729	923.7345440778836	0.03016828943377	0.014403176297899	2.094558089813189	0.0362229	0.0362229	chr19	20374268	1.441016783078274	chr19:20374268:T:C
chr19:20374705	['C', 'T']	19959	24375.548967522056	3253.137319714083	-0.0028305379749705	0.010379248235313	-0.2727112706814595	0.785078	0.785078	chr19	20374705	0.1050871925710026	chr19:20374705:C:T
chr19:20375390	['T', 'C']	19959	10684.0	1580.360429879245	0.0141023108544681	0.0113967077066117	1.237402170653795	0.215952	0.215952	chr19	20375390	0.6656427694588459	chr19:20375390:T:C
chr19:20375933	['A', 'C']	19959	31617.33645702832	4294.407187633815	0.0001686956532054	0.0124780465808924	0.0135193960137781	0.989214	0.989214	chr19	20375933	0.0047097458492345	chr19:20375933:A:C
chr19:20376885	['G', 'C']	19959	8013.80302650699	1093.9558426397423	-0.0026934762889003	0.0126279251755752	-0.2132952366640589	0.831099	0.831099	chr19	20376885	0.0803472402437727	chr19:20376885:G:C
chr19:20377121	['G', 'A']	19959	18001.313402165193	2661.009470629463	0.0222818460980385	0.0101413438925257	2.197129525847213	0.0280227	0.0280227	chr19	20377121	1.55249002256169	chr19:20377121:G:A
chr19:20377375	['C', 'T']	19959	10682.07040136293	1593.786600056325	0.0155347834813426	0.0113955277538301	1.3632351056423229	0.172824	0.172824	chr19	20377375	0.7623959473674926	chr19:20377375:C:T
chr19:20378036	['A', 'G']	19959	25214.053169631672	3526.143164446348	0.0128611567884452	0.010521282688504	1.222394376162697	0.221573	0.221573	chr19	20378036	0.6544831621088657	chr19:20378036:A:G
chr19:20378072	['A', 'T']	19959	25176.82999198076	3523.6064801585244	0.0131359182109297	0.0105158252252587	1.24915714454607	0.211622	0.211622	chr19	20378072	0.6744391854934307	chr19:20378072:A:T
chr19:20378073	['T', 'A']	19959	1562.4874122367098	328.10202013850267	0.0789967500910321	0.026064359179477	3.030834157366652	0.00244192	0.00244192	chr19	20378073	2.612268568125643	chr19:20378073:T:A
chr19:20379052	['A', 'G']	19959	32360.24267174425	4465.820539908061	0.01221778732835	0.0129330723968233	0.944693337628808	0.344827	0.344827	chr19	20379052	0.4623987362002029	chr19:20379052:A:G
chr19:20379168	['G', 'A']	19959	13425.39913775817	1875.5669573362625	0.0061831812047706	0.0106948079057998	0.5781479442391355	0.563171	0.563171	chr19	20379168	0.2493597169061467	chr19:20379168:G:A
chr19:20379219	['C', 'T']	19959	2201.213154200922	273.0189888919924	-0.0129510588405442	0.0225090362856119	-0.5753715386216995	0.565047	0.565047	chr19	20379219	0.2479154265315199	chr19:20379219:C:T
chr19:20379387	['C', 'A']	19959	2453.0	408.6622683090276	0.0364471733626112	0.0210928567405008	1.7279391696918955	0.0840146	0.0840146	chr19	20379387	1.0756452359802295	chr19:20379387:C:A
chr19:20379638	['CAT', 'C']	19959	13675.460187831784	1923.3132921491435	0.0070057258640398	0.0107969043463292	0.6488643077051709	0.516434	0.516434	chr19	20379638	0.2869851732098278	chr19:20379638:CAT:C
chr19:20381174	['C', 'T']	19959	2552.1278685239004	414.5168255781402	0.0302498864635811	0.0206761499831053	1.4630328416217988	0.143474	0.143474	chr19	20381174	0.8432267935612822	chr19:20381174:C:T
chr19:20381212	['A', 'G']	19959	9153.917272135091	1228.8619697356191	0.0016329157800742	0.0119577655228782	0.1365569325598573	0.891382	0.891382	chr19	20381212	0.049936140027274	chr19:20381212:A:G
chr19:20381506	['C', 'T']	19959	11952.62541654042	1672.8355079848216	0.0098482724763772	0.0110638255255639	0.8901326628499301	0.373405	0.373405	chr19	20381506	0.4278198710203869	chr19:20381506:C:T
chr19:20381508	['T', 'C']	19959	12194.36816894158	1713.3084428907212	0.0118316443406083	0.011161627228726	1.0600286229016829	0.289144	0.289144	chr19	20381508	0.5388858152709078	chr19:20381508:T:C
chr19:20381762	['T', 'C']	19959	9331.493526696104	1249.811004327184	0.0019083679149327	0.0118720512308452	0.1607445821977682	0.872296	0.872296	chr19	20381762	0.0593361190201136	chr19:20381762:T:C
chr19:20381951	['T', 'C']	19959	8225.600120445652	961.3407351339524	-0.0229836787156758	0.0125528867607906	-1.8309476659557	0.0671233	0.0671233	chr19	20381951	1.1731267003235757	chr19:20381951:T:C
chr19:20382084	['A', 'T']	19959	11830.927615419318	1659.0442993287948	0.0105480218468722	0.0110430505879342	0.9551728268271438	0.339502	0.339502	chr19	20382084	0.4691576629551868	chr19:20382084:A:T
chr19:20382100	['A', 'G']	19959	2522.379134095009	410.5281837179401	0.0305947533704657	0.0207927963663276	1.4714111960434315	0.141196	0.141196	chr19	20382100	0.8501776064183085	chr19:20382100:A:G
chr19:20382225	['T', 'A']	19959	2520.5051365572544	410.1508158194648	0.0304996203185739	0.0207994219507416	1.466368651532954	0.142564	0.142564	chr19	20382225	0.8459901278866274	chr19:20382225:T:A
chr19:20382238	['A', 'G']	19959	2520.126265156829	410.3857982099847	0.0305692682123269	0.0207991475786269	1.4697365888080782	0.141649	0.141649	chr19	20382238	0.8487864871231762	chr19:20382238:A:G
chr19:20382931	['C', 'A']	19959	848.1274804570055	88.79900790898155	-0.0339582943589495	0.0350859501520368	-0.9678601893863252	0.333126	0.333126	chr19	20382931	0.4773914699330522	chr19:20382931:C:A
chr19:20383387	['G', 'A']	19959	8986.905903596326	1067.7688578864472	-0.0222922770240538	0.012141640996797	-1.83601846158476	0.0663698	0.0663698	chr19	20383387	1.1780294910671216	chr19:20383387:G:A
chr19:20383484	['T', 'C']	19959	33758.1482483837	4597.731565904528	0.0063158629736644	0.0140513245178116	0.4494852400325917	0.653087	0.653087	chr19	20383484	0.1850289609865343	chr19:20383484:T:C
chr19:20384091	['A', 'C']	19959	12018.612990527745	1510.5026888063894	-0.0143120051533039	0.0111130315742389	-1.2878578682778632	0.19781	0.19781	chr19	20384091	0.7037517570510663	chr19:20384091:A:C
chr19:20384569	['T', 'G']	19959	2918.438665063139	422.2027207272574	0.0105306438861302	0.0195756488321331	0.5379460970327757	0.59062	0.59062	chr19	20384569	0.2286918507292666	chr19:20384569:T:G
chr19:20384712	['A', 'G']	19959	9317.334118472489	1251.6946679950252	0.0022768176970063	0.0118666850899877	0.1918663619823634	0.847849	0.847849	chr19	20384712	0.0716814877269058	chr19:20384712:A:G
chr19:20384919	['G', 'A']	19959	33879.0	4613.667132535945	0.0064471710465719	0.0141469582424126	0.4557284284082597	0.64859	0.64859	chr19	20384919	0.1880297515901177	chr19:20384919:G:A
chr19:20384921	['G', 'A']	19959	9259.927894974197	1243.6826856855494	0.0025898018762325	0.0118729853983696	0.2181255842012697	0.827333	0.827333	chr19	20384921	0.0823196525346183	chr19:20384921:G:A
chr19:20385118	['A', 'G']	19959	9311.399579073965	1248.780494955714	0.0019066249468804	0.0118663322870063	0.1606751691058044	0.872351	0.872351	chr19	20385118	0.0593087367513651	chr19:20385118:A:G
chr19:20385126	['A', 'C']	19959	3989.5996692723993	458.6104723365145	-0.0216344086745648	0.0167183934457561	-1.294048303430532	0.195664	0.195664	chr19	20385126	0.7084890723468874	chr19:20385126:A:C
chr19:20386250	['C', 'T']	19959	868.0	84.53653850358525	-0.0447645883173902	0.0347034195892885	-1.2899186549099375	0.197094	0.197094	chr19	20386250	0.7053265964539602	chr19:20386250:C:T
chr19:20386525	['A', 'T']	19959	11768.768941671677	1438.5642370054372	-0.0190596269828002	0.0111521190057148	-1.7090587872164158	0.0874556	0.0874556	chr19	20386525	1.0582123763370266	chr19:20386525:A:T
chr19:20386535	['A', 'T']	19959	11765.357905286895	1441.119541259858	-0.0187191127423029	0.0111517949159294	-1.6785739769625965	0.0932508	0.0932508	chr19	20386535	1.0303474336844738	chr19:20386535:A:T
chr19:20386591	['C', 'T']	19959	12803.131772843466	1554.5621687703238	-0.0213529137426977	0.0108636127260378	-1.9655444538739195	0.0493651	0.0493651	chr19	20386591	1.306579978888896	chr19:20386591:C:T
chr19:20386824	['C', 'T']	19959	9323.33562193044	1249.519533750453	0.0017965786131332	0.0118694256094715	0.1513618832321246	0.879692	0.879692	chr19	20386824	0.0556693575252429	chr19:20386824:C:T
chr19:20386936	['A', 'G']	19959	11937.79434756464	1478.2994668602798	-0.0168319315583769	0.0111299092591819	-1.5123152549056853	0.13047	0.13047	chr19	20386936	0.8844893376150016	chr19:20386936:A:G
chr19:20387497	['T', 'A']	19959	9324.803187490605	1246.8705669544704	0.0014295839843947	0.0118680350609487	0.120456670127197	0.904123	0.904123	chr19	20387497	0.0437724825915502	chr19:20387497:T:A
chr19:20388716	['T', 'C']	19959	6019.603196873278	756.7517731793995	-0.0147147829513631	0.0141685185093266	-1.0385548031487433	0.299024	0.299024	chr19	20388716	0.5242939533168045	chr19:20388716:T:C
chr19:20390273	['T', 'C']	19959	2924.0320928130177	426.87984068346657	0.0117492047178421	0.0195739876889475	0.6002458418054669	0.548349	0.548349	chr19	20390273	0.2609429441971603	chr19:20390273:T:C
chr19:20390394	['A', 'C']	19959	8909.910517345099	1033.892033791582	-0.0251963318442335	0.0121726371005142	-2.06991563423584	0.0384731	0.0384731	chr19	20390394	1.4148428186671294	chr19:20390394:A:C
chr19:20391494	['G', 'T']	19959	32303.0923624336	4329.876343999847	-0.0092928226558191	0.0128546158525401	-0.7229171810671231	0.469739	0.469739	chr19	20391494	0.3281433810948884	chr19:20391494:G:T
chr19:20391899	['G', 'A']	19959	2856.143100511073	413.0954590791875	0.0108081597954826	0.0196917394499736	0.5488677027715342	0.583102	0.583102	chr19	20391899	0.2342554689760157	chr19:20391899:G:A
chr19:20392288	['G', 'A']	19959	26016.517490227525	3275.432569092828	-0.0289237742638275	0.0106083420826123	-2.7265122144991096	0.00640635	0.00640635	chr19	20392288	2.193389338086125	chr19:20392288:G:A
chr19:20392384	['A', 'G']	19959	6191.481680116283	784.6660353325559	-0.0134031612433133	0.0139848326577318	-0.9584069807158592	0.337869	0.337869	chr19	20392384	0.4712516535833502	chr19:20392384:A:G
chr19:20392421	['T', 'C']	19959	30974.6557426338	4151.485690804348	-0.0046166807116687	0.0121425998726369	-0.3802052904726244	0.703797	0.703797	chr19	20392421	0.1525525887173979	chr19:20392421:T:C
chr19:20392564	['C', 'T']	19959	7877.973539140022	999.317292937925	-0.0105501536091002	0.0126417039913724	-0.8345515459229492	0.40398	0.40398	chr19	20392564	0.3936401351484109	chr19:20392564:C:T
chr19:20392594	['T', 'C']	19959	2930.1468082974247	429.22894373442335	0.0129379679014958	0.0195307057312994	0.6624424165462567	0.507695	0.507695	chr19	20392594	0.2943971136942767	chr19:20392594:T:C
chr19:20392837	['A', 'T']	19959	25756.29045996593	3257.1778137102115	-0.0248247109944013	0.0105442780374095	-2.354330083702926	0.0185658	0.0185658	chr19	20392837	1.7312863322929304	chr19:20392837:A:T
chr19:20394141	['C', 'T']	19959	6703.00751653638	856.1118053729537	-0.0100784487274061	0.0135361490779637	-0.7445580474444828	0.456548	0.456548	chr19	20394141	0.3405135553931107	chr19:20394141:C:T
chr19:20394218	['A', 'G']	19959	2137.428363818592	221.29825875757265	-0.0345540526138836	0.0228853111147843	-1.5098790853475066	0.13109	0.13109	chr19	20394218	0.8824304365361725	chr19:20394218:A:G
chr19:20394326	['C', 'T']	19959	31367.574007220213	4209.002501189401	-0.0047843551298756	0.0123108336916071	-0.3886296614612981	0.697554	0.697554	chr19	20394326	0.1564221665572263	chr19:20394326:C:T
chr19:20394511	['CT', 'C']	19959	3028.8015677604176	446.2911558932017	0.014113202840924	0.0192579992106449	0.7328488638177355	0.463659	0.463659	chr19	20394511	0.3338013057884832	chr19:20394511:CT:C
chr19:20394566	['C', 'T']	19959	8092.000953719502	939.2306556992644	-0.0240818923205347	0.0126376680606276	-1.905564555502246	0.0567211	0.0567211	chr19	20394566	1.2462553554114182	chr19:20394566:C:T
chr19:20394932	['A', 'C']	19959	3025.6063643197194	449.5960628161714	0.015639267801465	0.0192431915274667	0.8127169435040126	0.41639	0.41639	chr19	20394932	0.3804997090293415	chr19:20394932:A:C
chr19:20395192	['C', 'A']	19959	8094.405551658483	938.447034968976	-0.0241639677489145	0.0126207707191811	-1.9146190265694227	0.0555554	0.0555554	chr19	20395192	1.255273721129558	chr19:20395192:C:A
chr19:20395389	['T', 'C']	19959	16009.802134482412	1953.0379826632093	-0.0216156828184878	0.0102986015462029	-2.0988949539908592	0.0358387	0.0358387	chr19	20395389	1.4456477521646582	chr19:20395389:T:C
chr19:20395417	['A', 'T']	19959	8094.405551658483	938.34058834012	-0.0242006418358202	0.012620785661038	-1.917522608004558	0.0551858	0.0551858	chr19	20395417	1.258172657325075	chr19:20395417:A:T
chr19:20395493	['T', 'C']	19959	32045.605571700573	4310.468454163531	-0.0036103915697724	0.0126587910520604	-0.2852082442094531	0.775488	0.775488	chr19	20395493	0.1104249181264621	chr19:20395493:T:C
chr19:20395769	['C', 'T']	19959	7908.339668053955	1006.9977574549066	-0.0091528173884075	0.0126196598233428	-0.7252824177936578	0.468287	0.468287	chr19	20395769	0.3294878983926589	chr19:20395769:C:T
chr19:20395824	['C', 'T']	19959	7904.52472417252	1011.520290362285	-0.0085722009092416	0.0126233461035204	-0.6790751706356962	0.497098	0.497098	chr19	20395824	0.303557984176855	chr19:20395824:C:T
chr19:20396180	['C', 'T']	19959	8099.492904778615	937.8999328765108	-0.0243569180894495	0.0126254943338408	-1.92918530121742	0.053722	0.053722	chr19	20396180	1.2698478274851654	chr19:20396180:C:T
chr19:20396431	['T', 'C']	19959	3028.3034524227087	448.391775098245	0.0155149298089033	0.0192345847341373	0.8066163124056199	0.419897	0.419897	chr19	20396431	0.3768572282153587	chr19:20396431:T:C
chr19:20396554	['T', 'C']	19959	3025.6063643197194	452.8991186224711	0.0173062365285354	0.0192408136531736	0.8994545054325617	0.368421	0.368421	chr19	20396554	0.4336556229806454	chr19:20396554:T:C
chr19:20396557	['A', 'G']	19959	3026.606564770734	453.4063848018112	0.0174268130871242	0.0192385067607791	0.905829818489434	0.365037	0.365037	chr19	20396557	0.4376631134026086	chr19:20396557:A:G
chr19:20396826	['C', 'T']	19959	7908.37738685912	1007.477433374188	-0.009301521834483	0.0126157156446021	-0.7372964084255383	0.460951	0.460951	chr19	20396826	0.336345238516315	chr19:20396826:C:T
chr19:20396829	['C', 'T']	19959	4038.6070354780513	460.6156723712948	-0.0228386813954524	0.0166283864354544	-1.3734755013124205	0.16962	0.16962	chr19	20396829	0.7705229411268368	chr19:20396829:C:T
chr19:20397229	['A', 'G']	19959	8087.836557738574	936.662492954952	-0.0241949427862487	0.0126312318785532	-1.915485600999036	0.0554449	0.0554449	chr19	20397229	1.25613839547914	chr19:20397229:A:G
chr19:20397553	['T', 'C']	19959	6664.736643145167	854.1670780716405	-0.0090535598216172	0.0136355182613312	-0.6639688824510668	0.506718	0.506718	chr19	20397553	0.2952336681154336	chr19:20397553:T:C
chr19:20397854	['C', 'T']	19959	6708.705740787165	859.4938028280371	-0.009878773182934	0.0135433815025022	-0.7294170352587992	0.465755	0.465755	chr19	20397854	0.3318424741434668	chr19:20397854:C:T
chr19:20398021	['T', 'C']	19959	4043.823458646618	472.8681985399904	-0.019706958210973	0.0166238138397375	-1.1854655255983166	0.235848	0.235848	chr19	20398021	0.6273678022363698	chr19:20398021:T:C
chr19:20399271	['A', 'T']	19959	14630.466052011829	1865.448343891186	-0.0124601972506759	0.0104638119431593	-1.190789486504651	0.23375	0.23375	chr19	20399271	0.6312483804554446	chr19:20399271:A:T
chr19:20400111	['T', 'A']	19959	6193.31030163343	814.4242292525814	-0.0024795393832912	0.013937847765661	-0.1778997320805968	0.858804	0.858804	chr19	20400111	0.066105941443658	chr19:20400111:T:A
chr19:20400305	['A', 'T']	19959	8104.030169389595	940.5506514829792	-0.0239138582295328	0.0126139898879105	-1.8958203107846463	0.0579983	0.0579983	chr19	20400305	1.236584735944638	chr19:20400305:A:T
chr19:20400982	['G', 'A']	19959	31750.54473011577	4470.978726354205	0.0258432569520334	0.0125640310472101	2.056923996361186	0.0397065	0.0397065	chr19	20400982	1.401138392907852	chr19:20400982:G:A
chr19:20401993	['T', 'C']	19959	14608.515040609647	1681.5875662188448	-0.0326864585716605	0.0105054732051355	-3.111374226882224	0.00186482	0.00186482	chr19	20401993	2.7293630816994807	chr19:20401993:T:C
chr19:20402625	['G', 'A']	19959	19428.68115506092	2389.1890829441018	-0.0243230777497355	0.0101203843369487	-2.4033749055294145	0.0162536	0.0162536	chr19	20402625	1.78905043240959	chr19:20402625:G:A
chr19:20402876	['C', 'T']	19959	8942.136176824377	1013.465695381004	-0.0301398831223832	0.012209030885374	-2.468654834716617	0.0135705	0.0135705	chr19	20402876	1.867404150627621	chr19:20402876:C:T
chr19:20403862	['A', 'C']	19959	18153.366730152367	2178.37311021589	-0.0296323629893254	0.0101622265187282	-2.915932146829745	0.00355022	0.00355022	chr19	20403862	2.449744733754597	chr19:20403862:A:C
chr19:20404238	['C', 'T']	19959	21136.471956292924	2645.8121800907725	-0.023105628804326	0.0101065418282567	-2.286205231914776	0.0222527	0.0222527	chr19	20404238	1.6526172869769518	chr19:20404238:C:T
chr19:20404502	['C', 'T']	19959	3027.151668503858	472.65165761033165	0.0276998506523257	0.0189664459556005	1.460466062918144	0.144178	0.144178	chr19	20404502	0.8411010031916226	chr19:20404502:C:T
chr19:20404632	['A', 'C']	19959	32585.89792543596	4370.357001192397	-0.0082682064651615	0.0132219599797443	-0.6253389420198078	0.531756	0.531756	chr19	20404632	0.274287601092012	chr19:20404632:A:C
chr19:20405001	['T', 'C']	19959	21136.533938694625	2645.323495959404	-0.0230436983588087	0.0101069442512863	-2.279986688941698	0.022619	0.022619	chr19	20405001	1.6455265994141874	chr19:20405001:T:C
chr19:20405383	['A', 'G']	19959	18122.921801308403	2177.3607695709943	-0.0292863437048913	0.0101646135952713	-2.881205805847415	0.00396579	0.00396579	chr19	20405383	2.401670286665224	chr19:20405383:A:G
chr19:20406104	['C', 'A']	19959	21221.379491805743	2646.2881070425024	-0.0245795912732404	0.0101065234529198	-2.432052068917848	0.0150223	0.0150223	chr19	20406104	1.8232635692734245	chr19:20406104:C:A
chr19:20406156	['C', 'A']	19959	30461.052362579547	4083.769147784944	-0.0060501382540908	0.0119277542369724	-0.5072319678868997	0.611998	0.611998	chr19	20406156	0.2132499971197705	chr19:20406156:C:A
chr19:20406355	['C', 'G']	19959	18153.914724018647	2184.1815874456483	-0.02902685152164	0.0101629375463074	-2.856147781030741	0.00429258	0.00429258	chr19	20406355	2.3672816022276644	chr19:20406355:C:G
chr19:20406465	['C', 'T']	19959	1028.2060636431972	131.20975742789298	-0.0054541643796332	0.0319688212957806	-0.170608866969803	0.864533	0.864533	chr19	20406465	0.0632184246637751	chr19:20406465:C:T
chr19:20406936	['T', 'C']	19959	21131.29367545354	2643.175119700704	-0.0231653746036972	0.0101056413069931	-2.292321080866644	0.0218975	0.0218975	chr19	20406936	1.6596054649854852	chr19:20406936:T:C
chr19:20407126	['A', 'G']	19959	18141.08917740238	2180.9468518023905	-0.0290992450455438	0.0101615297333612	-2.863667755653774	0.00419204	0.00419204	chr19	20407126	2.3775745820127847	chr19:20407126:A:G
chr19:20407610	['T', 'C']	19959	2158.2162649696847	321.4165459810835	0.017540739444624	0.0221968322671962	0.7902361577307944	0.429399	0.429399	chr19	20407610	0.3671389712993687	chr19:20407610:T:C
chr19:20407892	['T', 'A']	19959	18153.27622675555	2178.314098299034	-0.0295507493919078	0.010162373182311	-2.907859105523176	0.00364313	0.00364313	chr19	20407892	2.4385253312902506	chr19:20407892:T:A
chr19:20408126	['C', 'T']	19959	18163.401425774384	2191.615507593964	-0.0283372137842384	0.0101742928555129	-2.785177720620039	0.00535488	0.00535488	chr19	20408126	2.2712502570304007	chr19:20408126:C:T
chr19:20409583	['A', 'C']	19959	37044.856047700174	4994.770423309241	-0.0135581503669078	0.020048976461484	-0.676251498072947	0.498889	0.498889	chr19	20409583	0.3019960717111835	chr19:20409583:A:C
chr19:20409633	['G', 'C']	19959	21151.238937609625	2643.172957110232	-0.0235933349017136	0.0101048113336261	-2.334861495454265	0.0195605	0.0195605	chr19	20409633	1.7086200480931208	chr19:20409633:G:C
chr19:20410406	['T', 'C']	19959	26282.80207550008	3403.169339594627	-0.0180629069364539	0.0106354764232603	-1.6983636856125572	0.0894547	0.0894547	chr19	20410406	1.0483968364220244	chr19:20410406:T:C
chr19:20410926	['C', 'T']	19959	3002.752230129297	474.0392262167296	0.0297840730217071	0.0190453302260576	1.563851750963969	0.117868	0.117868	chr19	20410926	0.9286040855729084	chr19:20410926:C:T
chr19:20411061	['G', 'A']	19959	18238.051533988364	2206.7735943898683	-0.0279684334390005	0.0101589668359758	-2.7530785256583616	0.00590911	0.00590911	chr19	20411061	2.228477925412387	chr19:20411061:G:A
chr19:20411136	['G', 'A']	19959	18165.46083295745	2187.9709005205377	-0.0289112291502066	0.0101613641813086	-2.845211394291672	0.00444272	0.00444272	chr19	20411136	2.3523510570690136	chr19:20411136:G:A
chr19:20411294	['A', 'C']	19959	18164.64039087948	2184.63721772416	-0.0292042902910777	0.0101609627598306	-2.8741656653374457	0.00405524	0.00405524	chr19	20411294	2.3919834379777893	chr19:20411294:A:C
chr19:20411413	['A', 'C']	19959	21202.43609663192	2648.423755945411	-0.0239061332991852	0.0101030613352351	-2.3662266817890965	0.0179799	0.0179799	chr19	20411413	1.7452127280404408	chr19:20411413:A:C
chr19:20411869	['G', 'C']	19959	18167.551217800945	2189.4954766502688	-0.0287967819910801	0.0101601976923444	-2.834273787091578	0.00459761	0.00459761	chr19	20411869	2.3374678712641064	chr19:20411869:G:C
chr19:20412476	['A', 'G']	19959	18169.3723436247	2189.04088903047	-0.0289378358918331	0.0101610382458822	-2.847921166280449	0.00440508	0.00440508	chr19	20412476	2.356046200023088	chr19:20412476:A:G
chr19:20535345	['T', 'A']	19959	36594.333901277874	5114.28599044772	0.0497945109163943	0.0186096516466869	2.675735788168783	0.00746263	0.00746263	chr19	20535345	2.127108090329457	chr19:20535345:T:A
chr19:20536031	['A', 'G']	19959	20676.215606675687	2834.3328734816	-0.0010932360567625	0.0100722080745371	-0.1085398602443765	0.913569	0.913569	chr19	20536031	0.0392586456977867	chr19:20536031:A:G
chr19:20536769	['T', 'C']	19959	26988.11306570441	3830.373256548711	0.0167956202020892	0.0107680003099199	1.5597715191943673	0.11883	0.11883	chr19	20536769	0.9250739028760446	chr19:20536769:T:C
chr19:20537089	['C', 'T']	19959	14511.816650794444	1887.719903018184	-0.0096160293210863	0.0104535465757175	-0.9198819990359433	0.357646	0.357646	chr19	20537089	0.4465466278476847	chr19:20537089:C:T
chr19:20537345	['C', 'T']	19959	3155.7206164729746	508.1600076173442	0.0341328675147012	0.0187203486085916	1.823302985876884	0.0682725	0.0682725	chr19	20537345	1.1657541938771083	chr19:20537345:C:T
chr19:20537468	['CTGA', 'C']	19959	444.2682684341135	36.5477507454783	-0.0438403724549385	0.0504804344020051	-0.8684626623022318	0.385152	0.385152	chr19	20537468	0.414367842612051	chr19:20537468:CTGA:C
chr19:20537484	['G', 'A']	19959	2363.06359613174	355.3019421806797	0.0209560642868331	0.0222302586686335	0.942681981312336	0.345855	0.345855	chr19	20537484	0.4611059413769063	chr19:20537484:G:A
chr19:20537854	['C', 'T']	19959	3129.627211225257	506.8204692139449	0.0347528027220177	0.0187007976171752	1.85835938302974	0.0631327	0.0631327	chr19	20537854	1.1997456367770885	chr19:20537854:C:T
chr19:20538396	['T', 'C']	19959	3126.156628920733	446.0339877027089	0.016528456801938	0.0187498041548015	0.8815269037199699	0.378043	0.378043	chr19	20538396	0.4224587991029355	chr19:20538396:T:C
chr19:20538428	['T', 'G']	19959	616.0617327253594	144.83137609409746	0.0826324957316706	0.0409727366677323	2.016767793710665	0.0437331	0.0437331	chr19	20538428	1.3591897368061516	chr19:20538428:T:G
chr19:20538432	['G', 'C']	19959	3004.451593505713	474.2948166953011	0.0298530923292289	0.0190404472072262	1.5678776871322109	0.116926	0.116926	chr19	20538432	0.9320889071357314	chr19:20538432:G:C
chr19:20538695	['G', 'C']	19959	3124.156528710292	446.5994716059426	0.0170243800559322	0.0187542912492018	0.9077591805372396	0.364016	0.364016	chr19	20538695	0.4388795269031528	chr19:20538695:G:C
chr19:20539257	['T', 'C']	19959	3032.7597474190643	485.1022783298972	0.0317120526844273	0.0189743245329509	1.6713139184141148	0.0946754	0.0946754	chr19	20539257	1.023762851325427	chr19:20539257:T:C
chr19:20539309	['C', 'A']	19959	4436.339534180286	670.4806817757341	0.0154025535208746	0.0161023853323009	0.9565386247450884	0.338812	0.338812	chr19	20539309	0.4700412162826204	chr19:20539309:C:A
chr19:20539330	['C', 'T']	19959	615.1541044402124	143.8676149311329	0.0807296869847933	0.0410049357671569	1.968779745033866	0.0489922	0.0489922	chr19	20539330	1.3098730580654572	chr19:20539330:C:T
chr19:20539422	['A', 'G']	19959	1623.0813207736246	248.94043134232552	0.0036646158993518	0.0253741794024083	0.1444230310361876	0.885168	0.885168	chr19	20539422	0.0529742947838929	chr19:20539422:A:G
chr19:20539917	['A', 'ATG']	19959	2996.900917155315	484.5467523343103	0.0330689721332174	0.0190733005579146	1.733783412724298	0.082972	0.082972	chr19	20539917	1.0810684413236906	chr19:20539917:A:ATG
chr19:20539981	['A', 'T']	19959	3059.217463764467	499.8064247235733	0.0357167884761158	0.0189722488632981	1.882580643626816	0.0597718	0.0597718	chr19	20539981	1.2235036653927431	chr19:20539981:A:T
chr19:20540019	['A', 'G']	19959	3049.7929475587725	494.5404798221773	0.0340454939111471	0.0189474468686672	1.796838072545123	0.0723765	0.0723765	chr19	20540019	1.1404024224358753	chr19:20540019:A:G
chr19:20540193	['A', 'G']	19959	14513.181449188214	1884.547047119906	-0.0100192534037377	0.0104557169781719	-0.9582559880546336	0.337945	0.337945	chr19	20540193	0.4711539746931118	chr19:20540193:A:G
chr19:20541093	['G', 'A']	19959	14513.362952939407	1883.6042929413825	-0.0101040511656128	0.0104561304098659	-0.966327959727732	0.333892	0.333892	chr19	20541093	0.4763939864487062	chr19:20541093:G:A
chr19:20541315	['AAT', 'A']	19959	3035.152069345626	492.4499754488383	0.0338235108869232	0.0189665545062453	1.7833239493122428	0.0745488	0.0745488	chr19	20541315	1.1275593429228945	chr19:20541315:AAT:A
chr19:20541478	['ACT', 'A']	19959	4401.220513077463	666.9159894302647	0.015596057472004	0.0161038224039414	0.9684692913768692	0.332822	0.332822	chr19	20541478	0.4777879739594005	chr19:20541478:ACT:A
chr19:20541773	['T', 'C']	19959	26889.041641611544	3807.683018017853	0.0153098206756673	0.0107398469663921	1.4255157195047508	0.154024	0.154024	chr19	20541773	0.8124116021800112	chr19:20541773:T:C
chr19:20542012	['A', 'G']	19959	4821.483138748309	734.7805864883766	0.0137039388338822	0.0154293629204423	0.8881726941379993	0.374459	0.374459	chr19	20542012	0.4265957268257363	chr19:20542012:A:G
chr19:20542376	['G', 'A']	19959	3124.9394076078784	447.0596316203817	0.0172389553567684	0.0187547470702521	0.919178237498708	0.358013	0.358013	chr19	20542376	0.4461012031724407	chr19:20542376:G:A
chr19:20542929	['C', 'G']	19959	4411.442050408378	669.7169041348761	0.0160659601485643	0.0160882863742175	0.9986122682594082	0.317995	0.317995	chr19	20542929	0.4975797085988409	chr19:20542929:C:G
chr19:20543001	['C', 'G']	19959	3037.152169556068	492.2088336983638	0.0338675796287655	0.018955431409467	1.7866952694018203	0.0740019	0.0740019	chr19	20543001	1.1307571296079084	chr19:20543001:C:G
chr19:20543062	['G', 'A']	19959	3013.1509670307646	482.803282463565	0.0323634229392575	0.0189983660832287	1.703484541643142	0.088493	0.088493	chr19	20543062	1.0530910816367292	chr19:20543062:G:A
chr19:20543157	['A', 'T']	19959	3085.090561614529	497.6616197863403	0.0340365291338161	0.0189975254881095	1.7916296075043825	0.0732075	0.0732075	chr19	20543157	1.1354444238355907	chr19:20543157:A:T
chr19:20543854	['G', 'A']	19959	3058.153221765708	491.11902478712943	0.0324840174848185	0.0189069442961336	1.7180998143344188	0.0857939	0.0857939	chr19	20543854	1.0665435896631492	chr19:20543854:G:A
chr19:20544338	['A', 'G']	19959	14518.45482787994	1879.08759368524	-0.0106617558325914	0.0104546644476703	-1.0198085157068104	0.307832	0.307832	chr19	20544338	0.5116862360280691	chr19:20544338:A:G
chr19:20544405	['C', 'T']	19959	6136.152064955894	945.8202912310728	0.0154522182774927	0.013959846812679	1.1069045731546496	0.268349	0.268349	chr19	20544405	0.5713000187681927	chr19:20544405:C:T
chr19:20544657	['T', 'C']	19959	14530.552180451125	1880.536601200828	-0.0107225703488321	0.0104529354272832	-1.0257951389276865	0.305001	0.305001	chr19	20544657	0.5156987367392143	chr19:20544657:T:C
chr19:20545126	['G', 'A']	19959	24955.029047819145	3423.5445285044466	-3.115678589530564e-06	0.0110472224027674	-0.0002820327568267	0.999775	0.999775	chr19	20545126	9.772725315655836e-05	chr19:20545126:G:A
chr19:20545971	['A', 'C']	19959	4408.662657847264	669.2089134576646	0.016231549448977	0.0160919269044727	1.0086765584589794	0.313142	0.313142	chr19	20545971	0.5042586789658203	chr19:20545971:A:C
chr19:20546314	['C', 'T']	19959	6206.93295249549	965.8094974166404	0.0270998309211444	0.0139314169989147	1.94523148099404	0.0517612	0.0517612	chr19	20546314	1.285995663805021	chr19:20546314:C:T
chr19:20546997	['G', 'A']	19959	613.0307145004509	143.7999707109168	0.0814005457407165	0.0411347855723482	1.9788737101242084	0.047844	0.047844	chr19	20546997	1.3201725182899808	chr19:20546997:G:A
chr19:20547679	['A', 'G']	19959	26889.041641611544	3806.6518071284704	0.0152070745288917	0.0107373405445416	1.4162794283936793	0.156709	0.156709	chr19	20547679	0.8049060607228868	chr19:20547679:A:G
chr19:20547743	['C', 'T']	19959	3035.456253758268	492.527734242563	0.0339006065453085	0.01896013611322	1.7879938383813192	0.0737922	0.0737922	chr19	20547743	1.131989541645597	chr19:20547743:C:T
chr19:20547969	['AC', 'A']	19959	17559.158329991984	2371.8480542855923	-0.0003475410018731	0.0101408436343014	-0.0342714092048064	0.972661	0.972661	chr19	20547969	0.0120384973293642	chr19:20547969:AC:A
chr19:20548045	['G', 'T']	19959	1582.4757179371522	236.65205332342552	-0.0006386102072171	0.0257056514752923	-0.0248431831354674	0.98018	0.98018	chr19	20548045	0.0086941632580481	chr19:20548045:G:T
chr19:20548090	['C', 'T']	19959	2914.292027859899	416.0036224479956	0.0174644427986918	0.0194083105667968	0.8998435355094474	0.368214	0.368214	chr19	20548090	0.4338997030477621	chr19:20548090:C:T
chr19:20548266	['C', 'T']	19959	27326.73828731773	3864.595281643521	0.0155501404288389	0.0108388566874339	1.434666116294998	0.151398	0.151398	chr19	20548266	0.8198798619211567	chr19:20548266:C:T
chr19:20548562	['C', 'G']	19959	22916.03708901364	3198.2081891869293	0.0076730947060935	0.0101803624403044	0.7537152779271925	0.451029	0.451029	chr19	20548562	0.3457955332105797	chr19:20548562:C:G
chr19:20548739	['G', 'A']	19959	15561.373358820874	2003.9632538019653	-0.0127748192525495	0.0103894745639011	-1.2295924277957613	0.218864	0.218864	chr19	20548739	0.6598256677930197	chr19:20548739:G:A
chr19:20548753	['TA', 'T']	19959	1618.405633378521	248.4602463132589	0.0034535124931123	0.0254631351926479	0.1356279368971596	0.892117	0.892117	chr19	20548753	0.0495781847245014	chr19:20548753:TA:T
chr19:20549135	['A', 'G']	19959	5210.305252079783	734.2160962848209	0.0020509550406801	0.0151308273187207	0.1355481096623595	0.89218	0.89218	chr19	20549135	0.0495475165651409	chr19:20549135:A:G
chr19:20549268	['G', 'T']	19959	3835.9609602084793	623.5999136640744	0.0243441809834458	0.0170431888190346	1.4283818152772612	0.153198	0.153198	chr19	20549268	0.8147469043811792	chr19:20549268:G:T
chr19:20550000	['T', 'C']	19959	15605.036691729318	2014.6311297177688	-0.0121580134715576	0.0103437642384496	-1.1753954548155774	0.239851	0.239851	chr19	20550000	0.6200584665098349	chr19:20550000:T:C
chr19:20550181	['G', 'A']	19959	15602.380658745678	2015.286454872418	-0.0120468990325434	0.0103443158459501	-1.1645911834043494	0.244198	0.244198	chr19	20550181	0.6122578972810655	chr19:20550181:G:A
chr19:20550347	['T', 'C']	19959	15602.472082999198	2018.23976581306	-0.0117248530504279	0.0103448941062424	-1.1333951735042669	0.257062	0.257062	chr19	20550347	0.5899621178730405	chr19:20550347:T:C
chr19:20550456	['A', 'C']	19959	1617.081020142299	245.98760934742552	0.0020820626282189	0.0254314909788557	0.0818694676592119	0.934751	0.934751	chr19	20550456	0.029304061563687	chr19:20550456:A:C
chr19:20550614	['G', 'C']	19959	3035.152069345626	491.7214408147887	0.0336958169138405	0.0189601693064278	1.777189663723994	0.0755523	0.0755523	chr19	20550614	1.121752310119078	chr19:20550614:G:C
chr19:20551131	['G', 'A']	19959	27325.36907505762	3866.0110033188657	0.0157461142856764	0.0108379698597788	1.4528656648245857	0.146277	0.146277	chr19	20551131	0.834823955203053	chr19:20551131:G:A
chr19:20551166	['C', 'T']	19959	15606.127637183665	2015.6407674573632	-0.0121635202242118	0.0103412983607398	-1.176208228397114	0.239526	0.239526	chr19	20551166	0.620647338016994	chr19:20551166:C:T
chr19:20552144	['T', 'C']	19959	16573.98240866035	2181.2090934410376	-0.007583813731583	0.0102201334854078	-0.7420464461067089	0.458068	0.458068	chr19	20552144	0.3390700463789852	chr19:20552144:T:C
chr19:20552360	['A', 'T']	19959	5112.502158851289	884.1476232768772	0.0379288365968204	0.0150111765997006	2.526706440691446	0.0115214	0.0115214	chr19	20552360	1.938494745276308	chr19:20552360:A:T
chr19:20552390	['A', 'T']	19959	16352.65105785621	2173.9674270576184	-0.0052910858797461	0.0102422313298251	-0.5165950376788123	0.605445	0.605445	chr19	20552390	0.2179253030269735	chr19:20552390:A:T
chr19:20552796	['G', 'A']	19959	14650.404149751916	2129.4045152784715	0.010448518636994	0.0104959936441139	0.995476844905815	0.319516	0.319516	chr19	20552796	0.4955073893436824	chr19:20552796:G:A
chr19:20552861	['C', 'A']	19959	26451.204432633007	3640.585489395951	0.0015747655088313	0.0107941565174211	0.145890557200068	0.884009	0.884009	chr19	20552861	0.0535433134592795	chr19:20552861:C:A
chr19:20552905	['A', 'G']	19959	5579.046907346628	861.3399535655352	0.0201891773449452	0.0146268507350013	1.3802819014645102	0.167515	0.167515	chr19	20552905	0.7759462983253113	chr19:20552905:A:G
chr19:20553475	['A', 'G']	19959	36496.82859003909	5114.074375867111	0.0520012837402034	0.0182933134600457	2.842638861121517	0.00447872	0.00447872	chr19	20553475	2.348846087869225	chr19:20553475:A:G
chr19:20553670	['T', 'C']	19959	9225.386650631388	1476.4908508156725	0.0308639492679871	0.0119785135966508	2.576609277850358	0.00998459	0.00998459	chr19	20553670	2.000669763982404	chr19:20553670:T:C
chr19:20553871	['A', 'G']	19959	36541.15405432495	5125.476593539141	0.054672336700461	0.0184172908144688	2.968533062284595	0.0029958	0.0029958	chr19	20553871	2.5234871835612465	chr19:20553871:A:G
chr19:20554294	['G', 'A']	19959	9223.386349969936	1472.5782868713202	0.030360623867044	0.0119787124403013	2.5345481844023934	0.0112668	0.0112668	chr19	20554294	1.948199414892752	chr19:20554294:G:A
chr19:20554312	['C', 'T']	19959	14327.15348767288	1924.655251819162	-0.0071827355271774	0.0105341972875988	-0.6818493456196368	0.495342	0.495342	chr19	20554312	0.3050948466694346	chr19:20554312:C:T
chr19:20554690	['A', 'G']	19959	14327.871460786771	1922.4230111240367	-0.007412497371224	0.0105333123881597	-0.7037195041852439	0.481616	0.481616	chr19	20554690	0.3172990936017977	chr19:20554690:A:G
chr19:20554735	['G', 'A']	19959	23556.0813411517	3399.738677505592	0.0156052098563164	0.0102519647290913	1.5221677277170698	0.127983	0.127983	chr19	20554735	0.8928477139186435	chr19:20554735:G:A
chr19:20554774	['A', 'G']	19959	36461.82683635635	5111.884101275582	0.0522395938634739	0.0181899128535414	2.87189907307902	0.00408443	0.00408443	chr19	20554774	2.388868542589845	chr19:20554774:A:G
chr19:20554948	['C', 'T']	19959	9296.824008036168	1476.0212892948628	0.0296627265692886	0.0119624693841312	2.4796491106290777	0.0131594	0.0131594	chr19	20554948	1.880763911833729	chr19:20554948:C:T
chr19:20555065	['G', 'A']	19959	3785.5690018039686	502.7873739305719	0.0019185897821083	0.0171955830096195	0.1115745701111205	0.911162	0.911162	chr19	20555065	0.0404044007973057	chr19:20555065:G:A
chr19:20555142	['C', 'G']	19959	9229.236868484362	1472.8938589208228	0.0302403172085114	0.0119759191220186	2.5250936400290342	0.0115744	0.0115744	chr19	20555142	1.9365015129184744	chr19:20555142:C:G
chr19:20555343	['T', 'C']	19959	9227.1607518797	1474.8242762988507	0.0305544268973028	0.0119798465329287	2.5504856688538067	0.0107647	0.0107647	chr19	20555343	1.9679980689672985	chr19:20555343:T:C
chr19:20555515	['G', 'A']	19959	9222.386199639208	1475.4979763914123	0.0308532729437887	0.0119788059566355	2.575655124181884	0.0100122	0.0100122	chr19	20555515	1.9994704836714008	chr19:20555515:G:A
chr19:20556522	['T', 'C']	19959	2014.302766085388	412.6491515225427	0.0674894594483035	0.0231222265047757	2.9188131789282563	0.00351759	0.00351759	chr19	20556522	2.453754782023042	chr19:20556522:T:C
chr19:20556641	['T', 'C']	19959	9224.310814874209	1475.0728788976596	0.0306539597934994	0.0119791969807902	2.558932776767585	0.0105067	0.0105067	chr19	20556641	1.978533668066507	chr19:20556641:T:C
chr19:20556987	['C', 'G']	19959	36539.66147216516	5127.889007337081	0.055112605494407	0.0184104168663057	2.993555544919385	0.00276085	0.00276085	chr19	20556987	2.5589571884139533	chr19:20556987:C:G
chr19:20557031	['C', 'A']	19959	9225.386650631388	1473.0591949614063	0.030404892727887	0.0119787073651882	2.538244887444857	0.0111485	0.0111485	chr19	20557031	1.952783561812748	chr19:20557031:C:A
chr19:20557190	['G', 'C']	19959	9225.924487648444	1472.8104137950563	0.0303084437492243	0.0119784087598326	2.5302562599848804	0.0114056	0.0114056	chr19	20557190	1.94288186340486	chr19:20557190:G:C
chr19:20557307	['T', 'C']	19959	36537.0	5124.5906473405785	0.0540598282938981	0.0184048181966588	2.937264998559561	0.003315	0.003315	chr19	20557307	2.479516467259208	chr19:20557307:T:C
chr19:20557343	['C', 'T']	19959	9223.924287217516	1474.1941432423391	0.0306103301844073	0.0119801959105509	2.555077597474763	0.0106238	0.0106238	chr19	20557343	1.973720113777448	chr19:20557343:C:T
chr19:20557558	['C', 'T']	19959	13695.505824462727	1807.7256060922443	-0.0115230724885761	0.0106664938703305	-1.080305546382786	0.280019	0.280019	chr19	20557558	0.5528124996749093	chr19:20557558:C:T
chr19:20557906	['T', 'C']	19959	30699.381222116404	3938.3991086010737	-0.0296731078427324	0.0119840689922421	-2.476046146091216	0.0132929	0.0132929	chr19	20557906	1.8763802623525807	chr19:20557906:T:C
chr19:20558111	['G', 'A']	19959	30703.07460890493	3937.2603586192376	-0.0296746612665707	0.0119886949222954	-2.475220318717481	0.0133236	0.0133236	chr19	20558111	1.8753784141376009	chr19:20558111:G:A
chr19:20558218	['A', 'G']	19959	3380.177651879213	452.9356763573101	0.0049068348732323	0.01821199604714	0.2694287249201824	0.787603	0.787603	chr19	20558218	0.1036926382919636	chr19:20558218:A:G
chr19:20558244	['A', 'C']	19959	30692.613349368607	3931.860719137584	-0.0304099360276356	0.0119786462348479	-2.538678864992938	0.0111347	0.0111347	chr19	20558244	1.9533214795818712	chr19:20558244:A:C
chr19:20558783	['A', 'T']	19959	16371.280982209972	2015.3009721012893	-0.0148041806742288	0.0102485266402052	-1.4445179481850283	0.148609	0.148609	chr19	20558783	0.8279548882068186	chr19:20558783:A:T
chr19:20559181	['G', 'A']	19959	635.0954600120265	90.67569076802296	0.0241341404024601	0.0405686077652887	0.5948969346468372	0.551919	0.551919	chr19	20559181	0.2581246549415809	chr19:20559181:G:A
chr19:20559576	['C', 'T']	19959	16381.41506595115	2014.8734643953017	-0.0149707409839226	0.0102521244937329	-1.4602574318205062	0.144235	0.144235	chr19	20559576	0.8409293411251361	chr19:20559576:C:T
chr19:20559904	['C', 'T']	19959	30691.0	3931.396915541509	-0.0304229851965717	0.0119779470535832	-2.539916486562738	0.0110954	0.0110954	chr19	20559904	1.9548570364097668	chr19:20559904:C:T
chr19:20559906	['C', 'T']	19959	30691.0	3931.396915541509	-0.0304229851965717	0.0119779470535832	-2.539916486562738	0.0110954	0.0110954	chr19	20559906	1.9548570364097668	chr19:20559906:C:T
chr19:20560244	['A', 'G']	19959	30671.83067669173	3935.066651208248	-0.0297712858827494	0.0119718612949192	-2.486771701521801	0.0128989	0.0128989	chr19	20560244	1.88944732414256	chr19:20560244:A:G
chr19:20560273	['A', 'T']	19959	30668.68292071765	3936.61128046642	-0.0293059198562524	0.0119676039893224	-2.448770855252183	0.014343	0.014343	chr19	20560273	1.843360001584548	chr19:20560273:A:T
chr19:20560455	['G', 'A']	19959	30663.60898977751	3934.5098381812672	-0.029497345636101	0.011960097371545	-2.4663131678409087	0.0136595	0.0136595	chr19	20560455	1.8645651975223627	chr19:20560455:G:A
chr19:20560775	['C', 'T']	19959	16349.734161988776	2015.962340096051	-0.0145926088595922	0.010249836593897	-1.423691853612662	0.154551	0.154551	chr19	20560775	0.8109281805516508	chr19:20560775:C:T
chr19:20560981	['C', 'A']	19959	811.1219182200841	133.36138246204013	0.042276067146888	0.0360243354557573	1.1735419019403877	0.240593	0.240593	chr19	20560981	0.6187170125140371	chr19:20560981:C:A
chr19:20561031	['T', 'C']	19959	30666.291714701016	3933.798339468992	-0.0295914054249608	0.0119630717308929	-2.473562483834757	0.0133856	0.0133856	chr19	20561031	1.873362157099464	chr19:20561031:T:C
chr19:20561044	['A', 'G']	19959	30664.681918412345	3933.06718572681	-0.0297128404730063	0.0119622725884967	-2.483879233915716	0.0130041	0.0130041	chr19	20561044	1.885919699489568	chr19:20561044:A:G
chr19:20561176	['C', 'T']	19959	16356.097424075371	2007.267789883096	-0.0155720579487528	0.0102475684231708	-1.5195856524892952	0.128631	0.128631	chr19	20561176	0.8906543540672762	chr19:20561176:C:T
chr19:20561235	['A', 'G']	19959	30667.7557638332	3935.672308357453	-0.0294338100744179	0.0119646498503089	-2.460064476826949	0.0138996	0.0138996	chr19	20561235	1.8569976976086635	chr19:20561235:A:G
chr19:20561507	['G', 'T']	19959	30538.120170383365	3913.615381853526	-0.0302740805560523	0.011906439931686	-2.542664367329933	0.0110086	0.0110086	chr19	20561507	1.958267908179428	chr19:20561507:G:T
chr19:20561629	['A', 'G']	19959	30662.608839446784	3935.26486863196	-0.0293854693520797	0.0119617476970519	-2.456620060572085	0.0140335	0.0140335	chr19	20561629	1.8528340010229136	chr19:20561629:A:G
chr19:20561981	['A', 'G']	19959	12887.291376459389	1720.085751226825	0.0020847435485295	0.0107984311875165	0.1930598540035679	0.846914	0.846914	chr19	20561981	0.0721606879239574	chr19:20561981:A:G
chr19:20562264	['T', 'C']	19959	30659.680665530715	3936.85654728563	-0.0290874858459928	0.0119620460047184	-2.431648050385291	0.015039	0.015039	chr19	20562264	1.822781040667284	chr19:20562264:T:C
chr19:20563405	['C', 'T']	19959	30673.958059499342	3931.4871838479608	-0.0301553010585667	0.0119687155309356	-2.519510216499344	0.0117596	0.0117596	chr19	20563405	1.9296074504322624	chr19:20563405:C:T
chr19:20563777	['C', 'A']	19959	13741.44241756039	1813.215697928506	-0.0113288263780078	0.0106556847070144	-1.063172071012031	0.287717	0.287717	chr19	20563777	0.5410344766982297	chr19:20563777:C:A
chr19:20564150	['G', 'C']	19959	30662.36267482079	3933.858776005944	-0.0295173749319837	0.0119647691126269	-2.4670241986393786	0.0136325	0.0136325	chr19	20564150	1.865424493641141	chr19:20564150:G:C
chr19:20564841	['CAT', 'C']	19959	16335.72925020048	2016.4878884525083	-0.0143018616979029	0.0102555982799889	-1.3945419182232663	0.16317	0.16317	chr19	20564841	0.7873596864651664	chr19:20564841:CAT:C
chr19:20565065	['G', 'A']	19959	3311.3135503938183	450.7303861719944	0.0076947016515978	0.0182920480825092	0.4206582891587445	0.674009	0.674009	chr19	20565065	0.171334304318922	chr19:20565065:G:A
chr19:20565968	['T', 'G']	19959	3798.570956103428	501.27786155228233	0.0014456061240223	0.0171857832035133	0.0841163947492862	0.932965	0.932965	chr19	20565968	0.0301346484206825	chr19:20565968:T:G
chr19:20566254	['T', 'A']	19959	13675.79636126704	1815.314278075395	-0.0104197595529201	0.0106609239021527	-0.9773786632897876	0.328394	0.328394	chr19	20566254	0.4836047863598316	chr19:20566254:T:A
chr19:20566280	['G', 'A']	19959	18682.6802646086	2322.6990272617745	-0.0141900192703951	0.0101036054931388	-1.4044510427521413	0.1602	0.1602	chr19	20566280	0.7953374882517812	chr19:20566280:G:A
chr19:20566599	['G', 'A']	19959	14328.46105263158	1928.1459367505208	-0.0068391309854317	0.0105360590808034	-0.6491166130505575	0.51627	0.51627	chr19	20566599	0.2871231106936195	chr19:20566599:G:A
chr19:20566772	['T', 'C']	19959	624.0938063740228	31.75720303936632	-0.0838848853619947	0.041065103341117	-2.0427291918684563	0.0410924	0.0410924	chr19	20566772	1.386238493045307	chr19:20566772:T:C
chr19:20567100	['T', 'A']	19959	17151.929786776087	2106.8633835806536	-0.0176233602061855	0.0104387585238127	-1.6882620826972268	0.0913766	0.0913766	chr19	20567100	1.0391650054914026	chr19:20567100:T:A
chr19:20567382	['G', 'A']	19959	16335.366015037594	2015.774461683516	-0.0143710401188925	0.0102545981890148	-1.401424010380773	0.161103	0.161103	chr19	20567382	0.7928963722355633	chr19:20567382:G:A
chr19:20567713	['G', 'C']	19959	12892.937913409502	1718.4515823010825	0.0017308338989185	0.0107971019690289	0.1603054137937511	0.872642	0.872642	chr19	20567713	0.0591638883818812	chr19:20567713:G:C
chr19:20568419	['C', 'T']	19959	3088.1547249223368	242.759248998188	-0.0592234695580139	0.0192749307160978	-3.07256458818564	0.00212514	0.00212514	chr19	20568419	2.6726124542138154	chr19:20568419:C:T
chr19:20568777	['A', 'G']	19959	14336.873264845904	1926.368130538064	-0.0070913213496831	0.0105341085617561	-0.6731771661655408	0.500842	0.500842	chr19	20568777	0.300299258864298	chr19:20568777:A:G
chr19:20568848	['A', 'G']	19959	30668.07310718044	3939.820713793504	-0.0290075625196807	0.0119599818146735	-2.425385169406504	0.015301	0.015301	chr19	20568848	1.8152801848497289	chr19:20568848:A:G
chr19:20569045	['A', 'G']	19959	30670.21996692227	3941.849358734668	-0.0289011822647143	0.0119609465936872	-2.416295569781054	0.0156882	0.0156882	chr19	20569045	1.804426882729951	chr19:20569045:A:G
chr19:20569105	['C', 'T']	19959	14434.867770263489	1947.9797911272824	-0.0063794124843876	0.010577697784725	-0.6031002789283694	0.546449	0.546449	chr19	20569105	0.2624503644592503	chr19:20569105:C:T
chr19:20569245	['C', 'T']	19959	16328.90873552849	2012.2614236048823	-0.0147480082367434	0.0102549070080238	-1.4381415867744085	0.15041	0.15041	chr19	20569245	0.8227232887414138	chr19:20569245:C:T
chr19:20569264	['G', 'A']	19959	16328.8181180479	2012.0353138949963	-0.0147514492152757	0.010254524238243	-1.4385308252782694	0.150299	0.150299	chr19	20569264	0.8230439089402154	chr19:20569264:G:A
chr19:20569398	['A', 'G']	19959	16335.455351773902	2015.2923954076632	-0.0145724628814445	0.0102547919598563	-1.421039348091146	0.155321	0.155321	chr19	20569398	0.8087698220077577	chr19:20569398:A:G
chr19:20569813	['G', 'A']	19959	16332.091410243562	2012.2553649792649	-0.0147861656813336	0.0102549259193597	-1.441859824010986	0.149358	0.149358	chr19	20569813	0.8257715105034028	chr19:20569813:G:A
chr19:20569816	['G', 'A']	19959	16332.273164620396	2012.2325474868933	-0.0147869116010966	0.0102549079705014	-1.441935085486052	0.149336	0.149336	chr19	20569816	0.8258354855321556	chr19:20569816:G:A
chr19:20569834	['C', 'G']	19959	3303.3310116751018	447.10752177127705	0.0069811522160636	0.0182980921372139	0.3815235033091566	0.702819	0.702819	chr19	20569834	0.1531565063064831	chr19:20569834:C:G
chr19:20569842	['A', 'G']	19959	16337.641281459948	2012.713790041232	-0.0148715865013726	0.010257456739684	-1.449831754477459	0.147121	0.147121	chr19	20569842	0.8323253318055559	chr19:20569842:A:G
chr19:20569852	['T', 'C']	19959	822.0823771107882	133.16147039095748	0.0407825799188874	0.0358011734807027	1.1391408703647596	0.254658	0.254658	chr19	20569852	0.5940426760506078	chr19:20569852:T:C
chr19:20569909	['A', 'G']	19959	3429.2026864474733	295.8793638275815	-0.0510829536175119	0.0182803029634146	-2.794425985157202	0.00520416	0.00520416	chr19	20569909	2.283649359679837	chr19:20569909:A:G
chr19:20570006	['A', 'C']	19959	16272.657036627666	2004.744254650308	-0.0148675944343392	0.0102925024902244	-1.4445072467517035	0.148612	0.148612	chr19	20570006	0.82794612110459	chr19:20570006:A:C
chr19:20570009	['T', 'G']	19959	16278.59569017482	2007.884908719108	-0.0146387434766532	0.010290089041249	-1.422606103598523	0.154866	0.154866	chr19	20570009	0.810043918800933	chr19:20570009:T:G
chr19:20570010	['T', 'G']	19959	16259.953403036056	1995.3577301991904	-0.0158471842397371	0.0103008947110261	-1.5384279409024777	0.12396	0.12396	chr19	20570010	0.9067184324327546	chr19:20570010:T:G
chr19:20570011	['T', 'G']	19959	16267.08648241207	1998.6489622325987	-0.0153680480487916	0.0102964088037593	-1.4925638969560455	0.135567	0.135567	chr19	20570011	0.8678460144666658	chr19:20570011:T:G
chr19:20570019	['C', 'T']	19959	16265.155415933674	1998.200291108047	-0.0154259015933189	0.0102989529483638	-1.497812609753651	0.134198	0.134198	chr19	20570019	0.8722539565622296	chr19:20570019:C:T
chr19:20570039	['A', 'G']	19959	16338.455802766084	2016.3923656901748	-0.0144122812126124	0.0102548104382659	-1.405416638305937	0.159913	0.159913	chr19	20570039	0.7961162291945285	chr19:20570039:A:G
chr19:20570042	['A', 'G']	19959	16333.455051112447	2013.5360768057783	-0.0146896287332318	0.0102541433978463	-1.4325554230416844	0.152001	0.152001	chr19	20570042	0.8181535548640873	chr19:20570042:A:G
chr19:20570076	['T', 'C']	19959	16333.910239061795	2011.4079650171784	-0.0148926288420521	0.0102543038748439	-1.4523295802250529	0.146426	0.146426	chr19	20570076	0.8343818013242542	chr19:20570076:T:C
chr19:20570199	['G', 'A']	19959	16329.272563267354	2008.6622105357828	-0.0151008778003057	0.0102557742918381	-1.4724268856349048	0.140921	0.140921	chr19	20570199	0.8510242836504532	chr19:20570199:G:A
chr19:20570228	['C', 'T']	19959	16331.091159667234	2014.3497843985729	-0.0145407678733145	0.0102556921406815	-1.4178241384250694	0.156258	0.156258	chr19	20570228	0.8061577386756328	chr19:20570228:C:T
chr19:20570312	['T', 'A']	19959	16244.069359526911	2014.85339789534	-0.0132945122498974	0.0102733182046453	-1.2940816185257398	0.195652	0.195652	chr19	20570312	0.7085157082819602	chr19:20570312:T:A
chr19:20570332	['A', 'G']	19959	16334.636819161196	2012.642587563592	-0.0147968175118241	0.0102543848609399	-1.4429746603510918	0.149043	0.149043	chr19	20570332	0.8266884163623966	chr19:20570332:A:G
chr19:20570362	['A', 'C']	19959	16333.636718945734	2012.573288197912	-0.0147793709154246	0.0102541028960159	-1.441312913016206	0.149512	0.149512	chr19	20570362	0.8253239489807858	chr19:20570362:A:C
chr19:20570397	['G', 'T']	19959	16333.273365071407	2012.3168949105925	-0.0148077352438885	0.0102541457178638	-1.444073026784855	0.148734	0.148734	chr19	20570397	0.8275897421402496	chr19:20570397:G:T
chr19:20570435	['A', 'G']	19959	12892.937913409502	1714.199780926424	0.0011784513171161	0.0107974135571094	0.1091420006173761	0.913091	0.913091	chr19	20570435	0.0394859378781466	chr19:20570435:A:G
chr19:20570458	['G', 'T']	19959	16332.909938355137	2012.3606588295856	-0.0147748168264008	0.010254195756555	-1.4408557411200134	0.149641	0.149641	chr19	20570458	0.8249493982215552	chr19:20570458:G:T
chr19:20570489	['G', 'T']	19959	16334.0	2013.068157233803	-0.0147432239888576	0.0102540717553504	-1.4377921610666289	0.150509	0.150509	chr19	20570489	0.8224375297480657	chr19:20570489:G:T
chr19:20570516	['C', 'A']	19959	16333.636718945734	2013.051096754955	-0.0147436352725296	0.0102540886441292	-1.4378299022186405	0.150498	0.150498	chr19	20570516	0.8224692714637273	chr19:20570516:C:A
chr19:20570616	['A', 'T']	19959	16331.7278468324	2010.385602016964	-0.0149409215033861	0.0102559982582764	-1.4567983659054362	0.145188	0.145188	chr19	20570616	0.8380692772250941	chr19:20570616:A:T
chr19:20570621	['C', 'T']	19959	16331.27296416938	2010.9476858969708	-0.0148896116234764	0.0102556359950255	-1.45184673390305	0.14656	0.14656	chr19	20570621	0.8339845436762249	chr19:20570621:C:T
chr19:20570718	['C', 'T']	19959	16320.326946288484	2013.9966691602765	-0.0144468911722956	0.0102575223650952	-1.4084191735673115	0.159023	0.159023	chr19	20570718	0.7985400577506492	chr19:20570718:C:T
chr19:20570719	['A', 'G']	19959	16429.73808086905	2005.0477513580024	-0.0166200357991172	0.0102494140114216	-1.621559611173517	0.104913	0.104913	chr19	20570719	0.9791706940899806	chr19:20570719:A:G
chr19:20570755	['C', 'T']	19959	16211.478321390088	1996.140400894848	-0.0148819802278716	0.0102739522776965	-1.4485156077840162	0.147489	0.147489	chr19	20570755	0.8312403689566259	chr19:20570755:C:T
chr19:20570775	['T', 'A']	19959	16100.436238410935	1959.8856074379	-0.0170749550601511	0.0102882999901878	-1.6596478598442783	0.097001	0.097001	chr19	20570775	1.0132237884941335	chr19:20570775:T:A
chr19:20570834	['A', 'G']	19959	16286.211400701028	2000.2364557218664	-0.0152062933164328	0.0102683883185757	-1.4808841314390495	0.138653	0.138653	chr19	20570834	0.8580707292642622	chr19:20570834:A:G
chr19:20570839	['G', 'C']	19959	16284.070470308385	2000.8777592421336	-0.0153330053944446	0.0102662048178533	-1.4935417387913306	0.135311	0.135311	chr19	20570839	0.8686668963431403	chr19:20570839:G:C
chr19:20570862	['ATTAGATATGC', 'A']	19959	3896.1472829356326	505.8961137369463	0.0006515881752134	0.016977684327343	0.0383790959149885	0.969386	0.969386	chr19	20570862	0.0135032567059472	chr19:20570862:ATTAGATATGC:A
chr19:20570891	['G', 'A']	19959	16328.634612490598	2009.6879075487009	-0.0149346030431476	0.0102553350778711	-1.456276458033383	0.145332	0.145332	chr19	20570891	0.8376387498223984	chr19:20570891:G:A
chr19:20570893	['G', 'A']	19959	16327.815559791328	2010.901189665103	-0.0148219789855057	0.0102549103780113	-1.4453543170193968	0.148374	0.148374	chr19	20570893	0.8286421950529912	chr19:20570893:G:A
chr19:20570915	['G', 'A']	19959	16335.002707038298	2015.76460093393	-0.014516494687691	0.0102544750123561	-1.415625341150998	0.156901	0.156901	chr19	20570915	0.8043742884519548	chr19:20570915:G:A
chr19:20570966	['T', 'C']	19959	3816.956199258294	366.584813744861	-0.0403139033488808	0.0173888328991115	-2.3183789034478943	0.0204388	0.0204388	chr19	20570966	1.6895446060264114	chr19:20570966:T:C
chr19:20571045	['A', 'C']	19959	16355.555661370356	2013.52975631098	-0.0149319122321957	0.0102535623746084	-1.45626580174443	0.145335	0.145335	chr19	20571045	0.8376297850383276	chr19:20571045:A:C
chr19:20571052	['C', 'T']	19959	16334.455201443176	2013.2595852614456	-0.0147559732134636	0.0102544832782056	-1.438977743990789	0.150173	0.150173	chr19	20571052	0.823408143264394	chr19:20571052:C:T
chr19:20571072	['A', 'G']	19959	16337.72995188452	2011.622468216492	-0.0148914450274987	0.0102559020554702	-1.4519878355854658	0.146521	0.146521	chr19	20571072	0.8341001259548044	chr19:20571072:A:G
chr19:20571214	['G', 'A']	19959	16333.636718945734	2012.8995105388776	-0.0147655854861396	0.0102540738086356	-1.4399726159279769	0.149891	0.149891	chr19	20571214	0.8242244429868076	chr19:20571214:G:A
chr19:20571217	['G', 'A']	19959	16339.818669205331	2012.6369269623	-0.0148471915523114	0.0102539683647993	-1.4479459097299436	0.147648	0.147648	chr19	20571217	0.8307724314950193	chr19:20571217:G:A
chr19:20571256	['CATTA', 'C']	19959	16331.182365030829	2014.6333555027788	-0.014651027864874	0.010257017763919	-1.42839061041814	0.153195	0.153195	chr19	20571256	0.8147554090366103	chr19:20571256:CATTA:C
chr19:20571352	['T', 'G']	19959	16331.546037792592	2016.5911142107373	-0.0143275165719929	0.0102561137378931	-1.3969732530419618	0.162437	0.162437	chr19	20571352	0.7893150399618389	chr19:20571352:T:G
chr19:20571364	['T', 'C']	19959	16332.091410243562	2013.9982448169765	-0.0146262679159715	0.0102548967599159	-1.426271590869867	0.153806	0.153806	chr19	20571364	0.8130267222974938	chr19:20571364:T:C
chr19:20571507	['G', 'T']	19959	16337.455652435356	2014.5361498893835	-0.0146468567043938	0.010252419066823	-1.428624465009559	0.153128	0.153128	chr19	20571507	0.8149453897481569	chr19:20571507:G:T
chr19:20571579	['C', 'T']	19959	16332.909938355137	2013.8278790284112	-0.0147372722178664	0.0102565551085934	-1.4368637482890103	0.150772	0.150772	chr19	20571579	0.8216793041861938	chr19:20571579:C:T
chr19:20571809	['AG', 'A']	19959	16521.026953064542	2261.994167219216	-0.0008801905741579	0.0104451164994758	-0.0842681433186607	0.932844	0.932844	chr19	20571809	0.0301909774794275	chr19:20571809:AG:A
chr19:20571856	['CTGGAGATGT', 'C']	19959	15702.112987830777	1953.8054320598696	-0.012886356818916	0.0106144698961208	-1.2140367766858935	0.224748	0.224748	chr19	20571856	0.6483041643014233	chr19:20571856:CTGGAGATGT:C
chr19:20572620	['ATT', 'A']	19959	16299.228789178793	2010.660542242768	-0.014439942588536	0.0102594585974763	-1.4074760818361358	0.159302	0.159302	chr19	20572620	0.7977787716972281	chr19:20572620:ATT:A
chr19:20572624	['GCCT', 'G']	19959	16307.128920036264	2008.708804331248	-0.0147799508058165	0.010260460645295	-1.440476340854532	0.149748	0.149748	chr19	20572624	0.8246389692375767	chr19:20572624:GCCT:G
chr19:20572712	['C', 'T']	19959	3451.51879134095	449.4743100296935	0.0020876246273321	0.0179235922791663	0.1164735614834736	0.907278	0.907278	chr19	20572712	0.0422596199222811	chr19:20572712:C:T
chr19:20572793	['G', 'T']	19959	16336.273966424456	2011.0667156255165	-0.0148785599867439	0.0102543720343638	-1.450947940730433	0.14681	0.14681	chr19	20572793	0.8332443613347624	chr19:20572793:G:T
chr19:20572825	['A', 'G']	19959	16336.729601042502	2010.1503073079616	-0.0150185982637416	0.010255556488043	-1.46443523384147	0.143091	0.143091	chr19	20572825	0.8443876812175529	chr19:20572825:A:G
chr19:20572843	['T', 'C']	19959	16325.08965620928	2008.4050154020204	-0.0150924119584611	0.010257799594165	-1.4713108615463824	0.141223	0.141223	chr19	20572843	0.8500945670261493	chr19:20572843:T:C
chr19:20573370	['C', 'G']	19959	31967.406614883483	4121.139833736816	-0.0280819931327662	0.0125921621785308	-2.230116856392229	0.0257508	0.0257508	chr19	20573370	1.5892092741882824	chr19:20573370:C:G
chr19:20573417	['G', 'T']	19959	4123.179256202508	610.573183266932	0.0112530399140727	0.0165982883488221	0.6779638766108839	0.497802	0.497802	chr19	20573417	0.3029433628756398	chr19:20573417:G:T
chr19:20573536	['G', 'A']	19959	16333.820424123927	2009.7986741573984	-0.0150072928645601	0.0102592123899302	-1.4628114024903345	0.143535	0.143535	chr19	20573536	0.8430421863622397	chr19:20573536:G:A
chr19:20573582	['A', 'T']	19959	16318.905728461888	2003.19027765421	-0.0153218875363727	0.010258881915129	-1.493524115310963	0.135316	0.135316	chr19	20573582	0.8686508486286864	chr19:20573582:A:T
chr19:20573693	['A', 'G']	19959	16332.818318468784	2008.210184017706	-0.0151309187011779	0.0102547388456093	-1.475505025430888	0.140093	0.140093	chr19	20573693	0.8535835644809859	chr19:20573693:A:G
chr19:20573863	['G', 'T']	19959	16335.184370143865	2004.0684329155235	-0.0155973920196297	0.0102571318573194	-1.5206387357202051	0.128366	0.128366	chr19	20573863	0.8915499915921775	chr19:20573863:G:T
chr19:20574023	['G', 'T']	19959	16332.45490078172	2008.746604063981	-0.0150837496554124	0.0102547857558726	-1.4708985652649469	0.141334	0.141334	chr19	20574023	0.8497533495728844	chr19:20574023:G:T
chr19:20574027	['C', 'T']	19959	16331.091159667236	2009.6016507607344	-0.0150119036195138	0.0102555262502127	-1.4637867675685952	0.143268	0.143268	chr19	20574027	0.8438508017544566	chr19:20574027:C:T
chr19:20574045	['A', 'G']	19959	16333.091660819886	2007.739209976585	-0.0151791710343056	0.0102551206060776	-1.4801552919143417	0.138848	0.138848	chr19	20574045	0.8574603715508822	chr19:20574045:A:G
chr19:20574106	['T', 'G']	19959	16333.546839757402	2009.6609612354075	-0.0150357679333688	0.0102554997457633	-1.4661175277762826	0.142632	0.142632	chr19	20574106	0.8457830280301845	chr19:20574106:T:G
chr19:20574133	['T', 'C']	19959	16333.455051112447	2009.0318017052657	-0.0150611248721034	0.0102551419259325	-1.4686412904747703	0.141946	0.141946	chr19	20574133	0.8478768412670707	chr19:20574133:T:C
chr19:20574135	['C', 'T']	19959	16335.63691937666	2009.347001858543	-0.0150736611983717	0.0102536877052133	-1.4700721956557914	0.141558	0.141558	chr19	20574135	0.8490655819140064	chr19:20574135:C:T
chr19:20574145	['C', 'T']	19959	16334.455201443176	2010.3013318063188	-0.0149431954215272	0.0102534079465925	-1.4573881678523546	0.145025	0.145025	chr19	20574145	0.8385571258603655	chr19:20574145:C:T
chr19:20574293	['GT', 'G']	19959	5290.2650566189	598.8055333719997	-0.0276570837302909	0.0148985442563267	-1.8563614843474527	0.0634168	0.0634168	chr19	20574293	1.1977956761752906	chr19:20574293:GT:G
chr19:20574365	['A', 'C']	19959	16332.63661873027	2008.120635665698	-0.0151349133682737	0.0102547580046608	-1.4758918115273805	0.139989	0.139989	chr19	20574365	0.8539060888002479	chr19:20574365:A:C
chr19:20574400	['C', 'T']	19959	16343.275369581555	2011.049013072407	-0.0150033410009747	0.0102509831450481	-1.4636002019203709	0.143319	0.143319	chr19	20574400	0.8436962307598834	chr19:20574400:C:T
chr19:20574443	['C', 'T']	19959	16332.364661654135	2008.9168329946376	-0.0150638636694757	0.010255271942196	-1.4688897334349975	0.141878	0.141878	chr19	20574443	0.8480849422404519	chr19:20574443:C:T
chr19:20574479	['C', 'G']	19959	29603.899413622014	3799.745753504012	-0.024375954953877	0.0115264414242879	-2.1147858264835526	0.0344606	0.0344606	chr19	20574479	1.462677165239103	chr19:20574479:C:G
chr19:20574518	['A', 'T']	19959	16329.54523582778	2009.944295298573	-0.0149232541323857	0.0102563076323417	-1.4550318367330826	0.145676	0.145676	chr19	20574518	0.836611991991948	chr19:20574518:A:T
chr19:20574624	['C', 'T']	19959	16330.818619341257	2008.5536534936912	-0.0150606398793216	0.0102570385190436	-1.4683224452515653	0.142032	0.142032	chr19	20574624	0.8476137974637799	chr19:20574624:C:T
chr19:20574652	['C', 'T']	19959	16333.910239061795	2006.6970558479145	-0.0153104837383016	0.0102554578886847	-1.4929107899896203	0.135476	0.135476	chr19	20574652	0.8681376346106144	chr19:20574652:C:T
chr19:20574677	['A', 'G']	19959	3461.0404450458577	303.3063225282466	-0.0491478329086454	0.0181848983298913	-2.7026729551662654	0.00688426	0.00688426	chr19	20574677	2.162142735899244	chr19:20574677:A:G
chr19:20574684	['C', 'T']	19959	16334.547240739816	2005.7994122083007	-0.0154232560506193	0.010255811783916	-1.5038552164936665	0.132634	0.132634	chr19	20574684	0.8773451326459535	chr19:20574684:C:T
chr19:20574691	['T', 'G']	19959	16333.091660819886	2007.7326775803188	-0.0152128431493479	0.0102551283041711	-1.4834376224391392	0.137974	0.137974	chr19	20574691	0.8602027449057916	chr19:20574691:T:G
chr19:20574696	['A', 'G']	19959	16332.909938355137	2007.5387425910849	-0.015222355627781	0.0102551442221102	-1.484362901007416	0.137728	0.137728	chr19	20574696	0.8609777590217613	chr19:20574696:A:G
chr19:20574719	['T', 'C']	19959	16331.091159667234	2006.4817501646417	-0.0152934714685846	0.0102553136623827	-1.4912729119814545	0.135906	0.135906	chr19	20574719	0.8667613695414522	chr19:20574719:T:C
chr19:20574842	['T', 'A']	19959	32934.25047609502	4215.558342410496	-0.0393428864522491	0.0132505287285926	-2.9691559678937987	0.00298974	0.00298974	chr19	20574842	2.5243665780551674	chr19:20574842:T:A
chr19:20574899	['T', 'C']	19959	16322.89105429704	2008.2973795921853	-0.015031598977475	0.0102591986306793	-1.4651825662605091	0.142887	0.142887	chr19	20574899	0.8450072819514263	chr19:20574899:T:C
chr19:20574903	['G', 'T']	19959	16323.986542806942	2006.9716321712333	-0.0152554585116769	0.0102582180035722	-1.4871450876131218	0.136992	0.136992	chr19	20574903	0.8633047938457846	chr19:20574903:G:T
chr19:20575052	['T', 'G']	19959	16334.547240739816	2011.7050363806432	-0.0147474792660575	0.0102536962076193	-1.4382598204049546	0.150376	0.150376	chr19	20575052	0.8228214715853466	chr19:20575052:T:G
chr19:20575099	['A', 'C']	19959	38013.80918975797	5018.5564242209975	-0.0646017828566061	0.0237322438593386	-2.722110190654612	0.00649228	0.00649228	chr19	20575099	2.1876027581260504	chr19:20575099:A:C
chr19:20575154	['C', 'A']	19959	16336.548042704628	2014.6026775149787	-0.0144541976068184	0.010254534151928	-1.4095421003694013	0.158691	0.158691	chr19	20575154	0.7994477031202155	chr19:20575154:C:A
chr19:20575197	['T', 'TA']	19959	16328.180861196051	2005.6449875691524	-0.0153961453169434	0.0102580227009984	-1.5008882087426925	0.1334	0.1334	chr19	20575197	0.8748441704194698	chr19:20575197:T:TA
chr19:20575210	['C', 'T']	19959	16321.902116136796	2001.645035313605	-0.015678882469078	0.0102628802483456	-1.527727313353913	0.126596	0.126596	chr19	20575210	0.8975800163200205	chr19:20575210:C:T
chr19:20575320	['G', 'A']	19959	16327.452694911004	2006.5901118781248	-0.0152658604072591	0.0102580529685359	-1.4881830357167622	0.136718	0.136718	chr19	20575320	0.8641743033835522	chr19:20575320:G:A
chr19:20575359	['T', 'C']	19959	12872.514635124298	1705.421490948025	0.0004589175221923	0.0108034913472158	0.0424786309761484	0.966118	0.966118	chr19	20575359	0.0149698263597219	chr19:20575359:T:C
chr19:20575382	['T', 'C']	19959	16334.273565522424	2008.3727338444144	-0.0151906218823574	0.010255452391589	-1.4812239677321302	0.138563	0.138563	chr19	20575382	0.8583527224013434	chr19:20575382:T:C
chr19:20575497	['T', 'C']	19959	16318.452796151534	2004.5899357489911	-0.0151991166650453	0.0102585654048509	-1.481602550182905	0.138462	0.138462	chr19	20575497	0.8586693995576704	chr19:20575497:T:C
chr19:20575806	['G', 'A']	19959	16332.09251366395	2007.4578356464028	-0.0152036750420337	0.0102557144354251	-1.4824588903838232	0.138234	0.138234	chr19	20575806	0.8593851248611442	chr19:20575806:G:A
chr19:20575935	['T', 'C']	19959	16319.671938749783	2005.795532563972	-0.0152187156684374	0.010262585610709	-1.4829319087537418	0.138108	0.138108	chr19	20575935	0.8597811638889569	chr19:20575935:T:C
chr19:20576133	['CAG', 'C']	19959	16331.182365030829	2010.157741052592	-0.0148842877129656	0.0102580789666309	-1.4509819783395694	0.146801	0.146801	chr19	20576133	0.8332709860207473	chr19:20576133:CAG:C
chr19:20576147	['T', 'C']	19959	16334.547240739816	2009.1446705002147	-0.015046221837531	0.0102569996728193	-1.4669223279204189	0.142413	0.142413	chr19	20576147	0.8464503648384141	chr19:20576147:T:C
chr19:20576193	['T', 'C']	19959	16335.368925221934	2008.226166224096	-0.0151573106946863	0.0102591994231489	-1.4774360132317153	0.139575	0.139575	chr19	20576193	0.8551923634775329	chr19:20576193:T:C
chr19:20576235	['T', 'C']	19959	16336.366466165411	2008.614765410092	-0.0151098883946611	0.0102566573082954	-1.4731786332025032	0.140719	0.140719	chr19	20576235	0.8516472597929561	chr19:20576235:T:C
chr19:20576338	['A', 'G']	19959	16338.916608163674	2007.6763712373624	-0.0150775021473546	0.010259171131028	-1.4696608483071176	0.141669	0.141669	chr19	20576338	0.8487251716426738	chr19:20576338:A:G
chr19:20576853	['C', 'A']	19959	16321.616833224514	2005.923173482493	-0.0151594637976836	0.0102576205586512	-1.4778733246179807	0.139457	0.139457	chr19	20576853	0.8555596815766722	chr19:20576853:C:A
chr19:20577116	['C', 'T']	19959	16329.54523582778	2007.4111355257105	-0.0151269401010144	0.0102552052110692	-1.4750499663026475	0.140215	0.140215	chr19	20577116	0.8532055236820235	chr19:20577116:C:T
chr19:20577148	['G', 'T']	19959	16324.450589120075	2001.754717421492	-0.0155746895221208	0.0102581230514728	-1.518278679634745	0.12896	0.12896	chr19	20577148	0.8895449755389846	chr19:20577148:G:T
chr19:20577173	['G', 'A']	19959	16329.909036235147	2009.6902023428368	-0.0149475724803919	0.0102551378414267	-1.4575691435379547	0.144975	0.144975	chr19	20577173	0.838706882579747	chr19:20577173:G:A
chr19:20577181	['C', 'T']	19959	16330.72749599038	2009.9035911572184	-0.0149570195365276	0.0102554818865813	-1.458441417179812	0.144735	0.144735	chr19	20577181	0.839426434542056	chr19:20577181:C:T
chr19:20577252	['G', 'A']	19959	16331.818268363564	2009.277635074451	-0.0150136900261485	0.0102542850148688	-1.4641381631560355	0.143172	0.143172	chr19	20577252	0.8441419082467324	chr19:20577252:G:A
chr19:20577280	['G', 'A']	19959	16328.72679430633	2009.9203070193792	-0.0148788887255655	0.0102558609843485	-1.450769345281902	0.14686	0.14686	chr19	20577280	0.8330964761282041	chr19:20577280:G:A
chr19:20577301	['A', 'G']	19959	16328.362857142858	2008.9871581453567	-0.015023857687466	0.0102558112272202	-1.464911683201696	0.142961	0.142961	chr19	20577301	0.8447824226389331	chr19:20577301:A:G
chr19:20577495	['A', 'G']	19959	16330.1819139332	2008.7982588360144	-0.0151247167197054	0.0102564476988883	-1.4746544967362054	0.140321	0.140321	chr19	20577495	0.8528773289599731	chr19:20577495:A:G
chr19:20577539	['G', 'T']	19959	16338.278880866425	2002.0075121274888	-0.015806884189208	0.0102586936297545	-1.5408281755643194	0.123374	0.123374	chr19	20577539	0.908776354453954	chr19:20577539:G:T
chr19:20577587	['T', 'G']	19959	16342.375946637238	2013.3831783092223	-0.0148242681218291	0.0102604053212819	-1.4448033637697364	0.148529	0.148529	chr19	20577587	0.828188742909965	chr19:20577587:T:G
chr19:20577761	['C', 'G']	19959	16332.091410243564	2015.8336884807973	-0.0143767712010391	0.0102558209576142	-1.4018157357130256	0.160986	0.160986	chr19	20577761	0.7932118903477474	chr19:20577761:C:G
chr19:20577769	['G', 'A']	19959	16333.091660819886	2011.621834567385	-0.0147983975924112	0.0102561624432521	-1.442878627780278	0.14907	0.14907	chr19	20577769	0.8266097485348047	chr19:20577769:G:A
chr19:20577974	['C', 'T']	19959	16331.818268363564	2004.895846704548	-0.0154435299322972	0.0102554443070944	-1.5058859928295762	0.132112	0.132112	chr19	20577974	0.8790577327481632	chr19:20577974:C:T
chr19:20577975	['A', 'G']	19959	16331.818268363564	2004.895846704548	-0.0154435299322972	0.0102554443070944	-1.5058859928295762	0.132112	0.132112	chr19	20577975	0.8790577327481632	chr19:20577975:A:G
chr19:20578005	['A', 'G']	19959	16330.272763718363	2004.9287534159816	-0.015484485460735	0.0102551026237367	-1.5099298396969918	0.131077	0.131077	chr19	20578005	0.8824735070085765	chr19:20578005:A:G
chr19:20578136	['G', 'T']	19959	16331.546037792592	2008.3921558249729	-0.0150338840081175	0.0102569037125709	-1.465733171472774	0.142737	0.142737	chr19	20578136	0.8454634353438191	chr19:20578136:G:T
chr19:20578141	['T', 'C']	19959	16332.36466165414	2009.371467789178	-0.0149510167286968	0.0102573210407432	-1.4575946944928069	0.144968	0.144968	chr19	20578141	0.8387278526419586	chr19:20578141:T:C
chr19:20578144	['T', 'C']	19959	16331.909637648476	2008.3060881787112	-0.0150482389769876	0.0102568760116157	-1.46713667591825	0.142355	0.142355	chr19	20578144	0.8466272743247236	chr19:20578144:T:C
chr19:20578164	['A', 'T']	19959	16333.001604170848	2004.6232179139363	-0.01547332814638	0.0102585283484222	-1.5083380014015115	0.131484	0.131484	chr19	20578164	0.8811270923033493	chr19:20578164:A:T
chr19:20578213	['A', 'T']	19959	16333.546839757404	2009.455403669676	-0.0150724377288206	0.0102565166474712	-1.469547434755717	0.1417	0.1417	chr19	20578213	0.8486301497525396	chr19:20578213:A:T
chr19:20578404	['T', 'C']	19959	16333.455051112443	2010.9226514499708	-0.0149031313356143	0.0102561653504227	-1.4530900025904994	0.146214	0.146214	chr19	20578404	0.8350110416623493	chr19:20578404:T:C
chr19:20578414	['A', 'G']	19959	16335.27376597344	2007.154105293983	-0.0152788813261573	0.010255723667823	-1.489790659443598	0.136295	0.136295	chr19	20578414	0.8655200760232824	chr19:20578414:A:G
chr19:20578435	['T', 'C']	19959	16331.909637648476	2008.6771292968645	-0.0150430218620044	0.0102559082950343	-1.4667664169040815	0.142455	0.142455	chr19	20578435	0.8463223029404676	chr19:20578435:T:C
chr19:20578470	['C', 'T']	19959	16331.364210526312	2006.580000107249	-0.0152319111218587	0.0102557697902731	-1.4852040786158318	0.137506	0.137506	chr19	20578470	0.861678351215246	chr19:20578470:C:T
chr19:20578681	['C', 'T']	19959	16332.818318468784	2008.474793134978	-0.015106236384614	0.0102547267206618	-1.473099849084916	0.14074	0.14074	chr19	20578681	0.8515824533086234	chr19:20578681:C:T
chr19:20578812	['CA', 'C']	19959	16333.636718945734	2009.473083991636	-0.0150346514758028	0.010255086577111	-1.4660677277322671	0.142646	0.142646	chr19	20578812	0.8457404020810995	chr19:20578812:CA:C
chr19:20579188	['G', 'A']	19959	16331.546037792592	2008.2879454082129	-0.0150726112653988	0.0102559479710586	-1.4696458394613874	0.141673	0.141673	chr19	20579188	0.8487129095853174	chr19:20579188:G:A
chr19:20579323	['A', 'C']	19959	16425.990773242404	2028.4273445426747	-0.0144920706368116	0.0102566275785238	-1.4129469482889596	0.157687	0.157687	chr19	20579323	0.8022041092138015	chr19:20579323:A:C
chr19:20579562	['A', 'T']	19959	16244.138753822244	1991.1781231909988	-0.0157039129828085	0.0102607298043866	-1.530486942175868	0.125912	0.125912	chr19	20579562	0.8999328776329378	chr19:20579562:A:T
chr19:20579597	['A', 'C']	19959	16241.627499123117	1989.2952623138824	-0.0158512859780478	0.0102581317651977	-1.545241018625407	0.122304	0.122304	chr19	20579597	0.9125593389611	chr19:20579597:A:C
chr19:20579722	['G', 'A']	19959	16246.325864661652	1993.2515315273204	-0.0155063828511113	0.0102574845070205	-1.5117139919147191	0.130622	0.130622	chr19	20579722	0.8839836708867448	chr19:20579722:G:A
chr19:20579795	['T', 'C']	19959	16242.696621892544	1989.0550768369897	-0.0158650348907035	0.0102572541874211	-1.5467136331826017	0.121948	0.121948	chr19	20579795	0.9138253179093844	chr19:20579795:T:C
chr19:20579856	['G', 'A']	19959	16255.329924812031	1992.274227317015	-0.0156694331139217	0.0102572508324828	-1.5276445287171452	0.126617	0.126617	chr19	20579856	0.897507980649333	chr19:20579856:G:A
chr19:20579879	['T', 'C']	19959	16256.330375939848	1992.756120010928	-0.0158370661132808	0.0102575782862171	-1.5439381178850742	0.122619	0.122619	chr19	20579879	0.9114422300147934	chr19:20579879:T:C
chr19:20579880	['G', 'T']	19959	16258.404261719732	1993.7470879647256	-0.0156504271940899	0.0102595916939032	-1.5254434738753035	0.127164	0.127164	chr19	20579880	0.895635819616926	chr19:20579880:G:T
chr19:20579917	['T', 'C']	19959	29637.84936588301	3813.038080865818	-0.0237611044446682	0.0115338411722671	-2.060120656230412	0.0394	0.0394	chr19	20579917	1.4045037781744258	chr19:20579917:T:C
chr19:20579935	['C', 'T']	19959	16248.070361832217	1998.8013689093816	-0.0151130361467317	0.0102554011265559	-1.4736660185428638	0.140587	0.140587	chr19	20579935	0.8520548364235203	chr19:20579935:C:T
chr19:20580087	['G', 'T']	19959	16242.834770835429	1989.27660711772	-0.0159615997637104	0.0102640748872905	-1.5550938529759577	0.11994	0.11994	chr19	20580087	0.9210359554982396	chr19:20580087:G:T
chr19:20580113	['A', 'G']	19959	16249.840738140618	1995.3752698060653	-0.0155051726706538	0.0102633471134599	-1.510732561146598	0.130872	0.130872	chr19	20580113	0.8831532606015727	chr19:20580113:A:G
chr19:20580200	['G', 'A']	19959	16482.041668786493	2050.827850188764	-0.0127310432847294	0.0103646615955103	-1.2283124892610222	0.219344	0.219344	chr19	20580200	0.6588742409149766	chr19:20580200:G:A
chr19:20580310	['C', 'T']	19959	16262.480540350542	1997.51974945066	-0.0159150756462481	0.0102718529044084	-1.5493870282563806	0.121305	0.121305	chr19	20580310	0.9161212978337026	chr19:20580310:C:T
chr19:20580461	['T', 'C']	19959	13609.241664117448	1845.8663686497223	-0.0038638824754197	0.0107897244383337	-0.3581076141010778	0.720267	0.720267	chr19	20580461	0.1425064825524942	chr19:20580461:T:C
chr19:20580516	['G', 'A']	19959	16235.880769809051	1990.698693117416	-0.0157981539506348	0.0102589310209861	-1.5399415317558351	0.12359	0.12359	chr19	20580516	0.9080166677626882	chr19:20580516:G:A
chr19:20580517	['C', 'T']	19959	16236.694516840416	1991.0236985852555	-0.0158069743723687	0.0102592704530988	-1.540750333528265	0.123393	0.123393	chr19	20580517	0.9087094768311562	chr19:20580517:C:T
chr19:20581303	['T', 'C']	19959	16090.255488721808	1966.1887503049024	-0.0165843466962663	0.0102807539636368	-1.6131449847866577	0.106729	0.106729	chr19	20581303	0.971717559687528	chr19:20581303:T:C
chr19:20581348	['C', 'T']	19959	16144.235479829616	1980.0232748852204	-0.0154191622006548	0.0102778844935524	-1.500227231618301	0.133571	0.133571	chr19	20581348	0.8742878226022053	chr19:20581348:C:T
chr19:20581513	['T', 'A']	19959	3904.586891160553	500.6877158461659	-0.0009921983143421	0.0169573542493214	-0.0585113868445495	0.953342	0.953342	chr19	20581513	0.0207512734769117	chr19:20581513:T:A
chr19:20581667	['T', 'C']	19959	16164.098651561484	1982.6574410230287	-0.0156883853455322	0.0102765373182275	-1.5266217461893112	0.126871	0.126871	chr19	20581667	0.8966376370013307	chr19:20581667:T:C
chr19:20581707	['C', 'T']	19959	16165.529178782708	1980.9817854838927	-0.0158364238571067	0.0102762450427375	-1.541071061583792	0.123315	0.123315	chr19	20581707	0.9089840927391702	chr19:20581707:C:T
chr19:20581718	['C', 'T']	19959	16166.479875695455	1980.3030210413128	-0.0159078343074959	0.0102760816149036	-1.548044760993759	0.121627	0.121627	chr19	20581718	0.9149700052492044	chr19:20581718:C:T
chr19:20581918	['C', 'T']	19959	12328.470759208218	1647.5877254167092	-0.0066993078800509	0.0109361682515326	-0.6125827370214534	0.540159	0.540159	chr19	20581918	0.2674783834020172	chr19:20581918:C:T
chr19:20581919	['A', 'G']	19959	13189.9825616356	1795.7703718044068	-0.0033269698928163	0.0107443893083067	-0.3096471839720228	0.756833	0.756833	chr19	20581919	0.1209999397597426	chr19:20581919:A:G
chr19:20582125	['G', 'A']	19959	16167.810051107324	1981.2547764439632	-0.0158628332701985	0.0102758914698442	-1.5436941229624404	0.122678	0.122678	chr19	20582125	0.9112333128659786	chr19:20582125:G:A
chr19:20582142	['TA', 'T']	19959	16167.810051107324	1981.2547764439632	-0.0158628332701985	0.0102758914698442	-1.5436941229624404	0.122678	0.122678	chr19	20582142	0.9112333128659786	chr19:20582142:TA:T
chr19:20582254	['T', 'C']	19959	13179.320639374657	1792.4287976311286	-0.0036712439270838	0.0107446139540843	-0.3416822551999031	0.732594	0.732594	chr19	20582254	0.1351366425614031	chr19:20582254:T:C
chr19:20582324	['T', 'C']	19959	16168.430246542395	1977.9136756085024	-0.016190407390004	0.0102760891058656	-1.5755417477610738	0.115147	0.115147	chr19	20582324	0.9387473725101538	chr19:20582324:T:C
chr19:20582730	['A', 'T']	19959	16168.670659582998	1984.274657364283	-0.0156077597921146	0.0102787311107796	-1.5184519980045268	0.128916	0.128916	chr19	20582730	0.8896931782208097	chr19:20582730:A:T
chr19:20582913	['G', 'A']	19959	16155.856713276196	1980.6636021089607	-0.0158856986624097	0.0102804652179009	-1.545231497378995	0.122306	0.122306	chr19	20582913	0.912552237133997	chr19:20582913:G:A
chr19:20583402	['C', 'T']	19959	17216.354981589477	2130.780222829588	-0.0171390156735803	0.0107575568620832	-1.593207072322301	0.11113	0.11113	chr19	20583402	0.9541686856522454	chr19:20583402:C:T
chr19:20584138	['A', 'G']	19959	16162.434762979685	1983.606237070943	-0.0156161437547957	0.0102864933530871	-1.5181212118422287	0.129	0.129	chr19	20584138	0.889410289700751	chr19:20584138:A:G
chr19:20584259	['A', 'T']	19959	16163.00601865784	1985.3538338596527	-0.0155209720508613	0.0102842651406195	-1.5091960231128647	0.131265	0.131265	chr19	20584259	0.8818510571029237	chr19:20584259:A:T
chr19:20584358	['A', 'T']	19959	16065.75801676117	1967.8661616941567	-0.0160877057013853	0.0102944604850999	-1.5627536503414012	0.118126	0.118126	chr19	20584358	0.9276545019312	chr19:20584358:A:T
chr19:20584369	['G', 'A']	19959	16165.338982201054	1986.066332322168	-0.015413322011978	0.0102813707816011	-1.499150486777565	0.13385	0.13385	chr19	20584369	0.8733816244770486	chr19:20584369:G:A
chr19:20584511	['C', 'A']	19959	12541.141725969728	1676.305363855642	0.0019615284504566	0.0108769206928749	0.1803385816485339	0.856889	0.856889	chr19	20584511	0.0670754322304356	chr19:20584511:C:A
chr19:20585074	['G', 'A']	19959	15880.569617080995	1955.858212294598	-0.0152710205420355	0.0103045704866906	-1.4819657511935589	0.138365	0.138365	chr19	20585074	0.8589737525757555	chr19:20585074:G:A
chr19:20585219	['G', 'A']	19959	16112.16207889292	1961.025036937093	-0.0171345111282879	0.0103209320637428	-1.6601709053469198	0.0968958	0.0968958	chr19	20585219	1.0136950472666273	chr19:20585219:G:A
chr19:20585594	['A', 'G']	19959	29347.76321988873	3775.654506807699	-0.0235511888338096	0.0114339267198667	-2.059763842362996	0.0394341	0.0394341	chr19	20585594	1.4041280665786435	chr19:20585594:A:G
chr19:20585610	['A', 'G']	19959	16164.14801444044	1981.4696021772445	-0.0158811154733565	0.0102811644334583	-1.5446806221359677	0.122439	0.122439	chr19	20585610	0.9120802260875698	chr19:20585610:A:G
chr19:20585748	['AC', 'A']	19959	16158.857615396184	1976.379562985336	-0.0161928981449678	0.0102786181754135	-1.5753964072428843	0.115181	0.115181	chr19	20585748	0.9386191552504896	chr19:20585748:AC:A
chr19:20586660	['A', 'G']	19959	16186.676974739376	1978.430551149164	-0.0164707493874218	0.0102787057331512	-1.6024147217581846	0.10908	0.10908	chr19	20586660	0.9622548707304076	chr19:20586660:A:G
chr19:20587637	['A', 'G']	19959	13551.17927805468	1786.7486758319126	4.851073156449186e-05	0.0107093981301124	0.0045297346288854	0.996386	0.996386	chr19	20587637	0.001572383268672	chr19:20587637:A:G
chr19:20587751	['G', 'T']	19959	13512.341162300523	1786.1672242334278	0.0002208078534526	0.0106921308991441	0.0206514356712862	0.983524	0.983524	chr19	20587751	0.0072150379404832	chr19:20587751:G:T
chr19:20588320	['A', 'G']	19959	13507.737419807538	1780.318910101704	-0.0001989851862918	0.0106830980836012	-0.0186261686202521	0.98514	0.98514	chr19	20588320	0.0065020467541888	chr19:20588320:A:G
chr19:20588498	['C', 'T']	19959	13129.916775686845	1740.8129442365862	0.0004246988800301	0.0107881105701208	0.0393673087858782	0.968598	0.968598	chr19	20588498	0.013856432037219	chr19:20588498:C:T
chr19:20588529	['A', 'G']	19959	13455.685817597434	1777.8619529038874	0.0001094160343977	0.0107231054923192	0.0102037636835857	0.991859	0.991859	chr19	20588529	0.0035500615900556	chr19:20588529:A:G
chr19:20589505	['C', 'T']	19959	28423.84822368092	3640.71723591792	-0.0234837378348734	0.0111358701809796	-2.108837248748132	0.0349711	0.0349711	chr19	20589505	1.4562907069410636	chr19:20589505:C:T
chr19:20589530	['A', 'G']	19959	28423.84822368092	3640.315919734031	-0.0235674580115207	0.0111358842958669	-2.116352629513923	0.0343272	0.0343272	chr19	20589530	1.4643616196485962	chr19:20589530:A:G
chr19:20589566	['C', 'G']	19959	28424.272399278416	3638.226014156357	-0.0237466652334935	0.0111374584853398	-2.132143995396351	0.0330072	0.0330072	chr19	20589566	1.4813913152978475	chr19:20589566:C:G
chr19:20589998	['G', 'A']	19959	29333.287740577387	3775.79854536347	-0.0235273453077038	0.0114285770689261	-2.0586416984205136	0.0395415	0.0395415	chr19	20589998	1.4029468598233952	chr19:20589998:G:A
chr19:20590008	['A', 'G']	19959	29338.289494787485	3781.729062931975	-0.0229546240673809	0.0114327752975232	-2.007791062976094	0.044679	0.044679	chr19	20590008	1.3498965557744689	chr19:20590008:A:G
chr19:20590205	['T', 'C']	19959	28866.01639097744	3694.723470971559	-0.0245811313670034	0.0112558410374999	-2.183855589743057	0.0289845	0.0289845	chr19	20590205	1.5378341870687453	chr19:20590205:T:C
chr19:20590732	['A', 'G']	19959	28864.46187778835	3695.215142593188	-0.0243090588378485	0.0112535453721697	-2.1601244793454466	0.0307749	0.0307749	chr19	20590732	1.5118033495914065	chr19:20590732:A:G
chr19:20590819	['G', 'A']	19959	31688.7630787733	4088.930992364948	-0.0270602764857362	0.0124206532129812	-2.178651639468901	0.0293692	0.0293692	chr19	20590819	1.5321078832462651	chr19:20590819:G:A
chr19:20590823	['G', 'C']	19959	31688.17532695295	4089.534228012599	-0.026988855710324	0.0124203301840354	-2.172957989878096	0.0297952	0.0297952	chr19	20590823	1.5258536950317818	chr19:20590823:G:C
chr19:20591060	['G', 'A']	19959	13507.41406445792	1786.7207774684528	0.0005287799537657	0.0106805947237605	0.0495084747096913	0.960515	0.960515	chr19	20591060	0.0174958485364242	chr19:20591060:G:A
chr19:20591339	['A', 'G']	19959	13507.12092043916	1791.5056168561512	0.0008655812921619	0.0106832634666215	0.0810221796800499	0.935425	0.935425	chr19	20591339	0.0289910273963405	chr19:20591339:A:G
chr19:20591407	['T', 'C']	19959	13510.061344158774	1788.2591733838392	0.0006329209006627	0.0106809231497603	0.059257134592991	0.952748	0.952748	chr19	20591407	0.0210219542218938	chr19:20591407:T:C
chr19:20591541	['A', 'G']	19959	3461.520294648226	444.52680038277737	0.0013458415864247	0.0179099558912298	0.0751448855931428	0.9401	0.9401	chr19	20591541	0.0268259473170277	chr19:20591541:A:G
chr19:20591882	['C', 'T']	19959	15230.341569767445	1876.800757465336	-0.0229699376713126	0.0104100472647724	-2.206516174911414	0.0273592	0.0273592	chr19	20591882	1.5628966058066396	chr19:20591882:C:T
chr19:20591912	['C', 'T']	19959	3905.587041491281	499.70149648425945	-0.0004627446306681	0.016960387222652	-0.0272838482160433	0.978234	0.978234	chr19	20591912	0.0095572466918227	chr19:20591912:C:T
chr19:20596925	['T', 'C']	19959	3373.069998494654	454.4382456129815	0.0074508339666977	0.018136205589778	0.4108265055672533	0.681204	0.681204	chr19	20596925	0.1667228105438064	chr19:20596925:T:C
chr19:20597164	['A', 'G']	19959	15937.766227022428	1953.926912513445	-0.0250163458938808	0.0106279700068624	-2.353821649640312	0.0185912	0.0185912	chr19	20597164	1.7306925770619603	chr19:20597164:A:G
chr19:20597178	['CT', 'C']	19959	4176.367804716936	556.9885566231131	0.0040691979653225	0.0173424955952421	0.234637393619342	0.814493	0.814493	chr19	20597178	0.0891126437979971	chr19:20597178:CT:C
chr19:20597274	['T', 'C']	19959	13855.0242655169	1881.0055350354144	0.0055749341869726	0.0106220506946448	0.5248453756470312	0.599697	0.599697	chr19	20597274	0.2220681237263436	chr19:20597274:T:C
chr19:20598135	['T', 'A']	19959	1680.252555622369	247.00940124181992	0.0189514264779054	0.025246472188759	0.7506564218641019	0.452868	0.452868	chr19	20598135	0.3440283658138647	chr19:20598135:T:A
chr19:20598325	['T', 'G']	19959	1148.4961119751167	187.2158136821714	0.0357664294373622	0.030356552776312	1.1782111658367094	0.238726	0.238726	chr19	20598325	0.6221002787661332	chr19:20598325:T:G
chr19:20599548	['A', 'G']	19959	32825.28927193466	4277.922664519751	-0.0229485095044861	0.0131364096563836	-1.7469392402310044	0.0806633	0.0806633	chr19	20599548	1.0933240146309815	chr19:20599548:A:G
chr19:20599717	['C', 'T']	19959	14413.166416115457	1641.368324902718	-0.0373856688674772	0.010561029917224	-3.539964298984194	0.000401092	0.000401092	chr19	20599717	3.396756000173686	chr19:20599717:C:T
chr19:20600186	['T', 'C']	19959	33838.47699709331	4385.4766950514	-0.033885090446455	0.0139963158133011	-2.421000704646349	0.0154867	0.0154867	chr19	20600186	1.81004111448572	chr19:20600186:T:C
chr19:20600539	['A', 'T']	19959	33840.08644016837	4391.098121225603	-0.0329289563495039	0.0140021355579992	-2.3517095812354127	0.018697	0.018697	chr19	20600539	1.7282280719643703	chr19:20600539:A:T
chr19:20602310	['C', 'T']	19959	1665.2503006614552	240.33402814805703	0.0164554893675687	0.0253608038030974	0.6488551977819779	0.516439	0.516439	chr19	20602310	0.2869809684868666	chr19:20602310:C:T
chr19:20603098	['C', 'T']	19959	3878.388635566468	571.9681534603303	0.0099264012791749	0.0169727765580383	0.58484251207996	0.55866	0.55866	chr19	20603098	0.252852422968044	chr19:20603098:C:T
chr19:20603443	['G', 'C']	19959	1681.0842268764404	245.9475508216404	0.0182286767282128	0.0252394543807493	0.7222294291003489	0.470162	0.470162	chr19	20603443	0.3277524748648751	chr19:20603443:G:C
chr19:20603446	['A', 'G']	19959	1680.1683619782532	245.15266319598985	0.0178080570786949	0.0252461974166764	0.7053758150101365	0.480585	0.480585	chr19	20603446	0.3182297885027624	chr19:20603446:A:G
chr19:20603575	['C', 'T']	19959	12997.90738234852	1743.2058090817625	0.0042110914449735	0.0107722627020399	0.3909198616346495	0.695861	0.695861	chr19	20603575	0.157477503150655	chr19:20603575:C:T
chr19:20603696	['C', 'T']	19959	3389.18865276664	462.7532225155178	0.0099774533624389	0.0180784061344781	0.5518989499528113	0.581024	0.581024	chr19	20603696	0.2358059281048619	chr19:20603696:C:T
chr19:20604012	['A', 'G']	19959	1146.0	186.4124226891417	0.0355897292838173	0.0303953058356274	1.17089558092557	0.241655	0.241655	chr19	20604012	0.6168042145952651	chr19:20604012:A:G
chr19:20605012	['G', 'A']	19959	5171.036331746429	692.0754738201746	-0.0063832799490138	0.0151383474077519	-0.4216629316978904	0.673276	0.673276	chr19	20605012	0.1718068663776463	chr19:20605012:G:A
chr19:20605043	['C', 'T']	19959	15557.45629510826	1887.8622537938263	-0.026083529146567	0.0103703949155354	-2.5151915003248706	0.0119046	0.0119046	chr19	20605043	1.924285192507	chr19:20605043:C:T
chr19:20605159	['G', 'T']	19959	17118.57306073361	2344.228762681531	0.0087263803237927	0.0102041905072888	0.8551761472465171	0.392464	0.392464	chr19	20605159	0.4062001741248259	chr19:20605159:G:T
chr19:20605434	['G', 'A']	19959	1648.247745039086	241.4655000771412	0.017789529784323	0.0254920088804732	0.6978473084539722	0.485281	0.485281	chr19	20605434	0.3140067120984577	chr19:20605434:G:A
chr19:20605819	['G', 'T']	19959	26110.92468430547	3388.519406391773	-0.0155098860292105	0.0106384929590854	-1.45790255150424	0.144883	0.144883	chr19	20605819	0.8389825699416744	chr19:20605819:G:T
chr19:20606081	['T', 'C']	19959	13443.041196812508	1780.909959045738	0.0012256253695554	0.0107349363809699	0.1141716472328777	0.909103	0.909103	chr19	20606081	0.0413869090800265	chr19:20606081:T:C
chr19:20606241	['G', 'A']	19959	16197.11519374405	2224.813388738863	0.000741502209369	0.0103542060483657	0.0716136230924362	0.94291	0.94291	chr19	20606241	0.0255297583429468	chr19:20606241:G:A
chr19:20606449	['A', 'G']	19959	20504.163885130056	2634.5348431016646	-0.0173445921919935	0.0101323852678869	-1.7117975415882176	0.0869495	0.0869495	chr19	20606449	1.0607329110490238	chr19:20606449:A:G
chr19:20606698	['C', 'T']	19959	29851.991331362427	3823.826771638391	-0.0282719864439494	0.0116389817574497	-2.429077305310948	0.0151461	0.0151461	chr19	20606698	1.8196991801335625	chr19:20606698:C:T
chr19:20607130	['A', 'G']	19959	32224.301674017635	4116.632262627545	-0.036321277939168	0.0127730791615411	-2.843580430357684	0.00446551	0.00446551	chr19	20607130	2.3501289337435787	chr19:20607130:A:G
chr19:20607308	['A', 'G']	19959	1654.0828740354746	238.5352615739514	0.0155915003752418	0.0254190200361153	0.613379286577117	0.539633	0.539633	chr19	20607308	0.2679014999199212	chr19:20607308:A:G
chr19:20607309	['C', 'T']	19959	22108.5384885236	2841.195540852601	-0.0159427358547937	0.0101773509871121	-1.5664917005399943	0.117249	0.117249	chr19	20607309	0.9308908526327846	chr19:20607309:C:T
chr19:20607719	['T', 'C']	19959	1675.167860900937	245.47963315164665	0.0176012159029477	0.0252654462067562	0.6966516941323996	0.486029	0.486029	chr19	20607719	0.3133378168195438	chr19:20607719:T:C
chr19:20607920	['T', 'C']	19959	32734.640094197814	4219.571266075236	-0.0306324899006497	0.0130901265607247	-2.340121751959104	0.0192873	0.0192873	chr19	20607920	1.7147285643297918	chr19:20607920:T:C
chr19:20608286	['G', 'A']	19959	10599.0	1370.8858151433972	-0.0038941348041686	0.011464548656235	-0.3396675194928669	0.734111	0.734111	chr19	20608286	0.1342382683634899	chr19:20608286:G:A
chr19:20608548	['C', 'A']	19959	4056.813029315961	469.07901217234166	-0.018328184094842	0.0167338278428245	-1.0952774384314676	0.273408	0.273408	chr19	20608548	0.563188781995613	chr19:20608548:C:A
chr19:20608667	['C', 'T']	19959	570.0285599759495	70.37474193982818	0.0021486294343405	0.0425591166606215	0.0504857619925311	0.959736	0.959736	chr19	20608667	0.0178482143677263	chr19:20608667:C:T
chr19:20610362	['C', 'T']	19959	22849.00960495748	2937.3055068465883	-0.0174711784866925	0.0105917216136909	-1.6495126216411442	0.0990584	0.0990584	chr19	20610362	1.004108691059628	chr19:20610362:C:T
chr19:20611980	['TC', 'T']	19959	3697.3410981697234	443.7739961524365	-0.0109575661057548	0.0174826772202642	-0.6267670544791585	0.530819	0.530819	chr19	20611980	0.2750535405033883	chr19:20611980:TC:T
chr19:20612023	['T', 'C']	19959	33870.69701372883	4405.301428301971	-0.0308521069277097	0.0140160090677522	-2.20120483502637	0.0277329	0.0277329	chr19	20612023	1.5570047143332333	chr19:20612023:T:C
chr19:20612303	['C', 'A']	19959	1122.0	183.954794199204	0.0401665359344436	0.0307125643311609	1.3078209784550845	0.190949	0.190949	chr19	20612303	0.7190826116851075	chr19:20612303:C:A
chr19:20612312	['G', 'T']	19959	12849.862877762744	1819.094070760109	0.0096034427221574	0.01089489966552	0.8814622453614964	0.378078	0.378078	chr19	20612312	0.4224185930859687	chr19:20612312:G:T
chr19:20612342	['T', 'C']	19959	9932.492934455802	1411.6499937975518	0.0105268274772396	0.0117413318396167	0.8965616184801828	0.369964	0.369964	chr19	20612342	0.4318405336681403	chr19:20612342:T:C
chr19:20612475	['G', 'A']	19959	13192.321942175677	1908.2522978264465	0.0140816578701066	0.0108034664070234	1.3034388537508668	0.19244	0.19244	chr19	20612475	0.7157046517694734	chr19:20612475:G:A
chr19:20612728	['A', 'G']	19959	3602.541491280818	423.5504057273081	-0.0137910301337721	0.0176249656999484	-0.7824713175931179	0.433947	0.433947	chr19	20612728	0.3625633096881996	chr19:20612728:A:G
chr19:20612953	['T', 'G']	19959	3598.081641858368	430.8745163633934	-0.0117339863246907	0.0176391343764293	-0.6652246121765789	0.505915	0.505915	chr19	20612953	0.2959224438951413	chr19:20612953:T:G
chr19:20614051	['G', 'A']	19959	8568.858646089091	1128.19148180318	-0.0037131275119269	0.0123612487669876	-0.3003844985179261	0.763887	0.763887	chr19	20614051	0.1169708808301621	chr19:20614051:G:A
chr19:20614273	['A', 'G']	19959	33512.0	4361.270336953837	-0.0273468290279714	0.0136735702344632	-1.999977223142925	0.0455163	0.0455163	chr19	20614273	1.3418330487855017	chr19:20614273:A:G
chr19:20614519	['G', 'A']	19959	1154.23132047106	182.95336387234383	0.0351892034071261	0.030295902535685	1.1615169201735247	0.245446	0.245446	chr19	20614519	0.6100440411444044	chr19:20614519:G:A
chr19:20614838	['G', 'T']	19959	3570.715610122776	431.42744212176257	-0.0104898788299711	0.0177465558847018	-0.5910937816961888	0.554464	0.554464	chr19	20614838	0.2561266462846965	chr19:20614838:G:T
chr19:20615478	['T', 'C']	19959	28611.734101728893	3705.1641343171377	-0.0172610716288583	0.0111688006769042	-1.5454722604685864	0.122248	0.122248	chr19	20615478	0.9127582372846604	chr19:20615478:T:C
chr19:20615777	['G', 'A']	19959	12058.625018794166	1421.3086855069205	-0.0269940416767814	0.011114969738556	-2.4286203482087263	0.0151652	0.0151652	chr19	20615777	1.81915185780148	chr19:20615777:G:A
chr19:20615785	['C', 'T']	19959	11232.251064896016	1611.0989842706108	0.0141074384109638	0.0112724508755792	1.251496996232328	0.210768	0.210768	chr19	20615785	0.6761953255200249	chr19:20615785:C:T
chr19:20616276	['C', 'T']	19959	33141.98150932051	4294.616374645607	-0.0299931873813462	0.0133794693642846	-2.241732206615801	0.0249896	0.0249896	chr19	20616276	1.602240695421492	chr19:20616276:C:T
chr19:20616315	['A', 'G']	19959	33552.0	4350.753336512562	-0.0312740547880718	0.0137233156997113	-2.2788993179490604	0.0226836	0.0226836	chr19	20616315	1.6442880196175855	chr19:20616315:A:G
chr19:20616382	['TCTGA', 'T']	19959	33139.981208659054	4298.654478232417	-0.0293154483772457	0.0133787473044234	-2.1911953122511747	0.0284492	0.0284492	chr19	20616382	1.5459299415877314	chr19:20616382:TCTGA:T
chr19:20616668	['C', 'T']	19959	807.040434913318	128.41201528170845	0.036219568226789	0.036085702433206	1.003709662956702	0.315531	0.315531	chr19	20616668	0.5009579661581646	chr19:20616668:C:T
chr19:20616913	['C', 'T']	19959	30299.036127674502	3900.1253529971	-0.0226556446248759	0.0117386196628606	-1.930009257950088	0.0536199	0.0536199	chr19	20616913	1.270674000302574	chr19:20616913:C:T
chr19:20617449	['A', 'G']	19959	2982.7472186027862	506.6185174854074	0.0427637422515501	0.0192582301850387	2.2205437280925344	0.0263931	0.0263931	chr19	20617449	1.5785095967513314	chr19:20617449:A:G
chr19:20617565	['A', 'G']	19959	33144.32124066744	4297.764996299271	-0.0295767894387269	0.0133777802001829	-2.210889175643834	0.0270548	0.0270548	chr19	20617565	1.5677556721996098	chr19:20617565:A:G
chr19:20617572	['A', 'T']	19959	4272.428120458987	523.7950729866876	-0.0101317308537595	0.0163370531152732	-0.6201688139391297	0.535154	0.535154	chr19	20617572	0.2715212240981248	chr19:20617572:A:T
chr19:20617586	['T', 'C']	19959	33141.0	4298.741551754724	-0.0294310278156275	0.0133759661761555	-2.200291734296709	0.0277976	0.0277976	chr19	20617586	1.5559926987492192	chr19:20617586:T:C
chr19:20618099	['C', 'T']	19959	33492.71230268103	4349.765736200748	-0.0299358950179635	0.0136607610458547	-2.191378278082647	0.028436	0.028436	chr19	20618099	1.5461314944438	chr19:20618099:C:T
chr19:20618190	['C', 'T']	19959	33551.36202836098	4354.07088599918	-0.0307068005357955	0.0137210727525528	-2.237930013896504	0.0252366	0.0252366	chr19	20618190	1.597969155794842	chr19:20618190:C:T
chr19:20618336	['G', 'A']	19959	33155.25635497618	4301.768387022214	-0.0298875209869291	0.0133992734436086	-2.230532954843556	0.0257232	0.0257232	chr19	20618336	1.5896750055808009	chr19:20618336:G:A
chr19:20618401	['G', 'A']	19959	3620.605159927575	439.0527094211282	-0.0129146477209279	0.0176405379069101	-0.732100562300255	0.464116	0.464116	chr19	20618401	0.3333734593940843	chr19:20618401:G:A
chr19:20619340	['ATG', 'A']	19959	12504.372736035675	1617.940433893736	-0.0072796955581014	0.0109581239916149	-0.6643195097693495	0.506494	0.506494	chr19	20619340	0.2954256949874628	chr19:20619340:ATG:A
chr19:20619360	['T', 'A']	19959	5978.275919228445	797.737653984173	-0.000987259534958	0.0141719199029952	-0.0696630761192323	0.944463	0.944463	chr19	20619360	0.0248150511996186	chr19:20619360:T:A
chr19:20619404	['A', 'T']	19959	12859.442929470146	1825.689462490497	0.0126640870714201	0.0108587452244911	1.1662569486258103	0.243525	0.243525	chr19	20619404	0.6134564479822985	chr19:20619404:A:T
chr19:20619540	['C', 'T']	19959	33141.98150932051	4298.423993255419	-0.0296839796482529	0.0133794287902656	-2.2186283221485423	0.0265232	0.0265232	chr19	20619540	1.5763740798712185	chr19:20619540:C:T
chr19:20619543	['G', 'A']	19959	33141.98150932051	4298.220945594598	-0.0296598544385776	0.013379468942823	-2.216818512403488	0.0266467	0.0266467	chr19	20619543	1.5743565675203572	chr19:20619543:G:A
chr19:20619551	['A', 'G']	19959	33141.32094002105	4298.454677833006	-0.0294395822938076	0.0133766365200093	-2.2008209799055787	0.0277601	0.0277601	chr19	20619551	1.5565789737586104	chr19:20619551:A:G
chr19:20619555	['T', 'G']	19959	33141.0	4298.741551754724	-0.0294310278156275	0.0133759661761555	-2.200291734296709	0.0277976	0.0277976	chr19	20619555	1.5559926987492192	chr19:20619555:T:G
chr19:20619557	['A', 'T']	19959	33141.0	4298.741551754724	-0.0294310278156275	0.0133759661761555	-2.200291734296709	0.0277976	0.0277976	chr19	20619557	1.5559926987492192	chr19:20619557:A:T
chr19:20620230	['C', 'T']	19959	4098.821448258583	598.1047338510792	0.0085139160846592	0.0165899885019826	0.5131960208195269	0.60782	0.60782	chr19	20620230	0.216225013787609	chr19:20620230:C:T
chr19:20620396	['T', 'C']	19959	24269.1595067422	3102.7524772791417	-0.0176250752130175	0.010356788881265	-1.7017895619075911	0.0888104	0.0888104	chr19	20620396	1.0515361738819486	chr19:20620396:T:C
chr19:20620568	['C', 'T']	19959	24273.0	3105.942233287938	-0.017321314686396	0.0103545633088289	-1.6728194294419676	0.0943785	0.0943785	chr19	20620568	1.025126929375986	chr19:20620568:C:T
chr19:20620686	['G', 'A']	19959	24282.816253885485	3102.186498965124	-0.0177246714063596	0.010361053743494	-1.7107016183068693	0.0871518	0.0871518	chr19	20620686	1.0597236387089557	chr19:20620686:G:A
chr19:20620700	['C', 'T']	19959	4094.615453998797	602.4000984293332	0.009578215838958	0.0166000464024749	0.5769993412506365	0.563946	0.563946	chr19	20620700	0.2487624793939483	chr19:20620700:C:T
chr19:20620772	['A', 'G']	19959	24276.51423416199	3108.2661161791134	-0.0171740222252258	0.0103563408322929	-1.6583098705745625	0.0972707	0.0972707	chr19	20620772	1.012017958751397	chr19:20620772:A:G
chr19:20620863	['G', 'A']	19959	24286.1680284726	3108.8935961105976	-0.0171329871190771	0.0103609103221118	-1.6536179337941654	0.0982209	0.0982209	chr19	20620863	1.007796090737474	chr19:20620863:G:A
chr19:20620909	['G', 'A']	19959	12121.219178082198	1425.9153431676734	-0.0272389587220423	0.0111069050271991	-2.452434648116493	0.0141978	0.0141978	chr19	20620909	1.8477789458902816	chr19:20620909:G:A
chr19:20620992	['C', 'T']	19959	8867.665764546684	1192.4603724687777	-0.0005255840141807	0.0122244060362118	-0.0429946463348644	0.965706	0.965706	chr19	20620992	0.0151550702838651	chr19:20620992:C:T
chr19:20621103	['G', 'A']	19959	12378.27041602474	1504.3951333503471	-0.0226817011005985	0.0112266248978029	-2.0203490636831773	0.0433605	0.0433605	chr19	20621103	1.3629057184902194	chr19:20621103:G:A
chr19:20621142	['T', 'C']	19959	9011.085375171982	1213.5801576405129	-0.0003341997278227	0.0122830515069	-0.0272082004732308	0.978294	0.978294	chr19	20621142	0.0095306100488282	chr19:20621142:T:C
chr19:20621246	['A', 'G']	19959	24273.21615392324	3106.1562197205244	-0.017305112993624	0.0103545770837552	-1.6712525150614943	0.0946875	0.0946875	chr19	20621246	1.023707349817601	chr19:20621246:A:G
chr19:20621374	['G', 'A']	19959	24274.432429723907	3107.6517516363706	-0.0172006490264625	0.0103553083375107	-1.6610465343803889	0.0967198	0.0967198	chr19	20621374	1.0144846101930474	chr19:20621374:G:A
chr19:20621463	['A', 'T']	19959	12100.062459271145	1427.3653398584986	-0.0267708373019787	0.011104085294346	-2.410899825815451	0.0159222	0.0159222	chr19	20621463	1.797996925175665	chr19:20621463:A:T
chr19:20621540	['T', 'A']	19959	24274.6486770896	3105.5421961112465	-0.0173928902057983	0.0103553681923642	-1.679601331667116	0.0930506	0.0930506	chr19	20621540	1.031280822147948	chr19:20621540:T:A
chr19:20621566	['C', 'T']	19959	24273.864745677776	3106.029057453628	-0.0173304533728334	0.0103546804225727	-1.6736830752452538	0.0942086	0.0942086	chr19	20621566	1.0259094500514518	chr19:20621566:C:T
chr19:20621692	['A', 'G']	19959	4098.410682968382	598.0852793179187	0.0085445292824822	0.0165898318956379	0.5150461641946407	0.606526	0.606526	chr19	20621692	0.2171505774610424	chr19:20621692:A:G
chr19:20621707	['G', 'A']	19959	12104.245188452283	1427.09204497125	-0.0269197137186565	0.0111010045602875	-2.424979971178322	0.0153181	0.0153181	chr19	20621707	1.8147950996308533	chr19:20621707:G:A
chr19:20621845	['A', 'G']	19959	2940.1473093496343	498.1637344976552	0.042894452677076	0.0193909870283217	2.2120819643902623	0.0269723	0.0269723	chr19	20621845	1.5690820185186067	chr19:20621845:A:G
chr19:20621885	['T', 'C']	19959	24274.8649461288	3106.2875644285123	-0.0173272054267163	0.0103543142306678	-1.6734285864529654	0.0942586	0.0942586	chr19	20621885	1.025679014998513	chr19:20621885:T:C
chr19:20622051	['G', 'A']	19959	12104.638851300557	1426.4135209408823	-0.0268426275947745	0.0111014202453269	-2.417945362087676	0.0156173	0.0156173	chr19	20622051	1.806394047056508	chr19:20622051:G:A
chr19:20622146	['G', 'A']	19959	4096.821047356552	599.6185938476983	0.0091574505326385	0.0165927748896826	0.5518938570264496	0.581027	0.581027	chr19	20622146	0.2358036857188638	chr19:20622146:G:A
chr19:20622239	['C', 'A']	19959	24273.432329508443	3110.18817740274	-0.0170180039734573	0.0103556597023458	-1.6433529550611066	0.100326	0.100326	chr19	20622239	0.9985865027397256	chr19:20622239:C:A
chr19:20622394	['C', 'T']	19959	3122.1900225620448	253.1503365794796	-0.0584106874603616	0.0192901917023945	-3.0279993253312703	0.00246493	0.00246493	chr19	20622394	2.6081954094680464	chr19:20622394:C:T
chr19:20622400	['T', 'C']	19959	808.3239937847728	128.49627359662645	0.035852243079317	0.0360203386037493	0.9953333163721346	0.319586	0.319586	chr19	20622400	0.4954122539385208	chr19:20622400:T:C
chr19:20622422	['C', 'T']	19959	24279.46347089205	3112.650211756655	-0.0167528956118336	0.0103581472157289	-1.617364115697662	0.105816	0.105816	chr19	20622422	0.9754486594620714	chr19:20622422:C:T
chr19:20622488	['C', 'A']	19959	24265.74715353364	3114.233848652514	-0.0164419314266921	0.0103591914003084	-1.5871828979048022	0.112487	0.112487	chr19	20622488	0.9488976655925592	chr19:20622488:C:A
chr19:20622687	['T', 'C']	19959	24259.97314526656	3103.242394718633	-0.0171661860718024	0.0103681875130691	-1.655659299194225	0.0978066	0.0978066	chr19	20622687	1.0096318379847116	chr19:20622687:T:C
chr19:20622695	['T', 'G']	19959	9279.412635487754	1251.6296988827778	0.0001087147161099	0.0120227235407896	0.0090424366609677	0.992785	0.992785	chr19	20622695	0.0031447932200855	chr19:20622695:T:G
chr19:20622828	['A', 'C']	19959	24274.8649461288	3106.211000759102	-0.0173554481068443	0.0103543028724982	-1.6761580495140491	0.0937229	0.0937229	chr19	20622828	1.0281542818066995	chr19:20622828:A:C
chr19:20622946	['C', 'T']	19959	24275.081236844744	3102.5963877592026	-0.0176466604183099	0.0103551700133087	-1.704140095781134	0.0883705	0.0883705	chr19	20622946	1.0536926877628152	chr19:20622946:C:T
chr19:20623230	['A', 'G']	19959	24276.730640068163	3104.4674627621807	-0.017631401940134	0.0103561921813236	-1.7024985275891775	0.0886775	0.0886775	chr19	20623230	1.0521865590341977	chr19:20623230:A:G
chr19:20623731	['G', 'A']	19959	24139.837885241795	3103.259044366626	-0.0157794327316837	0.0103448069930651	-1.525348200528223	0.127188	0.127188	chr19	20623731	0.8955538617978673	chr19:20623731:G:A
chr19:20623752	['C', 'T']	19959	24332.17450271245	3112.5142968243363	-0.0177234219125462	0.0103914656931215	-1.7055747895388815	0.0881028	0.0881028	chr19	20623752	1.0550102890314723	chr19:20623752:C:T
chr19:20623771	['A', 'C']	19959	24377.703623553105	3131.407756994752	-0.0170198434078566	0.0104210855316625	-1.6332121405342068	0.10244	0.10244	chr19	20623771	0.989530430203608	chr19:20623771:A:C
chr19:20623942	['A', 'G']	19959	24283.73344694501	3105.118764611291	-0.0175011716744792	0.0103577783264699	-1.6896646291177984	0.0911078	0.0911078	chr19	20623942	1.040444440239427	chr19:20623942:A:G
chr19:20623964	['T', 'TCA']	19959	24279.432930801224	3106.0482680818054	-0.0173939103928567	0.0103540713726237	-1.6799102272799085	0.0929904	0.0929904	chr19	20623964	1.031561884158183	chr19:20623964:T:TCA
chr19:20624018	['T', 'C']	19959	24277.86554748184	3103.860151789092	-0.0176160609271618	0.0103565639091234	-1.7009561358128895	0.0889668	0.0889668	chr19	20624018	1.0507720300604328	chr19:20624018:T:C
chr19:20624247	['T', 'G']	19959	4095.2570182474446	597.0159060239223	0.008538152845028	0.0165975337454838	0.51442298452029	0.606962	0.606962	chr19	20624247	0.216838497898232	chr19:20624247:T:G
chr19:20624632	['A', 'G']	19959	24120.68521782927	3114.33189562168	-0.0146875127132587	0.0103713963828052	-1.416155758698908	0.156746	0.156746	chr19	20624632	0.8048035331134689	chr19:20624632:A:G
chr19:20625343	['A', 'G']	19959	24168.632742032474	3114.6256836577177	-0.0148687726718039	0.0103424191906419	-1.4376493930218583	0.150549	0.150549	chr19	20625343	0.8223221248800447	chr19:20625343:A:G
chr19:20625608	['C', 'T']	19959	8983.35027059531	1185.686992615266	-0.0035843052974235	0.0121643297480473	-0.2946570318022597	0.768259	0.768259	chr19	20625608	0.1144923433690882	chr19:20625608:C:T
chr19:20625612	['G', 'C']	19959	8982.350120264582	1185.4369384739252	-0.0035856597064748	0.0121643451060603	-0.2947680023224986	0.768174	0.768174	chr19	20625612	0.1145403962695394	chr19:20625612:G:C
chr19:20625709	['T', 'A']	19959	24174.422408177583	3112.674842014762	-0.0152044507562984	0.010341581845365	-1.4702248634344954	0.141517	0.141517	chr19	20625709	0.8491913865515233	chr19:20625709:T:A
chr19:20625962	['C', 'T']	19959	11794.772850270594	1394.351088520954	-0.0268088835651331	0.0111838994542922	-2.3970962609865287	0.0165347	0.0165347	chr19	20625962	1.781603680370872	chr19:20625962:C:T
chr19:20626127	['C', 'T']	19959	20345.13542502005	2626.1329041919657	-0.0105653884651957	0.0101068927585384	-1.04536465535067	0.295867	0.295867	chr19	20626127	0.5289034718692036	chr19:20626127:C:T
chr19:20626370	['A', 'G']	19959	17563.639957907395	2546.1502912339733	0.0145283011417085	0.0102081283743794	1.4232090946438187	0.154691	0.154691	chr19	20626370	0.8105349530364989	chr19:20626370:A:G
chr19:20626405	['G', 'A']	19959	2034.1019140194408	395.3571889243072	0.0557190179998583	0.0230269569326759	2.4197299783364503	0.0155409	0.0155409	chr19	20626405	1.80852383407335	chr19:20626405:G:A
chr19:20626505	['G', 'T']	19959	3380.338728265772	451.6283322526814	-0.0013302470067229	0.0182093212219656	-0.0730530803706315	0.941765	0.941765	chr19	20626505	0.0260574538267399	chr19:20626505:G:T
chr19:20626712	['G', 'A']	19959	1023.1025204189008	107.30564029980204	-0.0278748842335668	0.0321270986186234	-0.8676439962558077	0.3856	0.3856	chr19	20626712	0.4138629747692068	chr19:20626712:G:A
chr19:20627124	['AAAC', 'A']	19959	9436.363937055228	1352.275809024283	0.0105993279023877	0.0119318127019454	0.8883250321771758	0.374377	0.374377	chr19	20627124	0.4266908401687337	chr19:20627124:AAAC:A
chr19:20627326	['TGAA', 'T']	19959	25489.25198273266	3407.4301338668483	-0.0036411665274996	0.0105795117041785	-0.3441715108705364	0.730721	0.730721	chr19	20627326	0.1362484113997296	chr19:20627326:TGAA:T
chr19:20627503	['G', 'A']	19959	736.1433661180254	106.97688675441306	0.0166712498540172	0.0375166799249339	0.444369008328409	0.656781	0.656781	chr19	20627503	0.1825794194003545	chr19:20627503:G:A
chr19:20627667	['T', 'A']	19959	25523.39395609904	3410.6245259654493	-0.0038385871996087	0.0105757887819772	-0.3629598963010987	0.716639	0.716639	chr19	20627667	0.1446995609146598	chr19:20627667:T:A
chr19:20628071	['T', 'C']	19959	25521.83613950692	3417.325773683621	-0.0030511057773056	0.010574976165351	-0.2885212911687353	0.772951	0.772951	chr19	20628071	0.111848036617404	chr19:20628071:T:C
chr19:20628231	['A', 'T']	19959	25523.23026414716	3414.8421586066283	-0.0032628026013776	0.0105751756050449	-0.308534129666945	0.757679	0.757679	chr19	20628231	0.1205147495864	chr19:20628231:A:T
chr19:20628233	['T', 'C']	19959	25519.671628326563	3413.67250262436	-0.003313576922133	0.0105746889882619	-0.3133498229414719	0.754018	0.754018	chr19	20628233	0.1226182864811997	chr19:20628233:T:C
chr19:20628267	['T', 'C']	19959	25515.505563909777	3410.812903096706	-0.0035337709397485	0.0105749684781228	-0.3341637326918904	0.73826	0.73826	chr19	20628267	0.1317906616464524	chr19:20628267:T:C
chr19:20628444	['G', 'T']	19959	4704.4142234250485	655.1597417532133	-0.0016438930408837	0.0156594624957758	-0.1049776160150602	0.916395	0.916395	chr19	20628444	0.0379172890574256	chr19:20628444:G:T
chr19:20628537	['T', 'C']	19959	25520.1145076422	3415.011741288251	-0.0032710749034519	0.0105742583986043	-0.309343197427794	0.757064	0.757064	chr19	20628537	0.1208674049491204	chr19:20628537:T:C
chr19:20628664	['T', 'C']	19959	7483.124774503908	913.200135236097	-0.0138221798041668	0.0128834829644762	-1.072860486739408	0.283347	0.283347	chr19	20628664	0.5476813811885094	chr19:20628664:T:C
chr19:20628817	['T', 'C']	19959	9492.28030075188	1360.955602339105	0.0108898016902658	0.0119199669139566	0.913576503095438	0.36095	0.36095	chr19	20628817	0.4425529538506406	chr19:20628817:T:C
chr19:20628988	['C', 'G']	19959	25866.25566472829	3469.799362278145	-0.0025053915828059	0.0106407045200615	-0.235453543332806	0.813859	0.813859	chr19	20628988	0.0894508295409324	chr19:20628988:C:G
chr19:20629039	['A', 'G']	19959	7480.248684408359	915.815772629816	-0.0133386810966649	0.012882811985425	-1.0353858390354234	0.300501	0.300501	chr19	20629039	0.5221540784241059	chr19:20629039:A:G
chr19:20629182	['G', 'A']	19959	25524.67313185987	3414.409193278407	-0.0034614182745283	0.0105735050861612	-0.3273671546305607	0.743394	0.743394	chr19	20629182	0.1287809484560678	chr19:20629182:G:A
chr19:20629269	['C', 'CT']	19959	26313.54704024861	3531.0231724972714	-0.0018457473267992	0.010715536672157	-0.1722496393106665	0.863243	0.863243	chr19	20629269	0.0638669346393238	chr19:20629269:C:CT
chr19:20629497	['C', 'A']	19959	25524.394206675355	3414.562078724832	-0.0033991723844115	0.0105734663909147	-0.3214813627565171	0.747849	0.747849	chr19	20629497	0.1261860827329654	chr19:20629497:C:A
chr19:20629588	['T', 'C']	19959	3462.69396141318	504.6661500742664	0.0078624172003393	0.0180332138273448	0.4359964494191871	0.662844	0.662844	chr19	20629588	0.1785886705560239	chr19:20629588:T:C
chr19:20630078	['T', 'C']	19959	22060.63178469403	2908.489893261476	-0.0059235483761153	0.0102848454741382	-0.5759491857228531	0.564656	0.564656	chr19	20630078	0.2482160527123917	chr19:20630078:T:C
chr19:20630173	['C', 'T']	19959	25526.23146709438	3414.862607264465	-0.0033445490071937	0.0105740235403928	-0.3162986156043186	0.751779	0.751779	chr19	20630173	0.1239098099224181	chr19:20630173:C:T
chr19:20630329	['G', 'T']	19959	25445.37441114564	3414.0809307913164	-0.0025628403787486	0.0105472046269215	-0.2429876416929547	0.808017	0.808017	chr19	20630329	0.0925795019376345	chr19:20630329:G:T
chr19:20630360	['G', 'C']	19959	17925.286738171613	2470.798772419092	0.0043892760885095	0.0101851239848946	0.4309496963433286	0.66651	0.66651	chr19	20630360	0.1761933302527639	chr19:20630360:G:C
chr19:20630637	['A', 'AT']	19959	9544.34738372093	1364.4995125618386	0.0107143330602765	0.0118965399514038	0.9006259890727469	0.367798	0.367798	chr19	20630637	0.4343906366839266	chr19:20630637:A:AT
chr19:20630851	['G', 'GTTCTT']	19959	25526.088861013563	3412.807166650714	-0.0035151035994026	0.0105815902568964	-0.3321904849898864	0.739749	0.739749	chr19	20630851	0.1309156132504999	chr19:20630851:G:GTTCTT
chr19:20631273	['A', 'G']	19959	33516.98229156216	4601.639026106402	0.0118501565275932	0.0140117491234466	0.8457299958192734	0.397714	0.397714	chr19	20631273	0.4004291210690067	chr19:20631273:A:G
chr19:20631418	['T', 'A']	19959	25524.509624060152	3414.67183747148	-0.0034440393740657	0.0105772021996415	-0.3256096753243971	0.744723	0.744723	chr19	20631418	0.128005233213384	chr19:20631418:T:A
chr19:20632118	['T', 'C']	19959	25526.23146709437	3413.509017672541	-0.0034468439244315	0.0105744786290676	-0.325958758378559	0.744459	0.744459	chr19	20632118	0.1281592153920883	chr19:20632118:T:C
chr19:20632188	['A', 'G']	19959	25526.394707828003	3412.0441144542874	-0.0036103503059921	0.0105753272561172	-0.3413937194145717	0.732811	0.732811	chr19	20632188	0.1350080202307001	chr19:20632188:A:G
chr19:20632239	['A', 'G']	19959	7475.119761379586	915.805959508776	-0.0133243023122184	0.0128896421045042	-1.033721666140162	0.301279	0.301279	chr19	20632239	0.5210311388276847	chr19:20632239:A:G
chr19:20632275	['C', 'G']	19959	25525.39445725168	3410.7067861185083	-0.0038387351350018	0.0105743971427321	-0.3630216534509679	0.716593	0.716593	chr19	20632275	0.1447274385313673	chr19:20632275:C:G
chr19:20632608	['A', 'G']	19959	25865.77567283115	3470.359729851495	-0.0023957774255015	0.0106401944141418	-0.2251629370904481	0.821855	0.821855	chr19	20632608	0.0852047983415684	chr19:20632608:A:G
chr19:20632850	['A', 'G']	19959	25535.35268461423	3411.0988757853847	-0.0038350550197025	0.0105810767405728	-0.3624446843861484	0.717024	0.717024	chr19	20632850	0.1444663075217048	chr19:20632850:A:G
chr19:20632981	['C', 'G']	19959	8095.2167769092	1206.56383019369	0.0147538914975058	0.0126022700949316	1.1707328430803576	0.24172	0.24172	chr19	20632981	0.6166874144235812	chr19:20632981:C:G
chr19:20633041	['G', 'A']	19959	25526.905540235643	3410.4529931727216	-0.0038374955572899	0.0105749967797729	-0.3628838511449986	0.716695	0.716695	chr19	20633041	0.1446656253616081	chr19:20633041:G:A
chr19:20633107	['C', 'G']	19959	25527.4639221782	3412.816572122225	-0.0035779613558352	0.0105752355804305	-0.3383339622671126	0.735115	0.735115	chr19	20633107	0.1336447153938279	chr19:20633107:C:G
chr19:20633120	['A', 'G']	19959	25526.789613514466	3412.49122802018	-0.0036857917095208	0.0105746529795952	-0.3485496608383211	0.727431	0.727431	chr19	20633120	0.1382081951123978	chr19:20633120:A:G
chr19:20633200	['G', 'T']	19959	25528.06928012833	3412.5351435552743	-0.0037308540659416	0.010576511401706	-0.3527490232119354	0.72428	0.72428	chr19	20633200	0.1400935070808822	chr19:20633200:G:T
chr19:20633502	['C', 'T']	19959	9587.480358753382	1370.594788595937	0.0108186355929102	0.0118765115744514	0.91092704495679	0.362345	0.362345	chr19	20633502	0.4408777271355236	chr19:20633502:C:T
chr19:20633749	['G', 'A']	19959	25526.115710348284	3411.4567310406737	-0.0037640481206885	0.0105752679772852	-0.355929337088517	0.721897	0.721897	chr19	20633749	0.1415247629880902	chr19:20633749:G:A
chr19:20633766	['T', 'C']	19959	20650.17314824096	2810.620443864033	0.0020988761690218	0.0101012648791418	0.2077834998026629	0.8354	0.8354	chr19	20633766	0.0781055290708976	chr19:20633766:T:C
chr19:20633875	['A', 'G']	19959	7480.874060338779	911.712083574562	-0.0140591472647077	0.0128844884692478	-1.0911684463270328	0.275212	0.275212	chr19	20633875	0.5603326335900053	chr19:20633875:A:G
chr19:20634464	['A', 'G']	19959	7479.749511449616	917.2330897779548	-0.0131458233583075	0.0128861852147207	-1.020148565247235	0.30767	0.30767	chr19	20634464	0.5119148484702477	chr19:20634464:A:G
chr19:20634545	['T', 'C']	19959	3463.0	506.82107385015473	0.0085824922132806	0.0180306452128453	0.4759947362929822	0.634083	0.634083	chr19	20634545	0.1978538902528146	chr19:20634545:T:C
chr19:20634618	['T', 'C']	19959	25527.674033979856	3412.690737884965	-0.0036019696270322	0.0105748477771427	-0.3406166881019157	0.733396	0.733396	chr19	20634618	0.1346614630455346	chr19:20634618:T:C
chr19:20634987	['C', 'T']	19959	35573.78234292013	4997.615100402055	0.0457825766797023	0.0166015709113107	2.7577255745424942	0.0058258	0.0058258	chr19	20634987	2.234644428803322	chr19:20634987:C:T
chr19:20635226	['T', 'C']	19959	25444.824564040893	3411.9178890498506	-0.0027089431085455	0.010546921551853	-0.2568468055088202	0.7973	0.7973	chr19	20635226	0.0983782359066428	chr19:20635226:T:C
chr19:20635306	['T', 'A']	19959	25447.274977452653	3412.534848226573	-0.0026591772008984	0.0105472603466005	-0.2521201822571439	0.800951	0.800951	chr19	20635306	0.0963940520562609	chr19:20635306:T:A
chr19:20635470	['T', 'G']	19959	25450.20099243146	3412.3738711491123	-0.0026915202397292	0.010549668972201	-0.2551284070449584	0.798627	0.798627	chr19	20635470	0.0976560112556387	chr19:20635470:T:G
chr19:20635472	['A', 'G']	19959	25443.09907291405	3414.5454519973973	-0.0023516452796277	0.0105477853085656	-0.2229515685836013	0.823575	0.823575	chr19	20635472	0.0842968450637634	chr19:20635472:A:G
chr19:20635610	['C', 'T']	19959	4710.472014831888	654.8697302928019	-0.0017567253290434	0.0156485008278091	-0.1122615737043384	0.910617	0.910617	chr19	20635610	0.0406642462557265	chr19:20635610:C:T
chr19:20635612	['C', 'T']	19959	25451.10067652217	3408.5512687077403	-0.0030779120208938	0.0105468695885757	-0.2918318080113389	0.770418	0.770418	chr19	20635612	0.1132735789347263	chr19:20635612:C:T
chr19:20635667	['G', 'A']	19959	25447.82501503307	3412.2926993775995	-0.0027010931470258	0.0105473498734917	-0.2560921159744949	0.797882	0.797882	chr19	20635667	0.0980613323812983	chr19:20635667:G:A
chr19:20635903	['C', 'T']	19959	17856.84143773812	2472.1987903579507	0.0052710387605175	0.0101829380774889	0.5176343723595886	0.604719	0.604719	chr19	20635903	0.2184463858416784	chr19:20635903:C:T
chr19:20635987	['C', 'T']	19959	25441.64817320704	3406.6287967997127	-0.0030853937284341	0.0105436453195013	-0.292630644804358	0.769808	0.769808	chr19	20635987	0.1136175799421266	chr19:20635987:C:T
chr19:20636293	['T', 'C']	19959	3461.1734141697566	507.23486941484725	0.0088767512195347	0.0180343737543587	0.4922128896984504	0.622574	0.622574	chr19	20636293	0.2058090203260185	chr19:20636293:T:C
chr19:20636437	['A', 'G']	19959	25444.924017642334	3410.6132916367305	-0.0028728764496579	0.0105486048621819	-0.2723465792104468	0.785358	0.785358	chr19	20636437	0.1049323279904384	chr19:20636437:A:G
chr19:20636958	['C', 'T']	19959	25899.506204994774	3477.4139143324355	-0.0021831948084752	0.0109005215598033	-0.2002835182241195	0.841261	0.841261	chr19	20636958	0.075069244065954	chr19:20636958:C:T
chr19:20638034	['G', 'C']	19959	25320.14886471856	3385.8458592714587	-0.0033135370925233	0.0105223776070327	-0.3149038379224058	0.752838	0.752838	chr19	20638034	0.1232984677239974	chr19:20638034:G:C
chr19:20638297	['C', 'T']	19959	25441.2961347571	3412.900355032186	-0.0025628295736312	0.0105499985874572	-0.242922266992359	0.808068	0.808068	chr19	20638297	0.0925520912276973	chr19:20638297:C:T
chr19:20638298	['A', 'T']	19959	25444.02295969521	3415.5189811817045	-0.0023825058401959	0.0105503465146968	-0.2258225203197936	0.821342	0.821342	chr19	20638298	0.08547596859864	chr19:20638298:A:T
chr19:20638500	['T', 'A']	19959	7515.141818728693	911.5919200780244	-0.0151347846185535	0.0128711168446213	-1.175871899949243	0.23966	0.23966	chr19	20638500	0.6204044450189015	chr19:20638500:T:A
chr19:20638609	['T', 'C']	19959	9476.59685102542	1367.36921030016	0.0121295280992288	0.0119198739267813	1.0175886233139084	0.308886	0.308886	chr19	20638609	0.5102017752871956	chr19:20638609:T:C
chr19:20638922	['T', 'A']	19959	25442.274726926546	3417.078597374656	-0.0021872976431014	0.010548595021116	-0.2073544048968544	0.835735	0.835735	chr19	20638922	0.0779314095013998	chr19:20638922:T:A
chr19:20638981	['T', 'C']	19959	25441.549381169512	3413.841459180139	-0.0025050758341811	0.0105488263112165	-0.2374743654199259	0.812291	0.812291	chr19	20638981	0.0902883586233317	chr19:20638981:T:C
chr19:20639477	['C', 'T']	19959	25668.572130079672	3450.5067596216923	-0.001535456921712	0.0105894204502369	-0.1449991459804335	0.884713	0.884713	chr19	20639477	0.0531975911451953	chr19:20639477:C:T
chr19:20639501	['A', 'G']	19959	7475.123571858088	918.059937958016	-0.0129124174545099	0.0128918583747937	-1.0015947335999582	0.316552	0.316552	chr19	20639501	0.4995549382277418	chr19:20639501:A:G
chr19:20639655	['T', 'G']	19959	9472.423782321106	1365.9997004669997	0.0121139182636228	0.011917711142869	1.0164634902123106	0.309421	0.309421	chr19	20639655	0.5094502146359225	chr19:20639655:T:G
chr19:20639793	['T', 'C']	19959	33486.71109997494	4592.607898046181	0.0108223982985114	0.0139829561400914	0.773970696187903	0.438957	0.438957	chr19	20639793	0.3575780209364028	chr19:20639793:T:C
chr19:20639865	['C', 'T']	19959	1915.0959514981464	356.1883706563699	0.0501397482028379	0.0237289481222978	2.1130202630314754	0.0346114	0.0346114	chr19	20639865	1.4607808335293997	chr19:20639865:C:T
chr19:20639984	['T', 'A']	19959	25323.34384083392	3394.051771577394	-0.0025910412087671	0.0105267143037789	-0.2461395962686105	0.805577	0.805577	chr19	20639984	0.0938929418035905	chr19:20639984:T:A
chr19:20640087	['C', 'G']	19959	25325.07541969432	3393.512158960136	-0.0026357900251246	0.0105262861348318	-0.2504007578135953	0.80228	0.80228	chr19	20640087	0.0956740341690645	chr19:20640087:C:G
chr19:20640088	['T', 'C']	19959	25328.42120300752	3396.5052131913344	-0.0023454570954086	0.0105294222106962	-0.2227526875146148	0.82373	0.82373	chr19	20640088	0.0842151168532697	chr19:20640088:T:C
chr19:20640140	['A', 'G']	19959	3462.7349240563444	508.0264236171007	0.0090736161965864	0.0180351962164937	0.5031060426328109	0.614895	0.614895	chr19	20640140	0.211199038393371	chr19:20640140:A:G
chr19:20640193	['T', 'C']	19959	26424.03264793564	3543.412361547969	-0.0048589745521791	0.0114514577419839	-0.424310569157051	0.671344	0.671344	chr19	20640193	0.1730548881480336	chr19:20640193:T:C
chr19:20640218	['C', 'T']	19959	25329.956681056115	3393.490706563438	-0.0028964791400597	0.0105369119868934	-0.2748888045816992	0.783405	0.783405	chr19	20640218	0.1060136609404635	chr19:20640218:C:T
chr19:20640779	['T', 'C']	19959	7466.496366825358	909.1571173271944	-0.014064115738295	0.0128942130685814	-1.0907308312256876	0.275405	0.275405	chr19	20640779	0.5600281793561548	chr19:20640779:T:C
chr19:20641244	['CTT', 'C']	19959	1920.8661654135333	358.28718013097307	0.0508733709816071	0.02370269228484	2.1463119197706098	0.0318601	0.0318601	chr19	20641244	1.4967528654030595	chr19:20641244:CTT:C
chr19:20641260	['G', 'A']	19959	25320.611787701106	3386.144828020528	-0.0032783201223663	0.0105219055267141	-0.3115709520526467	0.75537	0.75537	chr19	20641260	0.1218402674475696	chr19:20641260:G:A
chr19:20641640	['T', 'A']	19959	25318.074016537208	3382.998812207455	-0.0036050381640007	0.0105192776654543	-0.3427077674581966	0.731822	0.731822	chr19	20641640	0.1355945389120141	chr19:20641640:T:A
chr19:20641706	['C', 'T']	19959	25320.53725509846	3383.693766028079	-0.0035562074140183	0.0105184600435753	-0.3380920210074339	0.735297	0.735297	chr19	20641706	0.1335372059391852	chr19:20641706:C:T
chr19:20641771	['T', 'C']	19959	2039.817603127663	390.8913514572292	0.055260809679174	0.0230039202175463	2.402234452066292	0.0163043	0.0163043	chr19	20641771	1.7876978422222227	chr19:20641771:T:C
chr19:20641865	['A', 'G']	19959	25324.150468648186	3384.027192057109	-0.0035377163751527	0.0105217479474893	-0.3362289605119181	0.736702	0.736702	chr19	20641865	0.1327081511200245	chr19:20641865:A:G
chr19:20641912	['T', 'A']	19959	25434.335598852125	3423.879974640492	-0.0017681518435225	0.0106040172787901	-0.166743583779246	0.867574	0.867574	chr19	20641912	0.0616934716713592	chr19:20641912:T:A
chr19:20642115	['T', 'G']	19959	9546.434906794948	1360.8190093736036	0.0102205916867437	0.0118946534029728	0.8592593109261473	0.390208	0.390208	chr19	20642115	0.4087038309941928	chr19:20642115:T:G
chr19:20642746	['C', 'T']	19959	3503.5798496240604	504.1949494376419	0.0065844266031144	0.0179410549434943	0.3670033130076391	0.71362	0.71362	chr19	20642746	0.1465329868719543	chr19:20642746:C:T
chr19:20643872	['A', 'T']	19959	17846.57664745678	2469.703466260509	0.0049853352912608	0.010181766591993	0.4896336255813756	0.624399	0.624399	chr19	20643872	0.2045378011490654	chr19:20643872:A:T
chr19:20643886	['G', 'T']	19959	33139.622694466714	4591.438050752897	0.0173151476943328	0.013727726097314	1.2613267173010374	0.207206	0.207206	chr19	20643886	0.6835976730138515	chr19:20643886:G:T
chr19:20644611	['TG', 'T']	19959	7174.07832230908	912.6194229219444	-0.008570902309527	0.0130861829089177	-0.6549581622985191	0.512502	0.512502	chr19	20644611	0.2903044354677807	chr19:20644611:TG:T
chr19:20644693	['T', 'C']	19959	17847.471033376765	2472.352099219441	0.0052491375905887	0.010183360420166	0.5154622220965448	0.606236	0.606236	chr19	20644693	0.2173582775739293	chr19:20644693:T:C
chr19:20644944	['G', 'A']	19959	25015.948643216096	3382.456334998388	-3.3026567518125584e-05	0.0104948447970577	-0.0031469324374748	0.997489	0.997489	chr19	20644944	0.0010918848799528	chr19:20644944:G:A
chr19:20645604	['A', 'AAAG']	19959	3460.346745502832	502.7259406913692	0.007735500435944	0.0180357538615194	0.4288980929401698	0.668002	0.668002	chr19	20645604	0.1752222372435209	chr19:20645604:A:AAAG
chr19:20645971	['C', 'T']	19959	16173.913926208135	2265.224840680069	0.0081402340837564	0.0102834316919464	0.7915873151694622	0.428611	0.428611	chr19	20645971	0.3679366872885947	chr19:20645971:C:T
chr19:20647003	['G', 'A']	19959	4484.074485741594	607.8500140318235	0.000745365429628	0.0160180239797146	0.0465329200762808	0.962886	0.962886	chr19	20647003	0.0164251277265987	chr19:20647003:G:A
chr19:20647137	['A', 'G']	19959	21064.332280860024	2889.908603007011	0.004209639029427	0.010145310228638	0.4149344805193035	0.678194	0.678194	chr19	20647137	0.1686460567555409	chr19:20647137:A:G
chr19:20647942	['A', 'G']	19959	6507.58652496491	871.420260565521	-0.0024216762128849	0.0136239887043885	-0.1777508969972112	0.85892	0.85892	chr19	20647942	0.066047284569821	chr19:20647942:A:G
chr19:20648462	['T', 'C']	19959	21010.79297699188	2861.0063663734686	0.0022278134729186	0.0101605884373816	0.2192602807060175	0.82645	0.82645	chr19	20648462	0.0827834159956787	chr19:20648462:T:C
chr19:20648559	['TAG', 'T']	19959	4112.0602536468	539.7118544807131	-0.0034676983528074	0.0165916029672266	-0.2090032144366739	0.834448	0.834448	chr19	20648559	0.0786007219166727	chr19:20648559:TAG:T
chr19:20648650	['T', 'C']	19959	32689.189084895257	4517.17824185774	0.0139021924212214	0.0133546231101779	1.041002228705812	0.297887	0.297887	chr19	20648650	0.5259484492906863	chr19:20648650:T:C
chr19:20648735	['C', 'T']	19959	1911.3830618892507	351.42445108596365	0.047571936708251	0.0237641908551305	2.001832799536727	0.0453162	0.0453162	chr19	20648735	1.343746515141898	chr19:20648735:C:T
chr19:20649073	['T', 'C']	19959	6521.28713913392	873.0117368541826	-0.002575581000677	0.0136123984000585	-0.1892084645910713	0.849931	0.849931	chr19	20649073	0.0706163302099392	chr19:20649073:T:C
chr19:20649389	['C', 'T']	19959	4674.0	667.1906588819028	0.0020903302165151	0.0157055541518924	0.1330949673153239	0.89412	0.89412	chr19	20649389	0.0486041905547896	chr19:20649389:C:T
chr19:20649634	['G', 'A']	19959	3629.272854851644	592.9613641888099	0.0228856299207356	0.0175752352578949	1.302152123992495	0.192879	0.192879	chr19	20649634	0.7147150542668933	chr19:20649634:G:A
chr19:20649845	['ATTAG', 'A']	19959	6519.326635935465	870.5830725817666	-0.0029199379723925	0.0136116679351228	-0.2145172793157921	0.830146	0.830146	chr19	20649845	0.08084552037302	chr19:20649845:ATTAG:A
chr19:20650106	['T', 'C']	19959	6522.307141067402	875.0542704439582	-0.0022321921411089	0.0136112505743537	-0.1639961096091252	0.869736	0.869736	chr19	20650106	0.0606125532922812	chr19:20650106:T:C
chr19:20650205	['G', 'C']	19959	28033.21361996392	3886.6440916028178	0.0122083580715319	0.0111377303623737	1.096126201149121	0.273037	0.273037	chr19	20650205	0.5637784965233064	chr19:20650205:G:C
chr19:20650985	['A', 'G']	19959	4676.577401243231	667.8408651264167	0.0021202920220571	0.0157028491674208	0.1350259433463959	0.892593	0.892593	chr19	20650985	0.049346523358467	chr19:20650985:A:G
chr19:20651291	['T', 'C']	19959	32709.27764694092	4554.046031416111	0.019011050472261	0.0133509201504734	1.4239505785364863	0.154476	0.154476	chr19	20651291	0.8111389847000409	chr19:20651291:T:C
chr19:20651813	['C', 'T']	19959	6511.30493610624	864.952968944858	-0.0036496244151676	0.0136183540951344	-0.2679930621330794	0.788707	0.788707	chr19	20651813	0.1030843046692422	chr19:20651813:C:T
chr19:20651908	['T', 'G']	19959	11567.159092047905	1664.576752162336	0.0097240377022158	0.0111520698249644	0.8719491408176111	0.383247	0.383247	chr19	20651908	0.4165212360523089	chr19:20651908:T:G
chr19:20652484	['T', 'C']	19959	14539.185357787132	2006.8162300568708	0.0054234648562519	0.010582278337781	0.5125044610562689	0.608304	0.608304	chr19	20652484	0.2158793277550348	chr19:20652484:T:C
chr19:20652819	['C', 'T']	19959	4106.0	535.5606615381586	-0.0043293629390992	0.0165915653204997	-0.2609375821671323	0.794143	0.794143	chr19	20652819	0.1001012878511343	chr19:20652819:C:T
chr19:20653432	['C', 'T']	19959	3464.17356448542	498.3643255676872	0.0062015713746545	0.0180185273514125	0.3441774820830935	0.730716	0.730716	chr19	20653432	0.1362513830945881	chr19:20653432:C:T
chr19:20653661	['AAAAAAG', 'A']	19959	34941.048735100354	4938.875024303666	0.0444337212973399	0.015808184582559	2.810804812233971	0.00494659	0.00494659	chr19	20653661	2.3056940848079823	chr19:20653661:AAAAAAG:A
chr19:20653783	['A', 'C']	19959	4457.446660319687	598.1860855163283	-0.0007621074232272	0.0160224307811756	-0.04756503140102	0.962063	0.962063	chr19	20653783	0.0167964875708176	chr19:20653783:A:C
chr19:20653841	['T', 'C']	19959	776.1944472286259	85.4543321824649	-0.0221095401900554	0.0365888629948933	-0.6042696706137396	0.545671	0.545671	chr19	20653841	0.2630691264342652	chr19:20653841:T:C
chr19:20654445	['T', 'C']	19959	30756.524631283235	4216.306933234561	0.0058915039943572	0.0121156546893271	0.4862720294881951	0.62678	0.62678	chr19	20654445	0.2028848699383169	chr19:20654445:T:C
chr19:20655279	['C', 'A']	19959	6499.279420609463	862.9077886975499	-0.003651712433723	0.0136270213929258	-0.2679758348085375	0.788721	0.788721	chr19	20655279	0.1030765957624055	chr19:20655279:C:A
chr19:20655807	['T', 'C']	19959	33144.62444867682	4582.918814812221	0.0160439014729242	0.0137350619160842	1.1680982270736069	0.242781	0.242781	chr19	20655807	0.6147853040796135	chr19:20655807:T:C
chr19:20656238	['T', 'C']	19959	959.096106629253	147.49813799318696	0.0232792580097255	0.0333041599054356	0.6989894978832966	0.484567	0.484567	chr19	20656238	0.3146461655305417	chr19:20656238:T:C
chr19:20656430	['C', 'T']	19959	30290.58820286659	4149.058141268582	0.0038659048940364	0.0118960186536752	0.324974683260277	0.745204	0.745204	chr19	20656430	0.1277248226254121	chr19:20656430:C:T
chr19:20657035	['A', 'G']	19959	30406.09371084941	4176.024707092111	0.0049714232099455	0.0119542665207416	0.4158702000929736	0.677509	0.677509	chr19	20657035	0.169084931266286	chr19:20657035:A:G
chr19:20657789	['GAACA', 'G']	19959	9419.887847657228	1358.8211606845837	0.0116639793766315	0.0119443518598832	0.9765267729433388	0.328815	0.328815	chr19	20657789	0.4830483788794392	chr19:20657789:GAACA:G
chr19:20657820	['A', 'G']	19959	32628.904389657244	4531.831260393556	0.016383870889171	0.0132993914114758	1.2319263628133856	0.217991	0.217991	chr19	20657820	0.6615614363542139	chr19:20657820:A:G
chr19:20658159	['G', 'A']	19959	6767.339062030263	966.359561667746	0.0104770253898138	0.0134778029618759	0.7773540998818368	0.436959	0.436959	chr19	20658159	0.3595593111053371	chr19:20658159:G:A
chr19:20658321	['C', 'T']	19959	14467.523759398491	1993.2170462053004	0.0038259511540736	0.0106067175507894	0.3607101948131872	0.71832	0.71832	chr19	20658321	0.1436820414482026	chr19:20658321:C:T
chr19:20658362	['G', 'A']	19959	32849.29167710578	4567.988936110605	0.0197160835227988	0.0135192984687312	1.4583658736731138	0.144755	0.144755	chr19	20658362	0.8393664263231062	chr19:20658362:G:A
chr19:20658630	['G', 'C']	19959	540.0	84.52450277025409	0.0229263180830705	0.0438198734839759	0.5231945293373379	0.600845	0.600845	chr19	20658630	0.2212375485075063	chr19:20658630:G:C
chr19:20658760	['A', 'T']	19959	32333.4799799549	4511.846694496233	0.019384695098628	0.0131049212392025	1.479192033649157	0.139105	0.139105	chr19	20658760	0.8566572594156943	chr19:20658760:A:T
chr19:20659280	['C', 'T']	19959	4099.616205652435	529.8061951285481	-0.0053457497030587	0.0166011091921521	-0.3220115982121143	0.747447	0.747447	chr19	20659280	0.1264195968812428	chr19:20659280:C:T
chr19:20659472	['T', 'C']	19959	32337.100882028662	4510.082815471168	0.0193083380440896	0.013109933751355	1.4728021064251309	0.14082	0.14082	chr19	20659472	0.8513356600177638	chr19:20659472:T:C
chr19:20659743	['T', 'C']	19959	32347.103387791925	4517.678611524987	0.0200102680167073	0.0131118289695079	1.5261233244608312	0.126995	0.126995	chr19	20659743	0.8962133775885799	chr19:20659743:T:C
chr19:20659959	['A', 'C']	19959	32422.497820095217	4522.353249191519	0.0194644747557078	0.0131921162399263	1.4754626476681512	0.140104	0.140104	chr19	20659959	0.8535494653342899	chr19:20659959:A:C
chr19:20661046	['T', 'C']	19959	2141.2145613068096	196.08947661192173	-0.046110103197508	0.0223903069958921	-2.059377890886791	0.039471	0.039471	chr19	20661046	1.4037218705900327	chr19:20661046:T:C
chr19:20661070	['A', 'G']	19959	4102.0	547.5661979452802	-0.0068517779751147	0.0167085075008464	-0.4100772001788719	0.681754	0.681754	chr19	20661070	0.1663723052780356	chr19:20661070:A:G
chr19:20661246	['G', 'C']	19959	4128.654854393262	558.8215928372741	-0.0041083794103272	0.0166474730750511	-0.2467869683167874	0.805076	0.805076	chr19	20661246	0.0941631198524326	chr19:20661246:G:C
chr19:20661555	['T', 'C']	19959	13199.30660519194	1884.10874219608	0.01342759414633	0.0107789137034431	1.245727956987068	0.212879	0.212879	chr19	20661555	0.6718671785520356	chr19:20661555:T:C
chr19:20661614	['T', 'C']	19959	12925.23794727874	1864.7254916377724	0.0154341415864179	0.0108221387886584	1.426163708285913	0.153837	0.153837	chr19	20661614	0.8129391979333148	chr19:20661614:T:C
chr19:20661725	['T', 'A']	19959	9715.460312687912	1271.6622514265398	-0.0028029124076872	0.0119253906139333	-0.2350373667771045	0.814182	0.814182	chr19	20661725	0.0892785032672142	chr19:20661725:T:A
chr19:20661811	['G', 'A']	19959	1319.0	111.36298666029133	-0.0474924578715504	0.0282271509994348	-1.6825097889794594	0.0924857	0.0924857	chr19	20661811	1.0339254120305748	chr19:20661811:G:A
chr19:20662465	['G', 'C']	19959	8104.218129885748	1066.878844288252	-0.0015859493274763	0.0127571037063421	-0.1243189178346109	0.901064	0.901064	chr19	20662465	0.0452443612299002	chr19:20662465:G:C
chr19:20662785	['G', 'A']	19959	10689.606734816596	1491.330471052219	0.0077654506722734	0.0114046622136371	0.6809014179295798	0.495942	0.495942	chr19	20662785	0.3045691109146691	chr19:20662785:G:A
chr19:20662875	['A', 'G']	19959	10693.14302179905	1489.5021887642406	0.0074166019180176	0.0114034685749693	0.6503812299967289	0.515453	0.515453	chr19	20662875	0.2878109283847647	chr19:20662875:A:G
chr19:20662960	['A', 'G']	19959	21660.170466502983	2904.651998992844	-0.0037673196793847	0.0101300232447883	-0.3718964496278865	0.709974	0.709974	chr19	20662960	0.1487575553137179	chr19:20662960:A:G
chr19:20663465	['C', 'G']	19959	26612.0	3649.938974888074	0.0049508158767302	0.0107502965706583	0.4605283067485712	0.645142	0.645142	chr19	20663465	0.190344683769436	chr19:20663465:C:G
chr19:20663688	['T', 'C']	19959	18409.75806047234	2578.446812678523	0.0063448310761513	0.0102169458585392	0.6210105411147278	0.5346	0.5346	chr19	20663688	0.2719710455794816	chr19:20663688:T:C
chr19:20664011	['G', 'A']	19959	5213.0447506890505	699.3861103216342	-0.0037488217376706	0.0150021866487166	-0.2498850217938948	0.802679	0.802679	chr19	20664011	0.095458099055645	chr19:20664011:G:A
chr19:20664545	['A', 'G']	19959	18644.736607366576	2478.2783110490413	-0.0103278486239052	0.0101234632417664	-1.0201892748813062	0.307651	0.307651	chr19	20664545	0.5119416689270785	chr19:20664545:A:G
chr19:20664830	['C', 'T']	19959	2025.101463072452	233.9770716465124	-0.0251595402712367	0.0229882721532463	-1.0944511228819689	0.27377	0.27377	chr19	20664830	0.5626141440336125	chr19:20664830:C:T
chr19:20665068	['A', 'G']	19959	14309.320164443996	1877.0104343418843	-0.0062628749295343	0.0106983557081128	-0.5854053744712413	0.558282	0.558282	chr19	20665068	0.2531463743467669	chr19:20665068:A:G
chr19:20665311	['T', 'G']	19959	20059.020045101475	2771.7279232652127	0.0067261303233044	0.0101223553671233	0.6644827294989444	0.506389	0.506389	chr19	20665311	0.2955157368200599	chr19:20665311:T:G
chr19:20665874	['T', 'C']	19959	5285.529638723256	700.0256863284745	-0.0060750074568293	0.0149151291649602	-0.4073050517793224	0.683788	0.683788	chr19	20665874	0.1650785250362243	chr19:20665874:T:C
chr19:20666372	['T', 'C']	19959	14363.439294483138	1963.062115732596	0.0007446846311724	0.0105255989901186	0.0707498577393647	0.943598	0.943598	chr19	20666372	0.0252129882928901	chr19:20666372:T:C
chr19:20666437	['C', 'T']	19959	14450.51609022556	1980.9086282934445	0.0012278834675284	0.0105151612997715	0.1167726706726927	0.907041	0.907041	chr19	20666437	0.0423730815492569	chr19:20666437:C:T
chr19:20666454	['C', 'T']	19959	14362.756904415815	1962.4062022562364	0.0006986807452471	0.0105261308026802	0.0663758372705382	0.947079	0.947079	chr19	20666454	0.0236137930842791	chr19:20666454:C:T
chr19:20666458	['C', 'T']	19959	14362.317546233651	1963.064422086936	0.0007395119629098	0.0105267880740849	0.0702504845452733	0.943995	0.943995	chr19	20666458	0.0250303059965923	chr19:20666458:C:T
chr19:20667181	['A', 'G']	19959	14465.466269741102	1971.3322215493383	-0.0001778958718219	0.0105584867814416	-0.0168486143426043	0.986558	0.986558	chr19	20667181	0.0058773773763114	chr19:20667181:A:G
chr19:20667672	['A', 'G']	19959	14379.086036600647	1963.556024409032	0.0006618065654113	0.0105229153392819	0.0628919405006378	0.949853	0.949853	chr19	20667672	0.0223436012676249	chr19:20667672:A:G
chr19:20667721	['C', 'T']	19959	26445.249786956738	3663.3659470531343	0.0094790707427065	0.0107381843899342	0.8827442702131337	0.377385	0.377385	chr19	20667721	0.4232153658210391	chr19:20667721:C:T
chr19:20667761	['T', 'C']	19959	14767.892989499818	2019.212731688627	0.0009652890133878	0.0106835277967189	0.0903530211887747	0.928008	0.928008	chr19	20667761	0.0324482798793279	chr19:20667761:T:C
chr19:20668255	['C', 'A']	19959	5190.300240553273	684.5008760726095	-0.0070383313519862	0.0150524694357935	-0.4675864901774676	0.640085	0.640085	chr19	20668255	0.1937623501101908	chr19:20668255:C:A
chr19:20668741	['T', 'G']	19959	14386.695436308926	1963.080755606778	0.0003397224226367	0.010524416203724	0.0322794553218573	0.97425	0.97425	chr19	20668741	0.011329585535272	chr19:20668741:T:G
chr19:20668948	['A', 'G']	19959	14422.04553017698	1970.062961849913	0.0007215424426994	0.0105602155374651	0.0683264882368723	0.945526	0.945526	chr19	20668948	0.0243265244590477	chr19:20668948:A:G
chr19:20669090	['G', 'A']	19959	14384.458910295005	1964.9650958249083	0.0006678952674718	0.0105303454322086	0.0634257700064594	0.949428	0.949428	chr19	20669090	0.022537964458632	chr19:20669090:G:A
chr19:20669483	['T', 'C']	19959	14371.040196471533	1958.3408665699187	0.0002454817200219	0.0105234077385175	0.0233272078894638	0.98139	0.98139	chr19	20669483	0.0081583716322028	chr19:20669483:T:C
chr19:20669496	['G', 'T']	19959	14368.159651232712	1958.5659617637195	0.0003094279514732	0.0105234888965534	0.0294035518557498	0.976543	0.976543	chr19	20669496	0.0103086287186088	chr19:20669496:G:T
chr19:20670072	['C', 'T']	19959	14371.160102224894	1960.5594217598064	0.0004768644064381	0.0105240675865509	0.0453117962723388	0.963859	0.963859	chr19	20670072	0.0159864930688591	chr19:20670072:C:T
chr19:20670195	['T', 'A']	19959	14373.320854006915	1959.706369446759	0.0003853129396365	0.010525018040647	0.0366092426776377	0.970797	0.970797	chr19	20670195	0.012871574414123	chr19:20670195:T:A
chr19:20670206	['CT', 'C']	19959	14372.160252555625	1960.038181395842	0.0004568253391517	0.0105243352108609	0.0434065743820435	0.965378	0.965378	chr19	20670206	0.0153026025418447	chr19:20670206:CT:C
chr19:20670419	['A', 'G']	19959	14370.880080180406	1960.328389271712	0.0004742221640589	0.0105241370929164	0.04506043202137	0.96406	0.96406	chr19	20670419	0.0158959361614591	chr19:20670419:A:G
chr19:20670810	['C', 'T']	19959	14368.879679278376	1959.5877820293365	0.0004226933749297	0.0105236343805694	0.040166102284036	0.967961	0.967961	chr19	20670810	0.0141421404457413	chr19:20670810:C:T
chr19:20671662	['A', 'G']	19959	5165.0	708.4687917200501	0.0032408117124218	0.0150527387446113	0.2152971474099371	0.829538	0.829538	chr19	20671662	0.0811637147483459	chr19:20671662:A:G
chr19:20671684	['G', 'C']	19959	5179.037935354548	677.5660685340488	-0.0082468446444323	0.0150686753801794	-0.5472839805999005	0.58419	0.58419	chr19	20671684	0.2334458814295513	chr19:20671684:G:C
chr19:20671787	['G', 'T']	19959	5192.520318685172	685.9494803152585	-0.006866211528524	0.015049872057844	-0.4562305581159652	0.648229	0.648229	chr19	20671787	0.1882715437168784	chr19:20671787:G:T
chr19:20671795	['C', 'G']	19959	14368.879679278376	1958.955004865376	0.00021058611574	0.0105260293110698	0.020006225473701	0.984039	0.984039	chr19	20671795	0.0069876890187075	chr19:20671795:C:G
chr19:20672091	['T', 'G']	19959	14371.600280645484	1958.0620470050355	0.0002456899516669	0.0105244792429346	0.02334461838878	0.981376	0.981376	chr19	20672091	0.0081645670958971	chr19:20672091:T:G
chr19:20672137	['A', 'G']	19959	14371.440096206845	1958.3004420987213	0.0001886704339959	0.0105241267650296	0.0179274193677428	0.985697	0.985697	chr19	20672137	0.0062565652325198	chr19:20672137:A:G
chr19:20672578	['T', 'C']	19959	5164.258743361058	706.9921951448838	0.0030070076314872	0.0150539232047401	0.1997491013200038	0.841679	0.841679	chr19	20672578	0.0748535083924678	chr19:20672578:T:C
chr19:20672792	['C', 'A']	19959	14402.772943712098	1966.274198956133	0.000779610906139	0.0105232504848202	0.074084609813639	0.940944	0.940944	chr19	20672792	0.0264362227094971	chr19:20672792:C:A
chr19:20673018	['A', 'G']	19959	14371.320252593596	1961.5418372079355	0.0005450222556972	0.0105255978810846	0.0517806457984376	0.958704	0.958704	chr19	20673018	0.0183154606183843	chr19:20673018:A:G
chr19:20673139	['C', 'T']	19959	14368.319350473615	1958.506573343091	0.0004108822388575	0.0105271883706864	0.0390305772433692	0.968866	0.968866	chr19	20673139	0.0137362843370373	chr19:20673139:C:T
chr19:20673213	['A', 'C']	19959	14389.930719871663	1961.8035198438924	0.0005618947650658	0.0105250177850384	0.0533865858036455	0.957424	0.957424	chr19	20673213	0.0188956901432641	chr19:20673213:A:C
chr19:20673373	['C', 'T']	19959	14370.319951886931	1957.366885358815	6.313741192736533e-05	0.0105254093516686	0.0059985706795675	0.995214	0.995214	chr19	20673373	0.0020835232481309	chr19:20673373:C:T
chr19:20673404	['T', 'C']	19959	14371.160102224894	1957.7313054527915	0.000107041312236	0.0105253187716768	0.0101698879205566	0.991886	0.991886	chr19	20673404	0.0035382395554573	chr19:20673404:T:C
chr19:20673710	['C', 'A']	19959	14371.920794064572	1961.2479496969383	0.0004929388723657	0.010526293893855	0.046829290283593	0.96265	0.96265	chr19	20673710	0.0165315848359359	chr19:20673710:C:A
chr19:20673827	['A', 'G']	19959	14370.760112275078	1955.468021257197	-6.616169179325507e-05	0.0105280222659227	-0.0062843419326161	0.994986	0.994986	chr19	20673827	0.0021830299733918	chr19:20673827:A:G
chr19:20673885	['A', 'G']	19959	14370.880080180405	1957.3173282267344	4.722199682152671e-05	0.0105253181845303	0.0044865148961417	0.99642	0.99642	chr19	20673885	0.001557563951201	chr19:20673885:A:G
chr19:20673917	['GATCC', 'G']	19959	14368.599528916511	1958.678027763442	0.0001488187960982	0.0105247242221742	0.0141399235701319	0.988718	0.988718	chr19	20673917	0.0049275592700592	chr19:20673917:GATCC:G
chr19:20674087	['C', 'A']	19959	14372.320553300253	1959.0343742497864	0.0001960112869491	0.0105259634947331	0.018621695491079	0.985143	0.985143	chr19	20674087	0.0065007242198669	chr19:20674087:C:A
chr19:20674252	['A', 'G']	19959	14372.320553300257	1958.139419158825	0.000225577531562	0.0105246216316349	0.0214333150831781	0.9829	0.9829	chr19	20674252	0.0074906649322245	chr19:20674252:A:G
chr19:20674479	['A', 'G']	19959	14371.720062130476	1958.5721869684887	0.0002131149581354	0.0105240228688877	0.0202503321011854	0.983844	0.983844	chr19	20674479	0.0070737585911854	chr19:20674479:A:G
chr19:20674483	['T', 'A']	19959	14372.0	1958.5140029764264	0.0001992626293795	0.0105239808474426	0.0189341497545551	0.984894	0.984894	chr19	20674483	0.0066105082762777	chr19:20674483:T:A
chr19:20674630	['G', 'A']	19959	14373.761315222291	1961.183560444624	0.0006095252803333	0.0105252639794762	0.0579106881805398	0.95382	0.95382	chr19	20674630	0.0205335753823643	chr19:20674630:G:A
chr19:20674717	['A', 'G']	19959	14371.320252593596	1959.5708187494336	0.0003101745422759	0.0105255517332656	0.0294687205133083	0.976491	0.976491	chr19	20674717	0.0103317551086915	chr19:20674717:A:G
chr19:20674832	['G', 'A']	19959	14372.440196422309	1957.761314951128	0.000114745098627	0.0105243057689107	0.0109028662931908	0.991301	0.991301	chr19	20674832	0.0037944557158923	chr19:20674832:G:A
chr19:20674872	['C', 'T']	19959	14352.157245941067	1955.6041499053915	0.0002240097142676	0.0105283646310824	0.0212767815436748	0.983025	0.983025	chr19	20674872	0.007435437179069	chr19:20674872:C:T
chr19:20674969	['C', 'T']	19959	14352.87647206214	1960.8945157048104	0.0007003788831341	0.0105286556158333	0.0665212073306801	0.946964	0.946964	chr19	20674969	0.0236665309212556	chr19:20674969:C:T
chr19:20675099	['T', 'C']	19959	14354.876872964169	1958.6119022152773	0.0005258079152599	0.010527872129012	0.0499443675622677	0.960167	0.960167	chr19	20675099	0.0176532243866234	chr19:20675099:T:C
chr19:20675254	['T', 'C']	19959	9186.761689971432	1285.604163281089	0.0063991646557973	0.0120000729202145	0.5332604808607174	0.593859	0.593859	chr19	20675254	0.2263166573604748	chr19:20675254:T:C
chr19:20675359	['A', 'ACTTC']	19959	9187.460316664998	1286.8495861098202	0.0064769428319433	0.0119975352106344	0.5398561219643104	0.589302	0.589302	chr19	20675359	0.229662084973933	chr19:20675359:A:ACTTC
chr19:20675676	['A', 'G']	19959	9080.274731883332	1286.2720310008149	0.0086792668891031	0.0120392206034572	0.72091601067687	0.47097	0.47097	chr19	20675676	0.3270067558210098	chr19:20675676:A:G
chr19:20675819	['T', 'C']	19959	8205.41111333801	1158.474131571165	0.0051440021837471	0.0125028589671503	0.4114260744092465	0.680765	0.680765	chr19	20675819	0.1670027806226529	chr19:20675819:T:C
chr19:20675882	['TTGACTC', 'T']	19959	6467.648093400812	898.2096922141894	0.005862388839898	0.0136876768348893	0.4282968476399945	0.66844	0.66844	chr19	20675882	0.174937569461628	chr19:20675882:TTGACTC:T
chr19:20675980	['A', 'G']	19959	6467.620226520998	899.9948382597419	0.0062764740276573	0.0136859907379226	0.4586057485970541	0.646522	0.646522	chr19	20675980	0.1894166922591648	chr19:20675980:A:G
chr19:20676357	['A', 'G']	19959	2399.4808819844648	192.4302558736673	-0.0537918971302022	0.0216133027642151	-2.488832813616292	0.0128244	0.0128244	chr19	20676357	1.891962944561932	chr19:20676357:A:G
chr19:20676683	['C', 'T']	19959	13639.7335504886	1852.5618543591208	0.0039002275567926	0.010659631046671	0.3658876690681208	0.714453	0.714453	chr19	20676683	0.146026335819165	chr19:20676683:C:T
chr19:20676829	['T', 'C']	19959	27177.531676022445	3806.316512888311	0.0178751656925525	0.0108418948405169	1.6487123289327352	0.0992223	0.0992223	chr19	20676829	1.0033907101185071	chr19:20676829:T:C
chr19:20676877	['C', 'T']	19959	6319.949939867709	863.1020757047313	0.0030650741969644	0.0138057866886942	0.2220137299002692	0.824305	0.824305	chr19	20676877	0.0839120658413346	chr19:20676877:C:T
chr19:20677006	['A', 'G']	19959	6320.633361727714	861.8615247156981	0.0028452485588687	0.0138051274915258	0.2061008535136868	0.836714	0.836714	chr19	20677006	0.0774229642856159	chr19:20677006:A:G
chr19:20677145	['T', 'A']	19959	13639.7335504886	1851.800461005416	0.0038200496113015	0.0106607013292944	0.3583300472741333	0.7201	0.7201	chr19	20677145	0.1426071890790987	chr19:20677145:T:A
chr19:20677415	['G', 'A']	19959	27242.74415922992	3817.9746597794096	0.0186094798626444	0.010853561950781	1.7145965487675991	0.0864348	0.0864348	chr19	20677415	1.0633113685731117	chr19:20677415:G:A
chr19:20677473	['G', 'A']	19959	13651.103743797925	1855.459861498604	0.0041010044246877	0.0106506005714676	0.3850491244291059	0.700205	0.700205	chr19	20677473	0.1547747923646787	chr19:20677473:G:A
chr19:20677487	['C', 'T']	19959	6328.268253570534	861.685780093253	0.0027555923709693	0.0137815467032267	0.1999479761095473	0.841523	0.841523	chr19	20677487	0.0749340096506303	chr19:20677487:C:T
chr19:20678462	['T', 'C']	19959	27277.666850468693	3804.478688135429	0.0166732896628708	0.0108619947420706	1.5350117596993471	0.124797	0.124797	chr19	20678462	0.9037958545502744	chr19:20678462:T:C
chr19:20678844	['T', 'G']	19959	13642.468197082851	1855.5258139454183	0.0042624316667749	0.0106610050294113	0.3998151820598375	0.689297	0.689297	chr19	20678844	0.1615936116643522	chr19:20678844:T:G
chr19:20679125	['G', 'A']	19959	13640.150676691728	1852.7618440311005	0.0038276099558881	0.01066055437333	0.3590441755509303	0.719566	0.719566	chr19	20679125	0.1429293655616605	chr19:20679125:G:A
chr19:20679141	['T', 'C']	19959	13047.190695809106	1855.841454505149	0.0112689147206803	0.0107667988054408	1.0466355807620122	0.29528	0.29528	chr19	20679141	0.5297659678123993	chr19:20679141:T:C
