## Supplementary material for "Characterization of shared and ancestry-specific signals driving complex traits using multi-ancestry fine-mapping": EUR_schizophrenia_gwas_19_19018316_20018316.tsv

Unnamed: 0	chrom	ID	pos	A1	A2	FCAS	FCON	IMPINFO	BETA	SE	P	NCAS	NCON	NEFF
5000255	chr19	rs73003087	19018614	C	T	0.87	0.869	0.93	0.023198814502523	0.0133	0.08099	53386	77258	58749.13
4996211	chr19	rs75726225	19018834	G	C	0.96	0.959	0.907	0.0052959516591825	0.023	0.8178	53386	77258	58749.13
5019374	chr19	rs758032	19018866	A	G	0.6	0.601	0.947	0.0061013488579762	0.009	0.4973	53386	77258	58749.13
5011762	chr19	rs74254003	19018962	C	T	0.917	0.919	0.921	-0.0364046818937998	0.0163	0.02589	53386	77258	58749.13
5008068	chr19	rs80092606	19019017	C	T	0.96	0.959	0.907	0.0065981840282271	0.023	0.7727	53386	77258	58749.13
5018664	chr19	rs73003090	19019800	G	A	0.875	0.873	0.923	0.0281986543586787	0.0135	0.03667	53386	77258	58749.13
5014502	chr19	rs62138067	19020456	T	C	0.605	0.606	0.949	0.0061013488579762	0.009	0.4992	53386	77258	58749.13
5010887	chr19	rs35514173	19021002	T	C	0.605	0.606	0.949	0.0060019521956343	0.009	0.5062	53386	77258	58749.13
4993398	chr19	rs78890951	19021010	C	T	0.87	0.868	0.926	0.0246048038572487	0.0133	0.06433	53386	77258	58749.13
5002240	chr19	rs78324337	19021454	T	C	0.98	0.982	0.818	-0.106205316846328	0.0362	0.003372	51111	72325	56012.12
5004978	chr19	rs1468461	19021970	T	C	0.348	0.349	0.935	0.0100988346774146	0.0094	0.2803	53386	77258	58749.13
4998405	chr19	rs1468462	19022007	C	A	0.608	0.609	0.946	0.0060019521956343	0.0091	0.5117	53386	77258	58749.13
5000089	chr19	rs8111633	19022045	G	A	0.916	0.918	0.918	-0.0369026020501437	0.0163	0.02349	53386	77258	58749.13
4993556	chr19	rs10403594	19022204	T	C	0.916	0.918	0.918	-0.0364980230402006	0.0162	0.02478	53386	77258	58749.13
5014969	chr19	rs144047937	19022518	G	A	0.96	0.96	0.904	0.0038027603329278	0.0232	0.8696	53386	77258	58749.13
4994307	chr19	rs143776183	19023118	T	C	0.98	0.98	0.798	-0.0536961790038609	0.0349	0.1231	51405	74451	56521.25
5010117	chr19	rs7250615	19023526	C	T	0.87	0.868	0.922	0.0262036654966364	0.0133	0.04984	53386	77258	58749.13
4995365	chr19	rs3177137	19023853	T	C	0.518	0.521	0.953	-0.0039979812872983	0.0088	0.6523	53386	77258	58749.13
4994753	chr19	rs111654958	19023881	C	T	0.948	0.947	0.669	0.022299507494767	0.0238	0.3487	53386	77258	58749.13
5014200	chr19	rs116891451	19024972	C	T	0.961	0.96	0.9	0.0056042667198317	0.0234	0.8107	53386	77258	58749.13
5017538	chr19	rs117350146	19025281	T	C	0.944	0.943	0.857	-0.0271040176920589	0.0203	0.1832	53386	77258	58749.13
4999851	chr19	rs75226807	19026851	A	G	0.881	0.883	0.896	-0.0240980393840575	0.0141	0.08628	53386	77258	58749.13
5004842	chr19	rs138595053	19029792	T	C	0.985	0.985	0.742	-0.0069037763167944	0.0428	0.8723	48832	70762	53710.92
5007610	chr19	rs2231984	19029933	G	T	0.939	0.939	0.856	-0.0366017456445608	0.0197	0.06236	53386	77258	58749.13
5019584	chr19	rs2231985	19029934	A	T	0.939	0.939	0.856	-0.0370997639570267	0.0197	0.05944	53386	77258	58749.13
4995376	chr19	rs2231992	19030571	C	T	0.96	0.959	0.891	0.0014988761237359	0.0232	0.9486	53386	77258	58749.13
5005977	chr19	rs2231993	19030689	C	G	0.862	0.86	0.899	0.0298985503458634	0.0132	0.02335	53386	77258	58749.13
5015545	chr19	rs2231995	19031533	C	T	0.985	0.985	0.772	-0.005304041591906	0.042	0.8998	48964	68841	53495.79
5002830	chr19	rs75357755	19032224	G	T	0.928	0.93	0.878	-0.046400022834317	0.0179	0.009391	53386	77258	58749.13
5006896	chr19	rs2231997	19032637	T	C	0.288	0.29	0.903	0.0129951954948113	0.01	0.1968	53386	77258	58749.13
5000187	chr19	rs2158004	19033089	G	A	0.864	0.861	0.898	0.0301993737308422	0.0132	0.02279	53386	77258	58749.13
4993167	chr19	rs2106660	19033387	G	A	0.864	0.862	0.897	0.03029639423135	0.0133	0.02203	53386	77258	58749.13
5006101	chr19	rs8109947	19034011	C	T	0.928	0.93	0.873	-0.0475004961488543	0.0179	0.008107	53386	77258	58749.13
4996454	chr19	rs150346158	19034071	C	T	0.96	0.959	0.878	0.0098018049722602	0.0235	0.6755	52493	75664	57604.43
5014313	chr19	rs999454	19034558	G	A	0.982	0.984	0.821	-0.0951022014333257	0.0379	0.01208	50930	71921	55777.09
5014149	chr19	rs2872205	19034946	G	A	0.983	0.984	0.819	-0.0819044396214851	0.0387	0.03428	50443	71062	55226.29
5009417	chr19	rs2301659	19035354	G	T	0.54	0.542	0.857	0.0020977980821461	0.0094	0.8224	53386	77258	58749.13
5006100	chr19	rs2301660	19035355	C	T	0.54	0.542	0.857	0.0022973590486834	0.0094	0.8075	53386	77258	58749.13
4992585	chr19	rs1476505	19035370	G	C	0.795	0.795	0.852	0.0089993837968006	0.0116	0.4378	53386	77258	58749.13
4996793	chr19	rs61750860	19035428	G	T	0.981	0.983	0.775	-0.0921043240556392	0.0378	0.0148	52119	75514	57437.72
4996651	chr19	rs79331030	19035811	G	A	0.987	0.987	0.716	0.0037031349243813	0.0519	0.9433	41734	56133	45042.09
5014128	chr19	rs4808876	19036063	C	A	0.52	0.52	0.926	0.0194986595340326	0.009	0.02978	53386	77258	58749.13
5017906	chr19	rs111304645	19036110	A	G	0.885	0.881	0.868	0.0509972505709038	0.0144	0.0004135	53386	77258	58749.13
5014278	chr19	rs146486690	19036806	G	A	0.989	0.989	0.831	-0.0197028322758684	0.0603	0.7438	29637	39710	32181.2
5003454	chr19	rs10415986	19036871	G	C	0.521	0.521	0.928	0.0187039847937718	0.009	0.03683	53386	77258	58749.13
5012835	chr19	rs2301661	19037053	T	C	0.52	0.52	0.93	0.0189983824093147	0.009	0.0341	53386	77258	58749.13
4997538	chr19	rs2301662	19037294	G	A	0.53	0.529	0.919	0.021497269010823	0.009	0.01717	53386	77258	58749.13
5019087	chr19	rs2003449	19037685	C	G	0.521	0.521	0.927	0.0199006617063362	0.009	0.02681	53386	77258	58749.13
4992750	chr19	rs739577	19038071	C	T	0.851	0.849	0.743	0.0143958802837323	0.014	0.3065	53386	77258	58749.13
5012391	chr19	rs7497	19039298	T	C	0.518	0.518	0.931	0.0185960172820726	0.009	0.03783	53386	77258	58749.13
5010587	chr19	rs9304958	19039490	T	G	0.515	0.514	0.931	0.0189983824093147	0.009	0.03382	53386	77258	58749.13
4994998	chr19	rs62138075	19039652	C	T	0.646	0.649	0.894	0.0007996801705642	0.0096	0.9345	53386	77258	58749.13
5009005	chr19	rs16995785	19039698	G	C	0.885	0.88	0.86	0.0495993604912842	0.0145	0.0006135	53386	77258	58749.13
5008454	chr19	rs62138076	19039908	G	A	0.535	0.534	0.912	0.021898468701116	0.0091	0.01557	53386	77258	58749.13
5000801	chr19	rs112279424	19041023	C	T	0.866	0.861	0.835	0.0495041949030891	0.0138	0.0003189	53386	77258	58749.13
4998505	chr19	rs143579538	19041122	C	T	0.98	0.979	0.626	-0.0003000450090019	0.0393	0.9938	51998	74643	56947.71
5000291	chr19	rs4600580	19041260	G	A	0.914	0.918	0.807	-0.0551005327305046	0.0173	0.001437	53386	77258	58749.13
4997059	chr19	rs28714268	19041490	T	C	0.526	0.525	0.908	0.0198026272961797	0.0091	0.02876	53386	77258	58749.13
5001043	chr19	rs4522526	19041552	C	T	0.91	0.914	0.809	-0.050903896528528	0.0169	0.002687	53386	77258	58749.13
5002342	chr19	rs10410004	19042608	C	T	0.533	0.532	0.896	0.0195967237465575	0.0091	0.0323	53386	77258	58749.13
4997707	chr19	rs73004815	19042713	G	A	0.965	0.965	0.674	-0.0036968248442897	0.0286	0.8974	53386	77258	58749.13
4993732	chr19	rs886204	19043249	T	C	0.31	0.314	0.841	0.0103957761821204	0.0102	0.3078	53386	77258	58749.13
5019107	chr19	rs117168727	19044421	C	T	0.953	0.954	0.657	-0.0299953975354009	0.0252	0.2335	53386	77258	58749.13
5004252	chr19	rs7253644	19046848	T	C	0.5	0.501	0.873	0.013202462677756	0.0093	0.1546	53386	77258	58749.13
5003849	chr19	rs10407590	19047657	A	C	0.511	0.512	0.887	0.0156961681063242	0.0092	0.08852	53386	77258	58749.13
5006047	chr19	rs144269719	19047696	G	A	0.958	0.959	0.744	-0.067305011010914	0.0252	0.007478	53386	77258	58749.13
5019386	chr19	rs111790312	19047895	G	A	0.955	0.954	0.75	-0.0153979421800967	0.0239	0.5205	53386	77258	58749.13
5009135	chr19	rs62138079	19048025	T	C	0.512	0.513	0.885	0.0152038337422728	0.0092	0.09815	53386	77258	58749.13
5008280	chr19	rs117094514	19048060	C	T	0.886	0.882	0.831	0.0463013553668425	0.0148	0.001813	53386	77258	58749.13
5002586	chr19	rs56687216	19048901	T	C	0.77	0.775	0.749	-0.0310985871020312	0.012	0.009259	53386	77258	58749.13
5003124	chr19	rs56245612	19048933	G	A	0.892	0.889	0.832	0.0461963268897065	0.0152	0.002373	53386	77258	58749.13
4994514	chr19	rs11540741	19049194	G	A	0.841	0.845	0.74	-0.0370997639570267	0.0139	0.007394	53386	77258	58749.13
4992973	chr19	rs1064351	19049198	G	A	0.575	0.573	0.854	0.0209000641077417	0.0095	0.02735	53386	77258	58749.13
5014501	chr19	rs80316377	19049968	C	T	0.958	0.958	0.739	-0.0216016445577609	0.0251	0.3897	53386	77258	58749.13
4997760	chr19	rs1122821	19050957	A	G	0.56	0.556	0.775	0.0108014536938559	0.0099	0.2775	53386	77258	58749.13
4994819	chr19	rs76918953	19051820	C	T	0.962	0.96	0.655	0.0243022925229648	0.0276	0.3781	53386	77258	58749.13
4996247	chr19	rs73004821	19054148	C	T	0.976	0.976	0.592	0.048904443353603	0.0372	0.1892	53150	77025	58514.64
5016253	chr19	rs4808883	19054720	T	C	0.686	0.689	0.784	-0.0048015088161939	0.0106	0.6509	53386	77258	58749.13
5001690	chr19	rs11671615	19055200	C	T	0.899	0.899	0.68	0.0009995003330834	0.0175	0.9556	53386	77258	58749.13
5004268	chr19	rs10415595	19056153	A	G	0.666	0.666	0.634	-0.0092022107647994	0.0115	0.4267	53386	77258	58749.13
4999928	chr19	rs10404960	19059485	G	A	0.753	0.752	0.636	0.0075017910703226	0.0126	0.5501	53386	77258	58749.13
5005945	chr19	rs12162256	19060076	G	A	0.753	0.752	0.635	0.0076010387728197	0.0126	0.5428	53386	77258	58749.13
5009383	chr19	rs149888496	19060438	A	G	0.864	0.867	0.628	-0.0292949370570243	0.0161	0.06816	53386	77258	58749.13
5006480	chr19	rs73529173	19060490	C	T	0.833	0.834	0.616	0.0050969882578437	0.0148	0.7295	53386	77258	58749.13
5001117	chr19	rs139722156	19060577	C	T	0.982	0.981	0.64	0.0090984829852593	0.0407	0.8235	52841	75249	57900.31
4993910	chr19	rs76369449	19060641	C	T	0.865	0.868	0.627	-0.0310985871020312	0.0161	0.05357	53386	77258	58749.13
4998787	chr19	rs146647593	19060663	C	G	0.948	0.949	0.631	-0.027196494688472	0.0246	0.2679	53386	77258	58749.13
5009693	chr19	rs112032751	19061023	C	A	0.949	0.947	0.632	0.0235016597850914	0.0245	0.3366	53386	77258	58749.13
5014835	chr19	rs35231111	19061138	T	C	0.862	0.866	0.624	-0.0328021562323804	0.016	0.04111	53386	77258	58749.13
5019952	chr19	rs113306754	19061789	A	T	0.928	0.927	0.624	0.0243998868235351	0.0211	0.2459	53386	77258	58749.13
5013501	chr19	rs79106957	19062707	C	A	0.928	0.927	0.622	0.0215951374365897	0.0211	0.3062	53386	77258	58749.13
5000775	chr19	rs4808884	19063077	G	A	0.781	0.782	0.636	0.0007996801705642	0.0132	0.9494	53386	77258	58749.13
5010503	chr19	rs73004826	19063559	G	A	0.967	0.964	0.683	0.0103957761821204	0.0289	0.7197	52493	75664	57604.43
5006739	chr19	rs10408750	19063806	A	G	0.519	0.521	0.62	0.0005998200719675	0.0111	0.9572	53386	77258	58749.13
5012445	chr19	rs77504024	19064191	A	G	0.856	0.858	0.617	-0.0196008476550609	0.0157	0.2119	53386	77258	58749.13
5014018	chr19	rs73529176	19064893	T	G	0.909	0.911	0.67	-0.0191012733024012	0.0184	0.3004	53386	77258	58749.13
5009897	chr19	rs12463263	19065915	T	C	0.288	0.292	0.661	-0.0030045090202987	0.0117	0.8011	53386	77258	58749.13
5006506	chr19	rs34209036	19066575	G	A	0.844	0.841	0.631	0.0540998523168248	0.015	0.0003054	53386	77258	58749.13
5007120	chr19	rs56303921	19066592	C	G	0.699	0.701	0.667	0.0135971385060249	0.0115	0.2381	53386	77258	58749.13
5014286	chr19	rs67582759	19067018	G	A	0.844	0.841	0.633	0.0522033801338585	0.0149	0.000466	53386	77258	58749.13
4994872	chr19	rs7259170	19067313	G	A	0.955	0.958	0.772	-0.068396620708353	0.024	0.004424	53386	77258	58749.13
5001261	chr19	rs56284162	19067798	C	T	0.844	0.841	0.634	0.0522033801338585	0.0149	0.0004705	53386	77258	58749.13
4994725	chr19	rs58615823	19067841	C	T	0.955	0.957	0.772	-0.0659047873877183	0.0239	0.005863	53386	77258	58749.13
5015128	chr19	rs117678719	19067847	G	A	0.94	0.94	0.591	-0.0149004625639624	0.0237	0.5307	53386	77258	58749.13
5020241	chr19	rs142320622	19067921	G	A	0.98	0.98	0.688	-0.0130953713122409	0.0367	0.7216	53386	77258	58749.13
5020427	chr19	rs57955701	19067994	T	G	0.925	0.927	0.682	-0.0198966317144566	0.02	0.3199	53386	77258	58749.13
5006095	chr19	rs144745756	19068448	C	G	0.979	0.979	0.659	-0.004701032558649	0.0375	0.8997	53386	77258	58749.13
4994991	chr19	rs117058954	19068718	C	T	0.919	0.917	0.646	-0.004198802647333	0.0196	0.8304	53386	77258	58749.13
4993748	chr19	rs7252628	19069462	G	A	0.767	0.766	0.656	0.0305970979773775	0.0126	0.01528	53386	77258	58749.13
4992556	chr19	rs113757827	19069744	C	T	0.955	0.958	0.781	-0.066503116358279	0.0239	0.005379	53386	77258	58749.13
5003495	chr19	rs1001391	19069893	T	A	0.926	0.928	0.685	-0.0152963956259917	0.02	0.4425	53386	77258	58749.13
5017013	chr19	rs139820445	19071516	G	C	0.912	0.91	0.645	-0.0078003437327339	0.0189	0.6787	53386	77258	58749.13
4994425	chr19	rs145669626	19072254	A	G	0.988	0.987	0.643	0.0520989697439806	0.0664	0.4324	29208	41623	32066.72
5003205	chr19	rs8109503	19073798	T	A	0.885	0.886	0.759	-0.005696192544881	0.0155	0.7122	53386	77258	58749.13
5016953	chr19	rs8113712	19075060	T	C	0.366	0.371	0.731	-0.0123965203365513	0.0104	0.2368	53386	77258	58749.13
4998878	chr19	rs4808886	19075378	G	A	0.58	0.579	0.901	0.0022973590486834	0.0092	0.7984	53386	77258	58749.13
5020019	chr19	rs4808887	19075455	T	C	0.579	0.578	0.901	0.0012991557316201	0.0092	0.8908	53386	77258	58749.13
5008565	chr19	rs4808888	19075533	G	A	0.59	0.589	0.896	-0.0009004052431641	0.0092	0.9256	53386	77258	58749.13
5009955	chr19	rs111324516	19075992	G	A	0.984	0.984	0.706	-0.0478046499481398	0.0417	0.252	50711	73209	55884.81
4998573	chr19	rs111807928	19076780	G	A	0.921	0.926	0.855	-0.0475004961488543	0.0175	0.006604	53386	77258	58749.13
5010501	chr19	rs4239638	19077385	C	A	0.58	0.579	0.917	0.0022973590486834	0.0091	0.8003	53386	77258	58749.13
5019471	chr19	rs10408828	19078020	G	A	0.66	0.654	0.887	0.0160997014894237	0.0096	0.09437	53386	77258	58749.13
5017614	chr19	rs4808167	19078300	A	T	0.545	0.545	0.887	9.99950003332973e-05	0.0092	0.9942	53386	77258	58749.13
4993312	chr19	rs4808889	19078407	G	T	0.921	0.925	0.862	-0.0465047776557534	0.0174	0.007468	53386	77258	58749.13
5014829	chr19	rs4808890	19078592	T	C	0.578	0.577	0.918	0.0018981972830802	0.0091	0.8373	53386	77258	58749.13
5017293	chr19	rs2872393	19079308	A	T	0.967	0.967	0.683	-0.0232993336544035	0.0293	0.4256	53386	77258	58749.13
4996939	chr19	rs8111761	19079393	T	C	0.578	0.577	0.919	0.0014988761237359	0.0091	0.8683	53386	77258	58749.13
5019371	chr19	rs116845972	19080019	T	A	0.988	0.988	0.615	-0.0185000759845861	0.058	0.7501	40850	58400	44818.34
5007412	chr19	rs113604794	19080394	C	T	0.967	0.967	0.682	-0.026600681797179	0.0293	0.3645	53386	77258	58749.13
4999826	chr19	rs143440982	19081462	G	A	0.94	0.939	0.648	0.0350002811846215	0.0225	0.1201	53386	77258	58749.13
5001236	chr19	rs4808168	19081701	A	C	0.585	0.584	0.903	0.0001999800026662	0.0092	0.9842	53386	77258	58749.13
4996928	chr19	rs4808169	19082083	C	T	0.66	0.654	0.891	0.0153023200084426	0.0096	0.1116	53386	77258	58749.13
5006524	chr19	rs8108823	19082463	A	T	0.58	0.579	0.917	0.001998002662673	0.0091	0.8284	53386	77258	58749.13
5001213	chr19	rs8109105	19082468	G	A	0.579	0.578	0.917	0.0014988761237359	0.0091	0.872	53386	77258	58749.13
4997228	chr19	rs62138084	19082619	C	T	0.834	0.832	0.81	0.0032048589489113	0.0128	0.8009	53386	77258	58749.13
5018872	chr19	rs12976783	19082898	C	T	0.54	0.537	0.902	0.001998002662673	0.0091	0.8256	53386	77258	58749.13
4998005	chr19	rs142049573	19083245	G	A	0.987	0.987	0.755	0.0225048553400694	0.0504	0.6558	40997	61286	45421.94
5010798	chr19	rs73004835	19083420	G	A	0.838	0.842	0.688	-0.0231969816042026	0.0142	0.1017	53386	77258	58749.13
5019944	chr19	rs73004836	19083483	A	G	0.964	0.962	0.713	0.0235016597850914	0.0272	0.3869	52493	75664	57604.43
5011258	chr19	rs112502792	19084241	G	C	0.921	0.925	0.878	-0.0456042446050211	0.0172	0.008167	53386	77258	58749.13
4996748	chr19	rs113663053	19084667	G	C	0.965	0.965	0.691	-0.0288007896057264	0.0282	0.307	53386	77258	58749.13
4993697	chr19	rs4808891	19084684	C	T	0.626	0.618	0.873	0.0147999386115992	0.0095	0.119	53386	77258	58749.13
5018337	chr19	rs34086136	19085090	T	C	0.54	0.537	0.899	0.0017983819413794	0.0091	0.8436	53386	77258	58749.13
5018202	chr19	rs113104285	19085916	A	G	0.983	0.984	0.741	-0.0456042446050211	0.0404	0.2586	50776	73467	55988.65
5012764	chr19	rs62138086	19086291	C	T	0.93	0.929	0.65	0.0330962274891896	0.0209	0.1131	53386	77258	58749.13
5004561	chr19	rs144188381	19087297	G	A	0.96	0.961	0.666	-0.0043996643446871	0.0272	0.8705	53386	77258	58749.13
5015758	chr19	rs149891723	19087498	G	C	0.936	0.94	0.618	-0.048203336386541	0.0227	0.03353	53386	77258	58749.13
5018802	chr19	rs4808892	19087899	G	A	0.921	0.925	0.886	-0.0456984484517478	0.0172	0.00778	53386	77258	58749.13
5020451	chr19	rs141331597	19088331	G	A	0.985	0.984	0.854	0.0089993837968006	0.0398	0.8214	49378	70851	54176.31
4992601	chr19	rs145174247	19088341	A	G	0.987	0.987	0.733	-0.0640053299759124	0.0602	0.2873	30668	43403	33393.84
5014657	chr19	rs4808170	19088342	C	T	0.541	0.538	0.899	0.0013990209137074	0.0091	0.8749	53386	77258	58749.13
5003764	chr19	rs143608213	19089706	G	A	0.986	0.985	0.868	-0.0088994831870327	0.0417	0.8313	45181	66713	50318.96
5001355	chr19	rs8106237	19091076	A	G	0.544	0.542	0.899	0.0017983819413794	0.0091	0.8401	53386	77258	58749.13
5003144	chr19	rs74182616	19091086	A	G	0.964	0.962	0.646	0.0046989426564652	0.0288	0.8696	52493	75664	57604.43
5019675	chr19	rs7255540	19091253	A	G	0.791	0.784	0.887	0.0189002595004805	0.0112	0.09236	53386	77258	58749.13
5004787	chr19	rs113861425	19091441	G	T	0.984	0.984	0.749	-0.0399994162638657	0.0404	0.3228	50711	73209	55884.81
5011050	chr19	rs117118555	19091899	C	T	0.987	0.987	0.531	-0.0328021562323804	0.0531	0.5362	51685	73785	56783.79
5010843	chr19	rs10854004	19091910	T	C	0.546	0.544	0.864	0.0007996801705642	0.0093	0.9326	53386	77258	58749.13
4994584	chr19	rs117559406	19092328	G	T	0.93	0.934	0.885	-0.0447986409079867	0.0182	0.0137	53386	77258	58749.13
5012579	chr19	rs10426605	19092331	G	T	0.487	0.485	0.854	0.0011992805754821	0.0093	0.9011	53386	77258	58749.13
5004209	chr19	rs149131576	19092369	G	A	0.988	0.988	0.665	0.0232965165504356	0.0572	0.6838	37324	56758	41918.53
5007466	chr19	rs148321348	19092434	C	T	0.956	0.954	0.734	0.0126002819757385	0.0242	0.6012	53386	77258	58749.13
5005562	chr19	rs117994274	19092803	G	A	0.987	0.988	0.542	-0.0331949048576409	0.0592	0.5749	42975	63104	47561.44
5013198	chr19	rs11085247	19093619	G	A	0.776	0.769	0.906	0.0189983824093147	0.0108	0.07831	53386	77258	58749.13
5008037	chr19	rs77220774	19093621	A	G	0.943	0.943	0.771	-0.0009004052431641	0.0212	0.9646	53386	77258	58749.13
4997512	chr19	rs8107145	19094226	A	C	0.567	0.565	0.884	0.0052959516591825	0.0092	0.5683	53386	77258	58749.13
4999972	chr19	rs8112191	19095963	G	A	0.546	0.547	0.853	-0.0014009809156281	0.0093	0.8773	53386	77258	58749.13
5007517	chr19	rs62138087	19096834	G	A	0.95	0.949	0.655	0.047598978799279	0.0245	0.05168	53386	77258	58749.13
5015596	chr19	rs10164302	19097197	T	G	0.914	0.92	0.937	-0.0476997588774203	0.0161	0.003132	53386	77258	58749.13
4994820	chr19	rs73004898	19098116	C	A	0.914	0.92	0.941	-0.0480984034910313	0.0161	0.002776	53386	77258	58749.13
5015564	chr19	rs2107263	19098258	G	A	0.258	0.255	0.963	0.009504687014246	0.01	0.3422	53386	77258	58749.13
5010916	chr19	rs73004899	19098514	A	G	0.914	0.92	0.943	-0.0480039732984809	0.0161	0.002793	53386	77258	58749.13
5016250	chr19	rs7249453	19098893	T	A	0.49	0.493	0.89	-0.0054045784588597	0.0091	0.5512	53386	77258	58749.13
5006010	chr19	rs11085249	19099584	A	G	0.132	0.137	0.932	-0.0128015918372089	0.0131	0.3273	53386	77258	58749.13
4998030	chr19	rs4808171	19100115	A	C	0.914	0.92	0.951	-0.0480039732984809	0.016	0.002707	53386	77258	58749.13
5005762	chr19	rs4808895	19100676	C	G	0.132	0.137	0.941	-0.0120017335415971	0.013	0.3556	53386	77258	58749.13
5018836	chr19	rs4808172	19100787	C	A	0.225	0.224	0.979	0.0102968054773682	0.0104	0.3215	53386	77258	58749.13
5015725	chr19	rs12016	19102590	A	T	0.28	0.278	0.983	0.0059025456526138	0.0096	0.5401	53386	77258	58749.13
5001162	chr19	rs185606675	19103053	G	T	0.988	0.987	0.81	0.0838998746161911	0.0521	0.1075	37326	51298	40986.13
4995242	chr19	rs73006907	19103687	C	T	0.914	0.92	0.955	-0.0484972070855493	0.016	0.002367	53386	77258	58749.13
5005313	chr19	rs3810444	19103986	T	A	0.941	0.94	0.772	0.004101577021075	0.0206	0.8443	53386	77258	58749.13
4994361	chr19	rs77733772	19104086	C	T	0.984	0.983	0.889	0.0086028888072678	0.0373	0.8175	50228	73225	55363.93
4995023	chr19	rs73006908	19104843	C	A	0.967	0.965	0.736	0.0179970767016546	0.028	0.5217	52493	75664	57604.43
5006248	chr19	rs4808896	19105131	G	A	0.914	0.92	0.956	-0.0484972070855493	0.0159	0.002369	53386	77258	58749.13
5014690	chr19	rs4808897	19105259	G	A	0.914	0.92	0.956	-0.0484972070855493	0.0159	0.002367	53386	77258	58749.13
4995702	chr19	rs3180770	19105773	G	A	0.275	0.273	0.991	0.0077995046323818	0.0097	0.4173	53386	77258	58749.13
5014906	chr19	rs55678828	19106636	T	C	0.914	0.92	0.956	-0.048896169787829	0.0159	0.002187	53386	77258	58749.13
5017294	chr19	rs111636327	19107549	C	T	0.911	0.917	0.938	-0.0507039943747058	0.0159	0.001377	53386	77258	58749.13
5011676	chr19	rs11671696	19108375	C	T	0.235	0.235	0.988	0.0101978249764461	0.0102	0.315	53386	77258	58749.13
4993921	chr19	rs4808899	19109185	T	C	0.914	0.92	0.957	-0.048896169787829	0.0159	0.002173	53386	77258	58749.13
4993642	chr19	rs2269869	19109545	G	A	0.24	0.24	0.988	0.0078987227933553	0.0101	0.4375	53386	77258	58749.13
4998362	chr19	rs4808900	19109646	A	G	0.234	0.234	0.989	0.0108014536938559	0.0102	0.2907	53386	77258	58749.13
5002156	chr19	rs35748113	19109957	C	T	0.963	0.96	0.693	0.0219962978718961	0.0273	0.4206	52493	75664	57604.43
5000334	chr19	rs8111635	19110100	A	G	0.275	0.273	0.994	0.0087020272939009	0.0096	0.3682	53386	77258	58749.13
5012666	chr19	rs73006914	19110422	C	T	0.95	0.948	0.776	-0.0030045090202987	0.0221	0.8932	53386	77258	58749.13
4998943	chr19	rs11878368	19110529	C	T	0.28	0.278	0.994	0.0064988367398296	0.0096	0.495	53386	77258	58749.13
5016636	chr19	rs62138089	19111491	G	A	0.949	0.948	0.67	0.0423024980338776	0.0239	0.07679	53386	77258	58749.13
5012607	chr19	rs16995852	19112765	G	A	0.959	0.961	0.963	0.001598721363697	0.0222	0.9433	53386	77258	58749.13
5005377	chr19	rs12978990	19113151	T	C	0.131	0.136	0.949	-0.0130953713122409	0.013	0.3137	53386	77258	58749.13
4993734	chr19	rs2313736	19113462	T	A	0.188	0.191	0.968	-0.0117993392160431	0.0111	0.2899	53386	77258	58749.13
5010129	chr19	rs4808902	19113747	G	A	0.188	0.192	0.97	-0.0119005312583873	0.0111	0.2854	53386	77258	58749.13
5015492	chr19	rs112488306	19114627	G	A	0.95	0.95	0.683	-0.0226035462098532	0.024	0.3469	53386	77258	58749.13
5018237	chr19	rs7253244	19115851	C	A	0.274	0.272	1.0	0.0086028888072678	0.0096	0.3688	53386	77258	58749.13
4992643	chr19	rs56141206	19115861	A	G	0.914	0.92	0.959	-0.0484972070855493	0.0159	0.002336	53386	77258	58749.13
5012505	chr19	rs1124921	19117402	G	A	0.274	0.272	1.0	0.0085037404912207	0.0096	0.3756	53386	77258	58749.13
5001437	chr19	rs2013813	19117595	T	C	0.147	0.152	0.962	-0.0129028853555234	0.0123	0.294	53386	77258	58749.13
5010859	chr19	rs1079543	19117933	C	T	0.275	0.273	1.0	0.0087020272939009	0.0096	0.3676	53386	77258	58749.13
5007443	chr19	rs73006925	19118019	T	C	0.933	0.938	0.935	-0.0568031828243105	0.0181	0.001739	53386	77258	58749.13
5005463	chr19	rs113767222	19119930	C	T	0.914	0.92	0.959	-0.0488016642355575	0.0159	0.002206	53386	77258	58749.13
5000397	chr19	rs79897842	19120245	C	T	0.984	0.983	0.898	0.0020977980821461	0.0372	0.956	50228	73225	55363.93
5006001	chr19	rs77383406	19120367	C	A	0.984	0.983	0.899	0.0024968801985871	0.0372	0.9465	50228	73225	55363.93
5007518	chr19	rs55722325	19120591	A	T	0.846	0.85	0.734	-0.0289037168568363	0.014	0.03899	53386	77258	58749.13
5000357	chr19	rs113189113	19121586	G	A	0.965	0.966	0.688	-0.0177974390305806	0.0285	0.5328	53386	77258	58749.13
5013666	chr19	rs112871667	19122101	C	T	0.874	0.881	0.967	-0.0322959448008212	0.0133	0.01519	53386	77258	58749.13
4996118	chr19	rs73006928	19122203	C	T	0.914	0.92	0.959	-0.0484972070855493	0.0159	0.0023	53386	77258	58749.13
4997558	chr19	rs1859267	19124050	A	T	0.28	0.278	1.0	0.0068961666878413	0.0096	0.4737	53386	77258	58749.13
5003914	chr19	rs2240094	19124246	C	T	0.274	0.272	1.0	0.0088011559530687	0.0096	0.359	53386	77258	58749.13
4999289	chr19	rs10422335	19125432	C	T	0.28	0.278	1.0	0.0067968490002727	0.0096	0.4799	53386	77258	58749.13
5014578	chr19	rs149682557	19126391	C	A	0.974	0.974	0.677	0.0086028888072678	0.0328	0.7925	53386	77258	58749.13
5014995	chr19	rs9304959	19126422	T	C	0.188	0.192	0.974	-0.0112025145079934	0.0111	0.3125	53386	77258	58749.13
5007272	chr19	rs10405189	19126463	T	C	0.274	0.272	1.0	0.0089002747867194	0.0096	0.353	53386	77258	58749.13
4995863	chr19	rs2285851	19126913	G	T	0.188	0.192	0.974	-0.0112025145079934	0.0111	0.314	53386	77258	58749.13
4996147	chr19	rs7259510	19127987	C	T	0.282	0.28	0.995	0.0063994795805678	0.0096	0.5042	53386	77258	58749.13
5004322	chr19	rs117986951	19128187	G	A	0.958	0.956	0.674	0.005703702916678	0.0263	0.8275	52493	75664	57604.43
5013689	chr19	rs12975754	19128397	A	G	0.28	0.278	1.0	0.0066975214477213	0.0096	0.4863	53386	77258	58749.13
5000504	chr19	rs147143138	19128790	C	T	0.985	0.984	0.905	-0.007004474152883	0.0388	0.8568	48802	71086	53933.16
5019778	chr19	rs112693319	19129056	G	A	0.914	0.919	0.96	-0.048896169787829	0.0159	0.00209	53386	77258	58749.13
5014083	chr19	rs144389044	19129292	C	T	0.987	0.986	0.939	0.005703702916678	0.0415	0.8897	46222	65708	50684.38
4994113	chr19	rs116962777	19130056	G	A	0.982	0.983	0.91	-0.0275048131221902	0.0361	0.446	48751	64980	52700.56
5003568	chr19	rs145717049	19130096	C	T	0.987	0.986	0.685	0.0666955680382664	0.0521	0.2001	38951	60533	43935.65
4998173	chr19	rs143729015	19130750	G	A	0.954	0.953	0.78	0.004201162744548	0.0231	0.8555	53386	77258	58749.13
5017005	chr19	rs12978822	19130762	A	C	0.274	0.272	1.0	0.0089002747867194	0.0096	0.3553	53386	77258	58749.13
5008076	chr19	rs566829941	19130979	C	T	0.985	0.985	0.906	-0.0079011318962572	0.0388	0.8381	48802	71086	53933.16
5010946	chr19	rs141292672	19131013	C	T	0.96	0.962	0.975	-0.0006001800720324	0.0223	0.9794	53386	77258	58749.13
5003574	chr19	rs9676917	19131158	G	A	0.275	0.273	1.0	0.0093957216403621	0.0096	0.3274	53386	77258	58749.13
5000757	chr19	rs138074954	19131198	G	A	0.846	0.851	0.738	-0.0307994715535284	0.014	0.02778	53386	77258	58749.13
4997176	chr19	rs75169368	19131686	T	C	0.977	0.978	0.733	-0.0503043099097479	0.0338	0.1368	53386	77258	58749.13
5017609	chr19	rs144016345	19132539	G	A	0.984	0.984	0.582	-0.0375980304153185	0.0452	0.4058	52993	76568	58248.36
5005911	chr19	rs4808904	19132651	T	G	0.28	0.278	1.0	0.0071047017299317	0.0096	0.4583	53386	77258	58749.13
4997309	chr19	rs4808905	19132759	C	T	0.28	0.278	1.0	0.00730326611012	0.0096	0.4464	53386	77258	58749.13
5020243	chr19	rs4808906	19133163	C	G	0.275	0.273	1.0	0.0089002747867194	0.0096	0.3537	53386	77258	58749.13
5017794	chr19	rs4808176	19133414	A	G	0.147	0.152	0.963	-0.0125990355765152	0.0123	0.307	53386	77258	58749.13
5002967	chr19	rs10416783	19133772	A	G	0.274	0.272	1.0	0.0093957216403621	0.0096	0.3311	53386	77258	58749.13
5001478	chr19	rs8111634	19134284	A	G	0.274	0.272	1.0	0.0092966519050945	0.0096	0.3319	53386	77258	58749.13
4995493	chr19	rs117143105	19134542	A	C	0.831	0.836	0.744	-0.0242004837056584	0.0134	0.07104	53386	77258	58749.13
5007268	chr19	rs2240095	19134963	G	A	0.26	0.257	1.0	0.0118001041157506	0.0098	0.2296	53386	77258	58749.13
4996557	chr19	rs8112565	19135032	A	G	0.259	0.256	1.0	0.0117012723076411	0.0098	0.2324	53386	77258	58749.13
5008005	chr19	rs8112566	19135033	A	C	0.259	0.256	1.0	0.0117012723076411	0.0098	0.2313	53386	77258	58749.13
5015867	chr19	rs6511010	19135319	A	G	0.26	0.257	1.0	0.0117012723076411	0.0098	0.2305	53386	77258	58749.13
5013602	chr19	rs4808907	19136541	C	T	0.259	0.256	1.0	0.0121953336998771	0.0098	0.2147	53386	77258	58749.13
5008050	chr19	rs10854005	19138152	A	G	0.265	0.262	1.0	0.0096037361426946	0.0097	0.3257	53386	77258	58749.13
4993841	chr19	rs117982956	19138742	G	A	0.983	0.983	0.968	0.0128964817350202	0.0354	0.7165	48842	71477	53942.09
5020127	chr19	rs4808177	19138996	G	C	0.115	0.12	0.955	-0.0093031403261444	0.0137	0.4957	53386	77258	58749.13
4994234	chr19	rs4808178	19139051	A	G	0.914	0.92	0.962	-0.0497996735526059	0.0159	0.001719	53386	77258	58749.13
5000352	chr19	rs8109654	19140861	C	T	0.265	0.262	1.0	0.0092966519050945	0.0097	0.337	53386	77258	58749.13
5016425	chr19	rs73008923	19142507	C	G	0.914	0.92	0.962	-0.0499047851286405	0.0159	0.001698	53386	77258	58749.13
5019673	chr19	rs2269806	19145193	G	A	0.173	0.175	0.977	-0.0093031403261444	0.0115	0.4179	53386	77258	58749.13
5015901	chr19	rs117712409	19145243	A	G	0.988	0.987	0.834	0.0632001258860912	0.0531	0.2333	34418	47768	37820.42
5006474	chr19	rs11670204	19145390	T	A	0.265	0.262	1.0	0.009197572354042	0.0097	0.3467	53386	77258	58749.13
5004675	chr19	rs11666006	19145502	C	T	0.939	0.938	0.688	0.0219962978718961	0.0216	0.3074	53386	77258	58749.13
5006722	chr19	rs8101529	19146004	A	G	0.265	0.262	1.0	0.0092966519050945	0.0097	0.34	53386	77258	58749.13
5003185	chr19	rs138506787	19146080	G	A	0.986	0.985	0.633	0.0133011462391285	0.0473	0.7778	49660	69978	54235.62
5009449	chr19	rs73008928	19146729	C	T	0.914	0.92	0.962	-0.050104527566688	0.0159	0.001638	53386	77258	58749.13
4992569	chr19	rs118104025	19146732	G	T	0.987	0.987	0.655	-0.0462952789853036	0.0634	0.4648	28623	43619	31840.93
5020192	chr19	rs8106146	19146750	T	G	0.259	0.256	1.0	0.012096540947233	0.0098	0.2167	53386	77258	58749.13
4992720	chr19	rs143482307	19146934	A	G	0.984	0.983	0.91	0.0045994064948955	0.0369	0.9016	50228	73225	55363.93
5000626	chr19	rs2269807	19147864	G	A	0.116	0.12	0.956	-0.0093031403261444	0.0137	0.4986	53386	77258	58749.13
4994184	chr19	rs73008930	19149097	T	C	0.915	0.92	0.958	-0.0494949124461712	0.016	0.001934	53386	77258	58749.13
5010993	chr19	rs73008934	19149116	T	C	0.914	0.92	0.963	-0.0494949124461712	0.0159	0.001834	53386	77258	58749.13
5011002	chr19	rs146671683	19149626	A	G	0.988	0.988	0.582	0.0165030720990143	0.0584	0.7774	43940	63486	48371.03
5019627	chr19	rs4808179	19149992	G	A	0.172	0.175	0.977	-0.009000382197299	0.0115	0.4305	53386	77258	58749.13
4992936	chr19	rs12979565	19150183	C	T	0.265	0.262	1.0	0.0093957216403621	0.0097	0.3334	53386	77258	58749.13
5004838	chr19	rs73008939	19151054	T	C	0.914	0.92	0.963	-0.049400350295127	0.0159	0.001851	53386	77258	58749.13
5015014	chr19	rs11671014	19151445	T	C	0.976	0.977	0.765	-0.0456984484517478	0.033	0.1661	53386	77258	58749.13
5014959	chr19	rs8104799	19151692	T	C	0.259	0.256	1.0	0.0119977384336167	0.0098	0.2205	53386	77258	58749.13
5004036	chr19	rs59094007	19151934	A	G	0.959	0.961	0.981	-0.0006001800720324	0.022	0.98	53386	77258	58749.13
5006033	chr19	rs6511011	19152339	G	A	0.26	0.257	1.0	0.0114047182634362	0.0098	0.245	53386	77258	58749.13
4994909	chr19	rs79135289	19153346	G	A	0.959	0.961	0.981	-0.0005001250416822	0.022	0.9811	53386	77258	58749.13
4997167	chr19	rs4808909	19153825	C	G	0.909	0.914	0.962	-0.0418016408837633	0.0155	0.006882	53386	77258	58749.13
5011234	chr19	rs1004079	19155545	G	A	0.959	0.961	0.982	-0.0004000800213396	0.022	0.9856	53386	77258	58749.13
5003245	chr19	rs73008942	19155672	G	A	0.952	0.95	0.78	-0.0014009809156281	0.0226	0.9515	53386	77258	58749.13
4995681	chr19	rs2158320	19155963	A	G	0.173	0.175	0.978	-0.0088994831870327	0.0115	0.4372	53386	77258	58749.13
5008442	chr19	rs150919799	19156010	C	T	0.984	0.983	0.913	0.0102968054773682	0.0367	0.7789	50228	73225	55363.93
5015789	chr19	rs7252615	19157428	C	T	0.131	0.136	0.965	-0.0098988321792475	0.0129	0.444	53386	77258	58749.13
4996295	chr19	rs117973532	19157485	G	A	0.964	0.965	0.712	-0.0201006717070029	0.0277	0.4685	53386	77258	58749.13
4997688	chr19	rs73008945	19160158	C	T	0.914	0.92	0.963	-0.0492952917248775	0.0159	0.001882	53386	77258	58749.13
4999598	chr19	rs8104754	19160842	A	T	0.263	0.26	0.991	0.0121953336998771	0.0098	0.2125	53386	77258	58749.13
4999363	chr19	rs73008949	19161319	C	G	0.914	0.92	0.964	-0.0494949124461712	0.0159	0.0018	53386	77258	58749.13
4994093	chr19	rs4808180	19162057	G	T	0.914	0.92	0.964	-0.0494949124461712	0.0159	0.0018	53386	77258	58749.13
5009775	chr19	rs11666340	19163420	C	T	0.265	0.262	1.0	0.009197572354042	0.0097	0.3449	53386	77258	58749.13
5004934	chr19	rs73008958	19164219	C	T	0.915	0.921	0.952	-0.0495999919914836	0.0161	0.00202	53386	77258	58749.13
5007954	chr19	rs6511014	19164227	G	C	0.258	0.255	0.998	0.0118001041157506	0.0098	0.2304	53386	77258	58749.13
5003312	chr19	rs141938085	19164277	C	A	0.986	0.985	0.646	0.0148984646619666	0.0467	0.7491	49792	70302	54405.29
4999904	chr19	rs145731910	19164283	G	A	0.986	0.985	0.646	0.0148984646619666	0.0467	0.7489	49792	70302	54405.29
5017373	chr19	rs73008960	19164837	G	T	0.914	0.92	0.964	-0.0495999919914836	0.0159	0.001772	53386	77258	58749.13
5016963	chr19	rs142816550	19164983	C	T	0.982	0.981	0.653	0.0758956590032571	0.0392	0.05283	53321	77197	58686.2
5012036	chr19	rs4808910	19165156	G	A	0.914	0.919	0.963	-0.0480984034910313	0.0158	0.002394	53386	77258	58749.13
5008356	chr19	rs4808911	19165512	C	G	0.173	0.175	0.978	-0.0087985943563496	0.0115	0.4431	53386	77258	58749.13
4993666	chr19	rs115472139	19166890	A	G	0.914	0.92	0.962	-0.0497996735526059	0.0159	0.001713	53386	77258	58749.13
5008689	chr19	rs10403222	19167195	C	G	0.26	0.257	1.0	0.0123039944561641	0.0098	0.2107	53386	77258	58749.13
4993811	chr19	rs10423815	19167462	T	C	0.259	0.256	1.0	0.012096540947233	0.0098	0.2181	53386	77258	58749.13
5017281	chr19	rs4808912	19167715	C	G	0.914	0.92	0.963	-0.0495999919914836	0.0159	0.001795	53386	77258	58749.13
4995120	chr19	rs929215	19167998	C	T	0.265	0.262	1.0	0.009197572354042	0.0097	0.3464	53386	77258	58749.13
5013101	chr19	rs7258637	19168183	C	T	0.265	0.262	1.0	0.0098018049722602	0.0097	0.317	53386	77258	58749.13
4992591	chr19	rs36039745	19168228	C	A	0.987	0.987	0.92	0.0027960873020011	0.0429	0.9479	45978	65369	50455.3
4998726	chr19	rs11549381	19168730	G	A	0.862	0.859	0.777	0.0207041815582916	0.0141	0.1436	53386	77258	58749.13
5014422	chr19	rs11549380	19168732	C	T	0.914	0.92	0.96	-0.0497050825796673	0.0159	0.001817	53386	77258	58749.13
4995541	chr19	rs55814119	19168851	A	G	0.981	0.981	0.597	0.0288983900426488	0.0422	0.4935	52418	74432	57309.69
5009631	chr19	rs60489867	19169037	C	T	0.914	0.92	0.962	-0.0494949124461712	0.0159	0.001805	53386	77258	58749.13
5018740	chr19	rs11666234	19169142	A	T	0.975	0.976	0.793	-0.0486966685402845	0.0317	0.1241	53386	77258	58749.13
4995267	chr19	rs117881085	19169449	G	A	0.987	0.987	0.657	-0.0469029460862576	0.0631	0.4571	28623	43619	31840.93
5008185	chr19	rs11667170	19169554	A	G	0.975	0.976	0.793	-0.0465047776557534	0.0317	0.1426	53386	77258	58749.13
5012581	chr19	rs6511015	19169868	G	A	0.173	0.175	0.976	-0.0084959889212643	0.0115	0.4584	53386	77258	58749.13
4996462	chr19	rs6511017	19169945	T	C	0.173	0.175	0.976	-0.0084959889212643	0.0115	0.4586	53386	77258	58749.13
4993888	chr19	rs2872394	19171121	G	A	0.265	0.262	0.998	0.0098018049722602	0.0098	0.317	53386	77258	58749.13
5017778	chr19	rs4808913	19173418	T	G	0.259	0.256	0.998	0.0123039944561641	0.0098	0.2112	53386	77258	58749.13
5000729	chr19	rs55658345	19173556	C	A	0.914	0.92	0.96	-0.0497996735526059	0.0159	0.00176	53386	77258	58749.13
4992779	chr19	rs8111524	19174223	T	G	0.982	0.983	0.852	-0.0525045539821493	0.0355	0.1393	52725	76579	58172.74
4999415	chr19	rs8110629	19174237	C	T	0.26	0.257	0.997	0.0123039944561641	0.0098	0.2102	53386	77258	58749.13
5001294	chr19	rs60696741	19176371	C	T	0.915	0.92	0.96	-0.0475004961488543	0.0159	0.002882	53386	77258	58749.13
5017746	chr19	rs142915079	19176612	G	A	0.984	0.982	0.557	-0.0084959889212643	0.045	0.8502	52147	75533	57414.38
5005702	chr19	rs11670239	19177481	C	T	0.265	0.262	0.996	0.0093957216403621	0.0098	0.3387	53386	77258	58749.13
5014126	chr19	rs11670430	19177810	G	A	0.773	0.768	0.869	0.0155977206230546	0.011	0.1554	53386	77258	58749.13
5006222	chr19	rs4808914	19177993	T	A	0.915	0.92	0.96	-0.0475948788076838	0.0159	0.002833	53386	77258	58749.13
5010421	chr19	rs4808915	19178405	A	T	0.914	0.919	0.957	-0.0456042446050211	0.0159	0.004173	53386	77258	58749.13
5000677	chr19	rs187996538	19179236	G	A	0.988	0.988	0.577	-0.005696192544881	0.0575	0.9211	44645	64395	49075.17
5008954	chr19	rs916898	19179819	G	A	0.266	0.263	0.992	0.0098018049722602	0.0098	0.3146	53386	77258	58749.13
5016414	chr19	rs143694751	19180210	G	A	0.984	0.983	0.918	0.0118001041157506	0.0367	0.7481	50228	73225	55363.93
4993061	chr19	rs8103431	19181308	C	T	0.173	0.176	0.974	-0.0075987978753305	0.0115	0.5068	53386	77258	58749.13
5015061	chr19	rs10410451	19181716	T	C	0.173	0.176	0.974	-0.0075987978753305	0.0115	0.5059	53386	77258	58749.13
5004347	chr19	rs10409164	19181972	A	T	0.173	0.176	0.974	-0.0075987978753305	0.0115	0.5054	53386	77258	58749.13
5017043	chr19	rs8107710	19182536	A	G	0.173	0.176	0.974	-0.0075987978753305	0.0115	0.507	53386	77258	58749.13
5005816	chr19	rs75386639	19182803	G	A	0.832	0.837	0.786	-0.0270012755029434	0.0131	0.03892	53386	77258	58749.13
5019662	chr19	rs117625830	19184326	T	C	0.983	0.982	0.651	0.091904386669492	0.0409	0.02476	52913	76764	58266.07
4998725	chr19	rs137935653	19185048	G	A	0.988	0.988	0.882	-0.0069037763167944	0.055	0.8998	32385	44345	35097.69
5005781	chr19	rs16995885	19185638	G	C	0.976	0.977	0.822	-0.0476997588774203	0.0319	0.1345	53386	77258	58749.13
4998398	chr19	rs73010908	19186370	C	T	0.915	0.92	0.958	-0.0473956369746291	0.016	0.002981	53386	77258	58749.13
5004683	chr19	rs6511018	19186705	G	A	0.179	0.182	0.973	-0.0107980900995126	0.0113	0.3418	53386	77258	58749.13
5009855	chr19	rs12985799	19187575	C	T	0.175	0.177	0.973	-0.007296555232638	0.0114	0.5233	53386	77258	58749.13
4995248	chr19	rs145247253	19188517	C	T	0.774	0.769	0.874	0.0160997014894237	0.011	0.1406	53386	77258	58749.13
5014667	chr19	rs10403272	19189316	T	C	0.132	0.136	0.96	-0.0081027387031859	0.0129	0.5285	53386	77258	58749.13
5013811	chr19	rs7250131	19190288	G	C	0.174	0.177	0.973	-0.0078003437327339	0.0115	0.4961	53386	77258	58749.13
5004001	chr19	rs4808916	19190722	A	G	0.173	0.176	0.973	-0.0076995657264405	0.0115	0.5035	53386	77258	58749.13
5007006	chr19	rs78696337	19190774	C	A	0.978	0.978	0.913	0.0023971245997214	0.0307	0.9387	53386	77258	58749.13
4992716	chr19	rs147248858	19190844	C	A	0.988	0.987	0.848	0.0669013524517588	0.0518	0.1968	35502	48852	38904.42
5015448	chr19	rs4808181	19190906	C	T	0.914	0.92	0.957	-0.0475948788076838	0.016	0.00284	53386	77258	58749.13
5008544	chr19	rs77496444	19192132	G	A	0.983	0.983	0.684	-0.021203207651103	0.0412	0.6068	51982	74392	56920.32
5000675	chr19	rs144131688	19192809	A	G	0.982	0.983	0.885	-0.0532952970582236	0.035	0.1276	52725	76579	58172.74
5018821	chr19	rs113429338	19193205	C	T	0.987	0.987	0.814	-0.088798427358848	0.0513	0.08357	36192	51297	39633.35
5001937	chr19	rs8102294	19193435	G	A	0.959	0.961	0.979	-0.0004000800213396	0.022	0.984	53386	77258	58749.13
5008521	chr19	rs56159042	19193543	C	T	0.914	0.92	0.957	-0.0475948788076838	0.016	0.002855	53386	77258	58749.13
5017876	chr19	rs4808182	19193618	A	G	0.116	0.12	0.954	-0.0068030886197391	0.0137	0.6174	53386	77258	58749.13
5011848	chr19	rs138449205	19193784	C	T	0.987	0.987	0.602	0.0197045832743354	0.0564	0.7274	41416	59442	45280.42
5017483	chr19	rs4808917	19193952	A	G	0.131	0.136	0.96	-0.0082035573506883	0.0129	0.5267	53386	77258	58749.13
5003367	chr19	rs76334134	19194661	C	A	0.964	0.965	0.745	-0.0181028726978536	0.027	0.5019	53386	77258	58749.13
5007771	chr19	rs113713547	19194938	C	T	0.986	0.987	0.678	-0.107095352951543	0.0505	0.03399	42842	62319	47411.45
5008432	chr19	rs7256648	19195343	G	C	0.175	0.178	0.97	-0.0105049846451474	0.0114	0.3588	53386	77258	58749.13
5001888	chr19	rs56227420	19195519	C	G	0.915	0.92	0.957	-0.0475004961488543	0.016	0.002966	53386	77258	58749.13
5009355	chr19	rs8100136	19196379	G	A	0.83	0.835	0.81	-0.026600681797179	0.0128	0.03791	53386	77258	58749.13
5015368	chr19	rs112352943	19196939	T	A	0.964	0.965	0.747	-0.0182047046548463	0.027	0.4989	53386	77258	58749.13
4998478	chr19	rs62138099	19197109	A	T	0.942	0.94	0.895	0.0056042667198317	0.0194	0.7716	53386	77258	58749.13
5013437	chr19	rs11672942	19197426	G	A	0.984	0.985	0.84	-0.0606952493104976	0.0401	0.1301	49362	69176	53822.51
5001704	chr19	rs140211234	19197498	G	A	0.974	0.974	0.695	0.0117012723076411	0.0323	0.7183	53386	77258	58749.13
5007090	chr19	rs75187238	19198064	A	G	0.964	0.965	0.748	-0.0182047046548463	0.0269	0.4987	53386	77258	58749.13
5004574	chr19	rs112977475	19199523	G	T	0.914	0.92	0.957	-0.0473956369746291	0.016	0.002984	53386	77258	58749.13
4997851	chr19	rs117669743	19199867	T	A	0.914	0.92	0.957	-0.0475004961488543	0.016	0.002921	53386	77258	58749.13
5013027	chr19	rs12975676	19200414	C	T	0.179	0.182	0.972	-0.0104039337153929	0.0113	0.3606	53386	77258	58749.13
5004478	chr19	rs7255937	19200989	C	T	0.265	0.262	0.989	0.0098018049722602	0.0098	0.3161	53386	77258	58749.13
4998146	chr19	rs7259609	19201521	A	G	0.179	0.181	0.971	-0.009696862978864	0.0114	0.3942	53386	77258	58749.13
5007627	chr19	rs7248399	19202350	A	G	0.173	0.176	0.972	-0.0078003437327339	0.0115	0.4951	53386	77258	58749.13
5018247	chr19	rs118036188	19202401	T	C	0.982	0.982	0.899	-0.0573007769142667	0.0344	0.09546	53046	76716	58364.78
5004948	chr19	rs7248651	19202493	C	T	0.179	0.182	0.971	-0.0105049846451474	0.0113	0.3556	53386	77258	58749.13
5008764	chr19	rs7248771	19202568	C	A	0.265	0.262	0.988	0.009504687014246	0.0098	0.3325	53386	77258	58749.13
5009964	chr19	rs757220	19203709	T	C	0.174	0.177	0.971	-0.0064004391810282	0.0115	0.5762	53386	77258	58749.13
5004243	chr19	rs757221	19203899	G	A	0.18	0.182	0.971	-0.0095958936734469	0.0113	0.3957	53386	77258	58749.13
5008233	chr19	rs757222	19203923	T	G	0.131	0.136	0.959	-0.008395140788382	0.0129	0.5163	53386	77258	58749.13
5012777	chr19	rs12979841	19204299	G	A	0.18	0.182	0.97	-0.009696862978864	0.0113	0.3942	53386	77258	58749.13
4992988	chr19	rs149558743	19204525	C	T	0.984	0.983	0.93	0.0123039944561641	0.0367	0.7371	50228	73225	55363.93
5015036	chr19	rs117117558	19205734	T	C	0.984	0.983	0.931	0.0125015292229252	0.0367	0.7328	50228	73225	55363.93
5000854	chr19	rs10410568	19206472	G	A	0.266	0.262	0.987	0.0099998345783334	0.0098	0.3061	53386	77258	58749.13
5002158	chr19	rs10410399	19206500	C	T	0.117	0.12	0.953	-0.006199175242821	0.0136	0.6509	53386	77258	58749.13
4994289	chr19	rs10405635	19207228	T	C	0.174	0.176	0.971	-0.0071958279818024	0.0115	0.5329	53386	77258	58749.13
5005778	chr19	rs80341032	19207229	G	A	0.943	0.942	0.854	0.0055048206344449	0.02	0.7844	53386	77258	58749.13
5017342	chr19	rs79910741	19207251	G	T	0.848	0.852	0.824	-0.0270012755029434	0.0133	0.04254	53386	77258	58749.13
5016829	chr19	rs79370048	19208076	G	A	0.958	0.961	0.976	0.0004998750416509	0.022	0.9829	53386	77258	58749.13
4996769	chr19	rs2012318	19208240	C	T	0.18	0.182	0.969	-0.009696862978864	0.0113	0.3946	53386	77258	58749.13
5008019	chr19	rs1007483	19209445	T	C	0.174	0.176	0.97	-0.007095110875924	0.0115	0.5376	53386	77258	58749.13
5005133	chr19	rs10221529	19209951	G	A	0.914	0.92	0.957	-0.0476997588774203	0.016	0.002824	53386	77258	58749.13
4998069	chr19	rs12971493	19210859	A	G	0.132	0.137	0.957	-0.007004474152883	0.0129	0.5855	53386	77258	58749.13
5011623	chr19	rs11666627	19211238	C	T	0.18	0.182	0.969	-0.009696862978864	0.0113	0.3902	53386	77258	58749.13
5019954	chr19	rs4632263	19212298	C	T	0.726	0.721	0.928	0.0161980995687726	0.01	0.1054	53386	77258	58749.13
5018844	chr19	rs56144126	19212658	G	A	0.914	0.92	0.956	-0.0471964348309747	0.016	0.003103	53386	77258	58749.13
5015374	chr19	rs148061682	19212884	C	G	0.975	0.976	0.887	-0.0442967745820927	0.0301	0.1403	53386	77258	58749.13
5006557	chr19	rs192719169	19214515	C	T	0.983	0.983	0.918	0.007997931111062	0.036	0.8233	49008	71640	54106.58
5016889	chr19	rs77795295	19216113	C	T	0.964	0.965	0.769	-0.0186019483996616	0.0266	0.4838	53386	77258	58749.13
4999456	chr19	rs12977069	19216728	A	G	0.772	0.766	0.898	0.0172994970780611	0.0108	0.1089	53386	77258	58749.13
5014888	chr19	rs4808184	19217727	G	A	0.18	0.182	0.967	-0.0093031403261444	0.0113	0.4149	53386	77258	58749.13
5000902	chr19	rs62138101	19218083	G	A	0.942	0.94	0.898	0.0034041991335623	0.0193	0.8584	53386	77258	58749.13
5011004	chr19	rs11668620	19218490	C	G	0.773	0.767	0.9	0.0170045988158238	0.0108	0.1157	53386	77258	58749.13
4999626	chr19	rs45585432	19218900	C	T	0.983	0.983	0.915	0.0089993837968006	0.036	0.802	49008	71640	54106.58
5020390	chr19	rs34992005	19219095	C	T	0.816	0.813	0.927	0.0150954876453349	0.0115	0.1897	53386	77258	58749.13
4997587	chr19	rs117895481	19219196	C	T	0.974	0.973	0.714	0.016296487966892	0.0316	0.605	53386	77258	58749.13
5007142	chr19	rs16994664	19219520	A	G	0.958	0.96	0.972	-0.0039979812872983	0.0219	0.8541	53386	77258	58749.13
5008475	chr19	rs117380638	19220263	G	A	0.848	0.852	0.839	-0.0271040176920589	0.0132	0.03991	53386	77258	58749.13
4996320	chr19	rs4808921	19221846	C	A	0.914	0.92	0.957	-0.046201018900714	0.016	0.003768	53386	77258	58749.13
5010071	chr19	rs10417974	19222070	C	T	0.181	0.183	0.963	-0.0078003437327339	0.0113	0.4924	53386	77258	58749.13
4993147	chr19	rs75185638	19223252	C	G	0.964	0.965	0.774	-0.0187038311937836	0.0265	0.481	53386	77258	58749.13
4995895	chr19	rs4808922	19223475	T	A	0.913	0.919	0.953	-0.0460020545617973	0.0159	0.003841	53386	77258	58749.13
5020359	chr19	rs10221504	19224343	T	C	0.178	0.18	0.967	-0.0073972926304747	0.0114	0.5175	53386	77258	58749.13
4994463	chr19	rs7257635	19225697	T	C	0.178	0.18	0.967	-0.0068030886197391	0.0114	0.5493	53386	77258	58749.13
5009170	chr19	rs149807672	19226708	G	A	0.984	0.983	0.654	0.0760995590558653	0.0423	0.07191	51764	75040	56948.93
5017772	chr19	rs10221450	19226732	A	G	0.914	0.92	0.955	-0.0471020897690825	0.016	0.003209	53386	77258	58749.13
5000460	chr19	rs10422906	19227952	C	A	0.185	0.187	0.966	-0.0052035148315978	0.0113	0.644	53386	77258	58749.13
5012411	chr19	rs10423742	19228136	G	A	0.186	0.187	0.965	-0.0093031403261444	0.0112	0.4104	53386	77258	58749.13
5019111	chr19	rs10404627	19228474	T	C	0.198	0.199	0.966	-0.0007002451143934	0.011	0.9523	53386	77258	58749.13
5004081	chr19	rs55640031	19228486	C	G	0.198	0.199	0.966	-0.0008003201707691	0.011	0.9435	53386	77258	58749.13
5007813	chr19	rs111247238	19228777	C	A	0.878	0.883	0.951	-0.0421040660228114	0.0136	0.001938	53386	77258	58749.13
4997507	chr19	rs12976302	19228829	T	C	0.285	0.281	0.979	0.01600129372694	0.0096	0.09642	53386	77258	58749.13
5020576	chr19	rs12975470	19229061	G	T	0.285	0.281	0.98	0.0155977206230546	0.0096	0.1047	53386	77258	58749.13
5010980	chr19	rs17214879	19229251	T	C	0.816	0.813	0.934	0.0139029051689914	0.0115	0.2244	53386	77258	58749.13
5014090	chr19	rs72993458	19229413	C	T	0.914	0.92	0.955	-0.0473956369746291	0.016	0.00303	53386	77258	58749.13
5001129	chr19	rs72993462	19229947	G	T	0.914	0.92	0.954	-0.0480984034910313	0.016	0.002598	53386	77258	58749.13
5012272	chr19	rs72993464	19230120	T	G	0.878	0.883	0.951	-0.0413950753663857	0.0136	0.002311	53386	77258	58749.13
5002493	chr19	rs72993466	19230263	C	T	0.877	0.883	0.952	-0.0404991299799539	0.0136	0.002845	53386	77258	58749.13
4993838	chr19	rs11729	19230482	T	C	0.165	0.166	0.969	-0.0057967688471774	0.0118	0.6196	53386	77258	58749.13
5015290	chr19	rs45467802	19230816	T	C	0.951	0.953	0.978	0.0002999550089979	0.0203	0.9873	53386	77258	58749.13
5013091	chr19	rs756791	19230868	A	G	0.166	0.167	0.969	-0.0057967688471774	0.0118	0.6219	53386	77258	58749.13
4993931	chr19	rs756792	19231204	A	C	0.165	0.166	0.969	-0.0066017436345624	0.0118	0.5772	53386	77258	58749.13
5004739	chr19	rs3787041	19231332	C	T	0.869	0.875	0.953	-0.0435966737180782	0.0132	0.0009434	53386	77258	58749.13
5007154	chr19	rs72993474	19232666	C	T	0.869	0.875	0.953	-0.043502667649395	0.0132	0.0009597	53386	77258	58749.13
4995732	chr19	rs4808923	19232824	T	C	0.166	0.167	0.97	-0.005696192544881	0.0117	0.6271	53386	77258	58749.13
5008776	chr19	rs10421019	19234426	A	G	0.171	0.172	0.969	-0.0082035573506883	0.0116	0.4782	53386	77258	58749.13
5001738	chr19	rs35657593	19234646	A	G	0.836	0.834	0.892	0.0164047040252769	0.0123	0.1828	53386	77258	58749.13
4995756	chr19	rs72993480	19235115	T	G	0.87	0.876	0.953	-0.044599955369026	0.0132	0.0007374	53386	77258	58749.13
4994522	chr19	rs10410223	19236615	A	G	0.166	0.167	0.968	-0.005696192544881	0.0117	0.6246	53386	77258	58749.13
5007005	chr19	rs112469033	19236706	G	A	0.87	0.876	0.953	-0.0449032281024259	0.0132	0.0006794	53386	77258	58749.13
5000906	chr19	rs6511019	19237273	A	G	0.117	0.12	0.951	-0.007004474152883	0.0136	0.6101	53386	77258	58749.13
5017780	chr19	rs7246238	19238273	T	C	0.121	0.124	0.936	-0.0066017436345624	0.0136	0.6291	53386	77258	58749.13
5011472	chr19	rs148343196	19238377	C	T	0.87	0.876	0.951	-0.0447986409079867	0.0132	0.0007172	53386	77258	58749.13
5013337	chr19	rs113940434	19238397	C	T	0.906	0.912	0.95	-0.0509986009718156	0.0154	0.0009059	53386	77258	58749.13
4996348	chr19	rs6511020	19238454	T	C	0.335	0.329	0.972	0.0193025022544974	0.0093	0.03768	53386	77258	58749.13
5002911	chr19	rs8099994	19238589	A	T	0.951	0.953	0.97	0.0036034995896235	0.0204	0.8616	53386	77258	58749.13
5014659	chr19	rs4808924	19239411	G	C	0.306	0.301	0.979	0.0171029078996623	0.0095	0.07119	53386	77258	58749.13
5016244	chr19	rs62135465	19239509	G	A	0.924	0.924	0.764	-0.010302892995897	0.0187	0.5817	53386	77258	58749.13
5019320	chr19	rs10415987	19240333	C	T	0.17	0.171	0.966	-0.0051029981759033	0.0116	0.6596	53386	77258	58749.13
5006931	chr19	rs75031662	19240470	A	T	0.975	0.977	0.939	-0.043502667649395	0.0293	0.1381	53386	77258	58749.13
4996159	chr19	rs6511021	19241595	T	C	0.305	0.3	0.983	0.0172012073197748	0.0094	0.06878	53386	77258	58749.13
5013662	chr19	rs112586252	19241860	C	G	0.865	0.871	0.956	-0.0403950023610502	0.013	0.001889	53386	77258	58749.13
5007631	chr19	rs72993489	19242272	T	C	0.865	0.871	0.956	-0.0403950023610502	0.013	0.001873	53386	77258	58749.13
5004613	chr19	rs7408301	19242577	C	G	0.305	0.3	0.983	0.0171029078996623	0.0094	0.06989	53386	77258	58749.13
5009197	chr19	rs75539352	19242886	G	A	0.932	0.936	0.767	-0.0548997899816623	0.0198	0.005572	53386	77258	58749.13
5003902	chr19	rs964132	19243175	C	T	0.975	0.977	0.946	-0.0460962958929736	0.0292	0.1148	53386	77258	58749.13
5002717	chr19	rs10414676	19243843	T	C	0.305	0.3	0.984	0.0176041339483571	0.0094	0.06189	53386	77258	58749.13
5002885	chr19	rs118087714	19243849	C	T	0.973	0.972	0.723	0.0178988554877579	0.0309	0.5632	53386	77258	58749.13
5011383	chr19	rs72993497	19244033	C	T	0.901	0.907	0.952	-0.0451961304529691	0.015	0.002522	53386	77258	58749.13
5013848	chr19	rs34854275	19244664	G	A	0.734	0.73	0.93	0.014504302202808	0.0101	0.1503	53386	77258	58749.13
5009544	chr19	rs3826994	19245511	T	G	0.824	0.829	0.943	-0.0247026126403718	0.0117	0.03487	53386	77258	58749.13
5002497	chr19	rs3746259	19245771	A	G	0.585	0.584	0.948	0.0027960873020011	0.009	0.7546	53386	77258	58749.13
5002921	chr19	rs75173435	19246135	G	C	0.961	0.96	0.958	-0.0081027387031859	0.0226	0.7206	53386	77258	58749.13
4998411	chr19	rs77104775	19246275	A	G	0.961	0.961	0.96	-0.0145046862028817	0.0227	0.5213	53386	77258	58749.13
4999420	chr19	rs117570374	19246680	C	T	0.954	0.956	0.959	0.0049974917102918	0.0212	0.8151	53386	77258	58749.13
5013912	chr19	rs80246371	19246982	A	G	0.961	0.96	0.96	-0.0114047880634385	0.0225	0.6123	53386	77258	58749.13
5011536	chr19	rs2040561	19248080	C	G	0.329	0.323	0.987	0.0185960172820726	0.0092	0.04371	53386	77258	58749.13
5006020	chr19	rs2040562	19248107	C	T	0.329	0.323	0.988	0.0189983824093147	0.0092	0.0401	53386	77258	58749.13
5007618	chr19	rs10417318	19249238	G	A	0.96	0.96	0.961	-0.0120017335415971	0.0225	0.5941	53386	77258	58749.13
5017710	chr19	rs4808925	19249379	A	G	0.96	0.96	0.961	-0.0125990355765152	0.0225	0.5754	53386	77258	58749.13
5020545	chr19	rs3761082	19249727	C	G	0.966	0.965	0.958	-0.0267033828345498	0.0241	0.2671	53386	77258	58749.13
5013246	chr19	rs3826993	19250145	G	C	0.322	0.317	0.98	0.0194986595340326	0.0093	0.03636	53386	77258	58749.13
5000269	chr19	rs73922814	19250162	G	A	0.98	0.98	0.642	0.0114047182634362	0.0402	0.7769	51347	71702	55958.98
5007486	chr19	rs117216156	19251455	G	A	0.91	0.908	0.895	0.0103957761821204	0.0158	0.5119	53386	77258	58749.13
5003505	chr19	rs75140521	19251497	A	G	0.923	0.923	0.887	-0.0129028853555234	0.0171	0.4522	53386	77258	58749.13
4994961	chr19	rs116930377	19251741	G	C	0.979	0.979	0.94	-0.033701571673015	0.0313	0.2821	53262	76954	58591.25
5016843	chr19	rs4808926	19252330	G	T	0.939	0.938	0.919	0.0007996801705642	0.0186	0.9652	53386	77258	58749.13
5013558	chr19	rs28406304	19252677	C	T	0.965	0.964	0.79	0.0092966519050945	0.0263	0.7242	53386	77258	58749.13
5006143	chr19	rs7253352	19253197	A	G	0.484	0.486	0.924	0.0001999800026662	0.009	0.9861	53386	77258	58749.13
5004776	chr19	rs111620326	19253393	G	A	0.933	0.934	0.965	0.0005998200719675	0.0175	0.9707	53386	77258	58749.13
5013372	chr19	rs112104901	19253674	G	A	0.933	0.934	0.966	0.0007996801705642	0.0175	0.9622	53386	77258	58749.13
5008479	chr19	rs111938093	19253720	A	G	0.903	0.906	0.977	-0.0069037763167944	0.0148	0.6394	53386	77258	58749.13
5013159	chr19	rs77730920	19253801	G	A	0.903	0.906	0.977	-0.0068030886197391	0.0148	0.647	53386	77258	58749.13
5020189	chr19	rs10421947	19254044	A	G	0.485	0.487	0.922	0.0018981972830802	0.009	0.8354	53386	77258	58749.13
5005501	chr19	rs16995922	19254171	C	T	0.903	0.906	0.979	-0.0066017436345624	0.0148	0.6525	53386	77258	58749.13
5015227	chr19	rs10402074	19254594	A	G	0.896	0.898	0.971	-0.0051029981759033	0.0143	0.7198	53386	77258	58749.13
4994262	chr19	rs11669988	19254925	C	T	0.901	0.904	0.977	-0.0080019302190585	0.0146	0.5864	53386	77258	58749.13
5015164	chr19	rs182183284	19255354	G	A	0.987	0.987	0.705	0.0209000641077417	0.0512	0.6838	43138	56937	46531.64
5017842	chr19	rs74622169	19255880	C	A	0.971	0.972	0.95	-0.0306035477981776	0.0264	0.248	53386	77258	58749.13
5014070	chr19	rs2238663	19256870	G	A	0.669	0.669	0.936	-0.0024028846163103	0.0094	0.7954	53386	77258	58749.13
4996737	chr19	rs143597015	19257383	G	A	0.979	0.979	0.952	-0.0263953113595316	0.031	0.3943	53262	76954	58591.25
5012599	chr19	rs2238664	19258385	A	G	0.962	0.964	0.926	-0.0248051189189711	0.0239	0.2981	53386	77258	58749.13
5007343	chr19	rs3729767	19258656	G	A	0.933	0.934	0.963	0.0032048589489113	0.0175	0.8537	53386	77258	58749.13
4994539	chr19	rs2238665	19258992	G	A	0.97	0.972	0.946	-0.0322959448008212	0.0264	0.2213	53386	77258	58749.13
5010766	chr19	rs79450886	19259262	A	C	0.964	0.964	0.79	0.0090984829852593	0.0261	0.7269	53386	77258	58749.13
5006815	chr19	rs79218662	19259678	A	G	0.879	0.88	0.936	0.0053954185169075	0.0136	0.6913	53386	77258	58749.13
5001976	chr19	rs7248977	19260466	C	G	0.979	0.979	0.948	-0.0267958227871631	0.0309	0.3868	53262	76954	58591.25
5008859	chr19	rs75746498	19260686	G	T	0.971	0.972	0.944	-0.0257999754904126	0.0266	0.3318	53386	77258	58749.13
5009324	chr19	rs11666960	19260717	T	C	0.716	0.708	0.907	0.0192044091837133	0.01	0.05402	53386	77258	58749.13
4996584	chr19	rs28451834	19260760	G	C	0.875	0.875	0.955	0.0005998200719675	0.0133	0.9634	53386	77258	58749.13
5000807	chr19	rs11670800	19260783	G	A	0.668	0.669	0.958	-0.0076995657264405	0.0093	0.4067	53386	77258	58749.13
4999970	chr19	rs28672836	19260808	C	T	0.84	0.839	0.948	0.0096037361426946	0.012	0.4248	53386	77258	58749.13
5002126	chr19	rs35392445	19261065	G	A	0.094	0.0947	0.779	-0.0040983869261633	0.0167	0.8043	53386	77258	58749.13
5004649	chr19	rs66725322	19261179	C	A	0.501	0.501	0.957	-0.001501126126267	0.0088	0.8671	53386	77258	58749.13
5015739	chr19	rs7253645	19261833	A	G	0.514	0.514	0.976	-0.0006001800720324	0.0087	0.9412	53386	77258	58749.13
5019462	chr19	rs11879715	19261851	T	C	0.859	0.86	0.97	-0.0055956263571598	0.0125	0.6573	53386	77258	58749.13
5015392	chr19	rs11672862	19262300	C	T	0.859	0.86	0.973	-0.0043996643446871	0.0125	0.7244	53386	77258	58749.13
5018784	chr19	rs112135402	19262698	G	A	0.859	0.86	0.973	-0.0046005663955682	0.0125	0.7118	53386	77258	58749.13
5013948	chr19	rs6511022	19262730	G	T	0.691	0.691	0.972	-0.0046005663955682	0.0094	0.6271	53386	77258	58749.13
5005330	chr19	rs113344618	19262989	C	T	0.859	0.86	0.974	-0.0050024916227914	0.0125	0.6891	53386	77258	58749.13
5016410	chr19	rs66661132	19262997	C	T	0.468	0.468	0.957	0.0009995003330834	0.0088	0.9091	53386	77258	58749.13
5016608	chr19	rs111701515	19263148	T	C	0.859	0.86	0.974	-0.0051029981759033	0.0125	0.6855	53386	77258	58749.13
4994585	chr19	rs58190593	19263938	C	T	0.859	0.86	0.976	-0.0051029981759033	0.0125	0.6821	53386	77258	58749.13
4992917	chr19	rs60450968	19264122	A	G	0.859	0.86	0.976	-0.0051029981759033	0.0125	0.6825	53386	77258	58749.13
4998213	chr19	rs28584534	19264256	T	C	0.859	0.86	0.977	-0.0051029981759033	0.0125	0.681	53386	77258	58749.13
5018741	chr19	rs28637041	19264427	C	G	0.859	0.86	0.977	-0.0051029981759033	0.0125	0.6822	53386	77258	58749.13
5005608	chr19	rs59829545	19264676	C	T	0.859	0.86	0.978	-0.0051029981759033	0.0125	0.6823	53386	77258	58749.13
4997066	chr19	rs7251648	19264840	G	A	0.646	0.645	0.983	0.0014988761237359	0.0091	0.869	53386	77258	58749.13
5014919	chr19	rs57157462	19264933	T	C	0.859	0.86	0.978	-0.0051029981759033	0.0125	0.6819	53386	77258	58749.13
5011542	chr19	rs11085252	19265166	T	C	0.497	0.496	0.984	0.0	0.0087	0.9992	53386	77258	58749.13
5008551	chr19	rs10854006	19265296	G	T	0.505	0.505	0.99	-0.0003000450090019	0.0086	0.9684	53386	77258	58749.13
4999595	chr19	rs2157849	19265578	G	A	0.681	0.681	0.982	-0.0043996643446871	0.0093	0.6351	53386	77258	58749.13
5009621	chr19	rs7360000	19266848	C	T	0.858	0.86	0.98	-0.0048015088161939	0.0124	0.7023	53386	77258	58749.13
4998226	chr19	rs12462713	19267401	A	G	0.682	0.681	0.985	-0.0039979812872983	0.0093	0.6669	53386	77258	58749.13
5001459	chr19	rs67801643	19267458	C	T	0.859	0.86	0.981	-0.0049019951702315	0.0125	0.6964	53386	77258	58749.13
5016710	chr19	rs7256766	19267802	A	G	0.681	0.681	0.986	-0.0046005663955682	0.0093	0.6211	53386	77258	58749.13
5004213	chr19	rs12162274	19267910	G	A	0.859	0.86	0.982	-0.0050024916227914	0.0125	0.6865	53386	77258	58749.13
5009272	chr19	rs7257072	19267990	C	T	0.505	0.505	0.996	-0.0007002451143934	0.0086	0.9309	53386	77258	58749.13
5004811	chr19	rs12162246	19268114	T	C	0.859	0.86	0.982	-0.0055956263571598	0.0124	0.654	53386	77258	58749.13
4994530	chr19	rs2157850	19268316	A	G	0.858	0.86	0.982	-0.005304041591906	0.0124	0.6675	53386	77258	58749.13
5014724	chr19	rs1985805	19268475	A	G	0.501	0.5	0.991	-0.0005001250416822	0.0086	0.9563	53386	77258	58749.13
5004369	chr19	rs76423806	19268695	T	C	0.926	0.925	0.757	-0.0079011318962572	0.0189	0.677	53386	77258	58749.13
4999123	chr19	rs2006991	19268699	T	C	0.858	0.86	0.982	-0.0050024916227914	0.0124	0.688	53386	77258	58749.13
5009013	chr19	rs1124855	19268761	A	C	0.859	0.86	0.982	-0.0050024916227914	0.0125	0.6904	53386	77258	58749.13
5017203	chr19	rs11878301	19268874	G	A	0.858	0.86	0.981	-0.0050024916227914	0.0124	0.687	53386	77258	58749.13
4996028	chr19	rs2006978	19268917	A	G	0.5	0.5	0.991	-0.0004000800213396	0.0086	0.9634	53386	77258	58749.13
5016792	chr19	rs2006975	19268972	T	C	0.5	0.5	0.99	-0.0003000450090019	0.0086	0.9679	53386	77258	58749.13
4994314	chr19	rs78350791	19269347	A	G	0.858	0.86	0.982	-0.0048015088161939	0.0124	0.6971	53386	77258	58749.13
5003614	chr19	rs114681259	19269428	G	T	0.963	0.963	0.806	0.0099998345783334	0.0256	0.6959	53386	77258	58749.13
5011211	chr19	rs67868334	19269749	T	G	0.859	0.86	0.982	-0.0052035148315978	0.0124	0.6787	53386	77258	58749.13
5019826	chr19	rs12975566	19270658	T	A	0.678	0.678	0.98	-0.003797200248385	0.0093	0.6842	53386	77258	58749.13
5004172	chr19	rs1005980	19271498	C	G	0.537	0.537	0.984	-0.0048015088161939	0.0087	0.577	53386	77258	58749.13
4998644	chr19	rs74841230	19271837	C	T	0.964	0.963	0.804	0.0066975214477213	0.0257	0.7951	53386	77258	58749.13
5016486	chr19	rs11880550	19272191	C	T	0.685	0.685	0.984	-0.0055956263571598	0.0093	0.5463	53386	77258	58749.13
5017359	chr19	rs1005981	19273123	G	T	0.682	0.681	0.979	-0.0051029981759033	0.0093	0.5859	53386	77258	58749.13
4996021	chr19	rs1005982	19273288	T	G	0.681	0.681	0.979	-0.0054045784588597	0.0093	0.5623	53386	77258	58749.13
4995665	chr19	rs4471820	19273337	C	T	0.859	0.86	0.984	0.0022973590486834	0.0124	0.8524	53386	77258	58749.13
5019228	chr19	rs74338872	19273539	C	T	0.964	0.964	0.957	0.0305001066483263	0.0236	0.1973	53386	77258	58749.13
5000180	chr19	rs11671619	19274092	G	A	0.859	0.86	0.984	0.0024968801985871	0.0124	0.841	53386	77258	58749.13
5016563	chr19	rs1006057	19274147	C	T	0.473	0.472	0.964	0.0029955089797983	0.0088	0.7341	53386	77258	58749.13
4999523	chr19	rs28406016	19274541	C	A	0.987	0.986	0.953	-0.0423961495190412	0.0417	0.3092	45239	65225	49975.24
5007318	chr19	rs2283618	19274722	C	T	0.859	0.86	0.985	0.0025966258472659	0.0124	0.8331	53386	77258	58749.13
5012891	chr19	rs2283619	19274869	G	A	0.859	0.86	0.985	0.0025966258472659	0.0124	0.8365	53386	77258	58749.13
5019593	chr19	rs12978533	19274914	C	T	0.839	0.835	0.867	0.0060019521956343	0.0125	0.6331	53386	77258	58749.13
5004952	chr19	rs2283620	19275031	C	G	0.665	0.664	0.971	-0.0038975857287134	0.0092	0.6748	53386	77258	58749.13
5009416	chr19	rs73535580	19275042	G	A	0.859	0.86	0.985	0.0026963615477425	0.0124	0.8252	53386	77258	58749.13
5004339	chr19	rs66907536	19275313	C	T	0.86	0.86	0.985	0.0020977980821461	0.0124	0.8687	53386	77258	58749.13
4996696	chr19	rs117078633	19275351	G	A	0.966	0.965	0.96	0.0352030377085245	0.0241	0.1436	53386	77258	58749.13
5009423	chr19	rs2283621	19275496	G	A	0.682	0.681	0.978	-0.0050024916227914	0.0093	0.589	53386	77258	58749.13
4997000	chr19	rs3890384	19275735	C	T	0.859	0.86	0.986	0.0026963615477425	0.0124	0.8299	53386	77258	58749.13
5002064	chr19	rs67845377	19275802	C	T	0.859	0.859	0.984	0.0029955089797983	0.0124	0.8074	53386	77258	58749.13
5003316	chr19	rs2283622	19276035	C	T	0.86	0.86	0.986	0.0025966258472659	0.0124	0.8373	53386	77258	58749.13
4994317	chr19	rs72997105	19276038	C	G	0.86	0.86	0.986	0.0025966258472659	0.0124	0.8318	53386	77258	58749.13
4999506	chr19	rs7249142	19276359	A	G	0.401	0.399	0.962	0.0089993837968006	0.009	0.3159	53386	77258	58749.13
5014247	chr19	rs12981109	19277000	G	A	0.615	0.613	0.978	0.0007996801705642	0.0089	0.9269	53386	77258	58749.13
5015348	chr19	rs117751357	19277293	T	A	0.963	0.96	0.7	0.0400953305639422	0.0272	0.1395	52493	75664	57604.43
5003799	chr19	rs11669860	19277296	G	A	0.445	0.445	0.977	-0.0024028846163103	0.0088	0.7806	53386	77258	58749.13
5009382	chr19	rs34799779	19277516	C	T	0.925	0.925	0.851	-0.0048015088161939	0.0177	0.7872	53386	77258	58749.13
5006965	chr19	rs11085253	19277517	A	G	0.425	0.423	0.991	0.0034041991335623	0.0087	0.6999	53386	77258	58749.13
4994072	chr19	rs11085254	19277779	A	G	0.853	0.854	0.984	0.0001999800026662	0.0122	0.9888	53386	77258	58749.13
5012383	chr19	rs10854008	19278108	C	T	0.473	0.473	0.992	-0.0045001103249234	0.0086	0.6064	53386	77258	58749.13
5013990	chr19	rs12610388	19278240	A	G	0.619	0.617	0.988	-0.0038975857287134	0.0089	0.6626	53386	77258	58749.13
5013218	chr19	rs11085255	19278340	G	A	0.619	0.617	0.988	-0.0038975857287134	0.0089	0.6648	53386	77258	58749.13
5008685	chr19	rs34719098	19279153	G	A	0.855	0.856	0.986	-0.0016012813669738	0.0123	0.8978	53386	77258	58749.13
4998637	chr19	rs11672144	19279367	C	A	0.619	0.617	0.989	-0.0038975857287134	0.0089	0.6636	53386	77258	58749.13
4998450	chr19	rs12975096	19279409	G	T	0.438	0.436	0.994	-0.0006001800720324	0.0087	0.9404	53386	77258	58749.13
4996649	chr19	rs12974661	19279437	C	G	0.855	0.856	0.987	-0.0017014466397575	0.0123	0.8925	53386	77258	58749.13
5008016	chr19	rs12974672	19279452	C	G	0.474	0.473	0.993	-0.004198802647333	0.0086	0.6269	53386	77258	58749.13
4995139	chr19	rs12975253	19279745	A	C	0.473	0.472	0.994	-0.0038975857287134	0.0086	0.6493	53386	77258	58749.13
5014738	chr19	rs12975290	19279793	A	G	0.474	0.473	0.994	-0.004198802647333	0.0086	0.6242	53386	77258	58749.13
5005586	chr19	rs76929385	19280324	C	T	0.982	0.981	0.666	0.03029639423135	0.0402	0.4509	52349	73968	57336.19
5014000	chr19	rs7260127	19280499	T	C	0.473	0.473	0.995	-0.0046005663955682	0.0086	0.5923	53386	77258	58749.13
5004341	chr19	rs1858846	19281187	T	G	0.473	0.472	0.996	-0.0039979812872983	0.0086	0.6418	53386	77258	58749.13
4996866	chr19	rs759999	19281207	A	C	0.437	0.435	0.997	-0.0004000800213396	0.0087	0.9656	53386	77258	58749.13
4993980	chr19	rs741706	19281672	C	T	0.474	0.473	0.996	-0.004198802647333	0.0086	0.6292	53386	77258	58749.13
5006185	chr19	rs55994803	19281777	G	T	0.978	0.977	0.725	0.0382009626151637	0.0347	0.2717	53200	76329	58439.19
4998183	chr19	rs2238666	19282185	T	G	0.619	0.618	0.993	-0.0036968248442897	0.0089	0.6756	53386	77258	58749.13
5007911	chr19	rs4808927	19282265	A	G	0.966	0.964	0.978	0.0344014267173323	0.0237	0.1458	53321	77197	58686.2
5002649	chr19	rs2238667	19282523	G	A	0.474	0.473	0.996	-0.004198802647333	0.0086	0.629	53386	77258	58749.13
5001644	chr19	rs2238668	19282597	A	G	0.474	0.473	0.997	-0.0040983869261633	0.0086	0.6338	53386	77258	58749.13
5007701	chr19	rs2314034	19282770	C	A	0.619	0.618	0.993	-0.003596459514405	0.0089	0.6844	53386	77258	58749.13
5004877	chr19	rs2283623	19283027	G	C	0.436	0.435	0.998	0.0	0.0087	0.9959	53386	77258	58749.13
5003370	chr19	rs2283624	19283180	T	G	0.619	0.618	0.994	-0.003596459514405	0.0089	0.6846	53386	77258	58749.13
5013616	chr19	rs2283625	19283204	T	G	0.966	0.964	0.979	0.0346043046869299	0.0237	0.143	53321	77197	58686.2
5014547	chr19	rs61061000	19283268	C	T	0.888	0.888	0.982	-0.0008003201707691	0.0137	0.9552	53386	77258	58749.13
5001395	chr19	rs12978193	19283277	C	T	0.619	0.618	0.994	-0.003596459514405	0.0089	0.6871	53386	77258	58749.13
5001237	chr19	rs7256811	19283551	A	G	0.474	0.473	0.997	-0.0040983869261633	0.0086	0.6362	53386	77258	58749.13
5015794	chr19	rs12980955	19283646	T	C	0.436	0.435	0.999	9.99950003332973e-05	0.0087	0.9898	53386	77258	58749.13
4995683	chr19	rs60636572	19283704	C	G	0.855	0.856	0.99	-0.0019018072895963	0.0123	0.8741	53386	77258	58749.13
5019610	chr19	rs59953916	19283722	A	T	0.855	0.856	0.99	-0.002002002670673	0.0123	0.8733	53386	77258	58749.13
5004034	chr19	rs12980269	19284131	A	G	0.474	0.473	0.998	-0.0040983869261633	0.0086	0.6317	53386	77258	58749.13
5015283	chr19	rs10854009	19284705	A	C	0.437	0.436	1.0	0.0	0.0087	0.9966	53386	77258	58749.13
5012716	chr19	rs11085256	19284818	C	T	0.751	0.746	0.92	0.01600129372694	0.0103	0.1206	53386	77258	58749.13
5016403	chr19	rs2314035	19284920	T	C	0.437	0.436	1.0	0.0	0.0087	0.9978	53386	77258	58749.13
5006804	chr19	rs7250930	19285908	G	A	0.619	0.618	0.997	-0.003596459514405	0.0089	0.6854	53386	77258	58749.13
4997923	chr19	rs7250650	19285989	A	T	0.474	0.473	1.0	-0.0039979812872983	0.0086	0.6445	53386	77258	58749.13
5013789	chr19	rs11671119	19286077	C	T	0.967	0.968	0.965	-0.0132980281439898	0.0247	0.5907	53386	77258	58749.13
5006627	chr19	rs62135497	19286614	C	T	0.619	0.618	0.997	-0.0033957590691798	0.0089	0.6974	53386	77258	58749.13
5018029	chr19	rs12975034	19286687	G	A	0.619	0.618	0.997	-0.0034961042567088	0.0089	0.6943	53386	77258	58749.13
5001503	chr19	rs10417796	19287072	A	G	0.437	0.436	1.0	9.99950003332973e-05	0.0087	0.991	53386	77258	58749.13
5017596	chr19	rs10418053	19287164	A	G	0.436	0.435	1.0	0.0001999800026662	0.0087	0.981	53386	77258	58749.13
5014365	chr19	rs76662694	19287490	G	A	0.985	0.985	0.955	-0.0447986409079867	0.0373	0.2308	51396	74378	56727.23
5011688	chr19	rs539	19287802	A	G	0.474	0.473	1.0	-0.0039979812872983	0.0086	0.6447	53386	77258	58749.13
4994565	chr19	rs7252538	19287811	T	C	0.965	0.964	0.987	0.0341985075799122	0.0234	0.1433	53321	77197	58686.2
4992596	chr19	rs1050544	19287901	T	C	0.437	0.436	1.0	0.0	0.0086	0.9967	53386	77258	58749.13
5018937	chr19	rs10896	19287928	A	G	0.619	0.618	0.999	-0.0034961042567088	0.0088	0.6922	53386	77258	58749.13
4996375	chr19	rs7256802	19288699	T	G	0.436	0.435	1.0	0.0003999200213268	0.0087	0.959	53386	77258	58749.13
5011788	chr19	rs3819575	19288738	G	A	0.618	0.617	0.998	-0.0031950988965408	0.0088	0.7142	53386	77258	58749.13
4999064	chr19	rs3819576	19288853	C	T	0.618	0.617	0.998	-0.0031950988965408	0.0088	0.7186	53386	77258	58749.13
4993522	chr19	rs3819578	19288960	C	T	0.855	0.856	0.994	-0.0021022080918702	0.0122	0.8609	53386	77258	58749.13
5008826	chr19	rs67239864	19289179	G	A	0.855	0.856	0.994	-0.0025031302181184	0.0122	0.8352	53386	77258	58749.13
5020539	chr19	rs11085257	19289599	T	A	0.618	0.617	0.998	-0.0032954239497972	0.0088	0.712	53386	77258	58749.13
5017167	chr19	rs11085258	19289830	A	G	0.617	0.616	0.997	-0.0036968248442897	0.0088	0.6728	53386	77258	58749.13
5010238	chr19	rs77740437	19289954	G	A	0.982	0.981	0.699	-0.0270012755029434	0.0391	0.4904	52232	73499	56999.43
5013217	chr19	rs2238669	19290115	C	T	0.618	0.617	0.997	-0.0031950988965408	0.0089	0.7138	53386	77258	58749.13
4993696	chr19	rs10854010	19290437	G	A	0.855	0.856	0.992	-0.0026033858701149	0.0123	0.8325	53386	77258	58749.13
5018028	chr19	rs10854011	19290441	C	T	0.855	0.856	0.992	-0.0022024235552	0.0122	0.8574	53386	77258	58749.13
5008009	chr19	rs143179762	19291855	T	C	0.966	0.965	0.981	0.0361004656247227	0.0238	0.1291	53321	77197	58686.2
5018010	chr19	rs12972894	19292047	A	G	0.472	0.471	0.999	-0.0042992284528324	0.0086	0.6156	53386	77258	58749.13
5018127	chr19	rs2239369	19292405	A	T	0.472	0.471	0.999	-0.0049019951702315	0.0086	0.5724	53386	77258	58749.13
5010970	chr19	rs2239370	19292674	T	C	0.437	0.436	1.0	0.0001999800026662	0.0087	0.9822	53386	77258	58749.13
5005514	chr19	rs17215305	19293252	G	A	0.977	0.976	0.908	0.0029955089797983	0.0301	0.9203	52923	76498	58178.36
4993230	chr19	rs45560433	19293507	C	G	0.985	0.985	0.956	-0.044401309298167	0.0374	0.2351	51396	74378	56727.23
5011624	chr19	rs76682873	19293661	T	C	0.95	0.95	0.927	0.0149969810059077	0.0207	0.4683	53386	77258	58749.13
5013949	chr19	rs8101388	19293938	A	C	0.472	0.471	0.997	-0.003797200248385	0.0086	0.6619	53386	77258	58749.13
5006531	chr19	rs71332145	19294011	G	A	0.472	0.472	0.997	-0.004198802647333	0.0086	0.624	53386	77258	58749.13
4994193	chr19	rs68147405	19294091	C	T	0.473	0.473	0.997	-0.003596459514405	0.0086	0.6737	53386	77258	58749.13
5009373	chr19	rs62135499	19294237	T	C	0.469	0.469	0.999	-0.0048015088161939	0.0086	0.5814	53386	77258	58749.13
4992813	chr19	rs72997174	19294389	T	C	0.472	0.471	0.997	-0.004198802647333	0.0086	0.6291	53386	77258	58749.13
5010517	chr19	rs11668300	19295556	G	A	0.855	0.856	0.985	-0.0023026490626755	0.0123	0.8495	53386	77258	58749.13
5006732	chr19	rs10854012	19295719	C	T	0.47	0.47	0.998	-0.0049019951702315	0.0086	0.5672	53386	77258	58749.13
4992775	chr19	rs11668319	19295875	A	G	0.855	0.856	0.985	-0.0024028846163103	0.0123	0.8421	53386	77258	58749.13
5006796	chr19	rs4808185	19296217	A	G	0.435	0.434	0.998	0.0002999550089979	0.0087	0.9708	53386	77258	58749.13
5008729	chr19	rs4808186	19296221	G	A	0.966	0.965	0.98	0.0366019024445485	0.0239	0.1251	53321	77197	58686.2
5000155	chr19	rs11669408	19296401	G	A	0.472	0.471	0.997	-0.0040983869261633	0.0086	0.6339	53386	77258	58749.13
5008374	chr19	rs3787040	19297292	T	C	0.472	0.471	0.997	-0.0043996643446871	0.0086	0.6107	53386	77258	58749.13
4996183	chr19	rs66764858	19297355	G	A	0.855	0.856	0.983	-0.0029042131473898	0.0123	0.8158	53386	77258	58749.13
5004779	chr19	rs67238925	19297389	C	T	0.855	0.856	0.983	-0.0024028846163103	0.0123	0.8421	53386	77258	58749.13
5006753	chr19	rs12609573	19297567	T	C	0.468	0.468	0.998	-0.0054045784588597	0.0086	0.5289	53386	77258	58749.13
4998738	chr19	rs73537449	19298028	G	A	0.855	0.856	0.982	-0.0021022080918702	0.0123	0.866	53386	77258	58749.13
4999338	chr19	rs12981160	19298099	T	A	0.472	0.471	0.994	-0.0040983869261633	0.0086	0.638	53386	77258	58749.13
5007710	chr19	rs79508475	19298104	G	C	0.856	0.856	0.981	-0.0021022080918702	0.0123	0.8628	53386	77258	58749.13
5003182	chr19	rs6511023	19298950	C	T	0.0636	0.0644	0.892	-0.0049019951702315	0.0187	0.7945	53386	77258	58749.13
4995354	chr19	rs8100480	19299079	C	T	0.953	0.953	0.957	-0.0176956485356892	0.0208	0.3963	53386	77258	58749.13
5011743	chr19	rs72997193	19299305	C	T	0.949	0.946	0.793	0.0448012667045393	0.0217	0.03913	53386	77258	58749.13
5001866	chr19	rs73537455	19299431	C	T	0.916	0.915	0.93	0.0255995183002125	0.0161	0.1117	53386	77258	58749.13
5020017	chr19	rs73537457	19299461	G	A	0.912	0.911	0.945	0.0312951579807101	0.0156	0.04508	53386	77258	58749.13
5000232	chr19	rs10408395	19299535	A	C	0.949	0.949	0.962	-0.0238010101859522	0.02	0.233	53386	77258	58749.13
5013381	chr19	rs75399361	19299701	T	C	0.95	0.95	0.968	-0.0307994715535284	0.0201	0.1249	53386	77258	58749.13
5011014	chr19	rs12459686	19299961	C	A	0.589	0.587	0.913	0.0044003044444822	0.0091	0.6334	53386	77258	58749.13
4993072	chr19	rs60164086	19300192	C	T	0.946	0.945	0.96	0.0235993322503244	0.0194	0.2248	53386	77258	58749.13
5016571	chr19	rs78678276	19300294	C	G	0.964	0.965	0.974	-0.0309954337025195	0.0236	0.189	53386	77258	58749.13
5003466	chr19	rs3761081	19301186	G	A	0.822	0.82	0.93	0.0112959597418516	0.0116	0.3312	53386	77258	58749.13
5006343	chr19	rs72997195	19301232	T	C	0.934	0.933	0.902	0.0243998868235351	0.0181	0.1791	53386	77258	58749.13
5011663	chr19	rs78454476	19301296	G	A	0.946	0.945	0.963	0.0246048038572487	0.0194	0.2048	53386	77258	58749.13
5020342	chr19	rs3761080	19301489	C	T	0.964	0.965	0.975	-0.0292949370570243	0.0235	0.2138	53386	77258	58749.13
5017668	chr19	rs62135502	19303185	G	A	0.836	0.838	0.9	-0.0182963622831166	0.0123	0.1374	53386	77258	58749.13
5004210	chr19	rs79003009	19303284	C	T	0.966	0.965	0.979	0.0384992991506098	0.0239	0.1066	53321	77197	58686.2
5007767	chr19	rs1050483	19303802	T	C	0.875	0.874	0.981	0.0170045988158238	0.0131	0.1961	53386	77258	58749.13
4998093	chr19	rs34282046	19304899	G	C	0.946	0.945	0.969	0.0242046886968174	0.0193	0.2112	53386	77258	58749.13
4993790	chr19	rs2283626	19304965	A	G	0.875	0.874	0.982	0.0166014304974254	0.0131	0.2052	53386	77258	58749.13
5004200	chr19	rs2283627	19305265	G	A	0.964	0.965	0.978	-0.0297996312385195	0.0235	0.2046	53386	77258	58749.13
4992581	chr19	rs185567262	19305932	A	G	0.984	0.983	0.667	-0.022398994943479	0.0422	0.5956	52162	73429	56929.43
5013914	chr19	rs112923502	19305962	T	G	0.872	0.872	0.975	0.0194005857039748	0.013	0.1362	53386	77258	58749.13
5011819	chr19	rs10401713	19306147	A	G	0.859	0.858	0.98	0.0134984841513417	0.0125	0.2795	53386	77258	58749.13
5016564	chr19	rs144693432	19306613	C	T	0.986	0.986	0.966	-0.0418016408837633	0.0402	0.2988	47003	68619	52062.77
5003936	chr19	rs148503973	19306677	G	C	0.966	0.965	0.979	0.0390957053401303	0.0238	0.1005	53321	77197	58686.2
5017969	chr19	rs10409380	19307136	C	A	0.875	0.874	0.982	0.0166997792224134	0.0131	0.2012	53386	77258	58749.13
4997341	chr19	rs10403193	19307209	T	A	0.875	0.874	0.982	0.0167981182758809	0.0131	0.201	53386	77258	58749.13
5013125	chr19	rs72997200	19307797	C	T	0.93	0.934	0.912	-0.0559039069452338	0.0179	0.001793	53386	77258	58749.13
5012276	chr19	rs149740483	19308756	G	A	0.954	0.952	0.715	0.0320992618599997	0.0243	0.1861	53386	77258	58749.13
4996141	chr19	rs75833713	19309704	G	A	0.986	0.986	0.963	-0.0364046818937998	0.0392	0.3525	49490	71622	54658.23
5006769	chr19	rs10424365	19310527	A	G	0.877	0.876	0.986	0.0150954876453349	0.0132	0.252	53386	77258	58749.13
5016401	chr19	rs139364339	19313475	G	C	0.981	0.98	0.929	0.0235016597850914	0.0334	0.4819	51345	72799	56069.41
5007114	chr19	rs8100140	19314526	A	G	0.376	0.379	0.885	-0.0074980401773571	0.0094	0.4294	53386	77258	58749.13
5007805	chr19	rs143739233	19315166	C	T	0.988	0.988	0.866	-0.015702643727291	0.0566	0.7813	31167	44882	33882.06
4997752	chr19	rs12610057	19315180	G	A	0.752	0.749	0.916	0.0203025023378308	0.0104	0.05199	53386	77258	58749.13
4993233	chr19	rs187616884	19315602	C	T	0.982	0.983	0.787	-0.0593042438991411	0.0392	0.13	47931	68232	52427.87
5014321	chr19	rs10409894	19315603	G	A	0.865	0.864	0.984	0.0096037361426946	0.0127	0.4497	53386	77258	58749.13
5007105	chr19	rs56758691	19315904	G	A	0.945	0.945	0.968	0.0239020562806236	0.0193	0.2172	53386	77258	58749.13
5020432	chr19	rs12982158	19316107	C	A	0.0871	0.0864	0.786	0.0203025023378308	0.0173	0.2408	53386	77258	58749.13
5006331	chr19	rs56007657	19316338	T	C	0.864	0.863	0.985	0.0103957761821204	0.0126	0.409	53386	77258	58749.13
5004645	chr19	rs78585802	19316451	G	A	0.975	0.974	0.926	0.0729995008835215	0.029	0.01173	53073	75813	58235.36
5003554	chr19	rs79573461	19316458	G	C	0.954	0.952	0.712	0.0323026073786261	0.0243	0.1836	53386	77258	58749.13
5013452	chr19	rs113571327	19316827	G	A	0.966	0.967	0.979	-0.0449973659307358	0.0242	0.06254	53200	76329	58439.19
5016175	chr19	rs10412238	19318158	A	G	0.863	0.862	0.985	0.0085037404912207	0.0126	0.5014	53386	77258	58749.13
5005591	chr19	rs28618105	19318465	G	A	0.864	0.864	0.984	0.0101978249764461	0.0127	0.4218	53386	77258	58749.13
4995104	chr19	rs73537466	19318794	T	C	0.862	0.861	0.983	0.0078987227933553	0.0126	0.5299	53386	77258	58749.13
4993613	chr19	rs12461092	19319484	G	A	0.954	0.952	0.98	0.0250047589895661	0.0205	0.222	53386	77258	58749.13
5019421	chr19	rs150057262	19320825	C	G	0.987	0.986	0.6	-0.0171970248285215	0.0532	0.7468	42309	62994	47181.15
5006181	chr19	rs149689976	19323042	G	A	0.988	0.988	0.806	0.0007996801705642	0.0503	0.9876	40065	56786	43900.33
5014403	chr19	rs142520824	19323997	G	A	0.982	0.981	0.712	0.0689008672546918	0.043	0.1093	43284	57919	46692.81
5004932	chr19	rs80290080	19324258	C	T	0.952	0.951	0.973	0.016296487966892	0.0203	0.4219	53386	77258	58749.13
5018923	chr19	rs7250569	19324443	A	G	0.886	0.886	0.968	0.0024968801985871	0.0138	0.8533	53386	77258	58749.13
5000145	chr19	rs62135543	19324806	C	G	0.764	0.771	0.89	-0.0398953406632555	0.0108	0.0002116	53386	77258	58749.13
5012565	chr19	rs3761077	19325963	G	T	0.889	0.889	0.951	0.0082954970241069	0.014	0.5536	53386	77258	58749.13
5019993	chr19	rs185127484	19326066	A	G	0.988	0.988	0.866	-0.0139975096438537	0.0558	0.8019	32053	45488	34595.98
5000038	chr19	rs139100357	19326822	G	A	0.987	0.987	0.693	0.0471030274686428	0.0526	0.3713	41758	55002	44964.92
5003724	chr19	rs149446211	19327153	C	A	0.952	0.951	0.971	0.0167981182758809	0.0204	0.4103	53386	77258	58749.13
4999877	chr19	rs116953692	19328866	T	G	0.952	0.951	0.969	0.0170045988158238	0.0204	0.4054	53386	77258	58749.13
5014651	chr19	rs2228603	19329924	C	T	0.923	0.922	0.963	-0.0004000800213396	0.0164	0.9802	53386	77258	58749.13
5004318	chr19	rs12459735	19330155	G	A	0.92	0.92	0.974	-0.0091012913892029	0.016	0.5722	53386	77258	58749.13
4997433	chr19	rs4808187	19330213	A	C	0.92	0.92	0.974	-0.0092022107647994	0.016	0.5646	53386	77258	58749.13
4997049	chr19	rs11667950	19330553	G	T	0.968	0.969	0.985	-0.0586041643160532	0.025	0.01899	53200	76329	58439.19
5018208	chr19	rs182492826	19330823	G	A	0.981	0.98	0.703	0.0052959516591825	0.0376	0.8887	52786	75559	57914.55
5013200	chr19	rs77720510	19330832	T	C	0.92	0.92	0.974	-0.0086977157031958	0.016	0.5872	53386	77258	58749.13
5012424	chr19	rs111280672	19331547	A	G	0.926	0.927	0.973	-0.0238010101859522	0.0167	0.1542	53386	77258	58749.13
5003432	chr19	rs112254184	19331562	T	C	0.928	0.929	0.974	-0.021101069908054	0.0168	0.2113	53386	77258	58749.13
5018401	chr19	rs79446171	19331717	G	A	0.926	0.927	0.974	-0.0231048737150968	0.0167	0.1677	53386	77258	58749.13
5015019	chr19	rs4808928	19331847	G	A	0.929	0.935	0.888	-0.0766974758725041	0.0181	2.269e-05	53386	77258	58749.13
5018275	chr19	rs112014012	19331858	A	G	0.967	0.969	0.988	-0.0540022233826842	0.0247	0.02881	53200	76329	58439.19
5010716	chr19	rs8102111	19332331	T	C	0.923	0.924	0.971	-0.027998320426861	0.0164	0.08716	53386	77258	58749.13
5017245	chr19	rs151210746	19333278	G	A	0.96	0.96	0.963	0.0035038543266769	0.0224	0.8763	53386	77258	58749.13
5007628	chr19	rs34346921	19334282	T	A	0.935	0.934	0.768	0.0114047182634362	0.0199	0.5661	53386	77258	58749.13
5003012	chr19	rs2188883	19334580	A	C	0.926	0.927	0.975	-0.022398994943479	0.0167	0.179	53386	77258	58749.13
5020278	chr19	rs2238672	19335083	A	G	0.888	0.89	0.956	-0.0120017335415971	0.014	0.3935	53386	77258	58749.13
4993500	chr19	rs2238673	19335307	A	G	0.955	0.955	0.957	-0.0138961051921114	0.0212	0.5133	53386	77258	58749.13
4996397	chr19	rs2238674	19335751	C	T	0.968	0.969	0.989	-0.0605040040910452	0.0248	0.01475	53200	76329	58439.19
5008095	chr19	rs2238675	19336608	C	T	0.87	0.87	0.947	0.0101978249764461	0.0132	0.4401	53386	77258	58749.13
5016330	chr19	rs10406659	19339646	A	G	0.966	0.967	0.993	-0.0562952570552056	0.0241	0.01942	53135	76071	58335.35
5006947	chr19	rs28508263	19340218	A	G	0.966	0.967	0.993	-0.0562000496881991	0.0241	0.01969	53135	76071	58335.35
5008766	chr19	rs28409009	19340265	G	A	0.966	0.967	0.993	-0.0566020980240563	0.0241	0.01877	53200	76329	58439.19
4995780	chr19	rs28446016	19340407	C	A	0.966	0.967	0.993	-0.0562952570552056	0.0241	0.01962	53135	76071	58335.35
4996678	chr19	rs1859055	19341160	C	T	0.96	0.96	0.96	0.0012991557316201	0.0224	0.9531	53386	77258	58749.13
5001657	chr19	rs11668734	19341341	G	A	0.967	0.968	0.996	-0.0534957179427506	0.0245	0.02905	53135	76071	58335.35
4996502	chr19	rs11668677	19341446	A	G	0.967	0.968	0.996	-0.0534957179427506	0.0245	0.02887	53135	76071	58335.35
5014393	chr19	rs28510494	19341856	T	A	0.966	0.967	0.993	-0.0562000496881991	0.0241	0.01971	53135	76071	58335.35
5005787	chr19	rs112823387	19342455	C	G	0.968	0.969	0.995	-0.0589965728077175	0.0249	0.01779	53135	76071	58335.35
5000526	chr19	rs10403859	19342911	G	A	0.967	0.968	0.995	-0.0536012187552047	0.0245	0.02858	53135	76071	58335.35
5007377	chr19	rs142099612	19343793	G	A	0.96	0.96	0.959	0.0011992805754821	0.0224	0.9563	53386	77258	58749.13
5001700	chr19	rs75072017	19344059	A	G	0.967	0.968	0.995	-0.0536012187552047	0.0245	0.02863	53135	76071	58335.35
5017763	chr19	rs147630978	19344450	G	A	0.987	0.988	0.745	-0.0366017456445608	0.0569	0.5196	32894	44858	35592.12
5000990	chr19	rs34673002	19344525	C	T	0.967	0.968	0.995	-0.0538017009683557	0.0245	0.02811	53135	76071	58335.35
4996575	chr19	rs11672216	19344579	C	T	0.967	0.968	0.995	-0.0536961790038609	0.0245	0.02829	53135	76071	58335.35
5005434	chr19	rs10424369	19345356	C	T	0.967	0.968	0.994	-0.0536961790038609	0.0245	0.0286	53135	76071	58335.35
5010128	chr19	rs2228600	19345802	C	T	0.967	0.968	0.994	-0.0538966802576654	0.0245	0.02798	53135	76071	58335.35
5015004	chr19	rs191239443	19346158	A	C	0.987	0.986	0.962	-0.04470452178448	0.0421	0.2883	44006	65887	49211.76
5004135	chr19	rs138990089	19346397	T	A	0.952	0.95	0.712	0.0089993837968006	0.0238	0.7055	53386	77258	58749.13
5008885	chr19	rs28838696	19347301	T	C	0.966	0.967	0.988	-0.0555972801024095	0.0242	0.02139	53135	76071	58335.35
5001651	chr19	rs77927505	19347367	G	A	0.929	0.935	0.906	-0.0744972786929105	0.0179	3.189e-05	53386	77258	58749.13
5001360	chr19	rs12981871	19348947	T	C	0.0144	0.0136	0.866	0.122297275570373	0.0437	0.005129	42985	63386	47790.54
5000758	chr19	rs45520038	19348998	G	A	0.986	0.985	0.834	0.0600974240485804	0.0404	0.1364	49849	73539	55408.59
5012237	chr19	rs118064148	19349377	A	G	0.975	0.974	0.721	0.0611985747210087	0.0323	0.05798	53386	77258	58749.13
5012102	chr19	rs28393849	19349917	G	A	0.966	0.968	0.985	-0.0549948736289312	0.0243	0.02379	53135	76071	58335.35
4994867	chr19	rs28541794	19349971	A	G	0.966	0.968	0.985	-0.0549948736289312	0.0243	0.02377	53135	76071	58335.35
5017988	chr19	rs17215684	19349980	C	T	0.921	0.921	0.939	0.0032048589489113	0.0165	0.8476	53386	77258	58749.13
5007194	chr19	rs72999016	19350103	G	A	0.838	0.849	0.961	-0.0596013954910886	0.0121	7.577e-07	53386	77258	58749.13
5001439	chr19	rs28628330	19350335	T	C	0.966	0.968	0.984	-0.0538017009683557	0.0243	0.02706	53135	76071	58335.35
5009398	chr19	rs111067289	19350635	T	C	0.966	0.968	0.984	-0.0542978034078492	0.0244	0.02572	53135	76071	58335.35
5006577	chr19	rs13345554	19351353	T	C	0.968	0.969	0.987	-0.0515038428671156	0.0248	0.03751	53135	76071	58335.35
5011668	chr19	rs2229851	19351431	G	A	0.955	0.955	0.957	-0.0152050125429676	0.0212	0.474	53386	77258	58749.13
5006747	chr19	rs73922843	19351761	C	T	0.968	0.969	0.986	-0.0513038207587421	0.0248	0.0391	53135	76071	58335.35
5016812	chr19	rs80306943	19351843	G	A	0.968	0.969	0.986	-0.0513985630860003	0.0248	0.03858	53135	76071	58335.35
5012070	chr19	rs62135547	19351968	G	A	0.723	0.715	0.829	0.0311013012983478	0.0106	0.003245	53386	77258	58749.13
5003835	chr19	rs56352336	19352155	T	C	0.838	0.849	0.962	-0.0593042438991411	0.012	8.482e-07	53386	77258	58749.13
5015222	chr19	rs11671527	19352651	T	C	0.968	0.969	0.984	-0.0511985620326965	0.0249	0.03951	53135	76071	58335.35
4998531	chr19	rs10411761	19352718	C	G	0.968	0.969	0.984	-0.0511985620326965	0.0249	0.0394	53135	76071	58335.35
5013386	chr19	rs10413570	19352819	T	C	0.887	0.89	0.952	-0.0135007260538548	0.014	0.3347	53386	77258	58749.13
4994457	chr19	rs10418279	19353425	A	G	0.966	0.968	0.98	-0.0519988063604998	0.0245	0.03331	53135	76071	58335.35
4995822	chr19	rs35583425	19353764	C	A	0.968	0.969	0.984	-0.0538017009683557	0.0251	0.0319	53135	76071	58335.35
5016925	chr19	rs75235904	19353979	G	T	0.92	0.917	0.83	0.0269047980491434	0.0173	0.1198	53386	77258	58749.13
5004045	chr19	rs34099325	19354627	G	T	0.969	0.968	0.749	0.0159028762794155	0.0288	0.5808	53386	77258	58749.13
5006775	chr19	rs139589404	19354630	T	A	0.961	0.958	0.675	0.0320024161254944	0.0267	0.231	53386	77258	58749.13
4992711	chr19	rs10402294	19354937	T	C	0.717	0.73	0.955	-0.0486966685402845	0.0098	7.661e-07	53386	77258	58749.13
5014231	chr19	rs79396655	19355160	C	T	0.963	0.964	0.9	0.0227003855207759	0.0243	0.351	53386	77258	58749.13
5007983	chr19	rs10408021	19355908	A	G	0.936	0.937	0.971	-0.0271040176920589	0.0179	0.1306	53386	77258	58749.13
5014317	chr19	rs113219907	19355966	G	A	0.974	0.975	0.965	-0.0411032840784537	0.0281	0.1443	52776	74991	57796.47
5020280	chr19	rs10414343	19356390	C	G	0.902	0.905	0.976	-0.0380030548002074	0.0147	0.009761	53386	77258	58749.13
5016890	chr19	rs10416080	19356992	G	A	0.904	0.907	0.98	-0.0358966439977618	0.0148	0.0155	53386	77258	58749.13
4996900	chr19	rs111492783	19357612	A	G	0.838	0.849	0.994	-0.0613967948653235	0.0119	2.258e-07	53386	77258	58749.13
5020300	chr19	rs112219496	19358086	G	A	0.835	0.847	0.995	-0.0626948883400778	0.0118	1.044e-07	53386	77258	58749.13
5017769	chr19	rs111444407	19358207	C	T	0.836	0.847	0.995	-0.0625032603532887	0.0118	1.118e-07	53386	77258	58749.13
5000563	chr19	rs7253952	19358332	A	G	0.739	0.754	0.988	-0.0668986373554447	0.0099	1.667e-11	53386	77258	58749.13
4999515	chr19	rs4808931	19358672	A	C	0.732	0.747	0.994	-0.0674012815955113	0.0098	7.156e-12	53386	77258	58749.13
5018584	chr19	rs4808932	19358819	C	T	0.828	0.84	1.0	-0.0628013642021005	0.0115	5.328e-08	53386	77258	58749.13
5016701	chr19	rs141714416	19358948	C	T	0.973	0.972	0.861	0.0660030731575139	0.0287	0.02143	53070	75809	58231.19
4997424	chr19	rs8108777	19359058	C	A	0.828	0.84	1.0	-0.0625990697565225	0.0115	5.788e-08	53386	77258	58749.13
5016033	chr19	rs10423874	19359500	C	G	0.828	0.84	1.0	-0.0626948883400778	0.0115	5.604e-08	53386	77258	58749.13
5010966	chr19	rs55989964	19361152	C	G	0.959	0.958	0.769	0.0282958691548473	0.0247	0.2525	53386	77258	58749.13
5010628	chr19	rs1064395	19361735	G	A	0.828	0.84	1.0	-0.0623968162257107	0.0115	5.998e-08	53386	77258	58749.13
5001366	chr19	rs10401714	19363630	G	A	0.828	0.84	1.0	-0.0633978386299677	0.0115	3.762e-08	53386	77258	58749.13
5005636	chr19	rs4808933	19363812	T	A	0.828	0.84	1.0	-0.0631954234971474	0.0115	4.039e-08	53386	77258	58749.13
5006763	chr19	rs72999030	19364240	A	T	0.828	0.84	1.0	-0.0633019526702622	0.0115	3.969e-08	53386	77258	58749.13
5018701	chr19	rs10407933	19364319	A	G	0.828	0.84	1.0	-0.0633019526702622	0.0115	3.897e-08	53386	77258	58749.13
4998162	chr19	rs145597525	19365233	G	A	0.986	0.986	0.627	-0.0012007205765188	0.0519	0.9809	44406	64229	49033.59
5004106	chr19	rs72999033	19366632	C	T	0.933	0.933	0.956	-0.021203207651103	0.0176	0.2269	53386	77258	58749.13
5002814	chr19	rs17216041	19366643	G	A	0.83	0.842	1.0	-0.0626948883400778	0.0116	6.021e-08	53386	77258	58749.13
4994865	chr19	rs56044734	19366927	G	A	0.829	0.84	1.01	-0.0618966805401821	0.0115	7.963e-08	53386	77258	58749.13
5014802	chr19	rs56278919	19367190	A	G	0.83	0.842	1.0	-0.0628972021721127	0.0116	5.549e-08	53386	77258	58749.13
5010617	chr19	rs55796368	19367313	C	T	0.972	0.974	0.748	-0.0900997775564454	0.0303	0.002966	53324	77004	58649.46
5020006	chr19	rs55762233	19367319	C	G	0.829	0.84	1.01	-0.0618966805401821	0.0115	8.176e-08	53386	77258	58749.13
5013786	chr19	rs55765017	19368264	G	A	0.83	0.842	1.0	-0.0628972021721127	0.0116	5.627e-08	53386	77258	58749.13
5011349	chr19	rs56144632	19368310	G	A	0.83	0.842	1.0	-0.0628972021721127	0.0116	5.54e-08	53386	77258	58749.13
5004663	chr19	rs75590738	19368482	G	A	0.973	0.972	0.852	0.0666020156675811	0.0289	0.02111	53070	75809	58231.19
5006779	chr19	rs2074295	19369435	A	G	0.764	0.777	0.992	-0.0608015124606624	0.0103	3.045e-09	53386	77258	58749.13
5000426	chr19	rs118043674	19370021	C	T	0.983	0.983	0.707	-0.0098988321792475	0.04	0.8051	52047	72944	56816.19
4996622	chr19	rs4808934	19370917	C	T	0.827	0.838	1.0	-0.0636002947429691	0.0115	3.125e-08	53386	77258	58749.13
5009224	chr19	rs56135441	19371370	A	T	0.829	0.84	1.0	-0.0625032603532887	0.0115	6.142e-08	53386	77258	58749.13
5018640	chr19	rs7257875	19372150	C	T	0.827	0.838	1.0	-0.0636002947429691	0.0115	3.099e-08	53386	77258	58749.13
5004340	chr19	rs10422893	19372185	G	C	0.827	0.838	1.0	-0.0636002947429691	0.0115	3.092e-08	53386	77258	58749.13
4996302	chr19	rs141026619	19372723	T	C	0.956	0.956	0.77	0.0291023874205329	0.024	0.2259	53386	77258	58749.13
5003524	chr19	rs10403273	19372968	C	G	0.826	0.838	1.0	-0.0628972021721127	0.0115	4.165e-08	53386	77258	58749.13
5013252	chr19	rs2074296	19373689	A	G	0.649	0.664	0.991	-0.0615988462189574	0.0091	1.226e-11	53386	77258	58749.13
4995333	chr19	rs74695215	19373944	C	T	0.951	0.952	0.963	-0.0207028323592018	0.0204	0.3113	53386	77258	58749.13
5015369	chr19	rs8105094	19374061	C	T	0.826	0.829	0.977	-0.0352956263947246	0.0115	0.002167	53386	77258	58749.13
5003248	chr19	rs8105984	19374068	T	C	0.826	0.829	0.978	-0.0352956263947246	0.0115	0.002153	53386	77258	58749.13
5019880	chr19	rs72999053	19375372	G	A	0.83	0.841	1.0	-0.0628972021721127	0.0116	5.379e-08	53386	77258	58749.13
5007596	chr19	rs78538967	19375822	T	C	0.968	0.966	0.728	0.014504302202808	0.0288	0.6147	52493	75664	57604.43
5009306	chr19	rs10426780	19375883	T	C	0.648	0.663	0.992	-0.0613011005766046	0.0091	1.495e-11	53386	77258	58749.13
5004207	chr19	rs74182629	19376198	T	G	0.973	0.973	0.954	-0.0383043331577141	0.0275	0.1633	53027	76178	58210.26
4999677	chr19	rs2074298	19377716	C	G	0.653	0.668	0.991	-0.0593997472816252	0.0091	7.415e-11	53386	77258	58749.13
5008189	chr19	rs72999059	19378245	A	C	0.83	0.841	1.0	-0.0633978386299677	0.0116	4.297e-08	53386	77258	58749.13
4999632	chr19	rs117877390	19378416	C	T	0.974	0.973	0.636	0.0238044133801613	0.0339	0.4823	53386	77258	58749.13
5010438	chr19	rs998732	19378671	A	G	0.83	0.841	1.0	-0.0631954234971474	0.0116	4.753e-08	53386	77258	58749.13
5018760	chr19	rs58542926	19379549	C	T	0.923	0.923	0.985	-0.0249999098013234	0.0163	0.1237	53386	77258	58749.13
5005014	chr19	rs187429064	19380513	A	G	0.986	0.985	0.572	0.0161980995687726	0.0494	0.7436	48969	71276	53965.15
5015003	chr19	rs72999063	19380596	G	T	0.828	0.84	1.0	-0.0623010261973793	0.0115	6.558e-08	53386	77258	58749.13
4994983	chr19	rs2074299	19380646	T	C	0.648	0.663	0.994	-0.0618009384055913	0.0091	9.948e-12	53386	77258	58749.13
4997705	chr19	rs72999068	19380685	A	G	0.829	0.841	1.0	-0.0628013642021005	0.0116	5.507e-08	53386	77258	58749.13
5020268	chr19	rs2074300	19380996	G	T	0.82	0.824	0.986	-0.0377018671840115	0.0113	0.0008713	53386	77258	58749.13
5001951	chr19	rs12974359	19381439	G	C	0.962	0.963	0.985	-0.0515986041477272	0.023	0.02478	53386	77258	58749.13
5009253	chr19	rs2074301	19381715	G	A	0.821	0.824	0.987	-0.0377018671840115	0.0113	0.0008873	53386	77258	58749.13
5007260	chr19	rs2074302	19381728	G	C	0.828	0.84	1.0	-0.0623010261973793	0.0115	6.371e-08	53386	77258	58749.13
5017592	chr19	rs2074303	19381755	C	T	0.648	0.663	0.994	-0.0618966805401821	0.0091	9.136e-12	53386	77258	58749.13
5007100	chr19	rs116904583	19382215	C	T	0.962	0.961	0.678	0.0239996896478807	0.0271	0.3752	53386	77258	58749.13
5006683	chr19	rs55822665	19383298	C	T	0.829	0.841	1.0	-0.0630036995790015	0.0115	4.97e-08	53386	77258	58749.13
4999836	chr19	rs10419998	19383537	T	A	0.98	0.98	0.711	-0.0812968270859734	0.0373	0.02954	52233	74824	57207.34
5005269	chr19	rs10419245	19383755	G	A	0.648	0.663	0.994	-0.0618966805401821	0.0091	8.888e-12	53386	77258	58749.13
5005058	chr19	rs78640921	19384914	G	T	0.986	0.985	0.819	0.0633972451297916	0.0407	0.1189	49816	73541	55390.61
5003954	chr19	rs11669578	19385080	A	C	0.962	0.963	0.986	-0.0511038386512114	0.023	0.02638	53386	77258	58749.13
5002074	chr19	rs735273	19385411	T	C	0.648	0.663	0.995	-0.0618966805401821	0.0091	8.753e-12	53386	77258	58749.13
5008916	chr19	rs192042078	19385650	A	T	0.987	0.987	0.75	-0.0182963622831166	0.0484	0.7056	44962	62667	48965.78
5016631	chr19	rs8103496	19386015	A	G	0.648	0.663	0.995	-0.0620030714417325	0.0091	8.407e-12	53386	77258	58749.13
4994475	chr19	rs11882123	19386339	A	G	0.789	0.795	0.902	-0.050398957583852	0.0112	6.144e-06	53386	77258	58749.13
5017859	chr19	rs74182631	19386738	C	T	0.962	0.963	0.987	-0.0507039943747058	0.023	0.02742	53386	77258	58749.13
5002563	chr19	rs80109379	19386785	C	T	0.977	0.976	0.663	-0.0009004052431641	0.0355	0.9794	53386	77258	58749.13
4993246	chr19	rs2017964	19387149	T	C	0.648	0.663	0.995	-0.0620030714417325	0.0091	8.35e-12	53386	77258	58749.13
5002336	chr19	rs757346	19387185	A	G	0.0595	0.0606	0.771	-0.009000382197299	0.0207	0.6627	53386	77258	58749.13
5015905	chr19	rs2010506	19387356	C	T	0.83	0.841	1.0	-0.0633978386299677	0.0116	4.257e-08	53386	77258	58749.13
5015242	chr19	rs2074551	19388057	G	C	0.714	0.726	0.88	-0.0640053299759124	0.0102	3.662e-10	53386	77258	58749.13
5016036	chr19	rs17750998	19388446	G	A	0.925	0.922	0.849	0.0267977123853779	0.0176	0.1276	53386	77258	58749.13
5018138	chr19	rs8107974	19388500	A	T	0.921	0.922	0.988	-0.0239956055562207	0.0161	0.1369	53386	77258	58749.13
5016258	chr19	rs17683766	19388888	T	C	0.963	0.964	0.986	-0.0505987987633697	0.0231	0.02809	53386	77258	58749.13
5009139	chr19	rs11555053	19390185	G	A	0.829	0.841	1.0	-0.0630036995790015	0.0115	4.784e-08	53386	77258	58749.13
5009876	chr19	rs62135549	19390248	C	T	0.947	0.945	0.759	0.0355987772398635	0.0219	0.1052	53386	77258	58749.13
5018935	chr19	rs8101938	19390497	G	A	0.648	0.663	0.995	-0.0620030714417325	0.0091	8.12e-12	53386	77258	58749.13
4998715	chr19	rs2301784	19390749	G	A	0.648	0.663	0.995	-0.0620030714417325	0.0091	8.057e-12	53386	77258	58749.13
5006998	chr19	rs17751021	19391045	G	A	0.962	0.963	0.988	-0.0505987987633697	0.023	0.02786	53386	77258	58749.13
5001442	chr19	rs6511026	19391402	C	T	0.648	0.663	0.995	-0.0620030714417325	0.0091	8.364e-12	53386	77258	58749.13
5003993	chr19	rs11671506	19391838	C	T	0.962	0.963	0.988	-0.050504132173768	0.023	0.02817	53386	77258	58749.13
4997423	chr19	rs6511027	19391851	C	T	0.828	0.84	1.0	-0.0623968162257107	0.0115	6.113e-08	53386	77258	58749.13
4997554	chr19	rs150612994	19392009	C	A	0.988	0.987	0.619	-0.0093031403261444	0.0536	0.8619	44926	65663	49675.8
5017634	chr19	rs2269873	19392401	T	C	0.648	0.663	0.995	-0.0620030714417325	0.0091	8.324e-12	53386	77258	58749.13
5005471	chr19	rs8113794	19393653	A	G	0.83	0.841	0.983	-0.0628013642021005	0.0117	7.826e-08	53386	77258	58749.13
5003393	chr19	rs8100713	19393657	T	C	0.83	0.841	0.984	-0.0626948883400778	0.0117	8.312e-08	53386	77258	58749.13
5019693	chr19	rs35431065	19393677	A	G	0.835	0.836	0.89	-0.0240980393840575	0.0123	0.04992	53386	77258	58749.13
5010077	chr19	rs8100097	19393683	G	A	0.831	0.842	0.984	-0.0625032603532887	0.0117	9.336e-08	53386	77258	58749.13
5001059	chr19	rs138295924	19394368	A	G	0.948	0.947	0.939	-0.0217038334437866	0.0199	0.277	53386	77258	58749.13
5013757	chr19	rs10407952	19394396	C	T	0.648	0.663	0.995	-0.0636002947429691	0.0091	2.297e-12	53386	77258	58749.13
5009310	chr19	rs112860492	19394539	A	C	0.98	0.98	0.934	-0.0193969096107316	0.0328	0.5532	50718	72052	55670.95
5001803	chr19	rs143017014	19394609	C	A	0.987	0.987	0.682	-0.0003000450090019	0.0499	0.9947	45939	61101	49726.57
5019132	chr19	rs56212061	19394640	C	T	0.839	0.851	0.991	-0.0700040968887733	0.0119	4.465e-09	53386	77258	58749.13
4993758	chr19	rs6511028	19395967	T	C	0.648	0.663	0.995	-0.0635043893695306	0.0091	2.523e-12	53386	77258	58749.13
5011230	chr19	rs62135550	19396135	C	T	0.983	0.983	0.645	-0.0383043331577141	0.0427	0.3694	50803	72057	55662.42
5002248	chr19	rs188247550	19396616	C	T	0.986	0.985	0.569	0.021497269010823	0.0502	0.6682	47574	69567	52516.47
5017069	chr19	rs7254748	19397479	A	C	0.648	0.663	0.995	-0.0635043893695306	0.0091	2.565e-12	53386	77258	58749.13
5018390	chr19	rs10418051	19397789	C	T	0.81	0.813	0.979	-0.0363009797263316	0.0111	0.00109	53386	77258	58749.13
5011146	chr19	rs4808937	19398005	A	G	0.648	0.663	0.995	-0.0635043893695306	0.0091	2.6e-12	53386	77258	58749.13
5002958	chr19	rs80236111	19398740	G	A	0.983	0.985	0.807	-0.0806028645320996	0.0408	0.04832	46852	66963	51308.39
5008589	chr19	rs4808938	19401218	G	A	0.648	0.663	0.995	-0.0633978386299677	0.0091	2.736e-12	53386	77258	58749.13
5004699	chr19	rs112116399	19401245	G	A	0.945	0.949	0.898	-0.066503116358279	0.0202	0.001011	53386	77258	58749.13
5009930	chr19	rs11668749	19401702	C	T	0.964	0.965	0.989	-0.0490011864330638	0.0236	0.03788	53386	77258	58749.13
5001309	chr19	rs10409234	19403410	A	G	0.648	0.663	0.995	-0.0633978386299677	0.0091	2.818e-12	53386	77258	58749.13
5008509	chr19	rs118064953	19404017	C	T	0.944	0.942	0.81	0.0154007965760229	0.0208	0.4598	53386	77258	58749.13
5002458	chr19	rs113610638	19404578	T	G	0.964	0.965	0.99	-0.0488016642355575	0.0236	0.03851	53386	77258	58749.13
5008012	chr19	rs7254927	19404786	C	G	0.648	0.663	0.996	-0.0633019526702622	0.0091	2.931e-12	53386	77258	58749.13
5007936	chr19	rs2023882	19405405	T	C	0.648	0.663	0.996	-0.0633019526702622	0.0091	2.988e-12	53386	77258	58749.13
5019904	chr19	rs2023883	19405480	G	A	0.82	0.824	0.993	-0.0408949138454712	0.0113	0.0002908	53386	77258	58749.13
4999802	chr19	rs148310976	19406106	G	A	0.987	0.986	0.686	0.0014988761237359	0.0492	0.9755	46028	61401	49831.19
4998650	chr19	rs74182632	19406126	G	A	0.944	0.945	0.989	-0.0344051267241774	0.0189	0.06843	53386	77258	58749.13
5004426	chr19	rs74182633	19406707	A	C	0.967	0.966	0.721	0.0199006617063362	0.0281	0.4793	53386	77258	58749.13
5005650	chr19	rs12979148	19406869	T	C	0.865	0.867	0.991	-0.0319035490130083	0.0127	0.01191	53386	77258	58749.13
5017930	chr19	rs74182634	19406924	A	T	0.967	0.966	0.72	0.0199006617063362	0.0281	0.4783	53386	77258	58749.13
5000716	chr19	rs11666553	19407171	C	A	0.82	0.824	0.994	-0.040197189751413	0.0113	0.0003668	53386	77258	58749.13
5001147	chr19	rs74182635	19407270	A	G	0.944	0.945	0.989	-0.0344982814075965	0.0189	0.06801	53386	77258	58749.13
5015465	chr19	rs10401969	19407718	T	C	0.921	0.922	0.996	-0.0274020297483382	0.016	0.08701	53386	77258	58749.13
5005104	chr19	rs2301785	19408164	G	A	0.944	0.945	0.99	-0.0344051267241774	0.0189	0.06849	53386	77258	58749.13
5010926	chr19	rs4808939	19410480	C	T	0.65	0.665	0.995	-0.0631954234971474	0.0091	3.445e-12	53386	77258	58749.13
5002254	chr19	rs4808193	19410622	T	C	0.649	0.664	0.995	-0.0628972021721127	0.0091	4.034e-12	53386	77258	58749.13
5008420	chr19	rs4808940	19410948	C	G	0.649	0.664	0.995	-0.0628972021721127	0.0091	4.073e-12	53386	77258	58749.13
5005666	chr19	rs4808941	19411136	T	C	0.649	0.664	0.995	-0.0628013642021005	0.0091	4.409e-12	53386	77258	58749.13
5000498	chr19	rs150543928	19412070	A	G	0.974	0.973	0.604	0.0250047589895661	0.035	0.4748	52493	75664	57604.43
5004989	chr19	rs17751061	19413092	C	T	0.831	0.842	1.0	-0.0620030714417325	0.0116	9.452e-08	53386	77258	58749.13
5015818	chr19	rs2315022	19413381	A	G	0.648	0.663	0.996	-0.0631954234971474	0.0091	3.194e-12	53386	77258	58749.13
5005500	chr19	rs2315023	19413393	C	T	0.83	0.841	1.0	-0.0625032603532887	0.0116	6.883e-08	53386	77258	58749.13
5019175	chr19	rs2301786	19413947	A	G	0.648	0.663	0.996	-0.0631954234971474	0.0091	3.134e-12	53386	77258	58749.13
5001844	chr19	rs147525144	19414330	T	C	0.987	0.986	0.713	0.0533037720223111	0.0563	0.3443	34975	45002	37526.55
5008384	chr19	rs3752201	19415628	T	C	0.964	0.965	0.99	-0.0484972070855493	0.0236	0.0397	53386	77258	58749.13
5017706	chr19	rs1010207	19416045	T	C	0.648	0.663	0.996	-0.0631954234971474	0.0091	3.147e-12	53386	77258	58749.13
5019388	chr19	rs117109209	19417145	G	C	0.978	0.98	0.66	-0.126005497635114	0.038	0.0009299	50082	71294	55020.96
4997453	chr19	rs76944848	19417512	C	T	0.831	0.842	1.0	-0.0620030714417325	0.0116	9.454e-08	53386	77258	58749.13
4993639	chr19	rs73001020	19418866	C	T	0.963	0.961	0.919	-0.0174005146801673	0.0239	0.4664	52100	74974	57103.65
5006578	chr19	rs2240117	19418916	C	T	0.865	0.867	0.993	-0.0322029950400999	0.0127	0.01109	53386	77258	58749.13
5005971	chr19	rs739846	19419071	G	A	0.921	0.922	0.995	-0.0278029446620889	0.016	0.0826	53386	77258	58749.13
4995182	chr19	rs12983137	19419810	G	A	0.82	0.824	0.996	-0.0403012967735257	0.0113	0.0003431	53386	77258	58749.13
5007770	chr19	rs113145184	19419984	T	C	0.83	0.841	1.0	-0.0625032603532887	0.0116	6.891e-08	53386	77258	58749.13
5020012	chr19	rs4808942	19420581	C	T	0.648	0.663	0.997	-0.0631954234971474	0.0091	3.012e-12	53386	77258	58749.13
5002016	chr19	rs180868320	19420590	G	A	0.985	0.986	0.941	-0.0707980713087154	0.0387	0.06716	48729	71740	54140.58
5016417	chr19	rs4808943	19420840	C	G	0.944	0.945	0.993	-0.0341050206499513	0.0189	0.07074	53386	77258	58749.13
4993657	chr19	rs1859287	19422187	T	C	0.82	0.824	0.996	-0.0403012967735257	0.0113	0.0003446	53386	77258	58749.13
4995866	chr19	rs2285859	19422485	A	G	0.647	0.663	0.996	-0.0633978386299677	0.0091	2.702e-12	53386	77258	58749.13
5000688	chr19	rs78844461	19422973	C	T	0.955	0.953	0.754	0.0493043176841434	0.0238	0.03802	53386	77258	58749.13
5007334	chr19	rs188195466	19423650	T	A	0.935	0.94	0.864	-0.0710986585295806	0.0192	0.00021	53386	77258	58749.13
5005340	chr19	rs2315024	19423817	T	A	0.651	0.666	0.994	-0.0636002947429691	0.0091	2.695e-12	53386	77258	58749.13
5002959	chr19	rs57962361	19425025	C	T	0.886	0.888	0.993	-0.0346017967900747	0.0136	0.01125	53386	77258	58749.13
4995324	chr19	rs12459676	19425141	A	T	0.82	0.824	0.996	-0.0411032840784537	0.0113	0.0002696	53386	77258	58749.13
5011521	chr19	rs112253053	19425145	T	A	0.83	0.841	1.0	-0.0620030714417325	0.0116	8.779e-08	53386	77258	58749.13
4997857	chr19	rs11668104	19426181	G	A	0.885	0.888	0.993	-0.0355028330426552	0.0136	0.009151	53386	77258	58749.13
4999253	chr19	rs80146298	19426317	C	T	0.831	0.842	0.999	-0.0620988329318545	0.0116	8.811e-08	53386	77258	58749.13
5007033	chr19	rs2315025	19426609	C	T	0.649	0.664	0.996	-0.0636002947429691	0.0091	2.342e-12	53386	77258	58749.13
5000952	chr19	rs4808944	19426613	A	C	0.83	0.842	0.997	-0.0633019526702622	0.0116	5.172e-08	53386	77258	58749.13
5012415	chr19	rs8108647	19427623	A	G	0.819	0.823	0.997	-0.0406032684425478	0.0112	0.0003051	53386	77258	58749.13
4995982	chr19	rs7259434	19428805	A	T	0.82	0.824	0.997	-0.0403012967735257	0.0112	0.0003365	53386	77258	58749.13
5011372	chr19	rs12976025	19429220	C	T	0.82	0.824	0.997	-0.0411032840784537	0.0113	0.0002611	53386	77258	58749.13
5004101	chr19	rs138395139	19429901	G	A	0.976	0.975	0.795	0.0141987193998129	0.0313	0.6509	53386	77258	58749.13
4994163	chr19	rs57436187	19429915	C	T	0.83	0.841	1.0	-0.0625032603532887	0.0116	6.726e-08	53386	77258	58749.13
5012467	chr19	rs12977937	19429975	C	G	0.648	0.663	0.998	-0.0633019526702622	0.0091	2.774e-12	53386	77258	58749.13
4999099	chr19	rs141492283	19431206	G	A	0.985	0.986	0.939	-0.0707980713087154	0.0386	0.06697	48729	71740	54140.58
5008707	chr19	rs3934667	19431423	T	G	0.347	0.334	0.971	0.0670977435324941	0.0092	3.546e-13	53386	77258	58749.13
5009527	chr19	rs4539728	19431480	C	A	0.944	0.945	0.995	-0.034198147379977	0.0188	0.06903	53386	77258	58749.13
5012172	chr19	rs12460764	19431963	G	T	0.36	0.345	0.996	0.0656004570839489	0.009	3.329e-13	53386	77258	58749.13
4998510	chr19	rs117924058	19432416	G	A	0.947	0.946	0.772	0.0320024161254944	0.0218	0.1427	53386	77258	58749.13
4994532	chr19	rs10402661	19432959	A	G	0.82	0.824	0.998	-0.0406970023321042	0.0112	0.0002922	53386	77258	58749.13
4998125	chr19	rs7246748	19433105	C	T	0.36	0.345	0.996	0.0656004570839489	0.009	3.23e-13	53386	77258	58749.13
4997442	chr19	rs151138188	19433252	A	G	0.975	0.975	0.731	0.0058031292269501	0.0323	0.8568	53386	77258	58749.13
4994014	chr19	rs74182637	19434066	C	T	0.944	0.945	0.995	-0.0346017967900747	0.0188	0.06576	53386	77258	58749.13
5003989	chr19	rs7254230	19434350	C	T	0.36	0.345	0.996	0.0657034673241941	0.009	3.226e-13	53386	77258	58749.13
5003677	chr19	rs4808194	19435680	T	G	0.82	0.824	0.997	-0.0413950753663857	0.0113	0.0002342	53386	77258	58749.13
5011722	chr19	rs4239639	19435876	G	A	0.178	0.168	0.999	0.0645041455467373	0.0114	1.386e-08	53386	77258	58749.13
5005997	chr19	rs111234557	19436229	C	G	0.886	0.888	0.993	-0.0356997191343252	0.0136	0.008855	53386	77258	58749.13
5003717	chr19	rs34351431	19436567	C	T	0.944	0.945	0.995	-0.0349020520092649	0.0188	0.06383	53386	77258	58749.13
5019967	chr19	rs62135552	19436854	G	A	0.36	0.345	0.996	0.0657034673241941	0.009	3.205e-13	53386	77258	58749.13
5014752	chr19	rs543554558	19437687	C	G	0.988	0.988	0.63	0.0218006299588528	0.0599	0.7162	38658	55432	42548.56
4995777	chr19	rs7247309	19439631	A	T	0.36	0.345	0.996	0.0656004570839489	0.009	3.271e-13	53386	77258	58749.13
5014272	chr19	rs3764567	19440066	C	T	0.359	0.344	0.996	0.0663025892540632	0.009	1.979e-13	53386	77258	58749.13
5009672	chr19	rs1009136	19440428	A	G	0.361	0.345	0.996	0.0659000937767033	0.009	2.616e-13	53386	77258	58749.13
5016588	chr19	rs148655849	19440699	A	G	0.979	0.98	0.756	-0.0519040071504222	0.0352	0.1405	52695	75824	57934.19
5016612	chr19	rs67720221	19440864	C	T	0.361	0.346	0.996	0.0651976788453886	0.009	4.653e-13	53386	77258	58749.13
5014913	chr19	rs139827506	19441729	T	A	0.987	0.987	0.742	-0.023002541565316	0.0483	0.6338	44562	62649	48722.2
5015709	chr19	rs12985655	19442434	G	A	0.362	0.347	0.996	0.0651039862320457	0.009	4.918e-13	53386	77258	58749.13
4998669	chr19	rs1557723	19443033	A	G	0.18	0.169	0.999	0.0624018651129649	0.0113	3.36e-08	53386	77258	58749.13
5002294	chr19	rs74182638	19443101	C	T	0.944	0.945	0.995	-0.0344982814075965	0.0188	0.06692	53386	77258	58749.13
5011990	chr19	rs17751109	19443334	A	G	0.924	0.922	0.734	0.0200967016991224	0.0189	0.2857	53386	77258	58749.13
5019432	chr19	rs8103197	19443466	C	T	0.362	0.347	0.996	0.0650009142174121	0.009	5.112e-13	53386	77258	58749.13
4999893	chr19	rs74980519	19443968	C	G	0.984	0.984	0.67	-0.0159972768350078	0.0437	0.7136	50868	71113	55463.65
5005590	chr19	rs2011503	19443986	T	C	0.18	0.169	0.999	0.0628996789690455	0.0113	2.673e-08	53386	77258	58749.13
5000612	chr19	rs117923614	19443993	G	A	0.957	0.955	0.754	0.0531994764675775	0.0244	0.02906	53386	77258	58749.13
5017932	chr19	rs117394920	19444968	C	A	0.959	0.957	0.642	0.0141987193998129	0.027	0.5979	53386	77258	58749.13
5009763	chr19	rs11085259	19445856	C	T	0.82	0.824	0.998	-0.0416973775562091	0.0113	0.000212	53386	77258	58749.13
5013551	chr19	rs12463074	19445869	G	A	0.944	0.945	0.994	-0.0346017967900747	0.0188	0.06582	53386	77258	58749.13
5014772	chr19	rs769267	19446936	G	A	0.352	0.337	0.993	0.0644010116835795	0.0091	1.363e-12	53386	77258	58749.13
5005603	chr19	rs73001045	19447352	A	G	0.963	0.961	0.919	-0.0185000759845861	0.0239	0.4374	52100	74974	57103.65
4997783	chr19	rs1989867	19447470	A	G	0.18	0.169	0.999	0.06259914175652	0.0113	3.178e-08	53386	77258	58749.13
4998894	chr19	rs756999	19448200	A	G	0.18	0.169	0.999	0.0621011782291044	0.0113	3.991e-08	53386	77258	58749.13
5009052	chr19	rs757000	19448301	A	G	0.82	0.824	0.998	-0.0416035498550752	0.0113	0.0002152	53386	77258	58749.13
5017825	chr19	rs757001	19448808	G	A	0.82	0.824	0.997	-0.0416973775562091	0.0113	0.0002152	53386	77258	58749.13
5020370	chr19	rs2074090	19449686	G	T	0.362	0.347	0.996	0.0648041108654969	0.009	6.063e-13	53386	77258	58749.13
5017110	chr19	rs62135554	19449986	C	T	0.975	0.974	0.795	0.0074025335167413	0.0306	0.8077	53386	77258	58749.13
4995590	chr19	rs2074091	19450080	A	G	0.362	0.347	0.995	0.0648978315778429	0.009	5.596e-13	53386	77258	58749.13
5018057	chr19	rs2965190	19451591	A	G	0.18	0.169	0.999	0.0619038033148151	0.0113	4.436e-08	53386	77258	58749.13
5001758	chr19	rs2301668	19452249	G	A	0.82	0.824	0.997	-0.0416035498550752	0.0113	0.0002219	53386	77258	58749.13
5018499	chr19	rs2965191	19453521	T	G	0.362	0.347	0.996	0.0648041108654969	0.009	6.455e-13	53386	77258	58749.13
5018133	chr19	rs2301669	19453560	C	A	0.362	0.347	0.996	0.0648041108654969	0.009	6.431e-13	53386	77258	58749.13
5011811	chr19	rs2965193	19454828	G	A	0.363	0.348	0.994	0.0651039862320457	0.009	5.132e-13	53386	77258	58749.13
5012864	chr19	rs17751203	19455864	C	T	0.967	0.969	0.768	-0.0915014422624946	0.0279	0.001057	52964	75178	58047.5
4994388	chr19	rs35824797	19456264	C	T	0.921	0.922	0.985	-0.0335981494309355	0.0161	0.03685	53386	77258	58749.13
5003930	chr19	rs58489806	19456917	C	T	0.908	0.91	0.986	-0.0380030548002074	0.0151	0.01176	53386	77258	58749.13
5013699	chr19	rs34858588	19457235	C	G	0.921	0.922	0.985	-0.0322959448008212	0.0161	0.04461	53386	77258	58749.13
5018318	chr19	rs2905421	19457908	A	C	0.356	0.342	0.994	0.0645041455467373	0.009	1.007e-12	53386	77258	58749.13
4999094	chr19	rs182611493	19458388	A	G	0.986	0.985	0.553	0.0227981362759783	0.0527	0.6653	45943	66205	50551.44
5018394	chr19	rs968525	19459215	C	T	0.82	0.824	0.997	-0.0411970648503382	0.0112	0.000248	53386	77258	58749.13
5020604	chr19	rs10421505	19459554	C	T	0.818	0.822	0.997	-0.0398016818829366	0.0112	0.0003859	53386	77258	58749.13
5006608	chr19	rs12982276	19459800	T	C	0.818	0.822	0.997	-0.0393959285025942	0.0112	0.0004327	53386	77258	58749.13
5002273	chr19	rs73001065	19460541	G	C	0.928	0.928	0.986	-0.0296966117368367	0.0167	0.07652	53386	77258	58749.13
5009535	chr19	rs2965194	19460702	C	T	0.18	0.169	0.999	0.0630968574396732	0.0113	2.463e-08	53386	77258	58749.13
4992577	chr19	rs2905422	19460703	A	G	0.179	0.169	0.999	0.0628996789690455	0.0113	2.812e-08	53386	77258	58749.13
5020249	chr19	rs186220824	19461862	T	A	0.981	0.98	0.704	-0.0007002451143934	0.0371	0.9841	52993	76568	58248.36
5010849	chr19	rs117949526	19462567	A	G	0.987	0.986	0.713	0.0546018151915836	0.0587	0.353	32031	41585	34373.92
5006211	chr19	rs11085261	19462606	G	A	0.819	0.824	0.997	-0.0403950023610502	0.0112	0.0003271	53386	77258	58749.13
5018783	chr19	rs11672355	19462702	G	C	0.885	0.888	0.993	-0.0355028330426552	0.0136	0.009143	53386	77258	58749.13
4999270	chr19	rs2965195	19463032	A	G	0.181	0.17	0.999	0.0624018651129649	0.0113	3.36e-08	53386	77258	58749.13
4999577	chr19	rs9304960	19465529	G	A	0.82	0.824	0.996	-0.0411970648503382	0.0113	0.0002534	53386	77258	58749.13
5016334	chr19	rs2301671	19466269	C	T	0.819	0.824	0.995	-0.0408011614039327	0.0113	0.0002907	53386	77258	58749.13
5006439	chr19	rs62135557	19466293	C	G	0.949	0.947	0.718	0.0291023874205329	0.0229	0.204	53386	77258	58749.13
4998641	chr19	rs756997	19467085	G	C	0.18	0.17	0.997	0.0630029677787336	0.0113	2.56e-08	53386	77258	58749.13
5013718	chr19	rs2285626	19467545	C	T	0.873	0.877	0.991	-0.0406970023321042	0.0131	0.001862	53386	77258	58749.13
4993450	chr19	rs2285627	19467937	T	C	0.353	0.338	0.988	0.0654037717003168	0.0091	6.096e-13	53386	77258	58749.13
4997055	chr19	rs2285628	19467996	T	A	0.82	0.824	0.993	-0.0404991299799539	0.0113	0.0003345	53386	77258	58749.13
5001744	chr19	rs118029212	19468260	C	T	0.985	0.986	0.854	-0.0931026182623243	0.0428	0.02961	45445	65520	49943.1
5017539	chr19	rs2965196	19468525	G	A	0.963	0.962	0.708	0.0377966226945664	0.027	0.1607	53386	77258	58749.13
5000501	chr19	rs13964	19468710	C	G	0.362	0.347	0.994	0.0653007305821358	0.009	4.241e-13	53386	77258	58749.13
5007312	chr19	rs15622	19468734	G	A	0.362	0.347	0.994	0.0654974362315006	0.009	3.785e-13	53386	77258	58749.13
5011065	chr19	rs10403731	19469296	G	A	0.82	0.824	0.995	-0.0411032840784537	0.0113	0.0002604	53386	77258	58749.13
4996657	chr19	rs1985109	19469907	G	T	0.212	0.199	0.938	0.0686954939412985	0.011	3.955e-10	53386	77258	58749.13
5016789	chr19	rs139086798	19470281	T	C	0.984	0.985	0.876	-0.0688036036849463	0.0397	0.08333	47611	66624	52044.69
4996223	chr19	rs2860494	19470426	T	C	0.181	0.17	0.997	0.06259914175652	0.0113	3.079e-08	53386	77258	58749.13
5012857	chr19	rs144787624	19470599	C	T	0.983	0.985	0.859	-0.083001246503406	0.039	0.03348	48073	67099	52429.15
5009529	chr19	rs10419672	19471241	T	C	0.818	0.823	0.994	-0.0408949138454712	0.0112	0.0002694	53386	77258	58749.13
5013378	chr19	rs6511031	19471506	T	C	0.181	0.17	0.997	0.0627024616114006	0.0113	3.027e-08	53386	77258	58749.13
4996178	chr19	rs6511032	19471683	C	T	0.369	0.354	0.992	0.0676025721352111	0.009	5.186e-14	53386	77258	58749.13
5006570	chr19	rs2905423	19471805	G	A	0.369	0.354	0.992	0.0673969319860517	0.009	6.004e-14	53386	77258	58749.13
4997505	chr19	rs2965198	19473030	A	G	0.365	0.349	0.992	0.0712037590063322	0.009	2.66e-15	53386	77258	58749.13
5013232	chr19	rs111745943	19473425	G	A	0.976	0.977	0.962	-0.0332982854015147	0.0299	0.2655	50415	72148	55449.0
4994844	chr19	rs2905424	19473445	T	C	0.365	0.349	0.992	0.0712968818820338	0.009	2.576e-15	53386	77258	58749.13
5002976	chr19	rs74182639	19474490	G	A	0.948	0.95	0.991	-0.0523991687992084	0.0196	0.007466	53386	77258	58749.13
5016849	chr19	rs2965199	19475088	G	A	0.366	0.35	0.993	0.0708963919750802	0.009	3.259e-15	53386	77258	58749.13
5012011	chr19	rs7258508	19475469	T	C	0.816	0.822	0.992	-0.0513038207587421	0.0112	4.87e-06	53386	77258	58749.13
5018092	chr19	rs7257931	19475549	G	A	0.948	0.949	0.99	-0.0534007767271153	0.0196	0.006326	53386	77258	58749.13
4998074	chr19	rs2905425	19475717	G	C	0.366	0.349	0.992	0.0716972114610293	0.009	1.632e-15	53386	77258	58749.13
5000490	chr19	rs2965200	19476365	G	A	0.378	0.361	0.977	0.0725996924143435	0.009	8.099e-16	53386	77258	58749.13
5012268	chr19	rs4808196	19476520	G	A	0.816	0.823	0.992	-0.0538017009683557	0.0112	1.618e-06	53386	77258	58749.13
4997814	chr19	rs142869524	19476638	A	G	0.987	0.987	0.636	0.0044998604248922	0.0525	0.9311	45710	64067	49886.62
5019222	chr19	rs8101499	19476984	A	G	0.366	0.349	0.993	0.0715017216887108	0.009	1.854e-15	53386	77258	58749.13
5000718	chr19	rs143307702	19477290	G	T	0.988	0.988	0.866	-0.0152050125429676	0.0581	0.7938	28778	42281	31984.97
4993409	chr19	rs56255430	19477877	A	C	0.915	0.917	0.986	-0.0396039865931634	0.0156	0.01105	53386	77258	58749.13
5007857	chr19	rs2905426	19478022	G	T	0.372	0.355	0.987	0.0721997240344179	0.009	1.015e-15	53386	77258	58749.13
4996196	chr19	rs2905427	19478023	G	T	0.372	0.355	0.987	0.0721997240344179	0.009	1.008e-15	53386	77258	58749.13
5009249	chr19	rs2965201	19478051	C	T	0.179	0.168	0.998	0.0605963861236938	0.0113	9.144e-08	53386	77258	58749.13
5019257	chr19	rs2074088	19478395	T	C	0.367	0.35	0.993	0.0709988581496884	0.009	3.028e-15	53386	77258	58749.13
4995551	chr19	rs2965202	19478454	C	G	0.179	0.168	0.998	0.0605963861236938	0.0113	9.146e-08	53386	77258	58749.13
5002434	chr19	rs144024112	19479497	C	T	0.975	0.974	0.591	0.0326994961630157	0.0359	0.3619	52493	75664	57604.43
5013972	chr19	rs2315279	19479936	C	A	0.367	0.35	0.993	0.0711013138260554	0.009	2.702e-15	53386	77258	58749.13
4998477	chr19	rs2315281	19480099	G	A	0.367	0.35	0.993	0.0712968818820338	0.009	2.21e-15	53386	77258	58749.13
4997541	chr19	rs2315282	19480538	A	G	0.18	0.169	0.997	0.0597960433459657	0.0113	1.353e-07	53386	77258	58749.13
4999371	chr19	rs4808948	19480573	G	A	0.947	0.949	0.988	-0.0579045745015309	0.0194	0.002814	53386	77258	58749.13
4994566	chr19	rs2315283	19480575	T	C	0.367	0.35	0.993	0.0709988581496884	0.009	2.931e-15	53386	77258	58749.13
4993745	chr19	rs34538000	19481379	G	T	0.367	0.35	0.993	0.0713993070302905	0.009	2.124e-15	53386	77258	58749.13
5019594	chr19	rs2965175	19481606	G	A	0.367	0.35	0.993	0.0712968818820338	0.009	2.164e-15	53386	77258	58749.13
4994408	chr19	rs2905429	19482558	C	G	0.179	0.168	0.998	0.0603045706055096	0.0113	1.05e-07	53386	77258	58749.13
4996838	chr19	rs2905430	19482608	C	T	0.368	0.351	0.994	0.0720043324830851	0.009	1.12e-15	53386	77258	58749.13
4996137	chr19	rs2905431	19482882	G	A	0.368	0.351	0.994	0.0720973808403835	0.009	1.007e-15	53386	77258	58749.13
5011753	chr19	rs2965178	19482911	T	G	0.18	0.169	0.997	0.0595982128860241	0.0113	1.476e-07	53386	77258	58749.13
5008381	chr19	rs59148799	19484008	A	G	0.877	0.881	0.992	-0.0451019739124202	0.0132	0.0006574	53386	77258	58749.13
5011008	chr19	rs2905432	19484295	G	A	0.373	0.355	0.989	0.0725996924143435	0.009	6.249e-16	53386	77258	58749.13
4996044	chr19	rs4808949	19486417	G	A	0.947	0.949	0.992	-0.0591026555948241	0.0195	0.002418	53386	77258	58749.13
5014584	chr19	rs12984002	19486508	C	T	0.93	0.927	0.69	0.0250047589895661	0.0202	0.2156	53386	77258	58749.13
4996155	chr19	rs35418933	19487102	C	T	0.368	0.351	0.995	0.0717995956157747	0.009	1.235e-15	53386	77258	58749.13
5009476	chr19	rs34277109	19487302	C	T	0.368	0.351	0.995	0.0717995956157747	0.009	1.309e-15	53386	77258	58749.13
5000737	chr19	rs12973258	19488718	T	C	0.811	0.818	0.993	-0.0568031828243105	0.0111	3.135e-07	53386	77258	58749.13
5007066	chr19	rs142433542	19490147	C	T	0.985	0.985	0.643	0.10490040982537	0.0485	0.03052	45003	65075	49414.97
5017285	chr19	rs2905433	19490203	T	C	0.179	0.168	0.997	0.0605963861236938	0.0113	9.327e-08	53386	77258	58749.13
5003833	chr19	rs2905434	19491053	T	G	0.179	0.168	0.998	0.0603045706055096	0.0113	1.08e-07	53386	77258	58749.13
4994599	chr19	rs2965180	19491973	T	C	0.368	0.351	0.996	0.0719019692890779	0.009	1.19e-15	53386	77258	58749.13
5015216	chr19	rs150268548	19494483	G	A	0.929	0.93	0.979	-0.0326988269632397	0.017	0.05399	53386	77258	58749.13
5005978	chr19	rs10406278	19494725	A	C	0.179	0.168	0.999	0.0603045706055096	0.0113	1.034e-07	53386	77258	58749.13
5007434	chr19	rs62136975	19495652	C	T	0.975	0.974	0.792	0.0159028762794155	0.0305	0.6015	53386	77258	58749.13
5019487	chr19	rs2905435	19495954	G	A	0.373	0.355	0.995	0.0729995008835215	0.009	3.658e-16	53386	77258	58749.13
5009579	chr19	rs2965186	19497195	T	G	0.179	0.168	0.998	0.0600974240485804	0.0113	1.179e-07	53386	77258	58749.13
4997371	chr19	rs1858999	19497669	C	G	0.373	0.355	0.993	0.0729995008835215	0.009	3.73e-16	53386	77258	58749.13
4998903	chr19	rs55931635	19498968	G	A	0.93	0.936	0.905	-0.0747989800754828	0.0181	3.431e-05	53386	77258	58749.13
4998777	chr19	rs114654432	19499370	A	G	0.988	0.987	0.89	0.0046989426564652	0.0543	0.931	30241	45434	34161.05
5014355	chr19	rs74604097	19499549	C	G	0.946	0.944	0.76	0.0166997792224134	0.0217	0.4411	53386	77258	58749.13
5006504	chr19	rs117131852	19499589	C	T	0.974	0.973	0.794	0.0156961681063242	0.0303	0.6044	53386	77258	58749.13
5005189	chr19	rs60321073	19499598	A	G	0.816	0.822	0.998	-0.0557981629302465	0.0112	5.998e-07	53386	77258	58749.13
4999543	chr19	rs10408875	19503573	T	C	0.878	0.881	0.997	-0.0453007592301635	0.0132	0.0006048	53386	77258	58749.13
5019168	chr19	rs17288409	19504167	T	C	0.814	0.82	0.997	-0.0551005327305046	0.0111	7.105e-07	53386	77258	58749.13
5005453	chr19	rs10415849	19505087	C	T	0.878	0.881	0.997	-0.0453007592301635	0.0132	0.0006113	53386	77258	58749.13
4999740	chr19	rs145086824	19505111	G	A	0.976	0.975	0.705	0.0259016375226531	0.0329	0.4315	53386	77258	58749.13
5020194	chr19	rs8111093	19505548	C	T	0.821	0.832	1.0	-0.0601959637034527	0.0113	1.076e-07	53386	77258	58749.13
5013564	chr19	rs111406374	19505990	G	A	0.972	0.973	0.928	-0.050798679887367	0.0276	0.06585	52423	75594	57534.43
5005314	chr19	rs56241616	19506092	C	T	0.878	0.881	0.997	-0.0453007592301635	0.0132	0.0006096	53386	77258	58749.13
5016000	chr19	rs142117037	19506253	G	C	0.93	0.936	0.907	-0.0744972786929105	0.018	3.408e-05	53386	77258	58749.13
4993891	chr19	rs10424702	19508013	A	G	0.871	0.875	0.99	-0.0497050825796673	0.013	0.0001302	53386	77258	58749.13
5006777	chr19	rs74181134	19508138	G	A	0.947	0.949	0.995	-0.0589965728077175	0.0194	0.002305	53386	77258	58749.13
4996440	chr19	rs56291054	19509104	C	G	0.821	0.832	1.0	-0.0601959637034527	0.0113	1.056e-07	53386	77258	58749.13
4994365	chr19	rs34487417	19509701	C	T	0.821	0.832	1.0	-0.0603977725486758	0.0113	9.794e-08	53386	77258	58749.13
5009979	chr19	rs12462698	19510363	C	G	0.947	0.949	0.995	-0.0587950465105055	0.0194	0.002373	53386	77258	58749.13
4997056	chr19	rs182065368	19510404	T	C	0.988	0.987	0.889	0.0118989261570991	0.0547	0.8281	30064	44821	33886.36
5001903	chr19	rs113920263	19511885	G	A	0.947	0.949	0.995	-0.0587950465105055	0.0194	0.002409	53386	77258	58749.13
5005654	chr19	rs187816889	19512287	G	T	0.988	0.987	0.889	0.0116024307308398	0.0547	0.8316	30064	44821	33886.36
4997100	chr19	rs2965181	19512317	C	T	0.821	0.832	1.0	-0.0600048139370291	0.0113	1.168e-07	53386	77258	58749.13
5001530	chr19	rs10408596	19512657	A	T	0.878	0.881	0.998	-0.0453949344903922	0.0132	0.0005905	53386	77258	58749.13
5007164	chr19	rs2965179	19512755	G	A	0.821	0.832	1.0	-0.0603021738083819	0.0113	1.025e-07	53386	77258	58749.13
5018620	chr19	rs111901094	19513570	G	T	0.811	0.818	0.963	-0.0566020980240563	0.0113	5.151e-07	53386	77258	58749.13
5002345	chr19	rs35156688	19514029	G	T	0.947	0.949	0.996	-0.0584981343943099	0.0194	0.002554	53386	77258	58749.13
5008435	chr19	rs118013132	19515562	T	C	0.979	0.979	0.66	0.0187039847937718	0.0371	0.6139	52842	75770	57952.41
5009875	chr19	rs188552254	19517169	A	G	0.873	0.877	0.995	-0.0475948788076838	0.013	0.0002526	53386	77258	58749.13
5001809	chr19	rs1529745	19517325	C	G	0.815	0.826	0.985	-0.0591026555948241	0.0113	1.593e-07	53386	77258	58749.13
5003513	chr19	rs1000237	19518316	T	A	0.627	0.645	0.997	-0.0732053027592748	0.0089	2.8e-16	53386	77258	58749.13
5015582	chr19	rs4808950	19518889	A	G	0.811	0.818	0.997	-0.0577032681284449	0.0111	1.916e-07	53386	77258	58749.13
5001240	chr19	rs2965189	19519518	G	T	0.627	0.645	0.997	-0.0730977134062134	0.0089	3.031e-16	53386	77258	58749.13
4998122	chr19	rs2916069	19520358	A	G	0.627	0.645	0.998	-0.0730977134062134	0.0089	3.045e-16	53386	77258	58749.13
5012429	chr19	rs141555763	19520675	C	G	0.988	0.987	0.686	0.004001981379298	0.0516	0.9377	44660	58642	48159.08
5003402	chr19	rs77943760	19521328	G	A	0.987	0.987	0.642	0.0195967237465575	0.0531	0.7122	44475	63071	48783.93
5018725	chr19	rs2060276	19522491	T	G	0.97	0.972	0.457	-0.139296550686672	0.0377	0.0002194	53386	77258	58749.13
5003522	chr19	rs2965188	19522557	G	A	0.632	0.65	0.999	-0.0719042482916749	0.009	1.065e-15	53386	77258	58749.13
5010441	chr19	rs2965187	19522970	T	A	0.768	0.781	0.998	-0.0654028946007014	0.0103	2.024e-10	53386	77258	58749.13
5007619	chr19	rs2916070	19524105	G	A	0.821	0.832	1.0	-0.0598030843707537	0.0113	1.263e-07	53386	77258	58749.13
5011764	chr19	rs2916072	19525712	G	A	0.821	0.832	1.0	-0.0598986354083514	0.0113	1.201e-07	53386	77258	58749.13
4996472	chr19	rs2965185	19525792	T	C	0.685	0.701	1.0	-0.0643038820008199	0.0093	4.655e-12	53386	77258	58749.13
5019169	chr19	rs2916073	19528324	T	G	0.628	0.646	0.998	-0.0730008928844903	0.0089	3.339e-16	53386	77258	58749.13
4997725	chr19	rs1469713	19528806	A	G	0.628	0.645	0.998	-0.0730008928844903	0.0089	3.297e-16	53386	77258	58749.13
5008767	chr19	rs1469712	19528821	C	A	0.632	0.65	0.999	-0.0717967988196857	0.009	1.171e-15	53386	77258	58749.13
5017135	chr19	rs78150994	19530210	C	G	0.969	0.968	0.695	0.0067968490002727	0.0302	0.8216	52493	75664	57604.43
4993774	chr19	rs2916074	19530270	G	A	0.628	0.646	0.998	-0.0730008928844903	0.0089	3.418e-16	53386	77258	58749.13
5009128	chr19	rs2916075	19530590	G	C	0.821	0.832	1.0	-0.0598030843707537	0.0113	1.257e-07	53386	77258	58749.13
5012738	chr19	rs11668203	19531370	C	T	0.82	0.831	1.0	-0.0582013104087528	0.0113	2.595e-07	53386	77258	58749.13
5007571	chr19	rs11668386	19531910	A	G	0.873	0.877	0.994	-0.0486021818392175	0.013	0.0001952	53386	77258	58749.13
5005420	chr19	rs11669516	19532682	G	A	0.809	0.816	0.998	-0.0568031828243105	0.011	2.5e-07	53386	77258	58749.13
4994074	chr19	rs74181137	19533880	A	G	0.947	0.949	0.999	-0.0573007769142667	0.0194	0.0031	53386	77258	58749.13
5008167	chr19	rs2060275	19536208	G	C	0.821	0.832	1.0	-0.0596969272581274	0.0113	1.339e-07	53386	77258	58749.13
5018288	chr19	rs8182472	19539891	T	C	0.878	0.881	0.998	-0.0451961304529691	0.0132	0.0006325	53386	77258	58749.13
4994655	chr19	rs36113815	19540183	C	T	0.947	0.949	0.999	-0.0579045745015309	0.0194	0.002799	53386	77258	58749.13
5008393	chr19	rs79645953	19540715	T	C	0.974	0.974	0.727	0.0606999130996222	0.0321	0.05843	53135	76071	58335.35
4994147	chr19	rs113702251	19541147	A	T	0.944	0.948	0.901	-0.0636962093151305	0.02	0.001472	53386	77258	58749.13
5003988	chr19	rs11669204	19542452	G	A	0.967	0.968	0.955	-0.050903896528528	0.0248	0.04	53386	77258	58749.13
5017807	chr19	rs2060274	19543271	C	T	0.821	0.832	1.0	-0.0596969272581274	0.0113	1.389e-07	53386	77258	58749.13
5000046	chr19	rs34498230	19544403	T	G	0.925	0.923	0.719	0.0288012338056278	0.0192	0.1337	53386	77258	58749.13
5011950	chr19	rs55823486	19544644	C	T	0.964	0.962	0.895	-0.0242004837056584	0.0245	0.3235	52100	74974	57103.65
5017567	chr19	rs4808199	19545099	G	A	0.816	0.822	1.0	-0.0562952570552056	0.0112	4.5e-07	53386	77258	58749.13
5001812	chr19	rs2965184	19545428	A	G	0.821	0.831	1.0	-0.0596013954910886	0.0113	1.436e-07	53386	77258	58749.13
4992992	chr19	rs113564583	19545642	A	G	0.93	0.935	0.92	-0.0596969272581274	0.018	0.0008863	53386	77258	58749.13
4999745	chr19	rs2965183	19545696	G	A	0.628	0.646	0.997	-0.0729040817360731	0.0089	3.78e-16	53386	77258	58749.13
5008219	chr19	rs2916076	19545990	T	C	0.628	0.645	0.997	-0.0729040817360731	0.0089	3.802e-16	53386	77258	58749.13
5001772	chr19	rs34647936	19548239	T	G	0.809	0.816	0.998	-0.0568031828243105	0.011	2.544e-07	53386	77258	58749.13
4995276	chr19	rs2965182	19548246	A	G	0.627	0.645	0.997	-0.0730008928844903	0.009	3.577e-16	53386	77258	58749.13
5016922	chr19	rs79954596	19548643	T	G	0.872	0.876	0.994	-0.0484027392281675	0.013	0.0002013	53386	77258	58749.13
5011681	chr19	rs4808951	19550306	C	G	0.821	0.832	1.0	-0.0596013954910886	0.0113	1.411e-07	53386	77258	58749.13
4999989	chr19	rs12975119	19550464	A	C	0.627	0.645	0.997	-0.0730008928844903	0.009	3.619e-16	53386	77258	58749.13
5016350	chr19	rs76801207	19550696	C	G	0.975	0.974	0.635	0.0430020165445429	0.0342	0.2087	53386	77258	58749.13
5018642	chr19	rs4808955	19552413	T	C	0.634	0.651	0.999	-0.0723986646217843	0.009	6.635e-16	53386	77258	58749.13
5005972	chr19	rs148407077	19552470	A	T	0.959	0.958	0.645	0.0199006617063362	0.0271	0.4624	53386	77258	58749.13
5005372	chr19	rs80200208	19554725	C	T	0.821	0.832	1.0	-0.0593042438991411	0.0113	1.653e-07	53386	77258	58749.13
5018820	chr19	rs4808200	19554803	G	A	0.634	0.651	0.999	-0.0722051682492376	0.009	8.138e-16	53386	77258	58749.13
5001410	chr19	rs79850010	19555018	C	T	0.987	0.987	0.706	0.0246048038572487	0.0511	0.6311	44088	56779	47284.66
5006407	chr19	rs10410664	19556651	G	A	0.632	0.65	0.998	-0.0713026798988422	0.009	1.8e-15	53386	77258	58749.13
5003934	chr19	rs60003758	19557353	A	G	0.813	0.82	1.0	-0.0553013157850893	0.0111	6.283e-07	53386	77258	58749.13
5016791	chr19	rs76761722	19557965	A	G	0.977	0.976	0.694	0.0063001125484799	0.0345	0.8562	53284	76927	58593.19
5016806	chr19	rs8105642	19558468	G	A	0.821	0.832	1.0	-0.0593997472816252	0.0113	1.619e-07	53386	77258	58749.13
5000108	chr19	rs8110250	19559989	G	A	0.821	0.832	0.999	-0.0593042438991411	0.0113	1.659e-07	53386	77258	58749.13
4995370	chr19	rs8110171	19560063	C	T	0.821	0.832	0.999	-0.0593042438991411	0.0113	1.658e-07	53386	77258	58749.13
5014854	chr19	rs140410623	19562122	G	A	0.988	0.988	0.758	0.0291023874205329	0.0539	0.5895	37119	56059	41741.79
4992903	chr19	rs12971734	19562253	C	T	0.947	0.949	0.996	-0.0580953231907121	0.0194	0.002724	53386	77258	58749.13
5019167	chr19	rs10414830	19562332	C	T	0.632	0.65	0.997	-0.0714960017050699	0.009	1.551e-15	53386	77258	58749.13
5000901	chr19	rs12972397	19562349	G	A	0.813	0.82	0.998	-0.0553013157850893	0.0111	6.598e-07	53386	77258	58749.13
5006059	chr19	rs118084110	19562500	G	C	0.972	0.971	0.609	0.0255995183002125	0.0339	0.4503	52493	75664	57604.43
5006062	chr19	rs1560687	19562902	G	A	0.821	0.832	0.999	-0.0594952597858765	0.0113	1.514e-07	53386	77258	58749.13
5003462	chr19	rs80149398	19562943	A	G	0.982	0.984	0.683	-0.159300584518485	0.0506	0.001624	34581	49519	37629.55
5013810	chr19	rs147292290	19564673	A	G	0.821	0.831	0.999	-0.0591981397259644	0.0113	1.744e-07	53386	77258	58749.13
5013547	chr19	rs62136979	19564765	C	G	0.977	0.975	0.771	0.0217027816432335	0.032	0.4971	53386	77258	58749.13
5018283	chr19	rs113980591	19565357	G	A	0.822	0.832	0.998	-0.0586996008587778	0.0114	2.36e-07	53386	77258	58749.13
5014602	chr19	rs113841472	19565482	T	G	0.821	0.831	0.999	-0.0587950465105055	0.0113	2.09e-07	53386	77258	58749.13
4994224	chr19	rs7256149	19566255	T	C	0.632	0.649	0.996	-0.0713026798988422	0.009	1.974e-15	53386	77258	58749.13
5005293	chr19	rs4808957	19567248	A	G	0.632	0.649	0.996	-0.0711952950421515	0.009	2.156e-15	53386	77258	58749.13
4998350	chr19	rs12977524	19568244	A	G	0.815	0.822	0.997	-0.0562952570552056	0.0112	4.585e-07	53386	77258	58749.13
4995881	chr19	rs4808202	19568439	G	A	0.632	0.649	0.996	-0.0711952950421515	0.009	2.157e-15	53386	77258	58749.13
5012689	chr19	rs74706130	19568474	C	T	0.977	0.976	0.753	0.0314017631395316	0.0329	0.3411	53386	77258	58749.13
4998386	chr19	rs4808203	19568659	T	C	0.633	0.65	0.996	-0.0720009626887629	0.009	1.103e-15	53386	77258	58749.13
5011386	chr19	rs75582668	19569023	C	T	0.821	0.831	0.998	-0.0586996008587778	0.0113	2.216e-07	53386	77258	58749.13
5007076	chr19	rs74322277	19570428	A	G	0.974	0.973	0.744	0.0225048553400694	0.031	0.468	53386	77258	58749.13
5001687	chr19	rs58074958	19570555	G	C	0.821	0.831	0.998	-0.0587950465105055	0.0113	2.187e-07	53386	77258	58749.13
5002318	chr19	rs7250658	19571100	A	G	0.815	0.822	0.996	-0.0557981629302465	0.0112	6.002e-07	53386	77258	58749.13
4994874	chr19	rs4808958	19571752	G	A	0.831	0.842	0.986	-0.066503116358279	0.0117	1.326e-08	53386	77258	58749.13
4998326	chr19	rs4808959	19572108	T	G	0.628	0.646	0.99	-0.070401005299324	0.009	4.562e-15	53386	77258	58749.13
5001223	chr19	rs28720066	19572220	G	T	0.877	0.881	0.994	-0.046400022834317	0.0132	0.00045	53386	77258	58749.13
5020612	chr19	rs9917108	19572785	A	G	0.632	0.649	0.995	-0.0708946787765477	0.009	2.771e-15	53386	77258	58749.13
5002198	chr19	rs140307263	19574067	C	A	0.987	0.987	0.643	0.0282958691548473	0.0535	0.5976	43287	61751	47539.77
5019477	chr19	rs4808960	19574277	G	C	0.815	0.822	0.996	-0.0555021391616052	0.0112	6.723e-07	53386	77258	58749.13
5009690	chr19	rs2163805	19575945	G	A	0.815	0.822	0.996	-0.0555021391616052	0.0112	6.764e-07	53386	77258	58749.13
5017430	chr19	rs2163804	19575965	G	A	0.815	0.822	0.996	-0.0555972801024095	0.0112	6.607e-07	53386	77258	58749.13
4993098	chr19	rs112428605	19576556	C	T	0.985	0.985	0.643	0.0333960906184285	0.0525	0.5248	35516	55203	39703.42
4993056	chr19	rs4808961	19577215	C	G	0.614	0.63	0.973	-0.0674012815955113	0.009	6.541e-14	53386	77258	58749.13
5015163	chr19	rs117315649	19577451	G	A	0.988	0.987	0.877	0.0123039944561641	0.0551	0.8235	30064	44821	33886.36
4999711	chr19	rs1808653	19578072	T	C	0.632	0.649	0.994	-0.0707980713087154	0.009	3.049e-15	53386	77258	58749.13
5000730	chr19	rs79044428	19578376	A	G	0.974	0.974	0.718	0.0577027101282892	0.0324	0.07508	53135	76071	58335.35
5003662	chr19	rs2099334	19578450	A	G	0.632	0.649	0.994	-0.0707980713087154	0.009	3.069e-15	53386	77258	58749.13
4999369	chr19	rs754256	19578591	G	A	0.821	0.831	0.996	-0.0586041643160532	0.0113	2.38e-07	53386	77258	58749.13
4998126	chr19	rs73002956	19578743	A	G	0.914	0.916	0.986	-0.0418954871740363	0.0155	0.006986	53386	77258	58749.13
5004061	chr19	rs754255	19578890	T	C	0.813	0.82	0.996	-0.0548997899816623	0.0111	8.072e-07	53386	77258	58749.13
5013860	chr19	rs10405625	19579046	T	G	0.632	0.649	0.994	-0.0707980713087154	0.009	3.263e-15	53386	77258	58749.13
5019879	chr19	rs4808962	19579557	A	G	0.821	0.831	0.996	-0.0586041643160532	0.0113	2.405e-07	53386	77258	58749.13
5011114	chr19	rs559411914	19581051	C	A	0.988	0.988	0.762	0.0218006299588528	0.0602	0.7172	29147	46502	33082.12
5005739	chr19	rs6511036	19582651	A	G	0.815	0.822	0.995	-0.0555021391616052	0.0112	6.971e-07	53386	77258	58749.13
5006917	chr19	rs73002960	19582992	C	T	0.878	0.881	0.991	-0.0460962958929736	0.0133	0.000514	53386	77258	58749.13
5013229	chr19	rs145844716	19583187	G	C	0.988	0.987	0.885	0.005703702916678	0.0551	0.9172	29883	44755	33692.23
5013840	chr19	rs117548341	19584258	A	G	0.983	0.984	0.835	-0.0643038820008199	0.04	0.1075	46787	66902	51245.45
5005555	chr19	rs17684098	19584969	C	T	0.977	0.976	0.627	-0.0221024699079472	0.0366	0.5448	52277	75426	57377.96
5018798	chr19	rs747050	19584987	C	G	0.63	0.647	0.991	-0.0694036701388791	0.009	1.157e-14	53386	77258	58749.13
5000299	chr19	rs147219189	19585315	G	A	0.985	0.985	0.647	0.0335024720540013	0.0515	0.5159	36800	56741	41055.32
5000394	chr19	rs56280531	19585788	A	C	0.821	0.831	0.996	-0.0584981343943099	0.0113	2.506e-07	53386	77258	58749.13
5016620	chr19	rs62137769	19588057	G	A	0.984	0.984	0.629	-0.0564010536507698	0.0458	0.2177	49235	70350	54031.76
5009394	chr19	rs138676145	19588499	C	G	0.987	0.988	0.809	-0.0462952789853036	0.0492	0.3463	41833	59002	45490.67
5009323	chr19	rs1465695	19588546	A	C	0.813	0.82	0.996	-0.0548047153744336	0.0111	8.547e-07	53386	77258	58749.13
5015889	chr19	rs148037950	19590022	C	T	0.986	0.987	0.907	-0.0652961413926661	0.0501	0.1924	35626	45057	37942.51
5016074	chr19	rs4808204	19590721	A	G	0.821	0.831	0.995	-0.0584027170759943	0.0113	2.659e-07	53386	77258	58749.13
5014439	chr19	rs10401193	19591066	A	G	0.813	0.82	0.995	-0.0544984253364989	0.0111	9.63e-07	53386	77258	58749.13
4999306	chr19	rs75667002	19592232	T	A	0.821	0.831	0.995	-0.0584027170759943	0.0113	2.717e-07	53386	77258	58749.13
5017663	chr19	rs10404728	19595014	C	T	0.813	0.82	0.995	-0.0546040319940407	0.0111	9.325e-07	53386	77258	58749.13
4993322	chr19	rs118182642	19597026	G	A	0.986	0.985	0.689	0.0750981960059311	0.0503	0.1355	41405	55416	44766.67
5006589	chr19	rs10419912	19597055	G	A	0.631	0.649	0.993	-0.0704975744133774	0.009	4.535e-15	53386	77258	58749.13
5009510	chr19	rs2315610	19597240	T	C	0.631	0.649	0.993	-0.0706048843675517	0.009	3.881e-15	53386	77258	58749.13
5000067	chr19	rs4808963	19598213	G	A	0.947	0.949	0.993	-0.0573007769142667	0.0194	0.003135	53386	77258	58749.13
5001992	chr19	rs77157813	19598611	A	T	0.976	0.975	0.688	0.0171029078996623	0.034	0.616	53284	76927	58593.19
5012525	chr19	rs77653002	19599389	G	A	0.988	0.987	0.846	-0.0137034650584925	0.0557	0.8051	31228	43626	34497.09
5009604	chr19	rs79879961	19599742	G	C	0.967	0.967	0.717	0.044600447168905	0.0286	0.1193	53321	77197	58686.2
4995051	chr19	rs140793616	19602465	C	T	0.988	0.988	0.876	-0.0235040691879941	0.0536	0.6607	33698	47200	36898.54
5003360	chr19	rs118013768	19602760	C	T	0.963	0.961	0.634	0.0246048038572487	0.0286	0.3893	53386	77258	58749.13
5010935	chr19	rs751858	19602821	G	C	0.812	0.819	0.994	-0.0542978034078492	0.0111	1.013e-06	53386	77258	58749.13
5008360	chr19	rs751856	19602945	A	G	0.631	0.649	0.993	-0.0706048843675517	0.009	3.953e-15	53386	77258	58749.13
5000971	chr19	rs4808964	19603692	C	A	0.633	0.65	0.993	-0.0710020313547231	0.009	2.837e-15	53386	77258	58749.13
5002881	chr19	rs11671253	19604206	C	T	0.821	0.831	0.995	-0.0580953231907121	0.0114	3.15e-07	53386	77258	58749.13
5011959	chr19	rs2288852	19605348	T	C	0.631	0.648	0.992	-0.0707980713087154	0.009	3.36e-15	53386	77258	58749.13
5014697	chr19	rs1865034	19605763	C	T	0.632	0.649	0.993	-0.0706048843675517	0.009	3.848e-15	53386	77258	58749.13
5016587	chr19	rs2099333	19605963	C	T	0.815	0.822	0.994	-0.0562000496881991	0.0112	4.904e-07	53386	77258	58749.13
5019874	chr19	rs7508358	19606026	C	G	0.947	0.949	0.992	-0.0577986187273719	0.0194	0.002852	53386	77258	58749.13
4997396	chr19	rs7508458	19606043	T	C	0.947	0.949	0.992	-0.0577986187273719	0.0194	0.002851	53386	77258	58749.13
4996252	chr19	rs2082421	19606264	C	T	0.633	0.65	0.993	-0.0710020313547231	0.009	2.822e-15	53386	77258	58749.13
4999049	chr19	rs1047361	19606634	G	A	0.632	0.649	0.993	-0.0704975744133774	0.009	4.449e-15	53386	77258	58749.13
4995091	chr19	rs73002973	19606848	C	T	0.984	0.983	0.734	0.0815984200022575	0.0416	0.04977	47926	68560	52547.18
5004409	chr19	rs6511038	19607564	A	C	0.632	0.649	0.993	-0.0704975744133774	0.009	4.174e-15	53386	77258	58749.13
5004131	chr19	rs10402451	19608537	A	G	0.632	0.649	0.993	-0.0706048843675517	0.009	4.05e-15	53386	77258	58749.13
5005561	chr19	rs3794990	19610030	A	G	0.631	0.648	0.99	-0.070197167789298	0.009	5.577e-15	53386	77258	58749.13
4998423	chr19	rs139570205	19610115	C	T	0.974	0.973	0.754	0.0262036654966364	0.0309	0.3969	53386	77258	58749.13
4999655	chr19	rs3794991	19610596	C	T	0.913	0.916	0.987	-0.0425004857321486	0.0155	0.006028	53386	77258	58749.13
5007124	chr19	rs3794993	19611550	C	A	0.632	0.649	0.993	-0.070197167789298	0.009	5.642e-15	53386	77258	58749.13
4996344	chr19	rs7259773	19611774	G	A	0.944	0.948	0.906	-0.0643038820008199	0.0201	0.001336	53386	77258	58749.13
5005431	chr19	rs892022	19613381	G	A	0.633	0.65	0.993	-0.0711952950421515	0.009	2.478e-15	53386	77258	58749.13
5016838	chr19	rs892021	19613480	T	C	0.632	0.649	0.993	-0.0706048843675517	0.009	3.917e-15	53386	77258	58749.13
5012715	chr19	rs57009615	19613622	A	G	0.868	0.873	0.991	-0.0499047851286405	0.0129	0.0001031	53386	77258	58749.13
5017856	chr19	rs79370636	19614289	G	A	0.821	0.831	0.995	-0.0579045745015309	0.0114	3.361e-07	53386	77258	58749.13
5004880	chr19	rs78010159	19615905	C	T	0.821	0.831	0.995	-0.0579045745015309	0.0114	3.44e-07	53386	77258	58749.13
5013099	chr19	rs3752151	19616026	T	C	0.633	0.65	0.993	-0.0711952950421515	0.009	2.459e-15	53386	77258	58749.13
5000449	chr19	rs1063966	19616742	G	A	0.632	0.649	0.993	-0.0706048843675517	0.009	4.025e-15	53386	77258	58749.13
4997885	chr19	rs1054284	19616953	T	G	0.633	0.65	0.993	-0.0711952950421515	0.009	2.459e-15	53386	77258	58749.13
5000566	chr19	rs34667451	19617017	C	T	0.821	0.831	0.995	-0.0579999442979887	0.0114	3.243e-07	53386	77258	58749.13
5005488	chr19	rs2033481	19617134	G	A	0.947	0.949	0.991	-0.0584027170759943	0.0194	0.002559	53386	77258	58749.13
5009921	chr19	rs6626	19617655	T	C	0.632	0.649	0.993	-0.0707980713087154	0.009	3.468e-15	53386	77258	58749.13
5015232	chr19	rs1054308	19617656	G	A	0.947	0.949	0.991	-0.0586041643160532	0.0194	0.002488	53386	77258	58749.13
4998794	chr19	rs10282	19619317	T	C	0.631	0.649	0.993	-0.0708946787765477	0.009	3.115e-15	53386	77258	58749.13
5004484	chr19	rs6909	19619542	A	G	0.632	0.649	0.993	-0.0708946787765477	0.009	3.22e-15	53386	77258	58749.13
4997238	chr19	rs73002991	19619961	A	G	0.983	0.983	0.748	0.0820038602790878	0.0409	0.04479	48271	68775	52812.09
5010540	chr19	rs143641421	19620210	G	A	0.983	0.982	0.75	0.0820959828759047	0.0409	0.0446	47926	68560	52547.18
4998978	chr19	rs17655544	19620300	G	C	0.929	0.935	0.893	-0.0720009626887629	0.018	6.394e-05	53386	77258	58749.13
4995789	chr19	rs56273306	19621004	T	C	0.878	0.881	0.99	-0.0467038420537432	0.0133	0.0004275	53386	77258	58749.13
5010252	chr19	rs10402627	19621038	T	C	0.631	0.649	0.993	-0.0708946787765477	0.009	3.044e-15	53386	77258	58749.13
5000705	chr19	rs113365218	19621197	G	A	0.882	0.886	0.982	-0.0460962958929736	0.0135	0.0006576	53386	77258	58749.13
5011126	chr19	rs34183201	19621389	G	T	0.947	0.949	0.991	-0.058901107920161	0.0194	0.00236	53386	77258	58749.13
4997493	chr19	rs186847945	19621467	T	C	0.983	0.985	0.836	-0.0652961413926661	0.0404	0.106	46787	66902	51245.45
5008686	chr19	rs11670687	19621752	A	G	0.822	0.832	0.992	-0.0591026555948241	0.0114	2.208e-07	53386	77258	58749.13
5002622	chr19	rs11085264	19621780	A	G	0.822	0.832	0.991	-0.0591026555948241	0.0114	2.131e-07	53386	77258	58749.13
5017432	chr19	rs189741280	19624481	A	G	0.986	0.987	0.929	-0.110105086688583	0.0454	0.01529	38968	56280	42841.14
5010984	chr19	rs7250893	19625547	A	G	0.631	0.649	0.992	-0.0708946787765477	0.009	3.045e-15	53386	77258	58749.13
5016965	chr19	rs80007081	19626734	A	G	0.822	0.832	0.993	-0.0577032681284449	0.0114	3.928e-07	53386	77258	58749.13
5014453	chr19	rs17684164	19626769	C	T	0.823	0.833	0.988	-0.0568031828243105	0.0114	6.672e-07	53386	77258	58749.13
5008947	chr19	rs77254326	19626781	T	G	0.823	0.833	0.988	-0.0568984476340911	0.0114	6.607e-07	53386	77258	58749.13
4998969	chr19	rs16996127	19627310	T	G	0.82	0.83	0.994	-0.0568984476340911	0.0113	5.28e-07	53386	77258	58749.13
5004219	chr19	rs56330647	19627653	A	G	0.821	0.831	0.995	-0.0582967085104029	0.0114	2.954e-07	53386	77258	58749.13
5014315	chr19	rs7252888	19628037	G	A	0.815	0.822	0.992	-0.0564010536507698	0.0112	4.579e-07	53386	77258	58749.13
5015522	chr19	rs7256028	19628240	C	T	0.82	0.83	0.994	-0.0566973436785452	0.0113	5.642e-07	53386	77258	58749.13
5010000	chr19	rs189482229	19629901	T	C	0.988	0.988	0.596	-0.0176040459483609	0.0654	0.788	33496	48930	36594.89
5019767	chr19	rs143918595	19629910	G	A	0.987	0.987	0.66	0.0263010744193707	0.0522	0.6143	44732	62913	48827.89
5020493	chr19	rs78883953	19630002	G	A	0.821	0.831	0.995	-0.0582013104087528	0.0114	3.084e-07	53386	77258	58749.13
5020263	chr19	rs113363022	19630303	C	T	0.965	0.966	0.971	-0.0469972723609114	0.0238	0.04874	53386	77258	58749.13
5017155	chr19	rs7250233	19630948	C	T	0.821	0.831	0.995	-0.0580953231907121	0.0114	3.146e-07	53386	77258	58749.13
5016606	chr19	rs7253807	19631444	A	T	0.631	0.649	0.991	-0.0707014731729843	0.009	3.804e-15	53386	77258	58749.13
5019853	chr19	rs4808965	19631655	A	G	0.631	0.649	0.991	-0.0707014731729843	0.009	3.937e-15	53386	77258	58749.13
5014426	chr19	rs11669010	19632378	C	T	0.977	0.977	0.919	-0.0377018671840115	0.0303	0.2136	52605	74098	57508.63
5015082	chr19	rs148001625	19632970	T	C	0.821	0.831	0.994	-0.0580953231907121	0.0114	3.248e-07	53386	77258	58749.13
5002653	chr19	rs145929776	19633440	A	G	0.964	0.962	0.646	0.0284999894699013	0.0286	0.318	53386	77258	58749.13
4994956	chr19	rs76095338	19633908	G	A	0.821	0.831	0.994	-0.0579999442979887	0.0114	3.355e-07	53386	77258	58749.13
4997772	chr19	rs113611839	19634000	G	C	0.965	0.966	0.97	-0.047899061319535	0.0239	0.04493	53386	77258	58749.13
5012266	chr19	rs78176666	19636702	T	C	0.821	0.831	0.994	-0.0580953231907121	0.0114	3.253e-07	53386	77258	58749.13
5018698	chr19	rs111406321	19637437	G	A	0.821	0.831	0.994	-0.0579999442979887	0.0114	3.311e-07	53386	77258	58749.13
4999082	chr19	rs75453386	19637781	C	T	0.821	0.831	0.994	-0.0579999442979887	0.0114	3.323e-07	53386	77258	58749.13
5009485	chr19	rs73002997	19637793	C	T	0.983	0.983	0.756	0.0774979340203838	0.0407	0.05673	48206	68517	52708.25
5018716	chr19	rs7251447	19637930	A	G	0.0362	0.037	0.887	-0.0165969709073694	0.0244	0.4957	53386	77258	58749.13
5012059	chr19	rs75525243	19638218	G	A	0.821	0.831	0.994	-0.0579999442979887	0.0114	3.371e-07	53386	77258	58749.13
5006205	chr19	rs45631651	19638743	A	G	0.821	0.831	0.994	-0.0579045745015309	0.0114	3.478e-07	53386	77258	58749.13
4997353	chr19	rs74950305	19639448	C	T	0.821	0.831	0.994	-0.0579999442979887	0.0114	3.344e-07	53386	77258	58749.13
5020501	chr19	rs117136857	19639828	C	T	0.987	0.987	0.657	0.0311982343370806	0.0524	0.5517	44732	62913	48827.89
5016149	chr19	rs4808967	19640524	T	C	0.631	0.648	0.99	-0.0713026798988422	0.009	2.456e-15	53386	77258	58749.13
5015514	chr19	rs55927782	19642032	T	C	0.819	0.829	0.989	-0.0566020980240563	0.0113	5.999e-07	53386	77258	58749.13
5014401	chr19	rs112806957	19642609	C	T	0.97	0.97	0.695	0.0059025456526138	0.0305	0.8456	53386	77258	58749.13
5015384	chr19	rs56397647	19642795	C	T	0.88	0.884	0.986	-0.0460020545617973	0.0134	0.000612	53386	77258	58749.13
4999880	chr19	rs10422819	19643028	C	A	0.635	0.652	0.989	-0.0708946787765477	0.009	3.98e-15	53386	77258	58749.13
5005846	chr19	rs113527843	19643343	A	T	0.821	0.832	0.994	-0.0573007769142667	0.0114	4.629e-07	53386	77258	58749.13
5004756	chr19	rs8100927	19643636	C	G	0.821	0.832	0.994	-0.0573007769142667	0.0114	4.813e-07	53386	77258	58749.13
5001879	chr19	rs8101219	19643715	G	A	0.821	0.832	0.993	-0.0573007769142667	0.0114	4.808e-07	53386	77258	58749.13
5012814	chr19	rs34539063	19643907	C	G	0.947	0.949	0.987	-0.0598986354083514	0.0194	0.002056	53386	77258	58749.13
5005984	chr19	rs143192227	19644007	G	T	0.987	0.986	0.735	0.0517002115855168	0.0579	0.3723	30861	41980	33541.6
5006963	chr19	rs4808968	19644402	C	T	0.821	0.831	0.994	-0.0573960891413091	0.0114	4.469e-07	53386	77258	58749.13
5007739	chr19	rs4808205	19645493	T	G	0.821	0.831	0.994	-0.0573007769142667	0.0114	4.619e-07	53386	77258	58749.13
5004507	chr19	rs4808206	19645645	C	A	0.821	0.831	0.994	-0.0570995920405728	0.0114	4.997e-07	53386	77258	58749.13
5016178	chr19	rs2304098	19646272	T	C	0.634	0.651	0.988	-0.0713026798988422	0.009	2.834e-15	53386	77258	58749.13
5014739	chr19	rs4808969	19647460	C	T	0.821	0.831	0.994	-0.0570995920405728	0.0114	5.126e-07	53386	77258	58749.13
5014138	chr19	rs1054930	19648346	G	C	0.634	0.651	0.986	-0.0710020313547231	0.009	4.06e-15	53386	77258	58749.13
5017223	chr19	rs11669730	19648713	G	A	0.821	0.831	0.994	-0.0573007769142667	0.0114	4.669e-07	53386	77258	58749.13
5019234	chr19	rs11670761	19649327	G	C	0.821	0.831	0.994	-0.057194885093252	0.0114	4.891e-07	53386	77258	58749.13
4996863	chr19	rs11670775	19649636	A	G	0.821	0.831	0.993	-0.057194885093252	0.0114	4.938e-07	53386	77258	58749.13
5007768	chr19	rs11670882	19649748	G	C	0.81	0.822	0.992	-0.0584027170759943	0.0111	1.538e-07	53386	77258	58749.13
5018895	chr19	rs4808208	19650096	A	G	0.635	0.652	0.987	-0.0713026798988422	0.009	3.084e-15	53386	77258	58749.13
4997016	chr19	rs4808970	19651140	A	G	0.821	0.831	0.993	-0.0577032681284449	0.0114	3.854e-07	53386	77258	58749.13
5017674	chr19	rs12981405	19651577	C	T	0.826	0.832	0.985	-0.0538966802576654	0.0115	2.891e-06	53386	77258	58749.13
4995893	chr19	rs76790018	19652157	G	A	0.821	0.831	0.993	-0.0570995920405728	0.0114	5.282e-07	53386	77258	58749.13
5007893	chr19	rs112394473	19652234	G	T	0.977	0.977	0.927	-0.0383043331577141	0.0302	0.2055	52605	74098	57508.63
4997908	chr19	rs8102502	19652746	T	C	0.808	0.82	0.989	-0.0562952570552056	0.0111	4.077e-07	53386	77258	58749.13
5014054	chr19	rs77616520	19652776	G	A	0.822	0.831	0.99	-0.0562000496881991	0.0114	8.206e-07	53386	77258	58749.13
5001467	chr19	rs77427798	19652982	T	C	0.821	0.831	0.992	-0.0557981629302465	0.0114	9.395e-07	53386	77258	58749.13
5006481	chr19	rs7252453	19654117	G	C	0.811	0.822	0.989	-0.056496280157669	0.0112	4.142e-07	53386	77258	58749.13
5002222	chr19	rs45556231	19654189	G	A	0.822	0.832	0.991	-0.0557030028762507	0.0114	1.019e-06	53386	77258	58749.13
5019304	chr19	rs11669558	19655670	C	T	0.823	0.833	0.991	-0.0570043080677942	0.0114	6.333e-07	53386	77258	58749.13
5010618	chr19	rs61744761	19656615	C	T	0.823	0.833	0.991	-0.0568984476340911	0.0114	6.67e-07	53386	77258	58749.13
5010385	chr19	rs79765293	19657041	G	A	0.97	0.969	0.738	0.0471984218290006	0.0292	0.1065	53386	77258	58749.13
5010731	chr19	rs1036215	19657198	C	T	0.824	0.834	0.992	-0.056496280157669	0.0115	8.249e-07	53386	77258	58749.13
4997758	chr19	rs10402308	19657500	G	A	0.807	0.815	0.983	-0.0586041643160532	0.0111	1.214e-07	53386	77258	58749.13
4992865	chr19	rs73924805	19657590	T	C	0.953	0.955	0.95	-0.0467981495486393	0.0212	0.02737	53386	77258	58749.13
5008489	chr19	rs7245983	19657632	A	C	0.629	0.647	0.982	-0.0737003629299574	0.009	3.091e-16	53386	77258	58749.13
5018680	chr19	rs73004906	19658232	C	A	0.983	0.983	0.771	0.0758956590032571	0.0404	0.06046	47935	68197	52414.79
5015769	chr19	rs16996148	19658472	G	T	0.914	0.917	0.993	-0.0473012731180131	0.0155	0.002348	53386	77258	58749.13
5009321	chr19	rs74777787	19659085	C	T	0.953	0.951	0.774	0.036997088886122	0.0231	0.1088	53386	77258	58749.13
5014522	chr19	rs144661354	19660523	G	T	0.984	0.984	0.93	-0.0605040040910452	0.0473	0.2007	30461	43528	33729.89
4996428	chr19	rs34123065	19660577	G	A	0.953	0.952	0.805	0.0251022847608284	0.0227	0.2685	53386	77258	58749.13
5017126	chr19	rs139497388	19661571	C	T	0.987	0.987	0.668	0.0235016597850914	0.0519	0.6505	44760	62985	48871.4
5011789	chr19	rs17216525	19662220	C	T	0.916	0.919	0.991	-0.0465990663783681	0.0157	0.003032	53386	77258	58749.13
5014029	chr19	rs4145657	19662832	G	C	0.0336	0.0344	0.936	-0.0208049294331883	0.0246	0.3973	53386	77258	58749.13
4995919	chr19	rs892023	19663850	A	G	0.603	0.605	0.975	-0.0101008421794295	0.0089	0.2556	53386	77258	58749.13
5019416	chr19	rs17216588	19664077	C	T	0.915	0.918	0.99	-0.0458031298018141	0.0156	0.003419	53386	77258	58749.13
5004641	chr19	rs34755166	19665581	G	A	0.858	0.864	0.987	-0.0582013104087528	0.0125	3.247e-06	53386	77258	58749.13
5014553	chr19	rs8103992	19665643	A	C	0.208	0.199	0.988	0.0430020165445429	0.0107	6.377e-05	53386	77258	58749.13
5009050	chr19	rs17216658	19666025	G	A	0.977	0.977	0.643	0.0199986865066891	0.0361	0.5789	53386	77258	58749.13
5017587	chr19	rs12974028	19666506	G	A	0.757	0.753	0.971	0.0243022925229648	0.0102	0.01664	53386	77258	58749.13
4993843	chr19	rs17216693	19666574	T	C	0.858	0.863	0.988	-0.0579045745015309	0.0125	3.537e-06	53386	77258	58749.13
5007607	chr19	rs143988316	19667254	C	T	0.915	0.918	0.989	-0.0454995840713661	0.0156	0.003565	53386	77258	58749.13
5015228	chr19	rs12985293	19667969	T	G	0.603	0.605	0.976	-0.0120017335415971	0.0089	0.1785	53386	77258	58749.13
5017406	chr19	rs8109130	19668738	A	G	0.603	0.593	0.974	0.0384992991506098	0.0089	1.525e-05	53386	77258	58749.13
5016946	chr19	rs8109618	19668916	G	A	0.954	0.955	0.563	0.0128964817350202	0.0275	0.6384	53386	77258	58749.13
4998571	chr19	rs73004920	19668984	T	C	0.755	0.751	0.976	0.024702368640342	0.0101	0.01471	53386	77258	58749.13
5008780	chr19	rs8113006	19669441	G	C	0.208	0.2	0.993	0.0411995232473163	0.0107	0.0001203	53386	77258	58749.13
5005685	chr19	rs8113107	19669507	G	T	0.595	0.586	0.975	0.0369007163483657	0.0089	3.276e-05	53386	77258	58749.13
4995613	chr19	rs150824230	19670610	G	A	0.915	0.918	0.99	-0.044401309298167	0.0156	0.004496	53386	77258	58749.13
5006133	chr19	rs7249692	19670688	T	C	0.348	0.335	0.991	0.0605022613895267	0.0091	3.079e-11	53386	77258	58749.13
5013068	chr19	rs6511040	19671121	C	T	0.604	0.594	0.977	0.0384030712829451	0.0089	1.585e-05	53386	77258	58749.13
5008622	chr19	rs73004926	19671266	C	T	0.916	0.918	0.99	-0.04470452178448	0.0157	0.004317	53386	77258	58749.13
5018071	chr19	rs750216	19672267	C	T	0.757	0.752	0.976	0.0244974716003874	0.0101	0.01536	53386	77258	58749.13
5005904	chr19	rs750215	19672317	T	A	0.604	0.606	0.977	-0.0114958245134845	0.0089	0.1974	53386	77258	58749.13
5004991	chr19	rs8108705	19675367	G	T	0.35	0.336	0.992	0.0605963861236938	0.0091	2.767e-11	53386	77258	58749.13
5002645	chr19	rs73004933	19675696	C	T	0.916	0.918	0.99	-0.044401309298167	0.0157	0.004556	53386	77258	58749.13
5008962	chr19	rs2872970	19676666	G	A	0.604	0.594	0.978	0.0387013475370749	0.0089	1.313e-05	53386	77258	58749.13
5008421	chr19	rs8113221	19677010	C	T	0.604	0.594	0.978	0.0387013475370749	0.0089	1.324e-05	53386	77258	58749.13
5003450	chr19	rs12985142	19678371	A	G	0.746	0.742	0.978	0.0228958774769045	0.01	0.02174	53386	77258	58749.13
5002706	chr19	rs8103250	19679461	A	G	0.349	0.336	0.992	0.0608975257512388	0.0091	2.164e-11	53386	77258	58749.13
5012948	chr19	rs9304962	19679992	G	C	0.349	0.336	0.993	0.0608975257512388	0.0091	2.132e-11	53386	77258	58749.13
5017386	chr19	rs6511041	19680650	C	T	0.606	0.596	0.978	0.0392014821991368	0.0089	1.061e-05	53386	77258	58749.13
5018094	chr19	rs8108659	19680738	T	A	0.208	0.199	0.994	0.0423024980338776	0.0107	7.878e-05	53386	77258	58749.13
5004105	chr19	rs62137778	19682541	A	G	0.593	0.583	0.977	0.0379025370484673	0.0089	1.898e-05	53386	77258	58749.13
5019666	chr19	rs56159542	19682971	T	C	0.207	0.199	0.994	0.0421011760186353	0.0107	8.744e-05	53386	77258	58749.13
5017031	chr19	rs12982628	19683357	C	G	0.755	0.75	0.98	0.0255020410123433	0.0101	0.01145	53386	77258	58749.13
4999948	chr19	rs548886434	19684823	G	A	0.988	0.987	0.761	0.0481995135792341	0.053	0.3632	38234	57391	42914.73
5015973	chr19	rs7250602	19687074	T	C	0.208	0.199	0.996	0.041995705452017	0.0107	8.717e-05	53386	77258	58749.13
5010377	chr19	rs59350672	19688629	G	C	0.594	0.584	0.98	0.0371030879515023	0.0088	2.745e-05	53386	77258	58749.13
5006289	chr19	rs12981270	19688646	G	A	0.757	0.753	0.981	0.0243998868235351	0.0101	0.01588	53386	77258	58749.13
5002961	chr19	rs10412176	19689164	T	C	0.208	0.2	0.997	0.0412954824071715	0.0107	0.0001122	53386	77258	58749.13
4998750	chr19	rs117316432	19689191	C	T	0.966	0.965	0.75	0.0081963182244858	0.0272	0.7621	53386	77258	58749.13
5016155	chr19	rs10415813	19689231	A	G	0.0325	0.0336	0.921	-0.0172987645783295	0.0253	0.4938	52841	75249	57900.31
5014713	chr19	rs34324119	19689633	G	A	0.747	0.744	0.982	0.022299507494767	0.01	0.02536	53386	77258	58749.13
5019100	chr19	rs183868687	19690074	C	T	0.984	0.984	0.934	-0.0523991687992084	0.0477	0.2728	30452	43376	33630.7
5014789	chr19	rs62137783	19690722	G	A	0.757	0.753	0.982	0.0246048038572487	0.0101	0.01499	53386	77258	58749.13
5018686	chr19	rs7252981	19692579	T	C	0.35	0.337	0.999	0.0597960433459657	0.0091	3.989e-11	53386	77258	58749.13
5009493	chr19	rs12977917	19693299	G	A	0.757	0.753	0.984	0.0248974696545107	0.0101	0.0134	53386	77258	58749.13
4999940	chr19	rs73004951	19695228	C	T	0.914	0.917	0.991	-0.043502667649395	0.0155	0.005034	53386	77258	58749.13
5015592	chr19	rs34424437	19696970	C	A	0.757	0.753	0.983	0.0248974696545107	0.0101	0.01349	53386	77258	58749.13
4993710	chr19	rs118015462	19697281	C	T	0.986	0.987	0.621	-0.0720009626887629	0.0502	0.1517	48712	70323	53665.44
5016697	chr19	rs7250942	19697713	A	C	0.207	0.199	0.996	0.0423983514166169	0.0107	7.635e-05	53386	77258	58749.13
5005527	chr19	rs141077433	19697932	C	T	0.988	0.987	0.679	0.0683033004541534	0.0563	0.2254	37699	54626	41749.7
4997792	chr19	rs7245672	19699963	T	C	0.351	0.338	0.996	0.0589007839201085	0.0091	8.349e-11	53386	77258	58749.13
4998196	chr19	rs144970819	19700396	C	T	0.974	0.974	0.833	-0.0016012813669738	0.03	0.9561	53284	76927	58593.19
5000923	chr19	rs12608729	19700552	C	T	0.913	0.916	0.991	-0.0440041354980549	0.0155	0.004401	53386	77258	58749.13
5019821	chr19	rs148140983	19701387	C	T	0.988	0.988	0.869	-0.0363009797263316	0.0545	0.5056	33374	47687	36015.74
4999646	chr19	rs17217098	19702384	G	A	0.929	0.93	0.983	-0.0360003042410416	0.017	0.03421	53386	77258	58749.13
4995045	chr19	rs76633357	19703762	C	T	0.913	0.918	0.918	-0.0562952570552056	0.0161	0.0004792	53386	77258	58749.13
5009075	chr19	rs76133364	19706214	C	A	0.975	0.974	0.839	0.0051964749068174	0.0304	0.8633	53284	76927	58593.19
5003009	chr19	rs35842591	19707494	A	G	0.749	0.745	0.983	0.0235993322503244	0.01	0.01787	53386	77258	58749.13
5010432	chr19	rs16996174	19708551	C	G	0.943	0.946	0.99	-0.066300071757232	0.0189	0.0004472	53386	77258	58749.13
5020270	chr19	rs34316527	19709801	A	G	0.755	0.751	0.984	0.0266029817945341	0.0101	0.00825	53386	77258	58749.13
5008864	chr19	rs73004959	19711139	C	T	0.914	0.917	0.991	-0.0433982268254708	0.0155	0.005154	53386	77258	58749.13
4993824	chr19	rs35553578	19712534	G	C	0.756	0.752	0.959	0.0227981362759783	0.0102	0.02565	53386	77258	58749.13
5016445	chr19	rs118087542	19712797	C	T	0.962	0.961	0.883	0.0152038337422728	0.0241	0.5274	53386	77258	58749.13
5015313	chr19	rs73004962	19713069	A	T	0.914	0.916	0.993	-0.0433042394092723	0.0155	0.005215	53386	77258	58749.13
5006711	chr19	rs62137816	19713353	C	T	0.757	0.753	0.983	0.0260965047212743	0.0101	0.009709	53386	77258	58749.13
5004107	chr19	rs12611058	19714804	T	C	0.757	0.753	0.984	0.0260965047212743	0.0101	0.009559	53386	77258	58749.13
5001251	chr19	rs117286556	19714886	G	A	0.949	0.948	0.792	0.0183015011699126	0.0218	0.4013	53386	77258	58749.13
5017207	chr19	rs76636151	19714991	C	A	0.952	0.951	0.876	0.0147014028528927	0.0214	0.4938	53386	77258	58749.13
5017324	chr19	rs35545554	19715613	A	G	0.207	0.199	0.998	0.041995705452017	0.0107	8.967e-05	53386	77258	58749.13
5012408	chr19	rs111941379	19715661	G	A	0.755	0.751	0.985	0.0274011363479391	0.0101	0.00644	53386	77258	58749.13
5015627	chr19	rs739461	19715794	T	C	0.264	0.254	1.0	0.0515007728624032	0.0098	1.585e-07	53386	77258	58749.13
5017450	chr19	rs8099944	19716054	G	A	0.607	0.598	0.983	0.0350968370374295	0.0089	7.611e-05	53386	77258	58749.13
5014024	chr19	rs73004966	19716558	C	T	0.913	0.916	0.994	-0.0433042394092723	0.0155	0.005174	53386	77258	58749.13
4997925	chr19	rs73004967	19717056	A	G	0.929	0.93	0.985	-0.0377018671840115	0.0169	0.02608	53386	77258	58749.13
5015560	chr19	rs16994684	19717451	T	C	0.943	0.946	0.992	-0.0649972930239685	0.0189	0.0005717	53386	77258	58749.13
5001502	chr19	rs34725331	19717733	A	G	0.264	0.254	0.999	0.0515007728624032	0.0098	1.546e-07	53386	77258	58749.13
4999905	chr19	rs62137820	19719309	A	G	0.75	0.745	0.982	0.0281014301108748	0.01	0.005002	53386	77258	58749.13
5011091	chr19	rs10417097	19719824	C	G	0.607	0.598	0.981	0.0358978909969844	0.0089	5.329e-05	53386	77258	58749.13
5019859	chr19	rs10416924	19719840	A	G	0.607	0.598	0.981	0.0358014124633833	0.0089	5.553e-05	53386	77258	58749.13
5009850	chr19	rs1476459	19720028	C	A	0.751	0.746	0.984	0.0278972284172359	0.01	0.005239	53386	77258	58749.13
5010564	chr19	rs57504626	19720399	C	T	0.913	0.916	0.994	-0.0430954101055856	0.0155	0.00531	53386	77258	58749.13
5000190	chr19	rs139871885	19720769	T	C	0.988	0.988	0.785	-0.0328951617042694	0.0632	0.6025	28247	43846	31799.67
5007584	chr19	rs16996185	19720788	T	G	0.913	0.916	0.994	-0.0430954101055856	0.0155	0.005307	53386	77258	58749.13
4996464	chr19	rs1968047	19721061	G	A	0.265	0.254	0.998	0.0507976715868588	0.0098	2.271e-07	53386	77258	58749.13
4999166	chr19	rs150150474	19721623	T	G	0.988	0.988	0.871	-0.0409990935346932	0.0548	0.4543	33272	47356	35859.79
4996826	chr19	rs145496084	19721624	C	A	0.988	0.988	0.871	-0.0411032840784537	0.0548	0.4537	33272	47356	35859.79
5015970	chr19	rs12610185	19721722	G	A	0.914	0.917	0.994	-0.0449032281024259	0.0155	0.003767	53386	77258	58749.13
4999777	chr19	rs12610191	19721976	C	T	0.914	0.917	0.994	-0.0447986409079867	0.0155	0.003829	53386	77258	58749.13
4993808	chr19	rs7252228	19722864	A	G	0.265	0.254	0.997	0.0509022179271191	0.0098	2.172e-07	53386	77258	58749.13
5005172	chr19	rs10500212	19723215	C	T	0.913	0.916	0.993	-0.0433042394092723	0.0155	0.005118	53386	77258	58749.13
5013621	chr19	rs8110266	19723883	C	T	0.601	0.592	0.984	0.0361004656247227	0.0088	4.598e-05	53386	77258	58749.13
5010508	chr19	rs79683903	19724876	C	T	0.981	0.98	0.795	0.0115035793834154	0.0359	0.7492	51519	72350	56258.55
5003749	chr19	rs10403759	19725088	T	C	0.265	0.255	0.998	0.0505980527630914	0.0098	2.59e-07	53386	77258	58749.13
5019902	chr19	rs4808973	19725456	A	G	0.209	0.201	0.996	0.0409019913204257	0.0107	0.0001321	53386	77258	58749.13
5016900	chr19	rs58847337	19726022	G	A	0.913	0.916	0.992	-0.0428970626523952	0.0155	0.005554	53386	77258	58749.13
5017524	chr19	rs6511046	19727042	C	T	0.612	0.603	0.986	0.0344980404075674	0.0089	0.0001002	53386	77258	58749.13
4998601	chr19	rs73004975	19727152	A	G	0.913	0.916	0.99	-0.0416973775562091	0.0155	0.006967	53386	77258	58749.13
5000727	chr19	rs34096655	19728071	C	T	0.757	0.753	0.981	0.0255020410123433	0.0101	0.01145	53386	77258	58749.13
5001867	chr19	rs35437712	19728648	A	C	0.751	0.746	0.981	0.027799974857679	0.01	0.005455	53386	77258	58749.13
4996468	chr19	rs12976826	19729194	C	T	0.943	0.946	0.988	-0.0683002542587931	0.0189	0.0003013	53386	77258	58749.13
5016196	chr19	rs118124692	19731200	A	T	0.988	0.987	0.899	0.0062007356416035	0.0545	0.9091	30876	45470	34656.14
5009228	chr19	rs62137822	19731856	T	C	0.752	0.747	0.979	0.027799974857679	0.01	0.005629	53386	77258	58749.13
5005643	chr19	rs138574074	19733240	C	T	0.968	0.968	0.753	0.0067968490002727	0.0282	0.8102	53386	77258	58749.13
5013312	chr19	rs8101679	19733877	T	C	0.267	0.257	0.995	0.0518996105407571	0.0098	1.195e-07	53386	77258	58749.13
5016485	chr19	rs4808974	19733964	G	A	0.943	0.946	0.986	-0.0680005069007488	0.0189	0.0003218	53386	77258	58749.13
4995435	chr19	rs7247594	19733967	T	C	0.792	0.787	0.962	0.0390957053401303	0.0108	0.0002766	53386	77258	58749.13
5003383	chr19	rs7247165	19734164	G	A	0.757	0.752	0.98	0.0270021387025708	0.0101	0.007438	53386	77258	58749.13
5012884	chr19	rs146005921	19734519	G	A	0.988	0.987	0.892	0.0125015292229252	0.0556	0.8223	30294	44188	34074.41
5016907	chr19	rs1054685	19734539	C	T	0.61	0.6	0.987	0.0366019024445485	0.0089	3.668e-05	53386	77258	58749.13
5002435	chr19	rs34316070	19735988	C	T	0.759	0.754	0.977	0.0259016375226531	0.0101	0.0106	53386	77258	58749.13
4999846	chr19	rs33982830	19737686	C	T	0.757	0.752	0.978	0.0262036654966364	0.0101	0.009503	53386	77258	58749.13
5015589	chr19	rs873870	19738554	G	A	0.528	0.521	0.982	0.0204004877576787	0.0087	0.01918	53386	77258	58749.13
4993953	chr19	rs880090	19740729	C	G	0.281	0.269	0.997	0.0537966583556417	0.0097	2.505e-08	53386	77258	58749.13
5019857	chr19	rs148417549	19742530	C	T	0.973	0.972	0.672	0.0194005857039748	0.0321	0.5466	53386	77258	58749.13
4998395	chr19	rs11879838	19742751	G	C	0.269	0.259	0.993	0.0505029821731068	0.0098	2.482e-07	53386	77258	58749.13
5003281	chr19	rs12609436	19743098	C	T	0.526	0.52	0.979	0.0210959082947329	0.0087	0.01541	53386	77258	58749.13
5006172	chr19	rs8113682	19743730	T	G	0.268	0.258	0.992	0.0515007728624032	0.0098	1.552e-07	53386	77258	58749.13
5002275	chr19	rs11878202	19744079	T	C	0.268	0.257	0.992	0.0513962890834148	0.0098	1.663e-07	53386	77258	58749.13
5003019	chr19	rs10407283	19744358	T	C	0.519	0.512	0.976	0.024097313483794	0.0087	0.005659	53386	77258	58749.13
4998828	chr19	rs7248200	19744452	C	T	0.531	0.522	0.979	0.0274011363479391	0.0087	0.001623	53386	77258	58749.13
5011256	chr19	rs45521232	19744909	C	A	0.982	0.981	0.803	0.0033045340083004	0.0362	0.9266	51519	72350	56258.55
5019726	chr19	rs12003	19745479	C	T	0.963	0.962	0.909	0.0142973047008244	0.024	0.5516	53386	77258	58749.13
5015308	chr19	rs113298491	19745765	A	G	0.986	0.988	0.938	-0.147502825855794	0.0474	0.001873	38166	50538	41163.3
5005006	chr19	rs113619686	19746129	G	A	0.986	0.988	0.942	-0.145303267195873	0.0483	0.002625	37976	50349	40973.81
4994034	chr19	rs2304128	19746151	G	T	0.915	0.916	0.965	-0.0332982854015147	0.0158	0.03441	53386	77258	58749.13
5007068	chr19	rs2304129	19746214	C	G	0.943	0.945	0.985	-0.0633019526702622	0.0189	0.0008313	53386	77258	58749.13
5005067	chr19	rs56083851	19748572	G	A	0.761	0.756	0.963	0.0255995183002125	0.0103	0.01248	53386	77258	58749.13
5001289	chr19	rs62134460	19749855	C	T	0.761	0.756	0.963	0.0255020410123433	0.0103	0.01305	53386	77258	58749.13
5008535	chr19	rs115205560	19749896	A	T	0.979	0.981	0.913	-0.0948053072739119	0.0336	0.00477	50751	71501	55494.37
5006459	chr19	rs113712235	19750519	G	A	0.979	0.981	0.933	-0.100395086055156	0.035	0.004093	46531	65816	50745.62
4998692	chr19	rs45458192	19750822	C	T	0.625	0.615	0.958	0.0366983037826737	0.0091	5.341e-05	53386	77258	58749.13
5003120	chr19	rs2043293	19751456	C	A	0.186	0.181	0.979	0.0361004656247227	0.0112	0.001291	53386	77258	58749.13
5010553	chr19	rs138924484	19751782	G	C	0.905	0.912	0.952	-0.0714960017050699	0.0153	3.035e-06	53386	77258	58749.13
4995002	chr19	rs7248885	19753292	G	A	0.622	0.613	0.965	0.03649585023784	0.009	5.32e-05	53386	77258	58749.13
5008709	chr19	rs3794995	19753882	C	T	0.684	0.684	0.671	0.0074025335167413	0.0113	0.5151	53386	77258	58749.13
5009436	chr19	rs4808975	19754149	G	C	0.749	0.76	0.966	-0.0495999919914836	0.0102	1.087e-06	53386	77258	58749.13
4995581	chr19	rs142294717	19754494	G	A	0.974	0.972	0.79	0.0093957216403621	0.0303	0.7554	52493	75664	57604.43
5004969	chr19	rs3794996	19754942	C	T	0.952	0.953	0.975	-0.0430954101055856	0.0206	0.0358	53316	77188	58679.13
5014104	chr19	rs10423449	19755946	G	A	0.814	0.821	0.98	-0.0383978517965666	0.0113	0.0006613	53386	77258	58749.13
5015385	chr19	rs10405234	19756662	T	C	0.74	0.749	0.981	-0.0385017716536664	0.01	0.0001125	53386	77258	58749.13
5014181	chr19	rs113735355	19756924	A	G	0.976	0.975	0.954	-0.0067024110596754	0.0285	0.815	53150	77025	58514.64
5018110	chr19	rs74497425	19757073	A	C	0.988	0.987	0.784	-0.0292949370570243	0.0547	0.592	34644	52550	38720.07
5013801	chr19	rs10423311	19757262	C	G	0.741	0.75	0.982	-0.0383043331577141	0.01	0.0001214	53386	77258	58749.13
5001310	chr19	rs113245905	19757327	T	C	0.988	0.987	0.874	-0.0186019483996616	0.0563	0.7408	29169	41541	31801.52
5015608	chr19	rs867616	19757682	C	T	0.815	0.822	0.983	-0.0382004338153035	0.0113	0.0006923	53386	77258	58749.13
4993468	chr19	rs45593331	19758144	G	A	0.975	0.975	0.954	-0.0058973552660839	0.0284	0.8344	53386	77258	58749.13
5017117	chr19	rs892035	19758190	T	C	0.272	0.275	0.954	-0.0164953025291975	0.0099	0.0961	53386	77258	58749.13
5011883	chr19	rs142259293	19758522	T	C	0.981	0.982	0.688	-0.0594952597858765	0.0396	0.133	52420	75552	57572.61
5014177	chr19	rs117239020	19758733	C	T	0.971	0.97	0.718	0.0400953305639422	0.0305	0.1886	53200	76329	58439.19
4999477	chr19	rs149060408	19759491	G	A	0.975	0.975	0.954	-0.0062998021485279	0.0284	0.8242	53386	77258	58749.13
5008276	chr19	rs141928610	19759855	C	T	0.976	0.975	0.955	-0.005304041591906	0.0285	0.8521	53150	77025	58514.64
5013622	chr19	rs112879098	19759925	C	A	0.813	0.821	0.985	-0.0383978517965666	0.0112	0.0006247	53386	77258	58749.13
4996035	chr19	rs11668721	19760916	G	A	0.827	0.834	0.985	-0.0393023164827424	0.0116	0.0006788	53386	77258	58749.13
5000703	chr19	rs112468555	19761354	C	G	0.987	0.987	0.952	-0.0150019689183474	0.042	0.7216	46014	64144	50034.58
4996715	chr19	rs1433079	19761485	G	A	0.953	0.954	0.982	-0.0414993071780289	0.0207	0.04464	53316	77188	58679.13
5000903	chr19	rs140228043	19761841	G	A	0.984	0.983	0.795	-0.0028039273327342	0.0388	0.9427	51248	71941	55975.61
5004851	chr19	rs35445661	19761869	T	G	0.953	0.954	0.983	-0.0409990935346932	0.0207	0.04754	53316	77188	58679.13
5014798	chr19	rs117211530	19761951	A	C	0.975	0.975	0.957	-0.0054950702819798	0.0284	0.846	53386	77258	58749.13
5012926	chr19	rs113830355	19761961	T	C	0.976	0.975	0.957	-0.006199175242821	0.0285	0.8276	53150	77025	58514.64
5013295	chr19	rs113428937	19762676	C	T	0.975	0.975	0.957	-0.005696192544881	0.0283	0.8418	53386	77258	58749.13
5009285	chr19	rs2288865	19763635	C	T	0.767	0.776	0.989	-0.0411032840784537	0.0103	6.628e-05	53386	77258	58749.13
5016113	chr19	rs148347995	19763892	C	T	0.988	0.988	0.8	0.0023971245997214	0.0537	0.9646	37623	52134	41151.88
4996775	chr19	rs892036	19765269	G	C	0.284	0.288	0.938	-0.0208049294331883	0.0099	0.03459	53386	77258	58749.13
5019983	chr19	rs45522544	19765499	C	T	0.987	0.987	0.892	-0.0194988734340555	0.0544	0.7198	31624	41119	33535.15
5003234	chr19	rs2288867	19765568	C	T	0.741	0.749	0.989	-0.0380965452668448	0.0099	0.000126	53386	77258	58749.13
5008614	chr19	rs61752462	19766726	G	A	0.966	0.966	0.961	-0.0369026020501437	0.0242	0.1266	53386	77258	58749.13
4998545	chr19	rs3752152	19766775	G	A	0.953	0.954	0.985	-0.0408011614039327	0.0207	0.04844	53316	77188	58679.13
5018217	chr19	rs111815169	19766817	A	T	0.966	0.966	0.961	-0.0361039752308815	0.0241	0.1335	53386	77258	58749.13
5016180	chr19	rs35035906	19767167	T	C	0.952	0.954	0.984	-0.0421040660228114	0.0206	0.04075	53316	77188	58679.13
4998281	chr19	rs144193693	19767265	G	A	0.988	0.987	0.891	0.0044003044444822	0.0557	0.9374	30225	44076	33983.08
4996530	chr19	rs115138868	19767311	C	T	0.987	0.987	0.958	-0.0181028726978536	0.0419	0.6665	46014	64144	50034.58
5006950	chr19	rs45501395	19767747	G	C	0.987	0.987	0.823	-0.0573960891413091	0.0492	0.2428	40323	57034	43714.34
5006092	chr19	rs11667828	19768474	T	G	0.73	0.74	0.989	-0.0428970626523952	0.0098	1.218e-05	53386	77258	58749.13
5018815	chr19	rs75564121	19768495	T	G	0.985	0.985	0.791	-0.007296555232638	0.0416	0.861	49682	69792	54263.81
4995235	chr19	rs62134462	19768617	G	A	0.977	0.976	0.797	0.0187039847937718	0.0316	0.5542	53386	77258	58749.13
5014356	chr19	rs10415278	19769157	C	A	0.813	0.821	0.993	-0.0380030548002074	0.0112	0.000675	53386	77258	58749.13
5008737	chr19	rs77441419	19769279	G	A	0.966	0.966	0.883	-0.0010005003335835	0.0256	0.9702	53284	76927	58593.19
5017120	chr19	rs117407941	19769688	G	A	0.975	0.975	0.843	0.0006997551142732	0.0303	0.9807	53284	76927	58593.19
4993608	chr19	rs28635562	19769690	C	T	0.73	0.74	0.989	-0.0428031223253094	0.0098	1.271e-05	53386	77258	58749.13
4993672	chr19	rs10403579	19770329	T	C	0.826	0.833	0.991	-0.0394999521368577	0.0115	0.0005914	53386	77258	58749.13
5005873	chr19	rs113159465	19770334	C	T	0.966	0.966	0.961	-0.0358033589652777	0.0242	0.1384	53386	77258	58749.13
5009948	chr19	rs76160850	19770930	T	A	0.966	0.966	0.961	-0.0363009797263316	0.0242	0.1328	53386	77258	58749.13
5002988	chr19	rs80106463	19770951	G	A	0.98	0.979	0.763	0.0910009082162264	0.0352	0.009718	53261	76756	58548.97
5004384	chr19	rs6511047	19772373	G	A	0.0425	0.0422	0.882	0.0185960172820726	0.0228	0.414	53386	77258	58749.13
4999563	chr19	rs60030397	19772470	A	T	0.966	0.966	0.961	-0.0358033589652777	0.0241	0.1377	53386	77258	58749.13
5020513	chr19	rs919778	19772722	G	A	0.791	0.798	0.989	-0.0398953406632555	0.0107	0.0001945	53386	77258	58749.13
5012013	chr19	rs142077949	19772852	C	G	0.975	0.975	0.797	0.0025966258472659	0.0312	0.9327	52493	75664	57604.43
4997665	chr19	rs79609195	19773331	C	T	0.987	0.987	0.967	-0.0137034650584925	0.0421	0.7439	45372	63461	49372.72
5017024	chr19	rs112891911	19773391	T	C	0.987	0.987	0.967	-0.0137034650584925	0.0421	0.7442	45372	63461	49372.72
5000544	chr19	rs112396664	19773885	C	T	0.966	0.966	0.961	-0.0356997191343252	0.0242	0.1396	53386	77258	58749.13
5000582	chr19	rs884480	19773923	G	A	0.825	0.833	0.992	-0.0396976268585458	0.0115	0.0005429	53386	77258	58749.13
4994066	chr19	rs111569381	19774832	C	T	0.966	0.966	0.96	-0.035596090043474	0.0242	0.1404	53386	77258	58749.13
5009225	chr19	rs112619438	19775117	A	T	0.966	0.966	0.96	-0.035596090043474	0.0242	0.1409	53386	77258	58749.13
5011102	chr19	rs112806894	19775168	C	T	0.966	0.966	0.96	-0.035596090043474	0.0242	0.1408	53386	77258	58749.13
4996846	chr19	rs138840998	19775382	C	T	0.966	0.966	0.96	-0.035596090043474	0.0242	0.1411	53386	77258	58749.13
5019621	chr19	rs11671684	19775829	C	T	0.813	0.821	0.993	-0.0377953294954024	0.0112	0.0007248	53386	77258	58749.13
5004856	chr19	rs113156563	19776333	G	C	0.987	0.987	0.967	-0.0122041688389067	0.0421	0.7727	45372	63461	49372.72
5017332	chr19	rs141862665	19776408	C	T	0.966	0.966	0.96	-0.035596090043474	0.0242	0.1414	53386	77258	58749.13
4996671	chr19	rs146284512	19776427	C	T	0.985	0.985	0.823	-0.0282040203730758	0.0414	0.4951	48300	67534	52649.0
5013268	chr19	rs10421328	19776814	C	T	0.778	0.786	0.989	-0.0370997639570267	0.0105	0.0004044	53386	77258	58749.13
5002399	chr19	rs74181147	19776874	C	A	0.953	0.954	0.986	-0.0401035026973339	0.0207	0.0525	53316	77188	58679.13
5001790	chr19	rs112845755	19777204	C	T	0.966	0.966	0.959	-0.0355028330426552	0.0242	0.1424	53386	77258	58749.13
4993999	chr19	rs141747557	19777350	T	C	0.966	0.966	0.959	-0.0355028330426552	0.0242	0.1426	53386	77258	58749.13
5005253	chr19	rs56236407	19777505	G	A	0.813	0.821	0.993	-0.0377953294954024	0.0112	0.0007096	53386	77258	58749.13
5001272	chr19	rs55831814	19777644	C	T	0.779	0.787	0.99	-0.0393023164827424	0.0105	0.0001806	53386	77258	58749.13
5010160	chr19	rs34174818	19778046	G	A	0.825	0.833	0.991	-0.0396976268585458	0.0115	0.0005388	53386	77258	58749.13
5010507	chr19	rs12974308	19778155	G	A	0.953	0.954	0.986	-0.0391983134041576	0.0207	0.05818	53316	77188	58679.13
5002774	chr19	rs35449009	19779012	G	A	0.953	0.954	0.985	-0.0401035026973339	0.0206	0.05205	53316	77188	58679.13
5013387	chr19	rs187233142	19779656	C	T	0.988	0.988	0.613	-0.0135007260538548	0.0577	0.8155	41443	61524	46035.55
5012636	chr19	rs79418749	19779689	C	T	0.987	0.987	0.709	0.0183996828453635	0.052	0.7234	40204	59694	44727.75
5001683	chr19	rs12976582	19779706	T	C	0.953	0.954	0.985	-0.0404991299799539	0.0206	0.04982	53316	77188	58679.13
5013173	chr19	rs76347963	19780145	C	T	0.825	0.833	0.991	-0.0396976268585458	0.0115	0.0005531	53386	77258	58749.13
4995743	chr19	rs12982049	19780209	C	G	0.953	0.954	0.986	-0.0396976268585458	0.0207	0.05466	53316	77188	58679.13
4996342	chr19	rs74181148	19780757	C	G	0.953	0.954	0.986	-0.0396039865931634	0.0207	0.05514	53316	77188	58679.13
4997575	chr19	rs73006705	19781917	A	G	0.825	0.833	0.991	-0.0396039865931634	0.0115	0.0005623	53386	77258	58749.13
4993281	chr19	rs148625376	19782577	G	A	0.966	0.966	0.957	-0.0352023974087295	0.0242	0.1465	53386	77258	58749.13
4998390	chr19	rs141208788	19782812	G	A	0.972	0.971	0.811	0.0089993837968006	0.029	0.7568	53386	77258	58749.13
5017682	chr19	rs7249670	19783420	T	C	0.731	0.74	0.987	-0.0423961495190412	0.0098	1.581e-05	53386	77258	58749.13
5009711	chr19	rs147316816	19783509	T	C	0.987	0.987	0.968	-0.0162005226717083	0.042	0.6997	45372	63461	49372.72
5000551	chr19	rs74181149	19784163	G	A	0.953	0.954	0.986	-0.0401035026973339	0.0206	0.05211	53316	77188	58679.13
5020541	chr19	rs35801717	19784630	T	G	0.953	0.954	0.986	-0.0393023164827424	0.0207	0.05709	53316	77188	58679.13
5011111	chr19	rs7253821	19784891	G	A	0.813	0.821	0.993	-0.0375980304153185	0.0112	0.0007697	53386	77258	58749.13
4999621	chr19	rs34558847	19785127	A	G	0.953	0.954	0.987	-0.0388032003238938	0.0207	0.0603	53316	77188	58679.13
5000007	chr19	rs78975354	19785528	T	C	0.966	0.966	0.955	-0.0350988198393953	0.0242	0.148	53386	77258	58749.13
5011130	chr19	rs58434384	19786099	A	G	0.915	0.917	0.97	-0.0286978729475453	0.0158	0.06957	53386	77258	58749.13
5020594	chr19	rs112247592	19786270	A	T	0.987	0.987	0.971	-0.0124977728299804	0.0421	0.7666	45372	63461	49372.72
5009257	chr19	rs147141615	19786921	G	A	0.976	0.975	0.806	0.0035038543266769	0.031	0.9112	53386	77258	58749.13
4997915	chr19	rs12983292	19787767	G	A	0.731	0.74	0.988	-0.0426048328324374	0.0098	1.434e-05	53386	77258	58749.13
5001802	chr19	rs76248948	19788341	G	A	0.987	0.987	0.97	-0.0130953713122409	0.0421	0.7553	45372	63461	49372.72
4993137	chr19	rs16996227	19788845	T	C	0.953	0.954	0.987	-0.0396976268585458	0.0206	0.05428	53316	77188	58679.13
4999029	chr19	rs10407741	19789083	T	C	0.0234	0.0243	0.857	-0.021101069908054	0.031	0.4965	52307	74735	57294.48
5013193	chr19	rs180804600	19789497	A	G	0.985	0.985	0.787	-0.0140989243795016	0.0422	0.7378	49033	69143	53614.81
5017400	chr19	rs2304130	19789528	A	G	0.915	0.917	0.972	-0.0282965991551138	0.0158	0.07266	53386	77258	58749.13
5004250	chr19	rs4808209	19790159	A	C	0.953	0.954	0.987	-0.0378991867540796	0.0207	0.06648	53247	76912	58568.73
4997816	chr19	rs59327775	19790178	A	G	0.966	0.966	0.953	-0.0350988198393953	0.0243	0.1491	53386	77258	58749.13
4993851	chr19	rs74181150	19791593	G	A	0.953	0.954	0.986	-0.0385953087593848	0.0207	0.06185	53247	76912	58568.73
5011605	chr19	rs74181151	19791602	G	C	0.953	0.954	0.986	-0.0375045865412751	0.0207	0.06964	53247	76912	58568.73
5011650	chr19	rs111691707	19791846	G	C	0.987	0.987	0.971	-0.0114958245134845	0.0421	0.785	45372	63461	49372.72
5011704	chr19	rs10401926	19792050	A	G	0.813	0.821	0.994	-0.0375980304153185	0.0112	0.0007631	53386	77258	58749.13
5010515	chr19	rs11670710	19792250	C	A	0.731	0.74	0.986	-0.0421979407001862	0.0098	1.73e-05	53386	77258	58749.13
5007018	chr19	rs12980482	19792816	C	T	0.941	0.943	0.908	-0.0458031298018141	0.0193	0.01785	53386	77258	58749.13
4996335	chr19	rs1529714	19793484	G	A	0.272	0.276	0.902	-0.0212951405401588	0.0102	0.03623	53386	77258	58749.13
5016337	chr19	rs56408111	19793545	T	C	0.916	0.917	0.962	-0.0282965991551138	0.0159	0.07492	53386	77258	58749.13
5007869	chr19	rs35792080	19794781	C	T	0.953	0.954	0.976	-0.0360003042410416	0.0207	0.0828	53317	76982	58638.73
4996760	chr19	rs7247142	19795330	C	T	0.766	0.775	0.979	-0.039104719880761	0.0103	0.0001556	53386	77258	58749.13
5017419	chr19	rs7247433	19795560	C	A	0.589	0.589	0.898	0.001598721363697	0.0093	0.863	53386	77258	58749.13
5015710	chr19	rs142747656	19796167	C	T	0.986	0.985	0.743	0.107795548557375	0.0447	0.01594	48869	69919	53559.83
5001335	chr19	rs140756531	19796612	C	T	0.974	0.973	0.772	0.0371030879515023	0.0303	0.2204	53386	77258	58749.13
5003297	chr19	rs7251924	19796620	G	A	0.82	0.825	0.968	-0.0356997191343252	0.0114	0.001815	53386	77258	58749.13
5001595	chr19	rs73006709	19797496	G	C	0.95	0.953	0.974	-0.0356997191343252	0.0204	0.07981	53200	76329	58439.19
5010269	chr19	rs143333049	19800289	A	G	0.963	0.965	0.907	-0.0453007592301635	0.0244	0.06326	53386	77258	58749.13
5018526	chr19	rs4808979	19800337	A	G	0.77	0.778	0.973	-0.0380030548002074	0.0104	0.0002719	53386	77258	58749.13
4993714	chr19	rs4808981	19800467	T	C	0.954	0.955	0.964	-0.0372035489975441	0.0211	0.07798	53317	76982	58638.73
5008721	chr19	rs10402516	19800775	A	G	0.82	0.825	0.963	-0.0346949697968869	0.0115	0.002472	53386	77258	58749.13
4995619	chr19	rs147285455	19801502	C	T	0.95	0.953	0.975	-0.0350988198393953	0.0204	0.08524	53200	76329	58439.19
5004433	chr19	rs12981165	19801607	A	G	0.808	0.813	0.947	-0.0309026047398165	0.0113	0.006026	53386	77258	58749.13
5000527	chr19	rs142140951	19801979	C	T	0.972	0.971	0.851	0.0189002595004805	0.0283	0.5046	53386	77258	58749.13
4994309	chr19	rs12984303	19802052	T	C	0.84	0.838	0.7	0.0215951374365897	0.014	0.1242	53386	77258	58749.13
5006527	chr19	rs141831412	19802417	G	A	0.949	0.951	0.907	-0.0456042446050211	0.0208	0.02855	53386	77258	58749.13
4998814	chr19	rs11668103	19802470	G	A	0.784	0.785	0.939	-0.0187038311937836	0.0108	0.08349	53386	77258	58749.13
4999986	chr19	rs11668053	19802565	A	G	0.625	0.632	0.925	-0.0335981494309355	0.0093	0.0002828	53386	77258	58749.13
5020603	chr19	rs11668131	19802570	G	A	0.785	0.786	0.939	-0.0180010511095525	0.0108	0.09595	53386	77258	58749.13
4998002	chr19	rs12974886	19802672	C	T	0.971	0.971	0.946	0.0062007356416035	0.0266	0.8152	53386	77258	58749.13
5006596	chr19	rs73006714	19802846	C	T	0.775	0.776	0.971	-0.0156010662286512	0.0105	0.1367	53386	77258	58749.13
4998149	chr19	rs117493016	19802984	A	G	0.978	0.98	0.823	-0.0652000732482552	0.0338	0.05374	51456	72693	56202.4
5008061	chr19	rs112547871	19803234	G	A	0.891	0.894	0.937	-0.0398953406632555	0.0144	0.005525	53386	77258	58749.13
4995160	chr19	rs139874907	19803251	T	G	0.94	0.942	0.923	-0.046201018900714	0.0191	0.01557	53386	77258	58749.13
4995571	chr19	rs58457510	19803369	T	G	0.744	0.745	0.975	-0.0120017335415971	0.01	0.2284	53386	77258	58749.13
5012190	chr19	rs34554175	19803633	G	A	0.97	0.97	0.951	0.00730326611012	0.026	0.7783	53386	77258	58749.13
5008477	chr19	rs11669365	19803969	C	T	0.744	0.745	0.977	-0.0127003085782322	0.01	0.2033	53386	77258	58749.13
5013994	chr19	rs79892166	19804335	G	T	0.952	0.952	0.955	-0.0307994715535284	0.0207	0.136	53386	77258	58749.13
5013788	chr19	rs12976071	19804445	A	C	0.58	0.587	0.958	-0.0310985871020312	0.0089	0.0004883	53386	77258	58749.13
5011759	chr19	rs73006717	19804676	C	A	0.966	0.965	0.744	0.0071047017299317	0.0274	0.7962	53386	77258	58749.13
4994241	chr19	rs67646933	19804691	T	G	0.95	0.953	0.979	-0.0372035489975441	0.0203	0.06649	53200	76329	58439.19
4995441	chr19	rs115173693	19804736	T	C	0.939	0.942	0.927	-0.0462952789853036	0.019	0.01476	53386	77258	58749.13
5011445	chr19	rs12977125	19804833	A	G	0.744	0.745	0.98	-0.0124977728299804	0.01	0.2082	53386	77258	58749.13
4996882	chr19	rs12979491	19804968	T	C	0.584	0.592	0.964	-0.0319035490130083	0.0089	0.0003374	53386	77258	58749.13
5015599	chr19	rs12977692	19804992	C	G	0.744	0.745	0.981	-0.0123965203365513	0.0099	0.2113	53386	77258	58749.13
5010845	chr19	rs12984377	19805232	C	G	0.97	0.971	0.957	0.0089002747867194	0.0262	0.7325	53386	77258	58749.13
4997041	chr19	rs76530229	19805254	G	A	0.939	0.942	0.927	-0.0471020897690825	0.019	0.01297	53386	77258	58749.13
5001527	chr19	rs67433524	19805574	C	T	0.84	0.847	0.949	-0.0418016408837633	0.0122	0.0005983	53386	77258	58749.13
4996070	chr19	rs12972143	19805635	T	A	0.97	0.971	0.958	0.0089993837968006	0.0262	0.7308	53386	77258	58749.13
5007799	chr19	rs112571202	19805738	T	C	0.95	0.953	0.98	-0.0377018671840115	0.0203	0.06281	53200	76329	58439.19
5014572	chr19	rs144434116	19805771	T	C	0.939	0.942	0.929	-0.0467038420537432	0.019	0.01387	53386	77258	58749.13
4995868	chr19	rs8107026	19805905	G	T	0.744	0.745	0.984	-0.0122952780941516	0.0099	0.214	53386	77258	58749.13
5018182	chr19	rs8106945	19806011	C	T	0.584	0.592	0.967	-0.0319964709431669	0.0089	0.0003194	53386	77258	58749.13
5017729	chr19	rs8110701	19806219	T	G	0.744	0.745	0.985	-0.0122952780941516	0.0099	0.2141	53386	77258	58749.13
5003255	chr19	rs35352269	19806529	G	A	0.969	0.97	0.957	-0.0040983869261633	0.0256	0.8731	53386	77258	58749.13
5010671	chr19	rs139089791	19806590	T	C	0.986	0.987	0.734	-0.0267033828345498	0.0487	0.5832	44127	60607	47938.65
4999468	chr19	rs34533749	19806648	C	T	0.584	0.592	0.97	-0.0319964709431669	0.0089	0.0003186	53386	77258	58749.13
5005691	chr19	rs76935908	19806949	T	C	0.883	0.885	0.939	-0.0347985055426955	0.0139	0.01242	53386	77258	58749.13
5013620	chr19	rs12971399	19807340	A	C	0.694	0.699	0.996	-0.0182963622831166	0.0094	0.05111	53386	77258	58749.13
5020495	chr19	rs12971661	19807437	A	G	0.969	0.97	0.96	-0.003797200248385	0.0256	0.8818	53386	77258	58749.13
5013273	chr19	rs113445185	19807604	G	A	0.95	0.953	0.982	-0.0380965452668448	0.0203	0.06101	53200	76329	58439.19
4997578	chr19	rs145528890	19807659	G	A	0.982	0.981	0.767	0.0297044227063309	0.0383	0.4389	49984	70882	54709.87
5003284	chr19	rs12981665	19808253	T	C	0.744	0.745	0.991	-0.0121029460677457	0.0099	0.2209	53386	77258	58749.13
5002691	chr19	rs11669075	19809052	C	T	0.772	0.773	0.991	-0.0154994990469515	0.0103	0.1313	53386	77258	58749.13
4995092	chr19	rs12984032	19809147	T	G	0.744	0.745	0.991	-0.0122952780941516	0.0099	0.2125	53386	77258	58749.13
4994420	chr19	rs113189244	19809596	T	C	0.95	0.953	0.983	-0.0378991867540796	0.0203	0.06217	53200	76329	58439.19
5012829	chr19	rs4284750	19810050	G	A	0.663	0.667	0.975	-0.0296966117368367	0.0092	0.001303	53386	77258	58749.13
5018037	chr19	rs8102530	19810078	T	C	0.574	0.582	0.971	-0.0296966117368367	0.0088	0.0007892	53386	77258	58749.13
5009764	chr19	rs114834368	19810173	G	A	0.95	0.953	0.983	-0.0364980230402006	0.0203	0.07155	53200	76329	58439.19
5010477	chr19	rs11671066	19810330	A	G	0.723	0.727	1.0	-0.0203966036652218	0.0096	0.03419	53386	77258	58749.13
4999932	chr19	rs73006731	19810628	T	C	0.675	0.679	0.994	-0.0251024465608414	0.0092	0.006483	53386	77258	58749.13
5006847	chr19	rs12983199	19810874	A	G	0.644	0.648	0.993	-0.0218980211012161	0.009	0.01516	53386	77258	58749.13
4996763	chr19	rs113535285	19811088	C	T	0.724	0.728	1.0	-0.0188974371044634	0.0096	0.04954	53386	77258	58749.13
5016840	chr19	rs12978668	19811837	T	C	0.644	0.648	0.993	-0.0217038334437866	0.009	0.01618	53386	77258	58749.13
4993163	chr19	rs34575363	19811914	G	A	0.644	0.648	0.993	-0.0214994661132367	0.009	0.01702	53386	77258	58749.13
4997134	chr19	rs12984134	19812412	A	G	0.92	0.921	0.969	-0.0177974390305806	0.0162	0.2719	53386	77258	58749.13
5010004	chr19	rs73006734	19812542	A	C	0.724	0.728	1.0	-0.0187038311937836	0.0096	0.05243	53386	77258	58749.13
5018733	chr19	rs66969937	19812570	G	A	0.969	0.97	0.96	0.0023971245997214	0.0257	0.9251	53386	77258	58749.13
5012695	chr19	rs11669761	19812865	T	C	0.724	0.728	1.0	-0.0187038311937836	0.0096	0.05259	53386	77258	58749.13
4999008	chr19	rs9749615	19812938	C	T	0.931	0.934	0.933	-0.0390007373497326	0.0179	0.02953	53386	77258	58749.13
4992637	chr19	rs11085268	19813019	T	C	0.723	0.727	1.0	-0.0183982139464423	0.0096	0.05616	53386	77258	58749.13
4997661	chr19	rs34352974	19813502	C	T	0.969	0.97	0.959	0.0052959516591825	0.0257	0.8369	53386	77258	58749.13
5001979	chr19	rs35538718	19813699	T	G	0.694	0.698	0.999	-0.0162005226717083	0.0094	0.08321	53386	77258	58749.13
5014511	chr19	rs79270939	19814080	C	T	0.985	0.984	0.825	0.077701507663852	0.0406	0.05545	48525	69558	53468.56
5015199	chr19	rs12972505	19814228	T	C	0.742	0.739	0.982	0.0168964476597299	0.0099	0.08773	53386	77258	58749.13
5003839	chr19	rs140542903	19814233	A	G	0.951	0.951	0.975	-0.0356997191343252	0.0202	0.07722	53386	77258	58749.13
5007566	chr19	rs66522026	19814798	C	G	0.969	0.97	0.958	0.0050969882578437	0.0257	0.844	53386	77258	58749.13
5003288	chr19	rs34984663	19815074	G	A	0.969	0.97	0.958	0.0049974917102918	0.0257	0.8445	53386	77258	58749.13
5001707	chr19	rs74181153	19815281	C	T	0.969	0.97	0.958	0.0050969882578437	0.0257	0.8441	53386	77258	58749.13
5018162	chr19	rs12980676	19815628	G	C	0.969	0.97	0.958	0.0051964749068174	0.0257	0.8399	53386	77258	58749.13
4995833	chr19	rs147996165	19815641	C	T	0.939	0.943	0.944	-0.0519040071504222	0.0189	0.005925	53386	77258	58749.13
5009747	chr19	rs57119263	19816085	G	C	0.773	0.773	1.0	-0.0138961051921114	0.0103	0.1773	53386	77258	58749.13
5004388	chr19	rs17617106	19817106	T	A	0.901	0.904	0.982	-0.0358966439977618	0.0147	0.01445	53386	77258	58749.13
5014900	chr19	rs11669303	19817482	T	C	0.416	0.416	0.994	-0.0091012913892029	0.0087	0.2985	53386	77258	58749.13
5018105	chr19	rs8112048	19817749	A	C	0.415	0.416	0.994	-0.0094040800752939	0.0087	0.2827	53386	77258	58749.13
4993590	chr19	rs12608993	19819204	A	G	0.415	0.415	0.994	-0.0079011318962572	0.0087	0.3684	53386	77258	58749.13
5004004	chr19	rs17699261	19819843	A	G	0.944	0.943	0.949	-0.0081027387031859	0.0192	0.6725	53386	77258	58749.13
5007689	chr19	rs12986120	19820139	G	C	0.742	0.738	0.991	0.0178988554877579	0.0099	0.07027	53386	77258	58749.13
5009542	chr19	rs73006746	19820466	G	A	0.901	0.905	0.984	-0.0358966439977618	0.0147	0.01444	53386	77258	58749.13
4997348	chr19	rs56129543	19820475	G	C	0.673	0.677	0.998	-0.0251024465608414	0.0092	0.006378	53386	77258	58749.13
5000002	chr19	rs59067721	19820688	C	A	0.773	0.773	1.0	-0.0142003494011414	0.0103	0.1656	53386	77258	58749.13
4999673	chr19	rs113161016	19821095	C	A	0.951	0.951	0.983	-0.0366951051877892	0.0201	0.06822	53386	77258	58749.13
5015567	chr19	rs1061270	19821367	A	T	0.743	0.739	0.992	0.0165030720990143	0.0099	0.09571	53386	77258	58749.13
5005855	chr19	rs3207975	19821825	T	C	0.416	0.416	0.997	-0.0092022107647994	0.0087	0.2928	53386	77258	58749.13
4993885	chr19	rs7246866	19822049	T	C	0.416	0.416	0.997	-0.0094040800752939	0.0087	0.2823	53386	77258	58749.13
5019724	chr19	rs73006749	19822126	G	C	0.963	0.966	0.977	-0.0471964348309747	0.0236	0.04538	53200	76329	58439.19
5014339	chr19	rs12973901	19823270	T	A	0.743	0.739	0.994	0.016296487966892	0.0099	0.09868	53386	77258	58749.13
5020524	chr19	rs79181772	19824072	T	C	0.988	0.988	0.814	0.0140015196358136	0.051	0.7838	40241	57213	43850.9
5010500	chr19	rs117335191	19824189	G	A	0.932	0.936	0.885	-0.0575020022714588	0.0184	0.001753	53386	77258	58749.13
5002477	chr19	rs7257691	19824276	A	G	0.415	0.416	0.997	-0.0095958936734469	0.0087	0.2738	53386	77258	58749.13
5018471	chr19	rs7259055	19824504	T	C	0.416	0.416	0.996	-0.0093031403261444	0.0087	0.2887	53386	77258	58749.13
5011229	chr19	rs112956930	19824646	C	G	0.963	0.966	0.977	-0.0469972723609114	0.0236	0.0464	53200	76329	58439.19
4996293	chr19	rs11085270	19824850	T	G	0.773	0.773	1.0	-0.0143017847108596	0.0103	0.1642	53386	77258	58749.13
5003735	chr19	rs73006755	19824879	T	C	0.95	0.953	0.985	-0.0353992243518656	0.0203	0.08127	53200	76329	58439.19
4996739	chr19	rs61731046	19825258	G	A	0.95	0.954	0.985	-0.0350988198393953	0.0203	0.08439	53200	76329	58439.19
5011640	chr19	rs112215404	19825432	C	T	0.951	0.951	0.983	-0.0364046818937998	0.0201	0.07049	53386	77258	58749.13
5005830	chr19	rs2315285	19825848	G	C	0.743	0.739	0.994	0.0164047040252769	0.0099	0.09608	53386	77258	58749.13
5003670	chr19	rs2013561	19826177	G	A	0.743	0.739	0.995	0.016296487966892	0.0099	0.09832	53386	77258	58749.13
5019719	chr19	rs2013571	19826240	C	G	0.416	0.416	0.996	-0.0095050300143049	0.0087	0.2789	53386	77258	58749.13
4999618	chr19	rs1978716	19826481	C	T	0.743	0.739	0.994	0.0164047040252769	0.0099	0.09661	53386	77258	58749.13
4992767	chr19	rs12984272	19826880	C	T	0.743	0.739	0.995	0.016296487966892	0.0099	0.09891	53386	77258	58749.13
5018049	chr19	rs137883547	19827133	T	G	0.951	0.951	0.972	-0.0355028330426552	0.0203	0.08134	53386	77258	58749.13
5011603	chr19	rs73006756	19827135	T	C	0.902	0.905	0.976	-0.0352956263947246	0.0147	0.01665	53386	77258	58749.13
5014618	chr19	rs12984880	19827197	A	C	0.743	0.739	0.995	0.0161980995687726	0.0099	0.1003	53386	77258	58749.13
4992802	chr19	rs144371346	19827201	G	A	0.954	0.953	0.718	0.0061013488579762	0.024	0.8001	53386	77258	58749.13
5012963	chr19	rs76417397	19827507	C	T	0.954	0.953	0.72	0.0077995046323818	0.024	0.7459	53386	77258	58749.13
4994281	chr19	rs56167115	19827724	C	T	0.773	0.773	1.0	-0.0143017847108596	0.0103	0.1635	53386	77258	58749.13
4995985	chr19	rs76945979	19827815	C	T	0.951	0.951	0.982	-0.0361039752308815	0.0201	0.07299	53386	77258	58749.13
5006342	chr19	rs73006760	19827898	G	A	0.773	0.773	1.0	-0.0144032303107437	0.0103	0.16	53386	77258	58749.13
5012756	chr19	rs73006763	19827948	C	T	0.773	0.773	1.0	-0.0144032303107437	0.0103	0.1609	53386	77258	58749.13
5003498	chr19	rs60742053	19828679	A	G	0.945	0.948	0.942	-0.0505987987633697	0.0198	0.01042	53386	77258	58749.13
4995361	chr19	rs2163813	19829101	T	G	0.743	0.739	0.996	0.0161980995687726	0.0099	0.1002	53386	77258	58749.13
5019156	chr19	rs36006965	19830051	C	T	0.743	0.739	0.996	0.016296487966892	0.0099	0.09834	53386	77258	58749.13
5017125	chr19	rs12982273	19830144	T	A	0.743	0.739	0.996	0.016296487966892	0.0099	0.09871	53386	77258	58749.13
5000824	chr19	rs61096607	19830810	T	C	0.901	0.904	0.979	-0.0358966439977618	0.0147	0.01459	53386	77258	58749.13
4997946	chr19	rs11665940	19830928	C	T	0.774	0.774	0.998	-0.0145046862028817	0.0103	0.1585	53386	77258	58749.13
5001693	chr19	rs73006769	19831045	C	T	0.95	0.953	0.98	-0.0358966439977618	0.0204	0.07876	53200	76329	58439.19
5002283	chr19	rs148011430	19831311	G	A	0.97	0.97	0.866	0.0002999550089979	0.0272	0.9912	53386	77258	58749.13
5017064	chr19	rs111391164	19831377	C	A	0.901	0.904	0.979	-0.0358966439977618	0.0147	0.01459	53386	77258	58749.13
5012193	chr19	rs17699333	19831544	G	T	0.743	0.739	0.996	0.0160997014894237	0.0099	0.1023	53386	77258	58749.13
5000986	chr19	rs55882648	19831815	G	A	0.774	0.774	0.997	-0.0145046862028817	0.0103	0.1593	53386	77258	58749.13
4998838	chr19	rs7256739	19836663	C	T	0.569	0.57	0.793	-0.0060985584618694	0.0098	0.5316	53386	77258	58749.13
5002796	chr19	rs4281843	19838321	C	G	0.636	0.632	0.802	0.0099998345783334	0.01	0.314	53386	77258	58749.13
4993094	chr19	rs34761854	19839439	T	C	0.635	0.631	0.802	0.0106035827841911	0.01	0.2864	53386	77258	58749.13
5019451	chr19	rs10420120	19839801	G	C	0.216	0.22	0.883	-0.0201006717070029	0.0111	0.07023	53386	77258	58749.13
4994732	chr19	rs4621106	19840768	G	C	0.415	0.415	0.991	-0.0094040800752939	0.0088	0.2809	53386	77258	58749.13
4993991	chr19	rs247780	19841443	C	T	0.726	0.723	0.965	0.0126002819757385	0.0098	0.1979	53386	77258	58749.13
5005416	chr19	rs11085271	19841576	C	G	0.945	0.948	0.946	-0.0511985620326965	0.0197	0.009475	53386	77258	58749.13
5019965	chr19	rs247779	19841590	G	A	0.724	0.728	0.994	-0.0198048272985997	0.0097	0.04039	53386	77258	58749.13
5010758	chr19	rs12608822	19841752	C	T	0.944	0.943	0.941	-0.0094040800752939	0.0193	0.625	53386	77258	58749.13
5008917	chr19	rs247778	19842053	G	A	0.743	0.74	0.995	0.0166014304974254	0.0099	0.09286	53386	77258	58749.13
5015937	chr19	rs247777	19842136	C	A	0.774	0.774	0.994	-0.0138961051921114	0.0103	0.1779	53386	77258	58749.13
5019515	chr19	rs140753404	19842204	T	G	0.986	0.987	0.759	-0.0256050287153947	0.0466	0.583	45968	63313	50145.05
4998342	chr19	rs247776	19842615	G	C	0.743	0.739	0.994	0.0168964476597299	0.0099	0.08745	53386	77258	58749.13
5003880	chr19	rs113361823	19842795	A	G	0.95	0.953	0.973	-0.0377953294954024	0.0205	0.06439	53200	76329	58439.19
5004304	chr19	rs247775	19842880	A	C	0.607	0.614	0.976	-0.0307994715535284	0.0089	0.0005725	53386	77258	58749.13
5001880	chr19	rs1979263	19843036	T	A	0.416	0.417	0.989	-0.0087985943563496	0.0088	0.316	53386	77258	58749.13
5017407	chr19	rs8110982	19843256	C	T	0.95	0.953	0.972	-0.0374007702544828	0.0204	0.06636	53200	76329	58439.19
5002684	chr19	rs247774	19843551	A	G	0.693	0.689	0.99	0.007997931111062	0.0094	0.3907	53386	77258	58749.13
5015884	chr19	rs8106778	19846085	T	C	0.416	0.416	0.986	-0.0083043861636152	0.0088	0.3472	53386	77258	58749.13
4998805	chr19	rs247773	19846086	G	A	0.743	0.74	0.988	0.0171029078996623	0.0099	0.08464	53386	77258	58749.13
5001274	chr19	rs113154292	19846384	A	T	0.951	0.951	0.974	-0.0383978517965666	0.0202	0.05755	53386	77258	58749.13
5014691	chr19	rs113405950	19846391	T	C	0.951	0.951	0.975	-0.0383043331577141	0.0202	0.05806	53386	77258	58749.13
5019916	chr19	rs113087336	19846427	G	A	0.951	0.951	0.975	-0.0383043331577141	0.0202	0.05745	53386	77258	58749.13
4996079	chr19	rs78088425	19846446	C	T	0.976	0.976	0.827	-0.0107980900995126	0.0313	0.7299	53386	77258	58749.13
5008494	chr19	rs247772	19846458	A	G	0.743	0.739	0.988	0.0172012073197748	0.0099	0.0826	53386	77258	58749.13
5005726	chr19	rs146246235	19847144	T	C	0.951	0.951	0.976	-0.0383043331577141	0.0202	0.05737	53386	77258	58749.13
5009543	chr19	rs139348247	19847151	T	C	0.951	0.951	0.976	-0.0378991867540796	0.0201	0.05964	53386	77258	58749.13
5011023	chr19	rs144040836	19847160	C	T	0.982	0.981	0.829	0.031498667059371	0.0356	0.3756	52508	76554	58017.47
5010430	chr19	rs247771	19847882	T	C	0.743	0.739	0.987	0.0170045988158238	0.0099	0.08617	53386	77258	58749.13
5006217	chr19	rs113000144	19847891	C	G	0.951	0.95	0.977	-0.0366017456445608	0.0201	0.06919	53386	77258	58749.13
4999167	chr19	rs112368929	19848005	C	T	0.95	0.95	0.973	-0.0366017456445608	0.0201	0.06883	53386	77258	58749.13
5013780	chr19	rs112994037	19848205	C	T	0.977	0.977	0.835	-0.0045001103249234	0.0317	0.8871	53386	77258	58749.13
5016766	chr19	rs74580592	19848345	A	G	0.95	0.95	0.977	-0.0361039752308815	0.0201	0.07238	53386	77258	58749.13
5003630	chr19	rs8110890	19848485	T	G	0.469	0.47	0.986	-0.0039979812872983	0.0087	0.6409	53386	77258	58749.13
5015613	chr19	rs247770	19848804	C	A	0.751	0.749	0.984	0.0127977582298607	0.01	0.203	53386	77258	58749.13
5019727	chr19	rs247769	19848909	T	C	0.961	0.961	0.812	-0.0031950988965408	0.025	0.8996	52493	75664	57604.43
4994962	chr19	rs75037866	19849021	G	A	0.885	0.887	0.976	-0.0289963604415917	0.0137	0.03418	53386	77258	58749.13
5017574	chr19	rs34523360	19849074	A	G	0.396	0.397	0.971	-0.0115969858456632	0.0089	0.1937	53386	77258	58749.13
4994770	chr19	rs10426801	19849201	A	T	0.942	0.945	0.967	-0.0515986041477272	0.019	0.006564	53386	77258	58749.13
5008988	chr19	rs171574	19849380	C	T	0.652	0.654	0.994	-0.0203966036652218	0.0091	0.0244	53386	77258	58749.13
5007165	chr19	rs117413129	19849389	C	G	0.987	0.987	0.959	-0.0095050300143049	0.0444	0.8311	41970	60133	45942.72
5006522	chr19	rs247767	19849697	G	A	0.652	0.654	0.996	-0.0201006717070029	0.0091	0.02671	53386	77258	58749.13
5015859	chr19	rs247766	19849713	C	T	0.71	0.709	0.994	-0.0092022107647994	0.0095	0.3356	53386	77258	58749.13
4995156	chr19	rs247765	19850027	A	G	0.644	0.646	0.991	-0.0183982139464423	0.009	0.04166	53386	77258	58749.13
5011918	chr19	rs247763	19852562	C	G	0.706	0.707	0.976	0.0022973590486834	0.0096	0.8077	53386	77258	58749.13
4999290	chr19	rs1540593	19853233	T	A	0.405	0.406	0.977	-0.0069037763167944	0.0089	0.439	53386	77258	58749.13
5017058	chr19	rs247762	19853867	T	C	0.706	0.707	0.977	0.0027960873020011	0.0096	0.7667	53386	77258	58749.13
4994942	chr19	rs145808897	19854048	A	G	0.982	0.982	0.951	-0.0586041643160532	0.0346	0.09047	50259	72911	55408.31
5008908	chr19	rs16996277	19854296	C	G	0.946	0.945	0.931	-0.0079011318962572	0.0196	0.688	53316	77188	58679.13
4996889	chr19	rs247760	19854456	T	C	0.707	0.707	0.978	0.0028958031120254	0.0096	0.7609	53386	77258	58749.13
5002213	chr19	rs247759	19854641	C	T	0.933	0.932	0.978	-0.0105959392134034	0.0174	0.5415	53386	77258	58749.13
5014496	chr19	rs247799	19855141	C	G	0.294	0.293	0.976	-0.0030045090202987	0.0096	0.7539	53386	77258	58749.13
4998013	chr19	rs247798	19855180	C	T	0.933	0.931	0.977	-0.0105049846451474	0.0174	0.5462	53386	77258	58749.13
5006653	chr19	rs144927992	19855521	G	A	0.986	0.986	0.848	-0.0033957590691798	0.0444	0.9393	44619	60878	48527.91
5015503	chr19	rs117414940	19855549	A	C	0.974	0.972	0.751	0.0050969882578437	0.0311	0.8703	52493	75664	57604.43
4994421	chr19	rs7256487	19855654	C	T	0.647	0.645	0.995	0.0056042667198317	0.009	0.5336	53386	77258	58749.13
4995829	chr19	rs7256992	19855893	G	A	0.647	0.645	0.992	0.0053954185169075	0.009	0.5466	53386	77258	58749.13
5013623	chr19	rs247797	19855939	G	A	0.699	0.7	0.978	-0.0124977728299804	0.0095	0.1885	53386	77258	58749.13
5006268	chr19	rs73006787	19856056	T	G	0.767	0.77	0.972	-0.0114958245134845	0.0103	0.2652	53386	77258	58749.13
5006434	chr19	rs247796	19856139	G	A	0.934	0.932	0.975	-0.0115969858456632	0.0175	0.5055	53386	77258	58749.13
5014057	chr19	rs8099910	19856490	G	A	0.647	0.645	0.989	0.0063994795805678	0.009	0.479	53386	77258	58749.13
4995309	chr19	rs899565	19858318	A	C	0.596	0.595	0.881	-0.0004000800213396	0.0094	0.9618	53386	77258	58749.13
5020344	chr19	rs35921908	19858640	C	T	0.987	0.987	0.718	-0.0028039273327342	0.0512	0.956	41388	59416	45371.93
5011137	chr19	rs247795	19858786	C	T	0.731	0.724	0.952	0.0231011029079872	0.0099	0.01975	53386	77258	58749.13
5000736	chr19	rs8101110	19858876	C	T	0.739	0.737	0.977	-0.0016012813669738	0.0099	0.8713	53386	77258	58749.13
5017172	chr19	rs150351565	19858964	C	G	0.987	0.987	0.907	0.0291023874205329	0.0477	0.5415	36955	56498	41555.08
5013477	chr19	rs117535726	19859838	G	A	0.972	0.97	0.9	0.0164047040252769	0.0276	0.5523	52493	75664	57604.43
4997659	chr19	rs8104983	19859845	A	G	0.833	0.836	0.987	-0.0221024699079472	0.0116	0.05718	53386	77258	58749.13
5001472	chr19	rs8105210	19859932	C	T	0.732	0.731	0.975	-0.001501126126267	0.0098	0.8753	53386	77258	58749.13
5012089	chr19	rs8105213	19859941	C	G	0.732	0.731	0.976	-0.0017014466397575	0.0098	0.8601	53386	77258	58749.13
5005438	chr19	rs2023414	19860495	C	T	0.741	0.739	0.996	-0.0003000450090019	0.0098	0.9774	53386	77258	58749.13
5011409	chr19	rs247794	19860523	G	A	0.733	0.727	0.99	0.0192044091837133	0.0097	0.04916	53386	77258	58749.13
5002986	chr19	rs35075703	19860828	A	G	0.737	0.735	0.995	-0.0009004052431641	0.0098	0.9233	53386	77258	58749.13
5011473	chr19	rs10418343	19860846	C	G	0.95	0.95	0.971	0.0024968801985871	0.0202	0.9005	53386	77258	58749.13
5002374	chr19	rs12976458	19860880	G	A	0.754	0.753	0.988	-0.0029042131473898	0.01	0.7737	53386	77258	58749.13
5015317	chr19	rs247793	19860922	G	A	0.733	0.727	0.989	0.0189983824093147	0.0097	0.05148	53386	77258	58749.13
4994707	chr19	rs247792	19861172	T	C	0.588	0.584	0.979	0.0166997792224134	0.0088	0.05877	53386	77258	58749.13
5001623	chr19	rs7259104	19861402	A	G	0.95	0.95	0.972	0.0037031349243813	0.0201	0.8552	53386	77258	58749.13
5017760	chr19	rs247791	19861407	C	G	0.329	0.324	0.983	0.0178988554877579	0.0092	0.05243	53386	77258	58749.13
5008410	chr19	rs10425230	19861682	C	T	0.95	0.95	0.973	0.0048979852621919	0.0201	0.8074	53386	77258	58749.13
5008802	chr19	rs36030267	19861732	A	G	0.909	0.911	0.966	-0.0080019302190585	0.0153	0.6018	53386	77258	58749.13
5012545	chr19	rs62134510	19862397	C	T	0.738	0.737	0.989	-0.001300845733048	0.0098	0.8971	53386	77258	58749.13
5008533	chr19	rs1351289	19862553	A	G	0.648	0.649	0.978	-0.0036968248442897	0.0091	0.6883	53386	77258	58749.13
5015471	chr19	rs247790	19862966	C	T	0.733	0.727	0.988	0.0197045832743354	0.0098	0.04374	53386	77258	58749.13
5015791	chr19	rs8103257	19862970	G	C	0.95	0.95	0.971	0.0044998604248922	0.0201	0.824	53386	77258	58749.13
5003912	chr19	rs247789	19863014	A	G	0.26	0.256	0.987	0.0080971295874548	0.0099	0.4152	53386	77258	58749.13
5019241	chr19	rs247788	19863034	C	G	0.26	0.256	0.986	0.0078987227933553	0.0099	0.4231	53386	77258	58749.13
5005100	chr19	rs247787	19863248	G	A	0.17	0.168	0.979	0.0066975214477213	0.0116	0.5663	53386	77258	58749.13
4993772	chr19	rs247786	19863284	A	G	0.167	0.165	0.978	0.0089993837968006	0.0117	0.4388	53386	77258	58749.13
4996524	chr19	rs8106607	19863340	G	C	0.954	0.954	0.964	0.0044998604248922	0.0212	0.8334	53386	77258	58749.13
5002907	chr19	rs2021824	19863631	T	C	0.434	0.438	0.984	-0.0116981574124923	0.0087	0.1821	53386	77258	58749.13
5017444	chr19	rs7253219	19863958	C	T	0.894	0.898	0.953	-0.0338981034057645	0.0144	0.0188	53386	77258	58749.13
5019530	chr19	rs12978952	19864271	G	A	0.91	0.912	0.964	-0.0080019302190585	0.0154	0.6029	53386	77258	58749.13
5017041	chr19	rs247785	19864309	G	T	0.957	0.957	0.922	-0.0248973835545144	0.022	0.2579	53386	77258	58749.13
5001761	chr19	rs7256713	19864381	A	C	0.732	0.73	0.981	0.0001999800026662	0.0098	0.9827	53386	77258	58749.13
5009674	chr19	rs75270598	19864849	C	T	0.838	0.841	0.979	-0.022398994943479	0.0118	0.05865	53386	77258	58749.13
5004647	chr19	rs73541375	19864991	A	G	0.95	0.95	0.958	0.0005998200719675	0.0203	0.9763	53386	77258	58749.13
4999383	chr19	rs12611148	19865077	C	A	0.838	0.842	0.979	-0.0225012653465135	0.0118	0.0573	53386	77258	58749.13
5002933	chr19	rs12975699	19866002	T	C	0.593	0.595	0.972	-0.001501126126267	0.0089	0.8675	53386	77258	58749.13
5000077	chr19	rs73006800	19866007	G	A	0.965	0.968	0.909	-0.0527048164320283	0.0255	0.03893	52841	75249	57900.31
5004000	chr19	rs10403620	19866113	C	G	0.434	0.438	0.977	-0.0122952780941516	0.0088	0.1613	53386	77258	58749.13
5012527	chr19	rs7251035	19866371	T	C	0.44	0.445	0.971	-0.0144032303107437	0.0088	0.1028	53386	77258	58749.13
5010583	chr19	rs35844933	19866730	T	C	0.895	0.897	0.941	-0.0071958279818024	0.0145	0.6196	53386	77258	58749.13
5003290	chr19	rs247784	19866889	G	T	0.48	0.475	0.973	0.0106035827841911	0.0087	0.2257	53386	77258	58749.13
5018514	chr19	rs78192660	19867055	C	T	0.981	0.981	0.956	-0.0562952570552056	0.0332	0.08948	51062	74416	56441.47
5006193	chr19	rs247783	19867394	T	C	0.57	0.563	0.982	0.0109003744682883	0.0088	0.2126	53386	77258	58749.13
5013280	chr19	rs184645990	19867663	G	C	0.988	0.989	0.803	-0.0950032269191822	0.0582	0.1026	31138	48397	35251.45
4996287	chr19	rs11671163	19868327	A	G	0.904	0.906	0.955	-0.0105049846451474	0.015	0.4822	53386	77258	58749.13
5009186	chr19	rs144558277	19868574	T	G	0.984	0.983	0.717	-0.0286978729475453	0.042	0.4941	47919	69650	53024.1
5008140	chr19	rs152337	19868623	C	T	0.571	0.565	0.988	0.0115035793834154	0.0087	0.1884	53386	77258	58749.13
4992668	chr19	rs152338	19868755	C	G	0.571	0.565	0.989	0.0114047182634362	0.0087	0.1923	53386	77258	58749.13
5017085	chr19	rs247782	19868879	A	C	0.571	0.565	0.989	0.0114047182634362	0.0087	0.1912	53386	77258	58749.13
5016662	chr19	rs140327277	19869109	C	T	0.981	0.981	0.96	-0.0561048513847726	0.0329	0.08796	50960	74085	56285.53
5011042	chr19	rs79612782	19869425	C	T	0.98	0.98	0.955	-0.053200374867981	0.0325	0.1013	51062	74416	56441.47
5013904	chr19	rs57538920	19869521	T	C	0.979	0.979	0.945	-0.0549948736289312	0.0313	0.07892	53386	77258	58749.13
5003546	chr19	rs149025278	19869611	A	G	0.982	0.982	0.916	-0.0043996643446871	0.0361	0.9027	47962	68533	52609.05
5001061	chr19	rs12609545	19869740	T	C	0.828	0.83	0.968	-0.0185000759845861	0.0116	0.1114	53386	77258	58749.13
5000185	chr19	rs35042916	19869800	C	T	0.904	0.907	0.953	-0.0101008421794295	0.0151	0.5031	53386	77258	58749.13
5005656	chr19	rs80056360	19870184	G	A	0.98	0.98	0.953	-0.053200374867981	0.0325	0.1015	51062	74416	56441.47
5007979	chr19	rs247781	19870381	T	G	0.27	0.269	0.974	-0.0029042131473898	0.0098	0.7694	53386	77258	58749.13
5004181	chr19	rs248966	19870611	A	G	0.545	0.536	0.992	0.0121953336998771	0.0087	0.1598	53386	77258	58749.13
5005526	chr19	rs11085273	19870829	C	A	0.754	0.762	0.984	-0.0177974390305806	0.0101	0.07854	53386	77258	58749.13
5007808	chr19	rs248967	19870876	C	T	0.27	0.269	0.973	-0.0027036515743148	0.0098	0.7797	53386	77258	58749.13
5007549	chr19	rs248968	19871104	T	C	0.545	0.536	0.992	0.0121953336998771	0.0087	0.1581	53386	77258	58749.13
5012478	chr19	rs248969	19871250	A	G	0.272	0.27	0.972	-0.0018016219466282	0.0098	0.8523	53386	77258	58749.13
4996519	chr19	rs248970	19871292	G	A	0.545	0.536	0.992	0.0123039944561641	0.0087	0.1559	53386	77258	58749.13
5018480	chr19	rs248971	19871649	T	G	0.545	0.536	0.992	0.0123039944561641	0.0087	0.157	53386	77258	58749.13
5017274	chr19	rs166018	19872093	A	G	0.541	0.532	0.992	0.0131037693769772	0.0087	0.1318	53386	77258	58749.13
4993007	chr19	rs247758	19872373	C	T	0.539	0.53	0.991	0.0152038337422728	0.0087	0.07921	53386	77258	58749.13
4994022	chr19	rs247757	19872389	C	T	0.271	0.27	0.971	-0.0026033858701149	0.0098	0.7938	53386	77258	58749.13
5010099	chr19	rs145883726	19872522	G	A	0.98	0.98	0.952	-0.0546040319940407	0.0326	0.09417	51062	74416	56441.47
5017121	chr19	rs184402752	19872827	G	A	0.987	0.988	0.851	-0.0548047153744336	0.0567	0.3335	29599	44550	32325.53
5004143	chr19	rs185062	19872926	G	A	0.539	0.53	0.99	0.0152038337422728	0.0087	0.08027	53386	77258	58749.13
5000228	chr19	rs8110856	19873269	C	T	0.754	0.762	0.988	-0.0176040459483609	0.0101	0.08122	53386	77258	58749.13
5007185	chr19	rs247756	19873640	G	T	0.539	0.53	0.986	0.0149969810059077	0.0087	0.08365	53386	77258	58749.13
5000650	chr19	rs112378230	19873907	C	A	0.98	0.98	0.943	-0.0555972801024095	0.0323	0.08481	52686	76684	58118.36
4996585	chr19	rs7247299	19874864	C	T	0.754	0.761	0.977	-0.0176956485356892	0.0101	0.08148	53386	77258	58749.13
5003756	chr19	rs61483134	19875009	A	C	0.755	0.762	0.977	-0.0180010511095525	0.0102	0.07641	53386	77258	58749.13
5001748	chr19	rs247755	19875988	A	G	0.267	0.266	0.949	-0.003596459514405	0.01	0.718	53386	77258	58749.13
5005403	chr19	rs8106763	19876112	T	C	0.735	0.742	0.972	-0.0209989425960583	0.0099	0.0348	53386	77258	58749.13
5005749	chr19	rs11672423	19876747	C	T	0.9	0.902	0.941	-0.0055956263571598	0.0148	0.7065	53386	77258	58749.13
5008172	chr19	rs34500783	19878197	A	C	0.6	0.608	0.899	-0.0227979086760041	0.0093	0.01407	53386	77258	58749.13
4998886	chr19	rs12977842	19878263	G	A	0.816	0.815	0.813	-0.0028039273327342	0.0123	0.8219	53386	77258	58749.13
5012977	chr19	rs73526734	19878408	G	A	0.983	0.982	0.861	-0.0201006717070029	0.0376	0.5928	48696	68102	53122.66
4995667	chr19	rs78582363	19878514	T	G	0.975	0.974	0.829	0.0270994698817177	0.03	0.3659	53386	77258	58749.13
4999735	chr19	rs8110431	19878814	C	T	0.131	0.132	0.915	0.004101577021075	0.0134	0.7576	53386	77258	58749.13
5009273	chr19	rs248936	19879126	G	A	0.601	0.602	0.963	-0.007296555232638	0.009	0.4147	53386	77258	58749.13
5008098	chr19	rs117498954	19879281	G	A	0.919	0.919	0.833	0.0037031349243813	0.0173	0.8312	53386	77258	58749.13
4996311	chr19	rs10403362	19879757	T	C	0.976	0.975	0.955	0.0059025456526138	0.029	0.839	53047	76088	58252.02
5012397	chr19	rs145555063	19880133	C	T	0.968	0.969	0.827	0.001099395443301	0.0271	0.969	53386	77258	58749.13
5003575	chr19	rs74999379	19880286	C	T	0.976	0.978	0.91	-0.0603977725486758	0.0302	0.04534	53321	77197	58686.2
5019558	chr19	rs248937	19880366	G	T	0.656	0.654	0.975	-0.0018016219466282	0.0092	0.8445	53386	77258	58749.13
4996227	chr19	rs75089967	19882225	T	G	0.943	0.942	0.925	0.0176041339483571	0.0194	0.3647	53386	77258	58749.13
5018146	chr19	rs4808983	19882476	C	T	0.82	0.819	0.987	0.0020977980821461	0.0112	0.849	53386	77258	58749.13
5019362	chr19	rs55705533	19882950	G	A	0.942	0.945	0.841	-0.0529051189949894	0.0203	0.009356	53386	77258	58749.13
5018703	chr19	rs248939	19883549	T	C	0.835	0.835	0.975	-0.0073972926304747	0.0117	0.5279	53386	77258	58749.13
4993854	chr19	rs248940	19883691	A	G	0.835	0.835	0.976	-0.0073972926304747	0.0117	0.5269	53386	77258	58749.13
5019117	chr19	rs56760654	19884030	T	C	0.943	0.942	0.93	0.0177023841130051	0.0193	0.3601	53386	77258	58749.13
5006640	chr19	rs248941	19884191	A	G	0.835	0.835	0.977	-0.0073972926304747	0.0117	0.5277	53386	77258	58749.13
5000739	chr19	rs248942	19884602	C	T	0.608	0.609	0.987	-0.0060985584618694	0.0089	0.4901	53386	77258	58749.13
4994169	chr19	rs12459977	19884850	C	T	0.975	0.977	0.934	-0.066695512438268	0.0292	0.0224	53321	77197	58686.2
5004015	chr19	rs117757508	19884851	G	A	0.944	0.942	0.933	0.0182033098538737	0.0194	0.347	53386	77258	58749.13
4996545	chr19	rs145702266	19884908	G	T	0.985	0.985	0.868	0.0043007385516922	0.04	0.9148	49984	71853	55078.54
4993525	chr19	rs248943	19885076	C	A	0.528	0.526	0.98	-0.0009004052431641	0.0087	0.9147	53386	77258	58749.13
5005934	chr19	rs117336549	19885616	A	C	0.985	0.986	0.947	-0.0159972768350078	0.0403	0.6914	45607	64158	49731.83
5004313	chr19	rs78025	19885740	T	C	0.528	0.526	0.981	-0.0010005003335835	0.0087	0.9056	53386	77258	58749.13
5013609	chr19	rs737195	19886197	A	G	0.82	0.818	0.996	0.0033045340083004	0.0112	0.7679	53386	77258	58749.13
4995053	chr19	rs7260393	19886410	C	G	0.82	0.818	0.996	0.0033045340083004	0.0112	0.7663	53386	77258	58749.13
5008452	chr19	rs1560189	19887108	C	T	0.97	0.969	0.859	0.03649585023784	0.027	0.1764	53386	77258	58749.13
5013777	chr19	rs248944	19887174	C	G	0.622	0.622	0.995	-0.005696192544881	0.0089	0.5202	53386	77258	58749.13
5005807	chr19	rs16996320	19887292	C	T	0.82	0.818	0.998	0.0034041991335623	0.0112	0.7639	53386	77258	58749.13
5001679	chr19	rs10422520	19887369	T	C	0.976	0.975	0.961	0.0051964749068174	0.0289	0.8582	53047	76088	58252.02
5012939	chr19	rs248945	19887578	A	C	0.622	0.622	0.996	-0.0058973552660839	0.0089	0.5065	53386	77258	58749.13
5005064	chr19	rs117586716	19887827	T	C	0.964	0.96	0.856	0.0465018336514199	0.0247	0.05972	52493	75664	57604.43
4998607	chr19	rs28422180	19888357	G	A	0.921	0.918	0.949	0.0207041815582916	0.0163	0.2047	53386	77258	58749.13
5019077	chr19	rs248946	19888416	A	G	0.608	0.609	0.994	-0.007296555232638	0.0088	0.406	53386	77258	58749.13
5001382	chr19	rs248947	19888505	T	C	0.608	0.609	0.994	-0.0073972926304747	0.0088	0.4049	53386	77258	58749.13
5012208	chr19	rs188415922	19890016	G	T	0.987	0.987	0.953	-0.0065010863423599	0.0477	0.8914	35899	50081	39608.96
5002667	chr19	rs248948	19891154	C	G	0.633	0.634	0.99	-0.005304041591906	0.009	0.5528	53386	77258	58749.13
5018129	chr19	rs248950	19891687	T	A	0.115	0.117	0.9	-0.0059979518036359	0.0142	0.6724	53386	77258	58749.13
4998246	chr19	rs74683227	19891881	C	T	0.945	0.943	0.933	0.0209979909956055	0.0195	0.2822	53386	77258	58749.13
4997132	chr19	rs12327770	19892796	A	G	0.857	0.855	0.975	0.0044003044444822	0.0124	0.7198	53386	77258	58749.13
5016374	chr19	rs151189410	19893567	C	T	0.979	0.979	0.905	-0.0486021818392175	0.0323	0.132	51381	73585	56275.13
5019085	chr19	rs248951	19893833	G	T	0.621	0.622	0.989	-0.0067024110596754	0.0089	0.4508	53386	77258	58749.13
5003868	chr19	rs248952	19893963	T	C	0.622	0.622	0.995	-0.0055956263571598	0.0089	0.5262	53386	77258	58749.13
5012401	chr19	rs140082398	19895048	G	A	0.987	0.987	0.952	-0.0074980401773571	0.0477	0.8753	35899	50081	39608.96
5018759	chr19	rs248954	19895560	G	C	0.622	0.622	0.995	-0.0057967688471774	0.0089	0.5119	53386	77258	58749.13
5007464	chr19	rs248955	19895707	T	G	0.81	0.812	0.99	-0.0171970248285215	0.011	0.1198	53386	77258	58749.13
5010603	chr19	rs62134511	19895883	G	A	0.967	0.966	0.855	0.0217027816432335	0.0259	0.402	53386	77258	58749.13
5001965	chr19	rs248930	19896115	C	T	0.622	0.622	0.995	-0.005696192544881	0.0089	0.5208	53386	77258	58749.13
5006373	chr19	rs149740873	19896273	C	T	0.985	0.986	0.945	-0.0187955345843259	0.0405	0.6436	45607	64158	49731.83
5019523	chr19	rs248931	19896391	T	C	0.621	0.622	0.995	-0.0062998021485279	0.0089	0.4755	53386	77258	58749.13
5011824	chr19	rs11085277	19896767	G	C	0.819	0.817	0.995	0.0033045340083004	0.0112	0.7693	53386	77258	58749.13
4993597	chr19	rs23654	19897424	T	C	0.81	0.812	0.99	-0.0169020380753563	0.011	0.1264	53386	77258	58749.13
5012503	chr19	rs248932	19898865	A	C	0.607	0.608	0.993	-0.008395140788382	0.0088	0.341	53386	77258	58749.13
4998995	chr19	rs141851865	19899357	C	T	0.987	0.987	0.953	-0.0065010863423599	0.0476	0.8906	36296	50298	39889.58
5000922	chr19	rs248933	19899564	T	C	0.62	0.621	0.996	-0.007004474152883	0.0089	0.4315	53386	77258	58749.13
4996718	chr19	rs248934	19900154	A	C	0.621	0.621	0.996	-0.007004474152883	0.0089	0.4286	53386	77258	58749.13
5004548	chr19	rs148810877	19900157	G	A	0.945	0.943	0.929	0.022299507494767	0.0195	0.254	53386	77258	58749.13
5007298	chr19	rs248935	19900603	T	G	0.0755	0.0786	0.889	-0.0191012733024012	0.0172	0.2656	53386	77258	58749.13
5016810	chr19	rs3762190	19900813	G	A	0.621	0.621	0.996	-0.007095110875924	0.0089	0.4241	53386	77258	58749.13
4998677	chr19	rs12710110	19900984	A	G	0.621	0.621	0.996	-0.007095110875924	0.0089	0.4241	53386	77258	58749.13
5015687	chr19	rs2878398	19901136	A	G	0.802	0.804	0.987	-0.0143017847108596	0.0109	0.1883	53386	77258	58749.13
5013271	chr19	rs2335360	19901442	C	T	0.791	0.794	0.985	-0.0127003085782322	0.0107	0.2328	53386	77258	58749.13
5013335	chr19	rs4990741	19901505	A	G	0.803	0.805	0.987	-0.0124977728299804	0.0109	0.2496	53386	77258	58749.13
5012354	chr19	rs10407920	19901610	G	A	0.803	0.805	0.987	-0.0124977728299804	0.0109	0.2501	53386	77258	58749.13
4997391	chr19	rs4808986	19901930	G	A	0.0757	0.0788	0.887	-0.0186019483996616	0.0172	0.2779	53386	77258	58749.13
4998284	chr19	rs117717868	19902739	T	C	0.988	0.987	0.887	-0.0087985943563496	0.0489	0.8574	37451	58040	42358.19
5002270	chr19	rs16996360	19902916	A	G	0.619	0.619	0.996	-0.0057967688471774	0.0089	0.5142	53386	77258	58749.13
5005173	chr19	rs4808987	19903262	A	G	0.0175	0.0173	0.754	0.0434042576072856	0.0394	0.2696	50843	70928	55289.68
5003143	chr19	rs4808988	19903438	G	A	0.114	0.117	0.892	-0.0051029981759033	0.0142	0.7189	53386	77258	58749.13
5018413	chr19	rs116324412	19904119	T	A	0.976	0.975	0.956	0.0084045823438103	0.0289	0.7707	53047	76088	58252.02
4994861	chr19	rs3087767	19904269	T	A	0.608	0.609	0.992	-0.0075987978753305	0.0088	0.39	53386	77258	58749.13
5015533	chr19	rs7246983	19904510	G	A	0.802	0.804	0.986	-0.0142003494011414	0.0109	0.1933	53386	77258	58749.13
5008992	chr19	rs12975121	19905011	C	T	0.81	0.812	0.988	-0.0174005146801673	0.011	0.1161	53386	77258	58749.13
5002891	chr19	rs72620573	19905169	A	C	0.82	0.818	0.993	0.004201162744548	0.0112	0.7084	53386	77258	58749.13
5005161	chr19	rs149334214	19907498	C	T	0.987	0.987	0.867	-0.0596013954910886	0.0539	0.2682	33636	43749	35573.72
5015083	chr19	rs4808989	19908035	G	A	0.61	0.611	0.992	-0.0073972926304747	0.0088	0.4003	53386	77258	58749.13
5014787	chr19	rs7252985	19908116	G	T	0.81	0.812	0.986	-0.017502275136142	0.0111	0.1126	53386	77258	58749.13
5001846	chr19	rs4808991	19908333	C	T	0.621	0.622	0.993	-0.007004474152883	0.0089	0.4302	53386	77258	58749.13
5000838	chr19	rs73008613	19908517	T	C	0.842	0.844	0.846	-0.0054950702819798	0.0129	0.6665	53386	77258	58749.13
4993512	chr19	rs7256535	19908621	C	A	0.621	0.622	0.994	-0.007095110875924	0.0089	0.4252	53386	77258	58749.13
4998367	chr19	rs150073894	19908680	T	C	0.986	0.986	0.954	0.0097027754613851	0.0506	0.8482	30925	42907	33670.17
5000496	chr19	rs8111421	19909052	T	C	0.61	0.611	0.992	-0.0074980401773571	0.0089	0.3947	53386	77258	58749.13
5000294	chr19	rs6511050	19909720	C	T	0.621	0.622	0.993	-0.0071958279818024	0.0089	0.4187	53386	77258	58749.13
4997075	chr19	rs35280091	19910056	G	C	0.81	0.812	0.985	-0.0176040459483609	0.0111	0.1116	53386	77258	58749.13
5019340	chr19	rs34277739	19910183	A	G	0.81	0.812	0.985	-0.0176956485356892	0.0111	0.1102	53386	77258	58749.13
4997591	chr19	rs72620574	19910250	T	C	0.82	0.818	0.99	0.004101577021075	0.0112	0.7168	53386	77258	58749.13
5010821	chr19	rs139166449	19910407	C	T	0.983	0.982	0.888	-0.003596459514405	0.036	0.9197	50752	73930	56095.09
5003810	chr19	rs148098623	19911273	C	T	0.979	0.98	0.893	-0.0517039049923374	0.0325	0.1119	52103	74961	57128.37
4999494	chr19	rs117660826	19911700	T	G	0.964	0.96	0.826	0.0448968808822823	0.0251	0.07334	52493	75664	57604.43
5005209	chr19	rs138015622	19911846	A	G	0.986	0.986	0.955	0.0150954876453349	0.0507	0.766	30504	42597	33313.1
4992856	chr19	rs184405904	19911991	G	T	0.987	0.987	0.959	-0.001300845733048	0.0477	0.9785	35567	49504	39156.06
4993898	chr19	rs8108416	19911996	C	G	0.802	0.805	0.981	-0.013399371963117	0.0109	0.2188	53386	77258	58749.13
4999261	chr19	rs143313526	19912477	G	A	0.973	0.973	0.725	0.0355022698424966	0.0313	0.2566	53386	77258	58749.13
5016409	chr19	rs112261941	19912536	G	A	0.975	0.976	0.623	-0.0453007592301635	0.0352	0.1983	53386	77258	58749.13
4999461	chr19	rs73008616	19913308	T	A	0.917	0.915	0.81	0.0323994240466592	0.0173	0.06119	53386	77258	58749.13
5012978	chr19	rs35018071	19914095	T	G	0.81	0.812	0.981	-0.0172987645783295	0.0111	0.1182	53386	77258	58749.13
5007021	chr19	rs10412409	19914513	G	A	0.802	0.805	0.979	-0.013399371963117	0.0109	0.2213	53386	77258	58749.13
4995884	chr19	rs149142451	19914876	A	C	0.987	0.987	0.959	-0.001501126126267	0.0477	0.9754	35567	49504	39156.06
5002793	chr19	rs8106100	19914937	A	C	0.621	0.622	0.989	-0.0071958279818024	0.0089	0.4164	53386	77258	58749.13
5004508	chr19	rs8109240	19915239	A	G	0.622	0.622	0.988	-0.0058973552660839	0.0089	0.5052	53386	77258	58749.13
5020384	chr19	rs9710482	19915334	C	T	0.976	0.975	0.957	0.0108014536938559	0.0288	0.7067	53047	76088	58252.02
5006597	chr19	rs557762318	19915749	G	A	0.987	0.987	0.96	0.0009995003330834	0.0475	0.9835	36041	49960	39620.89
5008350	chr19	rs12973032	19916736	T	C	0.802	0.805	0.978	-0.013399371963117	0.0109	0.2204	53386	77258	58749.13
4993526	chr19	rs141009984	19917160	G	A	0.987	0.987	0.96	0.0008995952428359	0.0475	0.9844	36041	49960	39620.89
5013536	chr19	rs2304171	19917640	A	G	0.801	0.804	0.977	-0.0151034855773182	0.0109	0.1672	53386	77258	58749.13
4995804	chr19	rs11878280	19918477	C	T	0.803	0.805	0.977	-0.0138048499765589	0.011	0.2089	53386	77258	58749.13
4994839	chr19	rs193200925	19918625	G	T	0.963	0.963	0.836	0.0098018049722602	0.0248	0.6926	53386	77258	58749.13
4996372	chr19	rs141110858	19919422	G	A	0.985	0.984	0.732	0.0299956000353805	0.042	0.4757	51192	73783	56192.26
5013008	chr19	rs10418155	19920247	T	C	0.53	0.529	0.973	-0.0007002451143934	0.0087	0.9398	53386	77258	58749.13
4998137	chr19	rs10419635	19920906	T	C	0.802	0.805	0.976	-0.0145960053074092	0.011	0.1821	53386	77258	58749.13
4997726	chr19	rs4808992	19920912	T	C	0.82	0.818	0.984	0.0046989426564652	0.0112	0.6749	53386	77258	58749.13
5012472	chr19	rs4808993	19920967	C	A	0.82	0.818	0.984	0.0046989426564652	0.0112	0.6736	53386	77258	58749.13
5002438	chr19	rs141767195	19921363	A	T	0.986	0.987	0.961	-0.0022024235552	0.0452	0.9615	38612	56644	42814.38
5008246	chr19	rs61302676	19921843	C	G	0.945	0.943	0.927	0.0210959082947329	0.0195	0.2811	53386	77258	58749.13
5005694	chr19	rs60041535	19922203	A	G	0.81	0.812	0.977	-0.0189993500097828	0.0111	0.08675	53386	77258	58749.13
4997171	chr19	rs141702873	19922245	C	T	0.986	0.987	0.961	-0.0025031302181184	0.0452	0.9557	38612	56644	42814.38
5007973	chr19	rs543069237	19922825	T	A	0.986	0.987	0.962	-0.0023026490626755	0.0452	0.9587	38612	56644	42814.38
5012328	chr19	rs150508282	19922862	A	G	0.986	0.987	0.962	-0.0022024235552	0.0452	0.9619	38612	56644	42814.38
4993385	chr19	rs7248808	19923100	A	G	0.61	0.611	0.983	-0.0068030886197391	0.0089	0.4438	53386	77258	58749.13
5002815	chr19	rs10854013	19923252	C	T	0.954	0.956	0.902	-0.0440981887217984	0.022	0.04465	53386	77258	58749.13
5012160	chr19	rs10412885	19923349	C	G	0.622	0.622	0.984	-0.0068030886197391	0.0089	0.445	53386	77258	58749.13
5002349	chr19	rs140054530	19923364	T	C	0.989	0.989	0.523	0.0056042667198317	0.0778	0.9427	29524	41156	32240.39
5014790	chr19	rs2335361	19924453	T	C	0.0332	0.0339	0.844	0.0109992854583691	0.0262	0.6741	53200	76329	58439.19
5019312	chr19	rs2335362	19924941	C	G	0.204	0.204	0.9	0.0044003044444822	0.0112	0.694	53386	77258	58749.13
4994825	chr19	rs151242358	19924974	G	T	0.987	0.987	0.887	0.0282958691548473	0.0481	0.5569	39860	55747	43526.17
5004993	chr19	rs59678429	19925019	A	G	0.895	0.894	0.742	0.0275957115907991	0.0164	0.09143	53386	77258	58749.13
4994374	chr19	rs11665735	19925289	G	T	0.973	0.973	0.884	-0.0085968472255182	0.0283	0.7618	53386	77258	58749.13
4999246	chr19	rs919785	19925470	A	G	0.8	0.803	0.961	-0.021101069908054	0.011	0.05507	53386	77258	58749.13
5019385	chr19	rs7246727	19925478	T	C	0.599	0.601	0.974	-0.0106970095483354	0.0089	0.2282	53386	77258	58749.13
5013773	chr19	rs4808995	19925984	G	T	0.619	0.62	0.977	-0.0122041688389067	0.0089	0.1713	53386	77258	58749.13
5015451	chr19	rs74181159	19926174	G	C	0.975	0.975	0.741	-0.026600681797179	0.0328	0.4159	52493	75664	57604.43
5016732	chr19	rs72620575	19926560	A	G	0.818	0.816	0.979	0.0027960873020011	0.0112	0.8032	53386	77258	58749.13
5018722	chr19	rs190736777	19927365	C	T	0.983	0.981	0.951	-0.0094040800752939	0.0354	0.7904	48026	67122	52315.18
5018088	chr19	rs180751630	19927374	A	G	0.985	0.986	0.924	0.0076010387728197	0.0419	0.856	44355	61852	48061.23
5001443	chr19	rs111956051	19927447	T	G	0.569	0.572	0.906	0.0055048206344449	0.0091	0.5462	53386	77258	58749.13
5004280	chr19	rs10404296	19927693	G	A	0.601	0.604	0.977	-0.0105959392134034	0.0089	0.2348	53386	77258	58749.13
5000565	chr19	rs146337906	19927774	T	C	0.944	0.947	0.845	-0.0517986852338873	0.0206	0.01178	53386	77258	58749.13
5009392	chr19	rs139488733	19927782	G	C	0.986	0.987	0.963	-0.0023026490626755	0.0451	0.96	38612	56644	42814.38
5017724	chr19	rs4808996	19928242	G	A	0.0854	0.0883	0.871	-0.0147989665120717	0.0164	0.3681	53386	77258	58749.13
5008884	chr19	rs114759716	19928260	A	G	0.986	0.987	0.956	-0.002002002670673	0.0435	0.9638	41520	59470	45567.38
5015371	chr19	rs115379774	19928383	T	A	0.986	0.987	0.957	-0.004701032558649	0.0437	0.9143	41271	59095	45234.82
5018015	chr19	rs117269901	19929271	C	A	0.981	0.981	0.891	-0.009797842480111	0.0338	0.7724	53080	76468	58322.41
5005626	chr19	rs9676800	19929666	G	A	0.975	0.977	0.926	-0.0575020022714588	0.0291	0.04831	53321	77197	58686.2
5010941	chr19	rs149635156	19931016	T	C	0.986	0.987	0.958	-0.0046005663955682	0.0436	0.9163	41271	59095	45234.82
4992650	chr19	rs78329990	19931040	C	T	0.944	0.947	0.846	-0.0521041493573948	0.0205	0.01114	53386	77258	58749.13
5019166	chr19	rs62135269	19931466	G	C	0.742	0.743	0.878	0.001099395443301	0.0105	0.9198	53386	77258	58749.13
4995570	chr19	rs144409557	19931499	T	A	0.986	0.986	0.953	-0.0024028846163103	0.0431	0.955	42163	59881	46065.41
5014907	chr19	rs113134267	19932035	A	T	0.958	0.957	0.962	-0.0054950702819798	0.0217	0.7987	53386	77258	58749.13
4993050	chr19	rs73008619	19932767	T	A	0.986	0.986	0.948	0.0332026408277183	0.0434	0.4449	41366	58785	45207.43
5019739	chr19	rs11882395	19932918	T	C	0.986	0.986	0.954	-0.0030045090202987	0.0431	0.9437	42163	59881	46065.41
5004103	chr19	rs148651982	19934022	G	A	0.986	0.987	0.964	-0.0031048149534787	0.045	0.9458	38868	56774	42986.82
5003095	chr19	rs77194203	19934417	G	A	0.981	0.981	0.891	-0.0059979518036359	0.0337	0.8596	53080	76468	58322.41
5003099	chr19	rs140724071	19934779	C	T	0.971	0.97	0.876	0.0274984287018097	0.0273	0.3152	53386	77258	58749.13
5012711	chr19	rs12975051	19934927	G	A	0.64	0.642	0.975	-0.009797842480111	0.0091	0.2779	53386	77258	58749.13
4992740	chr19	rs76143178	19935030	T	G	0.986	0.986	0.954	-0.0006001800720324	0.043	0.9893	42311	60114	46246.42
5005411	chr19	rs4808216	19935262	G	A	0.64	0.642	0.975	-0.0098988321792475	0.0091	0.2756	53386	77258	58749.13
4994721	chr19	rs150264382	19935439	G	A	0.986	0.987	0.964	-0.0036968248442897	0.045	0.9343	38868	56774	42986.82
5019736	chr19	rs7255725	19936913	C	G	0.546	0.546	0.969	-0.0060985584618694	0.0088	0.4869	53386	77258	58749.13
5020377	chr19	rs148709189	19937161	C	A	0.986	0.986	0.955	-0.0004000800213396	0.043	0.9933	42311	60114	46246.42
5006387	chr19	rs145097005	19938710	A	C	0.986	0.987	0.965	-0.0057967688471774	0.0449	0.8964	38868	56774	42986.82
5010597	chr19	rs143033207	19938984	C	T	0.986	0.987	0.966	-0.006199175242821	0.045	0.8899	38809	56531	42891.87
5014210	chr19	rs56043443	19939300	C	A	0.849	0.85	0.838	-0.0029042131473898	0.0131	0.8256	53386	77258	58749.13
5019503	chr19	rs4808998	19939387	A	G	0.539	0.539	0.969	-0.004198802647333	0.0087	0.6314	53386	77258	58749.13
5019963	chr19	rs12977036	19939910	T	C	0.54	0.54	0.968	-0.0036968248442897	0.0088	0.6719	53386	77258	58749.13
5008441	chr19	rs12975508	19940030	C	A	0.547	0.547	0.969	-0.0054045784588597	0.0088	0.5406	53386	77258	58749.13
5000618	chr19	rs10406942	19942096	G	C	0.987	0.987	0.932	0.0060019521956343	0.052	0.9087	32088	39714	33483.96
5017910	chr19	rs74181160	19942173	C	A	0.975	0.975	0.738	-0.0292949370570243	0.0328	0.3716	52493	75664	57604.43
5005678	chr19	rs118109674	19942490	C	T	0.988	0.988	0.869	-0.0363009797263316	0.0496	0.4637	37839	58273	42725.89
5004372	chr19	rs115135556	19943596	A	T	0.981	0.981	0.97	-0.0249999098013234	0.0331	0.4496	49145	71847	54271.97
5005979	chr19	rs2335364	19943869	G	A	0.496	0.496	0.965	-0.0043996643446871	0.0087	0.6126	53386	77258	58749.13
4994344	chr19	rs148362901	19943950	C	T	0.987	0.986	0.685	0.023003381764963	0.0475	0.6281	47299	69603	52235.21
4996123	chr19	rs150438513	19944334	A	G	0.986	0.987	0.964	-0.0058973552660839	0.0448	0.8944	39174	56732	43182.89
5005449	chr19	rs11085278	19945780	T	C	0.54	0.54	0.965	-0.004198802647333	0.0088	0.6296	53386	77258	58749.13
4998305	chr19	rs12052168	19946637	A	G	0.72	0.721	0.959	-0.0114047880634385	0.0098	0.243	53386	77258	58749.13
5013116	chr19	rs118028348	19947529	G	A	0.986	0.987	0.967	-0.0062998021485279	0.0448	0.8877	39174	56732	43182.89
5016193	chr19	rs118188450	19948625	G	T	0.98	0.979	0.802	0.0255020410123433	0.0341	0.4556	53170	77020	58522.67
5004731	chr19	rs146353281	19949022	C	T	0.986	0.987	0.963	-0.0042992284528324	0.0449	0.9241	39174	56732	43182.89
5010948	chr19	rs12461018	19949209	G	A	0.801	0.804	0.961	-0.019203206984436	0.011	0.0807	53386	77258	58749.13
4994068	chr19	rs193111225	19949308	T	C	0.986	0.987	0.966	-0.005304041591906	0.0448	0.9056	39174	56732	43182.89
4994793	chr19	rs149297982	19949729	A	C	0.986	0.987	0.966	-0.0054045784588597	0.0448	0.9044	39174	56732	43182.89
5017037	chr19	rs146200328	19949830	A	G	0.987	0.987	0.965	0.0082954970241069	0.0442	0.8512	41167	58238	44898.5
5015058	chr19	rs117502529	19950831	G	T	0.973	0.974	0.751	-0.0546040319940407	0.0315	0.08265	52841	75249	57900.31
5013918	chr19	rs74932245	19951337	T	C	0.987	0.987	0.965	0.0082954970241069	0.0442	0.8509	41167	58238	44898.5
5019947	chr19	rs117142764	19952277	T	C	0.987	0.987	0.963	0.0075017910703226	0.0443	0.8663	41167	58238	44898.5
4998400	chr19	rs919784	19953210	A	T	0.976	0.975	0.967	0.0081963182244858	0.0288	0.7758	53047	76088	58252.02
5000509	chr19	rs8104136	19954206	A	G	0.803	0.805	0.959	-0.0196008476550609	0.011	0.07632	53386	77258	58749.13
5001243	chr19	rs6511053	19954714	A	G	0.74	0.743	0.958	-0.0156010662286512	0.01	0.1208	53386	77258	58749.13
5006874	chr19	rs115134258	19954818	G	C	0.986	0.987	0.966	0.0030952049073025	0.0445	0.9441	40576	56412	44016.28
4998148	chr19	rs62135271	19955406	G	A	0.84	0.841	0.864	0.0018981972830802	0.0126	0.881	53386	77258	58749.13
5004003	chr19	rs34366671	19955615	T	C	0.721	0.722	0.956	-0.0114958245134845	0.0098	0.2413	53386	77258	58749.13
5019677	chr19	rs12983372	19956496	C	T	0.721	0.722	0.955	-0.0119005312583873	0.0098	0.225	53386	77258	58749.13
5011619	chr19	rs149246182	19956883	C	T	0.987	0.987	0.965	0.00730326611012	0.0441	0.8683	41167	58238	44898.5
5018062	chr19	rs79295499	19956973	A	C	0.986	0.987	0.968	0.0032048589489113	0.0444	0.9419	40576	56412	44016.28
4999628	chr19	rs186734310	19957529	T	C	0.981	0.981	0.974	-0.026898543868701	0.0331	0.4155	49064	71524	54142.45
5006003	chr19	rs28884245	19959301	C	T	0.957	0.956	0.972	-0.0052035148315978	0.0215	0.8096	53386	77258	58749.13
4996201	chr19	rs137987847	19959497	T	C	0.983	0.982	0.965	-0.0162005226717083	0.0369	0.6607	45312	64883	49758.72
5019650	chr19	rs142585067	19959739	T	C	0.988	0.987	0.762	-0.0123965203365513	0.0602	0.8363	28845	43781	32165.01
5016157	chr19	rs144081971	19961190	A	C	0.979	0.979	0.977	-0.0185000759845861	0.0316	0.5592	50554	72900	55571.31
4993231	chr19	rs116942606	19961227	A	T	0.945	0.948	0.839	-0.0458973523870375	0.0209	0.0279	53386	77258	58749.13
5008575	chr19	rs184986187	19962332	C	A	0.986	0.987	0.97	0.0032048589489113	0.0443	0.942	40576	56412	44016.28
5001107	chr19	rs7247625	19962964	C	A	0.725	0.725	0.951	-0.013004189135254	0.0099	0.1885	53386	77258	58749.13
4995055	chr19	rs7248612	19963086	T	C	0.675	0.675	0.949	-0.009797842480111	0.0094	0.2996	53386	77258	58749.13
5017806	chr19	rs7248721	19963118	T	C	0.663	0.664	0.947	-0.010302892995897	0.0093	0.2714	53386	77258	58749.13
5018980	chr19	rs7248062	19963119	G	A	0.745	0.748	0.949	-0.015895669405385	0.0101	0.1169	53386	77258	58749.13
5010657	chr19	rs144769382	19963470	C	A	0.98	0.98	0.883	-0.0114958245134845	0.033	0.7266	53080	76468	58322.41
5005383	chr19	rs143517257	19963527	G	A	0.831	0.83	0.975	0.0068961666878413	0.0116	0.5511	53386	77258	58749.13
4993723	chr19	rs10425359	19965213	C	T	0.977	0.976	0.979	0.0018981972830802	0.0293	0.9494	53047	76088	58252.02
5004920	chr19	rs2116889	19965556	A	T	0.725	0.725	0.95	-0.0136020904182857	0.0099	0.1673	53386	77258	58749.13
5005211	chr19	rs79024665	19966164	T	G	0.987	0.987	0.972	0.0078987227933553	0.044	0.8575	41170	58249	44903.22
5013736	chr19	rs76000625	19966529	C	T	0.987	0.987	0.797	0.0076010387728197	0.0571	0.8946	31364	41891	33557.73
5007937	chr19	rs12980778	19966727	T	C	0.725	0.725	0.949	-0.013399371963117	0.0099	0.1748	53386	77258	58749.13
5010616	chr19	rs1975165	19966901	T	C	0.662	0.663	0.95	-0.0099998320783335	0.0093	0.283	53386	77258	58749.13
5014045	chr19	rs183896891	19967446	C	T	0.986	0.987	0.971	0.0050969882578437	0.0443	0.9089	40576	56412	44016.28
5004439	chr19	rs182690610	19968721	C	T	0.986	0.987	0.974	0.0045994064948955	0.0442	0.9169	40576	56412	44016.28
5000359	chr19	rs62135274	19969332	T	C	0.836	0.837	0.873	-0.0001000050003333	0.0125	0.995	53386	77258	58749.13
5015529	chr19	rs61692909	19969689	A	G	0.957	0.956	0.982	-0.0057967688471774	0.0214	0.7865	53386	77258	58749.13
5017982	chr19	rs4389259	19970113	C	T	0.835	0.833	0.984	0.0115035793834154	0.0116	0.3212	53386	77258	58749.13
5001427	chr19	rs139554214	19970381	C	A	0.986	0.986	0.976	-0.0031950988965408	0.043	0.9402	40836	57252	44413.37
5017254	chr19	rs12327878	19970477	A	G	0.757	0.758	0.983	-0.001300845733048	0.0101	0.8973	53386	77258	58749.13
5000150	chr19	rs3926422	19970745	C	T	0.757	0.758	0.984	-0.0016012813669738	0.0101	0.8713	53386	77258	58749.13
5006453	chr19	rs1469702	19970787	G	T	0.757	0.758	0.984	-0.0016012813669738	0.0101	0.8764	53386	77258	58749.13
4995405	chr19	rs1469701	19970851	T	C	0.757	0.758	0.984	-0.0016012813669738	0.0101	0.8768	53386	77258	58749.13
5017298	chr19	rs58205702	19971156	T	C	0.834	0.833	0.985	0.0114047182634362	0.0116	0.3273	53386	77258	58749.13
5017908	chr19	rs1469700	19971178	T	A	0.757	0.758	0.984	-0.0018016219466282	0.0101	0.8551	53386	77258	58749.13
5013896	chr19	rs79904687	19971728	A	G	0.757	0.758	0.984	-0.0016012813669738	0.0101	0.8777	53386	77258	58749.13
5016978	chr19	rs66624169	19971852	T	G	0.757	0.758	0.984	-0.0017014466397575	0.0101	0.8692	53386	77258	58749.13
5005718	chr19	rs142610544	19971872	C	T	0.981	0.981	0.766	0.0044998604248922	0.0372	0.9048	50381	71471	55203.9
5000750	chr19	rs4808221	19972215	A	T	0.757	0.758	0.985	-0.001501126126267	0.0101	0.8791	53386	77258	58749.13
5009607	chr19	rs4809002	19972236	C	T	0.757	0.758	0.985	-0.0016012813669738	0.0101	0.874	53386	77258	58749.13
5013041	chr19	rs4809003	19972357	A	G	0.757	0.758	0.985	-0.0016012813669738	0.0101	0.8772	53386	77258	58749.13
5014417	chr19	rs7252427	19972837	C	T	0.757	0.758	0.985	-0.0017014466397575	0.0101	0.8685	53386	77258	58749.13
4999693	chr19	rs10421280	19973452	T	C	0.757	0.758	0.986	-0.0017014466397575	0.0101	0.8654	53386	77258	58749.13
4994296	chr19	rs59284055	19974129	G	C	0.957	0.957	0.986	-0.0034961042567088	0.0215	0.8714	53386	77258	58749.13
4995057	chr19	rs7260247	19974219	A	G	0.757	0.758	0.986	-0.0018016219466282	0.0101	0.8588	53386	77258	58749.13
5001313	chr19	rs150624847	19975568	G	C	0.979	0.981	0.973	-0.0842950694954015	0.0315	0.007406	52866	75859	58095.88
5002504	chr19	rs12610390	19975662	G	C	0.749	0.749	0.983	-0.001100605444033	0.01	0.912	53386	77258	58749.13
5016275	chr19	rs147610375	19975749	C	T	0.986	0.986	0.978	-0.001300845733048	0.043	0.9754	40836	57252	44413.37
4997531	chr19	rs190437579	19976052	G	A	0.98	0.98	0.987	-0.0182963622831166	0.0316	0.5626	50635	73223	55700.83
5009494	chr19	rs10415754	19976221	G	C	0.671	0.669	0.957	0.0046989426564652	0.0093	0.6175	53386	77258	58749.13
4998184	chr19	rs2304169	19976701	A	T	0.678	0.677	0.956	0.0005998200719675	0.0094	0.9526	53386	77258	58749.13
5000151	chr19	rs113191396	19976918	G	A	0.977	0.976	0.987	9.99950003332973e-05	0.0292	0.9981	53047	76088	58252.02
4993747	chr19	rs60745231	19976988	G	A	0.756	0.752	0.951	0.0109003744682883	0.0102	0.2857	53386	77258	58749.13
5018556	chr19	rs186772172	19977150	G	T	0.985	0.984	0.867	0.0515007728624032	0.0434	0.2346	38870	58677	42869.97
5017995	chr19	rs7250258	19977273	A	T	0.678	0.677	0.955	0.0002999550089979	0.0094	0.975	53386	77258	58749.13
5011856	chr19	rs138934446	19977648	C	G	0.986	0.986	0.979	-0.0028039273327342	0.043	0.9473	40836	57252	44413.37
4994506	chr19	rs59795312	19978169	T	G	0.979	0.979	0.988	-0.0165969709073694	0.0314	0.5981	50956	73360	55892.87
4999625	chr19	rs10417812	19978557	C	T	0.956	0.956	0.986	-0.0049019951702315	0.0213	0.8163	53386	77258	58749.13
4998524	chr19	rs10419574	19978650	T	G	0.956	0.956	0.986	-0.0050024916227914	0.0213	0.8148	53386	77258	58749.13
5008373	chr19	rs2116888	19978757	T	C	0.686	0.685	0.953	0.0001999800026662	0.0095	0.9836	53386	77258	58749.13
5011615	chr19	rs140476179	19978837	C	G	0.986	0.986	0.979	-0.0027036515743148	0.0429	0.9494	40836	57252	44413.37
5000980	chr19	rs112835612	19979041	A	G	0.956	0.956	0.986	-0.0054950702819798	0.0213	0.7973	53386	77258	58749.13
4998891	chr19	rs74979032	19981074	G	A	0.798	0.8	0.981	-0.0029042131473898	0.0108	0.792	53386	77258	58749.13
5006187	chr19	rs7253016	19981749	C	G	0.979	0.981	0.975	-0.0840013661662842	0.0314	0.007531	52630	74708	57704.19
5019201	chr19	rs73008641	19981892	A	G	0.832	0.831	0.909	0.0027960873020011	0.0121	0.8152	53386	77258	58749.13
4998227	chr19	rs28664038	19981955	A	T	0.955	0.955	0.986	-0.0064004391810282	0.0211	0.7611	53386	77258	58749.13
5016218	chr19	rs7253407	19982031	C	T	0.746	0.748	0.98	-0.0004000800213396	0.01	0.9659	53386	77258	58749.13
5019606	chr19	rs7254355	19982060	T	C	0.754	0.755	0.98	-0.0030045090202987	0.0101	0.7696	53386	77258	58749.13
5001286	chr19	rs28888982	19982719	A	G	0.686	0.685	0.952	0.0002999550089979	0.0095	0.9786	53386	77258	58749.13
5005462	chr19	rs10421447	19982731	A	C	0.955	0.955	0.987	-0.005696192544881	0.0211	0.7853	53386	77258	58749.13
4999504	chr19	rs115506409	19982766	C	T	0.979	0.981	0.976	-0.0835990238763137	0.0314	0.007847	52630	74708	57704.19
5011708	chr19	rs142921409	19983448	C	T	0.986	0.986	0.98	-0.0021022080918702	0.0429	0.9611	40836	57252	44413.37
5020329	chr19	rs148465923	19984223	A	T	0.986	0.986	0.98	-0.0023026490626755	0.0429	0.9568	40836	57252	44413.37
5004329	chr19	rs142541395	19984297	T	C	0.979	0.979	0.732	0.0024968801985871	0.0356	0.9447	51500	73801	56530.99
5020036	chr19	rs150536434	19984563	G	T	0.98	0.98	0.903	-0.0401035026973339	0.0328	0.2207	52678	75582	57823.28
4993826	chr19	rs58013871	19984779	G	A	0.956	0.955	0.988	-0.0058973552660839	0.0211	0.7801	53386	77258	58749.13
5007657	chr19	rs58948242	19986570	T	A	0.978	0.979	0.989	-0.0202027073175195	0.0304	0.5072	51958	74820	57097.55
5008468	chr19	rs12462641	19987217	G	A	0.978	0.98	0.975	-0.0935966487375843	0.031	0.002579	52770	74804	57819.61
5009880	chr19	rs10419205	19987491	G	A	0.955	0.955	0.988	-0.0060985584618694	0.0211	0.7726	53386	77258	58749.13
5006922	chr19	rs189174146	19987829	A	T	0.986	0.986	0.98	-0.0021022080918702	0.0429	0.9604	40836	57252	44413.37
4993809	chr19	rs117799460	19987840	C	T	0.986	0.986	0.981	-0.0021022080918702	0.0429	0.9606	40836	57252	44413.37
5017299	chr19	rs57490026	19988412	G	A	0.798	0.8	0.982	-0.0030045090202987	0.0108	0.7801	53386	77258	58749.13
5004489	chr19	rs8113576	19988681	C	T	0.754	0.755	0.981	-0.0031048149534787	0.0101	0.755	53386	77258	58749.13
4994953	chr19	rs8113694	19988781	C	G	0.747	0.748	0.982	-0.0003000450090019	0.01	0.9738	53386	77258	58749.13
5005332	chr19	rs10406883	19989295	A	G	0.978	0.979	0.991	-0.0207028323592018	0.0304	0.4954	51958	74820	57097.55
5013172	chr19	rs79391487	19989679	C	T	0.944	0.941	0.832	0.0127977582298607	0.0202	0.5253	53386	77258	58749.13
5008042	chr19	rs116939191	19989872	A	T	0.985	0.984	0.837	0.0050969882578437	0.042	0.9038	44733	64374	49133.08
5003886	chr19	rs191497144	19990301	A	G	0.986	0.986	0.981	-0.002002002670673	0.0428	0.9637	40836	57252	44413.37
5005686	chr19	rs73528999	19990352	C	T	0.977	0.976	0.99	0.001598721363697	0.0289	0.9555	53047	76088	58252.02
5018432	chr19	rs10415179	19990592	C	T	0.754	0.755	0.982	-0.0031950988965408	0.0101	0.7524	53386	77258	58749.13
5017944	chr19	rs73530906	19992430	G	A	0.978	0.979	0.992	-0.0208049294331883	0.0304	0.4937	51958	74820	57097.55
5008943	chr19	rs16994693	19993293	G	A	0.979	0.979	0.994	-0.0144032303107437	0.0306	0.6376	51768	74631	56908.06
5001034	chr19	rs114267591	19993475	T	C	0.978	0.98	0.977	-0.0934978231153142	0.031	0.002572	52770	74804	57819.61
4993860	chr19	rs10412710	19993507	T	C	0.747	0.748	0.984	-0.0004000800213396	0.01	0.9715	53386	77258	58749.13
5019590	chr19	rs8105329	19993712	A	G	0.747	0.748	0.984	-0.0003000450090019	0.01	0.9729	53386	77258	58749.13
5013855	chr19	rs8105482	19993873	A	G	0.754	0.755	0.983	-0.0031950988965408	0.0101	0.7478	53386	77258	58749.13
5019969	chr19	rs111814443	19994652	A	G	0.978	0.979	0.993	-0.020498669477346	0.0303	0.4991	51958	74820	57097.55
4997731	chr19	rs7256317	19994987	G	T	0.0173	0.0171	0.73	0.0418998134646779	0.0405	0.301	50135	70712	54728.44
5020419	chr19	rs117689945	19995283	C	G	0.832	0.831	0.915	0.0029955089797983	0.012	0.8042	53386	77258	58749.13
5005589	chr19	rs73530911	19995443	T	C	0.978	0.979	0.993	-0.0203966036652218	0.0303	0.5008	51958	74820	57097.55
4994905	chr19	rs73008647	19995472	C	T	0.833	0.831	0.983	0.0086028888072678	0.0116	0.4581	53386	77258	58749.13
5004454	chr19	rs73008648	19995488	T	C	0.833	0.831	0.983	0.0085037404912207	0.0116	0.4637	53386	77258	58749.13
5008437	chr19	rs74566193	19996604	C	T	0.938	0.938	0.823	-0.0147989665120717	0.0197	0.4505	53386	77258	58749.13
5010143	chr19	rs75319775	19996891	T	A	0.986	0.986	0.983	-0.001100605444033	0.0428	0.9797	40836	57252	44413.37
5008013	chr19	rs7249318	19996947	A	T	0.978	0.979	0.993	-0.0201006717070029	0.0303	0.5069	51958	74820	57097.55
5005152	chr19	rs117096219	19997384	A	G	0.983	0.983	0.868	-0.0114958245134845	0.0361	0.7496	52844	76235	58087.92
5018988	chr19	rs10403255	19997600	T	A	0.754	0.755	0.985	-0.0031950988965408	0.0101	0.7536	53386	77258	58749.13
5016945	chr19	rs117651603	19997748	G	A	0.972	0.972	0.71	-0.0355028330426552	0.031	0.2528	53386	77258	58749.13
4992931	chr19	rs2335365	19998142	G	T	0.775	0.776	0.984	-0.0014009809156281	0.0104	0.8919	53386	77258	58749.13
4996394	chr19	rs2335366	19998257	T	C	0.754	0.755	0.985	-0.0031048149534787	0.0101	0.7545	53386	77258	58749.13
5018883	chr19	rs4808222	19998295	A	G	0.659	0.659	0.917	0.0034041991335623	0.0095	0.7222	53386	77258	58749.13
5013277	chr19	rs8104555	19998842	G	T	0.978	0.979	0.993	-0.0198966317144566	0.0304	0.5114	51958	74820	57097.55
5006336	chr19	rs3943792	19998939	G	C	0.754	0.755	0.985	-0.0031048149534787	0.0101	0.7544	53386	77258	58749.13
4996262	chr19	rs2060239	19999008	T	G	0.754	0.755	0.985	-0.0031048149534787	0.0101	0.7543	53386	77258	58749.13
5000374	chr19	rs2060238	19999159	G	A	0.978	0.979	0.993	-0.0198966317144566	0.0304	0.5117	51958	74820	57097.55
5565372	chr19	rs7255064	20000196	C	T	0.798	0.8	0.986	-0.0030045090202987	0.0108	0.7781	53386	77258	58749.13
5566866	chr19	rs76170783	20000686	T	G	0.978	0.979	0.993	-0.01999864650669	0.0304	0.5092	51958	74820	57097.55
5567834	chr19	rs73530927	20000693	C	T	0.979	0.979	0.995	-0.0138048499765589	0.0306	0.6527	51768	74631	56908.06
5564059	chr19	rs145569889	20000872	G	A	0.986	0.986	0.984	-0.0007002451143934	0.0427	0.9878	40836	57252	44413.37
5567514	chr19	rs77755360	20000915	A	G	0.984	0.984	0.896	0.04149696667529	0.0427	0.3305	38477	57987	42369.19
5556141	chr19	rs73925530	20001039	C	T	0.979	0.979	0.995	-0.0122041688389067	0.0306	0.6902	51768	74631	56908.06
5547487	chr19	rs4809005	20001047	T	C	0.833	0.831	0.986	0.0087020272939009	0.0116	0.4489	53386	77258	58749.13
5566105	chr19	rs79185550	20001211	G	A	0.98	0.98	0.991	-0.0058973552660839	0.0322	0.8552	48983	69756	53684.79
5550630	chr19	rs112319728	20001885	A	C	0.978	0.979	0.993	-0.0198048272985997	0.0304	0.5149	51958	74820	57097.55
5551012	chr19	rs117741061	20002253	G	T	0.98	0.98	0.723	0.0166014304974254	0.0373	0.656	51181	72599	56026.8
5555906	chr19	rs75543118	20002439	G	T	0.979	0.981	0.983	-0.0839034842227057	0.0313	0.007297	52560	74638	57634.19
5549172	chr19	rs8106559	20003109	A	G	0.754	0.755	0.986	-0.0030045090202987	0.01	0.7661	53386	77258	58749.13
5561584	chr19	rs12460570	20003576	C	G	0.798	0.8	0.988	-0.0029042131473898	0.0108	0.7865	53386	77258	58749.13
5561106	chr19	rs12462916	20003819	T	C	0.979	0.981	0.983	-0.0835011813049328	0.0313	0.007622	52560	74638	57634.19
5549374	chr19	rs145429625	20004475	C	T	0.961	0.962	0.849	0.0107025231331357	0.0243	0.6608	53386	77258	58749.13
5554136	chr19	rs4809006	20004836	C	G	0.754	0.755	0.987	-0.0030045090202987	0.01	0.7651	53386	77258	58749.13
5563836	chr19	rs73530932	20005403	A	C	0.978	0.979	0.994	-0.0185000759845861	0.0303	0.5424	51958	74820	57097.55
5553607	chr19	rs10409069	20005649	G	A	0.977	0.976	0.997	0.0016985566355815	0.0288	0.9524	53047	76088	58252.02
5549052	chr19	rs58151139	20005753	A	T	0.833	0.831	0.988	0.0086028888072678	0.0115	0.4568	53386	77258	58749.13
5565902	chr19	rs66970424	20005853	A	G	0.754	0.755	0.988	-0.0030045090202987	0.01	0.7633	53386	77258	58749.13
5567421	chr19	rs2160156	20006269	T	C	0.747	0.748	0.989	0.0	0.0099	0.9993	53386	77258	58749.13
5567496	chr19	rs144122960	20006672	T	C	0.986	0.986	0.986	0.0	0.0427	0.9992	40836	57252	44413.37
5565404	chr19	rs2080261	20006820	T	C	0.166	0.167	0.939	-0.0065010863423599	0.0119	0.5858	53386	77258	58749.13
5558637	chr19	rs62135324	20007274	G	A	0.955	0.956	0.838	-0.0023026490626755	0.0227	0.9198	53386	77258	58749.13
5547098	chr19	rs2160157	20007304	C	T	0.798	0.8	0.99	-0.0029042131473898	0.0108	0.7885	53386	77258	58749.13
5556909	chr19	rs138337441	20007520	C	T	0.982	0.982	0.78	-0.0138961051921114	0.0384	0.7186	49464	70011	54296.9
5552500	chr19	rs1235628	20007768	A	G	0.944	0.947	0.861	-0.0372969647443931	0.0204	0.06777	53386	77258	58749.13
5555565	chr19	rs7252079	20007970	T	C	0.754	0.755	0.989	-0.0029042131473898	0.01	0.7746	53386	77258	58749.13
5568329	chr19	rs144171428	20008452	C	A	0.98	0.981	0.725	-0.057194885093252	0.0376	0.1277	52084	73553	56893.12
5554757	chr19	rs1008112	20009057	T	C	0.798	0.8	0.99	-0.0029042131473898	0.0108	0.7862	53386	77258	58749.13
5548720	chr19	rs117074748	20009144	T	C	0.983	0.982	0.981	-0.0277001306422786	0.0368	0.4522	44925	64825	49481.36
5548404	chr19	rs2192619	20009528	A	G	0.977	0.976	0.998	0.0017983819413794	0.0288	0.9516	53047	76088	58252.02
5550382	chr19	rs2192620	20009688	T	C	0.977	0.976	0.998	0.0016985566355815	0.0288	0.9539	53047	76088	58252.02
5566955	chr19	rs2192621	20009695	G	C	0.977	0.976	0.998	0.0016985566355815	0.0288	0.9536	53047	76088	58252.02
5547260	chr19	rs2192622	20009739	T	G	0.977	0.976	0.998	0.0017983819413794	0.0288	0.9516	53047	76088	58252.02
5568767	chr19	rs2110589	20009817	G	A	0.798	0.8	0.99	-0.0030045090202987	0.0108	0.7836	53386	77258	58749.13
5547485	chr19	rs77534477	20010626	A	G	0.978	0.98	0.984	-0.0926965981861868	0.0309	0.002698	52770	74804	57819.61
5556625	chr19	rs11881376	20010710	C	A	0.978	0.979	0.994	-0.0186019483996616	0.0304	0.5394	51958	74820	57097.55
5565673	chr19	rs10407726	20011018	G	T	0.76	0.76	0.99	0.0002999550089979	0.0101	0.9744	53386	77258	58749.13
5564860	chr19	rs7253941	20011811	T	C	0.95	0.953	0.99	-0.0331018715051171	0.0202	0.1007	53386	77258	58749.13
5563594	chr19	rs77506572	20011986	C	T	0.982	0.982	0.781	-0.015702643727291	0.0384	0.6831	49464	70011	54296.9
5568480	chr19	rs28590063	20012070	T	C	0.747	0.748	0.99	-0.0003000450090019	0.0099	0.9758	53386	77258	58749.13
5560420	chr19	rs117675947	20012309	C	G	0.978	0.981	0.982	-0.091896014704537	0.0311	0.003111	52770	74804	57819.61
5566562	chr19	rs4809007	20012641	C	T	0.833	0.831	0.99	0.0078987227933553	0.0115	0.4946	53386	77258	58749.13
5567058	chr19	rs28508418	20012650	C	T	0.977	0.976	0.999	0.0006997551142732	0.0288	0.9797	53047	76088	58252.02
5557697	chr19	rs60948789	20013267	A	G	0.95	0.953	0.991	-0.0323992324466777	0.0202	0.1079	53386	77258	58749.13
5557474	chr19	rs118117744	20013733	A	G	0.832	0.832	0.928	0.0007996801705642	0.0119	0.9433	53386	77258	58749.13
5554310	chr19	rs7246569	20013987	A	G	0.747	0.748	0.991	-0.0007002451143934	0.0099	0.946	53386	77258	58749.13
5568690	chr19	rs190929662	20014999	G	A	0.988	0.987	0.759	0.0205964297986501	0.0539	0.7022	37400	50661	40884.6
5569511	chr19	rs7254283	20015345	A	G	0.978	0.98	0.984	-0.0921043240556392	0.0309	0.002854	52770	74804	57819.61
5551156	chr19	rs8113346	20016668	T	A	0.979	0.981	0.986	-0.0825015615118015	0.0312	0.008223	52560	74638	57634.19
5556712	chr19	rs60588790	20016895	G	A	0.979	0.979	0.997	-0.0095050300143049	0.0305	0.7561	51768	74631	56908.06
5562819	chr19	rs1303719	20017390	C	T	0.977	0.976	1.0	-0.0003000450090019	0.0288	0.9912	53047	76088	58252.02
5558745	chr19	rs10419102	20017738	A	T	0.977	0.976	1.0	-0.0003000450090019	0.0288	0.9909	53047	76088	58252.02
5569035	chr19	rs11085281	20017753	G	A	0.95	0.953	0.992	-0.0322029950400999	0.0202	0.1105	53386	77258	58749.13
