## Supplementary material for "Characterization of shared and ancestry-specific signals driving complex traits using multi-ancestry fine-mapping": s2_gwas_temp.txt

Unnamed: 0	chrom	ID	pos	A1	A2	FCAS	FCON	IMPINFO	BETA	SE	P	NCAS	NCON	NEFF
4473353	chr19	rs73003087	19018614	C	T	0.928	0.928	0.862	0.0266029817945341	0.0357	0.4572	14004	16757	14424.77
4490767	chr19	rs758032	19018866	A	G	0.814	0.812	0.906	0.0310043588626902	0.023	0.178	14004	16757	14424.77
4483838	chr19	rs74254003	19018962	C	T	0.964	0.964	0.742	0.0664990979502052	0.0552	0.2285	13317	16265	13851.39
4486292	chr19	rs62138067	19020456	T	C	0.817	0.815	0.919	0.0299956000353805	0.023	0.1926	14004	16757	14424.77
4483056	chr19	rs35514173	19021002	T	C	0.817	0.815	0.919	0.0301993737308422	0.023	0.1899	14004	16757	14424.77
4467110	chr19	rs78890951	19021010	C	T	0.928	0.928	0.848	0.0227981362759783	0.036	0.5268	14004	16757	14424.77
4475141	chr19	rs78324337	19021454	T	C	0.943	0.942	0.836	0.03649585023784	0.0395	0.3555	14004	16757	14424.77
4477645	chr19	rs1468461	19021970	T	C	0.704	0.701	0.881	0.0363029992242924	0.0199	0.06856	14004	16757	14424.77
4471683	chr19	rs1468462	19022007	C	A	0.818	0.816	0.916	0.0305970979773775	0.0231	0.1853	14004	16757	14424.77
4473204	chr19	rs8111633	19022045	G	A	0.964	0.963	0.739	0.0720973808403835	0.0549	0.1889	13317	16265	13851.39
4467254	chr19	rs10403594	19022204	T	C	0.965	0.963	0.741	0.0778957893080859	0.0546	0.1536	14004	16757	14424.77
4482356	chr19	rs7250615	19023526	C	T	0.928	0.928	0.834	0.023198814502523	0.0363	0.5225	14004	16757	14424.77
4468882	chr19	rs3177137	19023853	T	C	0.781	0.778	0.921	0.0372957847436969	0.0216	0.0849	14004	16757	14424.77
4472993	chr19	rs75226807	19026851	A	G	0.963	0.963	0.611	0.0416984103556758	0.0586	0.4763	14004	16757	14424.77
4478563	chr19	rs2231993	19030689	C	G	0.956	0.956	0.704	0.0264958638039652	0.0517	0.608	14004	16757	14424.77
4475680	chr19	rs75357755	19032224	G	T	0.97	0.97	0.637	0.0548006364661149	0.0633	0.3868	14004	16757	14424.77
4479422	chr19	rs2231997	19032637	T	C	0.63	0.627	0.81	0.0273038345273452	0.0197	0.1664	14004	16757	14424.77
4473297	chr19	rs2158004	19033089	G	A	0.956	0.957	0.707	0.0260965047212743	0.0521	0.6162	14004	16757	14424.77
4466904	chr19	rs2106660	19033387	G	A	0.956	0.957	0.705	0.0235016597850914	0.0522	0.653	14004	16757	14424.77
4478665	chr19	rs8109947	19034011	C	T	0.97	0.97	0.625	0.052696808999969	0.0635	0.4066	14004	16757	14424.77
4486120	chr19	rs999454	19034558	G	A	0.977	0.977	0.691	0.0194005857039748	0.0669	0.7722	14004	16757	14424.77
4485985	chr19	rs2872205	19034946	G	A	0.977	0.978	0.685	0.0118001041157506	0.0673	0.8603	14004	16757	14424.77
4481731	chr19	rs2301659	19035354	G	T	0.71	0.707	0.775	0.023003381764963	0.0212	0.2769	14004	16757	14424.77
4478663	chr19	rs2301660	19035355	C	T	0.711	0.708	0.776	0.021898468701116	0.0212	0.3008	14004	16757	14424.77
4466375	chr19	rs1476505	19035370	G	C	0.9	0.902	0.61	-0.0022024235552	0.0369	0.9525	14004	16757	14424.77
4470233	chr19	rs61750860	19035428	G	T	0.972	0.972	0.641	0.0558981756288099	0.0641	0.3832	14004	16757	14424.77
4485965	chr19	rs4808876	19036063	C	A	0.792	0.791	0.817	0.0154992634469238	0.0234	0.5093	14004	16757	14424.77
4476264	chr19	rs10415986	19036871	G	C	0.793	0.792	0.821	0.0112959597418516	0.0234	0.631	14004	16757	14424.77
4484800	chr19	rs2301661	19037053	T	C	0.791	0.79	0.825	0.0146028573839336	0.0233	0.53	14004	16757	14424.77
4470890	chr19	rs2301662	19037294	G	A	0.795	0.794	0.811	0.0119977384336167	0.0237	0.6118	14004	16757	14424.77
4490512	chr19	rs2003449	19037685	C	G	0.793	0.793	0.821	0.0108014536938559	0.0234	0.6443	14004	16757	14424.77
4466534	chr19	rs739577	19038071	C	T	0.957	0.957	0.364	0.0428966409523063	0.0703	0.5418	14004	16757	14424.77
4484406	chr19	rs7497	19039298	T	C	0.79	0.789	0.822	0.0098018049722602	0.0233	0.6746	14004	16757	14424.77
4482773	chr19	rs9304958	19039490	T	G	0.789	0.788	0.822	0.0092966519050945	0.0232	0.6879	14004	16757	14424.77
4468537	chr19	rs62138075	19039652	C	T	0.813	0.812	0.812	0.0136957831289865	0.0242	0.5705	14004	16757	14424.77
4480858	chr19	rs62138076	19039908	G	A	0.796	0.795	0.797	0.0085037404912207	0.0239	0.7205	14004	16757	14424.77
4473389	chr19	rs4600580	19041260	G	A	0.895	0.897	0.652	0.022299507494767	0.0339	0.51	14004	16757	14424.77
4470473	chr19	rs28714268	19041490	T	C	0.789	0.788	0.783	0.0100988346774146	0.0237	0.6716	14004	16757	14424.77
4474054	chr19	rs4522526	19041552	C	T	0.892	0.893	0.651	0.0263010744193707	0.0334	0.4306	14004	16757	14424.77
4475242	chr19	rs10410004	19042608	C	T	0.792	0.792	0.764	0.0072039888485025	0.0241	0.7639	14004	16757	14424.77
4467415	chr19	rs886204	19043249	T	C	0.553	0.554	0.703	0.0081963182244858	0.0203	0.6859	14004	16757	14424.77
4476981	chr19	rs7253644	19046848	T	C	0.771	0.771	0.707	0.0088011559530687	0.0242	0.7147	14004	16757	14424.77
4476618	chr19	rs10407590	19047657	A	C	0.777	0.777	0.718	0.0061013488579762	0.0242	0.801	14004	16757	14424.77
4481488	chr19	rs62138079	19048025	T	C	0.778	0.778	0.715	0.0066975214477213	0.0243	0.7841	14004	16757	14424.77
4475462	chr19	rs56687216	19048901	T	C	0.877	0.877	0.52	0.0329994782631079	0.0358	0.3567	14004	16757	14424.77
4468119	chr19	rs11540741	19049194	G	A	0.925	0.926	0.531	-0.0150019689183474	0.0451	0.7398	14004	16757	14424.77
4466727	chr19	rs1064351	19049198	G	A	0.794	0.796	0.681	-0.0064004391810282	0.0256	0.8032	14004	16757	14424.77
4471087	chr19	rs1122821	19050957	A	G	0.583	0.583	0.571	-0.0124977728299804	0.0233	0.5902	14004	16757	14424.77
4468379	chr19	rs76918953	19051820	C	T	0.974	0.975	0.314	-0.0668024151462154	0.0967	0.4893	14004	16757	14424.77
4469722	chr19	rs73004821	19054148	C	T	0.988	0.989	0.175	-0.200294099716565	0.221	0.3649	10187	12618	10468.29
4487909	chr19	rs4808883	19054720	T	C	0.733	0.733	0.614	0.001598721363697	0.0249	0.9481	14004	16757	14424.77
4474652	chr19	rs11671615	19055200	C	T	0.959	0.959	0.293	-0.0418954871740363	0.0811	0.6055	14004	16757	14424.77
4476998	chr19	rs10415595	19056153	A	G	0.412	0.418	0.566	0.0090984829852593	0.023	0.6921	14004	16757	14424.77
4473054	chr19	rs10404960	19059485	G	A	0.754	0.752	0.428	0.0263010744193707	0.0297	0.3756	14004	16757	14424.77
4478530	chr19	rs12162256	19060076	G	A	0.754	0.752	0.427	0.0301993737308422	0.0297	0.3104	14004	16757	14424.77
4481700	chr19	rs149888496	19060438	A	G	0.813	0.819	0.441	-0.0303973537275885	0.0326	0.3519	14004	16757	14424.77
4479008	chr19	rs73529173	19060490	C	T	0.784	0.782	0.438	0.0360040066341877	0.0307	0.2413	14004	16757	14424.77
4467569	chr19	rs76369449	19060641	C	T	0.814	0.82	0.439	-0.0183982139464423	0.0328	0.5752	14004	16757	14424.77
4481981	chr19	rs112032751	19061023	C	A	0.956	0.954	0.347	0.03029639423135	0.0688	0.6598	14004	16757	14424.77
4486615	chr19	rs35231111	19061138	T	C	0.809	0.814	0.435	-0.0164953025291975	0.0325	0.6117	14004	16757	14424.77
4491299	chr19	rs113306754	19061789	A	T	0.932	0.931	0.372	-0.013004189135254	0.0548	0.8119	14004	16757	14424.77
4485420	chr19	rs79106957	19062707	C	A	0.945	0.944	0.341	-0.0080019302190585	0.0637	0.8997	14004	16757	14424.77
4473802	chr19	rs4808884	19063077	G	A	0.755	0.756	0.56	-0.0120017335415971	0.0261	0.6463	14004	16757	14424.77
4479268	chr19	rs10408750	19063806	A	G	0.496	0.492	0.418	0.0202045073158995	0.0261	0.4388	14004	16757	14424.77
4484453	chr19	rs77504024	19064191	A	G	0.904	0.905	0.365	0.0088011559530687	0.0477	0.8542	14004	16757	14424.77
4485877	chr19	rs73529176	19064893	T	G	0.828	0.827	0.49	0.0418039122811836	0.0317	0.1877	14004	16757	14424.77
4482155	chr19	rs12463263	19065915	T	C	0.204	0.202	0.414	0.0200967016991224	0.0329	0.5415	14004	16757	14424.77
4479040	chr19	rs34209036	19066575	G	A	0.78	0.783	0.469	-0.0315009870620622	0.0298	0.2903	14004	16757	14424.77
4479626	chr19	rs56303921	19066592	C	G	0.607	0.609	0.496	0.0075017910703226	0.0246	0.7594	14004	16757	14424.77
4486101	chr19	rs67582759	19067018	G	A	0.778	0.781	0.473	-0.0338981034057645	0.0295	0.2512	14004	16757	14424.77
4474264	chr19	rs56284162	19067798	C	T	0.773	0.777	0.476	-0.0352956263947246	0.0292	0.2267	14004	16757	14424.77
4491728	chr19	rs57955701	19067994	T	G	0.852	0.849	0.505	0.0657971037900478	0.033	0.04646	14004	16757	14424.77
4468532	chr19	rs117058954	19068718	C	T	0.967	0.966	0.222	-0.142301163470109	0.1044	0.1732	14004	16757	14424.77
4467431	chr19	rs7252628	19069462	G	A	0.622	0.623	0.501	0.0110981866660334	0.0246	0.6513	14004	16757	14424.77
4476297	chr19	rs1001391	19069893	T	A	0.852	0.85	0.508	0.0638007490506618	0.033	0.05314	14004	16757	14424.77
4488600	chr19	rs139820445	19071516	G	C	0.952	0.951	0.318	-0.004198802647333	0.0716	0.953	14004	16757	14424.77
4476030	chr19	rs8109503	19073798	T	A	0.823	0.82	0.591	0.0332993704009261	0.0289	0.2485	14004	16757	14424.77
4488546	chr19	rs8113712	19075060	T	C	0.302	0.302	0.582	0.0088011559530687	0.0244	0.7173	14004	16757	14424.77
4472133	chr19	rs4808886	19075378	G	A	0.515	0.511	0.819	0.0149969810059077	0.019	0.43	14004	16757	14424.77
4491364	chr19	rs4808887	19075455	T	C	0.514	0.51	0.821	0.0142973047008244	0.019	0.4514	14004	16757	14424.77
4480961	chr19	rs4808888	19075533	G	A	0.517	0.513	0.817	0.0159028762794155	0.019	0.4043	14004	16757	14424.77
4482706	chr19	rs4239638	19077385	C	A	0.512	0.507	0.845	0.0158044491449436	0.0187	0.3978	14004	16757	14424.77
4490853	chr19	rs10408828	19078020	G	A	0.528	0.524	0.811	0.0141987193998129	0.0191	0.4583	14004	16757	14424.77
4489142	chr19	rs4808167	19078300	A	T	0.371	0.367	0.747	0.0164047040252769	0.0206	0.4273	14004	16757	14424.77
4486609	chr19	rs4808890	19078592	T	C	0.51	0.506	0.847	0.0147014028528927	0.0187	0.4311	14004	16757	14424.77
4488855	chr19	rs2872393	19079308	A	T	0.861	0.861	0.673	-0.0029042131473898	0.0291	0.9212	14004	16757	14424.77
4470358	chr19	rs8111761	19079393	T	C	0.512	0.508	0.848	0.0127977582298607	0.0187	0.4933	14004	16757	14424.77
4479909	chr19	rs113604794	19080394	C	T	0.86	0.86	0.676	-0.001501126126267	0.0289	0.96	14004	16757	14424.77
4474239	chr19	rs4808168	19081701	A	C	0.513	0.51	0.828	0.0142973047008244	0.0188	0.4476	14004	16757	14424.77
4470348	chr19	rs4808169	19082083	C	T	0.528	0.524	0.802	0.0153023200084426	0.0192	0.4261	14004	16757	14424.77
4479056	chr19	rs8108823	19082463	A	T	0.513	0.51	0.826	0.0118989261570991	0.0189	0.529	14004	16757	14424.77
4474217	chr19	rs8109105	19082468	G	A	0.513	0.51	0.83	0.0124027667170427	0.0188	0.5116	14004	16757	14424.77
4470616	chr19	rs62138084	19082619	C	T	0.805	0.802	0.657	0.0353961009469877	0.0264	0.1801	14004	16757	14424.77
4490314	chr19	rs12976783	19082898	C	T	0.525	0.522	0.802	0.0187039847937718	0.0192	0.3298	14004	16757	14424.77
4482973	chr19	rs73004835	19083420	G	A	0.95	0.951	0.25	0.0727019842157449	0.0778	0.3504	14004	16757	14424.77
4470193	chr19	rs113663053	19084667	G	C	0.837	0.838	0.662	-0.0111013930711739	0.0277	0.6891	14004	16757	14424.77
4467385	chr19	rs4808891	19084684	C	T	0.547	0.543	0.767	0.0228958774769045	0.0196	0.2433	14004	16757	14424.77
4489810	chr19	rs34086136	19085090	T	C	0.53	0.526	0.791	0.0209979909956055	0.0193	0.276	14004	16757	14424.77
4486451	chr19	rs4808170	19088342	C	T	0.532	0.529	0.781	0.0189002595004805	0.0194	0.3308	14004	16757	14424.77
4474346	chr19	rs8106237	19091076	A	G	0.535	0.533	0.769	0.0187039847937718	0.0196	0.3393	14004	16757	14424.77
4491054	chr19	rs7255540	19091253	A	G	0.701	0.704	0.742	-0.0165969709073694	0.0218	0.4455	14004	16757	14424.77
4483203	chr19	rs117118555	19091899	C	T	0.974	0.974	0.699	0.0421970486997883	0.0637	0.5079	14004	16757	14424.77
4483015	chr19	rs10854004	19091910	T	C	0.428	0.43	0.696	0.0017983819413794	0.0207	0.9295	14004	16757	14424.77
4468177	chr19	rs117559406	19092328	G	T	0.981	0.982	0.423	-0.0066017436345624	0.0958	0.9447	13513	16078	13854.87
4484572	chr19	rs10426605	19092331	G	T	0.345	0.344	0.664	0.0176041339483571	0.0221	0.4263	14004	16757	14424.77
4478178	chr19	rs117994274	19092803	G	A	0.974	0.974	0.705	0.0389995348490096	0.0633	0.5378	14004	16757	14424.77
4485135	chr19	rs11085247	19093619	G	A	0.715	0.716	0.778	-0.0098988321792475	0.0217	0.648	14004	16757	14424.77
4480479	chr19	rs77220774	19093621	A	G	0.916	0.911	0.766	0.0560967393518702	0.0343	0.1019	14004	16757	14424.77
4470863	chr19	rs8107145	19094226	A	C	0.608	0.611	0.797	0.0035038543266769	0.02	0.8627	14004	16757	14424.77
4473097	chr19	rs8112191	19095963	G	A	0.663	0.664	0.657	-0.0099998320783335	0.0223	0.6548	14004	16757	14424.77
4487269	chr19	rs2107263	19098258	G	A	0.132	0.133	0.922	-0.0156010662286512	0.0259	0.5479	14004	16757	14424.77
4487906	chr19	rs7249453	19098893	T	A	0.402	0.403	0.79	0.0027960873020011	0.0196	0.8856	14004	16757	14424.77
4478588	chr19	rs11085249	19099584	A	G	0.0693	0.073	0.895	-0.0306963490025976	0.0347	0.3774	14004	16757	14424.77
4478373	chr19	rs4808895	19100676	C	G	0.0693	0.073	0.911	-0.02960390325858	0.0344	0.3906	14004	16757	14424.77
4490285	chr19	rs4808172	19100787	C	A	0.0777	0.0801	0.939	-0.0203966036652218	0.0321	0.5249	14004	16757	14424.77
4487423	chr19	rs12016	19102590	A	T	0.133	0.134	0.963	-0.0101008421794295	0.0254	0.6907	14004	16757	14424.77
4477959	chr19	rs3810444	19103986	T	A	0.916	0.916	0.644	0.0520040417467951	0.0372	0.1623	14004	16757	14424.77
4467977	chr19	rs77733772	19104086	C	T	0.974	0.972	0.856	0.0126990249774084	0.0566	0.8228	14004	16757	14424.77
4469192	chr19	rs3180770	19105773	G	A	0.132	0.133	0.981	-0.0092022107647994	0.0252	0.7144	14004	16757	14424.77
4483766	chr19	rs11671696	19108375	C	T	0.0773	0.0793	0.963	-0.0162005226717083	0.032	0.6123	14004	16757	14424.77
4467339	chr19	rs2269869	19109545	G	A	0.0775	0.0792	0.965	-0.0142003494011414	0.0319	0.6553	14004	16757	14424.77
4471638	chr19	rs4808900	19109646	A	G	0.077	0.0789	0.967	-0.015702643727291	0.032	0.6241	14004	16757	14424.77
4473419	chr19	rs8111635	19110100	A	G	0.132	0.133	0.986	-0.0074980401773571	0.0252	0.7643	14004	16757	14424.77
4472187	chr19	rs11878368	19110529	C	T	0.133	0.133	0.985	-0.007095110875924	0.0251	0.7771	14004	16757	14424.77
4484601	chr19	rs16995852	19112765	G	A	0.944	0.946	0.963	-0.007296555232638	0.0381	0.8478	14004	16757	14424.77
4478013	chr19	rs12978990	19113151	T	C	0.0422	0.0441	0.858	-0.0275973271921043	0.0451	0.5403	14004	16757	14424.77
4467418	chr19	rs2313736	19113462	T	A	0.124	0.126	0.963	-0.0093031403261444	0.0261	0.7212	14004	16757	14424.77
4482368	chr19	rs4808902	19113747	G	A	0.125	0.126	0.966	-0.0094040800752939	0.0261	0.7184	14004	16757	14424.77
4489715	chr19	rs7253244	19115851	C	A	0.132	0.132	0.999	-0.0059979518036359	0.025	0.8091	14004	16757	14424.77
4484503	chr19	rs1124921	19117402	G	A	0.132	0.132	0.999	-0.0054950702819798	0.025	0.8259	14004	16757	14424.77
4474422	chr19	rs2013813	19117595	T	C	0.0685	0.0716	0.945	-0.0189993500097828	0.0342	0.5771	14004	16757	14424.77
4483029	chr19	rs1079543	19117933	C	T	0.132	0.132	0.999	-0.005304041591906	0.025	0.831	14004	16757	14424.77
4473474	chr19	rs79897842	19120245	C	T	0.974	0.972	0.87	0.0107025231331357	0.056	0.8479	14004	16757	14424.77
4478581	chr19	rs77383406	19120367	C	A	0.973	0.972	0.867	0.0101978249764461	0.056	0.8555	14004	16757	14424.77
4485563	chr19	rs112871667	19122101	C	T	0.938	0.941	0.932	-0.0125990355765152	0.0369	0.7324	14004	16757	14424.77
4470905	chr19	rs1859267	19124050	A	T	0.132	0.132	0.998	-0.004701032558649	0.025	0.8497	14004	16757	14424.77
4476672	chr19	rs2240094	19124246	C	T	0.131	0.132	1.0	-0.0054045784588597	0.025	0.8285	14004	16757	14424.77
4472491	chr19	rs10422335	19125432	C	T	0.132	0.132	0.999	-0.0046005663955682	0.025	0.8541	14004	16757	14424.77
4486765	chr19	rs9304959	19126422	T	C	0.125	0.126	0.973	-0.0083043861636152	0.026	0.7496	14004	16757	14424.77
4479770	chr19	rs10405189	19126463	T	C	0.132	0.132	1.0	-0.0054045784588597	0.025	0.8299	14004	16757	14424.77
4469358	chr19	rs2285851	19126913	G	T	0.125	0.126	0.973	-0.0083043861636152	0.026	0.7491	14004	16757	14424.77
4469636	chr19	rs7259510	19127987	C	T	0.134	0.134	0.983	-0.0033957590691798	0.025	0.8931	14004	16757	14424.77
4485584	chr19	rs12975754	19128397	A	G	0.132	0.132	0.999	-0.0046005663955682	0.025	0.8532	14004	16757	14424.77
4488594	chr19	rs12978822	19130762	A	C	0.131	0.132	1.0	-0.0050024916227914	0.025	0.8423	14004	16757	14424.77
4483107	chr19	rs141292672	19131013	C	T	0.937	0.938	0.913	0.0036034995896235	0.0368	0.921	14004	16757	14424.77
4476371	chr19	rs9676917	19131158	G	A	0.132	0.132	1.0	-0.0046005663955682	0.025	0.8545	14004	16757	14424.77
4470570	chr19	rs75169368	19131686	T	C	0.745	0.74	0.736	-0.0029042131473898	0.0227	0.8996	14004	16757	14424.77
4478509	chr19	rs4808904	19132651	T	G	0.132	0.132	1.0	-0.0039979812872983	0.025	0.8719	14004	16757	14424.77
4470693	chr19	rs4808905	19132759	C	T	0.132	0.132	1.0	-0.0042992284528324	0.025	0.8647	14004	16757	14424.77
4491554	chr19	rs4808906	19133163	C	G	0.132	0.133	0.999	-0.0034961042567088	0.025	0.8873	14004	16757	14424.77
4489313	chr19	rs4808176	19133414	A	G	0.0683	0.0716	0.949	-0.0194988734340555	0.0341	0.5668	14004	16757	14424.77
4475818	chr19	rs10416783	19133772	A	G	0.131	0.132	1.0	-0.005304041591906	0.025	0.8333	14004	16757	14424.77
4474459	chr19	rs8111634	19134284	A	G	0.131	0.132	1.0	-0.0051029981759033	0.025	0.8367	14004	16757	14424.77
4479766	chr19	rs2240095	19134963	G	A	0.131	0.132	1.0	-0.0052035148315978	0.025	0.8338	14004	16757	14424.77
4470009	chr19	rs8112565	19135032	A	G	0.131	0.131	1.0	-0.0055956263571598	0.025	0.8225	14004	16757	14424.77
4480452	chr19	rs8112566	19135033	A	C	0.131	0.132	1.0	-0.0055956263571598	0.025	0.8226	14004	16757	14424.77
4487563	chr19	rs6511010	19135319	A	G	0.131	0.132	1.0	-0.0051029981759033	0.025	0.837	14004	16757	14424.77
4485507	chr19	rs4808907	19136541	C	T	0.131	0.131	1.0	-0.0054045784588597	0.025	0.8294	14004	16757	14424.77
4480489	chr19	rs10854005	19138152	A	G	0.131	0.132	1.0	-0.0045001103249234	0.025	0.8577	14004	16757	14424.77
4491455	chr19	rs4808177	19138996	G	C	0.041	0.0431	0.876	-0.0282040203730758	0.0452	0.5328	14004	16757	14424.77
4473436	chr19	rs8109654	19140861	C	T	0.131	0.132	1.0	-0.0045001103249234	0.025	0.8567	14004	16757	14424.77
4491052	chr19	rs2269806	19145193	G	A	0.124	0.126	0.978	-0.0079011318962572	0.0259	0.762	14004	16757	14424.77
4479003	chr19	rs11670204	19145390	T	A	0.131	0.132	1.0	-0.0043996643446871	0.025	0.8591	14004	16757	14424.77
4479250	chr19	rs8101529	19146004	A	G	0.132	0.132	1.0	-0.0046005663955682	0.025	0.8546	14004	16757	14424.77
4491515	chr19	rs8106146	19146750	T	G	0.131	0.132	1.0	-0.0052035148315978	0.025	0.8352	14004	16757	14424.77
4466502	chr19	rs143482307	19146934	A	G	0.973	0.972	0.882	0.0088011559530687	0.0553	0.8742	14004	16757	14424.77
4473677	chr19	rs2269807	19147864	G	A	0.0409	0.043	0.875	-0.0282040203730758	0.0453	0.5339	14004	16757	14424.77
4491010	chr19	rs4808179	19149992	G	A	0.124	0.126	0.976	-0.0074980401773571	0.026	0.7731	14004	16757	14424.77
4466696	chr19	rs12979565	19150183	C	T	0.132	0.133	0.995	-0.0038975857287134	0.025	0.8763	14004	16757	14424.77
4486783	chr19	rs11671014	19151445	T	C	0.736	0.731	0.766	-0.001300845733048	0.0221	0.9534	14004	16757	14424.77
4486735	chr19	rs8104799	19151692	T	C	0.131	0.132	1.0	-0.0052035148315978	0.025	0.8357	14004	16757	14424.77
4476791	chr19	rs59094007	19151934	A	G	0.944	0.945	0.982	-0.0102018624845967	0.0376	0.7869	14004	16757	14424.77
4478607	chr19	rs6511011	19152339	G	A	0.131	0.132	1.0	-0.0050024916227914	0.025	0.8411	14004	16757	14424.77
4468466	chr19	rs79135289	19153346	G	A	0.944	0.945	0.982	-0.0102018624845967	0.0376	0.7864	14004	16757	14424.77
4483366	chr19	rs1004079	19155545	G	A	0.944	0.945	0.982	-0.010302892995897	0.0376	0.7844	14004	16757	14424.77
4469172	chr19	rs2158320	19155963	A	G	0.124	0.126	0.977	-0.0076995657264405	0.0259	0.7666	14004	16757	14424.77
4480847	chr19	rs150919799	19156010	C	T	0.973	0.972	0.884	0.0077995046323818	0.0552	0.8871	14004	16757	14424.77
4487487	chr19	rs7252615	19157428	C	T	0.0676	0.0711	0.949	-0.0202027073175195	0.0342	0.5546	14004	16757	14424.77
4472759	chr19	rs8104754	19160842	A	T	0.133	0.134	0.987	-0.0055956263571598	0.025	0.8226	14004	16757	14424.77
4482041	chr19	rs11666340	19163420	C	T	0.131	0.132	1.0	-0.004198802647333	0.025	0.865	14004	16757	14424.77
4480405	chr19	rs6511014	19164227	G	C	0.131	0.131	1.0	-0.0054950702819798	0.025	0.8253	14004	16757	14424.77
4480768	chr19	rs4808911	19165512	C	G	0.124	0.126	0.975	-0.0078003437327339	0.026	0.7624	14004	16757	14424.77
4481075	chr19	rs10403222	19167195	C	G	0.131	0.132	0.997	-0.0051029981759033	0.0251	0.8402	14004	16757	14424.77
4467480	chr19	rs10423815	19167462	T	C	0.131	0.132	0.996	-0.0055956263571598	0.0251	0.8247	14004	16757	14424.77
4468649	chr19	rs929215	19167998	C	T	0.132	0.132	0.995	-0.0045001103249234	0.025	0.859	14004	16757	14424.77
4485046	chr19	rs7258637	19168183	C	T	0.132	0.132	0.994	-0.0039979812872983	0.0251	0.8735	14004	16757	14424.77
4490185	chr19	rs11666234	19169142	A	T	0.733	0.726	0.787	0.001598721363697	0.0217	0.9408	14004	16757	14424.77
4480604	chr19	rs11667170	19169554	A	G	0.733	0.726	0.787	0.0007996801705642	0.0217	0.969	14004	16757	14424.77
4484574	chr19	rs6511015	19169868	G	A	0.125	0.126	0.969	-0.0078003437327339	0.026	0.7638	14004	16757	14424.77
4469923	chr19	rs6511017	19169945	T	C	0.125	0.126	0.968	-0.0079011318962572	0.026	0.763	14004	16757	14424.77
4467551	chr19	rs2872394	19171121	G	A	0.132	0.132	0.987	-0.004198802647333	0.0251	0.8667	14004	16757	14424.77
4489296	chr19	rs4808913	19173418	T	G	0.132	0.132	0.985	-0.007004474152883	0.0252	0.7811	14004	16757	14424.77
4472602	chr19	rs8110629	19174237	C	T	0.132	0.132	0.983	-0.0054950702819798	0.0252	0.8275	14004	16757	14424.77
4478314	chr19	rs11670239	19177481	C	T	0.131	0.132	0.978	-0.0064004391810282	0.0253	0.7994	14004	16757	14424.77
4485962	chr19	rs11670430	19177810	G	A	0.735	0.737	0.76	-0.0115969858456632	0.0223	0.6032	14004	16757	14424.77
4481313	chr19	rs916898	19179819	G	A	0.132	0.132	0.971	-0.0062998021485279	0.0254	0.8051	14004	16757	14424.77
4488054	chr19	rs143694751	19180210	G	A	0.974	0.973	0.891	0.0171029078996623	0.0561	0.7609	14004	16757	14424.77
4466811	chr19	rs8103431	19181308	C	T	0.123	0.125	0.958	-0.009797842480111	0.0263	0.7101	14004	16757	14424.77
4486825	chr19	rs10410451	19181716	T	C	0.124	0.125	0.958	-0.009797842480111	0.0263	0.7096	14004	16757	14424.77
4477077	chr19	rs10409164	19181972	A	T	0.124	0.125	0.957	-0.009797842480111	0.0263	0.7091	14004	16757	14424.77
4488623	chr19	rs8107710	19182536	A	G	0.124	0.125	0.957	-0.0098988321792475	0.0263	0.7074	14004	16757	14424.77
4478393	chr19	rs16995885	19185638	G	C	0.731	0.724	0.806	-0.0008003201707691	0.0214	0.9691	14004	16757	14424.77
4477389	chr19	rs6511018	19186705	G	A	0.124	0.125	0.956	-0.0093031403261444	0.0263	0.7236	14004	16757	14424.77
4482114	chr19	rs12985799	19187575	C	T	0.124	0.125	0.955	-0.0095958936734469	0.0263	0.7166	14004	16757	14424.77
4468768	chr19	rs145247253	19188517	C	T	0.732	0.733	0.781	-0.009000382197299	0.0219	0.6806	14004	16757	14424.77
4486463	chr19	rs10403272	19189316	T	C	0.0668	0.0697	0.913	-0.022398994943479	0.0353	0.5263	14004	16757	14424.77
4485692	chr19	rs7250131	19190288	G	C	0.124	0.125	0.953	-0.0095958936734469	0.0264	0.7172	14004	16757	14424.77
4476753	chr19	rs4808916	19190722	A	G	0.124	0.125	0.953	-0.009797842480111	0.0264	0.7099	14004	16757	14424.77
4474863	chr19	rs8102294	19193435	G	A	0.943	0.945	0.977	-0.0073972926304747	0.0375	0.8432	14004	16757	14424.77
4489382	chr19	rs4808182	19193618	A	G	0.041	0.0424	0.849	-0.0253998626327317	0.0466	0.5863	14004	16757	14424.77
4489027	chr19	rs4808917	19193952	A	G	0.0668	0.0696	0.908	-0.0212951405401588	0.0355	0.5478	14004	16757	14424.77
4480839	chr19	rs7256648	19195343	G	C	0.129	0.131	0.922	-0.0158042315449673	0.0263	0.5498	14004	16757	14424.77
4481675	chr19	rs8100136	19196379	G	A	0.923	0.928	0.542	0.0178988554877579	0.0438	0.6832	14004	16757	14424.77
4484979	chr19	rs12975676	19200414	C	T	0.125	0.126	0.945	-0.0085968472255182	0.0264	0.7446	14004	16757	14424.77
4477194	chr19	rs7255937	19200989	C	T	0.133	0.133	0.955	-0.0060985584618694	0.0256	0.8121	14004	16757	14424.77
4471439	chr19	rs7259609	19201521	A	G	0.125	0.126	0.945	-0.0085968472255182	0.0264	0.7437	14004	16757	14424.77
4480091	chr19	rs7248399	19202350	A	G	0.112	0.111	0.95	-0.0119005312583873	0.0278	0.6693	14004	16757	14424.77
4477619	chr19	rs7248651	19202493	C	T	0.113	0.112	0.948	-0.0105959392134034	0.0277	0.7021	14004	16757	14424.77
4481142	chr19	rs7248771	19202568	C	A	0.133	0.133	0.955	-0.007004474152883	0.0256	0.7843	14004	16757	14424.77
4482218	chr19	rs757220	19203709	T	C	0.112	0.112	0.948	-0.0119005312583873	0.0278	0.6698	14004	16757	14424.77
4476974	chr19	rs757221	19203899	G	A	0.113	0.112	0.946	-0.0107980900995126	0.0277	0.6962	14004	16757	14424.77
4480654	chr19	rs757222	19203923	T	G	0.0556	0.0566	0.903	-0.0231048737150968	0.0393	0.5574	14004	16757	14424.77
4484749	chr19	rs12979841	19204299	G	A	0.113	0.112	0.945	-0.0107980900995126	0.0278	0.6966	14004	16757	14424.77
4466740	chr19	rs149558743	19204525	C	T	0.974	0.973	0.903	0.0158044491449436	0.0558	0.7774	14004	16757	14424.77
4486804	chr19	rs117117558	19205734	T	C	0.974	0.973	0.904	0.0147999386115992	0.0558	0.7911	14004	16757	14424.77
4473874	chr19	rs10410568	19206472	G	A	0.134	0.133	0.951	-0.007095110875924	0.0256	0.781	14004	16757	14424.77
4475068	chr19	rs10410399	19206500	C	T	0.0423	0.0432	0.85	-0.0166986496230515	0.0462	0.717	14004	16757	14424.77
4467910	chr19	rs10405635	19207228	T	C	0.124	0.125	0.942	-0.0094040800752939	0.0265	0.7241	14004	16757	14424.77
4478389	chr19	rs80341032	19207229	G	A	0.943	0.944	0.58	0.0754970069979959	0.0476	0.113	14004	16757	14424.77
4488433	chr19	rs79370048	19208076	G	A	0.944	0.946	0.981	-0.0032954239497972	0.0376	0.9294	14004	16757	14424.77
4470211	chr19	rs2012318	19208240	C	T	0.126	0.126	0.939	-0.0080019302190585	0.0265	0.7638	14004	16757	14424.77
4480464	chr19	rs1007483	19209445	T	C	0.114	0.114	0.942	-0.0172987645783295	0.0277	0.5316	14004	16757	14424.77
4471361	chr19	rs12971493	19210859	A	G	0.0567	0.0577	0.89	-0.026898543868701	0.0393	0.4942	14004	16757	14424.77
4483719	chr19	rs11666627	19211238	C	T	0.126	0.126	0.936	-0.0078003437327339	0.0265	0.7697	14004	16757	14424.77
4491301	chr19	rs4632263	19212298	C	T	0.775	0.775	0.844	-0.0039979812872983	0.0222	0.8559	14004	16757	14424.77
4487106	chr19	rs148061682	19212884	C	G	0.726	0.716	0.861	0.0032048589489113	0.0206	0.8756	14004	16757	14424.77
4472643	chr19	rs12977069	19216728	A	G	0.713	0.713	0.822	-0.0003000450090019	0.0209	0.9879	14004	16757	14424.77
4486668	chr19	rs4808184	19217727	G	A	0.126	0.127	0.933	-0.0079011318962572	0.0265	0.7644	14004	16757	14424.77
4483161	chr19	rs11668620	19218490	C	G	0.722	0.722	0.832	-0.004198802647333	0.021	0.8424	14004	16757	14424.77
4491695	chr19	rs34992005	19219095	C	T	0.915	0.916	0.85	-0.107897063309823	0.0335	0.001277	14004	16757	14424.77
4479644	chr19	rs16994664	19219520	A	G	0.944	0.945	0.977	-0.000200020002667	0.0376	0.9967	14004	16757	14424.77
4482314	chr19	rs10417974	19222070	C	T	0.114	0.114	0.933	-0.0117993392160431	0.0278	0.6715	14004	16757	14424.77
4491669	chr19	rs10221504	19224343	T	C	0.125	0.126	0.934	-0.0086977157031958	0.0266	0.7442	14004	16757	14424.77
4468071	chr19	rs7257635	19225697	T	C	0.125	0.126	0.932	-0.0080019302190585	0.0266	0.7638	14004	16757	14424.77
4473533	chr19	rs10422906	19227952	C	A	0.129	0.129	0.921	-0.0071958279818024	0.0265	0.7856	14004	16757	14424.77
4484425	chr19	rs10423742	19228136	G	A	0.13	0.13	0.917	-0.0071958279818024	0.0264	0.7841	14004	16757	14424.77
4490535	chr19	rs10404627	19228474	T	C	0.133	0.132	0.908	-0.003596459514405	0.0264	0.8914	14004	16757	14424.77
4476831	chr19	rs55640031	19228486	C	G	0.133	0.132	0.908	-0.003596459514405	0.0264	0.8922	14004	16757	14424.77
4480270	chr19	rs111247238	19228777	C	A	0.959	0.96	0.819	-0.005304041591906	0.0493	0.9139	14004	16757	14424.77
4470858	chr19	rs12976302	19228829	T	C	0.142	0.14	0.921	-0.0028039273327342	0.0255	0.9121	14004	16757	14424.77
4491858	chr19	rs12975470	19229061	G	T	0.142	0.14	0.921	-0.0028039273327342	0.0255	0.9137	14004	16757	14424.77
4483143	chr19	rs17214879	19229251	T	C	0.917	0.917	0.878	-0.102697398238343	0.0333	0.002029	14004	16757	14424.77
4484299	chr19	rs72993464	19230120	T	G	0.959	0.96	0.824	-0.007004474152883	0.0492	0.887	14004	16757	14424.77
4475381	chr19	rs72993466	19230263	C	T	0.958	0.959	0.825	-0.006199175242821	0.0491	0.8997	14004	16757	14424.77
4467510	chr19	rs11729	19230482	T	C	0.101	0.0994	0.926	-0.0051029981759033	0.0296	0.8629	14004	16757	14424.77
4487024	chr19	rs45467802	19230816	T	C	0.944	0.945	0.983	-0.0007002451143934	0.0375	0.9853	14004	16757	14424.77
4485036	chr19	rs756791	19230868	A	G	0.101	0.0997	0.926	-0.0051029981759033	0.0295	0.8624	14004	16757	14424.77
4467590	chr19	rs756792	19231204	A	C	0.101	0.0995	0.926	-0.0045001103249234	0.0296	0.8786	14004	16757	14424.77
4477438	chr19	rs3787041	19231332	C	T	0.956	0.957	0.818	0.0009995003330834	0.0483	0.9841	14004	16757	14424.77
4479654	chr19	rs72993474	19232666	C	T	0.956	0.957	0.819	9.99950003332973e-05	0.0483	0.9983	14004	16757	14424.77
4469224	chr19	rs4808923	19232824	T	C	0.101	0.0998	0.926	-0.0034961042567088	0.0295	0.9067	14004	16757	14424.77
4481153	chr19	rs10421019	19234426	A	G	0.102	0.101	0.921	-0.0026033858701149	0.0295	0.9286	14004	16757	14424.77
4474699	chr19	rs35657593	19234646	A	G	0.946	0.944	0.682	-0.0827948246089151	0.0462	0.07328	14004	16757	14424.77
4469250	chr19	rs72993480	19235115	T	G	0.956	0.957	0.819	-0.0010005003335835	0.0483	0.9827	14004	16757	14424.77
4468125	chr19	rs10410223	19236615	A	G	0.101	0.0997	0.915	-0.0023026490626755	0.0297	0.9392	14004	16757	14424.77
4479525	chr19	rs112469033	19236706	G	A	0.956	0.957	0.821	0.0002999550089979	0.0483	0.9958	14004	16757	14424.77
4473928	chr19	rs6511019	19237273	A	G	0.0451	0.045	0.835	-0.0079011318962572	0.0459	0.8638	14004	16757	14424.77
4489297	chr19	rs7246238	19238273	T	C	0.0369	0.0363	0.765	-0.0437011352710986	0.054	0.419	14004	16757	14424.77
4483578	chr19	rs148343196	19238377	C	T	0.956	0.957	0.819	-0.0009004052431641	0.0482	0.9847	14004	16757	14424.77
4469821	chr19	rs6511020	19238454	T	C	0.438	0.445	0.902	-0.0051029981759033	0.0181	0.7802	14004	16757	14424.77
4475764	chr19	rs8099994	19238589	A	T	0.943	0.945	0.947	-0.002002002670673	0.038	0.9585	14004	16757	14424.77
4486454	chr19	rs4808924	19239411	G	C	0.14	0.136	0.906	-0.0082035573506883	0.0262	0.7527	14004	16757	14424.77
4490715	chr19	rs10415987	19240333	C	T	0.0942	0.0913	0.899	-0.0106970095483354	0.0312	0.7329	14004	16757	14424.77
4479457	chr19	rs75031662	19240470	A	T	0.712	0.7	0.893	0.0056042667198317	0.0199	0.7795	14004	16757	14424.77
4469648	chr19	rs6511021	19241595	T	C	0.14	0.136	0.911	-0.0057967688471774	0.0261	0.8237	14004	16757	14424.77
4485559	chr19	rs112586252	19241860	C	G	0.954	0.956	0.825	-0.0045001103249234	0.0473	0.9244	14004	16757	14424.77
4480095	chr19	rs72993489	19242272	T	C	0.954	0.956	0.825	-0.0043996643446871	0.0473	0.9255	14004	16757	14424.77
4477323	chr19	rs7408301	19242577	C	G	0.14	0.136	0.911	-0.005696192544881	0.0261	0.8284	14004	16757	14424.77
4476661	chr19	rs964132	19243175	C	T	0.715	0.702	0.903	0.0087020272939009	0.0199	0.6626	14004	16757	14424.77
4475578	chr19	rs10414676	19243843	T	C	0.141	0.136	0.912	-0.0059979518036359	0.0261	0.8193	14004	16757	14424.77
4485726	chr19	rs34854275	19244664	G	A	0.777	0.778	0.843	-0.0119005312583873	0.0224	0.5931	14004	16757	14424.77
4481848	chr19	rs3826994	19245511	T	G	0.685	0.677	0.885	-0.0001000050003333	0.0195	0.9943	14004	16757	14424.77
4475383	chr19	rs3746259	19245771	A	G	0.65	0.657	0.901	-0.0008003201707691	0.0191	0.9671	14004	16757	14424.77
4475773	chr19	rs75173435	19246135	G	C	0.967	0.967	0.866	-0.023401696181619	0.0521	0.6535	14004	16757	14424.77
4471688	chr19	rs77104775	19246275	A	G	0.967	0.968	0.868	-0.0227979086760041	0.0522	0.6623	14004	16757	14424.77
4472609	chr19	rs117570374	19246680	C	T	0.938	0.941	0.896	-0.0116981574124923	0.0375	0.7555	14004	16757	14424.77
4485786	chr19	rs80246371	19246982	A	G	0.967	0.967	0.863	-0.0263953113595316	0.0519	0.6111	14004	16757	14424.77
4483639	chr19	rs2040561	19248080	C	G	0.442	0.447	0.942	-0.0029042131473898	0.0177	0.8701	14004	16757	14424.77
4478598	chr19	rs2040562	19248107	C	T	0.442	0.447	0.944	-0.0033957590691798	0.0176	0.8467	14004	16757	14424.77
4480085	chr19	rs10417318	19249238	G	A	0.966	0.967	0.865	-0.0281011651109099	0.0518	0.5871	14004	16757	14424.77
4489236	chr19	rs4808925	19249379	A	G	0.966	0.967	0.866	-0.0289963604415917	0.0518	0.5751	14004	16757	14424.77
4491826	chr19	rs3761082	19249727	C	G	0.968	0.969	0.877	-0.0278029446620889	0.0526	0.5974	14004	16757	14424.77
4485174	chr19	rs3826993	19250145	G	C	0.394	0.401	0.921	-0.0059979518036359	0.0182	0.7422	14004	16757	14424.77
4479968	chr19	rs117216156	19251455	G	A	0.97	0.971	0.577	0.042503779526724	0.0669	0.5255	14004	16757	14424.77
4476308	chr19	rs75140521	19251497	A	G	0.945	0.943	0.719	0.0467977043485401	0.044	0.2882	14004	16757	14424.77
4468510	chr19	rs116930377	19251741	G	C	0.972	0.971	0.844	-0.005304041591906	0.0563	0.9249	14004	16757	14424.77
4488447	chr19	rs4808926	19252330	G	T	0.938	0.937	0.76	0.0200967016991224	0.0407	0.6212	14004	16757	14424.77
4478706	chr19	rs7253352	19253197	A	G	0.245	0.241	0.805	-0.0001000050003333	0.0222	0.9947	14004	16757	14424.77
4477471	chr19	rs111620326	19253393	G	A	0.895	0.902	0.874	-0.0480984034910313	0.03	0.1089	14004	16757	14424.77
4485295	chr19	rs112104901	19253674	G	A	0.895	0.901	0.874	-0.0478046499481398	0.03	0.1109	14004	16757	14424.77
4480882	chr19	rs111938093	19253720	A	G	0.68	0.674	0.907	0.0159028762794155	0.019	0.4021	14004	16757	14424.77
4485103	chr19	rs77730920	19253801	G	A	0.683	0.678	0.911	0.0154992634469238	0.019	0.4153	14004	16757	14424.77
4491511	chr19	rs10421947	19254044	A	G	0.247	0.244	0.802	0.0004998750416509	0.0221	0.9822	14004	16757	14424.77
4478125	chr19	rs16995922	19254171	C	T	0.68	0.675	0.913	0.0146028573839336	0.0189	0.4398	14004	16757	14424.77
4486971	chr19	rs10402074	19254594	A	G	0.678	0.673	0.911	0.0147999386115992	0.0189	0.4326	14004	16757	14424.77
4467885	chr19	rs11669988	19254925	C	T	0.677	0.672	0.918	0.0126990249774084	0.0188	0.5018	14004	16757	14424.77
4489354	chr19	rs74622169	19255880	C	A	0.786	0.775	0.89	0.0425996136188173	0.0217	0.04958	14004	16757	14424.77
4485920	chr19	rs2238663	19256870	G	A	0.679	0.681	0.834	-0.022398994943479	0.02	0.2618	14004	16757	14424.77
4470182	chr19	rs143597015	19257383	G	A	0.97	0.971	0.833	-0.0267958227871631	0.0557	0.631	14004	16757	14424.77
4484593	chr19	rs2238664	19258385	A	G	0.727	0.718	0.88	0.0231011029079872	0.0202	0.2526	14004	16757	14424.77
4479839	chr19	rs3729767	19258656	G	A	0.895	0.901	0.874	-0.0469029460862576	0.0299	0.1167	14004	16757	14424.77
4468135	chr19	rs2238665	19258992	G	A	0.786	0.775	0.892	0.0404027066313724	0.0217	0.06258	14004	16757	14424.77
4479345	chr19	rs79218662	19259678	A	G	0.573	0.566	0.867	0.0153023200084426	0.0184	0.4076	14004	16757	14424.77
4474903	chr19	rs7248977	19260466	C	G	0.97	0.971	0.83	-0.01999864650669	0.0553	0.7173	14004	16757	14424.77
4481232	chr19	rs75746498	19260686	G	T	0.767	0.756	0.891	0.039701366851552	0.0211	0.06033	14004	16757	14424.77
4481650	chr19	rs11666960	19260717	T	C	0.7	0.701	0.839	-0.023401696181619	0.0202	0.2478	14004	16757	14424.77
4470036	chr19	rs28451834	19260760	G	C	0.878	0.884	0.838	-0.0360003042410416	0.0287	0.2094	14004	16757	14424.77
4473834	chr19	rs11670800	19260783	G	A	0.514	0.506	0.877	0.0044998604248922	0.0181	0.8041	14004	16757	14424.77
4473095	chr19	rs28672836	19260808	C	T	0.824	0.828	0.84	-0.0146974807605841	0.0245	0.5478	14004	16757	14424.77
4477357	chr19	rs66725322	19261179	C	A	0.256	0.253	0.893	-0.0164038098256767	0.0206	0.4274	14004	16757	14424.77
4487440	chr19	rs7253645	19261833	A	G	0.261	0.258	0.92	-0.0099998320783335	0.0202	0.62	14004	16757	14424.77
4490848	chr19	rs11879715	19261851	T	C	0.65	0.644	0.929	0.0171029078996623	0.0184	0.3528	14004	16757	14424.77
4487123	chr19	rs11672862	19262300	C	T	0.65	0.644	0.932	0.0166997792224134	0.0184	0.3639	14004	16757	14424.77
4490232	chr19	rs112135402	19262698	G	A	0.65	0.644	0.934	0.0171029078996623	0.0184	0.3525	14004	16757	14424.77
4485815	chr19	rs6511022	19262730	G	T	0.665	0.67	0.913	-0.0344982814075965	0.0188	0.06754	14004	16757	14424.77
4477976	chr19	rs113344618	19262989	C	T	0.65	0.644	0.935	0.0167981182758809	0.0184	0.3591	14004	16757	14424.77
4488052	chr19	rs66661132	19262997	C	T	0.247	0.245	0.9	-0.0106970095483354	0.0208	0.606	14004	16757	14424.77
4488234	chr19	rs111701515	19263148	T	C	0.65	0.644	0.936	0.0171029078996623	0.0183	0.3508	14004	16757	14424.77
4468178	chr19	rs58190593	19263938	C	T	0.65	0.644	0.942	0.0170045988158238	0.0183	0.3542	14004	16757	14424.77
4466681	chr19	rs60450968	19264122	A	G	0.65	0.644	0.943	0.0170045988158238	0.0183	0.3538	14004	16757	14424.77
4471503	chr19	rs28584534	19264256	T	C	0.65	0.644	0.944	0.0168964476597299	0.0183	0.3542	14004	16757	14424.77
4490186	chr19	rs28637041	19264427	C	G	0.65	0.644	0.946	0.0172012073197748	0.0183	0.3459	14004	16757	14424.77
4478224	chr19	rs59829545	19264676	C	T	0.65	0.644	0.947	0.0171029078996623	0.0183	0.3498	14004	16757	14424.77
4470477	chr19	rs7251648	19264840	G	A	0.609	0.612	0.94	-0.0255024404124231	0.0179	0.1549	14004	16757	14424.77
4486700	chr19	rs57157462	19264933	T	C	0.65	0.644	0.948	0.0171029078996623	0.0182	0.3493	14004	16757	14424.77
4483647	chr19	rs11085252	19265166	T	C	0.257	0.254	0.947	-0.010302892995897	0.02	0.6059	14004	16757	14424.77
4480946	chr19	rs10854006	19265296	G	T	0.259	0.256	0.957	-0.0102018624845967	0.0198	0.6079	14004	16757	14424.77
4472756	chr19	rs2157849	19265578	G	A	0.66	0.664	0.942	-0.02960390325858	0.0185	0.1087	14004	16757	14424.77
4481915	chr19	rs7360000	19266848	C	T	0.65	0.644	0.955	0.0172994970780611	0.0182	0.3407	14004	16757	14424.77
4471515	chr19	rs12462713	19267401	A	G	0.741	0.743	0.939	-0.0271040176920589	0.02	0.1761	14004	16757	14424.77
4474439	chr19	rs67801643	19267458	C	T	0.651	0.644	0.955	0.0179970767016546	0.0182	0.3213	14004	16757	14424.77
4488326	chr19	rs7256766	19267802	A	G	0.659	0.664	0.947	-0.0303973537275885	0.0184	0.09854	14004	16757	14424.77
4476944	chr19	rs12162274	19267910	G	A	0.651	0.644	0.956	0.0183015011699126	0.0182	0.3133	14004	16757	14424.77
4481603	chr19	rs7257072	19267990	C	T	0.259	0.255	0.969	-0.009696862978864	0.0197	0.6224	14004	16757	14424.77
4477503	chr19	rs12162246	19268114	T	C	0.65	0.644	0.956	0.0179970767016546	0.0182	0.3212	14004	16757	14424.77
4468130	chr19	rs2157850	19268316	A	G	0.65	0.644	0.956	0.0182033098538737	0.0182	0.3172	14004	16757	14424.77
4486508	chr19	rs1985805	19268475	A	G	0.259	0.255	0.968	-0.0104039337153929	0.0197	0.5972	14004	16757	14424.77
4472350	chr19	rs2006991	19268699	T	C	0.65	0.644	0.955	0.0183015011699126	0.0182	0.3136	14004	16757	14424.77
4481367	chr19	rs1124855	19268761	A	C	0.651	0.644	0.956	0.0188021269625962	0.0182	0.2998	14004	16757	14424.77
4488764	chr19	rs11878301	19268874	G	A	0.651	0.644	0.955	0.0184978548821194	0.0182	0.3082	14004	16757	14424.77
4469517	chr19	rs2006978	19268917	A	G	0.259	0.255	0.966	-0.0101008421794295	0.0198	0.61	14004	16757	14424.77
4488401	chr19	rs2006975	19268972	T	C	0.259	0.255	0.966	-0.0099998320783335	0.0198	0.6126	14004	16757	14424.77
4467935	chr19	rs78350791	19269347	A	G	0.65	0.644	0.955	0.0187039847937718	0.0182	0.3041	14004	16757	14424.77
4483350	chr19	rs67868334	19269749	T	G	0.651	0.644	0.955	0.0188021269625962	0.0182	0.3022	14004	16757	14424.77
4491193	chr19	rs12975566	19270658	T	A	0.773	0.775	0.937	-0.0231048737150968	0.021	0.2713	14004	16757	14424.77
4476906	chr19	rs1005980	19271498	C	G	0.424	0.419	0.958	0.0026963615477425	0.0176	0.8787	14004	16757	14424.77
4488121	chr19	rs11880550	19272191	C	T	0.774	0.776	0.943	-0.0217038334437866	0.021	0.3004	14004	16757	14424.77
4488911	chr19	rs1005981	19273123	G	T	0.799	0.798	0.939	-0.009696862978864	0.0219	0.6566	14004	16757	14424.77
4469508	chr19	rs1005982	19273288	T	G	0.797	0.797	0.938	-0.0107980900995126	0.0219	0.6199	14004	16757	14424.77
4469158	chr19	rs4471820	19273337	C	T	0.627	0.623	0.957	0.0090984829852593	0.0179	0.6119	14004	16757	14424.77
4490639	chr19	rs74338872	19273539	C	T	0.841	0.842	0.927	-0.0208049294331883	0.0242	0.3893	14004	16757	14424.77
4473289	chr19	rs11671619	19274092	G	A	0.628	0.623	0.957	0.0087020272939009	0.0179	0.6294	14004	16757	14424.77
4488188	chr19	rs1006057	19274147	C	T	0.255	0.252	0.919	-0.009000382197299	0.0204	0.6574	14004	16757	14424.77
4479813	chr19	rs2283618	19274722	C	T	0.627	0.622	0.959	0.009197572354042	0.0179	0.6089	14004	16757	14424.77
4484854	chr19	rs2283619	19274869	G	A	0.627	0.622	0.958	0.0084045823438103	0.0179	0.6404	14004	16757	14424.77
4490974	chr19	rs12978533	19274914	C	T	0.941	0.94	0.511	-0.0222967349986103	0.0502	0.6575	14004	16757	14424.77
4477622	chr19	rs2283620	19275031	C	G	0.797	0.797	0.93	-0.007296555232638	0.0219	0.738	14004	16757	14424.77
4481730	chr19	rs73535580	19275042	G	A	0.627	0.622	0.959	0.009197572354042	0.0179	0.6091	14004	16757	14424.77
4477069	chr19	rs66907536	19275313	C	T	0.628	0.623	0.958	0.009197572354042	0.0179	0.6096	14004	16757	14424.77
4470144	chr19	rs117078633	19275351	G	A	0.919	0.918	0.903	-0.0073972926304747	0.0327	0.8204	14004	16757	14424.77
4481737	chr19	rs2283621	19275496	G	A	0.8	0.799	0.94	-0.0078003437327339	0.0219	0.7234	14004	16757	14424.77
4470418	chr19	rs3890384	19275735	C	T	0.626	0.621	0.958	0.009197572354042	0.0179	0.6074	14004	16757	14424.77
4474986	chr19	rs67845377	19275802	C	T	0.627	0.622	0.959	0.0089002747867194	0.0179	0.6191	14004	16757	14424.77
4476130	chr19	rs2283622	19276035	C	T	0.627	0.622	0.959	0.0089002747867194	0.0179	0.6185	14004	16757	14424.77
4467938	chr19	rs72997105	19276038	C	G	0.627	0.622	0.959	0.0089002747867194	0.0179	0.6183	14004	16757	14424.77
4472683	chr19	rs7249142	19276359	A	G	0.251	0.248	0.912	-0.010302892995897	0.0205	0.6157	14004	16757	14424.77
4486069	chr19	rs12981109	19277000	G	A	0.794	0.795	0.933	-0.0117993392160431	0.0218	0.5893	14004	16757	14424.77
4476578	chr19	rs11669860	19277296	G	A	0.408	0.404	0.937	0.0025966258472659	0.0179	0.8853	14004	16757	14424.77
4479491	chr19	rs11085253	19277517	A	G	0.257	0.255	0.954	-0.007095110875924	0.0199	0.7224	14004	16757	14424.77
4467722	chr19	rs11085254	19277779	A	G	0.626	0.621	0.961	0.0087020272939009	0.0179	0.6249	14004	16757	14424.77
4484397	chr19	rs10854008	19278108	C	T	0.427	0.422	0.968	0.0026963615477425	0.0175	0.8791	14004	16757	14424.77
4485853	chr19	rs12610388	19278240	A	G	0.799	0.799	0.951	-0.0092022107647994	0.0218	0.6718	14004	16757	14424.77
4485151	chr19	rs11085255	19278340	G	A	0.799	0.799	0.951	-0.0093031403261444	0.0218	0.6682	14004	16757	14424.77
4481069	chr19	rs34719098	19279153	G	A	0.628	0.623	0.965	0.0088011559530687	0.0179	0.6246	14004	16757	14424.77
4471912	chr19	rs11672144	19279367	C	A	0.799	0.799	0.953	-0.0084959889212643	0.0218	0.6961	14004	16757	14424.77
4471725	chr19	rs12975096	19279409	G	T	0.283	0.279	0.969	-0.001300845733048	0.0192	0.946	14004	16757	14424.77
4470097	chr19	rs12974661	19279437	C	G	0.628	0.624	0.965	0.0088011559530687	0.0179	0.6233	14004	16757	14424.77
4480462	chr19	rs12974672	19279452	C	G	0.427	0.422	0.972	0.0035038543266769	0.0174	0.8398	14004	16757	14424.77
4468670	chr19	rs12975253	19279745	A	C	0.427	0.422	0.973	0.0034041991335623	0.0174	0.8443	14004	16757	14424.77
4486522	chr19	rs12975290	19279793	A	G	0.428	0.422	0.973	0.0038027603329278	0.0174	0.8273	14004	16757	14424.77
4485861	chr19	rs7260127	19280499	T	C	0.428	0.422	0.976	0.0044003044444822	0.0174	0.7982	14004	16757	14424.77
4477071	chr19	rs1858846	19281187	T	G	0.429	0.424	0.974	0.0047984689115734	0.0174	0.783	14004	16757	14424.77
4470295	chr19	rs759999	19281207	A	C	0.284	0.28	0.972	0.001099395443301	0.0191	0.9554	14004	16757	14424.77
4467635	chr19	rs741706	19281672	C	T	0.428	0.423	0.98	0.0048979852621919	0.0173	0.7785	14004	16757	14424.77
4471476	chr19	rs2238666	19282185	T	G	0.8	0.8	0.962	-0.0068030886197391	0.0217	0.7553	14004	16757	14424.77
4480367	chr19	rs4808927	19282265	A	G	0.939	0.937	0.928	0.0090984829852593	0.0366	0.8038	14004	16757	14424.77
4475517	chr19	rs2238667	19282523	G	A	0.429	0.423	0.979	0.0046989426564652	0.0173	0.7862	14004	16757	14424.77
4474609	chr19	rs2238668	19282597	A	G	0.428	0.423	0.98	0.0047984689115734	0.0173	0.7835	14004	16757	14424.77
4480165	chr19	rs2314034	19282770	C	A	0.8	0.8	0.963	-0.0069037763167944	0.0217	0.7519	14004	16757	14424.77
4477559	chr19	rs2283623	19283027	G	C	0.282	0.278	0.978	0.0001999800026662	0.0191	0.99	14004	16757	14424.77
4476186	chr19	rs2283624	19283180	T	G	0.8	0.8	0.965	-0.0059979518036359	0.0217	0.7827	14004	16757	14424.77
4485525	chr19	rs2283625	19283204	T	G	0.939	0.937	0.93	0.009504687014246	0.0365	0.794	14004	16757	14424.77
4486333	chr19	rs61061000	19283268	C	T	0.859	0.865	0.904	-0.0380965452668448	0.0259	0.1406	14004	16757	14424.77
4474380	chr19	rs12978193	19283277	C	T	0.8	0.8	0.965	-0.0058973552660839	0.0217	0.7849	14004	16757	14424.77
4474240	chr19	rs7256811	19283551	A	G	0.428	0.423	0.981	0.0044003044444822	0.0173	0.7983	14004	16757	14424.77
4487492	chr19	rs12980955	19283646	T	C	0.282	0.278	0.979	0.0001999800026662	0.0191	0.9916	14004	16757	14424.77
4469174	chr19	rs60636572	19283704	C	G	0.628	0.623	0.972	0.0082954970241069	0.0178	0.6423	14004	16757	14424.77
4490993	chr19	rs59953916	19283722	A	T	0.628	0.623	0.972	0.0082954970241069	0.0178	0.6421	14004	16757	14424.77
4476789	chr19	rs12980269	19284131	A	G	0.43	0.425	0.977	0.0037031349243813	0.0174	0.8322	14004	16757	14424.77
4487020	chr19	rs10854009	19284705	A	C	0.283	0.279	0.982	0.001099395443301	0.019	0.9536	14004	16757	14424.77
4484697	chr19	rs11085256	19284818	C	T	0.85	0.846	0.845	0.0062007356416035	0.0259	0.8114	14004	16757	14424.77
4488048	chr19	rs2314035	19284920	T	C	0.283	0.279	0.982	0.001099395443301	0.019	0.953	14004	16757	14424.77
4479334	chr19	rs7250930	19285908	G	A	0.801	0.8	0.972	-0.0052035148315978	0.0216	0.8082	14004	16757	14424.77
4471226	chr19	rs7250650	19285989	A	T	0.428	0.423	0.983	0.003902375817241	0.0173	0.8206	14004	16757	14424.77
4485671	chr19	rs11671119	19286077	C	T	0.77	0.759	0.939	0.0346043046869299	0.0207	0.09474	14004	16757	14424.77
4479159	chr19	rs62135497	19286614	C	T	0.801	0.8	0.972	-0.0052035148315978	0.0216	0.8107	14004	16757	14424.77
4489525	chr19	rs12975034	19286687	G	A	0.801	0.8	0.973	-0.0051029981759033	0.0216	0.812	14004	16757	14424.77
4474481	chr19	rs10417796	19287072	A	G	0.283	0.279	0.984	0.0009995003330834	0.019	0.9591	14004	16757	14424.77
4489127	chr19	rs10418053	19287164	A	G	0.282	0.278	0.983	0.0	0.019	0.9999	14004	16757	14424.77
4486171	chr19	rs76662694	19287490	G	A	0.944	0.947	0.883	-0.0536961790038609	0.0395	0.1737	14004	16757	14424.77
4483777	chr19	rs539	19287802	A	G	0.429	0.424	0.984	0.0037031349243813	0.0173	0.8309	14004	16757	14424.77
4468161	chr19	rs7252538	19287811	T	C	0.938	0.937	0.935	0.0088011559530687	0.0363	0.8089	14004	16757	14424.77
4466383	chr19	rs1050544	19287901	T	C	0.283	0.279	0.985	0.0007996801705642	0.019	0.9676	14004	16757	14424.77
4490377	chr19	rs10896	19287928	A	G	0.801	0.8	0.977	-0.0049019951702315	0.0216	0.82	14004	16757	14424.77
4469842	chr19	rs7256802	19288699	T	G	0.282	0.278	0.982	-0.000200020002667	0.019	0.9912	14004	16757	14424.77
4483861	chr19	rs3819575	19288738	G	A	0.8	0.8	0.974	-0.0051029981759033	0.0216	0.8115	14004	16757	14424.77
4472297	chr19	rs3819576	19288853	C	T	0.8	0.8	0.974	-0.0051029981759033	0.0216	0.8132	14004	16757	14424.77
4467224	chr19	rs3819578	19288960	C	T	0.628	0.623	0.977	0.0071047017299317	0.0178	0.6908	14004	16757	14424.77
4481197	chr19	rs67239864	19289179	G	A	0.628	0.624	0.975	0.0069954745123864	0.0178	0.6953	14004	16757	14424.77
4491819	chr19	rs11085257	19289599	T	A	0.8	0.8	0.972	-0.0050024916227914	0.0216	0.8174	14004	16757	14424.77
4488731	chr19	rs11085258	19289830	A	G	0.8	0.799	0.969	-0.0050024916227914	0.0216	0.8177	14004	16757	14424.77
4485149	chr19	rs2238669	19290115	C	T	0.8	0.8	0.969	-0.0048015088161939	0.0216	0.8243	14004	16757	14424.77
4467384	chr19	rs10854010	19290437	G	A	0.628	0.624	0.972	0.0067968490002727	0.0178	0.704	14004	16757	14424.77
4489524	chr19	rs10854011	19290441	C	T	0.628	0.624	0.973	0.0067968490002727	0.0178	0.7036	14004	16757	14424.77
4480455	chr19	rs143179762	19291855	T	C	0.927	0.925	0.894	0.0097027754613851	0.0343	0.7771	14004	16757	14424.77
4489506	chr19	rs12972894	19292047	A	G	0.427	0.423	0.977	0.0035038543266769	0.0174	0.8418	14004	16757	14424.77
4489616	chr19	rs2239369	19292405	A	T	0.344	0.342	0.981	-0.0016012813669738	0.018	0.931	14004	16757	14424.77
4483132	chr19	rs2239370	19292674	T	C	0.283	0.279	0.976	-0.0001000050003333	0.0191	0.9975	14004	16757	14424.77
4466959	chr19	rs45560433	19293507	C	G	0.944	0.947	0.881	-0.0469972723609114	0.0395	0.2342	14004	16757	14424.77
4483720	chr19	rs76682873	19293661	T	C	0.955	0.954	0.802	0.048904443353603	0.0454	0.2813	14004	16757	14424.77
4485818	chr19	rs8101388	19293938	A	C	0.427	0.423	0.975	0.0027960873020011	0.0174	0.8707	14004	16757	14424.77
4479064	chr19	rs71332145	19294011	G	A	0.428	0.423	0.974	0.0033045340083004	0.0174	0.8506	14004	16757	14424.77
4467818	chr19	rs68147405	19294091	C	T	0.428	0.424	0.975	0.0032048589489113	0.0174	0.8522	14004	16757	14424.77
4481690	chr19	rs62135499	19294237	T	C	0.343	0.341	0.982	-0.0021022080918702	0.018	0.9084	14004	16757	14424.77
4466590	chr19	rs72997174	19294389	T	C	0.428	0.423	0.974	0.0030952049073025	0.0174	0.8602	14004	16757	14424.77
4482718	chr19	rs11668300	19295556	G	A	0.628	0.624	0.963	0.005703702916678	0.0179	0.7478	14004	16757	14424.77
4479260	chr19	rs10854012	19295719	C	T	0.344	0.341	0.982	-0.0023026490626755	0.018	0.8974	14004	16757	14424.77
4466558	chr19	rs11668319	19295875	A	G	0.627	0.624	0.963	0.0062007356416035	0.0179	0.7284	14004	16757	14424.77
4479326	chr19	rs4808185	19296217	A	G	0.282	0.278	0.976	-0.0010005003335835	0.0191	0.9574	14004	16757	14424.77
4481113	chr19	rs4808186	19296221	G	A	0.939	0.938	0.934	0.0072039888485025	0.0365	0.8441	14004	16757	14424.77
4473262	chr19	rs11669408	19296401	G	A	0.426	0.422	0.973	0.0007996801705642	0.0174	0.9638	14004	16757	14424.77
4480788	chr19	rs3787040	19297292	T	C	0.427	0.423	0.975	0.001598721363697	0.0174	0.9275	14004	16757	14424.77
4469668	chr19	rs66764858	19297355	G	A	0.628	0.624	0.961	0.0055048206344449	0.0179	0.7585	14004	16757	14424.77
4477473	chr19	rs67238925	19297389	C	T	0.627	0.624	0.962	0.0056042667198317	0.0179	0.756	14004	16757	14424.77
4479284	chr19	rs12609573	19297567	T	C	0.343	0.341	0.983	-0.0032954239497972	0.018	0.8524	14004	16757	14424.77
4472003	chr19	rs73537449	19298028	G	A	0.627	0.624	0.958	0.0052959516591825	0.0179	0.7678	14004	16757	14424.77
4472534	chr19	rs12981160	19298099	T	A	0.427	0.423	0.968	0.0006997551142732	0.0174	0.9698	14004	16757	14424.77
4480175	chr19	rs79508475	19298104	G	C	0.628	0.624	0.956	0.0048979852621919	0.0179	0.7853	14004	16757	14424.77
4476010	chr19	rs6511023	19298950	C	T	0.181	0.181	0.854	-0.0095958936734469	0.0238	0.6855	14004	16757	14424.77
4468869	chr19	rs8100480	19299079	C	T	0.726	0.72	0.918	0.0117012723076411	0.0198	0.5552	14004	16757	14424.77
4483828	chr19	rs72997193	19299305	C	T	0.923	0.919	0.728	0.01600129372694	0.0369	0.6633	14004	16757	14424.77
4474807	chr19	rs73537455	19299431	C	T	0.892	0.89	0.887	0.0150954876453349	0.0289	0.602	14004	16757	14424.77
4491361	chr19	rs73537457	19299461	G	A	0.893	0.891	0.881	0.0154007965760229	0.0291	0.5953	14004	16757	14424.77
4473336	chr19	rs10408395	19299535	A	C	0.709	0.703	0.937	0.0170045988158238	0.0192	0.376	14004	16757	14424.77
4485306	chr19	rs75399361	19299701	T	C	0.718	0.712	0.932	0.0187039847937718	0.0195	0.336	14004	16757	14424.77
4483172	chr19	rs12459686	19299961	C	A	0.735	0.734	0.895	-0.0106970095483354	0.0204	0.5994	14004	16757	14424.77
4466821	chr19	rs60164086	19300192	C	T	0.981	0.98	0.833	0.0745043221681052	0.0697	0.2848	13414	16167	13834.77
4488196	chr19	rs78678276	19300294	C	G	0.775	0.766	0.931	0.0349037160078804	0.0209	0.09531	14004	16757	14424.77
4476272	chr19	rs3761081	19301186	G	A	0.877	0.871	0.84	0.0099008246772624	0.028	0.7236	14004	16757	14424.77
4483755	chr19	rs78454476	19301296	G	A	0.981	0.98	0.837	0.0749033700266622	0.0697	0.2821	13414	16167	13834.77
4491653	chr19	rs3761080	19301489	C	T	0.775	0.766	0.932	0.0347974835421732	0.0209	0.09667	14004	16757	14424.77
4476941	chr19	rs79003009	19303284	C	T	0.892	0.892	0.907	-0.0092022107647994	0.0287	0.7476	14004	16757	14424.77
4480232	chr19	rs1050483	19303802	T	C	0.647	0.637	0.926	0.027196791588428	0.0184	0.1406	14004	16757	14424.77
4471386	chr19	rs34282046	19304899	G	C	0.981	0.98	0.852	0.0715017216887108	0.0694	0.3026	13414	16167	13834.77
4467464	chr19	rs2283626	19304965	A	G	0.646	0.637	0.926	0.0269047980491434	0.0184	0.1443	14004	16757	14424.77
4476933	chr19	rs2283627	19305265	G	A	0.775	0.767	0.933	0.0344980404075674	0.0209	0.09915	14004	16757	14424.77
4485787	chr19	rs112923502	19305962	T	G	0.624	0.616	0.918	0.0247999239054771	0.0183	0.1742	14004	16757	14424.77
4483894	chr19	rs10401713	19306147	A	G	0.57	0.564	0.925	0.0154992634469238	0.0178	0.3841	14004	16757	14424.77
4488189	chr19	rs144693432	19306613	C	T	0.945	0.947	0.89	-0.0289037168568363	0.0394	0.4628	14004	16757	14424.77
4476695	chr19	rs148503973	19306677	G	C	0.891	0.891	0.911	-0.0101008421794295	0.0285	0.7214	14004	16757	14424.77
4489469	chr19	rs10409380	19307136	C	A	0.646	0.637	0.927	0.0267003518299564	0.0184	0.1465	14004	16757	14424.77
4470718	chr19	rs10403193	19307209	T	A	0.646	0.637	0.927	0.0267003518299564	0.0184	0.146	14004	16757	14424.77
4469631	chr19	rs75833713	19309704	G	A	0.945	0.948	0.89	-0.0380030548002074	0.0396	0.3372	14004	16757	14424.77
4479299	chr19	rs10424365	19310527	A	G	0.804	0.8	0.919	0.0099998345783334	0.0222	0.6517	14004	16757	14424.77
4479619	chr19	rs8100140	19314526	A	G	0.319	0.313	0.841	0.0049974917102918	0.0199	0.7999	14004	16757	14424.77
4471079	chr19	rs12610057	19315180	G	A	0.601	0.595	0.887	0.0102968054773682	0.0184	0.5777	14004	16757	14424.77
4486127	chr19	rs10409894	19315603	G	A	0.802	0.799	0.923	0.0101978249764461	0.0221	0.6449	14004	16757	14424.77
4479611	chr19	rs56758691	19315904	G	A	0.981	0.979	0.826	0.0825012215117438	0.0698	0.2375	13414	16167	13834.77
4491734	chr19	rs12982158	19316107	C	A	0.0554	0.0564	0.637	-0.0601959637034527	0.045	0.1805	14004	16757	14424.77
4478875	chr19	rs56007657	19316338	T	C	0.801	0.798	0.925	0.0088011559530687	0.022	0.6896	14004	16757	14424.77
4485374	chr19	rs113571327	19316827	G	A	0.939	0.936	0.903	0.0414010268486756	0.0368	0.2605	14004	16757	14424.77
4487836	chr19	rs10412238	19318158	A	G	0.749	0.748	0.934	-0.0046005663955682	0.0202	0.8182	14004	16757	14424.77
4478208	chr19	rs28618105	19318465	G	A	0.801	0.798	0.925	0.0085037404912207	0.022	0.6987	14004	16757	14424.77
4468634	chr19	rs73537466	19318794	T	C	0.748	0.748	0.931	-0.0049019951702315	0.0202	0.8074	14004	16757	14424.77
4467304	chr19	rs12461092	19319484	G	A	0.882	0.883	0.913	-0.019294956182969	0.0276	0.4832	14004	16757	14424.77
4477609	chr19	rs80290080	19324258	C	T	0.882	0.883	0.904	-0.0176956485356892	0.0278	0.5247	14004	16757	14424.77
4490364	chr19	rs7250569	19324443	A	G	0.811	0.81	0.898	0.0035038543266769	0.0229	0.8789	14004	16757	14424.77
4484561	chr19	rs3761077	19325963	G	T	0.916	0.918	0.844	0.009197572354042	0.0337	0.7848	14004	16757	14424.77
4476509	chr19	rs149446211	19327153	C	A	0.882	0.883	0.9	-0.0164038098256767	0.0278	0.5555	14004	16757	14424.77
4473013	chr19	rs116953692	19328866	T	G	0.882	0.883	0.896	-0.0143017847108596	0.0278	0.6072	14004	16757	14424.77
4486444	chr19	rs2228603	19329924	C	T	0.932	0.934	0.876	-0.0060985584618694	0.0363	0.8673	14004	16757	14424.77
4477047	chr19	rs12459735	19330155	G	A	0.828	0.826	0.899	0.003902375817241	0.0237	0.8703	14004	16757	14424.77
4470796	chr19	rs4808187	19330213	A	C	0.828	0.826	0.898	0.0035038543266769	0.0237	0.8809	14004	16757	14424.77
4470464	chr19	rs11667950	19330553	G	T	0.946	0.944	0.918	0.03649585023784	0.0388	0.3463	14004	16757	14424.77
4485136	chr19	rs77720510	19330832	T	C	0.827	0.825	0.898	0.0044998604248922	0.0237	0.8496	14004	16757	14424.77
4484437	chr19	rs111280672	19331547	A	G	0.784	0.786	0.902	-0.0222967349986103	0.0217	0.3048	14004	16757	14424.77
4476241	chr19	rs112254184	19331562	T	C	0.831	0.829	0.9	0.0025966258472659	0.0238	0.914	14004	16757	14424.77
4489866	chr19	rs79446171	19331717	G	A	0.784	0.785	0.902	-0.0208968257129853	0.0217	0.3343	14004	16757	14424.77
4489750	chr19	rs112014012	19331858	A	G	0.946	0.944	0.933	0.03649585023784	0.0385	0.3424	14004	16757	14424.77
4482900	chr19	rs8102111	19332331	T	C	0.828	0.825	0.893	0.0077995046323818	0.0237	0.7416	14004	16757	14424.77
4488809	chr19	rs151210746	19333278	G	A	0.885	0.885	0.892	-0.0113036461713921	0.0282	0.6893	14004	16757	14424.77
4475863	chr19	rs2188883	19334580	A	C	0.785	0.786	0.906	-0.0193969096107316	0.0217	0.372	14004	16757	14424.77
4491590	chr19	rs2238672	19335083	A	G	0.813	0.809	0.889	0.0158044491449436	0.023	0.4917	14004	16757	14424.77
4467204	chr19	rs2238673	19335307	A	G	0.881	0.881	0.883	-0.0073972926304747	0.0279	0.7911	14004	16757	14424.77
4469864	chr19	rs2238674	19335751	C	T	0.948	0.945	0.952	0.0361969153118182	0.0387	0.3497	14004	16757	14424.77
4480525	chr19	rs2238675	19336608	C	T	0.914	0.915	0.811	0.0167981182758809	0.034	0.6212	14004	16757	14424.77
4487982	chr19	rs10406659	19339646	A	G	0.902	0.904	0.972	-0.0214994661132367	0.0289	0.4569	14004	16757	14424.77
4479475	chr19	rs28508263	19340218	A	G	0.902	0.903	0.971	-0.0206007457079636	0.0289	0.4749	14004	16757	14424.77
4481143	chr19	rs28409009	19340265	G	A	0.902	0.904	0.972	-0.0212951405401588	0.0289	0.4605	14004	16757	14424.77
4469277	chr19	rs28446016	19340407	C	A	0.902	0.904	0.972	-0.0213972981080803	0.0289	0.459	14004	16757	14424.77
4470127	chr19	rs1859055	19341160	C	T	0.885	0.884	0.888	-0.0062998021485279	0.0282	0.8228	14004	16757	14424.77
4474621	chr19	rs11668734	19341341	G	A	0.949	0.946	0.995	0.0377003271828256	0.0381	0.3218	14004	16757	14424.77
4469961	chr19	rs11668677	19341446	A	G	0.949	0.946	0.996	0.0371994409891063	0.0381	0.3288	14004	16757	14424.77
4486196	chr19	rs28510494	19341856	T	A	0.903	0.904	0.972	-0.0217038334437866	0.0289	0.4528	14004	16757	14424.77
4478401	chr19	rs112823387	19342455	C	G	0.949	0.947	0.989	0.0377003271828256	0.0384	0.3257	14004	16757	14424.77
4473592	chr19	rs10403859	19342911	G	A	0.949	0.946	0.995	0.0371030879515023	0.0381	0.3306	14004	16757	14424.77
4479873	chr19	rs142099612	19343793	G	A	0.884	0.884	0.887	-0.0064004391810282	0.0281	0.8208	14004	16757	14424.77
4474661	chr19	rs75072017	19344059	A	G	0.949	0.946	0.995	0.0374017521540008	0.0381	0.326	14004	16757	14424.77
4474003	chr19	rs34673002	19344525	C	T	0.949	0.946	0.995	0.0377966226945664	0.0381	0.3217	14004	16757	14424.77
4470027	chr19	rs11672216	19344579	C	T	0.949	0.946	0.995	0.0376040223973664	0.0381	0.3231	14004	16757	14424.77
4478064	chr19	rs10424369	19345356	C	T	0.949	0.946	0.992	0.0382009626151637	0.0381	0.3169	14004	16757	14424.77
4482366	chr19	rs2228600	19345802	C	T	0.949	0.946	0.992	0.0381047060335456	0.0381	0.3183	14004	16757	14424.77
4476876	chr19	rs138990089	19346397	T	A	0.973	0.972	0.323	-0.100096616538285	0.0931	0.2821	14004	16757	14424.77
4481260	chr19	rs28838696	19347301	T	C	0.902	0.904	0.961	-0.0226956079321885	0.0291	0.4353	14004	16757	14424.77
4484146	chr19	rs28393849	19349917	G	A	0.902	0.904	0.955	-0.0231048737150968	0.0291	0.4276	14004	16757	14424.77
4468425	chr19	rs28541794	19349971	A	G	0.902	0.904	0.955	-0.0231969816042026	0.0291	0.426	14004	16757	14424.77
4489484	chr19	rs17215684	19349980	C	T	0.864	0.863	0.875	0.0102968054773682	0.0264	0.6955	14004	16757	14424.77
4474423	chr19	rs28628330	19350335	T	C	0.902	0.904	0.953	-0.0232993336544035	0.0292	0.4238	14004	16757	14424.77
4481714	chr19	rs111067289	19350635	T	C	0.902	0.904	0.953	-0.0232993336544035	0.0292	0.4246	14004	16757	14424.77
4479108	chr19	rs13345554	19351353	T	C	0.949	0.946	0.969	0.0399992561638529	0.0385	0.2989	14004	16757	14424.77
4483759	chr19	rs2229851	19351431	G	A	0.881	0.879	0.879	-0.0004000800213396	0.0278	0.9891	14004	16757	14424.77
4479278	chr19	rs73922843	19351761	C	T	0.949	0.946	0.967	0.0397974698740661	0.0386	0.3032	14004	16757	14424.77
4488419	chr19	rs80306943	19351843	G	A	0.949	0.946	0.966	0.0399031725325864	0.0386	0.3024	14004	16757	14424.77
4484121	chr19	rs62135547	19351968	G	A	0.772	0.778	0.658	-0.0289963604415917	0.0249	0.2441	14004	16757	14424.77
4486967	chr19	rs11671527	19352651	T	C	0.947	0.945	0.947	0.0356952753244514	0.0384	0.3532	14004	16757	14424.77
4471809	chr19	rs10411761	19352718	C	G	0.947	0.945	0.946	0.0358014124633833	0.0385	0.3525	14004	16757	14424.77
4485311	chr19	rs10413570	19352819	T	C	0.767	0.766	0.89	-0.0042992284528324	0.0212	0.8379	14004	16757	14424.77
4468065	chr19	rs10418279	19353425	A	G	0.903	0.904	0.943	-0.0238010101859522	0.0294	0.4185	14004	16757	14424.77
4469315	chr19	rs35583425	19353764	C	A	0.949	0.947	0.954	0.0389995348490096	0.039	0.3178	14004	16757	14424.77
4466494	chr19	rs10402294	19354937	T	C	0.598	0.593	0.892	0.0127977582298607	0.0181	0.4788	14004	16757	14424.77
4486054	chr19	rs79396655	19355160	C	T	0.98	0.979	0.686	0.146495741116149	0.0734	0.0459	14004	16757	14424.77
4480434	chr19	rs10408021	19355908	A	G	0.853	0.849	0.898	0.0236969951765786	0.0251	0.344	14004	16757	14424.77
4491592	chr19	rs10414343	19356390	C	G	0.696	0.697	0.923	0.0025966258472659	0.0192	0.8933	14004	16757	14424.77
4488488	chr19	rs10416080	19356992	G	A	0.786	0.783	0.911	0.0129951954948113	0.0216	0.5463	14004	16757	14424.77
4470322	chr19	rs111492783	19357612	A	G	0.975	0.977	0.905	-0.135098333921783	0.059	0.02201	14004	16757	14424.77
4491609	chr19	rs112219496	19358086	G	A	0.885	0.89	0.972	-0.04470452178448	0.0273	0.1016	14004	16757	14424.77
4489287	chr19	rs111444407	19358207	C	T	0.884	0.89	0.972	-0.0431998193062192	0.0273	0.1132	14004	16757	14424.77
4473623	chr19	rs7253952	19358332	A	G	0.667	0.669	0.942	-0.0095050300143049	0.0185	0.6065	14004	16757	14424.77
4472690	chr19	rs4808931	19358672	A	C	0.665	0.667	0.949	-0.008395140788382	0.0184	0.6462	14004	16757	14424.77
4490036	chr19	rs4808932	19358819	C	T	0.884	0.89	0.98	-0.0437951599996715	0.0272	0.107	14004	16757	14424.77
4470789	chr19	rs8108777	19359058	C	A	0.885	0.89	0.981	-0.043502667649395	0.0272	0.1093	14004	16757	14424.77
4487703	chr19	rs10423874	19359500	C	G	0.885	0.89	0.982	-0.0430014511447026	0.0272	0.1138	14004	16757	14424.77
4482812	chr19	rs1064395	19361735	G	A	0.885	0.891	0.992	-0.0433042394092723	0.0271	0.11	14004	16757	14424.77
4474357	chr19	rs10401714	19363630	G	A	0.885	0.891	0.988	-0.0437011352710986	0.0272	0.1077	14004	16757	14424.77
4478250	chr19	rs4808933	19363812	T	A	0.885	0.891	0.988	-0.0438996422900184	0.0272	0.1065	14004	16757	14424.77
4479292	chr19	rs72999030	19364240	A	T	0.885	0.891	0.987	-0.0437011352710986	0.0272	0.1078	14004	16757	14424.77
4490151	chr19	rs10407933	19364319	A	G	0.885	0.891	0.987	-0.0437011352710986	0.0272	0.1078	14004	16757	14424.77
4476846	chr19	rs72999033	19366632	C	T	0.983	0.982	0.588	0.0146028573839336	0.1137	0.8977	8329	8937	7983.43
4468422	chr19	rs56044734	19366927	G	A	0.975	0.978	0.958	-0.142001448197372	0.0582	0.01467	14004	16757	14424.77
4491348	chr19	rs55762233	19367319	C	G	0.976	0.978	0.96	-0.143500923662013	0.0583	0.01378	14004	16757	14424.77
4479310	chr19	rs2074295	19369435	A	G	0.735	0.738	0.936	-0.0071958279818024	0.0199	0.7185	14004	16757	14424.77
4470076	chr19	rs4808934	19370917	C	T	0.883	0.889	0.97	-0.0413950753663857	0.0271	0.1267	14004	16757	14424.77
4481561	chr19	rs56135441	19371370	A	T	0.976	0.978	0.949	-0.14500265093027	0.0587	0.01346	14004	16757	14424.77
4490090	chr19	rs7257875	19372150	C	T	0.883	0.889	0.969	-0.0411970648503382	0.0272	0.1293	14004	16757	14424.77
4477070	chr19	rs10422893	19372185	G	C	0.883	0.889	0.969	-0.0411970648503382	0.0272	0.1294	14004	16757	14424.77
4476324	chr19	rs10403273	19372968	C	G	0.883	0.889	0.968	-0.0409990935346932	0.0272	0.1312	14004	16757	14424.77
4485181	chr19	rs2074296	19373689	A	G	0.698	0.697	0.927	-0.0042992284528324	0.0192	0.8229	14004	16757	14424.77
4468852	chr19	rs74695215	19373944	C	T	0.868	0.865	0.911	0.0133011462391285	0.0261	0.6108	14004	16757	14424.77
4487101	chr19	rs8105094	19374061	C	T	0.724	0.72	0.925	0.0121953336998771	0.0197	0.5346	14004	16757	14424.77
4476069	chr19	rs8105984	19374068	T	C	0.724	0.72	0.926	0.0121953336998771	0.0197	0.535	14004	16757	14424.77
4481636	chr19	rs10426780	19375883	T	C	0.699	0.697	0.931	-0.0033957590691798	0.0191	0.859	14004	16757	14424.77
4476938	chr19	rs74182629	19376198	T	G	0.952	0.951	0.854	-0.0315009870620622	0.0429	0.4623	14004	16757	14424.77
4472829	chr19	rs2074298	19377716	C	G	0.702	0.701	0.927	-0.0051029981759033	0.0192	0.7922	14004	16757	14424.77
4490208	chr19	rs58542926	19379549	C	T	0.931	0.93	0.942	0.0329027196757078	0.0342	0.3353	14004	16757	14424.77
4486773	chr19	rs72999063	19380596	G	T	0.976	0.979	0.962	-0.147201547739052	0.0591	0.0128	14004	16757	14424.77
4468528	chr19	rs2074299	19380646	T	C	0.699	0.697	0.941	-0.0031950988965408	0.019	0.8681	14004	16757	14424.77
4491579	chr19	rs2074300	19380996	G	T	0.723	0.718	0.946	0.0128964817350202	0.0194	0.5056	14004	16757	14424.77
4474876	chr19	rs12974359	19381439	G	C	0.941	0.941	0.937	-0.0380030548002074	0.0373	0.308	14004	16757	14424.77
4481588	chr19	rs2074301	19381715	G	A	0.723	0.719	0.947	0.0131037693769772	0.0194	0.5003	14004	16757	14424.77
4479758	chr19	rs2074302	19381728	G	C	0.976	0.979	0.965	-0.147201547739052	0.0591	0.01277	14004	16757	14424.77
4489124	chr19	rs2074303	19381755	C	T	0.699	0.697	0.944	-0.0030045090202987	0.019	0.8753	14004	16757	14424.77
4472980	chr19	rs10419998	19383537	T	A	0.979	0.979	0.553	-0.0655950790984102	0.0783	0.4022	14004	16757	14424.77
4477920	chr19	rs10419245	19383755	G	A	0.699	0.697	0.945	-0.0024028846163103	0.019	0.8973	14004	16757	14424.77
4476713	chr19	rs11669578	19385080	A	C	0.941	0.941	0.941	-0.0380030548002074	0.0372	0.3078	14004	16757	14424.77
4474997	chr19	rs735273	19385411	T	C	0.699	0.698	0.947	-0.0030045090202987	0.019	0.8752	14004	16757	14424.77
4488252	chr19	rs8103496	19386015	A	G	0.699	0.698	0.948	-0.0030045090202987	0.019	0.8755	14004	16757	14424.77
4468080	chr19	rs11882123	19386339	A	G	0.701	0.7	0.947	-0.0025031302181184	0.019	0.8934	14004	16757	14424.77
4489368	chr19	rs74182631	19386738	C	T	0.941	0.941	0.944	-0.0378991867540796	0.0372	0.3077	14004	16757	14424.77
4466972	chr19	rs2017964	19387149	T	C	0.699	0.698	0.948	-0.0030045090202987	0.019	0.8755	14004	16757	14424.77
4486983	chr19	rs2074551	19388057	G	C	0.7	0.699	0.947	-0.0027036515743148	0.019	0.8859	14004	16757	14424.77
4489626	chr19	rs8107974	19388500	A	T	0.908	0.905	0.964	0.0425996136188173	0.0296	0.1503	14004	16757	14424.77
4487914	chr19	rs17683766	19388888	T	C	0.941	0.941	0.946	-0.0378991867540796	0.0372	0.3083	14004	16757	14424.77
4490375	chr19	rs8101938	19390497	G	A	0.699	0.698	0.95	-0.0029042131473898	0.019	0.8778	14004	16757	14424.77
4471985	chr19	rs2301784	19390749	G	A	0.699	0.698	0.951	-0.0029042131473898	0.019	0.8797	14004	16757	14424.77
4479518	chr19	rs17751021	19391045	G	A	0.941	0.941	0.949	-0.0388032003238938	0.0372	0.2969	14004	16757	14424.77
4474426	chr19	rs6511026	19391402	C	T	0.699	0.698	0.951	-0.0029042131473898	0.0189	0.8783	14004	16757	14424.77
4476748	chr19	rs11671506	19391838	C	T	0.941	0.941	0.95	-0.0388032003238938	0.0372	0.2961	14004	16757	14424.77
4470788	chr19	rs6511027	19391851	C	T	0.976	0.979	0.97	-0.147398527004725	0.0592	0.01279	14004	16757	14424.77
4489163	chr19	rs2269873	19392401	T	C	0.699	0.698	0.953	-0.0027036515743148	0.0189	0.8866	14004	16757	14424.77
4491073	chr19	rs35431065	19393677	A	G	0.702	0.699	0.857	0.0205964297986501	0.0199	0.3013	14004	16757	14424.77
4485641	chr19	rs10407952	19394396	C	T	0.7	0.697	0.954	0.0002999550089979	0.0189	0.987	14004	16757	14424.77
4467438	chr19	rs6511028	19395967	T	C	0.7	0.698	0.958	-0.001501126126267	0.0189	0.9384	14004	16757	14424.77
4488644	chr19	rs7254748	19397479	A	C	0.7	0.698	0.959	-0.0014009809156281	0.0189	0.9388	14004	16757	14424.77
4489857	chr19	rs10418051	19397789	C	T	0.712	0.708	0.951	0.0066975214477213	0.0192	0.726	14004	16757	14424.77
4483287	chr19	rs4808937	19398005	A	G	0.7	0.698	0.96	-0.0014009809156281	0.0189	0.9396	14004	16757	14424.77
4480980	chr19	rs4808938	19401218	G	A	0.7	0.698	0.962	-0.001300845733048	0.0189	0.943	14004	16757	14424.77
4482183	chr19	rs11668749	19401702	C	T	0.943	0.943	0.957	-0.0343016316970211	0.0374	0.3595	14004	16757	14424.77
4474303	chr19	rs10409234	19403410	A	G	0.701	0.698	0.964	-0.001300845733048	0.0188	0.946	14004	16757	14424.77
4475343	chr19	rs113610638	19404578	T	G	0.943	0.943	0.959	-0.034198147379977	0.0374	0.3615	14004	16757	14424.77
4480459	chr19	rs7254927	19404786	C	G	0.701	0.698	0.967	-0.001300845733048	0.0188	0.9441	14004	16757	14424.77
4480390	chr19	rs2023882	19405405	T	C	0.701	0.698	0.967	-0.0010005003335835	0.0188	0.9567	14004	16757	14424.77
4491258	chr19	rs2023883	19405480	G	A	0.725	0.719	0.972	0.0147014028528927	0.0192	0.4443	14004	16757	14424.77
4471922	chr19	rs74182632	19406126	G	A	0.888	0.887	0.956	0.0007996801705642	0.0274	0.9767	14004	16757	14424.77
4478266	chr19	rs12979148	19406869	T	C	0.796	0.791	0.963	0.0239020562806236	0.0213	0.2617	14004	16757	14424.77
4473750	chr19	rs11666553	19407171	C	A	0.725	0.719	0.973	0.0147999386115992	0.0192	0.4391	14004	16757	14424.77
4474158	chr19	rs74182635	19407270	A	G	0.888	0.887	0.957	0.0006997551142732	0.0274	0.9785	14004	16757	14424.77
4487178	chr19	rs10401969	19407718	T	C	0.908	0.904	0.992	0.043097802902723	0.0291	0.1392	14004	16757	14424.77
4477762	chr19	rs2301785	19408164	G	A	0.889	0.887	0.957	0.001598721363697	0.0274	0.9525	14004	16757	14424.77
4483089	chr19	rs4808939	19410480	C	T	0.723	0.718	0.966	0.0133011462391285	0.0192	0.4888	14004	16757	14424.77
4475156	chr19	rs4808193	19410622	T	C	0.702	0.7	0.964	-0.0019018072895963	0.0189	0.9216	14004	16757	14424.77
4480829	chr19	rs4808940	19410948	C	G	0.702	0.7	0.964	-0.0021022080918702	0.0189	0.9099	14004	16757	14424.77
4478284	chr19	rs4808941	19411136	T	C	0.702	0.7	0.965	-0.0023026490626755	0.0189	0.9029	14004	16757	14424.77
4487517	chr19	rs2315022	19413381	A	G	0.701	0.698	0.971	-0.0019018072895963	0.0188	0.9204	14004	16757	14424.77
4490591	chr19	rs2301786	19413947	A	G	0.701	0.698	0.972	-0.0018016219466282	0.0188	0.9253	14004	16757	14424.77
4480799	chr19	rs3752201	19415628	T	C	0.943	0.943	0.962	-0.0343016316970211	0.0374	0.3589	14004	16757	14424.77
4489232	chr19	rs1010207	19416045	T	C	0.701	0.698	0.973	-0.002002002670673	0.0188	0.917	14004	16757	14424.77
4479110	chr19	rs2240117	19418916	C	T	0.796	0.791	0.969	0.0232965165504356	0.0213	0.2721	14004	16757	14424.77
4478557	chr19	rs739846	19419071	G	A	0.908	0.904	0.991	0.0437010460710946	0.0291	0.1339	14004	16757	14424.77
4468714	chr19	rs12983137	19419810	G	A	0.724	0.719	0.981	0.0136957831289865	0.0191	0.4724	14004	16757	14424.77
4491357	chr19	rs4808942	19420581	C	T	0.701	0.698	0.977	-0.0025031302181184	0.0187	0.8938	14004	16757	14424.77
4488057	chr19	rs4808943	19420840	C	G	0.89	0.889	0.968	-0.0083043861636152	0.0275	0.7635	14004	16757	14424.77
4467352	chr19	rs1859287	19422187	T	C	0.724	0.719	0.983	0.0138042809763971	0.0191	0.4705	14004	16757	14424.77
4469361	chr19	rs2285859	19422485	A	G	0.701	0.698	0.977	-0.0025031302181184	0.0187	0.8947	14004	16757	14424.77
4477988	chr19	rs2315024	19423817	T	A	0.724	0.719	0.973	0.0146028573839336	0.0192	0.4462	14004	16757	14424.77
4475812	chr19	rs57962361	19425025	C	T	0.851	0.847	0.986	0.0141001243787816	0.0239	0.554	14004	16757	14424.77
4468842	chr19	rs12459676	19425141	A	T	0.725	0.719	0.984	0.0133011462391285	0.0191	0.4848	14004	16757	14424.77
4471168	chr19	rs11668104	19426181	G	A	0.851	0.847	0.987	0.0149969810059077	0.0239	0.5308	14004	16757	14424.77
4479547	chr19	rs2315025	19426609	C	T	0.701	0.698	0.98	-0.0024028846163103	0.0187	0.8978	14004	16757	14424.77
4484429	chr19	rs8108647	19427623	A	G	0.704	0.701	0.983	-0.0016012813669738	0.0187	0.9337	14004	16757	14424.77
4469469	chr19	rs7259434	19428805	A	T	0.724	0.719	0.987	0.0138042809763971	0.0191	0.4697	14004	16757	14424.77
4483489	chr19	rs12976025	19429220	C	T	0.725	0.719	0.987	0.0134984841513417	0.0191	0.4777	14004	16757	14424.77
4484473	chr19	rs12977937	19429975	C	G	0.701	0.698	0.982	-0.0022024235552	0.0187	0.9059	14004	16757	14424.77
4481088	chr19	rs3934667	19431423	T	G	0.295	0.295	0.958	0.0024968801985871	0.0189	0.8947	14004	16757	14424.77
4481833	chr19	rs4539728	19431480	C	A	0.888	0.887	0.978	0.0001999800026662	0.0271	0.9938	14004	16757	14424.77
4484205	chr19	rs12460764	19431963	G	T	0.299	0.302	0.982	0.0022973590486834	0.0187	0.9024	14004	16757	14424.77
4468132	chr19	rs10402661	19432959	A	G	0.724	0.719	0.988	0.0141001243787816	0.019	0.4608	14004	16757	14424.77
4471420	chr19	rs7246748	19433105	C	T	0.299	0.302	0.982	0.0020977980821461	0.0187	0.909	14004	16757	14424.77
4467667	chr19	rs74182637	19434066	C	T	0.888	0.887	0.977	0.0006997551142732	0.0271	0.979	14004	16757	14424.77
4476745	chr19	rs7254230	19434350	C	T	0.299	0.302	0.982	0.001998002662673	0.0187	0.9144	14004	16757	14424.77
4476459	chr19	rs4808194	19435680	T	G	0.724	0.719	0.987	0.0142973047008244	0.0191	0.4527	14004	16757	14424.77
4478578	chr19	rs111234557	19436229	C	G	0.852	0.848	0.987	0.0153023200084426	0.0239	0.5228	14004	16757	14424.77
4476501	chr19	rs34351431	19436567	C	T	0.888	0.886	0.976	0.0008995952428359	0.0271	0.9741	14004	16757	14424.77
4491310	chr19	rs62135552	19436854	G	A	0.299	0.302	0.981	0.0018981972830802	0.0187	0.9204	14004	16757	14424.77
4469274	chr19	rs7247309	19439631	A	T	0.3	0.302	0.981	0.001998002662673	0.0187	0.9167	14004	16757	14424.77
4486091	chr19	rs3764567	19440066	C	T	0.278	0.284	0.983	-0.0136020904182857	0.019	0.4733	14004	16757	14424.77
4481958	chr19	rs1009136	19440428	A	G	0.3	0.303	0.979	0.0016985566355815	0.0187	0.9267	14004	16757	14424.77
4488215	chr19	rs148655849	19440699	A	G	0.979	0.979	0.674	0.0452027848308288	0.0705	0.5217	14004	16757	14424.77
4488238	chr19	rs67720221	19440864	C	T	0.279	0.284	0.98	-0.0151034855773182	0.019	0.429	14004	16757	14424.77
4487408	chr19	rs12985655	19442434	G	A	0.303	0.306	0.978	0.0018981972830802	0.0186	0.9189	14004	16757	14424.77
4475194	chr19	rs74182638	19443101	C	T	0.888	0.886	0.974	0.0004998750416509	0.0272	0.9865	14004	16757	14424.77
4490819	chr19	rs8103197	19443466	C	T	0.304	0.306	0.978	0.0017983819413794	0.0186	0.9227	14004	16757	14424.77
4482032	chr19	rs11085259	19445856	C	T	0.724	0.718	0.985	0.0146028573839336	0.0191	0.445	14004	16757	14424.77
4485463	chr19	rs12463074	19445869	G	A	0.888	0.886	0.974	-0.000200020002667	0.0272	0.9932	14004	16757	14424.77
4486554	chr19	rs769267	19446936	G	A	0.304	0.306	0.979	0.0028958031120254	0.0186	0.8771	14004	16757	14424.77
4481404	chr19	rs757000	19448301	A	G	0.724	0.718	0.984	0.014504302202808	0.0191	0.4458	14004	16757	14424.77
4489341	chr19	rs757001	19448808	G	A	0.724	0.718	0.984	0.0146028573839336	0.0191	0.4445	14004	16757	14424.77
4491678	chr19	rs2074090	19449686	G	T	0.304	0.307	0.977	0.0024968801985871	0.0186	0.8949	14004	16757	14424.77
4488682	chr19	rs62135554	19449986	C	T	0.956	0.957	0.696	-0.0178992398878318	0.0492	0.7169	14004	16757	14424.77
4469087	chr19	rs2074091	19450080	A	G	0.304	0.307	0.978	0.0029955089797983	0.0186	0.8732	14004	16757	14424.77
4474715	chr19	rs2301668	19452249	G	A	0.724	0.718	0.983	0.014504302202808	0.0191	0.4467	14004	16757	14424.77
4489953	chr19	rs2965191	19453521	T	G	0.304	0.307	0.977	0.0028958031120254	0.0186	0.875	14004	16757	14424.77
4489622	chr19	rs2301669	19453560	C	A	0.304	0.307	0.977	0.0029955089797983	0.0186	0.8732	14004	16757	14424.77
4483886	chr19	rs2965193	19454828	G	A	0.305	0.307	0.975	0.0030952049073025	0.0186	0.8676	14004	16757	14424.77
4468005	chr19	rs35824797	19456264	C	T	0.875	0.873	0.927	-0.0065010863423599	0.0265	0.8056	14004	16757	14424.77
4476688	chr19	rs58489806	19456917	C	T	0.864	0.86	0.942	0.0243022925229648	0.0253	0.3377	14004	16757	14424.77
4485597	chr19	rs34858588	19457235	C	G	0.874	0.873	0.926	-0.0079011318962572	0.0265	0.7666	14004	16757	14424.77
4489791	chr19	rs2905421	19457908	A	C	0.225	0.223	0.973	0.0288012338056278	0.0206	0.1623	14004	16757	14424.77
4489860	chr19	rs968525	19459215	C	T	0.723	0.718	0.982	0.0141001243787816	0.0191	0.4617	14004	16757	14424.77
4491882	chr19	rs10421505	19459554	C	T	0.698	0.696	0.975	-0.002002002670673	0.0187	0.9129	14004	16757	14424.77
4479142	chr19	rs12982276	19459800	T	C	0.698	0.696	0.975	-0.0023026490626755	0.0187	0.9029	14004	16757	14424.77
4478765	chr19	rs11085261	19462606	G	A	0.723	0.718	0.977	0.0147014028528927	0.0191	0.4408	14004	16757	14424.77
4490231	chr19	rs11672355	19462702	G	C	0.851	0.847	0.978	0.0204004877576787	0.024	0.3949	14004	16757	14424.77
4472741	chr19	rs9304960	19465529	G	A	0.723	0.718	0.974	0.0149969810059077	0.0192	0.4346	14004	16757	14424.77
4487986	chr19	rs2301671	19466269	C	T	0.723	0.718	0.974	0.014504302202808	0.0192	0.4488	14004	16757	14424.77
4485613	chr19	rs2285626	19467545	C	T	0.834	0.83	0.961	0.0219962978718961	0.0232	0.3425	14004	16757	14424.77
4467160	chr19	rs2285627	19467937	T	C	0.282	0.287	0.963	-0.0135007260538548	0.0191	0.4823	14004	16757	14424.77
4470470	chr19	rs2285628	19467996	T	A	0.723	0.717	0.968	0.0156961681063242	0.0192	0.4142	14004	16757	14424.77
4474703	chr19	rs118029212	19468260	C	T	0.983	0.983	0.84	0.0548952993715794	0.0772	0.4774	12066	14539	12364.21
4473571	chr19	rs13964	19468710	C	G	0.306	0.308	0.966	0.0028958031120254	0.0187	0.8784	14004	16757	14424.77
4479807	chr19	rs15622	19468734	G	A	0.306	0.308	0.965	0.0026963615477425	0.0187	0.8862	14004	16757	14424.77
4483218	chr19	rs10403731	19469296	G	A	0.723	0.717	0.97	0.0152038337422728	0.0192	0.4296	14004	16757	14424.77
4470105	chr19	rs1985109	19469907	G	T	0.0791	0.0752	0.72	0.0689008672546918	0.0373	0.06474	14004	16757	14424.77
4481836	chr19	rs10419672	19471241	T	C	0.698	0.696	0.963	-0.0014009809156281	0.0188	0.9423	14004	16757	14424.77
4469664	chr19	rs6511032	19471683	C	T	0.309	0.311	0.962	0.0007996801705642	0.0187	0.9656	14004	16757	14424.77
4479102	chr19	rs2905423	19471805	G	A	0.309	0.311	0.962	0.0008995952428359	0.0187	0.9625	14004	16757	14424.77
4470856	chr19	rs2965198	19473030	A	G	0.316	0.318	0.962	0.0023971245997214	0.0186	0.8992	14004	16757	14424.77
4468401	chr19	rs2905424	19473445	T	C	0.316	0.318	0.962	0.0018981972830802	0.0186	0.9169	14004	16757	14424.77
4475829	chr19	rs74182639	19474490	G	A	0.88	0.879	0.963	-0.0050024916227914	0.0265	0.8497	14004	16757	14424.77
4488452	chr19	rs2965199	19475088	G	A	0.316	0.318	0.962	0.001099395443301	0.0186	0.9525	14004	16757	14424.77
4484069	chr19	rs7258508	19475469	T	C	0.712	0.707	0.964	0.0167981182758809	0.019	0.3773	14004	16757	14424.77
4489583	chr19	rs7257931	19475549	G	A	0.879	0.879	0.963	-0.006199175242821	0.0265	0.8146	14004	16757	14424.77
4471368	chr19	rs2905425	19475717	G	C	0.316	0.318	0.962	0.0002999550089979	0.0186	0.9866	14004	16757	14424.77
4473562	chr19	rs2965200	19476365	G	A	0.314	0.316	0.93	0.0006997551142732	0.0189	0.9693	14004	16757	14424.77
4484295	chr19	rs4808196	19476520	G	A	0.71	0.705	0.962	0.0166014304974254	0.019	0.3817	14004	16757	14424.77
4490635	chr19	rs8101499	19476984	A	G	0.289	0.289	0.969	0.0063994795805678	0.019	0.7361	14004	16757	14424.77
4467120	chr19	rs56255430	19477877	A	C	0.924	0.922	0.95	0.0473033451158665	0.0324	0.1444	14004	16757	14424.77
4480315	chr19	rs2905426	19478022	G	T	0.384	0.38	0.941	0.009504687014246	0.0178	0.5939	14004	16757	14424.77
4469681	chr19	rs2905427	19478023	G	T	0.384	0.38	0.94	0.0096037361426946	0.0178	0.5921	14004	16757	14424.77
4490663	chr19	rs2074088	19478395	T	C	0.289	0.289	0.97	0.0060019521956343	0.019	0.7528	14004	16757	14424.77
4485837	chr19	rs2315279	19479936	C	A	0.289	0.289	0.971	0.0051964749068174	0.019	0.7842	14004	16757	14424.77
4471752	chr19	rs2315281	19480099	G	A	0.289	0.289	0.971	0.0049974917102918	0.019	0.7903	14004	16757	14424.77
4472561	chr19	rs4808948	19480573	G	A	0.878	0.877	0.967	-0.0066017436345624	0.0262	0.8028	14004	16757	14424.77
4468163	chr19	rs2315283	19480575	T	C	0.289	0.289	0.971	0.0048979852621919	0.019	0.7956	14004	16757	14424.77
4467429	chr19	rs34538000	19481379	G	T	0.289	0.289	0.971	0.0046989426564652	0.0189	0.8034	14004	16757	14424.77
4490976	chr19	rs2965175	19481606	G	A	0.289	0.289	0.971	0.0046989426564652	0.0189	0.8052	14004	16757	14424.77
4470273	chr19	rs2905430	19482608	C	T	0.289	0.29	0.972	0.0049974917102918	0.0189	0.7925	14004	16757	14424.77
4469624	chr19	rs2905431	19482882	G	A	0.289	0.29	0.972	0.0047984689115734	0.0189	0.8002	14004	16757	14424.77
4480795	chr19	rs59148799	19484008	A	G	0.87	0.867	0.975	0.0227003855207759	0.0254	0.3703	14004	16757	14424.77
4483166	chr19	rs2905432	19484295	G	A	0.383	0.379	0.942	0.0082954970241069	0.0178	0.6413	14004	16757	14424.77
4469532	chr19	rs4808949	19486417	G	A	0.878	0.877	0.968	-0.006199175242821	0.0262	0.812	14004	16757	14424.77
4469643	chr19	rs35418933	19487102	C	T	0.289	0.289	0.976	0.004101577021075	0.0189	0.828	14004	16757	14424.77
4481786	chr19	rs34277109	19487302	C	T	0.289	0.289	0.976	0.004001981379298	0.0189	0.831	14004	16757	14424.77
4473767	chr19	rs12973258	19488718	T	C	0.733	0.73	0.979	0.0117012723076411	0.0193	0.5433	14004	16757	14424.77
4468189	chr19	rs2965180	19491973	T	C	0.289	0.289	0.979	0.0030952049073025	0.0189	0.868	14004	16757	14424.77
4486962	chr19	rs150268548	19494483	G	A	0.983	0.981	0.738	0.0533985767246953	0.0848	0.5288	11656	12502	11420.78
4479925	chr19	rs62136975	19495652	C	T	0.958	0.958	0.696	0.0026963615477425	0.05	0.9574	14004	16757	14424.77
4490869	chr19	rs2905435	19495954	G	A	0.289	0.29	0.98	0.0030952049073025	0.0189	0.8705	14004	16757	14424.77
4470747	chr19	rs1858999	19497669	C	G	0.292	0.292	0.971	0.0047984689115734	0.0189	0.7984	14004	16757	14424.77
4479038	chr19	rs117131852	19499589	C	T	0.958	0.958	0.695	0.004201162744548	0.0501	0.9334	14004	16757	14424.77
4477848	chr19	rs60321073	19499598	A	G	0.734	0.73	0.987	0.0129951954948113	0.0192	0.4998	14004	16757	14424.77
4472716	chr19	rs10408875	19503573	T	C	0.871	0.867	0.996	0.0267977123853779	0.0252	0.2872	14004	16757	14424.77
4490585	chr19	rs17288409	19504167	T	C	0.733	0.729	0.989	0.0136957831289865	0.0192	0.4748	14004	16757	14424.77
4478082	chr19	rs10415849	19505087	C	T	0.871	0.867	0.998	0.0270994698817177	0.0252	0.2822	14004	16757	14424.77
4477960	chr19	rs56241616	19506092	C	T	0.871	0.867	0.998	0.0270994698817177	0.0252	0.2812	14004	16757	14424.77
4467554	chr19	rs10424702	19508013	A	G	0.787	0.787	0.95	0.0119977384336167	0.0211	0.5699	14004	16757	14424.77
4479308	chr19	rs74181134	19508138	G	A	0.877	0.877	0.974	-0.0075987978753305	0.0261	0.7714	14004	16757	14424.77
4482230	chr19	rs12462698	19510363	C	G	0.877	0.877	0.975	-0.0078003437327339	0.0261	0.7663	14004	16757	14424.77
4474835	chr19	rs113920263	19511885	G	A	0.877	0.877	0.976	-0.007296555232638	0.0261	0.7809	14004	16757	14424.77
4474509	chr19	rs10408596	19512657	A	T	0.871	0.867	0.995	0.0270994698817177	0.0252	0.2819	14004	16757	14424.77
4490069	chr19	rs111901094	19513570	G	T	0.732	0.728	0.973	0.0127977582298607	0.0194	0.509	14004	16757	14424.77
4475245	chr19	rs35156688	19514029	G	T	0.877	0.877	0.976	-0.0074980401773571	0.0261	0.774	14004	16757	14424.77
4482135	chr19	rs188552254	19517169	A	G	0.871	0.867	0.991	0.026398473854531	0.0252	0.2958	14004	16757	14424.77
4476314	chr19	rs1000237	19518316	T	A	0.712	0.711	0.987	-0.0021022080918702	0.0188	0.9132	14004	16757	14424.77
4487289	chr19	rs4808950	19518889	A	G	0.734	0.729	0.99	0.013202462677756	0.0192	0.4925	14004	16757	14424.77
4474243	chr19	rs2965189	19519518	G	T	0.712	0.711	0.987	-0.002002002670673	0.0188	0.9137	14004	16757	14424.77
4471417	chr19	rs2916069	19520358	A	G	0.712	0.711	0.987	-0.002002002670673	0.0188	0.9146	14004	16757	14424.77
4476322	chr19	rs2965188	19522557	G	A	0.712	0.711	0.988	-0.0018016219466282	0.0188	0.9247	14004	16757	14424.77
4482646	chr19	rs2965187	19522970	T	A	0.874	0.874	0.972	-0.0074980401773571	0.0258	0.7713	14004	16757	14424.77
4469932	chr19	rs2965185	19525792	T	C	0.835	0.835	0.986	0.0032048589489113	0.023	0.8883	14004	16757	14424.77
4490587	chr19	rs2916073	19528324	T	G	0.712	0.711	0.988	-0.0018016219466282	0.0188	0.9243	14004	16757	14424.77
4471052	chr19	rs1469713	19528806	A	G	0.712	0.711	0.988	-0.0018016219466282	0.0188	0.9249	14004	16757	14424.77
4481144	chr19	rs1469712	19528821	C	A	0.712	0.711	0.989	-0.0016012813669738	0.0188	0.9321	14004	16757	14424.77
4467451	chr19	rs2916074	19530270	G	A	0.712	0.711	0.988	-0.0018016219466282	0.0188	0.922	14004	16757	14424.77
4480045	chr19	rs11668386	19531910	A	G	0.871	0.867	0.993	0.026398473854531	0.0252	0.2956	14004	16757	14424.77
4478052	chr19	rs11669516	19532682	G	A	0.733	0.729	0.992	0.0129951954948113	0.0192	0.4993	14004	16757	14424.77
4467724	chr19	rs74181137	19533880	A	G	0.877	0.876	0.98	-0.0082035573506883	0.026	0.7537	14004	16757	14424.77
4489758	chr19	rs8182472	19539891	T	C	0.871	0.867	0.994	0.0266029817945341	0.0252	0.292	14004	16757	14424.77
4468236	chr19	rs36113815	19540183	C	T	0.877	0.877	0.981	-0.0084959889212643	0.026	0.7449	14004	16757	14424.77
4476744	chr19	rs11669204	19542452	G	A	0.952	0.951	0.935	-0.0152963956259917	0.0409	0.7089	14004	16757	14424.77
4489099	chr19	rs4808199	19545099	G	A	0.733	0.73	0.995	0.0123039944561641	0.0192	0.5225	14004	16757	14424.77
4472897	chr19	rs2965183	19545696	G	A	0.711	0.71	0.988	-0.002002002670673	0.0188	0.9137	14004	16757	14424.77
4480639	chr19	rs2916076	19545990	T	C	0.711	0.71	0.988	-0.0021022080918702	0.0188	0.9115	14004	16757	14424.77
4474726	chr19	rs34647936	19548239	T	G	0.733	0.729	0.993	0.0126990249774084	0.0192	0.507	14004	16757	14424.77
4468795	chr19	rs2965182	19548246	A	G	0.711	0.71	0.987	-0.002002002670673	0.0188	0.9172	14004	16757	14424.77
4488522	chr19	rs79954596	19548643	T	G	0.871	0.867	0.989	0.026398473854531	0.0252	0.2954	14004	16757	14424.77
4473110	chr19	rs12975119	19550464	A	C	0.711	0.71	0.986	-0.0017014466397575	0.0188	0.9283	14004	16757	14424.77
4490092	chr19	rs4808955	19552413	T	C	0.712	0.711	0.988	-0.0025031302181184	0.0188	0.8932	14004	16757	14424.77
4490267	chr19	rs4808200	19554803	G	A	0.712	0.711	0.988	-0.0024028846163103	0.0189	0.8988	14004	16757	14424.77
4478941	chr19	rs10410664	19556651	G	A	0.711	0.711	0.986	-0.002002002670673	0.0189	0.9146	14004	16757	14424.77
4476693	chr19	rs60003758	19557353	A	G	0.733	0.729	0.991	0.0125015292229252	0.0192	0.5152	14004	16757	14424.77
4466668	chr19	rs12971734	19562253	C	T	0.877	0.877	0.974	-0.0094040800752939	0.0261	0.7174	14004	16757	14424.77
4490584	chr19	rs10414830	19562332	C	T	0.711	0.711	0.984	-0.0021022080918702	0.0189	0.9126	14004	16757	14424.77
4473925	chr19	rs12972397	19562349	G	A	0.733	0.729	0.989	0.0125015292229252	0.0192	0.5145	14004	16757	14424.77
4467846	chr19	rs7256149	19566255	T	C	0.711	0.711	0.982	-0.0023026490626755	0.0189	0.9025	14004	16757	14424.77
4477940	chr19	rs4808957	19567248	A	G	0.711	0.711	0.982	-0.0023026490626755	0.0189	0.9035	14004	16757	14424.77
4471626	chr19	rs12977524	19568244	A	G	0.733	0.73	0.986	0.0115035793834154	0.0193	0.552	14004	16757	14424.77
4469376	chr19	rs4808202	19568439	G	A	0.711	0.71	0.981	-0.0023026490626755	0.0189	0.9033	14004	16757	14424.77
4471667	chr19	rs4808203	19568659	T	C	0.711	0.711	0.982	-0.0028039273327342	0.0189	0.8837	14004	16757	14424.77
4475220	chr19	rs7250658	19571100	A	G	0.729	0.725	0.977	0.0126002819757385	0.0192	0.5133	14004	16757	14424.77
4471604	chr19	rs4808959	19572108	T	G	0.708	0.708	0.971	-0.0009004052431641	0.0189	0.9611	14004	16757	14424.77
4474226	chr19	rs28720066	19572220	G	T	0.872	0.868	0.978	0.0263010744193707	0.0255	0.3023	14004	16757	14424.77
4491889	chr19	rs9917108	19572785	A	G	0.711	0.71	0.98	-0.0016012813669738	0.0189	0.9328	14004	16757	14424.77
4490858	chr19	rs4808960	19574277	G	C	0.733	0.729	0.984	0.0121953336998771	0.0193	0.5282	14004	16757	14424.77
4481979	chr19	rs2163805	19575945	G	A	0.733	0.729	0.983	0.0121953336998771	0.0193	0.5284	14004	16757	14424.77
4488981	chr19	rs2163804	19575965	G	A	0.733	0.729	0.983	0.0119977384336167	0.0193	0.5342	14004	16757	14424.77
4466803	chr19	rs4808961	19577215	C	G	0.702	0.702	0.951	-0.0039979812872983	0.019	0.8315	14004	16757	14424.77
4472867	chr19	rs1808653	19578072	T	C	0.711	0.71	0.978	-0.0016012813669738	0.0189	0.9309	14004	16757	14424.77
4476451	chr19	rs2099334	19578450	A	G	0.711	0.71	0.978	-0.0016012813669738	0.0189	0.9315	14004	16757	14424.77
4471421	chr19	rs73002956	19578743	A	G	0.921	0.919	0.958	0.0524026787930484	0.0317	0.09842	14004	16757	14424.77
4476815	chr19	rs754255	19578890	T	C	0.733	0.729	0.984	0.0126002819757385	0.0193	0.5122	14004	16757	14424.77
4485736	chr19	rs10405625	19579046	T	G	0.711	0.71	0.978	-0.0016012813669738	0.0189	0.932	14004	16757	14424.77
4478347	chr19	rs6511036	19582651	A	G	0.733	0.73	0.982	0.0116024307308398	0.0193	0.5486	14004	16757	14424.77
4479443	chr19	rs73002960	19582992	C	T	0.871	0.867	0.977	0.0259016375226531	0.0254	0.3077	14004	16757	14424.77
4490246	chr19	rs747050	19584987	C	G	0.708	0.707	0.968	0.0008995952428359	0.019	0.9637	14004	16757	14424.77
4481649	chr19	rs1465695	19588546	A	C	0.733	0.729	0.982	0.012096540947233	0.0193	0.5321	14004	16757	14424.77
4487578	chr19	rs148037950	19590022	C	T	0.984	0.984	0.87	0.0009995003330834	0.0752	0.989	12923	15488	13264.87
4486238	chr19	rs10401193	19591066	A	G	0.733	0.729	0.982	0.012096540947233	0.0193	0.5294	14004	16757	14424.77
4489191	chr19	rs10404728	19595014	C	T	0.73	0.726	0.978	0.0155977206230546	0.0193	0.4175	14004	16757	14424.77
4479127	chr19	rs10419912	19597055	G	A	0.707	0.706	0.972	0.0017983819413794	0.0189	0.9233	14004	16757	14424.77
4481815	chr19	rs2315610	19597240	T	C	0.707	0.706	0.972	0.0017983819413794	0.0189	0.9257	14004	16757	14424.77
4473186	chr19	rs4808963	19598213	G	A	0.877	0.877	0.964	-0.010302892995897	0.0262	0.6937	14004	16757	14424.77
4483097	chr19	rs751858	19602821	G	C	0.715	0.714	0.979	-0.0030045090202987	0.019	0.875	14004	16757	14424.77
4480773	chr19	rs751856	19602945	A	G	0.71	0.71	0.974	-0.0016012813669738	0.019	0.9336	14004	16757	14424.77
4473984	chr19	rs4808964	19603692	C	A	0.729	0.725	0.973	0.0141001243787816	0.0193	0.4654	14004	16757	14424.77
4484021	chr19	rs2288852	19605348	T	C	0.71	0.71	0.973	-0.0012007205765188	0.019	0.9483	14004	16757	14424.77
4486489	chr19	rs1865034	19605763	C	T	0.71	0.71	0.974	-0.0014009809156281	0.019	0.9422	14004	16757	14424.77
4488213	chr19	rs2099333	19605963	C	T	0.734	0.73	0.978	0.0125015292229252	0.0194	0.5179	14004	16757	14424.77
4491235	chr19	rs7508358	19606026	C	G	0.877	0.877	0.963	-0.0099998320783335	0.0262	0.7037	14004	16757	14424.77
4470765	chr19	rs7508458	19606043	T	C	0.877	0.877	0.963	-0.0099998320783335	0.0262	0.7037	14004	16757	14424.77
4469725	chr19	rs2082421	19606264	C	T	0.729	0.725	0.972	0.0147014028528927	0.0193	0.4479	14004	16757	14424.77
4472283	chr19	rs1047361	19606634	G	A	0.711	0.71	0.973	-0.001300845733048	0.019	0.9474	14004	16757	14424.77
4477132	chr19	rs6511038	19607564	A	C	0.71	0.71	0.973	-0.0012007205765188	0.019	0.9481	14004	16757	14424.77
4476871	chr19	rs10402451	19608537	A	G	0.711	0.71	0.974	-0.0010005003335835	0.019	0.9569	14004	16757	14424.77
4478177	chr19	rs3794990	19610030	A	G	0.71	0.709	0.972	-0.0010005003335835	0.019	0.9594	14004	16757	14424.77
4472807	chr19	rs3794991	19610596	C	T	0.92	0.918	0.958	0.0533037720223111	0.0317	0.09221	14004	16757	14424.77
4479629	chr19	rs3794993	19611550	C	A	0.711	0.71	0.973	-0.0006001800720324	0.019	0.9742	14004	16757	14424.77
4478061	chr19	rs892022	19613381	G	A	0.729	0.725	0.972	0.0159028762794155	0.0193	0.4102	14004	16757	14424.77
4488441	chr19	rs892021	19613480	T	C	0.711	0.709	0.973	-0.000200020002667	0.019	0.9901	14004	16757	14424.77
4484696	chr19	rs57009615	19613622	A	G	0.857	0.853	0.967	0.0301993737308422	0.0245	0.2165	14004	16757	14424.77
4485044	chr19	rs3752151	19616026	T	C	0.729	0.725	0.971	0.0164047040252769	0.0193	0.3954	14004	16757	14424.77
4473523	chr19	rs1063966	19616742	G	A	0.711	0.709	0.972	0.0005998200719675	0.019	0.9754	14004	16757	14424.77
4471195	chr19	rs1054284	19616953	T	G	0.729	0.725	0.971	0.0165030720990143	0.0193	0.3931	14004	16757	14424.77
4478111	chr19	rs2033481	19617134	G	A	0.877	0.877	0.962	-0.0099998320783335	0.0263	0.7036	14004	16757	14424.77
4482174	chr19	rs6626	19617655	T	C	0.71	0.709	0.973	0.0003999200213268	0.019	0.9847	14004	16757	14424.77
4486975	chr19	rs1054308	19617656	G	A	0.877	0.877	0.962	-0.009696862978864	0.0263	0.7122	14004	16757	14424.77
4472050	chr19	rs10282	19619317	T	C	0.71	0.709	0.973	0.0002999550089979	0.019	0.9886	14004	16757	14424.77
4477199	chr19	rs6909	19619542	A	G	0.71	0.709	0.973	0.0001999800026662	0.019	0.9904	14004	16757	14424.77
4469285	chr19	rs56273306	19621004	T	C	0.871	0.867	0.97	0.0307037775750057	0.0255	0.2288	14004	16757	14424.77
4482483	chr19	rs10402627	19621038	T	C	0.71	0.709	0.972	0.0003999200213268	0.019	0.9816	14004	16757	14424.77
4473740	chr19	rs113365218	19621197	G	A	0.872	0.868	0.967	0.0315955615897506	0.0256	0.2167	14004	16757	14424.77
4483268	chr19	rs34183201	19621389	G	T	0.877	0.877	0.96	-0.009797842480111	0.0263	0.7105	14004	16757	14424.77
4483146	chr19	rs7250893	19625547	A	G	0.71	0.709	0.97	0.0006997551142732	0.019	0.9701	14004	16757	14424.77
4486122	chr19	rs7252888	19628037	G	A	0.734	0.729	0.972	0.0150954876453349	0.0194	0.4366	14004	16757	14424.77
4491573	chr19	rs113363022	19630303	C	T	0.951	0.949	0.927	-0.0169020380753563	0.0403	0.6752	14004	16757	14424.77
4488232	chr19	rs7253807	19631444	A	T	0.71	0.709	0.966	0.0012991557316201	0.019	0.9455	14004	16757	14424.77
4491215	chr19	rs4808965	19631655	A	G	0.711	0.709	0.966	0.0012991557316201	0.019	0.9447	14004	16757	14424.77
4471099	chr19	rs113611839	19634000	G	C	0.951	0.949	0.925	-0.0170037478161859	0.0404	0.674	14004	16757	14424.77
4487815	chr19	rs4808967	19640524	T	C	0.71	0.709	0.962	0.0016985566355815	0.0191	0.9294	14004	16757	14424.77
4487116	chr19	rs56397647	19642795	C	T	0.872	0.867	0.957	0.0327962744150825	0.0257	0.2021	14004	16757	14424.77
4473016	chr19	rs10422819	19643028	C	A	0.712	0.71	0.958	0.0033045340083004	0.0191	0.8624	14004	16757	14424.77
4484783	chr19	rs34539063	19643907	C	G	0.877	0.877	0.947	-0.0107980900995126	0.0265	0.6836	14004	16757	14424.77
4487838	chr19	rs2304098	19646272	T	C	0.711	0.709	0.952	0.0027960873020011	0.0192	0.8834	14004	16757	14424.77
4485976	chr19	rs1054930	19648346	G	C	0.711	0.709	0.948	0.0025966258472659	0.0192	0.8938	14004	16757	14424.77
4480233	chr19	rs11670882	19649748	G	C	0.962	0.965	0.897	-0.061099109367851	0.0485	0.2085	14004	16757	14424.77
4490339	chr19	rs4808208	19650096	A	G	0.711	0.709	0.947	0.004201162744548	0.0192	0.8266	14004	16757	14424.77
4489203	chr19	rs12981405	19651577	C	T	0.749	0.744	0.949	0.0148984646619666	0.02	0.4565	14004	16757	14424.77
4471215	chr19	rs8102502	19652746	T	C	0.962	0.965	0.892	-0.0586041643160532	0.0482	0.2244	14004	16757	14424.77
4479009	chr19	rs7252453	19654117	G	C	0.962	0.965	0.891	-0.0593997472816252	0.0486	0.2215	14004	16757	14424.77
4471085	chr19	rs10402308	19657500	G	A	0.714	0.712	0.946	0.0026963615477425	0.0193	0.8904	14004	16757	14424.77
4466638	chr19	rs73924805	19657590	T	C	0.917	0.918	0.917	-0.0289037168568363	0.0322	0.3699	14004	16757	14424.77
4480890	chr19	rs7245983	19657632	A	C	0.709	0.707	0.937	0.0038027603329278	0.0193	0.8449	14004	16757	14424.77
4487463	chr19	rs16996148	19658472	G	T	0.921	0.918	0.968	0.0697965484520865	0.0316	0.02731	14004	16757	14424.77
4483863	chr19	rs17216525	19662220	C	T	0.919	0.916	0.967	0.0633033836692384	0.0313	0.04287	14004	16757	14424.77
4469411	chr19	rs892023	19663850	A	G	0.476	0.471	0.955	0.0255995183002125	0.0174	0.1414	14004	16757	14424.77
4490804	chr19	rs17216588	19664077	C	T	0.92	0.916	0.961	0.0666955680382664	0.0314	0.03395	14004	16757	14424.77
4477351	chr19	rs34755166	19665581	G	A	0.795	0.792	0.937	0.0188021269625962	0.0216	0.3833	14004	16757	14424.77
4489116	chr19	rs12974028	19666506	G	A	0.718	0.713	0.934	0.0187039847937718	0.0195	0.3371	14004	16757	14424.77
4467515	chr19	rs17216693	19666574	T	C	0.794	0.79	0.943	0.0212036062510236	0.0215	0.3229	14004	16757	14424.77
4480076	chr19	rs143988316	19667254	C	T	0.918	0.915	0.96	0.0613960888650743	0.0311	0.04865	14004	16757	14424.77
4486972	chr19	rs12985293	19667969	T	G	0.479	0.474	0.951	0.0207041815582916	0.0174	0.2339	14004	16757	14424.77
4488956	chr19	rs8109130	19668738	A	G	0.529	0.534	0.948	-0.0191012733024012	0.0174	0.2742	14004	16757	14424.77
4488541	chr19	rs8109618	19668916	G	A	0.763	0.763	0.741	0.001099395443301	0.023	0.9612	14004	16757	14424.77
4471847	chr19	rs73004920	19668984	T	C	0.717	0.713	0.939	0.017496047616751	0.0194	0.3659	14004	16757	14424.77
4478298	chr19	rs8113107	19669507	G	T	0.497	0.505	0.946	-0.0277001306422786	0.0174	0.1123	14004	16757	14424.77
4469109	chr19	rs150824230	19670610	G	A	0.918	0.915	0.96	0.0653007305821358	0.0313	0.0367	14004	16757	14424.77
4478697	chr19	rs7249692	19670688	T	C	0.214	0.218	0.939	-0.0194988734340555	0.0212	0.358	14004	16757	14424.77
4485018	chr19	rs6511040	19671121	C	T	0.529	0.533	0.955	-0.017502275136142	0.0174	0.3142	14004	16757	14424.77
4481012	chr19	rs73004926	19671266	C	T	0.918	0.915	0.96	0.0653007305821358	0.0313	0.03679	14004	16757	14424.77
4489566	chr19	rs750216	19672267	C	T	0.718	0.714	0.944	0.0166997792224134	0.0194	0.3893	14004	16757	14424.77
4478505	chr19	rs750215	19672317	T	A	0.48	0.475	0.954	0.0189983824093147	0.0174	0.2745	14004	16757	14424.77
4477655	chr19	rs8108705	19675367	G	T	0.215	0.219	0.937	-0.0202027073175195	0.0212	0.3423	14004	16757	14424.77
4475514	chr19	rs73004933	19675696	C	T	0.919	0.915	0.959	0.0667984655384157	0.0313	0.03278	14004	16757	14424.77
4481318	chr19	rs2872970	19676666	G	A	0.635	0.641	0.947	-0.0243029385231735	0.0181	0.1789	14004	16757	14424.77
4480830	chr19	rs8113221	19677010	C	T	0.635	0.641	0.948	-0.0243951568347216	0.0181	0.1782	14004	16757	14424.77
4476259	chr19	rs12985142	19678371	A	G	0.687	0.686	0.95	0.0046989426564652	0.0187	0.8018	14004	16757	14424.77
4475571	chr19	rs8103250	19679461	A	G	0.216	0.22	0.936	-0.020498669477346	0.0212	0.3329	14004	16757	14424.77
4484911	chr19	rs9304962	19679992	G	C	0.216	0.22	0.936	-0.020498669477346	0.0212	0.333	14004	16757	14424.77
4488933	chr19	rs6511041	19680650	C	T	0.53	0.535	0.947	-0.0186019483996616	0.0174	0.2865	14004	16757	14424.77
4476845	chr19	rs62137778	19682541	A	G	0.496	0.504	0.948	-0.0259949602770859	0.0174	0.1354	14004	16757	14424.77
4488614	chr19	rs12982628	19683357	C	G	0.719	0.716	0.95	0.0143958802837323	0.0193	0.4546	14004	16757	14424.77
4482592	chr19	rs59350672	19688629	G	C	0.604	0.613	0.957	-0.0313049258284153	0.0177	0.07799	14004	16757	14424.77
4478837	chr19	rs12981270	19688646	G	A	0.721	0.717	0.957	0.0141987193998129	0.0193	0.4615	14004	16757	14424.77
4486499	chr19	rs34324119	19689633	G	A	0.689	0.689	0.959	0.0026963615477425	0.0187	0.8864	14004	16757	14424.77
4486569	chr19	rs62137783	19690722	G	A	0.721	0.718	0.96	0.0138042809763971	0.0193	0.475	14004	16757	14424.77
4490136	chr19	rs7252981	19692579	T	C	0.324	0.33	0.968	-0.0213972981080803	0.0184	0.2444	14004	16757	14424.77
4481799	chr19	rs12977917	19693299	G	A	0.721	0.718	0.966	0.013202462677756	0.0192	0.4929	14004	16757	14424.77
4473065	chr19	rs73004951	19695228	C	T	0.9	0.899	0.967	0.0297044227063309	0.0286	0.2986	14004	16757	14424.77
4487298	chr19	rs34424437	19696970	C	A	0.721	0.718	0.961	0.0119977384336167	0.0193	0.5324	14004	16757	14424.77
4471118	chr19	rs7245672	19699963	T	C	0.343	0.347	0.964	-0.0093031403261444	0.0182	0.6103	14004	16757	14424.77
4473946	chr19	rs12608729	19700552	C	T	0.9	0.899	0.968	0.0281986543586787	0.0286	0.3242	14004	16757	14424.77
4475861	chr19	rs35842591	19707494	A	G	0.705	0.703	0.962	0.0140015196358136	0.0189	0.4609	14004	16757	14424.77
4482638	chr19	rs16996174	19708551	C	G	0.766	0.765	0.951	-0.0030045090202987	0.0204	0.8816	14004	16757	14424.77
4491581	chr19	rs34316527	19709801	A	G	0.719	0.716	0.958	0.0115035793834154	0.0192	0.5517	14004	16757	14424.77
4481237	chr19	rs73004959	19711139	C	T	0.9	0.899	0.964	0.0305970979773775	0.0287	0.2864	14004	16757	14424.77
4467494	chr19	rs35553578	19712534	G	C	0.722	0.72	0.929	0.0119977384336167	0.0196	0.5403	14004	16757	14424.77
4487048	chr19	rs73004962	19713069	A	T	0.914	0.91	0.96	0.0630968574396732	0.0307	0.03964	14004	16757	14424.77
4479240	chr19	rs62137816	19713353	C	T	0.722	0.719	0.957	0.0133998200630165	0.0193	0.4869	14004	16757	14424.77
4476850	chr19	rs12611058	19714804	T	C	0.719	0.716	0.958	0.012096540947233	0.0192	0.5279	14004	16757	14424.77
4484423	chr19	rs111941379	19715661	G	A	0.719	0.716	0.959	0.0116024307308398	0.0192	0.548	14004	16757	14424.77
4487325	chr19	rs739461	19715794	T	C	0.243	0.246	0.979	0.0046989426564652	0.0199	0.8127	14004	16757	14424.77
4488997	chr19	rs8099944	19716054	G	A	0.639	0.645	0.968	-0.01999864650669	0.018	0.2666	14004	16757	14424.77
4485884	chr19	rs73004966	19716558	C	T	0.916	0.912	0.97	0.0659000937767033	0.0308	0.0323	14004	16757	14424.77
4487265	chr19	rs16994684	19717451	T	C	0.766	0.765	0.956	-0.0039979812872983	0.0204	0.8449	14004	16757	14424.77
4474480	chr19	rs34725331	19717733	A	G	0.243	0.246	0.979	0.0051964749068174	0.0199	0.7957	14004	16757	14424.77
4473035	chr19	rs62137820	19719309	A	G	0.718	0.716	0.954	0.0121953336998771	0.0193	0.5264	14004	16757	14424.77
4483240	chr19	rs10417097	19719824	C	G	0.624	0.633	0.972	-0.0309026047398165	0.0178	0.0831	14004	16757	14424.77
4491221	chr19	rs10416924	19719840	A	G	0.624	0.633	0.972	-0.0309026047398165	0.0178	0.08266	14004	16757	14424.77
4482109	chr19	rs1476459	19720028	C	A	0.721	0.718	0.955	0.0129951954948113	0.0193	0.5023	14004	16757	14424.77
4482755	chr19	rs57504626	19720399	C	T	0.913	0.908	0.968	0.0603987139482326	0.0303	0.04644	14004	16757	14424.77
4480057	chr19	rs16996185	19720788	T	G	0.913	0.908	0.968	0.0605022613895267	0.0303	0.04617	14004	16757	14424.77
4469924	chr19	rs1968047	19721061	G	A	0.243	0.246	0.979	0.0053954185169075	0.0199	0.7881	14004	16757	14424.77
4487643	chr19	rs12610185	19721722	G	A	0.913	0.909	0.967	0.0603987139482326	0.0304	0.04674	14004	16757	14424.77
4472926	chr19	rs12610191	19721976	C	T	0.913	0.909	0.967	0.0605022613895267	0.0304	0.0464	14004	16757	14424.77
4467478	chr19	rs7252228	19722864	A	G	0.243	0.246	0.978	0.005703702916678	0.0199	0.7738	14004	16757	14424.77
4477832	chr19	rs10500212	19723215	C	T	0.913	0.909	0.964	0.0603045706055096	0.0304	0.04729	14004	16757	14424.77
4485529	chr19	rs8110266	19723883	C	T	0.639	0.645	0.97	-0.0177974390305806	0.0179	0.3226	14004	16757	14424.77
4476532	chr19	rs10403759	19725088	T	C	0.243	0.246	0.977	0.0061013488579762	0.0199	0.7604	14004	16757	14424.77
4488500	chr19	rs58847337	19726022	G	A	0.914	0.91	0.955	0.0636975426142417	0.0307	0.03804	14004	16757	14424.77
4489063	chr19	rs6511046	19727042	C	T	0.638	0.645	0.974	-0.01999864650669	0.0179	0.2645	14004	16757	14424.77
4471874	chr19	rs73004975	19727152	A	G	0.897	0.896	0.959	0.0231011029079872	0.0285	0.4178	14004	16757	14424.77
4473760	chr19	rs34096655	19728071	C	T	0.724	0.721	0.952	0.0156961681063242	0.0194	0.417	14004	16757	14424.77
4474808	chr19	rs35437712	19728648	A	C	0.723	0.72	0.951	0.01600129372694	0.0194	0.4088	14004	16757	14424.77
4469928	chr19	rs12976826	19729194	C	T	0.767	0.766	0.953	-0.0052035148315978	0.0205	0.8005	14004	16757	14424.77
4481564	chr19	rs62137822	19731856	T	C	0.698	0.693	0.948	0.0255020410123433	0.0189	0.1777	14004	16757	14424.77
4485241	chr19	rs8101679	19733877	T	C	0.244	0.246	0.976	0.0076010387728197	0.02	0.7023	14004	16757	14424.77
4488120	chr19	rs4808974	19733964	G	A	0.768	0.767	0.953	-0.0038975857287134	0.0205	0.8498	14004	16757	14424.77
4468951	chr19	rs7247594	19733967	T	C	0.797	0.794	0.864	0.0190964956909883	0.0226	0.3978	14004	16757	14424.77
4476199	chr19	rs7247165	19734164	G	A	0.698	0.694	0.95	0.0246048038572487	0.0189	0.1923	14004	16757	14424.77
4488507	chr19	rs1054685	19734539	C	T	0.623	0.632	0.97	-0.0306963490025976	0.0178	0.08432	14004	16757	14424.77
4475326	chr19	rs34316070	19735988	C	T	0.698	0.694	0.947	0.0244974716003874	0.0189	0.1952	14004	16757	14424.77
4472986	chr19	rs33982830	19737686	C	T	0.697	0.693	0.945	0.0227981362759783	0.0189	0.228	14004	16757	14424.77
4487295	chr19	rs873870	19738554	G	A	0.58	0.585	0.951	-0.0110002818588653	0.0176	0.5323	14004	16757	14424.77
4467609	chr19	rs880090	19740729	C	G	0.249	0.25	0.981	0.0076010387728197	0.0198	0.701	14004	16757	14424.77
4471676	chr19	rs11879838	19742751	G	C	0.243	0.245	0.979	0.0067968490002727	0.0199	0.7329	14004	16757	14424.77
4476099	chr19	rs12609436	19743098	C	T	0.58	0.585	0.944	-0.0078003437327339	0.0176	0.6603	14004	16757	14424.77
4478727	chr19	rs8113682	19743730	T	G	0.243	0.245	0.977	0.0068961666878413	0.02	0.7282	14004	16757	14424.77
4475175	chr19	rs11878202	19744079	T	C	0.243	0.245	0.977	0.0064988367398296	0.02	0.7444	14004	16757	14424.77
4475870	chr19	rs10407283	19744358	T	C	0.565	0.57	0.937	-0.010302892995897	0.0176	0.5586	14004	16757	14424.77
4472089	chr19	rs7248200	19744452	C	T	0.573	0.578	0.944	-0.0088994831870327	0.0176	0.6104	14004	16757	14424.77
4467689	chr19	rs2304128	19746151	G	T	0.934	0.931	0.845	0.0605022613895267	0.0371	0.1028	14004	16757	14424.77
4479579	chr19	rs2304129	19746214	C	G	0.77	0.769	0.948	-0.0010005003335835	0.0206	0.962	14004	16757	14424.77
4477726	chr19	rs56083851	19748572	G	A	0.685	0.683	0.909	0.0209979909956055	0.0191	0.272	14004	16757	14424.77
4474284	chr19	rs62134460	19749855	C	T	0.68	0.679	0.906	0.0180952882690919	0.0191	0.3435	14004	16757	14424.77
4480930	chr19	rs115205560	19749896	A	T	0.98	0.981	0.781	0.0487996879336047	0.069	0.4789	14004	16757	14424.77
4478987	chr19	rs113712235	19750519	G	A	0.98	0.981	0.786	0.0426954385276174	0.0695	0.5387	14004	16757	14424.77
4471963	chr19	rs45458192	19750822	C	T	0.682	0.685	0.863	-0.0194988734340555	0.0196	0.3208	14004	16757	14424.77
4475951	chr19	rs2043293	19751456	C	A	0.241	0.243	0.971	0.0024968801985871	0.02	0.8991	14004	16757	14424.77
4468540	chr19	rs7248885	19753292	G	A	0.634	0.636	0.913	-0.0081027387031859	0.0183	0.6602	14004	16757	14424.77
4481089	chr19	rs3794995	19753882	C	T	0.73	0.726	0.574	0.0389995348490096	0.0246	0.1124	14004	16757	14424.77
4481745	chr19	rs4808975	19754149	G	C	0.783	0.782	0.903	0.0043007385516922	0.0216	0.8441	14004	16757	14424.77
4477636	chr19	rs3794996	19754942	C	T	0.813	0.812	0.928	0.0077002766261879	0.0225	0.7329	14004	16757	14424.77
4487117	chr19	rs10405234	19756662	T	C	0.795	0.794	0.916	0.0025966258472659	0.0219	0.9072	14004	16757	14424.77
4485683	chr19	rs10423311	19757262	C	G	0.795	0.795	0.918	0.0023971245997214	0.0219	0.9113	14004	16757	14424.77
4488689	chr19	rs892035	19758190	T	C	0.35	0.35	0.877	-0.0138961051921114	0.0189	0.4633	14004	16757	14424.77
4470163	chr19	rs1433079	19761485	G	A	0.814	0.814	0.937	0.0062007356416035	0.0224	0.783	14004	16757	14424.77
4477537	chr19	rs35445661	19761869	T	G	0.814	0.814	0.938	0.0061013488579762	0.0224	0.7872	14004	16757	14424.77
4481615	chr19	rs2288865	19763635	C	T	0.803	0.802	0.94	0.004001981379298	0.022	0.8548	14004	16757	14424.77
4470217	chr19	rs892036	19765269	G	C	0.352	0.353	0.853	-0.0137034650584925	0.0191	0.4758	14004	16757	14424.77
4476057	chr19	rs2288867	19765568	C	T	0.799	0.798	0.934	0.0012991557316201	0.0219	0.9509	14004	16757	14424.77
4471824	chr19	rs3752152	19766775	G	A	0.815	0.815	0.942	0.0044998604248922	0.0224	0.8419	14004	16757	14424.77
4487841	chr19	rs35035906	19767167	T	C	0.815	0.814	0.942	0.0049974917102918	0.0224	0.8245	14004	16757	14424.77
4478655	chr19	rs11667828	19768474	T	G	0.797	0.797	0.936	-0.0003000450090019	0.0218	0.9886	14004	16757	14424.77
4467300	chr19	rs28635562	19769690	C	T	0.798	0.798	0.935	-0.0005001250416822	0.0218	0.98	14004	16757	14424.77
4470120	chr19	rs146284512	19776427	C	T	0.956	0.955	0.684	0.0841021492874947	0.0487	0.08409	14004	16757	14424.77
4485196	chr19	rs10421328	19776814	C	T	0.978	0.979	0.555	-0.0914028234733439	0.103	0.375	8202	10945	8838.09
4475297	chr19	rs74181147	19776874	C	A	0.824	0.825	0.945	0.0059025456526138	0.0229	0.7965	14004	16757	14424.77
4482709	chr19	rs12974308	19778155	G	A	0.825	0.825	0.946	0.0056042667198317	0.0229	0.8069	14004	16757	14424.77
4475632	chr19	rs35449009	19779012	G	A	0.825	0.825	0.946	0.005703702916678	0.0229	0.8037	14004	16757	14424.77
4474647	chr19	rs12976582	19779706	T	C	0.825	0.825	0.946	0.0052959516591825	0.0229	0.8151	14004	16757	14424.77
4469236	chr19	rs12982049	19780209	C	G	0.825	0.825	0.947	0.0055048206344449	0.0229	0.8109	14004	16757	14424.77
4469815	chr19	rs74181148	19780757	C	G	0.825	0.825	0.947	0.0055048206344449	0.0229	0.8097	14004	16757	14424.77
4489208	chr19	rs7249670	19783420	T	C	0.809	0.809	0.932	0.0030952049073025	0.0223	0.8897	14004	16757	14424.77
4473612	chr19	rs74181149	19784163	G	A	0.825	0.826	0.949	0.0049974917102918	0.0228	0.8266	14004	16757	14424.77
4491822	chr19	rs35801717	19784630	T	G	0.825	0.826	0.95	0.0050969882578437	0.0228	0.8249	14004	16757	14424.77
4472780	chr19	rs34558847	19785127	A	G	0.825	0.826	0.951	0.0047984689115734	0.0228	0.8346	14004	16757	14424.77
4483272	chr19	rs58434384	19786099	A	G	0.864	0.865	0.889	-0.0051029981759033	0.026	0.8438	14004	16757	14424.77
4471221	chr19	rs12983292	19787767	G	A	0.81	0.81	0.936	0.0034041991335623	0.0223	0.8783	14004	16757	14424.77
4466877	chr19	rs16996227	19788845	T	C	0.825	0.826	0.953	0.0047984689115734	0.0228	0.8323	14004	16757	14424.77
4488948	chr19	rs2304130	19789528	A	G	0.863	0.864	0.9	-0.0079011318962572	0.0258	0.7581	14004	16757	14424.77
4476979	chr19	rs4808209	19790159	A	C	0.825	0.826	0.954	0.0052959516591825	0.0228	0.8178	14004	16757	14424.77
4467520	chr19	rs74181150	19791593	G	A	0.826	0.826	0.952	0.0052959516591825	0.0228	0.8154	14004	16757	14424.77
4483701	chr19	rs74181151	19791602	G	C	0.826	0.826	0.952	0.0051964749068174	0.0228	0.8194	14004	16757	14424.77
4482715	chr19	rs11670710	19792250	C	A	0.81	0.81	0.933	0.0044998604248922	0.0224	0.8411	14004	16757	14424.77
4479536	chr19	rs12980482	19792816	C	T	0.823	0.823	0.931	0.0050969882578437	0.0229	0.8227	14004	16757	14424.77
4469809	chr19	rs1529714	19793484	G	A	0.337	0.336	0.798	-0.0180010511095525	0.0199	0.3665	14004	16757	14424.77
4487988	chr19	rs56408111	19793545	T	C	0.864	0.864	0.884	-0.004198802647333	0.0261	0.8718	14004	16757	14424.77
4480325	chr19	rs35792080	19794781	C	T	0.822	0.822	0.946	0.0058031292269501	0.0227	0.799	14004	16757	14424.77
4470202	chr19	rs7247142	19795330	C	T	0.811	0.81	0.912	0.0063994795805678	0.0226	0.778	14004	16757	14424.77
4488971	chr19	rs7247433	19795560	C	A	0.653	0.647	0.779	0.0133998200630165	0.0202	0.5078	14004	16757	14424.77
4476112	chr19	rs7251924	19796620	G	A	0.814	0.812	0.91	0.0107025231331357	0.0228	0.6391	14004	16757	14424.77
4482500	chr19	rs143333049	19800289	A	G	0.909	0.908	0.792	0.0239020562806236	0.0328	0.4652	14004	16757	14424.77
4489981	chr19	rs4808979	19800337	A	G	0.811	0.809	0.896	0.0103957761821204	0.0228	0.6489	14004	16757	14424.77
4467400	chr19	rs4808981	19800467	T	C	0.824	0.824	0.924	0.0077002766261879	0.0231	0.7396	14004	16757	14424.77
4481103	chr19	rs10402516	19800775	A	G	0.813	0.81	0.895	0.0118989261570991	0.0229	0.6025	14004	16757	14424.77
4477155	chr19	rs12981165	19801607	A	G	0.811	0.809	0.881	0.0109003744682883	0.023	0.6366	14004	16757	14424.77
4467930	chr19	rs12984303	19802052	T	C	0.912	0.914	0.403	-0.1049050638362	0.0475	0.02717	14004	16757	14424.77
4479060	chr19	rs141831412	19802417	G	A	0.883	0.884	0.781	-0.0122041688389067	0.0297	0.6822	14004	16757	14424.77
4472076	chr19	rs11668103	19802470	G	A	0.832	0.827	0.793	0.0332026408277183	0.025	0.1843	14004	16757	14424.77
4473107	chr19	rs11668053	19802565	A	G	0.699	0.695	0.749	0.0115035793834154	0.0211	0.5864	14004	16757	14424.77
4491881	chr19	rs11668131	19802570	G	A	0.832	0.827	0.797	0.0341985075799122	0.025	0.1714	14004	16757	14424.77
4471298	chr19	rs12974886	19802672	C	T	0.871	0.87	0.888	0.0072039888485025	0.0268	0.7875	14004	16757	14424.77
4479134	chr19	rs73006714	19802846	C	T	0.839	0.833	0.885	0.0333960906184285	0.0241	0.1647	14004	16757	14424.77
4480499	chr19	rs112547871	19803234	G	A	0.852	0.854	0.851	-0.0143017847108596	0.0258	0.5803	14004	16757	14424.77
4468694	chr19	rs139874907	19803251	T	G	0.858	0.858	0.857	-0.007296555232638	0.0261	0.7794	14004	16757	14424.77
4469071	chr19	rs58457510	19803369	T	G	0.653	0.646	0.907	0.0242046886968174	0.0185	0.1905	14004	16757	14424.77
4484223	chr19	rs34554175	19803633	G	A	0.819	0.817	0.921	0.0108014536938559	0.0227	0.6354	14004	16757	14424.77
4480880	chr19	rs11669365	19803969	C	T	0.653	0.647	0.915	0.024097313483794	0.0184	0.1893	14004	16757	14424.77
4485670	chr19	rs12976071	19804445	A	C	0.5	0.495	0.874	0.0140015196358136	0.018	0.4359	14004	16757	14424.77
4468956	chr19	rs115173693	19804736	T	C	0.858	0.859	0.873	-0.0081027387031859	0.0258	0.755	14004	16757	14424.77
4483553	chr19	rs12977125	19804833	A	G	0.652	0.646	0.922	0.0244974716003874	0.0183	0.1812	14004	16757	14424.77
4470306	chr19	rs12979491	19804968	T	C	0.502	0.497	0.883	0.0147999386115992	0.0179	0.4094	14004	16757	14424.77
4487303	chr19	rs12977692	19804992	C	G	0.652	0.645	0.924	0.0244974716003874	0.0183	0.1797	14004	16757	14424.77
4483018	chr19	rs12984377	19805232	C	G	0.818	0.817	0.929	0.0101978249764461	0.0226	0.653	14004	16757	14424.77
4470456	chr19	rs76530229	19805254	G	A	0.858	0.859	0.873	-0.0075987978753305	0.0258	0.7688	14004	16757	14424.77
4474506	chr19	rs67433524	19805574	C	T	0.85	0.852	0.862	-0.0170952954286372	0.0255	0.5026	14004	16757	14424.77
4469561	chr19	rs12972143	19805635	T	A	0.818	0.817	0.93	0.0101978249764461	0.0226	0.6515	14004	16757	14424.77
4486356	chr19	rs144434116	19805771	T	C	0.858	0.859	0.875	-0.0081027387031859	0.0258	0.7544	14004	16757	14424.77
4469364	chr19	rs8107026	19805905	G	T	0.652	0.645	0.933	0.0243998868235351	0.0182	0.1798	14004	16757	14424.77
4489663	chr19	rs8106945	19806011	C	T	0.502	0.497	0.891	0.0148984646619666	0.0178	0.4011	14004	16757	14424.77
4489256	chr19	rs8110701	19806219	T	G	0.652	0.645	0.935	0.0242046886968174	0.0182	0.1834	14004	16757	14424.77
4476076	chr19	rs35352269	19806529	G	A	0.818	0.816	0.936	0.0093957216403621	0.0225	0.6761	14004	16757	14424.77
4472653	chr19	rs34533749	19806648	C	T	0.502	0.497	0.896	0.0147014028528927	0.0178	0.4079	14004	16757	14424.77
4478301	chr19	rs76935908	19806949	T	C	0.847	0.849	0.869	-0.0145046862028817	0.0252	0.5654	14004	16757	14424.77
4485528	chr19	rs12971399	19807340	A	C	0.649	0.642	0.949	0.0235993322503244	0.018	0.19	14004	16757	14424.77
4491784	chr19	rs12971661	19807437	A	G	0.818	0.817	0.944	0.0090984829852593	0.0224	0.6864	14004	16757	14424.77
4476100	chr19	rs12981665	19808253	T	C	0.651	0.644	0.945	0.0242046886968174	0.0181	0.1805	14004	16757	14424.77
4475558	chr19	rs11669075	19809052	C	T	0.832	0.826	0.935	0.0320992618599997	0.0231	0.1644	14004	16757	14424.77
4468623	chr19	rs12984032	19809147	T	G	0.651	0.644	0.943	0.0238044133801613	0.0181	0.1873	14004	16757	14424.77
4484794	chr19	rs4284750	19810050	G	A	0.684	0.68	0.904	0.0119977384336167	0.019	0.5284	14004	16757	14424.77
4489533	chr19	rs8102530	19810078	T	C	0.495	0.489	0.899	0.0168964476597299	0.0178	0.3417	14004	16757	14424.77
4482684	chr19	rs11671066	19810330	A	G	0.829	0.824	0.956	0.0281014301108748	0.0227	0.2162	14004	16757	14424.77
4473059	chr19	rs73006731	19810628	T	C	0.823	0.818	0.948	0.025297307774162	0.0225	0.2617	14004	16757	14424.77
4479377	chr19	rs12983199	19810874	A	G	0.641	0.634	0.947	0.0213015034199157	0.018	0.2365	14004	16757	14424.77
4470207	chr19	rs113535285	19811088	C	T	0.828	0.822	0.961	0.0308007491527123	0.0226	0.1731	14004	16757	14424.77
4488443	chr19	rs12978668	19811837	T	C	0.641	0.635	0.95	0.0215951374365897	0.018	0.2283	14004	16757	14424.77
4466901	chr19	rs34575363	19811914	G	A	0.641	0.635	0.95	0.0218006299588528	0.018	0.224	14004	16757	14424.77
4470532	chr19	rs12984134	19812412	A	G	0.814	0.814	0.939	0.0037031349243813	0.0224	0.8698	14004	16757	14424.77
4482253	chr19	rs73006734	19812542	A	C	0.828	0.821	0.968	0.0318958749835631	0.0225	0.1561	14004	16757	14424.77
4490179	chr19	rs66969937	19812570	G	A	0.82	0.819	0.948	0.0088011559530687	0.0225	0.6948	14004	16757	14424.77
4484679	chr19	rs11669761	19812865	T	C	0.828	0.821	0.97	0.0323026073786261	0.0225	0.1502	14004	16757	14424.77
4472249	chr19	rs9749615	19812938	C	T	0.853	0.852	0.889	-0.0025031302181184	0.0252	0.9224	14004	16757	14424.77
4466419	chr19	rs11085268	19813019	T	C	0.827	0.821	0.973	0.0320992618599997	0.0224	0.1512	14004	16757	14424.77
4470995	chr19	rs34352974	19813502	C	T	0.799	0.799	0.943	0.0108014536938559	0.0217	0.6166	14004	16757	14424.77
4474904	chr19	rs35538718	19813699	T	G	0.646	0.639	0.949	0.0259016375226531	0.018	0.1506	14004	16757	14424.77
4486947	chr19	rs12972505	19814228	T	C	0.748	0.747	0.937	0.0004998750416509	0.0201	0.9816	14004	16757	14424.77
4480040	chr19	rs66522026	19814798	C	G	0.799	0.798	0.943	0.0115035793834154	0.0216	0.5959	14004	16757	14424.77
4476106	chr19	rs34984663	19815074	G	A	0.799	0.798	0.943	0.0116024307308398	0.0217	0.592	14004	16757	14424.77
4474667	chr19	rs74181153	19815281	C	T	0.799	0.798	0.943	0.0116024307308398	0.0216	0.5913	14004	16757	14424.77
4489645	chr19	rs12980676	19815628	G	C	0.798	0.798	0.944	0.0111970780932162	0.0216	0.6059	14004	16757	14424.77
4469327	chr19	rs147996165	19815641	C	T	0.858	0.858	0.896	-0.0024028846163103	0.0255	0.9241	14004	16757	14424.77
4482019	chr19	rs57119263	19816085	G	C	0.761	0.754	0.932	0.0349037160078804	0.0204	0.08818	14004	16757	14424.77
4486680	chr19	rs11669303	19817482	T	C	0.5	0.492	0.962	0.024097313483794	0.0173	0.1635	14004	16757	14424.77
4489599	chr19	rs8112048	19817749	A	C	0.5	0.492	0.962	0.0239020562806236	0.0173	0.1669	14004	16757	14424.77
4467282	chr19	rs12608993	19819204	A	G	0.472	0.465	0.936	0.0250047589895661	0.0175	0.1542	14004	16757	14424.77
4476756	chr19	rs17699261	19819843	A	G	0.79	0.79	0.875	0.0251998010217421	0.022	0.2522	14004	16757	14424.77
4480153	chr19	rs12986120	19820139	G	C	0.75	0.747	0.966	0.0050969882578437	0.0199	0.7962	14004	16757	14424.77
4470727	chr19	rs56129543	19820475	G	C	0.753	0.748	0.946	0.0298985503458634	0.0201	0.1367	14004	16757	14424.77
4473124	chr19	rs59067721	19820688	C	A	0.761	0.754	0.952	0.0338988850054592	0.0202	0.09384	14004	16757	14424.77
4487274	chr19	rs1061270	19821367	A	T	0.75	0.747	0.971	0.0050969882578437	0.0198	0.7978	14004	16757	14424.77
4478460	chr19	rs3207975	19821825	T	C	0.503	0.495	0.972	0.0251998010217421	0.0172	0.1434	14004	16757	14424.77
4467547	chr19	rs7246866	19822049	T	C	0.503	0.495	0.974	0.0251022847608284	0.0172	0.1439	14004	16757	14424.77
4486147	chr19	rs12973901	19823270	T	A	0.751	0.747	0.979	0.005703702916678	0.0197	0.7744	14004	16757	14424.77
4475363	chr19	rs7257691	19824276	A	G	0.503	0.494	0.975	0.024702368640342	0.0172	0.151	14004	16757	14424.77
4489931	chr19	rs7259055	19824504	T	C	0.503	0.494	0.975	0.024702368640342	0.0172	0.1508	14004	16757	14424.77
4469769	chr19	rs11085270	19824850	T	G	0.759	0.752	0.966	0.0310043588626902	0.02	0.1222	14004	16757	14424.77
4478438	chr19	rs2315285	19825848	G	C	0.75	0.748	0.985	0.0058031292269501	0.0197	0.7687	14004	16757	14424.77
4476455	chr19	rs2013561	19826177	G	A	0.751	0.748	0.986	0.0059025456526138	0.0197	0.7641	14004	16757	14424.77
4491100	chr19	rs2013571	19826240	C	G	0.502	0.494	0.976	0.0242046886968174	0.0172	0.1585	14004	16757	14424.77
4472776	chr19	rs1978716	19826481	C	T	0.751	0.748	0.987	0.0059025456526138	0.0197	0.7632	14004	16757	14424.77
4466548	chr19	rs12984272	19826880	C	T	0.751	0.748	0.988	0.0060019521956343	0.0197	0.7613	14004	16757	14424.77
4486406	chr19	rs12984880	19827197	A	C	0.751	0.748	0.988	0.0060019521956343	0.0197	0.7621	14004	16757	14424.77
4467905	chr19	rs56167115	19827724	C	T	0.758	0.752	0.971	0.0291995144044279	0.02	0.1444	14004	16757	14424.77
4478886	chr19	rs73006760	19827898	G	A	0.758	0.752	0.971	0.0291023874205329	0.02	0.1458	14004	16757	14424.77
4484731	chr19	rs73006763	19827948	C	T	0.758	0.752	0.971	0.0291023874205329	0.02	0.1459	14004	16757	14424.77
4476300	chr19	rs60742053	19828679	A	G	0.858	0.858	0.911	-0.0010005003335835	0.0253	0.9679	14004	16757	14424.77
4468878	chr19	rs2163813	19829101	T	G	0.751	0.748	0.994	0.0061013488579762	0.0196	0.7565	14004	16757	14424.77
4490575	chr19	rs36006965	19830051	C	T	0.751	0.748	0.995	0.0064988367398296	0.0196	0.7418	14004	16757	14424.77
4488696	chr19	rs12982273	19830144	T	A	0.751	0.748	0.996	0.0063001125484799	0.0196	0.748	14004	16757	14424.77
4471249	chr19	rs11665940	19830928	C	T	0.758	0.751	0.977	0.0269047980491434	0.0199	0.177	14004	16757	14424.77
4484225	chr19	rs17699333	19831544	G	T	0.751	0.748	0.998	0.0064988367398296	0.0196	0.7395	14004	16757	14424.77
4473999	chr19	rs55882648	19831815	G	A	0.758	0.751	0.975	0.0267003518299564	0.0199	0.18	14004	16757	14424.77
4472099	chr19	rs7256739	19836663	C	T	0.521	0.513	0.813	0.0248974696545107	0.0188	0.1861	14004	16757	14424.77
4475649	chr19	rs4281843	19838321	C	G	0.675	0.67	0.848	0.0171029078996623	0.0196	0.3809	14004	16757	14424.77
4466839	chr19	rs34761854	19839439	T	C	0.674	0.669	0.847	0.0160997014894237	0.0196	0.4111	14004	16757	14424.77
4490835	chr19	rs10420120	19839801	G	C	0.175	0.171	0.755	0.0081963182244858	0.0258	0.7497	14004	16757	14424.77
4468297	chr19	rs4621106	19840768	G	C	0.498	0.489	0.967	0.0242046886968174	0.0173	0.1609	14004	16757	14424.77
4467645	chr19	rs247780	19841443	C	T	0.747	0.744	0.975	0.0055048206344449	0.0197	0.781	14004	16757	14424.77
4478049	chr19	rs11085271	19841576	C	G	0.862	0.862	0.906	-0.0045001103249234	0.0257	0.8618	14004	16757	14424.77
4491308	chr19	rs247779	19841590	G	A	0.753	0.747	0.96	0.025696986087186	0.02	0.1978	14004	16757	14424.77
4482943	chr19	rs12608822	19841752	C	T	0.788	0.788	0.869	0.0231011029079872	0.022	0.2932	14004	16757	14424.77
4481283	chr19	rs247778	19842053	G	A	0.751	0.747	0.993	0.0076010387728197	0.0196	0.6981	14004	16757	14424.77
4487619	chr19	rs247777	19842136	C	A	0.755	0.749	0.959	0.0267003518299564	0.02	0.1826	14004	16757	14424.77
4471620	chr19	rs247776	19842615	G	C	0.751	0.747	0.991	0.0078987227933553	0.0197	0.6872	14004	16757	14424.77
4477034	chr19	rs247775	19842880	A	C	0.598	0.593	0.933	0.0140015196358136	0.0179	0.4329	14004	16757	14424.77
4474818	chr19	rs1979263	19843036	T	A	0.499	0.49	0.964	0.0243022925229648	0.0173	0.1592	14004	16757	14424.77
4475553	chr19	rs247774	19843551	A	G	0.746	0.743	0.978	0.0053954185169075	0.0197	0.7826	14004	16757	14424.77
4487573	chr19	rs8106778	19846085	T	C	0.498	0.489	0.957	0.0228958774769045	0.0174	0.1874	14004	16757	14424.77
4472062	chr19	rs247773	19846086	G	A	0.752	0.748	0.98	0.0081963182244858	0.0198	0.6801	14004	16757	14424.77
4480895	chr19	rs247772	19846458	A	G	0.751	0.747	0.981	0.0076010387728197	0.0198	0.6995	14004	16757	14424.77
4482637	chr19	rs247771	19847882	T	C	0.741	0.737	0.977	0.0089002747867194	0.0196	0.6503	14004	16757	14424.77
4476426	chr19	rs8110890	19848485	T	G	0.504	0.495	0.964	0.0235993322503244	0.0173	0.1727	14004	16757	14424.77
4487313	chr19	rs247770	19848804	C	A	0.746	0.742	0.978	0.013202462677756	0.0197	0.5035	14004	16757	14424.77
4468511	chr19	rs75037866	19849021	G	A	0.847	0.848	0.932	-0.0136020904182857	0.0245	0.5777	14004	16757	14424.77
4489103	chr19	rs34523360	19849074	A	G	0.336	0.329	0.937	0.0170045988158238	0.0187	0.364	14004	16757	14424.77
4468334	chr19	rs10426801	19849201	A	T	0.853	0.853	0.94	-0.0080019302190585	0.0246	0.744	14004	16757	14424.77
4481343	chr19	rs171574	19849380	C	T	0.592	0.59	0.964	0.0026963615477425	0.0176	0.8759	14004	16757	14424.77
4479053	chr19	rs247767	19849697	G	A	0.593	0.591	0.968	9.99950003332973e-05	0.0176	0.9969	14004	16757	14424.77
4487558	chr19	rs247766	19849713	C	T	0.735	0.733	0.954	0.0101978249764461	0.0196	0.6042	14004	16757	14424.77
4468691	chr19	rs247765	19850027	A	G	0.583	0.58	0.963	0.0045994064948955	0.0175	0.791	14004	16757	14424.77
4483986	chr19	rs247763	19852562	C	G	0.748	0.745	0.95	0.0035038543266769	0.02	0.8619	14004	16757	14424.77
4472492	chr19	rs1540593	19853233	T	A	0.473	0.466	0.929	0.0126002819757385	0.0176	0.4758	14004	16757	14424.77
4488632	chr19	rs247762	19853867	T	C	0.748	0.745	0.951	0.0023971245997214	0.02	0.9033	14004	16757	14424.77
4481277	chr19	rs16996277	19854296	C	G	0.81	0.81	0.826	0.0198026272961797	0.0235	0.3979	14004	16757	14424.77
4470313	chr19	rs247760	19854456	T	C	0.747	0.744	0.956	0.0037031349243813	0.0199	0.8546	14004	16757	14424.77
4486285	chr19	rs247799	19855141	C	G	0.254	0.257	0.955	-0.0026033858701149	0.0199	0.8945	14004	16757	14424.77
4468032	chr19	rs7256487	19855654	C	T	0.541	0.547	0.971	-0.0138961051921114	0.0173	0.4213	14004	16757	14424.77
4469322	chr19	rs7256992	19855893	G	A	0.541	0.548	0.967	-0.0139975096438537	0.0173	0.4202	14004	16757	14424.77
4485530	chr19	rs247797	19855939	G	A	0.726	0.722	0.933	0.0150954876453349	0.0196	0.4415	14004	16757	14424.77
4478816	chr19	rs73006787	19856056	T	G	0.734	0.729	0.924	0.0193025022544974	0.0199	0.3312	14004	16757	14424.77
4485913	chr19	rs8099910	19856490	G	A	0.544	0.55	0.959	-0.0145046862028817	0.0174	0.4055	14004	16757	14424.77
4468823	chr19	rs899565	19858318	A	C	0.637	0.64	0.676	-0.0084959889212643	0.0213	0.6909	14004	16757	14424.77
4483279	chr19	rs247795	19858786	C	T	0.815	0.813	0.84	-0.0187955345843259	0.0238	0.4301	14004	16757	14424.77
4473766	chr19	rs8101110	19858876	C	T	0.897	0.902	0.906	-0.0252049938352247	0.0295	0.3942	14004	16757	14424.77
4470992	chr19	rs8104983	19859845	A	G	0.718	0.717	0.901	0.0141001243787816	0.0197	0.4753	14004	16757	14424.77
4474453	chr19	rs8105210	19859932	C	T	0.896	0.902	0.97	-0.0289037168568363	0.0285	0.3113	14004	16757	14424.77
4484135	chr19	rs8105213	19859941	C	G	0.896	0.902	0.973	-0.0285949668801128	0.0285	0.3143	14004	16757	14424.77
4478067	chr19	rs2023414	19860495	C	T	0.898	0.904	0.996	-0.0286978729475453	0.0284	0.3116	14004	16757	14424.77
4483520	chr19	rs247794	19860523	G	A	0.812	0.81	0.912	-0.0176956485356892	0.0227	0.4353	14004	16757	14424.77
4475842	chr19	rs35075703	19860828	A	G	0.897	0.903	0.989	-0.0275048131221902	0.0283	0.3317	14004	16757	14424.77
4483579	chr19	rs10418343	19860846	C	G	0.905	0.906	0.908	-0.0168003386783461	0.0305	0.5828	14004	16757	14424.77
4475274	chr19	rs12976458	19860880	G	A	0.9	0.905	0.985	-0.0309954337025195	0.0287	0.2802	14004	16757	14424.77
4487052	chr19	rs247793	19860922	G	A	0.812	0.81	0.909	-0.0172987645783295	0.0227	0.4466	14004	16757	14424.77
4468277	chr19	rs247792	19861172	T	C	0.428	0.423	0.901	0.0008995952428359	0.0181	0.9591	14004	16757	14424.77
4474592	chr19	rs7259104	19861402	A	G	0.905	0.906	0.91	-0.0174005146801673	0.0305	0.5673	14004	16757	14424.77
4489281	chr19	rs247791	19861407	C	G	0.325	0.326	0.884	-0.0121029460677457	0.0193	0.5295	14004	16757	14424.77
4480821	chr19	rs10425230	19861682	C	T	0.912	0.913	0.912	-0.0166986496230515	0.0316	0.5966	14004	16757	14424.77
4481177	chr19	rs36030267	19861732	A	G	0.719	0.714	0.927	0.0226026252094292	0.0196	0.2486	14004	16757	14424.77
4484542	chr19	rs62134510	19862397	C	T	0.896	0.901	0.962	-0.0256973671872587	0.0285	0.3669	14004	16757	14424.77
4480929	chr19	rs1351289	19862553	A	G	0.613	0.614	0.92	0.0093957216403621	0.0182	0.6062	14004	16757	14424.77
4487183	chr19	rs247790	19862966	C	T	0.811	0.808	0.897	-0.0115969858456632	0.0228	0.6125	14004	16757	14424.77
4487490	chr19	rs8103257	19862970	G	C	0.913	0.915	0.904	-0.0257999754904126	0.032	0.4195	14004	16757	14424.77
4476670	chr19	rs247789	19863014	A	G	0.331	0.334	0.95	-0.0150019689183474	0.0184	0.4172	14004	16757	14424.77
4490647	chr19	rs247788	19863034	C	G	0.331	0.334	0.949	-0.0151034855773182	0.0184	0.4123	14004	16757	14424.77
4477758	chr19	rs247787	19863248	G	A	0.051	0.0485	0.866	0.029403450369242	0.044	0.5043	13317	16265	13851.39
4467449	chr19	rs247786	19863284	A	G	0.0505	0.048	0.873	0.0287040681283552	0.0441	0.5156	13317	16265	13851.39
4469980	chr19	rs8106607	19863340	G	C	0.914	0.917	0.895	-0.0293979151845611	0.0324	0.3639	14004	16757	14424.77
4475760	chr19	rs2021824	19863631	T	C	0.236	0.237	0.879	0.0188021269625962	0.0213	0.3768	14004	16757	14424.77
4488993	chr19	rs7253219	19863958	C	T	0.919	0.919	0.703	0.0016985566355815	0.0367	0.9622	14004	16757	14424.77
4490915	chr19	rs12978952	19864271	G	A	0.718	0.713	0.918	0.023198814502523	0.0197	0.2382	14004	16757	14424.77
4474719	chr19	rs7256713	19864381	A	C	0.891	0.896	0.916	-0.023401696181619	0.0287	0.4134	14004	16757	14424.77
4481962	chr19	rs75270598	19864849	C	T	0.727	0.724	0.867	0.0161980995687726	0.0203	0.4251	14004	16757	14424.77
4477355	chr19	rs73541375	19864991	A	G	0.906	0.908	0.874	-0.0303045802648556	0.0313	0.333	14004	16757	14424.77
4472573	chr19	rs12611148	19865077	C	A	0.715	0.713	0.877	0.0153023200084426	0.0199	0.4412	14004	16757	14424.77
4475787	chr19	rs12975699	19866002	T	C	0.507	0.508	0.882	0.0035038543266769	0.0181	0.8482	14004	16757	14424.77
4476752	chr19	rs10403620	19866113	C	G	0.23	0.229	0.852	0.0225048553400694	0.0219	0.3059	14004	16757	14424.77
4484525	chr19	rs7251035	19866371	T	C	0.223	0.222	0.844	0.022299507494767	0.0223	0.3187	14004	16757	14424.77
4482769	chr19	rs35844933	19866730	T	C	0.684	0.678	0.895	0.0259016375226531	0.0192	0.1781	14004	16757	14424.77
4476107	chr19	rs247784	19866889	G	T	0.355	0.359	0.876	-0.008395140788382	0.019	0.6574	14004	16757	14424.77
4489968	chr19	rs78192660	19867055	C	T	0.977	0.978	0.795	0.0127977582298607	0.063	0.8394	14004	16757	14424.77
4478743	chr19	rs247783	19867394	T	C	0.668	0.675	0.941	-0.0255024404124231	0.0185	0.1683	14004	16757	14424.77
4469763	chr19	rs11671163	19868327	A	G	0.694	0.689	0.895	0.0250047589895661	0.0194	0.1971	14004	16757	14424.77
4480563	chr19	rs152337	19868623	C	T	0.661	0.669	0.967	-0.028399474521698	0.0182	0.1195	14004	16757	14424.77
4466448	chr19	rs152338	19868755	C	G	0.661	0.669	0.968	-0.028399474521698	0.0182	0.1193	14004	16757	14424.77
4488657	chr19	rs247782	19868879	A	C	0.661	0.669	0.97	-0.0278029446620889	0.0182	0.126	14004	16757	14424.77
4483196	chr19	rs79612782	19869425	C	T	0.976	0.977	0.794	-0.0108991808690006	0.0608	0.8584	14004	16757	14424.77
4485777	chr19	rs57538920	19869521	T	C	0.975	0.976	0.781	-0.0051029981759033	0.0601	0.9327	14004	16757	14424.77
4474068	chr19	rs12609545	19869740	T	C	0.827	0.826	0.806	-0.0095958936734469	0.0247	0.6969	14004	16757	14424.77
4473294	chr19	rs35042916	19869800	C	T	0.695	0.69	0.891	0.0277027118389473	0.0195	0.155	14004	16757	14424.77
4478271	chr19	rs80056360	19870184	G	A	0.976	0.977	0.794	-0.0048015088161939	0.061	0.9372	14004	16757	14424.77
4480427	chr19	rs247781	19870381	T	G	0.151	0.154	0.835	-0.0271040176920589	0.026	0.2972	14004	16757	14424.77
4476915	chr19	rs248966	19870611	A	G	0.648	0.654	0.975	-0.0247026126403718	0.018	0.1708	14004	16757	14424.77
4478148	chr19	rs11085273	19870829	C	A	0.532	0.528	0.908	0.0118989261570991	0.0178	0.505	14004	16757	14424.77
4480264	chr19	rs248967	19870876	C	T	0.151	0.154	0.836	-0.026898543868701	0.026	0.2995	14004	16757	14424.77
4480022	chr19	rs248968	19871104	T	C	0.648	0.654	0.977	-0.0251024465608414	0.018	0.164	14004	16757	14424.77
4484484	chr19	rs248969	19871250	A	G	0.153	0.156	0.838	-0.0249999098013234	0.0258	0.3323	14004	16757	14424.77
4469976	chr19	rs248970	19871292	G	A	0.648	0.654	0.978	-0.0251024465608414	0.018	0.1627	14004	16757	14424.77
4489939	chr19	rs248971	19871649	T	G	0.648	0.654	0.98	-0.0249999098013234	0.018	0.164	14004	16757	14424.77
4488838	chr19	rs166018	19872093	A	G	0.647	0.653	0.982	-0.0249999098013234	0.018	0.1644	14004	16757	14424.77
4466758	chr19	rs247758	19872373	C	T	0.648	0.654	0.979	-0.0240980393840575	0.018	0.1805	14004	16757	14424.77
4467675	chr19	rs247757	19872389	C	T	0.151	0.154	0.836	-0.0255024404124231	0.026	0.3261	14004	16757	14424.77
4482341	chr19	rs145883726	19872522	G	A	0.977	0.977	0.808	0.009197572354042	0.0613	0.8808	14004	16757	14424.77
4476882	chr19	rs185062	19872926	G	A	0.648	0.654	0.976	-0.0246001168682327	0.018	0.1719	14004	16757	14424.77
4473333	chr19	rs8110856	19873269	C	T	0.531	0.527	0.916	0.0116024307308398	0.0177	0.5109	14004	16757	14424.77
4479685	chr19	rs247756	19873640	G	T	0.648	0.654	0.972	-0.0244976316004002	0.0181	0.174	14004	16757	14424.77
4473696	chr19	rs112378230	19873907	C	A	0.977	0.978	0.772	0.0139029051689914	0.0636	0.8266	14004	16757	14424.77
4470037	chr19	rs7247299	19874864	C	T	0.53	0.526	0.901	0.0129951954948113	0.0179	0.4681	14004	16757	14424.77
4476541	chr19	rs61483134	19875009	A	C	0.532	0.528	0.899	0.013202462677756	0.0179	0.4614	14004	16757	14424.77
4474706	chr19	rs247755	19875988	A	G	0.151	0.154	0.799	-0.0248051189189711	0.0266	0.3513	14004	16757	14424.77
4478033	chr19	rs8106763	19876112	T	C	0.506	0.502	0.902	0.0150954876453349	0.0179	0.3973	14004	16757	14424.77
4478358	chr19	rs11672423	19876747	C	T	0.708	0.702	0.847	0.0329027196757078	0.0202	0.1037	14004	16757	14424.77
4480593	chr19	rs34500783	19878197	A	C	0.301	0.296	0.71	0.0117012723076411	0.022	0.5934	14004	16757	14424.77
4484934	chr19	rs73526734	19878408	G	A	0.978	0.979	0.698	0.0001999800026662	0.0722	0.9982	13014	15757	13429.79
4472889	chr19	rs8110431	19878814	C	T	0.0318	0.0308	0.544	0.0189002595004805	0.0746	0.7997	11942	13482	11983.7
4481604	chr19	rs248936	19879126	G	A	0.313	0.304	0.873	0.0308977113278438	0.0197	0.1159	14004	16757	14424.77
4480527	chr19	rs117498954	19879281	G	A	0.98	0.981	0.344	-0.114300357227301	0.1226	0.3512	10077	12897	10749.19
4469788	chr19	rs10403362	19879757	T	C	0.954	0.955	0.875	-0.0119005312583873	0.0439	0.7853	14004	16757	14424.77
4476372	chr19	rs74999379	19880286	C	T	0.832	0.836	0.895	-0.0366951051877892	0.024	0.1268	14004	16757	14424.77
4490942	chr19	rs248937	19880366	G	T	0.487	0.473	0.906	0.0503033045092425	0.0179	0.004942	14004	16757	14424.77
4469701	chr19	rs75089967	19882225	T	G	0.921	0.921	0.857	-0.0136020904182857	0.0339	0.6879	14004	16757	14424.77
4489633	chr19	rs4808983	19882476	C	T	0.591	0.577	0.948	0.0439020462871288	0.0177	0.01319	14004	16757	14424.77
4490153	chr19	rs248939	19883549	T	C	0.893	0.892	0.921	0.0218006299588528	0.0289	0.4497	14004	16757	14424.77
4467522	chr19	rs248940	19883691	A	G	0.893	0.893	0.925	0.0187039847937718	0.0288	0.5176	14004	16757	14424.77
4490541	chr19	rs56760654	19884030	T	C	0.922	0.921	0.867	-0.0146974807605841	0.0338	0.6642	14004	16757	14424.77
4479171	chr19	rs248941	19884191	A	G	0.893	0.892	0.927	0.0189002595004805	0.0288	0.5113	14004	16757	14424.77
4473770	chr19	rs248942	19884602	C	T	0.308	0.298	0.938	0.0358014124633833	0.0191	0.0613	14004	16757	14424.77
4467797	chr19	rs12459977	19884850	C	T	0.831	0.836	0.922	-0.0383043331577141	0.0237	0.1059	14004	16757	14424.77
4476768	chr19	rs117757508	19884851	G	A	0.922	0.921	0.869	-0.0145960053074092	0.0338	0.6658	14004	16757	14424.77
4467227	chr19	rs248943	19885076	C	A	0.184	0.174	0.917	0.0446960805488528	0.0234	0.05604	14004	16757	14424.77
4477043	chr19	rs78025	19885740	T	C	0.183	0.173	0.92	0.0439977464776452	0.0234	0.05951	14004	16757	14424.77
4485518	chr19	rs737195	19886197	A	G	0.591	0.578	0.965	0.0416024898545136	0.0175	0.0177	14004	16757	14424.77
4468584	chr19	rs7260393	19886410	C	G	0.592	0.579	0.966	0.0412954824071715	0.0175	0.01849	14004	16757	14424.77
4485662	chr19	rs248944	19887174	C	G	0.31	0.3	0.959	0.0358014124633833	0.0189	0.05759	14004	16757	14424.77
4478418	chr19	rs16996320	19887292	C	T	0.592	0.579	0.97	0.0411035548784171	0.0175	0.01881	14004	16757	14424.77
4474643	chr19	rs10422520	19887369	T	C	0.954	0.955	0.898	-0.0116981574124923	0.0433	0.7864	14004	16757	14424.77
4484901	chr19	rs248945	19887578	A	C	0.31	0.3	0.962	0.0358978909969844	0.0188	0.05689	14004	16757	14424.77
4471880	chr19	rs28422180	19888357	G	A	0.876	0.876	0.898	-0.0145046862028817	0.0273	0.5961	14004	16757	14424.77
4490498	chr19	rs248946	19888416	A	G	0.307	0.297	0.957	0.0363994293800054	0.0189	0.05472	14004	16757	14424.77
4474368	chr19	rs248947	19888505	T	C	0.307	0.297	0.957	0.0363994293800054	0.0189	0.05474	14004	16757	14424.77
4475534	chr19	rs248948	19891154	C	G	0.312	0.302	0.953	0.0374017521540008	0.0189	0.04782	14004	16757	14424.77
4489617	chr19	rs248950	19891687	T	A	0.0287	0.0265	0.57	0.0518996105407571	0.0706	0.4622	14004	16757	14424.77
4471536	chr19	rs74683227	19891881	C	T	0.922	0.922	0.875	-0.0177974390305806	0.0338	0.5988	14004	16757	14424.77
4470530	chr19	rs12327770	19892796	A	G	0.605	0.593	0.927	0.044600447168905	0.018	0.01303	14004	16757	14424.77
4490509	chr19	rs248951	19893833	G	T	0.309	0.299	0.95	0.0389033551082361	0.019	0.04031	14004	16757	14424.77
4476634	chr19	rs248952	19893963	T	C	0.31	0.3	0.96	0.0361969153118182	0.0189	0.0548	14004	16757	14424.77
4490207	chr19	rs248954	19895560	G	C	0.31	0.3	0.96	0.0360040066341877	0.0189	0.05588	14004	16757	14424.77
4479953	chr19	rs248955	19895707	T	G	0.72	0.724	0.982	-0.0149004625639624	0.0191	0.4334	14004	16757	14424.77
4474892	chr19	rs248930	19896115	C	T	0.31	0.3	0.961	0.0361004656247227	0.0189	0.0556	14004	16757	14424.77
4490906	chr19	rs248931	19896391	T	C	0.31	0.3	0.961	0.0366019024445485	0.0189	0.05244	14004	16757	14424.77
4483901	chr19	rs11085277	19896767	G	C	0.592	0.579	0.965	0.042503779526724	0.0175	0.01548	14004	16757	14424.77
4467291	chr19	rs23654	19897424	T	C	0.72	0.724	0.983	-0.0154994990469515	0.019	0.4144	14004	16757	14424.77
4484501	chr19	rs248932	19898865	A	C	0.307	0.297	0.957	0.036997088886122	0.0189	0.05081	14004	16757	14424.77
4473945	chr19	rs248933	19899564	T	C	0.309	0.299	0.962	0.0363994293800054	0.0188	0.05369	14004	16757	14424.77
4470165	chr19	rs248934	19900154	A	C	0.309	0.299	0.962	0.0363994293800054	0.0188	0.0538	14004	16757	14424.77
4477259	chr19	rs148810877	19900157	G	A	0.922	0.922	0.873	-0.0164038098256767	0.0338	0.6263	14004	16757	14424.77
4488417	chr19	rs3762190	19900813	G	A	0.309	0.299	0.962	0.0363994293800054	0.0188	0.05362	14004	16757	14424.77
4471947	chr19	rs12710110	19900984	A	G	0.309	0.299	0.962	0.0363994293800054	0.0188	0.05364	14004	16757	14424.77
4487388	chr19	rs2878398	19901136	A	G	0.718	0.722	0.98	-0.0144032303107437	0.019	0.4489	14004	16757	14424.77
4485200	chr19	rs2335360	19901442	C	T	0.717	0.72	0.975	-0.0139975096438537	0.0191	0.4621	14004	16757	14424.77
4485261	chr19	rs4990741	19901505	A	G	0.718	0.722	0.98	-0.0145046862028817	0.0191	0.4459	14004	16757	14424.77
4484370	chr19	rs10407920	19901610	G	A	0.718	0.722	0.979	-0.0149004625639624	0.0191	0.4355	14004	16757	14424.77
4475169	chr19	rs16996360	19902916	A	G	0.308	0.299	0.96	0.0358014124633833	0.0189	0.05807	14004	16757	14424.77
4475974	chr19	rs4808988	19903438	G	A	0.0293	0.0273	0.552	0.0518996105407571	0.0705	0.4613	14004	16757	14424.77
4489877	chr19	rs116324412	19904119	T	A	0.954	0.955	0.904	-0.0125990355765152	0.0429	0.7696	14004	16757	14424.77
4468418	chr19	rs3087767	19904269	T	A	0.307	0.297	0.956	0.0369007163483657	0.0189	0.05151	14004	16757	14424.77
4487239	chr19	rs7246983	19904510	G	A	0.718	0.722	0.976	-0.0168003386783461	0.0191	0.3793	14004	16757	14424.77
4481348	chr19	rs12975121	19905011	C	T	0.72	0.725	0.976	-0.0183982139464423	0.0191	0.3374	14004	16757	14424.77
4475740	chr19	rs72620573	19905169	A	C	0.591	0.577	0.958	0.0454990400712183	0.0176	0.009658	14004	16757	14424.77
4486849	chr19	rs4808989	19908035	G	A	0.307	0.297	0.954	0.0379988130912113	0.019	0.04502	14004	16757	14424.77
4486567	chr19	rs7252985	19908116	G	T	0.721	0.725	0.972	-0.0185000759845861	0.0192	0.3346	14004	16757	14424.77
4474788	chr19	rs4808991	19908333	C	T	0.309	0.299	0.956	0.0371030879515023	0.0189	0.05007	14004	16757	14424.77
4473858	chr19	rs73008613	19908517	T	C	0.906	0.912	0.759	-0.0509986009718156	0.0331	0.1237	14004	16757	14424.77
4467213	chr19	rs7256535	19908621	C	A	0.309	0.299	0.956	0.0371994409891063	0.0189	0.04945	14004	16757	14424.77
4473567	chr19	rs8111421	19909052	T	C	0.307	0.297	0.952	0.0382972099323441	0.019	0.04397	14004	16757	14424.77
4473394	chr19	rs6511050	19909720	C	T	0.309	0.299	0.954	0.0374017521540008	0.0189	0.04855	14004	16757	14424.77
4470486	chr19	rs35280091	19910056	G	C	0.721	0.725	0.97	-0.0186019483996616	0.0192	0.3316	14004	16757	14424.77
4490735	chr19	rs34277739	19910183	A	G	0.72	0.725	0.969	-0.0187955345843259	0.0192	0.3285	14004	16757	14424.77
4470935	chr19	rs72620574	19910250	T	C	0.59	0.577	0.952	0.0463968262292078	0.0176	0.008562	14004	16757	14424.77
4467559	chr19	rs8108416	19911996	C	G	0.719	0.723	0.966	-0.0170037478161859	0.0192	0.3754	14004	16757	14424.77
4484935	chr19	rs35018071	19914095	T	G	0.72	0.725	0.964	-0.0189993500097828	0.0193	0.3229	14004	16757	14424.77
4479539	chr19	rs10412409	19914513	G	A	0.719	0.723	0.962	-0.0170952954286372	0.0192	0.374	14004	16757	14424.77
4475646	chr19	rs8106100	19914937	A	C	0.308	0.298	0.943	0.0381047060335456	0.0191	0.04545	14004	16757	14424.77
4477219	chr19	rs8109240	19915239	A	G	0.309	0.299	0.942	0.0379988130912113	0.019	0.04585	14004	16757	14424.77
4491689	chr19	rs9710482	19915334	C	T	0.953	0.954	0.902	-0.0136020904182857	0.0428	0.7499	14004	16757	14424.77
4480763	chr19	rs12973032	19916736	T	C	0.718	0.722	0.96	-0.0178992398878318	0.0193	0.353	14004	16757	14424.77
4485450	chr19	rs2304171	19917640	A	G	0.718	0.722	0.959	-0.0181028726978536	0.0193	0.3476	14004	16757	14424.77
4469297	chr19	rs11878280	19918477	C	T	0.718	0.722	0.958	-0.0182963622831166	0.0193	0.3423	14004	16757	14424.77
4484963	chr19	rs10418155	19920247	T	C	0.181	0.172	0.894	0.0469026696862194	0.0237	0.04774	14004	16757	14424.77
4471430	chr19	rs10419635	19920906	T	C	0.718	0.722	0.956	-0.0182963622831166	0.0193	0.3439	14004	16757	14424.77
4471053	chr19	rs4808992	19920912	T	C	0.591	0.576	0.938	0.0483996117232768	0.0178	0.006463	14004	16757	14424.77
4484479	chr19	rs4808993	19920967	C	A	0.59	0.576	0.938	0.0483996117232768	0.0178	0.006447	14004	16757	14424.77
4480666	chr19	rs61302676	19921843	C	G	0.922	0.922	0.861	-0.0187038311937836	0.034	0.5827	14004	16757	14424.77
4478304	chr19	rs60041535	19922203	A	G	0.72	0.725	0.957	-0.0198048272985997	0.0193	0.3063	14004	16757	14424.77
4467098	chr19	rs7248808	19923100	A	G	0.306	0.296	0.931	0.0400953305639422	0.0192	0.03661	14004	16757	14424.77
4475665	chr19	rs10854013	19923252	C	T	0.767	0.771	0.901	-0.0264979913062283	0.0211	0.2105	14004	16757	14424.77
4484194	chr19	rs10412885	19923349	C	G	0.308	0.298	0.932	0.0392014821991368	0.0192	0.04067	14004	16757	14424.77
4490709	chr19	rs2335362	19924941	C	G	0.346	0.359	0.791	-0.0334016766340304	0.02	0.09512	14004	16757	14424.77
4468385	chr19	rs151242358	19924974	G	T	0.963	0.963	0.808	-0.0128015918372089	0.05	0.7987	14004	16757	14424.77
4477656	chr19	rs59678429	19925019	A	G	0.891	0.893	0.599	-0.0023026490626755	0.0347	0.9471	14004	16757	14424.77
4472455	chr19	rs919785	19925470	A	G	0.564	0.563	0.848	0.013202462677756	0.0186	0.477	14004	16757	14424.77
4490778	chr19	rs7246727	19925478	T	C	0.303	0.294	0.921	0.0397974698740661	0.0194	0.03983	14004	16757	14424.77
4485657	chr19	rs4808995	19925984	G	T	0.307	0.298	0.919	0.0374017521540008	0.0193	0.05234	14004	16757	14424.77
4488349	chr19	rs72620575	19926560	A	G	0.58	0.567	0.92	0.0443039255565243	0.0179	0.01313	14004	16757	14424.77
4474427	chr19	rs111956051	19927447	T	G	0.815	0.819	0.716	-0.0300984478240329	0.0257	0.2424	14004	16757	14424.77
4477013	chr19	rs10404296	19927693	G	A	0.306	0.296	0.914	0.043097802902723	0.0194	0.02616	14004	16757	14424.77
4478242	chr19	rs9676800	19929666	G	A	0.847	0.85	0.901	-0.0318003125497978	0.0249	0.2009	14004	16757	14424.77
4490583	chr19	rs62135269	19931466	G	C	0.945	0.946	0.641	-0.0697038384497916	0.0468	0.1366	14004	16757	14424.77
4486686	chr19	rs113134267	19932035	A	T	0.951	0.952	0.894	-0.0095050300143049	0.0421	0.821	14004	16757	14424.77
4484693	chr19	rs12975051	19934927	G	A	0.309	0.3	0.909	0.0387013475370749	0.0194	0.04553	14004	16757	14424.77
4478042	chr19	rs4808216	19935262	G	A	0.309	0.3	0.909	0.0389033551082361	0.0194	0.04475	14004	16757	14424.77
4491116	chr19	rs7255725	19936913	C	G	0.22	0.212	0.92	0.0381047060335456	0.0215	0.07675	14004	16757	14424.77
4486039	chr19	rs56043443	19939300	C	A	0.911	0.916	0.748	-0.0433982268254708	0.0342	0.2043	14004	16757	14424.77
4490885	chr19	rs4808998	19939387	A	G	0.215	0.207	0.923	0.0385955177593629	0.0217	0.07481	14004	16757	14424.77
4491306	chr19	rs12977036	19939910	T	C	0.218	0.21	0.928	0.0416024898545136	0.0215	0.0532	14004	16757	14424.77
4480846	chr19	rs12975508	19940030	C	A	0.22	0.213	0.921	0.039701366851552	0.0215	0.06481	14004	16757	14424.77
4478564	chr19	rs2335364	19943869	G	A	0.169	0.161	0.901	0.0461963268897065	0.0241	0.05572	14004	16757	14424.77
4478078	chr19	rs11085278	19945780	T	C	0.22	0.212	0.916	0.0423983514166169	0.0216	0.04987	14004	16757	14424.77
4471585	chr19	rs12052168	19946637	A	G	0.64	0.647	0.937	-0.0252049938352247	0.0183	0.1672	14004	16757	14424.77
4483109	chr19	rs12461018	19949209	G	A	0.726	0.731	0.946	-0.021203207651103	0.0196	0.2803	14004	16757	14424.77
4471678	chr19	rs919784	19953210	A	T	0.952	0.953	0.922	-0.0206007457079636	0.042	0.6232	14004	16757	14424.77
4473579	chr19	rs8104136	19954206	A	G	0.723	0.728	0.932	-0.0221024699079472	0.0197	0.2625	14004	16757	14424.77
4474246	chr19	rs6511053	19954714	A	G	0.669	0.674	0.917	-0.0221024699079472	0.0189	0.2414	14004	16757	14424.77
4471443	chr19	rs62135271	19955406	G	A	0.963	0.963	0.595	-0.0375980304153185	0.0577	0.5148	14004	16757	14424.77
4476755	chr19	rs34366671	19955615	T	C	0.637	0.642	0.924	-0.0236986067778773	0.0184	0.1963	14004	16757	14424.77
4491057	chr19	rs12983372	19956496	C	T	0.637	0.643	0.922	-0.0235040691879941	0.0184	0.2006	14004	16757	14424.77
4478583	chr19	rs28884245	19959301	C	T	0.95	0.951	0.908	-0.0207028323592018	0.0414	0.617	14004	16757	14424.77
4474117	chr19	rs7247625	19962964	C	A	0.638	0.643	0.921	-0.022398994943479	0.0184	0.2228	14004	16757	14424.77
4468587	chr19	rs7248612	19963086	T	C	0.587	0.593	0.908	-0.0243951568347216	0.0181	0.1766	14004	16757	14424.77
4489325	chr19	rs7248721	19963118	T	C	0.585	0.59	0.909	-0.0229002198863326	0.018	0.2047	14004	16757	14424.77
4490416	chr19	rs7248062	19963119	G	A	0.668	0.673	0.909	-0.0214994661132367	0.0189	0.257	14004	16757	14424.77
4478018	chr19	rs143517257	19963527	G	A	0.648	0.638	0.903	0.0361969153118182	0.0186	0.05078	14004	16757	14424.77
4467407	chr19	rs10425359	19965213	C	T	0.951	0.952	0.936	-0.0246001168682327	0.0412	0.5504	14004	16757	14424.77
4477601	chr19	rs2116889	19965556	A	T	0.639	0.644	0.915	-0.0232993336544035	0.0185	0.2061	14004	16757	14424.77
4480391	chr19	rs12980778	19966727	T	C	0.638	0.643	0.915	-0.0239034240815591	0.0185	0.1954	14004	16757	14424.77
4482803	chr19	rs1975165	19966901	T	C	0.584	0.59	0.909	-0.0243029385231735	0.018	0.1775	14004	16757	14424.77
4473443	chr19	rs62135274	19969332	T	C	0.893	0.892	0.785	0.0074025335167413	0.0309	0.8107	14004	16757	14424.77
4487232	chr19	rs61692909	19969689	A	G	0.949	0.951	0.927	-0.0231969816042026	0.0407	0.5689	14004	16757	14424.77
4489478	chr19	rs4389259	19970113	C	T	0.635	0.624	0.929	0.0347008987793103	0.0181	0.05565	14004	16757	14424.77
4488819	chr19	rs12327878	19970477	A	G	0.416	0.411	0.923	0.0060019521956343	0.0178	0.7363	14004	16757	14424.77
4473256	chr19	rs3926422	19970745	C	T	0.416	0.411	0.924	0.0058031292269501	0.0178	0.7431	14004	16757	14424.77
4478981	chr19	rs1469702	19970787	G	T	0.416	0.411	0.924	0.0059025456526138	0.0178	0.7422	14004	16757	14424.77
4468923	chr19	rs1469701	19970851	T	C	0.416	0.411	0.924	0.0060019521956343	0.0178	0.7376	14004	16757	14424.77
4488857	chr19	rs58205702	19971156	T	C	0.635	0.623	0.93	0.0344980404075674	0.0181	0.05682	14004	16757	14424.77
4489411	chr19	rs1469700	19971178	T	A	0.419	0.413	0.92	0.0061013488579762	0.0178	0.7336	14004	16757	14424.77
4485769	chr19	rs79904687	19971728	A	G	0.413	0.408	0.927	0.0063994795805678	0.0178	0.7181	14004	16757	14424.77
4488570	chr19	rs66624169	19971852	T	G	0.413	0.408	0.928	0.0063001125484799	0.0178	0.7244	14004	16757	14424.77
4473778	chr19	rs4808221	19972215	A	T	0.414	0.409	0.927	0.0066975214477213	0.0178	0.706	14004	16757	14424.77
4481904	chr19	rs4809002	19972236	C	T	0.414	0.409	0.927	0.0066975214477213	0.0178	0.7047	14004	16757	14424.77
4484993	chr19	rs4809003	19972357	A	G	0.414	0.408	0.929	0.0069954745123864	0.0178	0.6946	14004	16757	14424.77
4486219	chr19	rs7252427	19972837	C	T	0.413	0.408	0.931	0.0063001125484799	0.0178	0.721	14004	16757	14424.77
4472848	chr19	rs10421280	19973452	T	C	0.413	0.408	0.933	0.0062007356416035	0.0177	0.7272	14004	16757	14424.77
4467918	chr19	rs59284055	19974129	G	C	0.949	0.951	0.937	-0.0256973671872587	0.0405	0.5248	14004	16757	14424.77
4468588	chr19	rs7260247	19974219	A	G	0.413	0.407	0.932	0.0062007356416035	0.0177	0.7249	14004	16757	14424.77
4474306	chr19	rs150624847	19975568	G	C	0.832	0.836	0.937	-0.0361039752308815	0.0234	0.1225	14004	16757	14424.77
4475389	chr19	rs12610390	19975662	G	C	0.411	0.405	0.929	0.0071047017299317	0.0178	0.6906	14004	16757	14424.77
4481801	chr19	rs10415754	19976221	G	C	0.329	0.324	0.893	0.0081963182244858	0.0191	0.6684	14004	16757	14424.77
4471477	chr19	rs2304169	19976701	A	T	0.329	0.323	0.885	0.0066975214477213	0.0191	0.7244	14004	16757	14424.77
4473257	chr19	rs113191396	19976918	G	A	0.95	0.952	0.949	-0.0281011651109099	0.0406	0.4897	14004	16757	14424.77
4467430	chr19	rs60745231	19976988	G	A	0.553	0.542	0.901	0.0311982343370806	0.0179	0.08164	14004	16757	14424.77
4489490	chr19	rs7250258	19977273	A	T	0.33	0.325	0.891	0.0061013488579762	0.0191	0.7473	14004	16757	14424.77
4472784	chr19	rs10417812	19978557	C	T	0.95	0.951	0.937	-0.0267958227871631	0.0407	0.5099	14004	16757	14424.77
4471804	chr19	rs10419574	19978650	T	G	0.95	0.951	0.937	-0.0267958227871631	0.0407	0.5097	14004	16757	14424.77
4480787	chr19	rs2116888	19978757	T	C	0.326	0.32	0.891	0.0061013488579762	0.0191	0.7497	14004	16757	14424.77
4473993	chr19	rs112835612	19979041	A	G	0.949	0.951	0.937	-0.0270012755029434	0.0407	0.5066	14004	16757	14424.77
4472144	chr19	rs74979032	19981074	G	A	0.454	0.445	0.935	0.0149969810059077	0.0176	0.3915	14004	16757	14424.77
4478738	chr19	rs7253016	19981749	C	G	0.827	0.83	0.945	-0.0295009039176847	0.0231	0.2014	14004	16757	14424.77
4490616	chr19	rs73008641	19981892	A	G	0.98	0.981	0.419	-0.0068030886197391	0.1007	0.946	11612	12857	11523.59
4471516	chr19	rs28664038	19981955	A	T	0.938	0.939	0.934	-0.0129028853555234	0.0367	0.7241	14004	16757	14424.77
4487874	chr19	rs7253407	19982031	C	T	0.39	0.382	0.925	0.0154992634469238	0.018	0.389	14004	16757	14424.77
4490986	chr19	rs7254355	19982060	T	C	0.392	0.383	0.926	0.013202462677756	0.018	0.4648	14004	16757	14424.77
4474281	chr19	rs28888982	19982719	A	G	0.314	0.306	0.888	0.0123039944561641	0.0194	0.5273	14004	16757	14424.77
4478091	chr19	rs10421447	19982731	A	C	0.938	0.939	0.936	-0.0127003085782322	0.0366	0.729	14004	16757	14424.77
4472682	chr19	rs115506409	19982766	C	T	0.827	0.83	0.946	-0.0293979151845611	0.0231	0.2016	14004	16757	14424.77
4467496	chr19	rs58013871	19984779	G	A	0.938	0.939	0.944	-0.0119005312583873	0.0365	0.7454	14004	16757	14424.77
4480119	chr19	rs58948242	19986570	T	A	0.986	0.985	0.902	0.0707007455727197	0.086	0.4114	9830	12811	10576.43
4480873	chr19	rs12462641	19987217	G	A	0.827	0.83	0.948	-0.0299953975354009	0.023	0.1932	14004	16757	14424.77
4482139	chr19	rs10419205	19987491	G	A	0.938	0.939	0.946	-0.0115969858456632	0.0365	0.7508	14004	16757	14424.77
4488858	chr19	rs57490026	19988412	G	A	0.444	0.434	0.941	0.0152038337422728	0.0176	0.3872	14004	16757	14424.77
4477204	chr19	rs8113576	19988681	C	T	0.381	0.373	0.934	0.0133011462391285	0.018	0.4602	14004	16757	14424.77
4468504	chr19	rs8113694	19988781	C	G	0.38	0.37	0.934	0.0159028762794155	0.0181	0.3785	14004	16757	14424.77
4477979	chr19	rs10406883	19989295	A	G	0.986	0.985	0.916	0.0670977435324941	0.0855	0.4325	9830	12811	10576.43
4478299	chr19	rs73528999	19990352	C	T	0.95	0.952	0.961	-0.0318003125497978	0.0405	0.4324	14004	16757	14424.77
4489894	chr19	rs10415179	19990592	C	T	0.381	0.372	0.936	0.0133998200630165	0.018	0.4574	14004	16757	14424.77
4489445	chr19	rs73530906	19992430	G	A	0.986	0.985	0.923	0.0707007455727197	0.0851	0.4063	9830	12811	10576.43
4481306	chr19	rs16994693	19993293	G	A	0.986	0.985	0.935	0.0791992751612369	0.085	0.3514	9830	12811	10576.43
4474046	chr19	rs114267591	19993475	T	C	0.827	0.829	0.952	-0.0296966117368367	0.023	0.1955	14004	16757	14424.77
4467529	chr19	rs10412710	19993507	T	C	0.379	0.369	0.939	0.016296487966892	0.018	0.3679	14004	16757	14424.77
4490971	chr19	rs8105329	19993712	A	G	0.379	0.369	0.939	0.016296487966892	0.018	0.3673	14004	16757	14424.77
4485732	chr19	rs8105482	19993873	A	G	0.38	0.371	0.94	0.0136957831289865	0.018	0.4468	14004	16757	14424.77
4491314	chr19	rs111814443	19994652	A	G	0.986	0.985	0.924	0.0689008672546918	0.085	0.4179	9830	12811	10576.43
4491719	chr19	rs117689945	19995283	C	G	0.981	0.982	0.428	-0.0174005146801673	0.1023	0.8648	11612	12857	11523.59
4478206	chr19	rs73530911	19995443	T	C	0.986	0.985	0.923	0.0679016096105729	0.0851	0.4246	9830	12811	10576.43
4468460	chr19	rs73008647	19995472	C	T	0.617	0.605	0.937	0.0343048036919902	0.0179	0.05616	14004	16757	14424.77
4477173	chr19	rs73008648	19995488	T	C	0.617	0.605	0.937	0.0343048036919902	0.0179	0.05593	14004	16757	14424.77
4480460	chr19	rs7249318	19996947	A	T	0.986	0.985	0.922	0.0666955680382664	0.0851	0.433	9830	12811	10576.43
4490421	chr19	rs10403255	19997600	T	A	0.38	0.37	0.946	0.0136957831289865	0.018	0.445	14004	16757	14424.77
4466692	chr19	rs2335365	19998142	G	T	0.392	0.384	0.949	0.0099998345783334	0.0178	0.5734	14004	16757	14424.77
4469860	chr19	rs2335366	19998257	T	C	0.379	0.37	0.946	0.0136957831289865	0.018	0.4447	14004	16757	14424.77
4490327	chr19	rs4808222	19998295	A	G	0.886	0.887	0.789	-0.0012007205765188	0.0302	0.9677	14004	16757	14424.77
4485203	chr19	rs8104555	19998842	G	T	0.986	0.985	0.922	0.0627963794896769	0.0852	0.4609	9830	12811	10576.43
4478880	chr19	rs3943792	19998939	G	C	0.379	0.37	0.947	0.0136957831289865	0.018	0.4453	14004	16757	14424.77
4469736	chr19	rs2060239	19999008	T	G	0.379	0.37	0.947	0.0136957831289865	0.018	0.4449	14004	16757	14424.77
4473455	chr19	rs2060238	19999159	G	A	0.986	0.985	0.922	0.0624018651129649	0.0852	0.4638	9830	12811	10576.43
4962072	chr19	rs7255064	20000196	C	T	0.442	0.431	0.955	0.0159028762794155	0.0175	0.3618	14004	16757	14424.77
4964639	chr19	rs76170783	20000686	T	G	0.986	0.985	0.921	0.0608034293588251	0.0852	0.4752	9830	12811	10576.43
4966332	chr19	rs73530927	20000693	C	T	0.986	0.985	0.931	0.0674997573466154	0.0853	0.4286	9830	12811	10576.43
4967204	chr19	rs73925530	20001039	C	T	0.986	0.985	0.93	0.0670042287804738	0.0853	0.4322	9830	12811	10576.43
4952087	chr19	rs4809005	20001047	T	C	0.616	0.603	0.945	0.0355022698424966	0.0179	0.04693	14004	16757	14424.77
4957411	chr19	rs112319728	20001885	A	C	0.986	0.985	0.921	0.0595039941477318	0.0852	0.4848	9830	12811	10576.43
4966773	chr19	rs75543118	20002439	G	T	0.828	0.83	0.961	-0.0326988269632397	0.0229	0.1536	14004	16757	14424.77
4954919	chr19	rs8106559	20003109	A	G	0.379	0.37	0.95	0.0138042809763971	0.0179	0.4409	14004	16757	14424.77
4955341	chr19	rs12460570	20003576	C	G	0.442	0.431	0.958	0.0161980995687726	0.0174	0.3543	14004	16757	14424.77
4954445	chr19	rs12462916	20003819	T	C	0.828	0.83	0.962	-0.0325955083699338	0.0229	0.1546	14004	16757	14424.77
4963661	chr19	rs4809006	20004836	C	G	0.379	0.369	0.952	0.0138042809763971	0.0179	0.4406	14004	16757	14424.77
4959348	chr19	rs73530932	20005403	A	C	0.986	0.985	0.919	0.0539008916487975	0.0852	0.527	9830	12811	10576.43
4962748	chr19	rs10409069	20005649	G	A	0.95	0.952	0.98	-0.0343016316970211	0.04	0.3912	14004	16757	14424.77
4954723	chr19	rs58151139	20005753	A	T	0.615	0.602	0.949	0.0360040066341877	0.0178	0.04326	14004	16757	14424.77
4962951	chr19	rs66970424	20005853	A	G	0.379	0.369	0.953	0.0138042809763971	0.0179	0.4413	14004	16757	14424.77
4965641	chr19	rs2160156	20006269	T	C	0.377	0.367	0.953	0.0165030720990143	0.018	0.3581	14004	16757	14424.77
4962120	chr19	rs2080261	20006820	T	C	0.104	0.0994	0.856	0.0353961009469877	0.0303	0.2421	14004	16757	14424.77
4951435	chr19	rs2160157	20007304	C	T	0.441	0.43	0.963	0.0164047040252769	0.0174	0.3454	14004	16757	14424.77
4966180	chr19	rs7252079	20007970	T	C	0.378	0.369	0.956	0.0139029051689914	0.0179	0.4374	14004	16757	14424.77
4964763	chr19	rs1008112	20009057	T	C	0.441	0.43	0.965	0.0166997792224134	0.0174	0.3367	14004	16757	14424.77
4953618	chr19	rs2192619	20009528	A	G	0.949	0.952	0.984	-0.0346949697968869	0.0398	0.3832	14004	16757	14424.77
4956991	chr19	rs2192620	20009688	T	C	0.949	0.952	0.984	-0.0346949697968869	0.0398	0.3838	14004	16757	14424.77
4964788	chr19	rs2192621	20009695	G	C	0.949	0.952	0.984	-0.0346949697968869	0.0398	0.384	14004	16757	14424.77
4951709	chr19	rs2192622	20009739	T	G	0.949	0.952	0.984	-0.0346017967900747	0.0398	0.3845	14004	16757	14424.77
4968014	chr19	rs2110589	20009817	G	A	0.441	0.43	0.965	0.0166014304974254	0.0174	0.3407	14004	16757	14424.77
4952086	chr19	rs77534477	20010626	A	G	0.828	0.83	0.968	-0.0319035490130083	0.0228	0.1624	14004	16757	14424.77
4967993	chr19	rs11881376	20010710	C	A	0.986	0.985	0.921	0.0499989570943217	0.0852	0.5577	9830	12811	10576.43
4962588	chr19	rs10407726	20011018	G	T	0.378	0.368	0.956	0.0159028762794155	0.0179	0.3755	14004	16757	14424.77
4961197	chr19	rs7253941	20011811	T	C	0.814	0.815	0.963	-0.0208968257129853	0.0221	0.3446	14004	16757	14424.77
4967483	chr19	rs28590063	20012070	T	C	0.376	0.366	0.958	0.0150954876453349	0.0179	0.401	14004	16757	14424.77
4953179	chr19	rs117675947	20012309	C	G	0.829	0.832	0.962	-0.0328021562323804	0.023	0.1527	14004	16757	14424.77
4964091	chr19	rs4809007	20012641	C	T	0.616	0.603	0.954	0.0358978909969844	0.0178	0.0437	14004	16757	14424.77
4964972	chr19	rs28508418	20012650	C	T	0.949	0.952	0.986	-0.034198147379977	0.0398	0.3892	14004	16757	14424.77
4969895	chr19	rs60948789	20013267	A	G	0.814	0.815	0.964	-0.0208968257129853	0.0221	0.3439	14004	16757	14424.77
4964007	chr19	rs7246569	20013987	A	G	0.378	0.368	0.96	0.0158044491449436	0.0179	0.3766	14004	16757	14424.77
4969270	chr19	rs7254283	20015345	A	G	0.827	0.83	0.97	-0.0318003125497978	0.0228	0.1624	14004	16757	14424.77
4958413	chr19	rs8113346	20016668	T	A	0.828	0.83	0.971	-0.0322029950400999	0.0228	0.1577	14004	16757	14424.77
4968142	chr19	rs60588790	20016895	G	A	0.986	0.985	0.928	0.0540998523168248	0.0851	0.5251	9830	12811	10576.43
4957567	chr19	rs1303719	20017390	C	T	0.949	0.952	0.988	-0.0335981494309355	0.0397	0.3967	14004	16757	14424.77
4950211	chr19	rs10419102	20017738	A	T	0.949	0.952	0.989	-0.0335050785573982	0.0397	0.3995	14004	16757	14424.77
4968454	chr19	rs11085281	20017753	G	A	0.813	0.814	0.966	-0.0212951405401588	0.0221	0.3357	14004	16757	14424.77
