## Supplementary material for "Characterization of shared and ancestry-specific signals driving complex traits using multi-ancestry fine-mapping": s1_gwas_temp.txt

locus	alleles	n	sum_x	y_transpose_x	beta	standard_error	t_stat	p_value	p_value_str	chrom	pos	-log10pvalue	rsid
chr19:37737310	['G', 'A']	98663	36066.56763417306	-1977.800388624932	-0.0019930391607908	0.0055286058166366	-0.3604957971127929	0.718477	0.718477	chr19	37737310	0.143587130011263	chr19:37737310:G:A
chr19:37738477	['G', 'A']	98663	153864.39241545697	-6176.4319862724105	0.0008267903548131	0.0052397547106442	0.1577918052411133	0.874621	0.874621	chr19	37738477	0.0581800992817752	chr19:37738477:G:A
chr19:37738923	['T', 'C']	98663	157674.9623288018	-5605.099672203061	0.0042721153471559	0.0053934473669541	0.7920936381675606	0.428308	0.428308	chr19	37738923	0.3682438137112808	chr19:37738923:T:C
chr19:37743213	['G', 'A']	98663	36827.81094234786	-1856.2018162427776	-0.0015647152235085	0.0054764415637629	-0.2857175056631928	0.775095	0.775095	chr19	37743213	0.110645064658499	chr19:37743213:G:A
chr19:37744394	['G', 'A']	98663	9696.456963847606	12.64400779118102	0.0036260399427482	0.0098247521231651	0.3690719009794305	0.712075	0.712075	chr19	37744394	0.1474742614604203	chr19:37744394:G:A
chr19:37744949	['A', 'T']	98663	40700.18418513059	-1429.5805411182423	-0.0005104759563432	0.0052926622439438	-0.0964497511488398	0.923164	0.923164	chr19	37744949	0.0347211397453092	chr19:37744949:A:T
chr19:37749302	['C', 'T']	98663	10056.115432593331	58.506277073431576	0.0019481456011286	0.0096803828090522	0.2012467522779105	0.840506	0.840506	chr19	37749302	0.0754591819775254	chr19:37749302:C:T
chr19:37757894	['G', 'A']	98663	10042.951923271885	58.036270614519445	0.0020088946326094	0.0096840627258058	0.2074433726308054	0.835664	0.835664	chr19	37757894	0.0779683066255858	chr19:37757894:G:A
chr19:37758378	['A', 'G']	98663	10059.182876767993	61.40547251766511	0.0023482396497233	0.0096893514534402	0.2423526136921839	0.808507	0.808507	chr19	37758378	0.0923162156484731	chr19:37758378:A:G
chr19:37759836	['G', 'A']	98663	9990.708826629903	41.41708456797175	0.0018463235095628	0.009700078611695	0.1903410872708573	0.849042	0.849042	chr19	37759836	0.0710708257547756	chr19:37759836:G:A
chr19:37760184	['C', 'G']	98663	155011.14005514223	-5948.276908850805	0.0016540096832912	0.0052696380899038	0.3138753848125116	0.753616	0.753616	chr19	37760184	0.1228498896234248	chr19:37760184:C:G
chr19:37762179	['A', 'G']	98663	9843.399071549478	23.159281275164265	0.0023831990699082	0.0097607969622502	0.2441602954272322	0.807107	0.807107	chr19	37762179	0.09306888605966	chr19:37762179:A:G
chr19:37762851	['A', 'G']	98663	9857.384276416671	23.55231263494885	0.0024865313961864	0.0097629097703672	0.2546916293064197	0.798962	0.798962	chr19	37762851	0.0974738759835882	chr19:37762851:A:G
chr19:37763150	['C', 'G']	98663	107383.8284819174	-4792.817547774774	-0.0006397891559663	0.0043536080944408	-0.1469560746139123	0.883167	0.883167	chr19	37763150	0.0539571669537073	chr19:37763150:C:G
chr19:37763924	['A', 'G']	98663	36828.59489921175	-1314.91966141607	0.002406815652096	0.0054536903514665	0.441318721267114	0.658983	0.658983	chr19	37763924	0.1811257888982852	chr19:37763924:A:G
chr19:37763958	['G', 'A']	98663	71129.11625972537	-2942.862243471497	-0.0002532719481395	0.0044546134481637	-0.0568561001053677	0.95466	0.95466	chr19	37763958	0.0201512738771287	chr19:37763958:G:A
chr19:37764861	['C', 'T']	98663	9924.935063486257	37.29951907695184	0.0024696154609838	0.0097347111270684	0.2536917047406593	0.799734	0.799734	chr19	37764861	0.0970544399355968	chr19:37764861:C:T
chr19:37765477	['G', 'A']	98663	42830.02312613427	-495.4505408360786	-0.0009327266149387	0.0052539149637067	-0.1775298270683538	0.859093	0.859093	chr19	37765477	0.0659598196372236	chr19:37765477:G:A
chr19:37766056	['G', 'T']	98663	42831.27172612409	-494.8266898514775	-0.0008536023267225	0.0052544402136533	-0.1624535234989493	0.870949	0.870949	chr19	37766056	0.0600072751496874	chr19:37766056:G:T
chr19:37766265	['CAGA', 'C']	98663	41757.80913090194	-694.8034532544801	-0.0022981141590476	0.0052915629187539	-0.4342978047001697	0.664073	0.664073	chr19	37766265	0.1777841770257035	chr19:37766265:CAGA:C
chr19:37766673	['C', 'T']	98663	41727.99629956304	-692.4503574091995	-0.0022139520784675	0.0052924009821623	-0.4183265942867	0.675709	0.675709	chr19	37766673	0.170240296519295	chr19:37766673:C:T
chr19:37768442	['T', 'C']	98663	161388.9006274772	-4696.1289830645255	0.0009567796072137	0.0055325569944963	0.1729362405422237	0.862702	0.862702	chr19	37768442	0.0641391951370854	chr19:37768442:T:C
chr19:37769026	['G', 'A']	98663	42106.15402170602	-605.0861711582208	-0.0009534098885893	0.0052805290305992	-0.1805519642188517	0.85672	0.85672	chr19	37769026	0.0671610944412195	chr19:37769026:G:A
chr19:37770270	['G', 'A']	98663	42857.50654499371	-481.0384918005019	-0.0003936644371052	0.0052522297964436	-0.0749518685134067	0.940253	0.940253	chr19	37770270	0.0267552722300863	chr19:37770270:G:A
chr19:37772176	['C', 'T']	98663	34684.62474276968	-1587.8942383132896	0.0024735443027067	0.0055845067205204	0.4429297745524488	0.657818	0.657818	chr19	37772176	0.1818942470076357	chr19:37772176:C:T
chr19:37772790	['T', 'C']	98663	36897.51945008119	-1335.438636462896	0.0017238824497158	0.0054492166384192	0.3163541778760951	0.751734	0.751734	chr19	37772790	0.1239358067068709	chr19:37772790:T:C
chr19:37774043	['C', 'T']	98663	10053.567357646152	14.689873552220654	0.0008005524718622	0.0097484474767695	0.0821210222212268	0.934551	0.934551	chr19	37774043	0.029396993467373	chr19:37774043:C:T
chr19:37774251	['T', 'C']	98663	161148.16574372703	-4747.330205654764	0.0008137946957348	0.0055212224482556	0.1473939337459537	0.882821	0.882821	chr19	37774251	0.0541273446589479	chr19:37774251:T:C
chr19:37775187	['A', 'T']	98663	71126.69613898435	-2940.6830347891982	-0.0001679832399284	0.0044541797215553	-0.0377136196627861	0.969916	0.969916	chr19	37775187	0.0132658763689606	chr19:37775187:A:T
chr19:37775462	['T', 'C']	98663	71114.85728044121	-2939.440564105388	-0.0001235788866058	0.0044531785331274	-0.0277507146157655	0.977861	0.977861	chr19	37775462	0.009722874479546	chr19:37775462:T:C
chr19:37776353	['C', 'T']	98663	43024.64622746723	-513.651196924623	-0.0010107472925241	0.0052458002876677	-0.1926774251967508	0.847212	0.847212	chr19	37776353	0.072007901464223	chr19:37776353:C:T
chr19:37777380	['A', 'C']	98663	9828.19536548033	14.589922234564838	0.0015709425072734	0.0097679911792688	0.1608255452367261	0.872231	0.872231	chr19	37777380	0.0593684821091764	chr19:37777380:A:C
chr19:37778493	['C', 'G']	98663	42914.76891916584	-513.119458951437	-0.0008595914349574	0.0052511574778288	-0.1636956116031165	0.869971	0.869971	chr19	37778493	0.0604952241053916	chr19:37778493:C:G
chr19:37778619	['C', 'A']	98663	34642.03583673143	-1573.0359821553916	0.002956623546365	0.0055872959041906	0.5291689570526307	0.596689	0.596689	chr19	37778619	0.2242519683287443	chr19:37778619:C:A
chr19:37778790	['C', 'A']	98663	10036.034406901656	48.478805912388985	0.0012916264029642	0.0096907161991555	0.133284927183895	0.893968	0.893968	chr19	37778790	0.0486780266986576	chr19:37778790:C:A
chr19:37780935	['CT', 'C']	98663	34415.720523530494	-1570.1883888748505	0.0026092315639405	0.0056016470611172	0.4657972084767672	0.641362	0.641362	chr19	37780935	0.1928967751203951	chr19:37780935:CT:C
chr19:37781374	['T', 'C']	98663	34420.769920480365	-1570.6815625590857	0.0025534668170173	0.0056024736310415	0.4557748925170136	0.648553	0.648553	chr19	37781374	0.1880545274179714	chr19:37781374:T:C
chr19:37781496	['T', 'C']	98663	34426.86375204045	-1575.7678947253282	0.0024366184891595	0.005600771439798	0.4350505131927699	0.663527	0.663527	chr19	37781496	0.1781414002864574	chr19:37781496:T:C
chr19:37781503	['A', 'G']	98663	34416.55785940969	-1575.4152476290617	0.0024367245631081	0.0056011588886284	0.4350393573114331	0.663535	0.663535	chr19	37781503	0.1781361641243862	chr19:37781503:A:G
chr19:37781754	['C', 'T']	98663	34441.51972016629	-1563.9252024729858	0.0028512281535637	0.0055998797752362	0.5091588155467968	0.610642	0.610642	chr19	37781754	0.2142133282048338	chr19:37781754:C:T
chr19:37782972	['G', 'A']	98663	9874.501246857517	19.638172128417885	0.0022047990565703	0.0097460701716789	0.2262244184304395	0.821027	0.821027	chr19	37782972	0.0856425605928594	chr19:37782972:G:A
chr19:37784218	['T', 'C']	98663	71195.5456526808	-2932.770263067842	-2.5275565664655915e-06	0.0044495479094012	-0.0005680479495737	0.999547	0.999547	chr19	37784218	0.0001967799743322	chr19:37784218:T:C
chr19:37784790	['G', 'A']	98663	9834.89713544306	5.259521054979518	0.0007776175200688	0.0097618089438785	0.0796591619995294	0.936509	0.936509	chr19	37784790	0.0284880446298482	chr19:37784790:G:A
chr19:37784833	['G', 'A']	98663	160907.77206553263	-4726.54719681031	0.0005954621592867	0.0054996977969333	0.108271796246479	0.91378	0.91378	chr19	37784833	0.0391583516257852	chr19:37784833:G:A
chr19:37785051	['C', 'T']	98663	42271.42663814775	-616.154802522682	-0.0012713611848276	0.0052691605982854	-0.2412834380567814	0.809336	0.809336	chr19	37785051	0.0918711413649879	chr19:37785051:C:T
chr19:37785342	['T', 'C']	98663	12215.238076895788	-165.4934577891713	-0.007169100012674	0.0089196609903342	-0.8037413103976482	0.421548	0.421548	chr19	37785342	0.3751529668322331	chr19:37785342:T:C
chr19:37786471	['C', 'CTT']	98663	161012.74309145834	-4722.631342043917	0.0009650330428485	0.0055042889897499	0.1753238328593652	0.860826	0.860826	chr19	37786471	0.0650846242450609	chr19:37786471:C:CTT
chr19:37786890	['C', 'T']	98663	35132.13649310237	-1433.6154010078235	0.0035821761538943	0.005550146628039	0.6454200931913109	0.518656	0.518656	chr19	37786890	0.2851205936638888	chr19:37786890:C:T
chr19:37786944	['TTAA', 'T']	98663	71117.90367418938	-2939.0663233052737	-0.0001538287510902	0.0044510533298078	-0.0345600781864593	0.972431	0.972431	chr19	37786944	0.0121412047913282	chr19:37786944:TTAA:T
chr19:37788037	['A', 'G']	98663	36633.34167899933	-1479.038045424789	0.0042920731651119	0.0054654949337972	0.7853036581501159	0.432277	0.432277	chr19	37788037	0.3642378711950401	chr19:37788037:A:G
chr19:37788325	['G', 'A']	98663	9832.976357347883	4.21062889255071	0.0004488299890808	0.0097679886287398	0.0459490695720414	0.963351	0.963351	chr19	37788325	0.0162154474660618	chr19:37788325:G:A
chr19:37789278	['T', 'C']	98663	10185.01767101289	-30.09166074437229	-0.0016831918444028	0.0098033532706402	-0.1716955206994104	0.863677	0.863677	chr19	37789278	0.0636486456518615	chr19:37789278:T:C
chr19:37790723	['G', 'C']	98663	161020.952327373	-4784.3585488719145	0.0003325387704092	0.0055069391047855	0.0603854090415313	0.951849	0.951849	chr19	37790723	0.0214319420232259	chr19:37790723:G:C
chr19:37791900	['G', 'C']	98663	64879.80939153705	-2506.054305833081	0.0030484311233272	0.00455276650766	0.6695777431586325	0.503129	0.503129	chr19	37791900	0.2983206495257763	chr19:37791900:G:C
chr19:37791952	['T', 'C']	98663	2304.677413467974	275.6431792700166	-0.0076585888148679	0.0201808816528442	-0.3794972363751292	0.704319	0.704319	chr19	37791952	0.152230595742475	chr19:37791952:T:C
chr19:37792087	['T', 'C']	98663	45096.48491145553	-1440.6871693432197	0.0023318861480407	0.0050619457915823	0.4606699170738823	0.645036	0.645036	chr19	37792087	0.1904160463491503	chr19:37792087:T:C
chr19:37793150	['G', 'A']	98663	107191.469486852	-3154.327602558933	0.0015464254585578	0.0042755540783483	0.3616900710925524	0.717584	0.717584	chr19	37793150	0.1441272533379578	chr19:37793150:G:A
chr19:37793313	['A', 'G']	98663	34427.7915462977	-1569.4690739706975	0.0026403862950951	0.0055997765006338	0.4715163711973703	0.637273	0.637273	chr19	37793313	0.1956744813309149	chr19:37793313:A:G
chr19:37793344	['G', 'A']	98663	9832.099653361984	0.2564251535039927	0.0002867907325162	0.0097632074322813	0.0293746429649698	0.976566	0.976566	chr19	37793344	0.010298400131178	chr19:37793344:G:A
chr19:37793649	['A', 'G']	98663	161026.95299639134	-4788.732794159865	0.0001992963328771	0.0055070148925509	0.0361895394811315	0.971131	0.971131	chr19	37793649	0.0127221823065001	chr19:37793649:A:G
chr19:37793783	['TTAAAAC', 'T']	98663	35162.98952853045	-1455.1044371313392	0.0026707654634787	0.0055518756953757	0.4810564230937815	0.630477	0.630477	chr19	37793783	0.2003307520017296	chr19:37793783:TTAAAAC:T
chr19:37794226	['G', 'A']	98663	42320.00763366518	-636.223802937891	-0.0014475846256627	0.0052690452543227	-0.2747337621507774	0.783521	0.783521	chr19	37794226	0.1059493590398085	chr19:37794226:G:A
chr19:37794471	['A', 'G']	98663	42320.15234648254	-639.6332276221045	-0.0015135919388576	0.0052689566507752	-0.287265969180999	0.773909	0.773909	chr19	37794471	0.1113101027813016	chr19:37794471:A:G
chr19:37795632	['G', 'A']	98663	34413.278331390335	-1577.7246958988965	0.002280272427495	0.0056006810214359	0.4071419919769717	0.683905	0.683905	chr19	37795632	0.1650042211471108	chr19:37795632:G:A
chr19:37796925	['A', 'G']	98663	3349.0522751236904	-30.25556238857409	0.0234356038602743	0.0163874600820627	1.4300937267225653	0.152693	0.152693	chr19	37796925	0.816180872118798	chr19:37796925:A:G
chr19:37797025	['T', 'A']	98663	107866.43642615165	-3064.352377415739	0.0016369212857895	0.0042802134406345	0.3824391723668008	0.702136	0.702136	chr19	37797025	0.1535787591964429	chr19:37797025:T:A
chr19:37797568	['G', 'A']	98663	64617.070082312384	-2553.614686295432	0.003303761977484	0.004564972616795	0.7237199989610258	0.469239	0.469239	chr19	37797568	0.3286058994104947	chr19:37797568:G:A
chr19:37798311	['C', 'T']	98663	16843.75584189131	-1130.8067427796902	-0.0110722872407277	0.0076477747956923	-1.4477789339409202	0.147682	0.147682	chr19	37798311	0.83067243479675	chr19:37798311:C:T
chr19:37798530	['A', 'G']	98663	2309.444740683672	276.6801734369419	-0.0071547519743873	0.0201604830022586	-0.35488990881745	0.722673	0.722673	chr19	37798530	0.1410581707836643	chr19:37798530:A:G
chr19:37799800	['C', 'T']	98663	42596.77132140503	-650.6166802964678	-0.0031894963511267	0.0052576885793414	-0.6066347032532335	0.544095	0.544095	chr19	37799800	0.2643252650560269	chr19:37799800:C:T
chr19:37800337	['C', 'T']	98663	154654.18748352554	-4251.110354509193	0.0057115935155567	0.0051985814519795	1.0986830865912076	0.271909	0.271909	chr19	37800337	0.5655764173273596	chr19:37800337:C:T
chr19:37800381	['A', 'T']	98663	107879.2418718763	-3066.7689591034205	0.0012972917712624	0.0042798716243371	0.3031146457490826	0.761803	0.761803	chr19	37800381	0.1181573214087555	chr19:37800381:A:T
chr19:37800456	['G', 'A']	98663	42822.54862582496	-575.4184684442346	-0.0019242140828773	0.0052489864563458	-0.3665877401057258	0.713927	0.713927	chr19	37800456	0.1463461931509774	chr19:37800456:G:A
chr19:37800687	['A', 'G']	98663	9935.006963802418	-150.68733663020924	-0.0006467171835385	0.0096959972856614	-0.0666993981624712	0.946821	0.946821	chr19	37800687	0.0237321182091792	chr19:37800687:A:G
chr19:37801729	['C', 'T']	98663	107715.76192938694	-3078.420575594896	0.0014595554593231	0.0042802524280778	0.3409975191530132	0.733106	0.733106	chr19	37801729	0.1348332260590097	chr19:37801729:C:T
chr19:37802847	['G', 'T']	98663	42483.3200332502	-651.7735745727624	-0.002858462177656	0.0052573341995927	-0.5437094293677299	0.586643	0.586643	chr19	37802847	0.2316261070931182	chr19:37802847:G:T
chr19:37803323	['C', 'A']	98663	35184.06234413965	-1452.5979633065458	0.0029803779330032	0.0055499362218884	0.537011204065543	0.591261	0.591261	chr19	37803323	0.2282207664319551	chr19:37803323:C:A
chr19:37803808	['C', 'T']	98663	64855.09082798545	-2495.45541516479	0.0032008091891294	0.004552963631593	0.7030166388589112	0.482047	0.482047	chr19	37803808	0.3169106156085964	chr19:37803808:C:T
chr19:37805299	['T', 'C']	98663	9383.331468134496	-75.01079874111515	-0.0004798881953033	0.0099834266115147	-0.0480684852984114	0.961662	0.961662	chr19	37805299	0.0169775447279119	chr19:37805299:T:C
chr19:37806378	['A', 'G']	98663	9137.92617558513	-93.85038342356891	0.0017491556953354	0.0101016133297109	0.1731560730196302	0.862529	0.862529	chr19	37806378	0.0642262941349831	chr19:37806378:A:G
chr19:37806401	['G', 'A']	98663	12187.864711725591	-156.8746975943809	-0.0061899846850198	0.0089294391684888	-0.6932109137227551	0.488179	0.488179	chr19	37806401	0.3114209065662671	chr19:37806401:G:A
chr19:37808649	['T', 'C']	98663	34480.193692917455	-1572.872243278421	0.0026322044562493	0.005595949459823	0.4703767385941736	0.638087	0.638087	chr19	37808649	0.1951201033415275	chr19:37808649:T:C
chr19:37809380	['A', 'T']	98663	154972.98534092988	-4269.083945185142	0.0045861601432139	0.0052140363549445	0.8795796252676341	0.379089	0.379089	chr19	37809380	0.4212588172844878	chr19:37809380:A:T
chr19:37810520	['T', 'G']	98663	9140.64851605579	-94.76950015839316	0.0016437270461781	0.0101001988846906	0.1627420474531117	0.870722	0.870722	chr19	37810520	0.0601204823489234	chr19:37810520:T:G
chr19:37811943	['G', 'A']	98663	154970.84346741825	-4280.333726726929	0.0042067322296013	0.0052142999718999	0.806768358604522	0.419802	0.419802	chr19	37811943	0.3769554967043216	chr19:37811943:G:A
chr19:37813148	['G', 'A']	98663	64878.80917864605	-2500.207893434738	0.0031045075628113	0.0045530544122615	0.6818516278766277	0.495334	0.495334	chr19	37813148	0.3051018607807188	chr19:37813148:G:A
chr19:37814028	['A', 'G']	98663	119832.9508946686	-2854.470884418148	0.0006813139443543	0.0043948262660142	0.1550263658026892	0.876801	0.876801	chr19	37814028	0.0570989635423768	chr19:37814028:A:G
chr19:37814034	['C', 'T']	98663	108091.6314321926	-3008.756774380015	0.0017583308332203	0.0042827156519619	0.4105644586548432	0.681393	0.681393	chr19	37814034	0.1666023322841212	chr19:37814034:C:T
chr19:37814576	['T', 'C']	98663	64892.89267214725	-2505.164184005428	0.0029290202902279	0.0045526982650568	0.6433591948556954	0.519993	0.519993	chr19	37814576	0.2840025026764228	chr19:37814576:T:C
chr19:37815020	['C', 'T']	98663	108164.2148925385	-3011.39553694262	0.001555704617491	0.0042834057299449	0.3631933829231322	0.716461	0.716461	chr19	37815020	0.1448074451072163	chr19:37815020:C:T
chr19:37815371	['G', 'A']	98663	65053.09908649414	-2504.292684586348	0.003073361851231	0.0045510328594301	0.6753108461659999	0.49948	0.49948	chr19	37815371	0.3014818969545842	chr19:37815371:G:A
chr19:37815981	['A', 'G']	98663	43283.40618631954	-508.6803192579633	-0.0017148248410281	0.0052345834671221	-0.3275952808468428	0.743218	0.743218	chr19	37815981	0.1288837807070816	chr19:37815981:A:G
chr19:37816236	['C', 'T']	98663	64785.53624936646	-2518.4804019678327	0.0029535568033554	0.0045552023578505	0.6483920079346629	0.516733	0.516733	chr19	37816236	0.2867338023206795	chr19:37816236:C:T
chr19:37816245	['C', 'T']	98663	154960.42361920595	-4272.719639661502	0.0044365479272354	0.0052134545282434	0.8509804589645514	0.394782	0.394782	chr19	37816245	0.4036426571140665	chr19:37816245:C:T
chr19:37817264	['T', 'C']	98663	155088.60506937702	-4282.422341489481	0.0043109451050242	0.0052267392126298	0.8247867225912716	0.409495	0.409495	chr19	37817264	0.387751396676863	chr19:37817264:T:C
chr19:37817826	['C', 'T']	98663	154962.14124121994	-4270.2806668014255	0.0045117366294688	0.0052135250624639	0.8653908009289542	0.386826	0.386826	chr19	37817826	0.4124843430765125	chr19:37817826:C:T
chr19:37821697	['G', 'A']	98663	61714.01207433164	-2376.904397809479	0.0020823191166096	0.0046119204763999	0.4515080273533099	0.651624	0.651624	chr19	37821697	0.1860029285445948	chr19:37821697:G:A
chr19:37822373	['T', 'G']	98663	9295.036309451403	-74.02337201429818	0.0011735432903578	0.0100240994702036	0.1170721912572936	0.906803	0.906803	chr19	37822373	0.0424870517553895	chr19:37822373:T:G
chr19:37822381	['T', 'C']	98663	34481.446409747005	-1575.98164923242	0.0024319234171404	0.0055961899080139	0.434567707156948	0.663877	0.663877	chr19	37822381	0.1779123772125646	chr19:37822381:T:C
chr19:37822462	['A', 'G']	98663	64883.20674309926	-2500.6008854259567	0.0030306277799077	0.0045530228827	0.6656298151768787	0.505649	0.505649	chr19	37822462	0.2961508473077754	chr19:37822462:A:G
chr19:37822901	['A', 'G']	98663	9298.37697523794	-78.53124988858436	0.0006845331314301	0.0100223619121445	0.0683005799861039	0.945547	0.945547	chr19	37822901	0.0243168789465579	chr19:37822901:A:G
chr19:37822910	['C', 'T']	98663	34475.4942677871	-1580.2184660968014	0.0022507126554888	0.0055965870704623	0.4021580701152015	0.687569	0.687569	chr19	37822910	0.1626837123113906	chr19:37822910:C:T
chr19:37822938	['A', 'G']	98663	9295.413206552594	-73.26260874433727	0.0011865147908369	0.0100241900654289	0.1183651530041259	0.905779	0.905779	chr19	37822938	0.0429777524208275	chr19:37822938:A:G
chr19:37823676	['A', 'G']	98663	9298.602183565476	-77.71859155492713	0.000758288857093	0.0100228911203284	0.075655701333033	0.939693	0.939693	chr19	37823676	0.0270140082970363	chr19:37823676:A:G
chr19:37824127	['A', 'G']	98663	119789.42603424333	-2831.310011916876	0.0015355016573938	0.0043914117934349	0.3496601388394946	0.726595	0.726595	chr19	37824127	0.1387075950225484	chr19:37824127:A:G
chr19:37825485	['A', 'G']	98663	119735.64074599637	-2825.358657096468	0.0015692755623572	0.0043907009237453	0.3574088942998773	0.720786	0.720786	chr19	37825485	0.142193657353347	chr19:37825485:A:G
chr19:37825506	['CCTGTAAT', 'C']	98663	9290.564987785963	-79.3754468828805	0.0006996019319308	0.0100259397443167	0.0697791877641653	0.94437	0.94437	chr19	37825506	0.0248578176981388	chr19:37825506:CCTGTAAT:C
chr19:37825714	['C', 'G']	98663	64860.57395112161	-2481.061061034721	0.0032938048038422	0.0045533240030975	0.7233846749323091	0.469445	0.469445	chr19	37825714	0.328415282195951	chr19:37825714:C:G
chr19:37826748	['T', 'C']	98663	52088.8633147491	-675.8854262831757	-0.0013901719997148	0.0049160914512664	-0.2827799306615324	0.777346	0.777346	chr19	37826748	0.1093856318505874	chr19:37826748:T:C
chr19:37828564	['A', 'C']	98663	43202.56820209228	-526.4064490937269	-0.0016221140298705	0.0052374554015871	-0.3097141465641863	0.756779	0.756779	chr19	37828564	0.1210309277567097	chr19:37828564:A:C
chr19:37828871	['C', 'T']	98663	15739.616779883814	-552.7054231061522	-0.0091458016880778	0.0078528617128143	-1.1646457078384131	0.244165	0.244165	chr19	37828871	0.6123165901710863	chr19:37828871:C:T
chr19:37829899	['A', 'G']	98663	42447.73252442931	-668.0202983548319	-0.0028395202812988	0.0052574377273725	-0.5400958467876857	0.589132	0.589132	chr19	37829899	0.2297873869635831	chr19:37829899:A:G
chr19:37830174	['T', 'C']	98663	9297.753899954385	-77.1306780945598	0.0009038605751628	0.0100229113570504	0.0901794441718851	0.928145	0.928145	chr19	37830174	0.0323841705692347	chr19:37830174:T:C
chr19:37830998	['C', 'T']	98663	42737.76486031708	-592.5106963715056	-0.0018712529475486	0.0052498383778706	-0.3564401059347682	0.721512	0.721512	chr19	37830998	0.1417564414375082	chr19:37830998:C:T
chr19:37832329	['T', 'C']	98663	42389.303833911166	-682.4578667190241	-0.0030294128925159	0.0052601956560745	-0.5759125877794202	0.564676	0.564676	chr19	37832329	0.248200670363111	chr19:37832329:T:C
chr19:37832544	['C', 'T']	98663	34469.09617158438	-1576.1425855605023	0.0025320216989992	0.0055959891882629	0.4524707989625721	0.650931	0.650931	chr19	37832544	0.1864650450837901	chr19:37832544:C:T
chr19:37833390	['C', 'T']	98663	108163.31097233343	-3008.510686223998	0.0015944750230259	0.0042840181895786	0.3721914689589078	0.709751	0.709751	chr19	37833390	0.1488939869047103	chr19:37833390:C:T
chr19:37834496	['C', 'A']	98663	64817.21340609852	-2499.53439490232	0.00325010339151	0.0045576903028248	0.713103167517918	0.475784	0.475784	chr19	37834496	0.3225901668144046	chr19:37834496:C:A
chr19:37837010	['C', 'T']	98663	42420.72951384664	-685.1584959468505	-0.0031562954000005	0.005259208747597	-0.6001464386525275	0.54841	0.54841	chr19	37837010	0.2608946346534531	chr19:37837010:C:T
chr19:37837061	['A', 'C']	98663	35252.57526941675	-1426.824855078903	0.0033462268862429	0.0055446611138353	0.6035043111820244	0.546175	0.546175	chr19	37837061	0.2626681826483729	chr19:37837061:A:C
chr19:37838832	['AT', 'A']	98663	34533.36332452799	-1425.772594529928	0.0032037725375609	0.005592295153294	0.5728904590584437	0.56672	0.56672	chr19	37838832	0.2466314604900192	chr19:37838832:AT:A
chr19:37838943	['A', 'C']	98663	12254.340772662745	-130.15193859603312	-0.0052688528653489	0.0089173133902823	-0.5908565320907917	0.554618	0.554618	chr19	37838943	0.2560060396016145	chr19:37838943:A:C
chr19:37843556	['G', 'A']	98663	9309.624496504724	-81.24060223532966	0.0006137392530268	0.0100217627339362	0.0612406489078549	0.951168	0.951168	chr19	37843556	0.0217427690466322	chr19:37843556:G:A
chr19:37843721	['C', 'T']	98663	109331.97423365146	-3947.521907634299	0.0048602881895077	0.0042919320704443	1.132424304423949	0.257459	0.257459	chr19	37843721	0.5892919219295065	chr19:37843721:C:T
chr19:37844950	['C', 'T']	98663	35482.067305447614	-1449.9543976422185	0.0027685749829386	0.005536384171124	0.5000691601891805	0.617027	0.617027	chr19	37844950	0.2096958315997335	chr19:37844950:C:T
chr19:37844951	['G', 'A']	98663	64774.095269989215	-2418.8717976830094	0.0033095363291676	0.0045589048324909	0.7259498609360981	0.467871	0.467871	chr19	37844951	0.3298738728037381	chr19:37844951:G:A
chr19:37845173	['C', 'T']	98663	87322.643819917	-2097.419649961272	0.0010190234483008	0.0043315280188784	0.235257268072505	0.81401	0.81401	chr19	37845173	0.0893702598305251	chr19:37845173:C:T
chr19:37845806	['A', 'G']	98663	87303.54598359572	-2092.618626741599	0.0010651135440112	0.0043307269333475	0.2459433624894809	0.805727	0.805727	chr19	37845806	0.0938120828564599	chr19:37845806:A:G
chr19:37845923	['A', 'G']	98663	35188.279814700305	-1447.9876404992851	0.0032077570018572	0.0055494560983039	0.5780308817719404	0.563245	0.563245	chr19	37845923	0.2493026548762979	chr19:37845923:A:G
chr19:37846171	['C', 'T']	98663	12036.609986012289	-697.7621927011993	-0.0025806937188423	0.008894777143132	-0.2901358490847627	0.771713	0.771713	chr19	37846171	0.1125441837195802	chr19:37846171:C:T
chr19:37846293	['A', 'G']	98663	9294.659442912747	-76.6007650080761	0.001015821744603	0.010024168768098	0.1013372547992103	0.919283	0.919283	chr19	37846293	0.0365507710749139	chr19:37846293:A:G
chr19:37847097	['C', 'T']	98663	42714.22568022383	-588.4686922316787	-0.001719917373616	0.005251145330219	-0.3275318555208042	0.743266	0.743266	chr19	37847097	0.1288557331328883	chr19:37847097:C:T
chr19:37848154	['G', 'A']	98663	9289.012764749414	-79.39571276799079	0.0007090133427637	0.0100277842290666	0.0707048862009381	0.943633	0.943633	chr19	37848154	0.0251968797117271	chr19:37848154:G:A
chr19:37849523	['A', 'G']	98663	154790.1020304723	-4183.983633944082	0.0057173244581522	0.0052068090638698	1.0980476503017755	0.272186	0.272186	chr19	37849523	0.5651342166753395	chr19:37849523:A:G
chr19:37850699	['C', 'G']	98663	35119.258186065534	-1433.91747266635	0.0034422584957068	0.0055503809223226	0.6201841898567104	0.535138	0.535138	chr19	37850699	0.2715342088008246	chr19:37850699:C:G
chr19:37854902	['G', 'A']	98663	42682.63051524648	-593.1824914186512	-0.0018763766233462	0.0052526880390769	-0.3572221707032829	0.720926	0.720926	chr19	37854902	0.1421093114816923	chr19:37854902:G:A
chr19:37855989	['A', 'G']	98663	87315.73488626689	-2097.0009546009705	0.0009515048718016	0.0043301299367846	0.2197404894755207	0.826074	0.826074	chr19	37855989	0.082981046684266	chr19:37855989:A:G
chr19:37856045	['A', 'G']	98663	155259.58908316863	-4201.348907360068	0.0055778819339378	0.0052292435217108	1.0666709077095848	0.286123	0.286123	chr19	37856045	0.5434472300255685	chr19:37856045:A:G
chr19:37856072	['A', 'T']	98663	42339.29130386304	-670.6614029339601	-0.0029109057970341	0.0052621842414734	-0.5531744354544192	0.580145	0.580145	chr19	37856072	0.2364634463860279	chr19:37856072:A:T
chr19:37857004	['T', 'C']	98663	87327.66820771742	-2091.553733118121	0.0010267105041311	0.0043308582120902	0.2370686025381565	0.812604	0.812604	chr19	37857004	0.0901210442128412	chr19:37857004:T:C
chr19:37857349	['CAT', 'C']	98663	87292.04074164186	-2097.0958953280287	0.0009997575590076	0.0043304645309245	0.2308661234535527	0.817419	0.817419	chr19	37857349	0.0875552718125146	chr19:37857349:CAT:C
chr19:37857515	['A', 'G']	98663	64673.76553597856	-2499.820591958732	0.0035082274246656	0.0045602005849183	0.7693142789087272	0.441709	0.441709	chr19	37857515	0.3548637517252704	chr19:37857515:A:G
chr19:37858630	['G', 'T']	98663	154955.69332616913	-4232.38488991634	0.0054765387804449	0.0052141741667425	1.0503175776858205	0.293575	0.293575	chr19	37858630	0.5322809304464483	chr19:37858630:G:T
chr19:37858684	['C', 'T']	98663	87356.73836194663	-2100.0658755033046	0.0009807959296925	0.0043293363654099	0.2265464835508742	0.820777	0.820777	chr19	37858684	0.085774821960617	chr19:37858684:C:T
chr19:37859119	['C', 'T']	98663	87312.97365859593	-2092.6846908385355	0.0010265911335337	0.0043306010271879	0.2370551170815989	0.812615	0.812615	chr19	37859119	0.0901151653259945	chr19:37859119:C:T
chr19:37859929	['C', 'G']	98663	9161.61432730445	-85.31663807553993	0.0024263632138057	0.0100955243516981	0.2403404844838637	0.810067	0.810067	chr19	37859929	0.091479059483166	chr19:37859929:C:G
chr19:37860589	['G', 'A']	98663	154969.5655668745	-4230.749888896852	0.0054861584050113	0.0052146939065899	1.0520576093792162	0.292776	0.292776	chr19	37860589	0.5334645269810089	chr19:37860589:G:A
chr19:37862009	['C', 'T']	98663	42680.842949985294	-585.4922936416696	-0.0015998348658507	0.0052510902866615	-0.3046671792931383	0.76062	0.76062	chr19	37862009	0.1188322592880411	chr19:37862009:C:T
chr19:37862118	['C', 'A']	98663	64944.74744760878	-2458.53391921753	0.003454785783776	0.0045526886376573	0.7588451701264881	0.447947	0.447947	chr19	37862118	0.3487733676294918	chr19:37862118:C:A
chr19:37862652	['A', 'G']	98663	154955.84057824095	-4237.259726970055	0.0054214829007127	0.0052145445194252	1.0396848431376216	0.298489	0.298489	chr19	37862652	0.5250716689812651	chr19:37862652:A:G
chr19:37862832	['A', 'G']	98663	9159.113987693992	-83.71192506764852	0.0026829094863512	0.0100932032884012	0.2658134795951583	0.790383	0.790383	chr19	37862832	0.1021624093687971	chr19:37862832:A:G
chr19:37863479	['G', 'A']	98663	89542.9664034225	-1838.6803805661875	0.0006430666046115	0.0043500607742375	0.1478293380221375	0.882478	0.882478	chr19	37863479	0.0542961126797392	chr19:37863479:G:A
chr19:37864297	['A', 'G']	98663	87290.27399566022	-2098.631102485586	0.0010145372485456	0.0043306183063524	0.234270761534777	0.814775	0.814775	chr19	37864297	0.0889623050629091	chr19:37864297:A:G
chr19:37864569	['A', 'G']	98663	89537.78026946742	-1832.727972939736	0.0007845902113673	0.0043503643897007	0.1803504582799694	0.856878	0.856878	chr19	37864569	0.067081007363229	chr19:37864569:A:G
chr19:37864906	['G', 'A']	98663	154779.82527293183	-4182.16479771823	0.0056873907924311	0.005205477925717	1.0925780252247963	0.274582	0.274582	chr19	37864906	0.5613279359881823	chr19:37864906:G:A
chr19:37865240	['A', 'G']	98663	64981.78283790906	-2450.5822065245748	0.0035824320234073	0.0045516411112997	0.7870638162823843	0.431246	0.431246	chr19	37865240	0.365274920176024	chr19:37865240:A:G
chr19:37865569	['T', 'C']	98663	9306.59826719066	-68.20888742411947	0.0017798930454458	0.010040194972151	0.1772767411771232	0.859291	0.859291	chr19	37865569	0.0658597368759812	chr19:37865569:T:C
chr19:37867456	['C', 'T']	98663	9371.569913944271	-65.30583100673574	0.0014763509944481	0.0099851760909018	0.1478542772814371	0.882458	0.882458	chr19	37867456	0.0543059554045048	chr19:37867456:C:T
chr19:37868170	['G', 'A']	98663	42410.43881202169	-650.2358154526494	-0.0023479622872659	0.0052570677587492	-0.446629641278308	0.655143	0.655143	chr19	37868170	0.1836638949202856	chr19:37868170:G:A
chr19:37868240	['A', 'G']	98663	42677.48837280026	-577.5462192129824	-0.0013754451579899	0.0052499429788895	-0.2619923994452445	0.793328	0.793328	chr19	37868240	0.1005472172997334	chr19:37868240:A:G
chr19:37868585	['G', 'A']	98663	64752.50079576671	-2412.3134958951887	0.0033405745382361	0.0045547442781632	0.7334274624926298	0.463299	0.463299	chr19	37868585	0.3341386371915147	chr19:37868585:G:A
chr19:37869070	['G', 'A']	98663	11466.021563916182	-681.609995662038	-0.011505040615397	0.0090749106824408	-1.2677855483093938	0.204878	0.204878	chr19	37869070	0.6885046740613142	chr19:37869070:G:A
chr19:37870380	['C', 'T']	98663	34509.448396448264	-1582.6065426265936	0.0021836470263153	0.0055953592093449	0.3902603826879245	0.696345	0.696345	chr19	37870380	0.1571755384447	chr19:37870380:C:T
chr19:37871349	['T', 'C']	98663	64520.42500304127	-2453.6319636191274	0.0033541139821563	0.0045613628827319	0.7353315376099637	0.462139	0.462139	chr19	37871349	0.3352273797390416	chr19:37871349:T:C
chr19:37872152	['C', 'T']	98663	87274.99899631983	-2094.8453298539407	0.0011458862360931	0.0043304790528137	0.2646095783210501	0.791311	0.791311	chr19	37872152	0.1016527971107358	chr19:37872152:C:T
chr19:37872199	['A', 'G']	98663	87262.99583320666	-2098.208555162934	0.0010958118404501	0.0043304012848113	0.253050876438092	0.800229	0.800229	chr19	37872199	0.0967857140020582	chr19:37872199:A:G
chr19:37872241	['G', 'A']	98663	42356.72237765072	-664.4360688479163	-0.0026789868143652	0.0052586700607147	-0.509441889952145	0.610444	0.610444	chr19	37872241	0.2143541705503696	chr19:37872241:G:A
chr19:37872338	['G', 'A']	98663	64777.13098750036	-2403.360836072281	0.0035968307219555	0.0045538594669198	0.7898422751258954	0.429622	0.429622	chr19	37872338	0.3669134874715228	chr19:37872338:G:A
chr19:37872444	['G', 'A']	98663	42358.439867001856	-659.8706890753435	-0.0025635910241095	0.0052586247582247	-0.4875021782263313	0.625904	0.625904	chr19	37872444	0.203492272967591	chr19:37872444:G:A
chr19:37874423	['A', 'G']	98663	102486.58891525213	-2721.279433114941	0.0052422266549376	0.004273323182213	1.2267330205114313	0.219926	0.219926	chr19	37874423	0.6577234246226366	chr19:37874423:A:G
chr19:37875055	['A', 'G']	98663	35179.06148247269	-1454.700395195297	0.0030880720388382	0.0055508252021447	0.5563266588984026	0.577989	0.577989	chr19	37875055	0.2380804267780171	chr19:37875055:A:G
chr19:37878866	['A', 'G']	98663	9360.109455418336	-69.99486332803117	0.0016440971832381	0.0100109849721167	0.1642293128815438	0.869551	0.869551	chr19	37878866	0.0607049411264398	chr19:37878866:A:G
chr19:37879860	['G', 'A']	98663	87308.50391282313	-2106.0129495145407	0.00092056550969	0.0043275956066428	0.2127198549413858	0.831546	0.831546	chr19	37879860	0.0801137211966063	chr19:37879860:G:A
chr19:37880403	['T', 'A']	98663	87363.32662582665	-2111.0898759946745	0.0008651928242132	0.0043286827017732	0.1998743922392079	0.841579	0.841579	chr19	37880403	0.0749051100462147	chr19:37880403:T:A
chr19:37881537	['T', 'C']	98663	64404.56908829017	-2446.00210997717	0.003642834702108	0.0045622688705111	0.7984699730552834	0.4246	0.4246	chr19	37881537	0.37202001017002	chr19:37881537:T:C
chr19:37882537	['T', 'C']	98663	154718.65859740897	-4183.015828164849	0.005619255416574	0.0052001807100416	1.0805884891121569	0.279883	0.279883	chr19	37882537	0.5530234796346182	chr19:37882537:T:C
chr19:37883110	['T', 'C']	98663	9156.155278873355	-86.47848840538403	0.0024916690090661	0.0100951269809476	0.2468189864048881	0.805049	0.805049	chr19	37883110	0.0941776851203621	chr19:37883110:T:C
chr19:37883216	['G', 'A']	98663	35187.06286113984	-1453.3414381416226	0.003149567652067	0.0055498789254423	0.5675020472299889	0.570374	0.570374	chr19	37883216	0.2438402796391602	chr19:37883216:G:A
chr19:37884425	['C', 'T']	98663	42354.727163059455	-666.7876795193522	-0.0028422636993699	0.0052594917035377	-0.5404065372815665	0.588918	0.588918	chr19	37884425	0.2299451714721347	chr19:37884425:C:T
chr19:37884650	['C', 'G']	98663	42702.41713642632	-581.6571577145653	-0.001521830140515	0.0052495507840735	-0.2898972127542905	0.771895	0.771895	chr19	37884650	0.1124417722315953	chr19:37884650:C:G
chr19:37884752	['C', 'T']	98663	42716.038219274	-583.4222159316183	-0.0015337097839227	0.0052506847525759	-0.2920970989870129	0.770213	0.770213	chr19	37884752	0.1133891554346353	chr19:37884752:C:T
chr19:37884753	['G', 'A']	98663	34484.941883097126	-1577.6390240434907	0.0024928659957015	0.0055970355282245	0.4453904183974934	0.656039	0.656039	chr19	37884753	0.1830703420552282	chr19:37884753:G:A
chr19:37885026	['C', 'T']	98663	35188.63651292447	-1445.5961957814734	0.0034235181670509	0.0055500336786895	0.6168463770222166	0.537337	0.537337	chr19	37885026	0.2697532537127485	chr19:37885026:C:T
chr19:37885190	['G', 'A']	98663	9316.377705024375	-71.89217690461739	0.0015436782087615	0.0100134144773393	0.1541610219226364	0.877483	0.877483	chr19	37885190	0.0567612886259099	chr19:37885190:G:A
chr19:37885463	['A', 'G']	98663	64761.22026922922	-2405.723058665445	0.003525563584993	0.0045542463288559	0.7741266787997213	0.438858	0.438858	chr19	37885463	0.3576759804242008	chr19:37885463:A:G
chr19:37886208	['T', 'C']	98663	9157.742547260656	-86.07374506313498	0.0025194714474478	0.0100932317060208	0.2496198958699155	0.802882	0.802882	chr19	37886208	0.0953482785252558	chr19:37886208:T:C
chr19:37886924	['T', 'C']	98663	154742.07297242497	-4179.61887012194	0.0057207581273986	0.0052030391767967	1.0995031813157754	0.271551	0.271551	chr19	37886924	0.5661485935574806	chr19:37886924:T:C
chr19:37887899	['G', 'C']	98663	154734.63955433448	-4187.352230899665	0.0055041875344541	0.0052020916845787	1.058071996456901	0.290025	0.290025	chr19	37887899	0.5375645645352345	chr19:37887899:G:C
chr19:37888806	['C', 'T']	98663	87285.42515613596	-2092.387531587333	0.0011252557307173	0.0043305143094142	0.2598434389816262	0.794985	0.794985	chr19	37888806	0.0996410656563423	chr19:37888806:C:T
chr19:37890868	['T', 'C']	98663	9567.581834031036	-93.91529583389658	0.0028232087807225	0.009888161495571	0.2855140242184595	0.775251	0.775251	chr19	37890868	0.11055766489173	chr19:37890868:T:C
chr19:37891688	['C', 'T']	98663	87390.14359577447	-2104.459518728803	0.0009747481983278	0.0043314441706738	0.2250400004985478	0.821949	0.821949	chr19	37891688	0.0851551285739521	chr19:37891688:C:T
chr19:37893781	['C', 'G']	98663	154710.68071928882	-4182.083854707619	0.0057000864321288	0.005201811519831	1.095788728676195	0.273174	0.273174	chr19	37893781	0.5635606380573714	chr19:37893781:C:G
chr19:37896438	['C', 'CA']	98663	87342.70526038337	-2112.8855705386595	0.0010952812211489	0.0043298727852582	0.2529592150785675	0.8003	0.8003	chr19	37896438	0.0967471831060415	chr19:37896438:C:CA
chr19:37898819	['GCT', 'G']	98663	64605.54810294669	-2405.686136194412	0.0037537313075858	0.0045587793598016	0.8234071033762849	0.410279	0.410279	chr19	37898819	0.3869207116890046	chr19:37898819:GCT:G
chr19:37899013	['T', 'A']	98663	42342.86249923976	-669.2314269717587	-0.0026982445156671	0.0052599795579031	-0.5129762361173102	0.607969	0.607969	chr19	37899013	0.2161185645959688	chr19:37899013:T:A
chr19:37900660	['G', 'A']	98663	64959.07262501557	-2404.800268795919	0.003800417927215	0.0045679462905825	0.831975177783959	0.405425	0.405425	chr19	37900660	0.3920894746186188	chr19:37900660:G:A
chr19:37901409	['T', 'C']	98663	120240.31048922676	-2615.6780369593416	0.0023074414630117	0.0044040810445005	0.5239325615710662	0.600327	0.600327	chr19	37901409	0.2216121235984535	chr19:37901409:T:C
chr19:37901490	['C', 'G']	98663	9415.85891094127	-64.02239213387837	0.0028915978581245	0.0099609683887161	0.2902928455631056	0.771593	0.771593	chr19	37901490	0.1126117209907804	chr19:37901490:C:G
chr19:37902681	['C', 'T']	98663	34484.689439482565	-1600.7278122601122	0.0016679689468909	0.0055958510810203	0.2980724330832011	0.765649	0.765649	chr19	37902681	0.1159702803662097	chr19:37902681:C:T
chr19:37904691	['T', 'C']	98663	9422.061362944924	-46.9307799303153	0.0026046002222807	0.0099711157178591	0.2612145216222598	0.793928	0.793928	chr19	37904691	0.1002188812259641	chr19:37904691:T:C
chr19:37905755	['A', 'G']	98663	42729.5594926699	-603.9093823685446	-0.0021724437378994	0.0052497890736977	-0.4138154328492497	0.67901	0.67901	chr19	37905755	0.1681238296770257	chr19:37905755:A:G
chr19:37906573	['A', 'G']	98663	42458.78331846208	-690.5084868324999	-0.0034257909851302	0.0052562355380828	-0.651757509782331	0.514559	0.514559	chr19	37906573	0.2885648212798349	chr19:37906573:A:G
chr19:37906863	['TC', 'T']	98663	52723.08438253957	-544.4666839446501	-0.0008242002684618	0.004910266312096	-0.1678524577030639	0.8667	0.8667	chr19	37906863	0.0621312034361405	chr19:37906863:TC:T
chr19:37907950	['A', 'G']	98663	52715.35742817172	-539.4456303880551	-0.0006585899226452	0.0049107612899681	-0.1341115732891891	0.893315	0.893315	chr19	37907950	0.0489953735422202	chr19:37907950:A:G
chr19:37907995	['G', 'T']	98663	9157.37125857752	-72.0566748135379	0.0040841088331481	0.0100942953657777	0.4045957330508067	0.685776	0.685776	chr19	37907995	0.1638177178940854	chr19:37907995:G:T
chr19:37908821	['C', 'T']	98663	52709.54781189492	-537.8908773770938	-0.0005746648555472	0.0049105480749387	-0.1170266224416177	0.906839	0.906839	chr19	37908821	0.0424698106445743	chr19:37908821:C:T
chr19:37909290	['C', 'T']	98663	52717.4118153896	-541.4458808582091	-0.0006941297786104	0.0049101659021981	-0.141365850449101	0.887581	0.887581	chr19	37909290	0.0517920030640428	chr19:37909290:C:T
chr19:37909428	['T', 'C']	98663	120254.50145468186	-2603.6544822153023	0.002542826153285	0.0044045675844831	0.5773157306617793	0.563728	0.563728	chr19	37909428	0.2489303935220284	chr19:37909428:T:C
chr19:37911534	['A', 'T']	98663	52768.50405563166	-540.9770367824311	-0.0007264510255737	0.0049131105201701	-0.1478596955210685	0.882454	0.882454	chr19	37911534	0.0543079239762269	chr19:37911534:A:T
chr19:37912459	['T', 'C']	98663	120256.37719858484	-2607.470215534276	0.0024117240553721	0.0044043242882707	0.5475809448897397	0.583981	0.583981	chr19	37912459	0.2336012825612114	chr19:37912459:T:C
chr19:37914155	['T', 'G']	98663	120091.99545823196	-2613.6776442763216	0.0024884653242083	0.0044016022239825	0.5653544317679915	0.571834	0.571834	chr19	37914155	0.242730026009512	chr19:37914155:T:G
chr19:37914537	['T', 'A']	98663	52800.55538297545	-541.7732925876865	-0.0007373658789064	0.0049123419654624	-0.1501047533112952	0.880682	0.880682	chr19	37914537	0.0551808799830713	chr19:37914537:T:A
chr19:37915533	['C', 'T']	98663	15217.930588783916	-634.1180307261338	0.0140196215261227	0.0079737898453929	1.7582130703159935	0.0787144	0.0787144	chr19	37915533	1.1039458106083275	chr19:37915533:C:T
chr19:37915829	['G', 'C']	98663	154751.54788910854	-4190.458176412313	0.0053599052329837	0.0052042745867195	1.029904387954738	0.303057	0.303057	chr19	37915829	0.518475680219345	chr19:37915829:G:C
chr19:37916687	['C', 'T']	98663	9255.251125167868	-90.46604708767394	0.0024587838449968	0.0101021436814099	0.243392286086918	0.807702	0.807702	chr19	37916687	0.0927488417343847	chr19:37916687:C:T
chr19:37918354	['T', 'G']	98663	53784.51322219892	-600.2394477382907	-0.0006837778054024	0.0049451353371934	-0.1382728194028682	0.890025	0.890025	chr19	37918354	0.0505977942432227	chr19:37918354:T:G
chr19:37918953	['C', 'T']	98663	9157.763553789384	-74.19731405604885	0.0040361269414033	0.0100947337644992	0.3998250013880897	0.689286	0.689286	chr19	37918953	0.1616005423160446	chr19:37918953:C:T
chr19:37920450	['G', 'T']	98663	52448.56867555375	-538.7632051754465	-0.0012338414942173	0.0049181510365208	-0.2508750717607418	0.801911	0.801911	chr19	37920450	0.0958738291643595	chr19:37920450:G:T
chr19:37922133	['G', 'A']	98663	9327.323520765543	-62.239690047319456	0.0028507433745747	0.0100099351649949	0.2847913925100977	0.775805	0.775805	chr19	37922133	0.1102474257344	chr19:37922133:G:A
chr19:37922381	['C', 'A']	98663	52670.278325223015	-537.0441876446076	-0.0005298103200708	0.0049097439700659	-0.1079099690943313	0.914067	0.914067	chr19	37922381	0.0390219698418279	chr19:37922381:C:A
chr19:37922542	['C', 'T']	98663	9165.945699246446	-72.68739716180956	0.0046108464114026	0.0100941319563105	0.4567848361165976	0.647827	0.647827	chr19	37922542	0.1885409555128561	chr19:37922542:C:T
chr19:37923514	['G', 'T']	98663	9151.649296545573	-73.4987880727035	0.0041861165959187	0.0100980354891869	0.4145476217033838	0.678474	0.678474	chr19	37923514	0.16846679041085	chr19:37923514:G:T
chr19:37923792	['T', 'C']	98663	154762.35208240396	-4196.863879483552	0.0051838830641546	0.0052064600184648	0.995663665094872	0.319416	0.319416	chr19	37923792	0.4956433332267402	chr19:37923792:T:C
chr19:37924484	['A', 'C']	98663	154745.34742893054	-4188.367212132396	0.0054983566240846	0.0052052053704513	1.056318864054319	0.290825	0.290825	chr19	37924484	0.5363682632346916	chr19:37924484:A:C
chr19:37924566	['C', 'T']	98663	154724.9550324889	-4189.445933419244	0.0053234614577233	0.005203773026657	1.023000317356875	0.30631	0.30631	chr19	37924566	0.5138388246954615	chr19:37924566:C:T
chr19:37924759	['T', 'C']	98663	52809.94548883612	-516.8930772149769	-0.0002434054348921	0.004908339165883	-0.049590182476392	0.960449	0.960449	chr19	37924759	0.0175256912985133	chr19:37924759:T:C
chr19:37925813	['C', 'G']	98663	52624.66755877255	-532.0520910082087	-0.0007455328885342	0.0049150036804389	-0.1516851129738378	0.879436	0.879436	chr19	37925813	0.0557957603659141	chr19:37925813:C:G
chr19:37925956	['A', 'C']	98663	8244.584941615309	-380.33932884883376	0.0045440162587695	0.0106377994834357	0.4271575400387201	0.669266	0.669266	chr19	37925956	0.1744012374310572	chr19:37925956:A:C
chr19:37926144	['TC', 'T']	98663	64110.64567831148	-2433.362658468582	0.0039611549460915	0.0045707443584095	0.8666323547068697	0.386146	0.386146	chr19	37926144	0.4132484595616581	chr19:37926144:TC:T
chr19:37926756	['C', 'T']	98663	64594.43925631567	-2352.993017987597	0.0040756377216594	0.0045570921498453	0.8943505173134942	0.371137	0.371137	chr19	37926756	0.4304657470933608	chr19:37926756:C:T
chr19:37927971	['C', 'T']	98663	52627.068872869546	-529.3963025084445	-0.000643219758944	0.0049140999182536	-0.1308926903489983	0.89586	0.89586	chr19	37927971	0.0477598541526708	chr19:37927971:C:T
chr19:37928238	['C', 'T']	98663	42648.37431441928	-577.7865670810698	-0.0018545470617682	0.0052551080609795	-0.352903696793363	0.724161	0.724161	chr19	37928238	0.1401648680040579	chr19:37928238:C:T
chr19:37928385	['A', 'G']	98663	34630.9340761845	-1604.7346335347777	0.0017868906771716	0.00558630205918	0.3198700425150265	0.749068	0.749068	chr19	37928385	0.1254787554857431	chr19:37928385:A:G
chr19:37928927	['G', 'T']	98663	9315.84978814848	-64.17938162018139	0.0027699872008174	0.0100162436371463	0.2765495031036013	0.782127	0.782127	chr19	37928927	0.1067227214657845	chr19:37928927:G:T
chr19:37929140	['G', 'C']	98663	34518.24510281057	-1605.6199820298175	0.0016314720926453	0.0055943975427942	0.2916260562760248	0.770573	0.770573	chr19	37929140	0.1131862122402784	chr19:37929140:G:C
chr19:37929766	['C', 'T']	98663	34500.44775786571	-1599.7186207639425	0.0018239431145393	0.0055944111512076	0.326029507885847	0.744403	0.744403	chr19	37929766	0.128191885298363	chr19:37929766:C:T
chr19:37929966	['C', 'T']	98663	42657.37650422247	-576.3842497371725	-0.0018543847357356	0.0052546234066052	-0.3529053544359845	0.72416	0.72416	chr19	37929966	0.1401654677253654	chr19:37929966:C:T
chr19:37931090	['C', 'G']	98663	52636.468965726985	-525.7942142918293	-0.0005164769444211	0.0049133151452672	-0.1051178133604228	0.916283	0.916283	chr19	37931090	0.0379703709212704	chr19:37931090:C:G
chr19:37931309	['T', 'C']	98663	154551.99390670468	-4180.026823854771	0.0055430893222517	0.0051966997003904	1.066655693388503	0.28613	0.28613	chr19	37931309	0.5434366051398153	chr19:37931309:T:C
chr19:37931583	['A', 'C']	98663	54869.84505829739	-704.9373068706606	-0.0014578251517559	0.0049623808553072	-0.2937753457993539	0.76893	0.76893	chr19	37931583	0.1141131946556043	chr19:37931583:A:C
chr19:37931877	['C', 'T']	98663	42680.32586946166	-701.5225764362222	-0.0036453555748941	0.0052441354674476	-0.6951299403919386	0.486976	0.486976	chr19	37931877	0.3124924419155614	chr19:37931877:C:T
chr19:37932114	['T', 'C']	98663	154835.6933899628	-4153.194527583271	0.0053567106356479	0.0052091494089715	1.0283273170130744	0.303798	0.303798	chr19	37932114	0.517415089564157	chr19:37932114:T:C
chr19:37932277	['G', 'A']	98663	9333.094595690338	-70.19229077823131	0.0019445239196197	0.0100078167024729	0.1943005130319058	0.845941	0.845941	chr19	37932277	0.07265992569379	chr19:37932277:G:A
chr19:37932446	['GTGGC', 'G']	98663	52952.36699340111	-552.2180038534262	-0.0008251776395889	0.004899871339217	-0.1684080218565183	0.866263	0.866263	chr19	37932446	0.0623502348783751	chr19:37932446:GTGGC:G
chr19:37932645	['G', 'A']	98663	9332.662139150178	-70.06403573392329	0.0018891620379325	0.0100083944200303	0.1887577526073132	0.850283	0.850283	chr19	37932645	0.0704365038353603	chr19:37932645:G:A
chr19:37932960	['C', 'T']	98663	64180.670661718446	-2428.122580012369	0.0039266486616024	0.004569036291367	0.8594041305869354	0.39012	0.39012	chr19	37932960	0.4088017844562485	chr19:37932960:C:T
chr19:37933097	['C', 'G']	98663	120392.40477276644	-2630.305444562267	0.0021175281125138	0.0044026000904858	0.4809721684896751	0.630537	0.630537	chr19	37933097	0.200289423881766	chr19:37933097:C:G
chr19:37933918	['T', 'A']	98663	53022.74825380411	-575.7689745812734	-0.0013526804399754	0.0048996735423307	-0.2760756259144545	0.782491	0.782491	chr19	37933918	0.1065206488905428	chr19:37933918:T:A
chr19:37934413	['C', 'T']	98663	53017.06032560213	-579.8203324178095	-0.001416122868688	0.0048993463354473	-0.289043225714051	0.772549	0.772549	chr19	37934413	0.1120739652950649	chr19:37934413:C:T
chr19:37935428	['G', 'A']	98663	64504.499219462734	-2401.5049388532107	0.0038985606356303	0.0045595319029655	0.855035279629183	0.392534	0.392534	chr19	37935428	0.4061227201343347	chr19:37935428:G:A
chr19:37935795	['T', 'C']	98663	154530.22867250536	-4198.253784610813	0.0048740235957092	0.0051929435856009	0.938585893600696	0.347946	0.347946	chr19	37935795	0.4584881518055891	chr19:37935795:T:C
chr19:37936345	['G', 'A']	98663	52649.403543805936	-545.4536890324744	-0.0010278635312753	0.0049139859254164	-0.2091710368885924	0.834315	0.834315	chr19	37936345	0.0786699482432577	chr19:37936345:G:A
chr19:37936888	['C', 'A']	98663	34548.451163639314	-1589.947023781409	0.0017992938048835	0.0055914023751655	0.3217965161790472	0.747608	0.747608	chr19	37936888	0.12632605997209	chr19:37936888:C:A
chr19:37937497	['G', 'A']	98663	9337.74464180708	-68.54764673372172	0.0021216651578189	0.0100047645596065	0.2120654759218412	0.832056	0.832056	chr19	37937497	0.0798474433336207	chr19:37937497:G:A
chr19:37938824	['T', 'C']	98663	34624.96600977231	-1615.018982401629	0.0014372568558498	0.0055855463458249	0.2573171480215465	0.796934	0.796934	chr19	37938824	0.0985776442534339	chr19:37938824:T:C
chr19:37939500	['T', 'G']	98663	52819.666856306576	-557.1386812100715	-0.0009963633857915	0.0049152803770712	-0.2027073349547611	0.839364	0.839364	chr19	37939500	0.0760496614488374	chr19:37939500:T:G
chr19:37939622	['T', 'C']	98663	120025.89743017888	-2587.8182303115814	0.0024971024321582	0.0044003367703179	0.5674798458613866	0.57039	0.57039	chr19	37939622	0.2438280970813114	chr19:37939622:T:C
chr19:37942796	['A', 'G']	98663	42957.06175417965	-582.362894854838	-0.001948101830254	0.0052442150369217	-0.3714763442266308	0.710284	0.710284	chr19	37942796	0.1485679682224597	chr19:37942796:A:G
chr19:37944920	['C', 'T']	98663	42621.23168790616	-597.1604056742141	-0.0021923238655619	0.0052557229298091	-0.4171307914897235	0.676584	0.676584	chr19	37944920	0.1696782767133827	chr19:37944920:C:T
chr19:37945122	['C', 'G']	98663	52662.14139734806	-530.6817546319608	-0.0006805235579885	0.0049128423622581	-0.1385193148505116	0.88983	0.88983	chr19	37945122	0.0506929564045335	chr19:37945122:C:G
chr19:37946168	['T', 'A']	98663	105973.71129617706	-3076.348307337398	0.0014175404612494	0.0042808538290633	0.3311349833123497	0.740543	0.740543	chr19	37946168	0.130449718884117	chr19:37946168:T:A
chr19:37947898	['T', 'G']	98663	42375.45541091309	-693.115186607347	-0.0035951979867543	0.0052615193075553	-0.6833003504504452	0.494419	0.494419	chr19	37947898	0.305904848120284	chr19:37947898:T:G
chr19:37948399	['T', 'C']	98663	120170.75775610346	-2610.456163411935	0.0025137757340574	0.0044007866586028	0.5712105423568752	0.567858	0.567858	chr19	37948399	0.2457602514834218	chr19:37948399:T:C
chr19:37948722	['A', 'G']	98663	34510.8476361351	-1603.0449694612446	0.0018839759432355	0.0055929155794124	0.3368504166539706	0.73623	0.73623	chr19	37948722	0.1329864898382747	chr19:37948722:A:G
chr19:37949854	['G', 'A']	98663	52665.93935124175	-544.9448414203175	-0.001043214111628	0.0049133314919604	-0.2123231687776511	0.831855	0.831855	chr19	37949854	0.0799523686466779	chr19:37949854:G:A
chr19:37950258	['T', 'G']	98663	9278.94046810538	-57.5749490009257	0.0039058743786742	0.010039795166226	0.3890392497063772	0.697248	0.697248	chr19	37950258	0.1566127227990363	chr19:37950258:T:G
chr19:37950496	['C', 'T']	98663	61768.90360517455	-2337.8085577705583	0.0028528411370591	0.0046086602719142	0.6190174516539473	0.535906	0.535906	chr19	37950496	0.270911380571047	chr19:37950496:C:T
chr19:37951630	['G', 'A']	98663	99306.14340892732	-3913.713589165558	0.004638204551213	0.0042781990345112	1.0841488471662222	0.278301	0.278301	chr19	37951630	0.5554852331424154	chr19:37951630:G:A
chr19:37952356	['A', 'G']	98663	53262.67295789532	-458.5688737169597	-0.000158957644854	0.0049218055975609	-0.0322966118232758	0.974236	0.974236	chr19	37952356	0.0113358264040766	chr19:37952356:A:G
chr19:37952373	['T', 'TA']	98663	34679.25815517927	-1601.058290972612	0.0017333910585485	0.0055868604789537	0.3102620989155583	0.756362	0.756362	chr19	37952373	0.1212702984479254	chr19:37952373:T:TA
chr19:37952919	['T', 'A']	98663	154513.92508793809	-4161.119522743575	0.0056703068199265	0.0051941660467177	1.0916683773538085	0.274982	0.274982	chr19	37952919	0.5606957336480077	chr19:37952919:T:A
chr19:37954304	['T', 'C']	98663	45081.423082382025	-333.29371532860546	-0.0039174412563066	0.0052012131672619	-0.7531783701856819	0.451345	0.451345	chr19	37954304	0.3454913642919467	chr19:37954304:T:C
chr19:37954346	['G', 'A']	98663	64643.3109842647	-2359.00322126038	0.0042894996998881	0.0045550106509655	0.9417101360627816	0.346343	0.346343	chr19	37954346	0.4604935855414913	chr19:37954346:G:A
chr19:37954492	['G', 'A']	98663	64168.30833020755	-2430.602543516892	0.0043576893514934	0.0045681795671072	0.9539225171599094	0.340125	0.340125	chr19	37954492	0.4683614452121859	chr19:37954492:G:A
chr19:37954688	['A', 'T']	98663	154574.500375071	-4151.815538155252	0.0059325534826444	0.0051965178472307	1.141640163096135	0.253606	0.253606	chr19	37954688	0.5958404758058152	chr19:37954688:A:T
chr19:37955130	['A', 'G']	98663	154690.39048228008	-4157.327045484998	0.0061047609738254	0.0052096758935253	1.1718120471587463	0.241275	0.241275	chr19	37955130	0.6174876757063301	chr19:37955130:A:G
chr19:37955220	['C', 'T']	98663	42439.62500887166	-643.1554448542736	-0.0031969925674538	0.0052625305439513	-0.6075009998998308	0.54352	0.54352	chr19	37955220	0.2647844704740472	chr19:37955220:C:T
chr19:37955448	['C', 'T']	98663	45063.07233093378	-343.00163534085766	-0.0041928109876727	0.0052023537322063	-0.8059450017241724	0.420277	0.420277	chr19	37955448	0.3764643764623256	chr19:37955448:C:T
chr19:37956035	['A', 'G']	98663	45060.76413640697	-334.93999556669337	-0.0040423429788248	0.0052018545436068	-0.7770965037445929	0.437104	0.437104	chr19	37956035	0.3594152192024568	chr19:37956035:A:G
chr19:37956410	['A', 'T']	98663	42460.12485673428	-637.398537656672	-0.0029647840565092	0.0052626312953826	-0.5633653376231285	0.573187	0.573187	chr19	37956410	0.2417036680518887	chr19:37956410:A:T
chr19:37956470	['G', 'T']	98663	45290.44365061544	-332.09897285407385	-0.0036704108013088	0.0052124207682687	-0.7041662529726816	0.481331	0.481331	chr19	37956470	0.3175561667968052	chr19:37956470:G:T
chr19:37956680	['C', 'T']	98663	42443.20734514265	-635.889480764415	-0.0029172755284753	0.0052628502709683	-0.5543147492848105	0.579365	0.579365	chr19	37956680	0.2370477444895058	chr19:37956680:C:T
chr19:37957528	['A', 'G']	98663	9233.896186612586	-72.99924516184403	0.0041854921307041	0.0100536583812003	0.4163153323899207	0.67718	0.67718	chr19	37957528	0.1692958769333067	chr19:37957528:A:G
chr19:37957591	['T', 'C']	98663	35413.63954372621	-1459.1546716730352	0.0025990466883261	0.0055331737915958	0.4697207762159566	0.638556	0.638556	chr19	37957591	0.1948010100301229	chr19:37957591:T:C
chr19:37957834	['C', 'G']	98663	45065.616418773	-335.9442679827514	-0.0040878391816477	0.0052026284594722	-0.7857257564116852	0.43203	0.43203	chr19	37957834	0.3644860948932176	chr19:37957834:C:G
chr19:37957953	['G', 'A']	98663	45298.88515697511	-355.9241779082512	-0.004358099249073	0.005210934190074	-0.8363374186099921	0.402967	0.402967	chr19	37957953	0.3947305178904472	chr19:37957953:G:A
chr19:37958074	['C', 'T']	98663	42437.03254191926	-642.9800140438939	-0.0031636856554514	0.0052621791608306	-0.6012120755979795	0.5477	0.5477	chr19	37958074	0.2614572590712148	chr19:37958074:C:T
chr19:37958607	['A', 'G']	98663	45074.59393564608	-336.73201066206445	-0.0040326640990038	0.0052021421614611	-0.7751929827829233	0.438227	0.438227	chr19	37958607	0.3583008682409117	chr19:37958607:A:G
chr19:37959696	['G', 'A']	98663	42437.88207446754	-636.8480960327386	-0.0030051382508237	0.0052625272645838	-0.5710446900765551	0.567971	0.567971	chr19	37959696	0.2456738383409206	chr19:37959696:G:A
chr19:37959859	['T', 'C']	98663	45115.90728651617	-331.98030038804006	-0.0038233073261751	0.0052048874371918	-0.7345610010421102	0.462609	0.462609	chr19	37959859	0.3347859223386036	chr19:37959859:T:C
chr19:37960341	['G', 'A']	98663	42455.72794781531	-645.6799160407247	-0.0031977155378519	0.0052639953389714	-0.607469295076685	0.543541	0.543541	chr19	37960341	0.2647676909481124	chr19:37960341:G:A
chr19:37960971	['G', 'T']	98663	45057.18045852306	-342.44973356776313	-0.0042546844222766	0.0052036113574235	-0.8176406979754357	0.413564	0.413564	chr19	37960971	0.3834572728198457	chr19:37960971:G:T
chr19:37961895	['C', 'T']	98663	45059.6773549329	-338.03155444531	-0.0040809029713509	0.0052024256055837	-0.784423128890293	0.432794	0.432794	chr19	37961895	0.3637187686615464	chr19:37961895:C:T
chr19:37962142	['C', 'T']	98663	45069.93984924261	-345.63281593325075	-0.0043040713131709	0.0052042785646867	-0.8270255444003242	0.408225	0.408225	chr19	37962142	0.3891004022912262	chr19:37962142:C:T
chr19:37962713	['G', 'A']	98663	154570.36644703496	-4157.544782117842	0.0058163046294667	0.005196573360182	1.119257677382811	0.263033	0.263033	chr19	37962713	0.5799897617047676	chr19:37962713:G:A
chr19:37965377	['A', 'G']	98663	45290.19458515379	-320.37580253181795	-0.001909921312606	0.0052346497971532	-0.3648613348776018	0.715216	0.715216	chr19	37965377	0.145562778560593	chr19:37965377:A:G
chr19:37965394	['T', 'C']	98663	154549.55960540188	-4198.359143981942	0.0049838829521028	0.0051955915021196	0.9592522718673256	0.337434	0.337434	chr19	37965394	0.4718111598368617	chr19:37965394:T:C
chr19:37966057	['T', 'C']	98663	34601.66340578241	-1593.7914769476297	0.0017755398923794	0.0055870008989618	0.317798390315168	0.750639	0.750639	chr19	37966057	0.1245688752482936	chr19:37966057:T:C
chr19:37966183	['A', 'G']	98663	154426.13037573104	-4153.588729722346	0.0053938646307106	0.0051899908574346	1.0392821064384017	0.298676	0.298676	chr19	37966183	0.5247996735670312	chr19:37966183:A:G
chr19:37966463	['C', 'T']	98663	9338.378596985578	-34.97192698590024	0.0056949332629164	0.0099945212578531	0.569805508036885	0.568811	0.568811	chr19	37966463	0.2450320135562294	chr19:37966463:C:T
chr19:37967169	['G', 'A']	98663	44565.84074250551	-350.2723350279386	-0.0036632203519668	0.0052208363870644	-0.7016539267622279	0.482897	0.482897	chr19	37967169	0.3161454926478887	chr19:37967169:G:A
chr19:37967197	['T', 'C']	98663	65622.8423514371	-2276.729169951931	0.0044969366659322	0.0045331565319802	0.9920100120539608	0.321195	0.321195	chr19	37967197	0.4932312239453832	chr19:37967197:T:C
chr19:37967338	['C', 'T']	98663	9406.050724417266	-35.13553289258164	0.0046906392352316	0.0099652837687699	0.4706980096173074	0.637857	0.637857	chr19	37967338	0.1952766740561038	chr19:37967338:C:T
chr19:37967389	['G', 'A']	98663	34409.83637432592	-1567.2030765771124	0.0020993153126243	0.0055990346771108	0.374942366620176	0.707704	0.707704	chr19	37967389	0.1501483497204192	chr19:37967389:G:A
chr19:37967759	['A', 'C']	98663	40922.29536814576	-608.6366404902366	-0.0036076529928986	0.0053326140826199	-0.6765261721557406	0.498708	0.498708	chr19	37967759	0.3021536650120596	chr19:37967759:A:C
chr19:37967815	['T', 'C']	98663	181299.18780027976	-5532.291858876669	0.0154010936584017	0.0077997542393456	1.974561401013302	0.0483207	0.0483207	chr19	37967815	1.3158667829147532	chr19:37967815:T:C
chr19:37967962	['T', 'TA']	98663	64644.48422194728	-2425.783763550898	0.0041144829475956	0.0045576723422217	0.9027597068528984	0.366656	0.366656	chr19	37967962	0.4357412037665003	chr19:37967962:T:TA
chr19:37968254	['T', 'G']	98663	43464.11026712369	-308.2154513265011	-0.004303282350047	0.0052720731532158	-0.8162410165765859	0.414364	0.414364	chr19	37968254	0.3826179831868025	chr19:37968254:T:G
chr19:37968747	['C', 'G']	98663	40901.87666761283	-609.4349652762737	-0.0036394067912312	0.0053339204273028	-0.6823136641863238	0.495042	0.495042	chr19	37968747	0.3053579534008759	chr19:37968747:C:G
chr19:37968851	['T', 'C']	98663	40902.145641794974	-611.1395400988074	-0.0037198474450767	0.0053333909385475	-0.6974638626602823	0.485514	0.485514	chr19	37968851	0.3137982425117243	chr19:37968851:T:C
chr19:37968877	['G', 'A']	98663	40903.731222251496	-614.3804472518157	-0.0038222754551338	0.0053334457964085	-0.7166615357200605	0.473585	0.473585	chr19	37968877	0.3246020616069145	chr19:37968877:G:A
chr19:37970157	['A', 'C']	98663	9249.93752850902	-31.292411595397017	0.0061906019683391	0.0100452271431552	0.6162729702490962	0.537716	0.537716	chr19	37970157	0.2694470406879761	chr19:37970157:A:C
chr19:37970589	['T', 'C']	98663	43414.04037629122	-313.039357359032	-0.0044181175782831	0.0052728987243941	-0.8378916055875474	0.402094	0.402094	chr19	37970589	0.3956724073405925	chr19:37970589:T:C
chr19:37971019	['A', 'G']	98663	156119.73530127323	-4399.170016630744	0.0020629392497149	0.0052593655699078	0.3922410835098235	0.694881	0.694881	chr19	37971019	0.1580895629902369	chr19:37971019:A:G
chr19:37971365	['A', 'T']	98663	156417.36592090986	-4371.197277073572	0.001952590248985	0.0052755731737998	0.3701190723090086	0.711295	0.711295	chr19	37971365	0.1479502441350491	chr19:37971365:A:T
chr19:37971473	['T', 'G']	98663	43454.046864070886	-299.4942549670186	-0.004056631163733	0.0052708775452222	-0.769631077354499	0.441521	0.441521	chr19	37971473	0.3550486353090049	chr19:37971473:T:G
chr19:37971517	['A', 'G']	98663	43421.0830367734	-298.32424688296965	-0.004081690169159	0.0052724746480961	-0.7741507435475234	0.438844	0.438844	chr19	37971517	0.3576898350644937	chr19:37971517:A:G
chr19:37972622	['T', 'C']	98663	41079.65817407616	-563.7779222710403	-0.0031960252708048	0.0053287506486054	-0.5997700927592088	0.548661	0.548661	chr19	37972622	0.2606959092895346	chr19:37972622:T:C
chr19:37973157	['C', 'T']	98663	41084.98504102304	-562.5923565270666	-0.0031358300088391	0.005329568402696	-0.5883834809687126	0.556276	0.556276	chr19	37973157	0.254709676878171	chr19:37973157:C:T
chr19:37974483	['T', 'C']	98663	68352.52010838123	-2604.073005976339	0.0016656475364455	0.0044922833282562	0.3707797159561777	0.710802	0.710802	chr19	37974483	0.1482513588806052	chr19:37974483:T:C
chr19:37977002	['T', 'G']	98663	68176.5502114326	-2590.02704144364	0.0028972454181069	0.0044962824683633	0.6443646364507865	0.519341	0.519341	chr19	37977002	0.2845473901511817	chr19:37977002:T:G
chr19:37977660	['TG', 'T']	98663	40829.82876753992	-614.0686689919039	-0.0040494508347256	0.0053375652955028	-0.7586700322219015	0.448052	0.448052	chr19	37977660	0.3486715797462272	chr19:37977660:TG:T
chr19:37977918	['T', 'A']	98663	68094.56415819304	-2597.4590628934493	0.0029477459493557	0.0044969324012508	0.6555015033216539	0.512146	0.512146	chr19	37977918	0.2906062148920876	chr19:37977918:T:A
chr19:37978043	['T', 'C']	98663	8993.54692520551	-46.97689258369826	0.0021771253184976	0.0101826936802	0.213806423611763	0.830698	0.830698	chr19	37978043	0.0805568351469087	chr19:37978043:T:C
chr19:37978444	['C', 'A']	98663	41051.57686615578	-582.7868296611108	-0.00379832078354	0.0053294054287056	-0.7127100451170786	0.476027	0.476027	chr19	37978444	0.3223684136272795	chr19:37978444:C:A
chr19:37978589	['T', 'C']	98663	41056.906522444326	-579.6575090516355	-0.0036508370088864	0.0053293122195786	-0.6850484374839507	0.493315	0.493315	chr19	37978589	0.3068756789465611	chr19:37978589:T:C
chr19:37979430	['A', 'G']	98663	41235.62174195919	-568.9519263615379	-0.0034558752761776	0.0053300440762332	-0.648376491216559	0.516743	0.516743	chr19	37979430	0.2867253977813982	chr19:37979430:A:G
chr19:37980674	['AC', 'A']	98663	41320.31617863336	-673.4753201815105	-0.0041638227848944	0.005311113109434	-0.7839830745646004	0.433052	0.433052	chr19	37980674	0.3634599513207093	chr19:37980674:AC:A
chr19:37980776	['A', 'G']	98663	155908.90108252753	-4378.641556054084	0.0018743575167184	0.0052519550104442	0.3568875805278336	0.721177	0.721177	chr19	37980776	0.1419581323827535	chr19:37980776:A:G
chr19:37981204	['G', 'A']	98663	68010.36891678153	-2616.5124217863854	0.0025911802715936	0.0044985329601042	0.5760056210711056	0.564613	0.564613	chr19	37981204	0.2482491266083914	chr19:37981204:G:A
chr19:37981494	['G', 'A']	98663	8921.664907544615	-41.26649758280794	0.0012667806263468	0.0102342131242242	0.1237789960957915	0.901491	0.901491	chr19	37981494	0.0450386046818432	chr19:37981494:G:A
chr19:37981704	['C', 'A']	98663	121622.2578536022	-2857.239266269811	-0.0003258019813094	0.0044102186711838	-0.0738743372155741	0.941111	0.941111	chr19	37981704	0.026359150383058	chr19:37981704:C:A
chr19:37981953	['G', 'C']	98663	34199.38651314122	-87.92452231812457	0.0021285680052362	0.0057493224936397	0.3702293631277356	0.711212	0.711212	chr19	37981953	0.1480009242962559	chr19:37981953:G:C
chr19:37981956	['C', 'T']	98663	50127.08063616922	-715.4691128454493	-0.003535231739137	0.0049775222003703	-0.7102392710320881	0.477557	0.477557	chr19	37981956	0.3209747846915954	chr19:37981956:C:T
chr19:37982025	['G', 'A']	98663	67532.26711134538	-2749.3350128999373	0.0009498788971526	0.0045100252538018	0.210614984107213	0.833188	0.833188	chr19	37982025	0.0792569936106482	chr19:37982025:G:A
chr19:37982082	['A', 'G']	98663	68213.5310323856	-2602.0136565796715	0.0025821742984343	0.0044938107280716	0.574606821400857	0.565559	0.565559	chr19	37982082	0.2475220820951119	chr19:37982082:A:G
chr19:37982285	['G', 'A']	98663	155790.6321423141	-4351.511399861036	0.0022587147682276	0.0052460154206441	0.4305581640761266	0.666791	0.666791	chr19	37982285	0.1760102706867369	chr19:37982285:G:A
chr19:37982517	['G', 'A']	98663	15459.253499569208	-616.9158905284663	0.0149586230947063	0.0079125401144179	1.8904957040848736	0.0586946	0.0586946	chr19	37982517	1.231401852723078	chr19:37982517:G:A
chr19:37982635	['A', 'G']	98663	68130.19175596356	-2619.882044763925	0.0023944847184499	0.0044955648566845	0.5326326712625538	0.594289	0.594289	chr19	37982635	0.2260023082467759	chr19:37982635:A:G
chr19:37983420	['G', 'A']	98663	155472.75795971742	-4397.908204663771	0.0012470547388664	0.0052294451543233	0.2384678875225388	0.811519	0.811519	chr19	37983420	0.0907013076325015	chr19:37983420:G:A
chr19:37983455	['T', 'C']	98663	15250.700310181244	-566.074741814903	-0.0139614593062963	0.007933699019013	-1.7597666955650613	0.0784505	0.0784505	chr19	37983455	1.105404284115936	chr19:37983455:T:C
chr19:37984429	['A', 'G']	98663	168028.54582961643	-6018.79143869681	-0.0046650075175722	0.0059575321034326	-0.7830436221878402	0.433603	0.433603	chr19	37984429	0.3629077216750695	chr19:37984429:A:G
chr19:37984483	['C', 'T']	98663	9226.748142516852	75.0093704932358	0.0028157859220387	0.010124825844477	0.2781070968815466	0.780931	0.780931	chr19	37984483	0.1073873369844993	chr19:37984483:C:T
chr19:37984735	['C', 'T']	98663	118435.00798840263	-3072.171536594081	-0.0009622211773095	0.0043910285213514	-0.2191334382436298	0.826547	0.826547	chr19	37984735	0.0827324460728138	chr19:37984735:C:T
chr19:37984951	['A', 'C']	98663	44686.60551072544	-2748.29825614037	-0.0084206751442536	0.005090361398804	-1.6542391560316316	0.0980821	0.0980821	chr19	37984951	1.0084102442056715	chr19:37984951:A:C
chr19:37987215	['A', 'C']	98663	67457.67436107987	-1021.3260859439964	-0.0007085654182431	0.0045825151628801	-0.1546236931156738	0.877118	0.877118	chr19	37987215	0.0569419764155341	chr19:37987215:A:C
chr19:37987640	['C', 'T']	98663	132206.11958031327	-4185.56573759092	-0.0022434921385503	0.0045289874375528	-0.4953628530624911	0.620345	0.620345	chr19	37987640	0.2073667138490073	chr19:37987640:C:T
chr19:37987825	['T', 'C']	98663	67512.57984368823	-1017.6830117216364	-0.0008258095453788	0.0045814136402947	-0.1802521252644798	0.856955	0.856955	chr19	37987825	0.0670419829365445	chr19:37987825:T:C
chr19:37988535	['A', 'G']	98663	38899.55921152698	-1217.3877601548709	0.0005949147225486	0.005338895103583	0.1114303073962524	0.911275	0.911275	chr19	37988535	0.0403505440368054	chr19:37988535:A:G
chr19:37990004	['C', 'T']	98663	65090.25695373637	-3228.750787089829	-0.0022043470710342	0.0045447808855544	-0.4850282393240997	0.627657	0.627657	chr19	37990004	0.2022776233046758	chr19:37990004:C:T
chr19:37991787	['G', 'A']	98663	67232.4957932936	-992.2334278454176	-0.0005370967111577	0.0045843524759864	-0.1171586857622992	0.906735	0.906735	chr19	37991787	0.0425196201656277	chr19:37991787:G:A
chr19:37992637	['T', 'C']	98663	146009.1176655448	-4207.604628114254	-0.0020994105875418	0.0048706896409018	-0.4310294316254511	0.666448	0.666448	chr19	37992637	0.1762337310124239	chr19:37992637:T:C
chr19:37993249	['G', 'A']	98663	11124.01472824214	-260.86591776937564	-0.0018020029785343	0.0092081827145688	-0.1956958321084666	0.844849	0.844849	chr19	37993249	0.0732209056382879	chr19:37993249:G:A
chr19:37993480	['C', 'T']	98663	145524.22458743866	-4233.6553775257	-0.0017017894712151	0.0048519309036576	-0.3507447869738353	0.725781	0.725781	chr19	37993480	0.1391944052497681	chr19:37993480:C:T
chr19:37993533	['G', 'A']	98663	145537.65138014575	-4226.566579161547	-0.0015122894901851	0.0048525886044082	-0.311645930341451	0.75531	0.75531	chr19	37993533	0.1218747653808551	chr19:37993533:G:A
chr19:37993715	['T', 'A']	98663	145551.22759802136	-4228.914332311454	-0.0015924102980636	0.0048530160105103	-0.3281279712687765	0.742816	0.742816	chr19	37993715	0.1291187502784156	chr19:37993715:T:A
chr19:37993722	['A', 'G']	98663	145631.28442840636	-4233.833127617431	-0.0018954216580469	0.0048564387701226	-0.3902904469233275	0.696323	0.696323	chr19	37993722	0.1571892595592839	chr19:37993722:A:G
chr19:37994584	['C', 'T']	98663	145801.55546769663	-4228.403182032956	-0.0010362270136114	0.0048621896851669	-0.2131194134142203	0.831234	0.831234	chr19	37994584	0.0802767011217245	chr19:37994584:C:T
chr19:37994825	['C', 'T']	98663	145838.73780296196	-4223.840431276885	-0.0009861412972468	0.004862861647451	-0.202790325684832	0.839299	0.839299	chr19	37994825	0.0760832943356501	chr19:37994825:C:T
chr19:37995509	['A', 'G']	98663	146973.32404760458	-4100.981021112238	-0.0013387274130543	0.0049062279141868	-0.2728628666400362	0.784959	0.784959	chr19	37995509	0.105153026743631	chr19:37995509:A:G
chr19:37996130	['A', 'G']	98663	145757.25056765194	-4240.749659282004	-0.0011749484308821	0.0048577171441906	-0.2418725495961245	0.808879	0.808879	chr19	37996130	0.0921164395280951	chr19:37996130:A:G
chr19:37996350	['C', 'T']	98663	12030.36580174336	-922.7833427432804	-0.0226387333365341	0.008857856951832	-2.555779965700618	0.0105965	0.0105965	chr19	37996350	1.9748375575362087	chr19:37996350:C:T
chr19:37996745	['T', 'G']	98663	145839.5608193064	-4223.718887150647	-0.0008406128039139	0.0048618636370753	-0.1728992967848097	0.862731	0.862731	chr19	37996745	0.0641245964363808	chr19:37996745:T:G
chr19:37996966	['C', 'T']	98663	145832.0671726599	-4251.89270511219	-0.0013494952041984	0.0048668715545248	-0.277281861475026	0.781564	0.781564	chr19	37996966	0.1070354530782028	chr19:37996966:C:T
chr19:37997772	['G', 'A']	98663	145717.64614807456	-4232.7853802311965	-0.0010094236096146	0.0048585120812601	-0.2077639393978382	0.835414	0.835414	chr19	37997772	0.0780982510342678	chr19:37997772:G:A
chr19:37997788	['C', 'T']	98663	76372.2517366217	-3486.11491493532	-0.0023100920542113	0.0043796991445895	-0.5274545072496748	0.597879	0.597879	chr19	37997788	0.2233867005425318	chr19:37997788:C:T
chr19:38001351	['C', 'T']	98663	146975.2830640092	-4107.224143080603	-0.0018886599580373	0.0049078028244305	-0.3848280025912682	0.700366	0.700366	chr19	38001351	0.1546749453567163	chr19:38001351:C:T
chr19:38002209	['A', 'C']	98663	147416.36522708842	-4128.55845906716	-0.0019215753276594	0.004921847712908	-0.3904174691589785	0.696229	0.696229	chr19	38002209	0.1572478910234747	chr19:38002209:A:C
chr19:38003864	['G', 'A']	98663	67196.75113044186	-976.8249736682014	-0.0002218020435497	0.0045863806792603	-0.0483610190826012	0.961429	0.961429	chr19	38003864	0.0170827821969433	chr19:38003864:G:A
chr19:38005357	['C', 'T']	98663	67469.2361371727	-885.0769682957614	0.0008567878048743	0.0045846862161488	0.1868803587596576	0.851755	0.851755	chr19	38005357	0.0696853083429602	chr19:38005357:C:T
chr19:38006813	['C', 'T']	98663	67483.8917891536	-919.591543012132	0.0001614799043189	0.0045817234861054	0.0352443583312403	0.971885	0.971885	chr19	38006813	0.0123851206911638	chr19:38006813:C:T
chr19:38009247	['T', 'C']	98663	67458.51179625482	-951.176330052555	0.0001729270477406	0.0045833554229797	0.0377293558499999	0.969904	0.969904	chr19	38009247	0.0132712495827463	chr19:38009247:T:C
chr19:38012519	['A', 'G']	98663	147799.46639498818	-4120.730689011447	2.043730833213638e-05	0.0049299547498537	0.0041455366974195	0.996692	0.996692	chr19	38012519	0.0014390276122385	chr19:38012519:A:G
chr19:38012568	['C', 'T']	98663	147587.4298603086	-4107.385998223105	-0.001566732983276	0.0049253716377577	-0.3180943690148176	0.750414	0.750414	chr19	38012568	0.1246990721955833	chr19:38012568:C:T
chr19:38013012	['A', 'G']	98663	147531.93436324748	-4104.091346925799	-0.0010652640182871	0.0049239093979432	-0.2163451705127096	0.828719	0.828719	chr19	38013012	0.0815927039938001	chr19:38013012:A:G
chr19:38014397	['C', 'T']	98663	23228.941748852107	-1276.174551351996	-0.0076074561014207	0.0065908700737998	-1.1542415517584104	0.248404	0.248404	chr19	38014397	0.604841415081847	chr19:38014397:C:T
chr19:38016475	['C', 'T']	98663	147451.89000740048	-4109.062155752249	-0.001344628329769	0.0049215959044397	-0.2732098197164191	0.784693	0.784693	chr19	38016475	0.1053002215782722	chr19:38016475:C:T
chr19:38019616	['A', 'G']	98663	42342.579128231126	-1035.311778756249	0.0046301634940839	0.0051826976660279	0.8933886930032986	0.371651	0.371651	chr19	38019616	0.4298646943048697	chr19:38019616:A:G
chr19:38019635	['T', 'C']	98663	42313.29073657321	-1046.1201520184145	0.0043541858654029	0.0051834385739027	0.8400188028319926	0.4009	0.4009	chr19	38019635	0.3969639437494784	chr19:38019635:T:C
chr19:38020889	['C', 'A']	98663	37557.23257369936	-2215.231507879745	-0.0064595218908167	0.0054213068635577	-1.1915064122707872	0.233458	0.233458	chr19	38020889	0.6317912393329785	chr19:38020889:C:A
chr19:38022812	['G', 'T']	98663	7243.220241232516	-417.6861269928564	-0.0090565474056465	0.0113010436553121	-0.8013903566675874	0.422908	0.422908	chr19	38022812	0.3737540993813724	chr19:38022812:G:T
chr19:38023678	['C', 'T']	98663	122507.62516219288	-2649.4235426976784	0.0043306393019925	0.0044413583798472	0.975070897598116	0.329527	0.329527	chr19	38023678	0.4821089954231983	chr19:38023678:C:T
chr19:38024077	['G', 'A']	98663	48612.85432316535	-1454.947276114179	0.0036677267077099	0.0049305865767982	0.7438722858998409	0.456956	0.456956	chr19	38024077	0.3401256158539328	chr19:38024077:G:A
chr19:38024640	['G', 'A']	98663	31034.774639892137	-1612.608017300316	-0.0088266623330534	0.0058544079403356	-1.5076951286977485	0.131636	0.131636	chr19	38024640	0.8806253230072676	chr19:38024640:G:A
chr19:38025358	['GGTCATC', 'G']	98663	25062.524129053185	-1584.5834208578312	-0.0127430773017473	0.0063791514438997	-1.9976132270591025	0.0457613	0.0457613	chr19	38025358	1.3395016464788656	chr19:38025358:GGTCATC:G
chr19:38025742	['A', 'T']	98663	40510.622513736525	-1840.539626757521	-0.0017583956984023	0.0052656800182864	-0.3339351598076295	0.738429	0.738429	chr19	38025742	0.1316912557894818	chr19:38025742:A:T
chr19:38026496	['G', 'A']	98663	10954.666186889932	-531.2708878094463	0.004557364925319	0.0092958373112245	0.4902586795291763	0.623952	0.623952	chr19	38026496	0.2048488188703755	chr19:38026496:G:A
chr19:38026747	['G', 'A']	98663	11009.669531812237	-520.729361952425	0.0050692754004096	0.009275243361539	0.5465382635058398	0.584697	0.584697	chr19	38026747	0.2330691344623367	chr19:38026747:G:A
chr19:38027829	['A', 'C']	98663	24486.460021694824	-1599.0671285432722	-0.0146984673092471	0.0064393862276372	-2.28258824515958	0.0224568	0.0224568	chr19	38027829	1.6486521288115878	chr19:38027829:A:C
chr19:38029401	['C', 'T']	98663	11054.232443336172	-539.312458044759	0.0040967941113454	0.0092545947489561	0.4426767700236229	0.658001	0.658001	chr19	38029401	0.1817734463645371	chr19:38029401:C:T
chr19:38029566	['T', 'C']	98663	25186.82922106884	-1592.5885106984892	-0.0144001181390647	0.0063647826572982	-2.262468164965956	0.0236707	0.0236707	chr19	38029566	1.6257888987400264	chr19:38029566:T:C
chr19:38029684	['C', 'T']	98663	11025.682022323834	-525.4516182634695	0.0050879475841103	0.0092659720071994	0.5491002541511164	0.582938	0.582938	chr19	38029684	0.2343776333880458	chr19:38029684:C:T
chr19:38030120	['C', 'CTGGG']	98663	24990.30592218641	-1617.1165475255348	-0.0139694181441132	0.0063875657606094	-2.186970540524084	0.028747	0.028747	chr19	38030120	1.5414074710239842	chr19:38030120:C:CTGGG
chr19:38030306	['G', 'A']	98663	183942.286984378	-6046.040769016234	-0.0121358828481052	0.008465540960176	-1.4335625927740892	0.1517	0.1517	chr19	38030306	0.8190144192132696	chr19:38030306:G:A
chr19:38030888	['G', 'A']	98663	183945.7794615525	-6043.063134752265	-0.0121382179869595	0.0084656202483698	-1.4338250040564755	0.151625	0.151625	chr19	38030888	0.8192291861253705	chr19:38030888:G:A
chr19:38032332	['C', 'T']	98663	26203.9838618117	-1341.9337441358066	-0.0093569333057063	0.0062715811761959	-1.491957616879934	0.135713	0.135713	chr19	38032332	0.8673785491136743	chr19:38032332:C:T
chr19:38032566	['T', 'C']	98663	157774.59038843613	-4703.259127686661	0.0023548388109267	0.0053091459762298	0.4435438056270979	0.657373	0.657373	chr19	38032566	0.1821881374795474	chr19:38032566:T:C
chr19:38033648	['G', 'A']	98663	149085.1989862639	-5256.5518379214	-0.0058506992000665	0.0049434770149066	-1.1835190458910427	0.236606	0.236606	chr19	38033648	0.6259742464627299	chr19:38033648:G:A
chr19:38033972	['T', 'G']	98663	116780.85630867176	-3392.9095821717056	0.0027969992319261	0.0043364324730828	0.6450000661344893	0.518929	0.518929	chr19	38033972	0.2848920583703071	chr19:38033972:T:G
chr19:38034165	['T', 'G']	98663	124324.9822384428	-3759.355058870577	0.0022323126555793	0.0044026274753808	0.5070410040509472	0.612127	0.612127	chr19	38034165	0.2131584640028538	chr19:38034165:T:G
chr19:38034651	['G', 'C']	98663	34794.52660334709	-774.7628157220528	0.002630540907543	0.0055948725072482	0.4701699465242661	0.638235	0.638235	chr19	38034651	0.1950193833294776	chr19:38034651:G:C
chr19:38034763	['G', 'A']	98663	116633.45711824032	-3380.788928880008	0.0030713505312863	0.0043357520276582	0.708377811206406	0.478712	0.478712	chr19	38034763	0.3199256858072454	chr19:38034763:G:A
chr19:38034899	['G', 'A']	98663	123525.77995499148	-3840.460731473561	0.0019841855134573	0.0043992737349486	0.4510256994682159	0.651972	0.651972	chr19	38034899	0.185771055351838	chr19:38034899:G:A
chr19:38035158	['A', 'G']	98663	34832.29564714947	-778.3611222277829	0.002509435859817	0.0055928957054654	0.4486827561194865	0.653662	0.653662	chr19	38035158	0.1846467615844895	chr19:38035158:A:G
chr19:38035985	['T', 'C']	98663	169579.15631461583	-4827.812676438301	0.0124074996133497	0.0061205066920711	2.027201380144419	0.0426445	0.0426445	chr19	38035985	1.3701369732579558	chr19:38035985:T:C
chr19:38036274	['T', 'C']	98663	157485.9810050883	-4739.124523712744	0.0028202927731484	0.0052954498675119	0.5325879469563406	0.59432	0.59432	chr19	38036274	0.2259796546593606	chr19:38036274:T:C
chr19:38036481	['A', 'G']	98663	172735.25228055948	-5018.543260883294	0.0149035051299649	0.006425316350349	2.3194974873346696	0.0203701	0.0203701	chr19	38036481	1.691006838975212	chr19:38036481:A:G
chr19:38036632	['C', 'T']	98663	159552.32001094712	-4460.798204841288	0.0058783562862341	0.0054074127826679	1.0870922051809522	0.276999	0.276999	chr19	38036632	0.5575217987884966	chr19:38036632:C:T
chr19:38037420	['G', 'A']	98663	13215.071532106836	-552.8726141504777	0.0121882774010414	0.0085147980234399	1.4314229612363023	0.152312	0.152312	chr19	38037420	0.8172658791427466	chr19:38037420:G:A
chr19:38037690	['G', 'A']	98663	172754.5095536882	-5026.014014394043	0.0146459034164626	0.0064287396955792	2.278192011185962	0.0227173	0.0227173	chr19	38037690	1.6436432867277926	chr19:38037690:G:A
chr19:38038313	['C', 'A']	98663	13224.670194003527	-552.5458802337902	0.0122324756975276	0.0085114112748836	1.4371853623880857	0.150669	0.150669	chr19	38038313	0.8219760941608616	chr19:38038313:C:A
chr19:38038474	['C', 'T']	98663	13226.76458122084	-561.2162304984358	0.0114472177321215	0.0085123402082077	1.3447791620316092	0.1787	0.1787	chr19	38038474	0.7478754474943557	chr19:38038474:C:T
chr19:38039321	['G', 'A']	98663	173324.4010884134	-5041.170587568365	0.0129706296106703	0.006536469038338	1.984348053145271	0.0472198	0.0472198	chr19	38039321	1.3258758567126143	chr19:38039321:G:A
chr19:38039671	['G', 'A']	98663	21817.92594212928	-1175.3862555547926	-0.0014896051853158	0.0068267199952729	-0.218202180014311	0.827272	0.827272	chr19	38039671	0.0823516746346459	chr19:38039671:G:A
chr19:38039740	['TC', 'T']	98663	172794.065101658	-5040.087964043785	0.0141940569464923	0.0064411253116387	2.2036610467497786	0.0275505	0.0275505	chr19	38039740	1.5598705149511982	chr19:38039740:TC:T
chr19:38039952	['C', 'T']	98663	13244.967047228922	-559.0493728764446	0.0116446781983181	0.0085074807200157	1.3687575184180476	0.171078	0.171078	chr19	38039952	0.7668058355372802	chr19:38039952:C:T
chr19:38040482	['G', 'T']	98663	155052.7161567625	-4465.189848510036	0.0045787172243526	0.005173072194046	0.8851059974810574	0.376102	0.376102	chr19	38040482	0.4246943571209288	chr19:38040482:G:T
chr19:38040782	['T', 'A']	98663	159164.35854679623	-4429.599646666192	0.0067359533024959	0.0053902755573943	1.2496491562951169	0.211431	0.211431	chr19	38040782	0.6748313361302519	chr19:38040782:T:A
chr19:38040965	['G', 'A']	98663	123588.92668059569	-3836.370853955773	0.0023791696253997	0.0044054427526693	0.540052330485541	0.589162	0.589162	chr19	38040965	0.2297652722206414	chr19:38040965:G:A
chr19:38042228	['T', 'C']	98663	63738.92053161404	-2291.388925961895	-0.0039633080692761	0.004551060671924	-0.8708537097134705	0.383836	0.383836	chr19	38042228	0.415854295186424	chr19:38042228:T:C
chr19:38043384	['T', 'A']	98663	63640.9921096136	-2297.035720693254	-0.0040863620812183	0.0045551792210802	-0.8970804183307772	0.369678	0.369678	chr19	38043384	0.4321763940655075	chr19:38043384:T:A
chr19:38043553	['C', 'T']	98663	31483.467414773604	-1677.871004673547	-0.0073060581653885	0.0058228192870991	-1.2547286469246417	0.20958	0.20958	chr19	38043553	0.6786501639787097	chr19:38043553:C:T
chr19:38043664	['A', 'G']	98663	17067.90291124356	-901.0252937869644	-0.0019993690123039	0.0075723532069382	-0.2640353609591227	0.791753	0.791753	chr19	38043664	0.101410282384876	chr19:38043664:A:G
chr19:38043680	['A', 'G']	98663	30950.01910853852	-1744.5285008451144	-0.0080267933852652	0.0058679719187231	-1.367899079348678	0.171347	0.171347	chr19	38043680	0.7661234949391117	chr19:38043680:A:G
chr19:38043837	['A', 'G']	98663	63764.68120570616	-2291.7134561443586	-0.0041030028734743	0.0045528376871459	-0.9011968261153624	0.367486	0.367486	chr19	38043837	0.4347592014466201	chr19:38043837:A:G
chr19:38044231	['C', 'T']	98663	23760.68578697697	-1139.5362268196586	-0.0038511008859675	0.0065351719170847	-0.5892883821311121	0.555669	0.555669	chr19	38044231	0.2551838312233965	chr19:38044231:C:T
chr19:38044320	['G', 'T']	98663	173491.55055393936	-4996.952696908452	0.0152903704736076	0.006517355415447	2.346100450094724	0.018973	0.018973	chr19	38044320	1.721863993284522	chr19:38044320:G:T
chr19:38044331	['A', 'G']	98663	30964.5536639526	-1738.8504229772084	-0.0078044338535548	0.0058676930393317	-1.3300685296999846	0.183499	0.183499	chr19	38044331	0.7363662981457626	chr19:38044331:A:G
chr19:38045713	['G', 'T']	98663	63696.26629090465	-2289.22598295688	-0.0038324515588154	0.0045525198080897	-0.8418308366292515	0.399885	0.399885	chr19	38045713	0.3980648862876023	chr19:38045713:G:T
chr19:38046353	['C', 'T']	98663	18646.511935532915	-99.74686791226524	0.0020412320645743	0.0073177746489554	0.2789416403886769	0.78029	0.78029	chr19	38046353	0.1077439588574341	chr19:38046353:C:T
chr19:38046585	['A', 'G']	98663	63926.90243309001	-2271.6659171919982	-0.0039472580946644	0.0045483726880614	-0.8678396352667314	0.385484	0.385484	chr19	38046585	0.4139936431796026	chr19:38046585:A:G
chr19:38046948	['G', 'T']	98663	31484.91469434505	-1683.0775440782925	-0.0077788330312878	0.0058233120268638	-1.335809071436136	0.181615	0.181615	chr19	38046948	0.7408482849547972	chr19:38046948:G:T
chr19:38048159	['A', 'G']	98663	63603.53774254376	-2301.676334140319	-0.0041551197089339	0.0045543142144313	-0.9123480535812764	0.361588	0.361588	chr19	38048159	0.4417859908633206	chr19:38048159:A:G
chr19:38048999	['T', 'C']	98663	29776.315084331447	-953.8035417733706	-0.0035414327070068	0.0059345756759884	-0.5967457321903686	0.550679	0.550679	chr19	38048999	0.2591014849097028	chr19:38048999:T:C
chr19:38049066	['G', 'A']	98663	63467.27436525725	-2281.041482997994	-0.0042290391743007	0.0045632282475563	-0.9267647693418364	0.354051	0.354051	chr19	38049066	0.4509341746316976	chr19:38049066:G:A
chr19:38049348	['A', 'G']	98663	63478.93765586034	-2270.3053935466405	-0.0040867022312981	0.0045574815055313	-0.8967018793906621	0.36988	0.36988	chr19	38049348	0.4319391510432536	chr19:38049348:A:G
chr19:38049772	['T', 'C']	98663	63615.773719883335	-2268.9800304614964	-0.0038798519261364	0.004562462058017	-0.8503855762085417	0.395113	0.395113	chr19	38049772	0.4032786809351464	chr19:38049772:T:C
chr19:38050953	['A', 'G']	98663	63847.02264358177	-2332.219426681804	-0.0040761890519013	0.0045606685736654	-0.8937700659588405	0.371447	0.371447	chr19	38050953	0.4301031448902136	chr19:38050953:A:G
chr19:38051050	['T', 'C']	98663	63878.54511163841	-2287.736069425455	-0.0039181793488814	0.0045504933196269	-0.8610449623080898	0.389215	0.389215	chr19	38051050	0.4098104307580099	chr19:38051050:T:C
chr19:38051627	['A', 'C']	98663	63980.64210899868	-2269.738392174041	-0.0038693281068431	0.0045487147758617	-0.8506420599014284	0.39497	0.39497	chr19	38051627	0.4034358900172056	chr19:38051627:A:C
chr19:38052254	['C', 'T']	98663	63845.765314087046	-2289.3498858797857	-0.0039799610352385	0.0045506012901847	-0.8746011310248137	0.381793	0.381793	chr19	38052254	0.418172038460011	chr19:38052254:C:T
chr19:38052438	['T', 'C']	98663	31832.684787903487	-694.1420514064661	-0.0004740650202045	0.0058025227488661	-0.0816998124302402	0.934886	0.934886	chr19	38052438	0.0292413437685654	chr19:38052438:T:C
chr19:38052822	['T', 'C']	98663	63868.1786934266	-2285.9134087942703	-0.0038831495728374	0.0045497744104817	-0.8534817822816694	0.393394	0.393394	chr19	38052822	0.4051722681756112	chr19:38052822:T:C
chr19:38052986	['C', 'T']	98663	63849.177152703865	-2291.1213067113204	-0.004018237409033	0.0045504156664725	-0.8830484297598137	0.377212	0.377212	chr19	38052986	0.4234144997870783	chr19:38052986:C:T
chr19:38053263	['A', 'C']	98663	63920.18291014141	-2287.794879838243	-0.0040722869419753	0.0045488534153491	-0.8952337149916405	0.370664	0.370664	chr19	38053263	0.4310195919055959	chr19:38053263:A:C
chr19:38053746	['G', 'T']	98663	63867.902707198526	-2275.0971388217563	-0.0037142969107892	0.00455127273405	-0.8161007102477132	0.414445	0.414445	chr19	38053746	0.3825330954668426	chr19:38053746:G:T
chr19:38053991	['G', 'T']	98663	29106.323713671896	-921.8178010853946	-0.0046416369060926	0.0060048694750969	-0.7729788174983954	0.439537	0.439537	chr19	38053991	0.3570045603638709	chr19:38053991:G:T
chr19:38054327	['A', 'C']	98663	64216.39014444969	-2261.448270559612	-0.0033174567385294	0.0045618809885495	-0.7272124693424311	0.467098	0.467098	chr19	38054327	0.3305919922515521	chr19:38054327:A:C
chr19:38054332	['A', 'T']	98663	63859.59224265529	-2281.144025480752	-0.0038013932384877	0.004550261458429	-0.8354230351853574	0.403482	0.403482	chr19	38054332	0.3941758351055862	chr19:38054332:A:T
chr19:38054412	['G', 'A']	98663	63765.2184487181	-2274.958868734305	-0.0037197311874383	0.0045508669443023	-0.8173675989572468	0.41372	0.41372	chr19	38054412	0.3832934839880059	chr19:38054412:G:A
chr19:38054419	['C', 'A']	98663	63850.35449633541	-2277.303543884496	-0.0037368984374695	0.0045499796288013	-0.8213000369968582	0.411477	0.411477	chr19	38054419	0.3856544351837789	chr19:38054419:C:A
chr19:38054463	['G', 'A']	98663	63897.36211947654	-2278.7744985253207	-0.0038549500738187	0.0045497471118333	-0.8472888666256839	0.396836	0.396836	chr19	38054463	0.4013889365880189	chr19:38054463:G:A
chr19:38054773	['G', 'GCCT']	98663	48942.44873796248	-1493.392268024073	-0.0023556042475441	0.004919117766273	-0.4788672195845599	0.632034	0.632034	chr19	38054773	0.1992595584024062	chr19:38054773:G:GCCT
chr19:38054865	['G', 'A']	98663	32068.60025340833	-1597.7044199853085	-0.0062933771953664	0.0057793090619075	-1.0889497564418733	0.276179	0.276179	chr19	38054865	0.5588093472304136	chr19:38054865:G:A
chr19:38055514	['C', 'A']	98663	63713.81194883128	-2280.333095251776	-0.003699104253797	0.0045517912520578	-0.8126700125197301	0.416409	0.416409	chr19	38055514	0.3804798924946012	chr19:38055514:C:A
chr19:38055518	['C', 'G']	98663	61730.379682938685	-2559.8522079076683	-0.0062192267909148	0.004580423954653	-1.3577840943297377	0.174535	0.174535	chr19	38055518	0.7581174696636304	chr19:38055518:C:G
chr19:38056637	['G', 'A']	98663	15363.467149807417	-675.3387480901297	0.0074442839746815	0.0079543394078885	0.9358770845632848	0.349339	0.349339	chr19	38056637	0.4567529272758556	chr19:38056637:G:A
chr19:38056866	['G', 'A']	98663	29258.158402790483	-1436.988033443538	-0.0029987412917288	0.00600423686883	-0.4994375400637945	0.617472	0.617472	chr19	38056866	0.2093827312200367	chr19:38056866:G:A
chr19:38057565	['A', 'G']	98663	30933.34633478656	-972.3795176279192	-0.006155717531112	0.005841258645893	-1.0538340971153697	0.291961	0.291961	chr19	38057565	0.5346751575104656	chr19:38057565:A:G
chr19:38057638	['G', 'A']	98663	30984.047995127337	-965.945159529957	-0.0060559504032663	0.0058427462846147	-1.0364903948016826	0.299976	0.299976	chr19	38057638	0.5229134902287063	chr19:38057638:G:A
chr19:38057707	['C', 'T']	98663	24014.11130147403	-813.5457053077648	0.0165694371304692	0.0065162127970617	2.542801723409127	0.0109983	0.0109983	chr19	38057707	1.958674438266831	chr19:38057707:C:T
chr19:38059934	['T', 'C']	98663	57789.0004767073	-1563.465012822055	0.0064319776278772	0.0046697016052484	1.377385146119014	0.168396	0.168396	chr19	38059934	0.7736682287423047	chr19:38059934:T:C
chr19:38060419	['T', 'C']	98663	30518.474562870604	-1065.6329285295808	-0.007144129924019	0.0058712243056997	-1.2168041198977182	0.223682	0.223682	chr19	38060419	0.6503689627750749	chr19:38060419:T:C
chr19:38060486	['G', 'A']	98663	25853.66856227636	-588.6143333659452	0.0198495150989123	0.0062979450130468	3.1517447449592004	0.00162347	0.00162347	chr19	38060486	2.7895557322642413	chr19:38060486:G:A
chr19:38060838	['T', 'C']	98663	146940.8718512737	-3520.72058967822	0.00984294967903	0.0049094501540687	2.0048985874462333	0.0449766	0.0449766	chr19	38060838	1.347013378092223	chr19:38060838:T:C
chr19:38060853	['A', 'G']	98663	57722.13634520232	-1563.214228451735	0.0067251721102604	0.0046697964128382	1.4401424635497049	0.14983	0.14983	chr19	38060853	0.8244012204816238	chr19:38060853:A:G
chr19:38061439	['A', 'G']	98663	30926.71720131398	-972.718576820836	-0.0061473134318088	0.0058430902907704	-1.0520654526798825	0.292772	0.292772	chr19	38061439	0.5334704604926174	chr19:38061439:A:G
chr19:38061798	['G', 'A']	98663	87879.26753381046	-2087.581423743547	0.0028527884249861	0.0043152367517809	0.6610966185826876	0.508552	0.508552	chr19	38061798	0.2936646333834483	chr19:38061798:G:A
chr19:38061948	['A', 'G']	98663	32689.92183444192	-749.117117077862	-0.0022552249142002	0.0057347627329671	-0.3932551387411	0.694132	0.694132	chr19	38061948	0.1585579338384198	chr19:38061948:A:G
chr19:38061979	['G', 'A']	98663	25292.9216310475	-695.7629332791431	0.0185453490794964	0.0063602924752552	2.9158013018500784	0.00354856	0.00354856	chr19	38061979	2.44994784720595	chr19:38061979:G:A
chr19:38062194	['C', 'T']	98663	30940.19516299059	-981.0154346610668	-0.0067024552059296	0.0058403392563398	-1.1476140189380086	0.251131	0.251131	chr19	38062194	0.600099673993768	chr19:38062194:C:T
chr19:38062566	['T', 'C']	98663	58072.77194529767	-1701.634522438595	0.00487566073421	0.0046586037542871	1.0465927113296898	0.29529	0.29529	chr19	38062566	0.5297512601746275	chr19:38062566:T:C
chr19:38062626	['T', 'A']	98663	30930.583443158084	-985.222284523476	-0.0069282653503053	0.0058418644553174	-1.1859681790458143	0.235638	0.235638	chr19	38062626	0.6277546720362391	chr19:38062626:T:A
chr19:38063269	['G', 'A']	98663	32241.22340436748	-1113.1137041186075	-0.0077836350269991	0.0059937351640925	-1.2986284535275368	0.194075	0.194075	chr19	38063269	0.7120304051645455	chr19:38063269:G:A
chr19:38063417	['A', 'G']	98663	56790.41919883201	-1631.6649656868126	0.0054914685625434	0.0046902525425681	1.1708257738157202	0.241672	0.241672	chr19	38063417	0.616773663824481	chr19:38063417:A:G
chr19:38063664	['C', 'T']	98663	88991.74546836977	-1866.436979747634	0.0033054017129831	0.0043095552261858	0.7669937010897907	0.443087	0.443087	chr19	38063664	0.3535109918124123	chr19:38063664:C:T
chr19:38063724	['C', 'G']	98663	148149.00939619084	-3527.5571069176594	0.011331513500853	0.0049484894004932	2.2898934571272385	0.0220296	0.0220296	chr19	38063724	1.6569933884311607	chr19:38063724:C:G
chr19:38063828	['T', 'A']	98663	33135.11285972137	-876.6938165374964	-0.0034447273096123	0.0056982122724521	-0.6045277264003922	0.545494	0.545494	chr19	38063828	0.2632100219431407	chr19:38063828:T:A
chr19:38063994	['T', 'C']	98663	146978.42791112553	-3517.560842705713	0.0099546539873516	0.0049096185745846	2.027581946769425	0.0426056	0.0426056	chr19	38063994	1.3705333142949414	chr19:38063994:T:C
chr19:38064085	['A', 'G']	98663	56921.46156886993	-1665.802951630165	0.0051328967254732	0.0046874146028552	1.0950379175647458	0.273503	0.273503	chr19	38064085	0.5630379056146448	chr19:38064085:A:G
chr19:38064514	['T', 'C']	98663	39069.93990755008	-1355.5893723129068	0.0119968944849577	0.0053607228523262	2.237924775341015	0.0252282	0.0252282	chr19	38064514	1.5981137347362695	chr19:38064514:T:C
chr19:38064553	['C', 'T']	98663	30923.07447541815	-981.3448055696604	-0.006762242534809	0.0058425797787064	-1.1574069659184385	0.247109	0.247109	chr19	38064553	0.6071114367947743	chr19:38064553:C:T
chr19:38064764	['T', 'C']	98663	87927.80312614035	-2048.475858810049	0.0035571767803367	0.0043141987065997	0.8245278027864299	0.409642	0.409642	chr19	38064764	0.3875955221661887	chr19:38064764:T:C
chr19:38064818	['A', 'G']	98663	25786.82953900422	-644.129093069375	0.0182874188091407	0.0063036951220233	2.9010633374779835	0.00371981	0.00371981	chr19	38064818	2.429479242391999	chr19:38064818:A:G
chr19:38065202	['C', 'T']	98663	30595.79093599853	-1069.6340524999766	-0.0078622081058285	0.0058641995450608	-1.3407129217576583	0.180017	0.180017	chr19	38065202	0.7446864801324031	chr19:38065202:C:T
chr19:38065243	['C', 'T']	98663	30918.46110953405	-983.343166216416	-0.0068309335653935	0.0058429254944911	-1.1690947577260578	0.242368	0.242368	chr19	38065243	0.6155247208952865	chr19:38065243:C:T
chr19:38065265	['C', 'G']	98663	25773.612287512795	-643.3376600198409	0.0183864246506832	0.006304915500691	2.916204768908966	0.00354398	0.00354398	chr19	38065265	2.4505087376636965	chr19:38065265:C:G
chr19:38065470	['C', 'T']	98663	89673.02284875787	-2058.342053111967	0.0019851781070978	0.004351567503886	0.4561983941016808	0.648248	0.648248	chr19	38065470	0.1882588144588094	chr19:38065470:C:T
chr19:38065655	['C', 'A']	98663	30908.205221005694	-986.711244679162	-0.0069696436332629	0.0058434700657591	-1.1927234254356596	0.232981	0.232981	chr19	38065655	0.632679494989487	chr19:38065655:C:A
chr19:38066184	['A', 'T']	98663	31320.61007395819	-965.6161095091315	-0.0072919740608188	0.0058450188813348	-1.2475535509567914	0.212198	0.212198	chr19	38066184	0.6732587137101592	chr19:38066184:A:T
chr19:38066403	['T', 'A']	98663	23920.87920565248	-855.0163393464613	0.0156015733357205	0.0065272968432767	2.390204354163918	0.0168409	0.0168409	chr19	38066403	1.77363470294389	chr19:38066403:T:A
chr19:38066597	['G', 'A']	98663	31092.19351764552	-975.8521679119444	-0.0074471954390641	0.0058297166313792	-1.277454104540633	0.201445	0.201445	chr19	38066597	0.695843507622131	chr19:38066597:G:A
chr19:38066672	['C', 'T']	98663	23869.806039689345	-869.4442058035107	0.0156665033935443	0.0065388518958503	2.395910420220198	0.016581	0.016581	chr19	38066672	1.7803892806985624	chr19:38066672:C:T
chr19:38066792	['C', 'CTCCA']	98663	30911.072894069952	-983.399589371802	-0.0068282853434034	0.0058435271042849	-1.1685212067205757	0.242599	0.242599	chr19	38066792	0.6151109936400022	chr19:38066792:C:CTCCA
chr19:38068640	['A', 'T']	98663	30850.12972819531	-996.1732116047737	-0.0070005391362105	0.0058488242828279	-1.196913909136243	0.231343	0.231343	chr19	38068640	0.6357436368918391	chr19:38068640:A:T
chr19:38068850	['T', 'C']	98663	23758.88970208107	-874.4539346674861	0.0157925058891139	0.0065482758288199	2.411704439756316	0.01588	0.01588	chr19	38068850	1.7991495019089223	chr19:38068850:T:C
chr19:38069369	['T', 'C']	98663	32787.984845105835	-738.5221755416868	-0.0029818396648098	0.0057294774976734	-0.5204383237425547	0.602759	0.602759	chr19	38069369	0.2198562963032149	chr19:38069369:T:C
chr19:38069486	['C', 'G']	98663	30441.86233323872	-996.8212393367864	-0.0085928287754447	0.0058852513462239	-1.460061477401135	0.144276	0.144276	chr19	38069486	0.8408059068444473	chr19:38069486:C:G
chr19:38069933	['C', 'T']	98663	26753.880956966896	-1026.8946252478777	-0.0073304815719429	0.0061980086955384	-1.1827155998054173	0.236925	0.236925	chr19	38069933	0.625389110703151	chr19:38069933:C:T
chr19:38070051	['C', 'T']	98663	27396.72055633274	-954.6178182052092	-0.006128407783404	0.0061399890391146	-0.9981137986343518	0.318227	0.318227	chr19	38070051	0.4972629753696617	chr19:38070051:C:T
chr19:38072522	['C', 'T']	98663	15597.10659260461	-533.8321481869395	0.0147517696922403	0.0078640538913721	1.8758479908720909	0.0606791	0.0606791	chr19	38072522	1.2169608693476073	chr19:38072522:C:T
chr19:38072955	['A', 'G']	98663	26983.64095806684	-1045.6240100817831	-0.007743320348916	0.0061770179480377	-1.253569345929428	0.210002	0.210002	chr19	38072955	0.6777765691478537	chr19:38072955:A:G
chr19:38072992	['G', 'A']	98663	27197.826991688627	-1031.299194422051	-0.0083479078799705	0.0061546025871638	-1.3563683051414384	0.174985	0.174985	chr19	38072992	0.7569991781504701	chr19:38072992:G:A
chr19:38074273	['T', 'A']	98663	26993.64156623453	-1046.3711939522425	-0.0078144026681537	0.0061761123613985	-1.265262386901308	0.20578	0.20578	chr19	38074273	0.686596837113529	chr19:38074273:T:A
chr19:38074981	['T', 'G']	98663	27227.31155284792	-1026.1180352892566	-0.0082226611668012	0.006152298521517	-1.3365185609968964	0.181383	0.181383	chr19	38074981	0.7414034193275509	chr19:38074981:T:G
chr19:38075141	['A', 'G']	98663	177499.59809853946	-5052.682423498154	0.0187069948473326	0.0070694370564631	2.646178853835324	0.00814197	0.00814197	chr19	38075141	2.0892705021603115	chr19:38075141:A:G
chr19:38075718	['T', 'C']	98663	73037.39003913772	-1091.212647157609	0.0060187600581086	0.0044699884566343	1.3464822373703524	0.17815	0.17815	chr19	38075718	0.7492141733129656	chr19:38075718:T:C
chr19:38077121	['A', 'G']	98663	27241.245975426784	-1019.6787031364707	-0.007977693630304	0.0061509644468198	-1.29698256253596	0.19464	0.19464	chr19	38077121	0.7107679040772379	chr19:38077121:A:G
chr19:38077165	['A', 'C']	98663	27010.570382911428	-1037.00976031022	-0.0074491019585833	0.0061751185682552	-1.2063091382370017	0.227701	0.227701	chr19	38077165	0.6426350620790678	chr19:38077165:A:C
chr19:38077251	['T', 'G']	98663	27260.48541256674	-1018.3013859101972	-0.0079438649984953	0.0061512964166429	-1.2914131364247616	0.196563	0.196563	chr19	38077251	0.7064982281523997	chr19:38077251:T:G
chr19:38077339	['T', 'A']	98663	72941.66155889982	-1074.39006209156	0.0066312123641784	0.0044708129036873	1.4832229634814904	0.138018	0.138018	chr19	38077339	0.8600642701864836	chr19:38077339:T:A
chr19:38078719	['G', 'A']	98663	13082.928215212452	-700.401227645979	-0.0031704381496855	0.0085562948495326	-0.3705386742088208	0.710982	0.710982	chr19	38078719	0.1481413942064209	chr19:38078719:G:A
chr19:38078998	['A', 'G']	98663	27233.208180021287	-1013.74035143933	-0.0076701897288611	0.0061514121805266	-1.2468990052629665	0.212437	0.212437	chr19	38078998	0.6727698402440755	chr19:38078998:A:G
chr19:38081088	['A', 'G']	98663	27238.865117740672	-1017.3779162940682	-0.007885993846825	0.0061512380578914	-1.2820173390474074	0.19984	0.19984	chr19	38081088	0.6993175789699397	chr19:38081088:A:G
chr19:38083162	['T', 'C']	98663	27241.69384465665	-1020.7537126548458	-0.0078711103128286	0.0061508386833569	-1.279680823710499	0.20066	0.20066	chr19	38083162	0.6975391920896206	chr19:38083162:T:C
chr19:38083441	['T', 'C']	98663	96456.75402424684	-1246.869526459623	0.0034815692518075	0.0043526442981666	0.7998745161128806	0.423785	0.423785	chr19	38083441	0.3728544193395165	chr19:38083441:T:C
chr19:38083766	['G', 'A']	98663	27236.5887379625	-1018.452479530822	-0.007816684384352	0.0061512908714187	-1.2707388656698566	0.203825	0.203825	chr19	38083766	0.6907425490039318	chr19:38083766:G:A
chr19:38084128	['GTA', 'G']	98663	29448.880233147487	-698.5571027249088	-0.0024715722036272	0.0059831442588658	-0.4130891880075967	0.679542	0.679542	chr19	38084128	0.1677836959520267	chr19:38084128:GTA:G
chr19:38085466	['T', 'C']	98663	27337.45883442212	-1024.7426882560471	-0.0080583455742511	0.0061550606577239	-1.3092227716941938	0.190462	0.190462	chr19	38085466	0.7201916595501401	chr19:38085466:T:C
chr19:38086105	['A', 'G']	98663	27228.79553334277	-1013.9606293912832	-0.0076080874182052	0.0061520012097557	-1.2366849678345893	0.216207	0.216207	chr19	38086105	0.6651302492718865	chr19:38086105:A:G
chr19:38086558	['C', 'A']	98663	27229.96781387804	-1019.989670269876	-0.0077702943478609	0.0061518662932592	-1.263079198644976	0.206564	0.206564	chr19	38086558	0.6849453651187677	chr19:38086558:C:A
chr19:38086598	['G', 'A']	98663	27002.463154053563	-1034.783404093701	-0.007225038455429	0.0061749031698651	-1.1700650612124162	0.241978	0.241978	chr19	38086598	0.6162241171308195	chr19:38086598:G:A
chr19:38086637	['T', 'G']	98663	66153.10338010466	-607.4972545759127	0.0052224549519496	0.0045967458455337	1.1361200134707972	0.255909	0.255909	chr19	38086637	0.5919144402495666	chr19:38086637:T:G
chr19:38087386	['T', 'C']	98663	104425.86910808973	-1633.790847473981	0.0041807092462305	0.0043392153372656	0.9634712548893766	0.335313	0.335313	chr19	38087386	0.4745496087578197	chr19:38087386:T:C
chr19:38087674	['C', 'G']	98663	27225.10376144092	-1021.7937374941652	-0.007779083215744	0.0061520840790355	-1.2644630853230514	0.206067	0.206067	chr19	38087674	0.6859915514784154	chr19:38087674:C:G
chr19:38087846	['G', 'A']	98663	27255.657500228062	-1027.4980782540438	-0.0080239225858698	0.0061498105357821	-1.3047430549580934	0.191983	0.191983	chr19	38087846	0.7167372261561561	chr19:38087846:G:A
chr19:38088042	['T', 'G']	98663	27235.38022258712	-1022.9122241307596	-0.007866863248312	0.006151278718105	-1.2788988450738752	0.200936	0.200936	chr19	38088042	0.6969422474194693	chr19:38088042:T:G
chr19:38088645	['T', 'C']	98663	27229.483862793204	-1018.0259174282784	-0.0076286996653171	0.0061525271294809	-1.2399294639048166	0.215004	0.215004	chr19	38088645	0.6675534602622178	chr19:38088645:T:C
chr19:38089011	['A', 'G']	98663	27229.27948049842	-1018.3700694422088	-0.007623204376633	0.006152549250508	-1.23903183318745	0.215337	0.215337	chr19	38089011	0.6668813416802621	chr19:38089011:A:G
chr19:38089531	['G', 'A']	98663	27597.076815472574	-929.7572658562216	-0.006502202274476	0.0061224371573539	-1.0620284222380243	0.288225	0.288225	chr19	38089531	0.5402683521439512	chr19:38089531:G:A
chr19:38091743	['G', 'A']	98663	27006.021836761607	-1031.824632018057	-0.0071654723918594	0.0061748147762826	-1.1604351954623755	0.245874	0.245874	chr19	38091743	0.6092873933984434	chr19:38091743:G:A
chr19:38093247	['C', 'T']	98663	91907.35667433776	-1724.5865135050483	0.001546628704273	0.0043427038181248	0.3561441832201362	0.721733	0.721733	chr19	38093247	0.1416234368800689	chr19:38093247:C:T
chr19:38093557	['A', 'G']	98663	103898.84908816288	-1701.3672766637185	0.0040694484316729	0.0043302141277278	0.9397799535165972	0.347333	0.347333	chr19	38093557	0.4592539525456868	chr19:38093557:A:G
chr19:38093573	['A', 'G']	98663	72889.08152217988	-1135.338318030247	0.0056875364991246	0.004469768705793	1.272445370999463	0.203218	0.203218	chr19	38093573	0.6920378271240633	chr19:38093573:A:G
chr19:38093732	['A', 'G']	98663	99921.16577800304	-2152.0874689354105	0.001753741593927	0.004314849709186	0.4064432627151391	0.684418	0.684418	chr19	38093732	0.1646785771585864	chr19:38093732:A:G
chr19:38093927	['G', 'T']	98663	26934.456950554468	-1034.2090938581048	-0.0070267779472528	0.0061806787721523	-1.136894216038656	0.255585	0.255585	chr19	38093927	0.5924646380268876	chr19:38093927:G:T
chr19:38094482	['C', 'A']	98663	72756.86026847271	-1122.3747060533733	0.0060914562431144	0.0044713338987425	1.3623353525057549	0.173095	0.173095	chr19	38094482	0.7617154769182032	chr19:38094482:C:A
chr19:38094550	['T', 'C']	98663	102356.9311877272	-1839.07120612492	0.0037511218649717	0.0043239881582954	0.867514370448804	0.385662	0.385662	chr19	38094550	0.4137931508755468	chr19:38094550:T:C
chr19:38094746	['A', 'G']	98663	27170.363108213594	-1031.2504392254064	-0.0080988157906102	0.0061564440165165	-1.315502223179927	0.188344	0.188344	chr19	38094746	0.7250482103871612	chr19:38094746:A:G
chr19:38095026	['A', 'G']	98663	72969.27077989881	-1128.9997307628353	0.0058159226658713	0.0044683946198309	1.3015687200185724	0.193067	0.193067	chr19	38095026	0.7142919517133983	chr19:38095026:A:G
chr19:38095543	['T', 'C']	98663	72798.75705321209	-1106.4850851848612	0.006225158060339	0.0044709342299977	1.392361806302446	0.163816	0.163816	chr19	38095543	0.7856436827199402	chr19:38095543:T:C
chr19:38095794	['C', 'T']	98663	6741.204976687614	-184.60330590390024	0.0177892352279643	0.0117029738448714	1.520061094194455	0.128499	0.128499	chr19	38095794	0.891100252069432	chr19:38095794:C:T
chr19:38096081	['A', 'G']	98663	27169.02909216236	-1036.094137826059	-0.0082572347748636	0.0061561528896424	-1.341297872695166	0.179827	0.179827	chr19	38096081	0.7451451008637748	chr19:38096081:A:G
chr19:38096149	['G', 'T']	98663	72966.6559896203	-1106.2581807489169	0.0063366092365971	0.0044686038965575	1.4180288482222887	0.156186	0.156186	chr19	38096149	0.8063578974448876	chr19:38096149:G:T
chr19:38097160	['G', 'C']	98663	72892.16398162885	-1131.824115572652	0.0057709519422114	0.004470158387669	1.290994958507636	0.196708	0.196708	chr19	38097160	0.7061779772173982	chr19:38097160:G:C
chr19:38097405	['T', 'A']	98663	99933.1416088878	-2151.84792325825	0.0016502391585779	0.0043149724584325	0.3824448879976019	0.702132	0.702132	chr19	38097405	0.1535812333366037	chr19:38097405:T:A
chr19:38097659	['C', 'T']	98663	21723.52286435472	-1066.1992157293485	0.0009416847424645	0.0067931188262172	0.1386233284820916	0.889748	0.889748	chr19	38097659	0.0507329795420878	chr19:38097659:C:T
chr19:38098337	['A', 'G']	98663	27225.76933537652	-1030.2068912457396	-0.0080211196859512	0.0061550495610669	-1.3031771078965626	0.192517	0.192517	chr19	38098337	0.715530914569981	chr19:38098337:A:G
chr19:38098481	['G', 'A']	98663	75068.59587434835	-1178.3478024842484	0.0068278020960452	0.0045550925854793	1.4989381594154196	0.133893	0.133893	chr19	38098481	0.8732421275499027	chr19:38098481:G:A
chr19:38098529	['A', 'G']	98663	102418.25934014536	-1827.8743632211824	0.0041692718205389	0.0043289770661069	0.9631078559370432	0.335496	0.335496	chr19	38098529	0.4743126534034345	chr19:38098529:A:G
chr19:38099091	['A', 'G']	98663	100292.29724770642	-2061.425273106873	0.0023950371504489	0.0043166900219733	0.5548318591924422	0.579011	0.579011	chr19	38099091	0.2373131855058593	chr19:38099091:A:G
chr19:38099279	['G', 'A']	98663	73094.96650174382	-1051.617705538115	0.0069534466931951	0.0044668601458443	1.5566743677130987	0.119551	0.119551	chr19	38099279	0.9224467868199292	chr19:38099279:G:A
chr19:38100405	['A', 'G']	98663	26977.55460719716	-1044.9747769961473	-0.00776137187587	0.0061756882214019	-1.2567622583298217	0.208843	0.208843	chr19	38100405	0.6801800768380324	chr19:38100405:A:G
chr19:38101611	['G', 'A']	98663	104190.23246925724	-1681.6740296898486	0.0034445272585145	0.0043371376388339	0.7941936699616947	0.427085	0.427085	chr19	38101611	0.3694856815154056	chr19:38101611:G:A
chr19:38102243	['T', 'C']	98663	26809.495373998696	-1053.9563974225755	-0.0083461562074086	0.0061962694262193	-1.346964703002122	0.177995	0.177995	chr19	38102243	0.7495921971456471	chr19:38102243:T:C
chr19:38102246	['T', 'C']	98663	26761.992222176694	-1057.58021895225	-0.0085029319676633	0.0061997976020344	-1.371485411858139	0.170227	0.170227	chr19	38102246	0.7689715545861813	chr19:38102246:T:C
chr19:38102259	['T', 'C']	98663	26806.243271644125	-1054.5538854614406	-0.0085061448881388	0.0062022013594769	-1.371471900882664	0.170231	0.170231	chr19	38102259	0.7689613496391529	chr19:38102259:T:C
chr19:38102266	['T', 'C']	98663	26782.864991011847	-1051.8059931932107	-0.0085211426298287	0.0062069768909206	-1.372832987713106	0.169807	0.169807	chr19	38102266	0.7700444106838693	chr19:38102266:T:C
chr19:38102272	['G', 'C']	98663	26759.96188375156	-1055.4395132594032	-0.0085958932585266	0.0062083685387229	-1.3845655593594617	0.166188	0.166188	chr19	38102272	0.7794003386862876	chr19:38102272:G:C
chr19:38102287	['T', 'C']	98663	26834.245203321545	-1065.8575646898703	-0.0087491728283026	0.0062066444955576	-1.4096462000626548	0.158647	0.158647	chr19	38102287	0.7995681359541414	chr19:38102287:T:C
chr19:38102288	['G', 'A']	98663	26793.836751996467	-1059.807131051399	-0.0087523607305808	0.0062059579537095	-1.4103158280905137	0.15845	0.15845	chr19	38102288	0.8001077564736807	chr19:38102288:G:A
chr19:38102511	['T', 'C']	98663	72504.88029458489	-1104.4679011539688	0.0055668194388802	0.0044870201997365	1.2406495159542832	0.214738	0.214738	chr19	38102511	0.6680910960852915	chr19:38102511:T:C
chr19:38102564	['T', 'C']	98663	101853.27539161664	-1835.7236914594807	0.0031723085163863	0.0043294777301706	0.7327231398557968	0.463729	0.463729	chr19	38102564	0.3337357439874011	chr19:38102564:T:C
chr19:38102884	['T', 'G']	98663	101725.88048265634	-1820.999977148993	0.0036447997722586	0.0043247530302911	0.8427763959537167	0.399356	0.399356	chr19	38102884	0.3986397862601398	chr19:38102884:T:G
chr19:38103161	['T', 'C']	98663	27269.817125825724	-1051.0545160445777	-0.0082116389729574	0.006171256157082	-1.330626822795857	0.183315	0.183315	chr19	38103161	0.7368019968452261	chr19:38103161:T:C
chr19:38103342	['T', 'A']	98663	27071.399289617948	-1045.449250298552	-0.0074845463071434	0.0061804372001422	-1.2110059636187482	0.225896	0.225896	chr19	38103342	0.646091459178388	chr19:38103342:T:A
chr19:38103750	['C', 'T']	98663	86163.05896130754	-1718.2821123885935	0.0063352676855041	0.004330197682539	1.463043525945786	0.143459	0.143459	chr19	38103750	0.8432722007973581	chr19:38103750:C:T
chr19:38103935	['T', 'A']	98663	2769.6297953110725	225.20501497931423	0.0362882189174271	0.0184800480793956	1.963643101009395	0.0495743	0.0495743	chr19	38103935	1.3047434094127988	chr19:38103935:T:A
chr19:38104814	['AC', 'A']	98663	30218.79335348715	-1480.6942803471711	-0.0004867679530841	0.0059301513214515	-0.0820835635885611	0.93458	0.93458	chr19	38104814	0.0293835171085986	chr19:38104814:AC:A
chr19:38104851	['G', 'A']	98663	88246.66795676634	-1866.9836005112072	0.0054820846684632	0.0043240358123132	1.2678166662848336	0.204866	0.204866	chr19	38104851	0.6885301120605739	chr19:38104851:G:A
chr19:38105253	['T', 'C']	98663	2685.707746585966	230.56409923694784	0.0345897159881444	0.018678148250156	1.851881435187535	0.0640458	0.0640458	chr19	38105253	1.1935093451797334	chr19:38105253:T:C
chr19:38109443	['A', 'G']	98663	26833.807641233067	-1036.8600568396105	-0.0073026706917149	0.0061892140164748	-1.179902758617857	0.238042	0.238042	chr19	38109443	0.6233464095023746	chr19:38109443:A:G
chr19:38110951	['AG', 'A']	98663	88573.26478515386	-1704.9860551547329	0.0047952087105924	0.0043859902339176	1.0933012740225194	0.274264	0.274264	chr19	38110951	0.5618311943182033	chr19:38110951:AG:A
chr19:38111088	['G', 'A']	98663	116923.03284157164	-2285.555738950497	0.0038935116284272	0.0043802832590625	0.888872111266269	0.374074	0.374074	chr19	38111088	0.4270424763752605	chr19:38111088:G:A
chr19:38111574	['G', 'A']	98663	15881.28771983174	-470.5797213668465	0.0187439924075813	0.0077976030798613	2.4038146358065924	0.0162268	0.0162268	chr19	38111574	1.7897671166102986	chr19:38111574:G:A
chr19:38112022	['C', 'A']	98663	30260.06190113291	-641.6159514242581	-0.0008887341176207	0.0059292709763676	-0.1498892732619264	0.880852	0.880852	chr19	38112022	0.0550970552460492	chr19:38112022:C:A
chr19:38113948	['C', 'T']	98663	87172.5543074958	-1661.951477659537	0.0045290122434816	0.0043229073391755	1.0476773819411451	0.29479	0.29479	chr19	38113948	0.5304872528973819	chr19:38113948:C:T
chr19:38114338	['G', 'A']	98663	87216.66333390799	-1664.7005947680857	0.0045437785196836	0.0043235347457602	1.0509406739796263	0.293288	0.293288	chr19	38114338	0.5327057059945499	chr19:38114338:G:A
chr19:38114474	['C', 'T']	98663	29570.777673344342	-768.4184555306434	-0.0023989610393138	0.0059897448658969	-0.4005113895539285	0.688781	0.688781	chr19	38114474	0.1619188413873939	chr19:38114474:C:T
chr19:38114796	['A', 'G']	98663	87229.95708232812	-1655.0755516899883	0.0047109893425428	0.004322363066377	1.089910604499856	0.275755	0.275755	chr19	38114796	0.5594766041725486	chr19:38114796:A:G
chr19:38115875	['C', 'G']	98663	29327.566998814	-773.3763499502162	-0.002849137007974	0.0059823167315399	-0.4762598063310291	0.63389	0.63389	chr19	38115875	0.1979860994333802	chr19:38115875:C:G
chr19:38116616	['G', 'A']	98663	29365.774769293213	-787.4947164740686	-0.0031092347989542	0.0059812693635221	-0.5198285865399171	0.603184	0.603184	chr19	38116616	0.2195501870385973	chr19:38116616:G:A
chr19:38117356	['A', 'C']	98663	87324.12686794138	-1669.3242977123907	0.0043110308718785	0.0043224344935082	0.9973617595253734	0.318591	0.318591	chr19	38117356	0.4967664969138737	chr19:38117356:A:C
chr19:38118339	['C', 'T']	98663	89170.10692783215	-1804.2857491686443	0.003667083430336	0.004400579980563	0.8333182095390153	0.404667	0.404667	chr19	38118339	0.392902210242118	chr19:38118339:C:T
chr19:38118357	['A', 'G']	98663	118206.45034146815	-2328.988150839432	0.0041538728601711	0.0044250666325486	0.9387141946332114	0.34788	0.34788	chr19	38118357	0.4585705385973777	chr19:38118357:A:G
chr19:38118911	['C', 'CTGTT']	98663	117310.61510929951	-2291.007098661129	0.0042604433848662	0.0043829947223718	0.9720393600110682	0.331033	0.331033	chr19	38118911	0.4801287101411111	chr19:38118911:C:CTGTT
chr19:38119902	['G', 'A']	98663	26558.96107529498	-1008.537679502228	-0.0067612536911868	0.0062155326120745	-1.087799568141936	0.276686	0.276686	chr19	38119902	0.5580128151148043	chr19:38119902:G:A
chr19:38120081	['G', 'A']	98663	117324.21539646824	-2275.7758577155864	0.0039654037861556	0.0043843279717988	0.9044496241298928	0.365759	0.365759	chr19	38120081	0.4368049786619874	chr19:38120081:G:A
chr19:38120185	['G', 'A']	98663	26596.96531241131	-1009.021245977401	-0.0067176881623355	0.0062125597341665	-1.0813076171148974	0.279563	0.279563	chr19	38120185	0.5535203077444464	chr19:38120185:G:A
chr19:38121987	['G', 'A']	98663	26580.46575897973	-1004.6722962625918	-0.0061303644825655	0.0062162048519826	-0.9861908718484824	0.324042	0.324042	chr19	38121987	0.4893986960091409	chr19:38121987:G:A
chr19:38122353	['C', 'T']	98663	29340.784303191867	-781.6842415569474	-0.0029999146401759	0.0059820776847166	-0.5014837316205908	0.616032	0.616032	chr19	38122353	0.2103967276692411	chr19:38122353:C:T
chr19:38122424	['G', 'A']	98663	29343.189632978232	-776.8942296749295	-0.0028486877910595	0.0059819422097555	-0.4762145288555067	0.633923	0.633923	chr19	38122424	0.197963490865861	chr19:38122424:G:A
chr19:38122714	['C', 'T']	98663	29972.734100999456	-625.9915375414384	-0.0009249139603458	0.005945116471255	-0.155575414681598	0.876368	0.876368	chr19	38122714	0.0573134887986273	chr19:38122714:C:T
chr19:38124674	['A', 'G']	98663	3098.967828744947	354.25738535550005	0.05155114448269	0.0176062912065728	2.9279956736967243	0.00341233	0.00341233	chr19	38124674	2.466948975673085	chr19:38124674:A:G
chr19:38124821	['G', 'A']	98663	87237.86262042381	-1660.212562903591	0.0046193027143371	0.0043231911782708	1.0684937408168669	0.2853	0.2853	chr19	38124821	0.5446982283429236	chr19:38124821:G:A
chr19:38127133	['G', 'A']	98663	12828.860595492755	-719.4529505639391	-0.0038064630316725	0.0086359469954084	-0.4407696149242639	0.659381	0.659381	chr19	38127133	0.1808635711662347	chr19:38127133:G:A
chr19:38129102	['A', 'G']	98663	117125.24549168284	-2268.89615637941	0.0046926762215608	0.0043785699970296	1.071737170981444	0.283841	0.283841	chr19	38129102	0.5469248717831307	chr19:38129102:A:G
chr19:38129495	['C', 'T']	98663	26602.328540800987	-996.6676395280562	-0.0061925127599011	0.0062199665620975	-0.9955861817065708	0.319454	0.319454	chr19	38129495	0.4955916695382533	chr19:38129495:C:T
chr19:38130833	['G', 'A']	98663	176505.36691668356	-4983.673139461005	0.0205341792883088	0.0069184632227019	2.968026081417736	0.00299791	0.00299791	chr19	38130833	2.523181409209578	chr19:38130833:G:A
chr19:38131483	['A', 'G']	98663	87931.86874110252	-1467.131228033806	0.0063153216872056	0.0043203638492833	1.461756904630445	0.143811	0.143811	chr19	38131483	0.842207893809934	chr19:38131483:A:G
chr19:38131522	['G', 'A']	98663	87183.90467420977	-1600.5965950345842	0.0057437284012989	0.0043209260412987	1.3292818128339272	0.183758	0.183758	chr19	38131522	0.7357537445962835	chr19:38131522:G:A
chr19:38131551	['T', 'C']	98663	89735.66832784674	-1408.572641352168	0.006819633529452	0.0043120938535906	1.5815132418264493	0.113764	0.113764	chr19	38131551	0.9439951463313692	chr19:38131551:T:C
chr19:38132182	['G', 'A']	98663	87199.72594793589	-1615.5266373276831	0.0055417119142617	0.0043216176431867	1.2823235121224943	0.199732	0.199732	chr19	38132182	0.6995523492000247	chr19:38132182:G:A
chr19:38132325	['C', 'T']	98663	2621.454071224858	223.01879630253515	0.032246590537925	0.0189144794716968	1.704862699826236	0.0882232	0.0882232	chr19	38132325	1.054417193699556	chr19:38132325:C:T
chr19:38132539	['G', 'A']	98663	90092.67579212628	-1424.044604549159	0.0075257523333497	0.0043123351654048	1.7451686950782852	0.0809586	0.0809586	chr19	38132539	1.0917370106022473	chr19:38132539:G:A
chr19:38133252	['C', 'T']	98663	90780.52064222508	-1269.0842059044364	0.0086030332388372	0.0043123019280314	1.994997887999128	0.0460459	0.0460459	chr19	38133252	1.336809034015395	chr19:38133252:C:T
chr19:38134701	['T', 'C']	98663	34278.26103559728	-822.5266015949944	-0.0034345502517586	0.0059554360754778	-0.5767084405289538	0.564138	0.564138	chr19	38134701	0.2486146454714201	chr19:38134701:T:C
chr19:38135010	['C', 'A']	98663	86647.1732016868	-1635.8128013273044	0.0055941489040504	0.0043235905342539	1.2938664889124964	0.195715	0.195715	chr19	38135010	0.7083758878443851	chr19:38135010:C:A
chr19:38135306	['C', 'T']	98663	85559.343754752	-1706.5179332564776	0.0069217292048453	0.0043324088764741	1.5976629635378592	0.110121	0.110121	chr19	38135306	0.9581298534673198	chr19:38135306:C:T
chr19:38135379	['C', 'T']	98663	31240.11624936645	-737.1830867423142	-0.0022729163288724	0.0058450781651805	-0.38885986887435	0.697381	0.697381	chr19	38135379	0.1565298890615071	chr19:38135379:C:T
chr19:38135468	['G', 'A']	98663	28632.32162586792	-969.095374954722	-0.0058230909625322	0.0060322728381154	-0.9653228756064458	0.334385	0.334385	chr19	38135468	0.4757532125827214	chr19:38135468:G:A
chr19:38135677	['G', 'A']	98663	28661.77652306133	-974.5144725004774	-0.0061144892076327	0.0060299390818234	-1.014021721390877	0.310575	0.310575	chr19	38135677	0.5078335061059219	chr19:38135677:G:A
chr19:38135855	['T', 'C']	98663	2585.257739694774	235.90195634606343	0.035677786532301	0.0190820089749942	1.8697080888628927	0.0615273	0.0615273	chr19	38135855	1.2109321426208812	chr19:38135855:T:C
chr19:38136370	['G', 'A']	98663	86630.87802800615	-1646.1433979930423	0.005456376874467	0.0043244154204506	1.2617605719985163	0.207038	0.207038	chr19	38136370	0.6839499363029272	chr19:38136370:G:A
chr19:38136498	['A', 'G']	98663	115321.38987398232	-2608.5978134646584	0.0025237170322228	0.0043528427054249	0.5797859474861201	0.56206	0.56206	chr19	38136498	0.2502173209468918	chr19:38136498:A:G
chr19:38136560	['C', 'T']	98663	28674.10316092537	-975.38520095406	-0.0061079694657094	0.0060288236152769	-1.013127909436919	0.311002	0.311002	chr19	38136560	0.5072368180915839	chr19:38136560:C:T
chr19:38136598	['C', 'T']	98663	86608.84604933643	-1636.7495537214463	0.0056489342660346	0.0043243960606631	1.306294378866016	0.191456	0.191456	chr19	38136598	0.7179310188380477	chr19:38136598:C:T
chr19:38136640	['C', 'T']	98663	28666.358223177354	-973.3944122455766	-0.0060173817367888	0.0060301020904653	-0.9978905243251878	0.318335	0.318335	chr19	38136640	0.4971156093487694	chr19:38136640:C:T
chr19:38136649	['T', 'C']	98663	2411.3177192093262	201.63808210875527	0.0368255847665405	0.0196671425269889	1.872442054864116	0.0611484	0.0611484	chr19	38136649	1.2136149021642766	chr19:38136649:T:C
chr19:38136826	['G', 'A']	98663	2643.0535774014047	227.0698319952085	0.0308553834195586	0.0188524732541115	1.636675623599109	0.101701	0.101701	chr19	38136826	0.992674776749362	chr19:38136826:G:A
chr19:38137264	['C', 'T']	98663	35979.02264778338	-780.1804663632348	0.00763121002099	0.0055068997582977	1.3857543002288126	0.165825	0.165825	chr19	38137264	0.780349994029586	chr19:38137264:C:T
chr19:38138387	['G', 'A']	98663	27933.264943489943	-1122.676093123392	-0.0078779853145652	0.0060910938326152	-1.2933613454420911	0.195889	0.195889	chr19	38138387	0.7079899508017392	chr19:38138387:G:A
chr19:38138486	['T', 'C']	98663	117894.70354000242	-2381.020207008421	0.0043974016823363	0.0043818488951956	1.003549366377673	0.315598	0.315598	chr19	38138486	0.5008657576543664	chr19:38138486:T:C
chr19:38138990	['A', 'T']	98663	117942.2762077746	-2376.3543009623795	0.0045089580906736	0.0043847580073636	1.0283254134210666	0.303799	0.303799	chr19	38138990	0.517413660016342	chr19:38138990:A:T
chr19:38139103	['C', 'T']	98663	88549.00832341204	-1743.2539150289504	0.0054417639218615	0.0043942278392001	1.238389114309578	0.215575	0.215575	chr19	38139103	0.6664016052273283	chr19:38139103:C:T
chr19:38139285	['G', 'T']	98663	86593.69712883732	-1637.3489190826274	0.0056839470410023	0.0043241487315839	1.3144661282083852	0.188692	0.188692	chr19	38139285	0.7242465122860784	chr19:38139285:G:T
chr19:38139520	['G', 'A']	98663	117892.09283064018	-2377.2938211929454	0.0044186493796969	0.0043821887656185	1.0083201833669215	0.313303	0.313303	chr19	38139520	0.5040354465571462	chr19:38139520:G:A
chr19:38140553	['T', 'C']	98663	117891.33866863996	-2378.713463089006	0.0044358677034521	0.0043821321817015	1.0122624146243009	0.311415	0.311415	chr19	38140553	0.506660472498999	chr19:38140553:T:C
chr19:38140622	['A', 'G']	98663	2409.366302408565	199.865522865914	0.0360227261781655	0.0196713277812965	1.8312300307667035	0.0670692	0.0670692	chr19	38140622	1.1734768738838546	chr19:38140622:A:G
chr19:38140821	['G', 'T']	98663	27872.672549417133	-1122.452109978712	-0.0078025215750852	0.0060966481893698	-1.279805121228711	0.200617	0.200617	chr19	38140821	0.6976322682579198	chr19:38140821:G:T
chr19:38140947	['A', 'G']	98663	85490.25627503684	-1710.691066704548	0.0071851193071229	0.0043346090761469	1.657616449580668	0.0973981	0.0973981	chr19	38140947	1.0114495150676266	chr19:38140947:A:G
chr19:38142062	['G', 'A']	98663	2397.0728866815325	196.53160411951737	0.0355217417582263	0.0197099251633054	1.8022261101406067	0.0715129	0.0715129	chr19	38142062	1.1456156100382744	chr19:38142062:G:A
chr19:38142519	['C', 'T']	98663	86520.03079667906	-1656.6506820193897	0.0052997206875599	0.0043247489766181	1.2254400697504175	0.220412	0.220412	chr19	38142519	0.6567647646663815	chr19:38142519:C:T
chr19:38143350	['C', 'G']	98663	117719.9192168077	-2402.1461623167165	0.0037845603764278	0.0043791193380933	0.8642286460445416	0.387464	0.387464	chr19	38143350	0.4117686423903056	chr19:38143350:C:G
chr19:38143380	['C', 'T']	98663	117773.64870892857	-2389.2332741538544	0.0040575737632667	0.004381673942733	0.9260327939271256	0.354431	0.354431	chr19	38143380	0.4504682999335438	chr19:38143380:C:T
chr19:38143441	['T', 'G']	98663	85855.05393510233	-1740.132144440271	0.0067366994826058	0.0043490459277031	1.5490062865727887	0.121383	0.121383	chr19	38143441	0.9158421330562528	chr19:38143441:T:G
chr19:38143688	['G', 'A']	98663	28551.652522261185	-945.6941400639448	-0.0051066276700597	0.0060430643632431	-0.845039430842531	0.398091	0.398091	chr19	38143688	0.4000176407894765	chr19:38143688:G:A
chr19:38143834	['T', 'C']	98663	117627.61318545409	-2370.292424981829	0.00424669443005	0.0043819763074028	0.9691276565954358	0.332484	0.332484	chr19	38143834	0.478229249244795	chr19:38143834:T:C
chr19:38144254	['G', 'T']	98663	28541.15711693813	-967.3298697628514	-0.0057337962682053	0.0060419585161943	-0.9489962986069717	0.342625	0.342625	chr19	38144254	0.4651809514524452	chr19:38144254:G:T
chr19:38146026	['C', 'A']	98663	28511.88982595561	-970.608434514234	-0.0058327260775001	0.0060449211194175	-0.9648969709074054	0.334599	0.334599	chr19	38146026	0.4754753613267949	chr19:38146026:C:A
chr19:38147106	['A', 'G']	98663	117620.18780161397	-2361.758581067552	0.0043253548974187	0.0043819327438576	0.9870883809163552	0.323602	0.323602	chr19	38147106	0.4899888029241668	chr19:38147106:A:G
chr19:38147305	['C', 'T']	98663	117698.59512946852	-2338.650633134583	0.0044515480883224	0.0043837957718074	1.0154551717374118	0.309891	0.309891	chr19	38147305	0.508791036561927	chr19:38147305:C:T
chr19:38147403	['T', 'A']	98663	2419.3923484748657	245.6977317999728	0.0359146685111986	0.0197439803084189	1.819018655315638	0.0689116	0.0689116	chr19	38147403	1.161707666452977	chr19:38147403:T:A
chr19:38147536	['A', 'T']	98663	117608.18451680931	-2362.970279692536	0.0043117812723745	0.0043819491658346	0.983987058999409	0.325124	0.325124	chr19	38147536	0.4879509705750782	chr19:38147536:A:T
chr19:38147783	['G', 'A']	98663	27053.66144597854	-903.9729551115862	-0.0067428359716323	0.0061840547391912	-1.0903583904100722	0.275558	0.275558	chr19	38147783	0.5597869760178572	chr19:38147783:G:A
chr19:38148046	['ATAAT', 'A']	98663	28531.483327586586	-964.8650562233444	-0.0055899923465592	0.0060448835441052	-0.9247477318252628	0.355099	0.355099	chr19	38148046	0.4496505507203316	chr19:38148046:ATAAT:A
chr19:38149263	['C', 'T']	98663	117697.36646050905	-2337.214589632484	0.0044252471110974	0.0043835330297401	1.0095160869267468	0.31273	0.31273	chr19	38149263	0.5048304551513328	chr19:38149263:C:T
chr19:38151404	['T', 'C']	98663	79730.54597800193	-4213.627699412051	-0.0039585788086499	0.004381524894567	-0.903470573351846	0.366278	0.366278	chr19	38151404	0.4361891658714492	chr19:38151404:T:C
chr19:38151601	['A', 'G']	98663	110751.5964949646	-4926.384728741737	-0.0052577406917002	0.0043260853218057	-1.215357604067229	0.224233	0.224233	chr19	38151601	0.6493004726363916	chr19:38151601:A:G
chr19:38151825	['G', 'A']	98663	110706.05156227818	-4934.006848388119	-0.005257616578791	0.0043249845894949	-1.2156382225179176	0.224126	0.224126	chr19	38151825	0.6495077597007567	chr19:38151825:G:A
chr19:38152166	['G', 'A']	98663	20946.5476477684	-1607.6356856299	-0.0204405452503524	0.0068986203585317	-2.962990306470905	0.00304739	0.00304739	chr19	38152166	2.516071961921297	chr19:38152166:G:A
chr19:38152234	['C', 'T']	98663	79651.26575709044	-4240.511083640434	-0.0041752175017025	0.0043830629457685	-0.952579863297046	0.340805	0.340805	chr19	38152234	0.4674940422607352	chr19:38152234:C:T
chr19:38153230	['A', 'T']	98663	2409.0244166953844	249.336009994822	0.0388385464170082	0.0197672527048871	1.964792325815012	0.0494411	0.0494411	chr19	38153230	1.3059118753258812	chr19:38153230:A:T
chr19:38153311	['G', 'A']	98663	79653.10987551698	-4241.355344711414	-0.0044257743039933	0.0043818214957294	-1.0100307162915556	0.312483	0.312483	chr19	38153311	0.5051736045823616	chr19:38153311:G:A
chr19:38153888	['C', 'T']	98663	79570.58167993109	-4269.767413867457	-0.0046631568827767	0.0043844765746471	-1.0635606789966792	0.28753	0.28753	chr19	38153888	0.541316835653519	chr19:38153888:C:T
chr19:38156065	['G', 'A']	98663	2415.1505029609816	247.7120145668213	0.0365393327449566	0.0197611824771671	1.8490458649008312	0.0644542	0.0644542	chr19	38156065	1.1907487776528085	chr19:38156065:G:A
chr19:38156905	['A', 'G']	98663	79663.14853562847	-4240.487998272005	-0.0043154733785814	0.0043826747595535	-0.9846665827014442	0.32479	0.32479	chr19	38156905	0.4883973507722295	chr19:38156905:A:G
chr19:38157969	['G', 'A']	98663	2413.073373200892	253.1039101639076	0.0398207713386638	0.0197554197922256	2.015688441828735	0.0438353	0.0438353	chr19	38157969	1.3581760168751569	chr19:38157969:G:A
chr19:38158430	['T', 'C']	98663	29141.54437359987	-987.8004830834112	-0.0064494221244656	0.005994725714874	-1.0758494101679017	0.281997	0.281997	chr19	38158430	0.5497555118592772	chr19:38158430:T:C
chr19:38160547	['G', 'A']	98663	105904.39450954949	-5059.850314288426	-0.0059013791110867	0.0043070396427883	-1.3701706045283142	0.170637	0.170637	chr19	38160547	0.7679267929014474	chr19:38160547:G:A
chr19:38161289	['T', 'C']	98663	109750.90101049036	-4720.002898291576	-0.0057968403472431	0.004322621479454	-1.3410474118070064	0.179908	0.179908	chr19	38161289	0.744949524377591	chr19:38161289:T:C
chr19:38162353	['C', 'T']	98663	79469.83280456532	-4218.369853410047	-0.0040047726483772	0.0043830081919551	-0.9137041212306805	0.360875	0.360875	chr19	38162353	0.442643203111223	chr19:38162353:C:T
chr19:38162457	['A', 'C']	98663	109696.11826300266	-4707.759719168024	-0.0055521815544732	0.0043201107657435	-1.2851942590221082	0.198727	0.198727	chr19	38162457	0.7017431235575052	chr19:38162457:A:C
chr19:38162756	['G', 'T']	98663	25858.883023152084	-964.5339334042052	-0.0059913352726769	0.0062934988628127	-0.9519879804982172	0.341105	0.341105	chr19	38162756	0.4671119145518685	chr19:38162756:G:T
chr19:38162973	['A', 'T']	98663	26582.233094444047	-820.0334766109712	-0.0045794803110871	0.0062289909259428	-0.735188149338011	0.462227	0.462227	chr19	38162973	0.335144689734167	chr19:38162973:A:T
chr19:38163404	['T', 'C']	98663	108970.46218376562	-4793.940986857414	-0.0048623480645011	0.0043170985641249	-1.1262999888182377	0.260041	0.260041	chr19	38163404	0.5849581725293159	chr19:38163404:T:C
chr19:38163911	['A', 'G']	98663	26535.958510724573	-811.3382724908774	-0.0037009041953248	0.0062334007988417	-0.5937215197220232	0.5527	0.5527	chr19	38163911	0.2575105354182249	chr19:38163911:A:G
chr19:38166490	['A', 'C']	98663	111371.44032734034	-4960.9497744235205	-0.006412591477718	0.0043284181171417	-1.4815092498394524	0.138474	0.138474	chr19	38166490	0.8586317624589466	chr19:38166490:A:C
chr19:38166510	['A', 'G']	98663	111142.4269882791	-4986.050882171358	-0.0064120343737995	0.0043251713310949	-1.4824925726529306	0.138212	0.138212	chr19	38166510	0.8594542485136625	chr19:38166510:A:G
chr19:38167967	['G', 'A']	98663	79421.07459857267	-4229.75476490166	-0.0042543303489761	0.004381857977715	-0.9708964486326476	0.331602	0.331602	chr19	38167967	0.4793828587419557	chr19:38167967:G:A
chr19:38168260	['G', 'A']	98663	28399.83157553137	-1122.4024804452051	-0.0071318426446128	0.0060531914329576	-1.178195456661479	0.238722	0.238722	chr19	38168260	0.6221075556965117	chr19:38168260:G:A
chr19:38169475	['TG', 'T']	98663	20699.87450702084	-1576.4089869763106	-0.019619836315717	0.0069380497581755	-2.827860421813446	0.00468697	0.00468697	chr19	38169475	2.32910782626988	chr19:38169475:TG:T
chr19:38170588	['G', 'A']	98663	79330.62839563737	-4269.783329227027	-0.0049451499100287	0.0043840362238756	-1.1279902029771665	0.259327	0.259327	chr19	38170588	0.5861522640229251	chr19:38170588:G:A
chr19:38170840	['G', 'A']	98663	79601.5904800527	-4237.8562315799545	-0.0046081050943412	0.0043791827482906	-1.0522751296780049	0.292676	0.292676	chr19	38170840	0.5336128890964775	chr19:38170840:G:A
chr19:38172241	['A', 'T']	98663	31485.4676986082	-1411.1127629423183	0.0058243478879095	0.005824854354238	0.9999130508167768	0.317355	0.317355	chr19	38172241	0.4984546548880635	chr19:38172241:A:T
chr19:38173220	['C', 'A']	98663	23595.23914982465	-955.656624683385	-0.000451005915864	0.006559613620183	-0.0687549514313419	0.945185	0.945185	chr19	38173220	0.0244831791989151	chr19:38173220:C:A
chr19:38176239	['C', 'T']	98663	2786.722936654431	279.7252525711668	0.0372744551379845	0.0184880661059903	2.016135972485907	0.0437885	0.0437885	chr19	38176239	1.3586399315578284	chr19:38176239:C:T
chr19:38176746	['T', 'C']	98663	118065.20912520528	-4401.735290723176	-0.0062284643815657	0.0043448086751777	-1.4335416924453954	0.151706	0.151706	chr19	38176746	0.818997242447538	chr19:38176746:T:C
chr19:38177165	['C', 'T']	98663	118013.9833987446	-4257.254355962478	-0.0066087099911315	0.0043435130218957	-1.5215126460578994	0.128134	0.128134	chr19	38177165	0.8923356161323528	chr19:38177165:C:T
chr19:38177276	['A', 'G']	98663	121001.31330498356	-4353.208473381714	-0.0063333562900064	0.0044586292712056	-1.4204716079239892	0.155474	0.155474	chr19	38177276	0.8083422278630712	chr19:38177276:A:G
chr19:38179303	['G', 'A']	98663	90819.33050830274	-3760.0986389331856	-0.0079464319954451	0.0042696302224427	-1.8611522734862835	0.0627256	0.0627256	chr19	38179303	1.2025551757615722	chr19:38179303:G:A
chr19:38179815	['C', 'G']	98663	24092.953555319044	-953.8102587554688	7.514058991397595e-05	0.0065037162578551	0.0115534852590196	0.990782	0.990782	chr19	38179815	0.0040218920455103	chr19:38179815:C:G
chr19:38180561	['A', 'G']	98663	25487.57010804838	-843.0667895537466	-0.0004503384522789	0.0064045467460353	-0.0703154290438595	0.943943	0.943943	chr19	38180561	0.0250542297833529	chr19:38180561:A:G
chr19:38180796	['T', 'C']	98663	26920.45705219833	-624.2417470908437	0.0034914533473381	0.0062434996172801	0.5592141525363241	0.576017	0.576017	chr19	38180796	0.2395646990468506	chr19:38180796:T:C
chr19:38181532	['C', 'T']	98663	19871.437994241456	-1083.6712666388476	-0.0013839103511889	0.0070767213644933	-0.1955581235870873	0.844956	0.844956	chr19	38181532	0.0731659057896358	chr19:38181532:C:T
chr19:38184051	['C', 'T']	98663	115775.21408733376	-4134.595273312394	-0.0065044935338321	0.0043287700849939	-1.5026193135968433	0.13294	0.13294	chr19	38184051	0.8763443255618781	chr19:38184051:C:T
chr19:38184458	['G', 'A']	98663	87720.89469255331	-3600.7950565625893	-0.0082112121049113	0.0042856623403428	-1.915972713859298	0.0553715	0.0553715	chr19	38184458	1.2567137114004907	chr19:38184458:G:A
chr19:38186374	['G', 'A']	98663	2788.7066242219025	290.81074574395524	0.0409966677170096	0.0184632261041858	2.2204498545200164	0.0263905	0.0263905	chr19	38186374	1.578552381466806	chr19:38186374:G:A
chr19:38186724	['C', 'A']	98663	26198.05725136341	-1026.592538787462	-0.0003332362370052	0.0065962064949202	-0.0505193761386689	0.959709	0.959709	chr19	38186724	0.0178604324318148	chr19:38186724:C:A
chr19:38186932	['A', 'G']	98663	116647.19933171757	-4439.378173491421	-0.0077008879011456	0.0044991873417194	-1.7116175247333707	0.0869703	0.0869703	chr19	38186932	1.0606290318441642	chr19:38186932:A:G
chr19:38187522	['C', 'T']	98663	87842.54238044516	-3577.148528844169	-0.0082389212851118	0.0042853737810526	-1.922567716622404	0.0545372	0.0545372	chr19	38187522	1.2633071629797357	chr19:38187522:C:T
chr19:38187770	['A', 'G']	98663	120677.66353663364	-4160.099291751611	-0.0062200158840567	0.0045887661905396	-1.3554876465225212	0.175265	0.175265	chr19	38187770	0.7563048028137807	chr19:38187770:A:G
chr19:38188780	['G', 'A']	98663	24080.963817727574	-956.8610068480618	0.0002383643123852	0.006512025370715	0.0366037137166617	0.970801	0.970801	chr19	38188780	0.0128697849830177	chr19:38188780:G:A
chr19:38189329	['A', 'C']	98663	25809.18873628044	-755.4302881060897	0.0035343070671753	0.0063360656732062	0.5578078336720973	0.576977	0.576977	chr19	38189329	0.2388414987544455	chr19:38189329:A:C
chr19:38189635	['A', 'G']	98663	25230.99370391084	-859.8247126611602	-0.0010855612743603	0.0063967710910815	-0.1697045679614544	0.865243	0.865243	chr19	38189635	0.0628619055544017	chr19:38189635:A:G
chr19:38190241	['C', 'T']	98663	87906.25559824426	-3571.4519220753045	-0.0080157263455053	0.0042849846240378	-1.8706546344504733	0.0613959	0.0613959	chr19	38190241	1.2118606299472476	chr19:38190241:C:T
chr19:38190894	['C', 'T']	98663	2823.085840259477	288.8653055518405	0.0366703624045978	0.0183736441501731	1.9958132477629569	0.045957	0.045957	chr19	38190894	1.3376483291127748	chr19:38190894:C:T
chr19:38191739	['G', 'GA']	98663	116468.06787908277	-4040.5481201038174	-0.0061020994562517	0.0043396295944769	-1.4061337087427592	0.159688	0.159688	chr19	38191739	0.7967277183611557	chr19:38191739:G:GA
chr19:38191913	['G', 'A']	98663	24055.438141769635	-961.1790045827656	0.0001348532873626	0.0065088745194107	0.0207183725789345	0.98347	0.98347	chr19	38191913	0.0072388833635284	chr19:38191913:G:A
chr19:38192665	['A', 'G']	98663	89897.57852747677	-3518.599689427797	-0.010391345071754	0.004285926298115	-2.4245272431129266	0.0153301	0.0153301	chr19	38192665	1.8144550121836849	chr19:38192665:A:G
chr19:38193170	['T', 'C']	98663	25102.608650666487	-879.092666353302	-0.0014074176947421	0.00639864869317	-0.2199554565707662	0.825906	0.825906	chr19	38193170	0.0830693788350321	chr19:38193170:T:C
chr19:38194283	['G', 'A']	98663	87678.88276980784	-3592.759172940347	-0.0084885756991181	0.0042846633213466	-1.9811534915303968	0.0475768	0.0475768	chr19	38194283	1.3226047718211955	chr19:38194283:G:A
chr19:38194987	['G', 'A']	98663	2949.0162528262504	308.9830490300246	0.038274984734306	0.0180081027716467	2.1254312694488315	0.0335531	0.0335531	chr19	38194987	1.474267348797568	chr19:38194987:G:A
chr19:38195397	['G', 'A']	98663	89003.33560407926	-3527.594059273613	-0.0070885226425472	0.0042775465089769	-1.6571468311732274	0.097493	0.097493	chr19	38195397	1.0110265655374524	chr19:38195397:G:A
chr19:38195632	['G', 'A']	98663	13957.273176961908	701.2516072074959	0.0054229728759044	0.0086535607075308	0.6266753142651559	0.530874	0.530874	chr19	38195632	0.2750085440749932	chr19:38195632:G:A
chr19:38197006	['T', 'C']	98663	23596.91333434697	-978.3312105992086	-0.0026061738654153	0.0065591937570368	-0.3973314346171489	0.691124	0.691124	chr19	38197006	0.1604440254414093	chr19:38197006:T:C
chr19:38197817	['C', 'T']	98663	42017.738336426	-851.2811085486271	-0.0075624945178779	0.0052270236026508	-1.4468070345124564	0.147954	0.147954	chr19	38197817	0.8298732890065944	chr19:38197817:C:T
chr19:38198337	['G', 'C']	98663	4840.147172106224	-68.77630943705601	0.0022768711457151	0.0137257946008422	0.1658826473751402	0.86825	0.86825	chr19	38198337	0.0613552080172001	chr19:38198337:G:C
chr19:38199011	['C', 'T']	98663	110874.61885503455	-3678.196585903352	-0.0021287798552453	0.0043035206407695	-0.4946600778623788	0.620841	0.620841	chr19	38199011	0.2070196102328038	chr19:38199011:C:T
chr19:38200641	['T', 'C']	98663	21337.1089878756	-989.0242602798228	-0.0006819312253678	0.00685057229703	-0.0995436871257473	0.920707	0.920707	chr19	38200641	0.0358785549588476	chr19:38200641:T:C
chr19:38203324	['A', 'G']	98663	144860.6188381263	-4471.804275500324	4.601028618375378e-05	0.0048146315613332	0.0095563462328594	0.992375	0.992375	chr19	38203324	0.0033241850475574	chr19:38203324:A:G
chr19:38203410	['C', 'T']	98663	121089.50034464586	-3191.246634370264	0.0010417449135476	0.004402210594357	0.2366413171789164	0.812936	0.812936	chr19	38203410	0.0899436437551512	chr19:38203410:C:T
chr19:38203659	['C', 'T']	98663	21752.881906364342	-1017.4169625680896	0.0003620400911404	0.0067902594738883	0.053317563567738	0.957479	0.957479	chr19	38203659	0.0188707424602627	chr19:38203659:C:T
chr19:38204503	['A', 'G']	98663	144909.2811080928	-4481.699380407308	-0.0001463591722924	0.0048169129101746	-0.0303844339770598	0.975761	0.975761	chr19	38204503	0.0106565441078222	chr19:38204503:A:G
chr19:38205297	['T', 'TA']	98663	145048.55158702	-4474.267139019022	-0.000121341898501	0.0048260346365111	-0.0251431884850184	0.979941	0.979941	chr19	38205297	0.0088000713950348	chr19:38205297:T:TA
chr19:38206074	['T', 'C']	98663	74645.80916131123	-2454.720990817917	0.0026775083064884	0.0043899770886321	0.6099139591005851	0.54192	0.54192	chr19	38206074	0.2660648206994449	chr19:38206074:T:C
chr19:38207620	['C', 'T']	98663	45211.413150823806	-1014.5279954777146	-0.0101591310789005	0.0051182810123945	-1.9848716892056144	0.0471615	0.0471615	chr19	38207620	1.3264123903589036	chr19:38207620:C:T
chr19:38208961	['C', 'T']	98663	17534.66584218636	-856.2800342796252	0.0041021634159401	0.0074769352456025	0.5486423623038355	0.583252	0.583252	chr19	38208961	0.2341437633143647	chr19:38208961:C:T
chr19:38212310	['G', 'A']	98663	19743.743155631	-681.7805709285569	0.0063264237659241	0.0073506809451524	0.8606581911429844	0.389428	0.389428	chr19	38212310	0.409572825778699	chr19:38212310:G:A
chr19:38213513	['G', 'A']	98663	60442.80189970299	-659.2338836448243	0.0054878991729149	0.0046735719377084	1.174240868881497	0.240301	0.240301	chr19	38213513	0.6192444218986457	chr19:38213513:G:A
chr19:38213552	['A', 'G']	98663	51489.52494449458	-1420.9828039755355	0.007319870959978	0.0048490238007109	1.5095555849622253	0.13116	0.13116	chr19	38213552	0.8821985920026724	chr19:38213552:A:G
chr19:38213921	['G', 'A']	98663	34808.52802246257	-1554.4230802009852	0.0044126575078866	0.005600990226908	0.7878352450407079	0.430795	0.430795	chr19	38213921	0.3657293459613611	chr19:38213921:G:A
chr19:38214597	['T', 'C']	98663	10501.235143245272	48.97065659358309	0.0104109853231719	0.0096442680225421	1.0794997918802895	0.280368	0.280368	chr19	38214597	0.5522715563847187	chr19:38214597:T:C
chr19:38214736	['T', 'C']	98663	10233.091556989704	143.2883602022452	0.0174507110914542	0.0098181437039453	1.777394140650207	0.0755065	0.0755065	chr19	38214736	1.122015660389048	chr19:38214736:T:C
chr19:38214874	['T', 'C']	98663	139261.07095930338	-3986.012541008213	0.003019845391962	0.0047340293784379	0.637901700761829	0.523539	0.523539	chr19	38214874	0.2810509608735507	chr19:38214874:T:C
chr19:38215008	['G', 'T']	98663	35214.42543779369	-1464.819564130153	0.0049071822102978	0.0055753034166066	0.8801641531618183	0.378773	0.378773	chr19	38215008	0.4216209862921294	chr19:38215008:G:T
chr19:38215011	['T', 'A']	98663	19092.72770499937	-1401.1144923578636	-0.0207015069566469	0.0073628022838062	-2.811634233636555	0.00493002	0.00493002	chr19	38215011	2.307151318882604	chr19:38215011:T:A
chr19:38215016	['A', 'AG']	98663	35282.66601224712	-1457.5442434924803	0.0052126107681173	0.0055730460514398	0.9353252637793354	0.349623	0.349623	chr19	38215016	0.4564000049720735	chr19:38215016:A:AG
chr19:38215054	['T', 'C']	98663	35418.33894483428	-1425.8822577352023	0.0063062550091288	0.0055727922678859	1.1316149438172451	0.257799	0.257799	chr19	38215054	0.5887187716037338	chr19:38215054:T:C
chr19:38215272	['C', 'T']	98663	36135.56968860223	-600.6951209321018	-0.0128915132127518	0.0055746771548187	-2.312512967967737	0.0207515	0.0207515	chr19	38215272	1.6829505053047606	chr19:38215272:C:T
chr19:38215288	['T', 'C']	98663	139452.9999063603	-3964.4535464377263	0.0012000972232087	0.0048745366859157	0.2461971876581108	0.80553	0.80553	chr19	38215288	0.0939182807049239	chr19:38215288:T:C
chr19:38216349	['G', 'A']	98663	100668.16258679236	-2254.78740468843	0.0002886809164689	0.0042914471909266	0.0672688963945101	0.946368	0.946368	chr19	38216349	0.0239399531417262	chr19:38216349:G:A
chr19:38216657	['G', 'T']	98663	100842.17669656884	-2255.965351722633	0.0004530754645613	0.0042908441083738	0.1055912200765175	0.915907	0.915907	chr19	38216657	0.0381486217877067	chr19:38216657:G:T
chr19:38217689	['A', 'C']	98663	35478.11301015753	-1453.873865524173	0.0068120669832959	0.005548160392636	1.227806426133144	0.219523	0.219523	chr19	38217689	0.6585199708670054	chr19:38217689:A:C
chr19:38217758	['A', 'C']	98663	135815.6484165923	-3644.471596110072	0.0045593911667334	0.0046046979364724	0.9901607509625812	0.322098	0.322098	chr19	38217758	0.4920119718324677	chr19:38217758:A:C
chr19:38218330	['T', 'C']	98663	136431.296806106	-3694.9582758214	0.0048710318304216	0.0046171607846081	1.05498423331062	0.291435	0.291435	chr19	38218330	0.5354582926686824	chr19:38218330:T:C
chr19:38218928	['C', 'T']	98663	135669.87541811107	-3671.374021090452	0.0047418183410765	0.004601254526205	1.0305490196360578	0.302755	0.302755	chr19	38218928	0.5189086757506294	chr19:38218928:C:T
chr19:38219909	['T', 'G']	98663	34491.5523861712	-1466.38708396021	0.0051455045735318	0.0056108764500233	0.9170589691937462	0.359114	0.359114	chr19	38219909	0.4447676636452196	chr19:38219909:T:G
chr19:38220817	['A', 'G']	98663	35050.197265189454	-1445.4442525144625	0.006458436080474	0.0055720612116943	1.1590748620850555	0.246428	0.246428	chr19	38220817	0.6083099476657997	chr19:38220817:A:G
chr19:38221366	['T', 'C']	98663	35316.771961547514	-1455.8321712292689	0.0061756027094777	0.0055821140668678	1.1063196909809776	0.268591	0.268591	chr19	38221366	0.5709085438483246	chr19:38221366:T:C
chr19:38221506	['C', 'G']	98663	35057.66470164471	-1441.0106975701808	0.0066805037659959	0.0055753982455568	1.1982110464162476	0.230838	0.230838	chr19	38221506	0.6366926971112806	chr19:38221506:C:G
chr19:38221578	['T', 'C']	98663	35155.26239965782	-1456.2703701381806	0.0061416063530477	0.0055780672571382	1.1010276624377873	0.270887	0.270887	chr19	38221578	0.5672118364719466	chr19:38221578:T:C
chr19:38222928	['G', 'A']	98663	36761.09851802293	-661.695880614392	-0.0145309194468934	0.0055124321602308	-2.63602689784123	0.00838962	0.00838962	chr19	38222928	2.076257709688648	chr19:38222928:G:A
chr19:38225174	['G', 'A']	98663	59863.876792196505	-1226.5991507030549	0.0073140623479629	0.0046394701375265	1.5764865666022494	0.114917	0.114917	chr19	38225174	0.9396157201361636	chr19:38225174:G:A
chr19:38225365	['G', 'A']	98663	42048.96662915994	-1725.7811337096232	0.0057456911756276	0.0051890412944131	1.107274128231314	0.268178	0.268178	chr19	38225365	0.5715768523997529	chr19:38225365:G:A
chr19:38226060	['T', 'C']	98663	35740.40314927098	-1788.5980522037742	0.0013221895583044	0.0055231975089023	0.2393884260291787	0.810805	0.810805	chr19	38226060	0.0910835818022725	chr19:38226060:T:C
chr19:38226624	['A', 'G']	98663	104677.38904159596	-2817.950402266964	0.0094023847326905	0.0042451366156617	2.214860341125879	0.0267719	0.0267719	chr19	38226624	1.5723208058681974	chr19:38226624:A:G
chr19:38226738	['A', 'G']	98663	104658.97784290252	-2790.088014119319	0.0099533903542174	0.0042439087480733	2.345335619842466	0.0190119	0.0190119	chr19	38226738	1.7209744787009906	chr19:38226738:A:G
chr19:38226753	['T', 'C']	98663	42251.12712947192	-1692.749894679558	0.00655985314144	0.0051800397891911	1.2663711879449449	0.205383	0.205383	chr19	38226753	0.6874355067549904	chr19:38226753:T:C
chr19:38226988	['A', 'C']	98663	109497.68628451432	-3078.314460330941	0.0096419112852783	0.0045772070541412	2.1065053800777704	0.035163	0.035163	chr19	38226988	1.453914079335891	chr19:38226988:A:C
chr19:38226991	['TC', 'T']	98663	103316.4106048964	-2808.25557139238	0.0088362047955737	0.004269255114591	2.0697298611587613	0.0384802	0.0384802	chr19	38226991	1.4147626793922636	chr19:38226991:TC:T
chr19:38230398	['T', 'C']	98663	35836.712819888875	-1784.5169818261656	0.0015659630280791	0.0055153328704613	0.2839290147773468	0.776465	0.776465	chr19	38230398	0.1098781157878974	chr19:38230398:T:C
chr19:38231042	['G', 'A']	98663	104076.3592881769	-2794.792559123279	0.0092642623754338	0.0042413897486079	2.184251607264905	0.0289461	0.0289461	chr19	38231042	1.5384099418700978	chr19:38231042:G:A
chr19:38233990	['G', 'A']	98663	39982.24192387613	-1643.1090362676223	0.0083438105718062	0.0052893596231366	1.5774708407628115	0.11469	0.11469	chr19	38233990	0.9404744472613096	chr19:38233990:G:A
chr19:38234390	['C', 'T']	98663	113953.47962938556	-3279.6913164550824	-6.911981781692238e-05	0.0043165894867141	-0.0160125993054618	0.987224	0.987224	chr19	38234390	0.0055842952264846	chr19:38234390:C:T
chr19:38234907	['A', 'T']	98663	120191.58698258588	-2589.689915247801	0.0063772301710942	0.0044156684957959	1.4442275676187646	0.148678	0.148678	chr19	38234907	0.8277532896183204	chr19:38234907:A:T
chr19:38235219	['T', 'C']	98663	78204.72927717312	-1812.1932140166105	0.0060281154332529	0.0043804800245347	1.376131245774422	0.168784	0.168784	chr19	38235219	0.7726687250151866	chr19:38235219:T:C
chr19:38235371	['G', 'C']	98663	6452.15806549731	411.2690489871394	0.0283261382139404	0.012127613023658	2.335672993414533	0.0195103	0.0195103	chr19	38235371	1.7097360526278869	chr19:38235371:G:C
chr19:38235436	['A', 'G']	98663	93108.74819261224	-1463.1968918818218	0.0085204555238906	0.0043231254363176	1.9709017583233213	0.0487379	0.0487379	chr19	38235436	1.3121331874627442	chr19:38235436:A:G
chr19:38237000	['A', 'T']	98663	106476.742318103	-1940.8488219792807	0.0102462900988277	0.0043212231268199	2.371155063767372	0.0177345	0.0177345	chr19	38237000	1.751181051359053	chr19:38237000:A:T
chr19:38237514	['G', 'A']	98663	2474.9485089342147	364.08651990955246	0.0560753598303658	0.0198319792481023	2.8275221110737894	0.00469192	0.00469192	chr19	38237514	2.328649401470138	chr19:38237514:G:A
chr19:38241022	['G', 'A']	98663	61350.43636142452	-1661.892316521773	0.0077822375476529	0.0045958282493399	1.693326452913191	0.0903965	0.0903965	chr19	38241022	1.0438483843488933	chr19:38241022:G:A
chr19:38241611	['C', 'T']	98663	7610.988136891407	441.48697283358825	0.0280835350355415	0.0113838339552821	2.466966326622388	0.013628	0.013628	chr19	38241611	1.86556787510416	chr19:38241611:C:T
chr19:38241709	['T', 'C']	98663	6385.403200406412	396.0850796751463	0.0284782865368223	0.0122039940305975	2.3335218343619504	0.0196228	0.0196228	chr19	38241709	1.7072390225530516	chr19:38241709:T:C
chr19:38241877	['T', 'C']	98663	7969.887528684007	416.0114981893913	0.0263725129652539	0.0113935973469641	2.3146783375033886	0.0206326	0.0206326	chr19	38241877	1.6854460413189218	chr19:38241877:T:C
chr19:38241943	['C', 'T']	98663	37497.31341519827	-700.4468926837401	0.000429382096857	0.0055054464026085	0.0779922399487218	0.937834	0.937834	chr19	38241943	0.0278740265078969	chr19:38241943:C:T
chr19:38242813	['G', 'A']	98663	94562.58696732206	-2256.698935395252	0.0062546076572935	0.0042945540770659	1.4564044473661963	0.145284	0.145284	chr19	38242813	0.8377822115404105	chr19:38242813:G:A
chr19:38243003	['G', 'A']	98663	61921.69020053122	-1560.1428175382678	0.0069565827073257	0.004582556237897	1.5180572471311808	0.129003	0.129003	chr19	38243003	0.8894001899465174	chr19:38243003:G:A
chr19:38243753	['G', 'A']	98663	24755.367172752623	-1572.122025324812	-0.0058652638379547	0.0064251494703432	-0.912860294539014	0.361318	0.361318	chr19	38243753	0.4421104023789709	chr19:38243753:G:A
chr19:38244400	['T', 'TC']	98663	49132.94365083388	-1443.059372673055	0.0050499157379669	0.0049137742588723	1.0277060914731182	0.304091	0.304091	chr19	38244400	0.5169964332204767	chr19:38244400:T:TC
chr19:38244669	['G', 'A']	98663	38976.90101679796	-920.133340478842	0.0022658347923233	0.0053535149888414	0.4232424485681221	0.672119	0.672119	chr19	38244669	0.1725538274402805	chr19:38244669:G:A
chr19:38244818	['AAATC', 'A']	98663	39446.197496198685	-821.6496054773585	0.0039899819858503	0.0053326854628946	0.7482125119909985	0.454334	0.454334	chr19	38244818	0.342624761622827	chr19:38244818:AAATC:A
chr19:38244946	['G', 'A']	98663	38939.73608985209	-915.9176128894673	0.0024098678070561	0.0053551526358809	0.450009172644192	0.652705	0.652705	chr19	38244946	0.1852830604094434	chr19:38244946:G:A
chr19:38244973	['C', 'T']	98663	88875.21432409144	-2274.1784300935165	0.0062475477377629	0.0042953173256248	1.4545020225843674	0.14581	0.14581	chr19	38244973	0.8362126900379974	chr19:38244973:C:T
chr19:38245164	['A', 'T']	98663	100298.21545869236	-2331.6261505114912	0.0078123839577086	0.0042898305274731	1.8211404640990287	0.0685885	0.0685885	chr19	38245164	1.1637486948648863	chr19:38245164:A:T
chr19:38246992	['G', 'A']	98663	38979.33519405646	-918.907148498938	0.002235204832054	0.0053579737895411	0.4171735286233039	0.676552	0.676552	chr19	38246992	0.1696988177727049	chr19:38246992:G:A
chr19:38248388	['CT', 'C']	98663	5563.169156699777	-328.9131280887056	-0.008323125638648	0.0127937666661369	-0.6505610002000433	0.515331	0.515331	chr19	38248388	0.2879137315463186	chr19:38248388:CT:C
chr19:38248661	['G', 'T']	98663	10811.657490091937	-55.04810754148274	0.0050977683979113	0.0093350153669449	0.5460910558286207	0.585005	0.585005	chr19	38248661	0.2328404220150336	chr19:38248661:G:T
chr19:38249543	['T', 'C']	98663	21775.798634917148	-237.19642647376463	0.0131273347307558	0.0068114747007372	1.9272382718143293	0.0539528	0.0539528	chr19	38249543	1.2679860117225972	chr19:38249543:T:C
chr19:38249778	['A', 'G']	98663	10852.379676487	-47.52852602523858	0.005644084679852	0.0093214640369385	0.6054933707286739	0.544853	0.544853	chr19	38249778	0.2637206535034984	chr19:38249778:A:G
chr19:38250306	['A', 'G']	98663	10846.177399239536	-46.90656188974896	0.0057102311681919	0.0093239008380353	0.6124294184787993	0.540255	0.540255	chr19	38250306	0.2674012050789439	chr19:38250306:A:G
chr19:38250496	['G', 'A']	98663	10829.536680554284	-52.094011874336935	0.0053056463697912	0.009328383173767	0.5687637687001933	0.569518	0.569518	chr19	38250496	0.2444925451983357	chr19:38250496:G:A
chr19:38250937	['T', 'G']	98663	10871.740695620374	-47.851206621996646	0.005398952483958	0.0093199197540778	0.5792917349525194	0.562394	0.562394	chr19	38250937	0.249959321311119	chr19:38250937:T:G
chr19:38252206	['G', 'A']	98663	21648.39030140448	-230.4249679314249	0.0133461452877324	0.0068123120412103	1.9591212509051752	0.0501014	0.0501014	chr19	38252206	1.3001501383287697	chr19:38252206:G:A
chr19:38252656	['C', 'T']	98663	10850.659861945933	-54.86074985174627	0.0047660711580865	0.00931709951898	0.5115402221879738	0.608974	0.608974	chr19	38252656	0.2154012490708575	chr19:38252656:C:T
chr19:38252731	['C', 'T']	98663	38900.337023071	-923.4643828009904	0.002085721739525	0.0053581326464084	0.389262804257575	0.697083	0.697083	chr19	38252731	0.1567155084214581	chr19:38252731:C:T
chr19:38252866	['A', 'G']	98663	11105.450237687386	-53.29784333837242	0.0047866888373703	0.0092260977508528	0.5188205205096431	0.603887	0.603887	chr19	38252866	0.2190443194379387	chr19:38252866:A:G
chr19:38252951	['G', 'T']	98663	10849.879752673456	-50.54685778859351	0.0051117115832146	0.0093174562985108	0.5486166416505329	0.58327	0.58327	chr19	38252951	0.2341303605655527	chr19:38252951:G:T
chr19:38253322	['A', 'G']	98663	99814.10500334504	-2335.3180545706823	0.0071402768304555	0.0042900692833364	1.6643733140138026	0.096041	0.096041	chr19	38253322	1.017543326621873	chr19:38253322:A:G
chr19:38253745	['T', 'A']	98663	38962.55414884344	-929.7698118831293	0.0018913980931084	0.0053544467504319	0.3532387529964439	0.72391	0.72391	chr19	38253745	0.140315424041779	chr19:38253745:T:A
chr19:38254093	['A', 'G']	98663	99958.22317174544	-2347.3173961627645	0.0068377712397212	0.0042916345139745	1.5932790216538608	0.111101	0.111101	chr19	38254093	0.9542820320354836	chr19:38254093:A:G
chr19:38254526	['T', 'A']	98663	10926.794487033016	-52.035565973066426	0.0050559539537036	0.0093156737142645	0.5427362645775949	0.587313	0.587313	chr19	38254526	0.2311303860704093	chr19:38254526:T:A
chr19:38255397	['T', 'C']	98663	38991.34716984956	-924.9225084532136	0.0022181712259646	0.0053523008194487	0.4144332130780879	0.678558	0.678558	chr19	38255397	0.1684130249336521	chr19:38255397:T:C
chr19:38255479	['T', 'C']	98663	11320.26210315047	-20.714892397686	0.0006326965712419	0.0091526655044528	0.0691270287255845	0.944889	0.944889	chr19	38255479	0.0246192068546517	chr19:38255479:T:C
chr19:38255569	['T', 'C']	98663	10874.58697396622	-62.50925256195126	0.0035139197391333	0.0093150728548759	0.3772294424185852	0.706004	0.706004	chr19	38255569	0.1511928383632013	chr19:38255569:T:C
chr19:38256454	['G', 'T']	98663	11175.113265492288	-40.1711817372316	0.000885058479791	0.0091997448402253	0.0962046768863811	0.923358	0.923358	chr19	38256454	0.0346298837193326	chr19:38256454:G:T
chr19:38256477	['A', 'G']	98663	99786.1479878358	-2330.327313388982	0.0066073464818844	0.0042911618788202	1.539756986212999	0.123623	0.123623	chr19	38256477	0.9079007214492828	chr19:38256477:A:G
chr19:38256677	['G', 'A']	98663	10649.215870506076	-648.7898506034971	-0.0028443417408606	0.0094200279687856	-0.3019462097443513	0.762694	0.762694	chr19	38256677	0.1176496701277944	chr19:38256677:G:A
chr19:38256681	['G', 'A']	98663	5556.168943847557	-334.1819491802526	-0.0089023586948119	0.0128015527781231	-0.6954124120025	0.486799	0.486799	chr19	38256681	0.3126503225843883	chr19:38256681:G:A
chr19:38257403	['T', 'G']	98663	11211.249949316792	-39.46943411202208	0.0007484363547346	0.0091885396833614	0.0814532429010346	0.935082	0.935082	chr19	38257403	0.0291503029392414	chr19:38257403:T:G
chr19:38257630	['C', 'T']	98663	44451.16445314082	-1251.8364495906094	0.0060486682289277	0.0050844627025981	1.189637643685919	0.234192	0.234192	chr19	38257630	0.6304279445121465	chr19:38257630:C:T
chr19:38258273	['G', 'A']	98663	99914.55814802424	-2297.1905194587443	0.0069138911657355	0.0042916131695044	1.611023848762645	0.107178	0.107178	chr19	38258273	0.9698943513889542	chr19:38258273:G:A
chr19:38259125	['C', 'CA']	98663	11243.086371033263	-38.67779308630781	0.0007995188933013	0.0091906279840395	0.0869928469186046	0.930677	0.930677	chr19	38259125	0.031201018757723	chr19:38259125:C:CA
chr19:38259354	['A', 'G']	98663	11225.39583058185	-44.21467247671722	0.0004004032830068	0.0091927476917764	0.0435564312686426	0.965258	0.965258	chr19	38259354	0.0153565902825638	chr19:38259354:A:G
chr19:38259460	['G', 'C']	98663	88519.97184056201	-2274.158328016504	0.0068840958210961	0.0043031074974113	1.5997963855742618	0.109647	0.109647	chr19	38259460	0.9600032463509758	chr19:38259460:G:C
chr19:38260830	['G', 'C']	98663	11207.567972186744	-40.88879177248183	0.0008545847955181	0.0091877307222076	0.0930136963475132	0.925893	0.925893	chr19	38260830	0.0334391992733183	chr19:38260830:G:C
chr19:38261701	['A', 'G']	98663	12730.295014332654	-49.85410392576224	0.0049480833668105	0.0089736820136378	0.5513994544592331	0.581361	0.581361	chr19	38261701	0.2355541057835104	chr19:38261701:A:G
chr19:38261809	['G', 'C']	98663	12338.94579026283	-73.33284497007504	0.0035561496728884	0.0089441101507952	0.3975968109664098	0.690928	0.690928	chr19	38261809	0.160567207085839	chr19:38261809:G:C
chr19:38262342	['A', 'G']	98663	5425.050524288931	228.5362581595892	0.0123788940579863	0.0132766042566583	0.932384050822202	0.35114	0.35114	chr19	38262342	0.4545196952005894	chr19:38262342:A:G
chr19:38262366	['C', 'G']	98663	22184.848525441503	-165.2803050746652	0.0125505621102549	0.0067777212520468	1.8517377217991653	0.0640665	0.0640665	chr19	38262366	1.193369001186945	chr19:38262366:C:G
chr19:38262745	['C', 'T']	98663	11101.025262304216	-61.22656014160922	0.0011381127730868	0.0092231909601623	0.123396856684703	0.901793	0.901793	chr19	38262745	0.0448931401462948	chr19:38262745:C:T
chr19:38262985	['T', 'C']	98663	100201.4521970111	-2268.2334560763634	0.0076638213918435	0.0042918627402082	1.7856632086681716	0.0741569	0.0741569	chr19	38262985	1.1298484334082417	chr19:38262985:T:C
chr19:38263036	['A', 'C']	98663	50252.27997728952	-924.3587539952584	0.0021113432229121	0.0049000327688293	0.4308834904825591	0.666554	0.666554	chr19	38263036	0.1761646610257641	chr19:38263036:A:C
chr19:38264308	['G', 'A']	98663	50215.68819569754	-921.8706930415836	0.0021677412108334	0.0049004196511733	0.4423582805432525	0.658231	0.658231	chr19	38264308	0.1816216680581983	chr19:38264308:G:A
chr19:38264366	['G', 'A']	98663	4690.038810028715	-120.18165918137144	0.009671272662661	0.0140081386410655	0.6904038366888521	0.489942	0.489942	chr19	38264366	0.3098553292997523	chr19:38264366:G:A
chr19:38264766	['C', 'G']	98663	50218.63487348957	-921.7419391589016	0.0023089611052882	0.0049005206190257	0.4711664912344208	0.637523	0.637523	chr19	38264766	0.19550414251299	chr19:38264766:C:G
chr19:38265104	['A', 'G']	98663	6614.100393620914	-303.8025950668368	0.0106493231666173	0.0118196654740977	0.9009834660680448	0.367599	0.367599	chr19	38265104	0.4346256787197474	chr19:38265104:A:G
chr19:38265750	['G', 'C']	98663	6448.392146527868	-314.2614905243367	0.0079529817190198	0.0119590646465267	0.6650170355362753	0.506041	0.506041	chr19	38265750	0.2958142947167134	chr19:38265750:G:C
chr19:38266372	['C', 'A']	98663	50397.74713544344	-923.608271010151	0.00233330590985	0.0049075611236164	0.4754512172291778	0.634466	0.634466	chr19	38266372	0.1975916460799477	chr19:38266372:C:A
chr19:38266481	['C', 'A']	98663	50213.61622909276	-919.2609064374084	0.0023844189783904	0.0049008684410766	0.4865298889489497	0.626593	0.626593	chr19	38266481	0.2030144611593157	chr19:38266481:C:A
chr19:38266532	['T', 'C']	98663	5413.207043724213	-149.74595802445404	0.0011928663198239	0.0130683743345036	0.0912788606517374	0.927271	0.927271	chr19	38266532	0.0327933223769782	chr19:38266532:T:C
chr19:38267150	['A', 'G']	98663	43626.30609927928	-2181.8898464575973	-0.0087344645877455	0.0051076877420661	-1.7100623665401251	0.0872575	0.0872575	chr19	38267150	1.059197234069325	chr19:38267150:A:G
chr19:38267500	['G', 'A']	98663	58816.518845927705	-2231.4713527693734	-0.006593360991423	0.0046855710734094	-1.407162731740494	0.159382	0.159382	chr19	38267500	0.7975607277459655	chr19:38267500:G:A
chr19:38268090	['A', 'G']	98663	10275.833206629162	-411.575540554108	-0.0009163445621372	0.0095736422019481	-0.0957153550140789	0.923747	0.923747	chr19	38268090	0.0344469590280367	chr19:38268090:A:G
chr19:38268302	['A', 'G']	98663	10292.938917834048	-408.981144887996	-0.0008330154463531	0.0095625388915548	-0.087112372122097	0.930582	0.930582	chr19	38268302	0.0312453521641072	chr19:38268302:A:G
chr19:38268378	['T', 'G']	98663	10271.62464903656	-411.13335323176784	-0.0009055563206066	0.0095751360271443	-0.0945737290874478	0.924654	0.924654	chr19	38268378	0.0340207472626231	chr19:38268378:T:G
chr19:38268463	['T', 'C']	98663	27394.83298195824	-867.3516383658235	0.0047994543065715	0.006136627309315	0.7820996884210779	0.434158	0.434158	chr19	38268463	0.3623521920526921	chr19:38268463:T:C
chr19:38268540	['T', 'C']	98663	87674.32936298757	-2115.8318881055634	0.0043062932530124	0.0043031062616688	1.0007406257595897	0.316955	0.316955	chr19	38268540	0.4990023927947288	chr19:38268540:T:C
chr19:38269735	['C', 'T']	98663	10177.844140132607	-405.3745818725274	-0.0008470580468069	0.0096270373911225	-0.0879874059269865	0.929887	0.929887	chr19	38269735	0.0315698237666579	chr19:38269735:C:T
chr19:38270052	['G', 'A']	98663	47996.6482354492	-1506.1591998394929	0.0048879617210579	0.0049696210139654	0.9835683057766214	0.32533	0.32533	chr19	38270052	0.4876758868143106	chr19:38270052:G:A
chr19:38270057	['G', 'C']	98663	91104.5444325048	-2694.381086561128	0.0054829856052658	0.0042568632017952	1.2880342508900795	0.197737	0.197737	chr19	38270057	0.7039120591013354	chr19:38270057:G:C
chr19:38270523	['T', 'C']	98663	22776.077624830217	-82.78663587910741	0.0065636716571238	0.0066836479220998	0.9820492841073688	0.326078	0.326078	chr19	38270523	0.4866785014114852	chr19:38270523:T:C
chr19:38271097	['T', 'C']	98663	24164.244916989315	-331.20327589527886	0.0077975787069305	0.0065113035332662	1.1975449565655616	0.231097	0.231097	chr19	38271097	0.6362056923049773	chr19:38271097:T:C
chr19:38271417	['A', 'G']	98663	5850.320575618372	-314.4751420167097	-0.0106979206576226	0.0124847582079337	-0.8568784817013461	0.391514	0.391514	chr19	38271417	0.4072527035574121	chr19:38271417:A:G
chr19:38272365	['G', 'A']	98663	80468.31175045362	-1674.7019378357566	0.0060792006191541	0.004355158229612	1.3958621704763403	0.162759	0.162759	chr19	38272365	0.7884549871390771	chr19:38272365:G:A
chr19:38272500	['G', 'A']	98663	21475.61199582367	-526.6241120612947	0.0052191359979038	0.0068094193589798	0.7664583017671278	0.443405	0.443405	chr19	38272500	0.3531994139275155	chr19:38272500:G:A
chr19:38274432	['C', 'T']	98663	80448.64625788268	-1706.4019098025483	0.0057306683390929	0.0043531316414633	1.3164472869390382	0.188027	0.188027	chr19	38274432	0.7257797831348898	chr19:38274432:C:T
chr19:38275316	['A', 'G']	98663	5622.4761870956	-353.36027350231865	-0.0117735476935388	0.0127267269565467	-0.925104131937273	0.354914	0.354914	chr19	38275316	0.4498768690580812	chr19:38275316:A:G
chr19:38275417	['T', 'C']	98663	29854.288008597858	-692.7660534094764	0.0034616724467121	0.0059484430159746	0.5819459709735478	0.560604	0.560604	chr19	38275417	0.2513438078034707	chr19:38275417:T:C
chr19:38276470	['T', 'C']	98663	80594.22127745947	-1713.6359386002905	0.0055512439222497	0.0043537443935063	1.2750504899941777	0.202294	0.202294	chr19	38276470	0.6940169981265473	chr19:38276470:T:C
chr19:38276510	['C', 'T']	98663	28096.35121372279	-1936.42279696286	-0.0122410912186695	0.0060922429450472	-2.009291377426267	0.044509	0.044509	chr19	38276510	1.3515521630610092	chr19:38276510:C:T
chr19:38276925	['C', 'T']	98663	2511.381700263299	321.1545711282337	0.0354489754587324	0.0197321838932504	1.79650542740269	0.0724172	0.0724172	chr19	38276925	1.1401582711243334	chr19:38276925:C:T
chr19:38277468	['G', 'C']	98663	29811.647438691813	-685.8521918923009	0.0038521602871662	0.0059508340403272	0.6473311574581226	0.517419	0.517419	chr19	38277468	0.2861576277191042	chr19:38277468:G:C
chr19:38280443	['T', 'C']	98663	21364.51578211158	-553.7594396299933	0.0059749447718662	0.0068289491118937	0.8749435197078693	0.381607	0.381607	chr19	38280443	0.4183836674231561	chr19:38280443:T:C
chr19:38280535	['G', 'A']	98663	28890.928243439128	-498.3308924785898	0.0034138248357076	0.0060465183219198	0.5645934823900068	0.572352	0.572352	chr19	38280535	0.2423367952638196	chr19:38280535:G:A
chr19:38280727	['GGTC', 'G']	98663	29764.0167354262	-698.3323846810157	0.0035364204073125	0.0059539086838643	0.5939661817280756	0.552536	0.552536	chr19	38280727	0.257639420643742	chr19:38280727:GGTC:G
chr19:38281277	['T', 'A']	98663	29666.998700771503	-688.8374022341375	0.0040609863455947	0.0059627882033123	0.6810549372420885	0.495838	0.495838	chr19	38281277	0.3046601928608335	chr19:38281277:T:A
chr19:38281437	['C', 'T']	98663	19573.34834889638	-271.2317769960567	0.0065895680521144	0.0071157286490526	0.9260566805047826	0.354419	0.354419	chr19	38281437	0.4504830041270498	chr19:38281437:C:T
chr19:38281841	['T', 'C']	98663	80511.7449431709	-1712.378112216854	0.0055871761924106	0.0043524081705461	1.283697661956548	0.199251	0.199251	chr19	38281841	0.7005994902912374	chr19:38281841:T:C
chr19:38281906	['A', 'G']	98663	6179.189955800656	137.59221710142828	0.0058206245704309	0.0122889189847811	0.4736482173606442	0.635752	0.635752	chr19	38281906	0.1967122649114394	chr19:38281906:A:G
chr19:38282338	['T', 'C']	98663	29794.22771644924	-678.5154077720725	0.0041398855444165	0.0059526361642704	0.6954709527293923	0.486762	0.486762	chr19	38282338	0.3126833331422027	chr19:38282338:T:C
chr19:38282426	['C', 'T']	98663	29010.822513938176	-493.5820298128973	0.0031025354568246	0.0060367325508331	0.5139428375697164	0.607293	0.607293	chr19	38282426	0.2166017247705602	chr19:38282426:C:T
chr19:38282882	['T', 'C']	98663	80418.89051967929	-1721.6142017987622	0.0054213964169566	0.0043529254246513	1.2454604405245169	0.212966	0.212966	chr19	38282882	0.6716897260965589	chr19:38282882:T:C
chr19:38283326	['A', 'G']	98663	80392.6667747985	-1715.0108217972197	0.005592192609164	0.0043532691414803	1.284596110972916	0.198936	0.198936	chr19	38283326	0.7012866186522202	chr19:38283326:A:G
chr19:38283982	['C', 'T']	98663	23964.50123697124	-362.6898761704862	0.007944527811378	0.0065351180093107	1.2156670774818952	0.224115	0.224115	chr19	38283982	0.6495290751953317	chr19:38283982:C:T
chr19:38284024	['G', 'T']	98663	21543.29738910012	-542.0125858893123	0.0046855829724901	0.0068021705200247	0.6888364469394609	0.490928	0.490928	chr19	38284024	0.3089821972773808	chr19:38284024:G:T
chr19:38286507	['T', 'C']	98663	86790.8340513964	-1574.2695986656602	0.006223573716691	0.0043350676561939	1.4356347375106755	0.151109	0.151109	chr19	38286507	0.8207096684608696	chr19:38286507:T:C
chr19:38286669	['G', 'C']	98663	21024.90125709651	-526.3142571246394	0.0077586426464009	0.0068762548630282	1.1283238915586238	0.259186	0.259186	chr19	38286669	0.5863884606986409	chr19:38286669:G:C
chr19:38286797	['G', 'A']	98663	80556.02610899879	-1719.560897785184	0.0054317047909632	0.0043529487833552	1.24782189299652	0.212099	0.212099	chr19	38286797	0.6734613790812962	chr19:38286797:G:A
chr19:38287086	['T', 'C']	98663	80646.68716789034	-1715.917930382719	0.0054864666689987	0.0043525405368345	1.2605205218809716	0.207485	0.207485	chr19	38287086	0.6830132948685187	chr19:38287086:T:C
chr19:38287112	['C', 'T']	98663	28370.1758325308	-484.3044985534557	0.0042205363302127	0.0060952975403997	0.6924249886472174	0.488672	0.488672	chr19	38287112	0.3109825445279288	chr19:38287112:C:T
chr19:38287336	['C', 'T']	98663	5318.323423578662	199.72950945566288	0.0113736809367169	0.013216674359357	0.8605554338005444	0.389485	0.389485	chr19	38287336	0.4095092633897988	chr19:38287336:C:T
chr19:38287439	['T', 'C']	98663	80647.15680668347	-1717.9787095798106	0.0054054684137827	0.0043522132246488	1.242004500875272	0.214238	0.214238	chr19	38287439	0.6691034946310679	chr19:38287439:T:C
chr19:38287977	['A', 'G']	98663	28650.742339621105	-464.392976493934	0.0037486269760278	0.0060714915709554	0.6174145071633411	0.536963	0.536963	chr19	38287977	0.2700556387872969	chr19:38287977:A:G
chr19:38289216	['C', 'T']	98663	5325.809697104856	197.82455243674733	0.0104955132634637	0.01321108317151	0.7944475957957435	0.426937	0.426937	chr19	38289216	0.3696362059374114	chr19:38289216:C:T
chr19:38289272	['A', 'G']	98663	23950.913057140835	-380.3188705976369	0.0073730712757141	0.0065346154320928	1.1283098986213491	0.259192	0.259192	chr19	38289272	0.5863784071589788	chr19:38289272:A:G
chr19:38291377	['C', 'T']	98663	6644.0	-355.1568333237529	-0.0073056773886942	0.0117433626705902	-0.6221111953725462	0.53387	0.53387	chr19	38291377	0.2725644829640014	chr19:38291377:C:T
chr19:38292823	['G', 'A']	98663	5676.0	162.23416209581245	0.0102484256395942	0.0127963879874587	0.8008842534032473	0.423201	0.423201	chr19	38292823	0.3734533147583886	chr19:38292823:G:A
chr19:38293805	['T', 'C']	98663	29879.707381665005	-684.3427662457266	0.003609766125695	0.0059506240602276	0.6066197577194825	0.544105	0.544105	chr19	38293805	0.2643172831688387	chr19:38293805:T:C
chr19:38293910	['C', 'T']	98663	29802.988947475165	-698.0967622166112	0.0032972364637192	0.0059548758223558	0.553703647579139	0.579783	0.579783	chr19	38293910	0.2367345228796605	chr19:38293910:C:T
chr19:38294277	['C', 'T']	98663	23391.84505985748	-152.93247049714086	0.0071760120409177	0.0066343986634148	1.0816371467831116	0.279416	0.279416	chr19	38294277	0.5537487288132574	chr19:38294277:C:T
chr19:38295034	['G', 'A']	98663	19555.57667511404	-271.6751360762652	0.0063460906813404	0.0071174884001888	0.89161939219629	0.372599	0.372599	chr19	38295034	0.4287583150196599	chr19:38295034:G:A
chr19:38295341	['G', 'A']	98663	28621.51836405026	-483.1302259641546	0.0044047843044708	0.0061037975034378	0.7216465326692025	0.470514	0.470514	chr19	38295341	0.3274274497451416	chr19:38295341:G:A
chr19:38296480	['G', 'A']	98663	29631.603977658608	-715.7635791371048	0.0036362456007511	0.0059654627242133	0.6095496307422814	0.542162	0.542162	chr19	38296480	0.2658709252812637	chr19:38296480:G:A
chr19:38297066	['A', 'G']	98663	30049.36357049549	-691.7586820601889	0.0036831016721567	0.0059569629124052	0.6182851440096743	0.536389	0.536389	chr19	38297066	0.2705201370252956	chr19:38297066:A:G
chr19:38297325	['A', 'G']	98663	61956.326936139536	-1002.7458318873628	0.0031269335855991	0.0046206841105887	0.676725244738863	0.498582	0.498582	chr19	38297325	0.3022634046164093	chr19:38297325:A:G
chr19:38297614	['C', 'T']	98663	5203.442431320761	194.1339543579587	0.0129139127646173	0.0133743507383265	0.965573059753114	0.33426	0.33426	chr19	38297614	0.4759155911569135	chr19:38297614:C:T
chr19:38298572	['G', 'A']	98663	2512.2291645549094	324.6651519968688	0.0357551866197182	0.0196717680990593	1.8175888633735973	0.06913	0.06913	chr19	38298572	1.1603334431175667	chr19:38298572:G:A
chr19:38298609	['G', 'A']	98663	29819.92912316269	-696.027414457987	0.0033187231843407	0.0059517824265006	0.5576015631156	0.577118	0.577118	chr19	38298609	0.2387353800688033	chr19:38298609:G:A
chr19:38299995	['A', 'C']	98663	67250.33712082732	-791.1096116169969	0.0056936532642146	0.0045629763932484	1.2477937147865228	0.21211	0.21211	chr19	38299995	0.6734388560358069	chr19:38299995:A:C
chr19:38301532	['T', 'C']	98663	51129.95501174963	-569.3756812283801	0.0082557351686584	0.0049203005499117	1.6778924549246357	0.0933713	0.0933713	chr19	38301532	1.029786594509027	chr19:38301532:T:C
chr19:38301913	['C', 'T']	98663	11556.937083776796	322.0635428078555	0.0194219198893827	0.0091770421710388	2.116359446475568	0.0343167	0.0343167	chr19	38301913	1.4644944819159076	chr19:38301913:C:T
chr19:38302005	['G', 'A']	98663	23052.51676977819	429.2311952229208	0.0192167050697938	0.0070500492282256	2.7257547355637834	0.0064166	0.0064166	chr19	38302005	2.192695033049044	chr19:38302005:G:A
chr19:38302202	['CA', 'C']	98663	5820.557080638762	-347.60134776464395	-0.0087301604323884	0.0125279094337432	-0.6968569240191175	0.485894	0.485894	chr19	38302202	0.3134584637338241	chr19:38302202:CA:C
chr19:38302433	['C', 'G']	98663	8769.221262734907	53.57802822860559	0.0189676902162481	0.0103344094038969	1.8353917940483115	0.0664507	0.0664507	chr19	38302433	1.1775004397846636	chr19:38302433:C:G
chr19:38302587	['C', 'T']	98663	32488.9534640708	-545.8164257783503	0.0065203367189144	0.0057517449991698	1.1336275721290645	0.256954	0.256954	chr19	38302587	0.5901446172689182	chr19:38302587:C:T
chr19:38302745	['G', 'A']	98663	5813.64816729514	-344.83999685678526	-0.0078445895273919	0.0125210222216784	-0.6265135057271989	0.53098	0.53098	chr19	38302745	0.2749218368341962	chr19:38302745:G:A
chr19:38302956	['G', 'C']	98663	32648.52366029779	-531.7556357005178	0.0059246844091131	0.0057397221572597	1.0322249486622603	0.301969	0.301969	chr19	38302956	0.520037639228196	chr19:38302956:G:C
chr19:38303728	['T', 'C']	98663	8790.08909205165	56.848571144206176	0.0194053712695066	0.0103202065043266	1.880327807527029	0.0600664	0.0600664	chr19	38303728	1.2213683961363118	chr19:38303728:T:C
chr19:38304146	['T', 'G']	98663	32535.957222937417	-533.7713525227095	0.0064963696572346	0.0057438598456138	1.1310111722512537	0.258053	0.258053	chr19	38304146	0.5882910876660219	chr19:38304146:T:G
chr19:38304255	['T', 'C']	98663	50858.70122655856	-557.3124086671734	0.0077320564872149	0.0049024043231761	1.577196815583255	0.114753	0.114753	chr19	38304255	0.9402359518350162	chr19:38304255:T:C
chr19:38304519	['G', 'A']	98663	32469.98729981756	-540.522563070286	0.0066382359449545	0.0057499466504236	1.1544865280559478	0.248304	0.248304	chr19	38304519	0.6050162842153303	chr19:38304519:G:A
chr19:38305646	['A', 'G']	98663	6707.747851031912	-283.8854933070795	0.0139558589019844	0.0117392692996542	1.188818362178257	0.234514	0.234514	chr19	38305646	0.6298312256940678	chr19:38305646:A:G
chr19:38305743	['A', 'G']	98663	38755.32085512712	-791.9636803741025	0.0031376501779433	0.0053577571036528	0.5856275522091476	0.558127	0.558127	chr19	38305743	0.2532669675077456	chr19:38305743:A:G
chr19:38305932	['G', 'A']	98663	32510.54435218137	-504.4328835717984	0.0072342810540971	0.0057448895217136	1.259255034714624	0.207941	0.207941	chr19	38305932	0.6820598718122577	chr19:38305932:G:A
chr19:38305938	['T', 'TC']	98663	32989.021572960795	-492.1737108818589	0.0059540232620578	0.0057152635028624	1.041775809475073	0.297518	0.297518	chr19	38305938	0.5264867540894013	chr19:38305938:T:TC
chr19:38306403	['G', 'T']	98663	28032.94448838057	-424.62104467240806	0.0058414907910044	0.0061254392496894	0.9536443923267466	0.340266	0.340266	chr19	38306403	0.4681814442338514	chr19:38306403:G:T
chr19:38306549	['A', 'G']	98663	60680.45082274699	-518.920395036497	0.0096979243455691	0.0046708159405806	2.0762805618847504	0.0378706	0.0378706	chr19	38306549	1.421697814112738	chr19:38306549:A:G
chr19:38307306	['G', 'C']	98663	9128.665426529476	58.72755684022127	0.0212271697124068	0.0101259702457194	2.096309706359269	0.0360573	0.0360573	chr19	38307306	1.4430067967207294	chr19:38307306:G:C
chr19:38307388	['C', 'T']	98663	11190.928238347218	254.2773549059437	0.0173796969283084	0.0092457009568892	1.8797597942380264	0.0601438	0.0601438	chr19	38307388	1.2208091358148996	chr19:38307388:C:T
chr19:38307446	['T', 'C']	98663	59723.92264801299	-551.2322856568853	0.0110678183759144	0.004684004204706	2.362896763584138	0.0181346	0.0181346	chr19	38307446	1.741492019334091	chr19:38307446:T:C
chr19:38309525	['C', 'T']	98663	41881.09383584555	-418.8675748841126	0.010630518953295	0.0052176172758957	2.037427889240885	0.0416098	0.0416098	chr19	38309525	1.380804371664518	chr19:38309525:C:T
chr19:38310647	['C', 'T']	98663	11207.022300160155	276.9027597505205	0.0193770593036309	0.0092396989162946	2.097152675555113	0.0359826	0.0359826	chr19	38310647	1.4439074589766592	chr19:38310647:C:T
chr19:38311160	['G', 'A']	98663	2224.360720549029	267.6333170219032	0.0315154813798344	0.0207883826213604	1.5160141100852975	0.129519	0.129519	chr19	38311160	0.8876665173751156	chr19:38311160:G:A
chr19:38312219	['A', 'G']	98663	9520.6754784301	81.61171208780675	0.0175641828152421	0.0099352187133613	1.7678707758714007	0.0770856	0.0770856	chr19	38312219	1.1130267428910452	chr19:38312219:A:G
chr19:38312349	['C', 'G']	98663	32673.07682980735	-489.2299956671275	0.0072811583729603	0.0057782178107488	1.260104518631275	0.207635	0.207635	chr19	38312349	0.6826994377904655	chr19:38312349:C:G
chr19:38313056	['G', 'A']	98663	59929.26118871848	-455.286042454573	0.0114177466919288	0.0046850876604663	2.4370401408438664	0.0148098	0.0148098	chr19	38313056	1.8294508063999848	chr19:38313056:G:A
chr19:38313578	['A', 'G']	98663	59836.85181693781	-443.4972568640353	0.0114516407531516	0.0046744868671881	2.449817718717888	0.0142946	0.0142946	chr19	38313578	1.844827992822486	chr19:38313578:A:G
chr19:38315691	['G', 'C']	98663	27783.12638482044	-1968.6929159458416	-0.0145853624992399	0.0061199206799911	-2.383260055465453	0.0171619	0.0171619	chr19	38315691	1.765434632930374	chr19:38315691:G:C
chr19:38316395	['C', 'G']	98663	12146.98492727181	316.0842113119646	0.0186320947218552	0.0089524086346505	2.081238187646985	0.0374147	0.0374147	chr19	38316395	1.4269577327038598	chr19:38316395:C:G
chr19:38316544	['G', 'A']	98663	60222.20765791793	-436.460524375848	0.0117836197667109	0.0046733162859957	2.521468491662397	0.0116882	0.0116882	chr19	38316544	1.932252365678034	chr19:38316544:G:A
chr19:38316850	['A', 'G']	98663	5592.887633751207	-357.9000643732412	-0.0108894647309992	0.0128468222929969	-0.8476387765506229	0.396641	0.396641	chr19	38316850	0.4016023956439866	chr19:38316850:A:G
chr19:38316901	['T', 'C']	98663	32198.51804369431	-488.817143837704	0.0077902331266281	0.0057670055042295	1.3508281067036936	0.176754	0.176754	chr19	38316901	0.7526307491957248	chr19:38316901:T:C
chr19:38317864	['A', 'G']	98663	61563.69584528447	-528.1567014315269	0.0124792938419948	0.0047287167540018	2.6390444789136174	0.00831531	0.00831531	chr19	38317864	2.080121555370525	chr19:38317864:A:G
chr19:38317865	['A', 'C']	98663	60911.66909792542	-481.4460007100994	0.0124726676219386	0.0047076252296481	2.6494606119848085	0.00806332	0.00806332	chr19	38317865	2.093486104497247	chr19:38317865:A:C
chr19:38317872	['A', 'G']	98663	63169.27232171848	-575.3778703110843	0.0129819222518313	0.0047829213512155	2.7142244872021566	0.00664427	0.00664427	chr19	38317872	2.1775527276463547	chr19:38317872:A:G
chr19:38317893	['T', 'C']	98663	33026.539731286364	-499.733878459992	0.0083302492430082	0.0057855133988818	1.439846158617191	0.149914	0.149914	chr19	38317893	0.8241578078532817	chr19:38317893:T:C
chr19:38318430	['C', 'T']	98663	5583.406440684904	-357.11837178624944	-0.0110066367701011	0.0128081216033666	-0.8593482409792192	0.390151	0.390151	chr19	38318430	0.4087672756024115	chr19:38318430:C:T
chr19:38318719	['C', 'A']	98663	9384.236482513938	54.85410366532816	0.0172380160203988	0.0099930970223917	1.7249923604037094	0.084532	0.084532	chr19	38318719	1.072978855634683	chr19:38318719:C:A
chr19:38320513	['T', 'C']	98663	9434.486207001428	62.50618066397072	0.0180357506343985	0.0099694186591626	1.8091075569208144	0.0704373	0.0704373	chr19	38320513	1.1521972997458565	chr19:38320513:T:C
chr19:38322410	['G', 'C']	98663	12051.244291057255	314.4475207076947	0.0183192598721431	0.0089775875179322	2.040554863492158	0.0412977	0.0412977	chr19	38322410	1.384074134908325	chr19:38322410:G:C
chr19:38324046	['A', 'G']	98663	11298.916162384065	-161.54489304679367	0.00161188500402	0.0091327914625573	0.1764942307758193	0.859906	0.859906	chr19	38324046	0.0655490207477382	chr19:38324046:A:G
chr19:38324577	['A', 'G']	98663	40469.613785203066	-2173.4962051158386	-0.0049116489346753	0.0053336592676702	-0.9208778979278108	0.357116	0.357116	chr19	38324577	0.4471906915152962	chr19:38324577:A:G
chr19:38324732	['G', 'A']	98663	32359.96601104208	-466.8676282500229	0.0087581264234789	0.0057585869918567	1.5208811529397497	0.128293	0.128293	chr19	38324732	0.8917970392159418	chr19:38324732:G:A
chr19:38324843	['T', 'C']	98663	56387.28904729069	-342.25343075245405	0.0106258823574241	0.0047754860792435	2.2250891702122537	0.0260775	0.0260775	chr19	38324843	1.5837340459250415	chr19:38324843:T:C
chr19:38326312	['G', 'A']	98663	5539.168426920738	-354.5591405913206	-0.0112132933032532	0.0128127477548326	-0.8751669445005549	0.381485	0.381485	chr19	38326312	0.4185225338435709	chr19:38326312:G:A
chr19:38326336	['T', 'C']	98663	33058.36101452656	-429.8250065356056	0.0075009545790627	0.0057058935165617	1.3145977150275774	0.188648	0.188648	chr19	38326336	0.7243477947225567	chr19:38326336:T:C
chr19:38326723	['C', 'T']	98663	5568.282186948853	-352.7616251946324	-0.0107431134063184	0.0127806249492962	-0.84057809762347	0.400586	0.400586	chr19	38326723	0.3973042328482137	chr19:38326723:C:T
chr19:38326846	['T', 'C']	98663	37977.69446359066	-810.9538746718682	0.0055154305535229	0.005391717883231	1.0229449450010388	0.306336	0.306336	chr19	38326846	0.5138019627669211	chr19:38326846:T:C
chr19:38327659	['C', 'T']	98663	37814.68289815115	-815.3788587238827	0.0061070131986644	0.0054000300061184	1.1309220859411813	0.258091	0.258091	chr19	38327659	0.5882271396579383	chr19:38327659:C:T
chr19:38328111	['T', 'C']	98663	37984.84995894703	-810.1590104148237	0.0055356617469508	0.0053913194277373	1.0267730972256837	0.30453	0.30453	chr19	38328111	0.5163699175050476	chr19:38328111:T:C
chr19:38328285	['C', 'T']	98663	37819.74983780715	-817.219423310254	0.0059722750971956	0.0054001416418624	1.1059478608668232	0.268752	0.268752	chr19	38328285	0.5706482951294289	chr19:38328285:C:T
chr19:38328458	['A', 'G']	98663	37973.15803825762	-812.068695770111	0.0055161164284163	0.0053922173795192	1.0229773839177216	0.306321	0.306321	chr19	38328458	0.5138232288823164	chr19:38328458:A:G
chr19:38328610	['AAGGAGGATCGCTTGAGGCC', 'A']	98663	12081.285750496809	306.3971728220535	0.0179514016176	0.0089655180850448	2.002271530470099	0.0452583	0.0452583	chr19	38328610	1.3443017631184786	chr19:38328610:AAGGAGGATCGCTTGAGGCC:A
chr19:38329888	['C', 'T']	98663	32332.26015205271	-456.8336615987346	0.0090327026870354	0.0057557947378423	1.5693232817439806	0.116576	0.116576	chr19	38329888	0.9333908504381782	chr19:38329888:C:T
chr19:38330401	['G', 'T']	98663	37878.52661030351	-817.2867556847535	0.005835370057949	0.0053963333082044	1.0813583455041649	0.27954	0.27954	chr19	38330401	0.5535560391681353	chr19:38330401:G:T
chr19:38330834	['T', 'C']	98663	37867.66566967453	-820.6206133032866	0.0058163460137646	0.0053971817675669	1.0776635407605708	0.281187	0.281187	chr19	38330834	0.5510047617417347	chr19:38330834:T:C
chr19:38331057	['C', 'T']	98663	56701.13719187593	-301.0583751807583	0.0103354320847077	0.0047676690612222	2.1678165896141297	0.030175	0.030175	chr19	38331057	1.5203527212306132	chr19:38331057:C:T
chr19:38331069	['G', 'A']	98663	37895.44997516247	-809.7015692597578	0.0061782832290041	0.0053955593026904	1.1450681722511056	0.252184	0.252184	chr19	38331069	0.5982824710228057	chr19:38331069:G:A
chr19:38331199	['G', 'A']	98663	5735.127119847459	193.4286450835081	0.0135218739340231	0.0127171543006452	1.0632782786426542	0.287658	0.287658	chr19	38331199	0.5411235433922018	chr19:38331199:G:A
chr19:38332562	['T', 'G']	98663	56821.76473397026	-294.3042221868418	0.0107132706863592	0.0047709340120055	2.245529001113907	0.0247364	0.0247364	chr19	38332562	1.606663504945299	chr19:38332562:T:G
chr19:38333331	['C', 'A']	98663	37265.58023776506	-848.9523415588376	0.0047543525318267	0.0054571463901479	0.871215868500429	0.383638	0.383638	chr19	38333331	0.4160783817595838	chr19:38333331:C:A
chr19:38333704	['G', 'A']	98663	37805.21492721891	-819.5089970936348	0.0060744838475176	0.0054008427843149	1.1247288784556055	0.260707	0.260707	chr19	38333704	0.5838473078398796	chr19:38333704:G:A
chr19:38333941	['C', 'T']	98663	55989.6748400961	-322.7968316276869	0.0112667994859222	0.0047773446747089	2.3583811202838643	0.0183568	0.0183568	chr19	38333941	1.7362030237593191	chr19:38333941:C:T
chr19:38333993	['A', 'G']	98663	5724.624616008513	203.68284598287624	0.0151510346199738	0.0127276165976187	1.1904062715723638	0.23389	0.23389	chr19	38333993	0.6309883461158547	chr19:38333993:A:G
chr19:38334454	['A', 'G']	98663	38233.36277928714	-821.4808339400407	0.0055384850243181	0.005378533806663	1.0297388142205073	0.303135	0.303135	chr19	38334454	0.5183639170493415	chr19:38334454:A:G
chr19:38334807	['T', 'G']	98663	32288.74450621911	-460.4520482513631	0.0091810460057096	0.0057624016545329	1.5932672791885931	0.111103	0.111103	chr19	38334807	0.9542742140937378	chr19:38334807:T:G
chr19:38335447	['T', 'A']	98663	5615.910722069602	183.08977765543924	0.0146316097431492	0.0128524734149098	1.138427543929053	0.254945	0.254945	chr19	38335447	0.5935535010281527	chr19:38335447:T:A
chr19:38335683	['C', 'T']	98663	7218.51214320467	289.69984089234094	-0.0011530201315713	0.0115576962442093	-0.0997621071888834	0.920533	0.920533	chr19	38335683	0.0359606379464821	chr19:38335683:C:T
chr19:38336307	['T', 'C']	98663	58759.39560116405	-218.1325542613255	0.0081376390872432	0.0047509981166035	1.7128272601928218	0.0867475	0.0867475	chr19	38336307	1.0617430324085546	chr19:38336307:T:C
chr19:38336812	['A', 'G']	98663	5965.595291468449	-357.83110746475666	-0.0128047038438476	0.0123687354990932	-1.0352476083578968	0.300556	0.300556	chr19	38336812	0.5220745977872567	chr19:38336812:A:G
chr19:38336839	['AGGC', 'A']	98663	5994.411071261127	-356.0392436205564	-0.0126212789762662	0.0123686097420309	-1.0204282647367082	0.307528	0.307528	chr19	38336839	0.512115336175102	chr19:38336839:AGGC:A
chr19:38336990	['G', 'A']	98663	5562.032022403517	-351.7906915115711	-0.0104572328952429	0.0127952581856724	-0.817274082593543	0.413774	0.413774	chr19	38336990	0.3832368022427459	chr19:38336990:G:A
chr19:38337160	['T', 'C']	98663	5964.846394793663	-355.32648569702803	-0.0124138763188092	0.0123656949221792	-1.0038963759766977	0.315431	0.315431	chr19	38337160	0.5010956272171632	chr19:38337160:T:C
chr19:38337165	['A', 'G']	98663	5964.088083531855	-356.0311668222772	-0.0125041966775046	0.0123666308542642	-1.0111239532304004	0.31196	0.31196	chr19	38337165	0.505901088330746	chr19:38337165:A:G
chr19:38337320	['T', 'C']	98663	32798.65674289422	-487.87298132593776	0.0092727770947099	0.0057221964039193	1.6204926290818429	0.10513	0.10513	chr19	38337320	0.9782733355862224	chr19:38337320:T:C
chr19:38337869	['A', 'C']	98663	6218.948314844181	-366.3297560587439	-0.012920056466417	0.0123777973132008	-1.0438090186400066	0.296576	0.296576	chr19	38337869	0.5278639965621561	chr19:38337869:A:C
chr19:38338373	['C', 'T']	98663	7198.240283437746	296.1330859346806	-0.0007363312416245	0.0115786309160416	-0.0635939816169787	0.949294	0.949294	chr19	38338373	0.022599264070341	chr19:38338373:C:T
chr19:38338976	['C', 'T']	98663	12129.86059641583	284.97484049822293	0.0159577263389809	0.0089568019973342	1.781632143228166	0.0748123	0.0748123	chr19	38338976	1.126026993272237	chr19:38338976:C:T
chr19:38339357	['G', 'C']	98663	19751.00186512321	644.6774875186085	0.01081029952605	0.0073367955167217	1.4734361209075106	0.140637	0.140637	chr19	38339357	0.8519004063299012	chr19:38339357:G:C
chr19:38339359	['T', 'G']	98663	19751.802724812216	644.6230474555377	0.0108052794480677	0.0073367950370223	1.4727519841487977	0.140821	0.140821	chr19	38339359	0.8513325759889334	chr19:38339359:T:G
chr19:38340326	['T', 'C']	98663	33009.86574660051	-495.9605357558899	0.0094334435032496	0.0057299175244055	1.6463489156815272	0.0996951	0.0996951	chr19	38340326	1.0013261866758767	chr19:38340326:T:C
chr19:38340671	['A', 'G']	98663	33465.51255166224	-538.9895687691617	0.0075878273048627	0.0056890653988759	1.333756385778572	0.182287	0.182287	chr19	38340671	0.7392443024343227	chr19:38340671:A:G
chr19:38340673	['G', 'A']	98663	7213.507020106729	305.7625373933342	0.0001901359294986	0.0115740283184876	0.0164278092524576	0.986893	0.986893	chr19	38340673	0.0057299314525615	chr19:38340673:G:A
chr19:38342160	['G', 'A']	98663	12031.044244003802	272.29362314480966	0.0168693097630471	0.0090036108572101	1.873616044782531	0.0609863	0.0609863	chr19	38342160	1.2147677142128277	chr19:38342160:G:A
chr19:38342306	['G', 'A']	98663	59495.61697306544	-296.3370198230074	0.0070680884202397	0.0047692067049865	1.4820260176287956	0.138337	0.138337	chr19	38342306	0.8590616467401258	chr19:38342306:G:A
chr19:38342474	['T', 'C']	98663	46749.98492084442	-528.9714448067922	0.0038250493226455	0.0050467473669898	0.7579236772707789	0.448498	0.448498	chr19	38342474	0.3482394892774152	chr19:38342474:T:C
chr19:38342525	['A', 'G']	98663	5632.294700387512	-348.8243293870875	-0.0095463029396068	0.0127986345045138	-0.7458844876178087	0.455739	0.455739	chr19	38342525	0.3412838049482547	chr19:38342525:A:G
chr19:38342710	['C', 'T']	98663	38405.17437805397	-836.2642120868396	0.0059523472179572	0.0053684933163847	1.1087556353643089	0.267538	0.267538	chr19	38342710	0.5726145238549617	chr19:38342710:C:T
chr19:38343737	['G', 'T']	98663	5513.017371639508	-361.7968171770036	-0.0114912965417459	0.0128473489486813	-0.8944488538178441	0.371084	0.371084	chr19	38343737	0.4305277706889744	chr19:38343737:G:T
chr19:38343915	['A', 'G']	98663	7390.374526140809	317.1133844727097	-0.0021045803464932	0.011419658681396	-0.1842945052221117	0.853783	0.853783	chr19	38343915	0.0686524968495876	chr19:38343915:A:G
chr19:38344518	['T', 'C']	98663	12108.840939502064	299.18646763395486	0.0172792009446326	0.0089563687578335	1.9292641261024	0.0537009	0.0537009	chr19	38344518	1.2700184356829705	chr19:38344518:T:C
chr19:38345325	['C', 'T']	98663	7376.96277253829	310.4542769660462	-0.0022898826044015	0.0114356050856512	-0.2002414902622648	0.841292	0.841292	chr19	38345325	0.0750532408506728	chr19:38345325:C:T
chr19:38346041	['C', 'T']	98663	5558.112668632995	-349.98271629769346	-0.0101631465170143	0.0127904327289667	-0.7945897322142695	0.426854	0.426854	chr19	38346041	0.3697206444993346	chr19:38346041:C:T
chr19:38346137	['G', 'A']	98663	190722.79921954183	-6324.529501898558	-0.015123672194353	0.0118295469324978	-1.278465885519729	0.201088	0.201088	chr19	38346137	0.6966138453121583	chr19:38346137:G:A
chr19:38347246	['T', 'C']	98663	46528.846654501234	-543.422653899229	0.0038573097885078	0.005047233268964	0.7642424241072648	0.444725	0.444725	chr19	38347246	0.3519084562113505	chr19:38347246:T:C
chr19:38349219	['T', 'C']	98663	46576.39511348405	-547.4644185677367	0.0038680904498169	0.0050502435158468	0.7659215714409554	0.443725	0.443725	chr19	38349219	0.35288610192085	chr19:38349219:T:C
chr19:38349652	['G', 'T']	98663	13847.167808683043	166.17807397926117	0.0128419204149643	0.0085462016701367	1.5026465452878537	0.132933	0.132933	chr19	38349652	0.876367194084624	chr19:38349652:G:T
chr19:38350256	['T', 'C']	98663	58831.7517688799	-221.0510379797556	0.0080036253020319	0.0047491614614806	1.685271256188609	0.0919394	0.0919394	chr19	38350256	1.0364983347986676	chr19:38350256:T:C
chr19:38350531	['C', 'T']	98663	5513.626521051357	-359.488706581103	-0.0111622289093543	0.0128463561553414	-0.8689023388716507	0.384903	0.384903	chr19	38350531	0.4146487039265359	chr19:38350531:C:T
chr19:38351074	['A', 'C']	98663	44933.28674972377	-199.12255215035333	0.01267733788047	0.0051183767115382	2.4768278293959334	0.0132572	0.0132572	chr19	38351074	1.8775481918404555	chr19:38351074:A:C
chr19:38353504	['T', 'C']	98663	58818.55783975663	-214.62192452703368	0.008046073716904	0.0047515629335521	1.693353077592296	0.0903914	0.0903914	chr19	38353504	1.0438728871154863	chr19:38353504:T:C
chr19:38354568	['G', 'A']	98663	5611.0	-359.995600346954	-0.0113770434807212	0.0127365434028642	-0.893259899555065	0.37172	0.37172	chr19	38354568	0.4297840715220671	chr19:38354568:G:A
chr19:38355229	['C', 'T']	98663	30704.04561581348	-502.41150961306766	0.0074376490590276	0.0058780684738605	1.2653219492257477	0.205759	0.205759	chr19	38355229	0.6866411594456914	chr19:38355229:C:T
chr19:38356791	['T', 'C']	98663	51327.560693290085	-569.442585457256	0.0088646366907687	0.0048759439361155	1.8180349911551328	0.0690618	0.0690618	chr19	38356791	1.1607621065559248	chr19:38356791:T:C
chr19:38358156	['A', 'G']	98663	32658.95827462111	-542.5928272753049	0.0041175993333134	0.00571920273213	0.719960373179482	0.471551	0.471551	chr19	38358156	0.3264713298178842	chr19:38358156:A:G
chr19:38358221	['C', 'G']	98663	44884.54927878524	-178.88311057642184	0.0129181911974227	0.0051205213640225	2.522827321488695	0.0116431	0.0116431	chr19	38358221	1.9339313724654548	chr19:38358221:C:G
chr19:38358675	['G', 'A']	98663	18136.10291210964	-64.3127526135117	0.0059250943809901	0.0073794588484389	0.8029171925314752	0.422025	0.422025	chr19	38358675	0.3746618214543073	chr19:38358675:G:A
chr19:38358870	['GAC', 'G']	98663	5616.398475510865	-366.9827053881049	-0.0129368112799104	0.0127313721922652	-1.0161364450385009	0.309567	0.309567	chr19	38358870	0.5092453415348811	chr19:38358870:GAC:G
chr19:38359051	['T', 'C']	98663	40626.00004057001	-174.59012795317545	0.0071261696068995	0.0053189875321154	1.3397605397404202	0.180326	0.180326	chr19	38359051	0.7439416507459501	chr19:38359051:T:C
chr19:38359070	['A', 'G']	98663	59188.79698874581	-209.39799699220063	0.007843177493974	0.0047429159831559	1.6536614862731045	0.0981995	0.0981995	chr19	38359070	1.007890723494046	chr19:38359070:A:G
chr19:38359770	['C', 'T']	98663	12025.36564970606	295.12027873971704	0.0170827464880023	0.008985039212825	1.9012433984282209	0.0572731	0.0572731	chr19	38359770	1.242049309352926	chr19:38359770:C:T
chr19:38360119	['G', 'A']	98663	58793.34260864279	-243.3025400427754	0.0082962981688129	0.0047477226933876	1.7474268622233518	0.0805664	0.0805664	chr19	38360119	1.0938460417806115	chr19:38360119:G:A
chr19:38361182	['A', 'C']	98663	7502.6729554647645	339.2888466717447	0.0009928224071494	0.0113473091286224	0.0874940830372851	0.930279	0.930279	chr19	38361182	0.0313867826408378	chr19:38361182:A:C
chr19:38361813	['C', 'T']	98663	11848.84065844956	264.3738573132394	0.0166795507695806	0.0090527842929348	1.842477433445312	0.0654083	0.0654083	chr19	38361813	1.184367138289126	chr19:38361813:C:T
chr19:38363019	['C', 'T']	98663	41234.119938357966	-172.93341697258333	0.0055131901821872	0.0052968992873337	1.0408334920338649	0.297955	0.297955	chr19	38363019	0.525849322257353	chr19:38363019:C:T
chr19:38363224	['GC', 'G']	98663	5581.622298584926	-358.84945339436547	-0.0111045194469557	0.0127707835889047	-0.869525301219838	0.384562	0.384562	chr19	38363224	0.4150336322287304	chr19:38363224:GC:G
chr19:38363914	['C', 'T']	98663	40743.54252321291	-166.40428132377485	0.0052519865020934	0.0053184538504458	0.9875025053857008	0.323399	0.323399	chr19	38363914	0.4902613273336169	chr19:38363914:C:T
chr19:38364177	['C', 'T']	98663	7229.637938901119	298.9140469057838	0.0013279877470104	0.0115513408251052	0.1149639480920044	0.908474	0.908474	chr19	38364177	0.0416874974347672	chr19:38364177:C:T
chr19:38365341	['G', 'A']	98663	30671.683038205803	-1120.152110244225	0.0022028675199545	0.0058692911171918	0.375320882193435	0.707423	0.707423	chr19	38365341	0.1503208243478113	chr19:38365341:G:A
chr19:38365605	['G', 'A']	98663	32806.947174384455	-505.4628968639639	0.0080516814929578	0.0057382362147591	1.4031631309021932	0.160571	0.160571	chr19	38365605	0.7943328879317345	chr19:38365605:G:A
chr19:38365851	['T', 'G']	98663	33644.89796643185	-511.4409590822993	0.005334349546754	0.0056695668304654	0.940874268928265	0.346772	0.346772	chr19	38365851	0.4599559767564321	chr19:38365851:T:G
chr19:38366445	['T', 'C']	98663	47908.34133114383	-611.780173215186	0.0001967629989757	0.004996466893339	0.039380426844832	0.968587	0.968587	chr19	38366445	0.013861364182885	chr19:38366445:T:C
chr19:38366936	['A', 'G']	98663	13081.325859325112	273.7539347725991	0.0122466548483261	0.0086782447306184	1.4111903073115375	0.158192	0.158192	chr19	38366936	0.8008154831879337	chr19:38366936:A:G
chr19:38366993	['C', 'T']	98663	12829.390097303874	244.88533957124	0.0113676974777968	0.0087416053453463	1.30041302812287	0.193462	0.193462	chr19	38366993	0.7134043268259112	chr19:38366993:C:T
chr19:38367422	['G', 'A']	98663	13025.660108658194	-15.083067295771968	-0.00506393195249	0.0086064496084784	-0.5883880325635575	0.556273	0.556273	chr19	38367422	0.254712019037385	chr19:38367422:G:A
chr19:38367793	['C', 'T']	98663	12079.244858657425	290.7322870110834	0.0177064957863079	0.0089671999966437	1.974584685624858	0.0483181	0.0483181	chr19	38367793	1.3158901516994073	chr19:38367793:C:T
chr19:38368403	['T', 'C']	98663	28259.728536236733	283.72711735192	0.0051726815196459	0.0062313780535535	0.8301023425622842	0.406483	0.406483	chr19	38368403	0.3909576128265597	chr19:38368403:T:C
chr19:38368906	['G', 'A']	98663	7585.686989971979	310.79511848094046	-0.0037865812888666	0.0112826802060702	-0.3356100872937461	0.737166	0.737166	chr19	38368906	0.1324347037743186	chr19:38368906:G:A
chr19:38369818	['C', 'T']	98663	5507.172178179682	-346.6780780171304	-0.0105194538350139	0.012850542188719	-0.8185999999477457	0.413017	0.413017	chr19	38369818	0.3840320721831969	chr19:38369818:C:T
chr19:38369963	['G', 'T']	98663	7286.221548753295	284.90812922163377	-0.0006673241340012	0.0115005556181239	-0.0580253820910697	0.953729	0.953729	chr19	38369963	0.0205750115896472	chr19:38369963:G:T
chr19:38370307	['C', 'T']	98663	2128.172560944706	23.06697599047512	0.0208645057967498	0.0206845711141399	1.008698980588818	0.313121	0.313121	chr19	38370307	0.504287804697736	chr19:38370307:C:T
chr19:38370459	['G', 'A']	98663	2004.0	9.98798622900209	0.025520501491777	0.0213050366682903	1.1978623594561004	0.230973	0.230973	chr19	38370459	0.6364387847673693	chr19:38370459:G:A
chr19:38370693	['G', 'A']	98663	96358.41604655408	-5411.231001135317	-0.0116168187971471	0.0043336062051331	-2.680635537070021	0.00734947	0.00734947	chr19	38370693	2.1337439785178014	chr19:38370693:G:A
chr19:38370722	['T', 'C']	98663	7614.543545918106	324.98198893413985	-0.0020641628568941	0.0112512166999819	-0.1834613012917508	0.854436	0.854436	chr19	38370722	0.0683204617762197	chr19:38370722:T:C
chr19:38371076	['G', 'A']	98663	12096.716489776887	292.52302109388046	0.0176222255997687	0.0089604484356507	1.9666678209603297	0.0492243	0.0492243	chr19	38371076	1.307820451082153	chr19:38371076:G:A
chr19:38371110	['C', 'T']	98663	12023.218614740555	273.7710835002645	0.0169762798200437	0.0089865646898383	1.889073345150444	0.0588849	0.0588849	chr19	38371110	1.2299960581403562	chr19:38371110:C:T
chr19:38372063	['T', 'C']	98663	12181.605068423716	288.073598540274	0.0165300272968349	0.0089264537491321	1.8518022678874024	0.0640572	0.0640572	chr19	38372063	1.193432048674472	chr19:38372063:T:C
chr19:38372432	['G', 'T']	98663	30768.54895480626	-1136.017412926041	0.0017741062311201	0.0058601057446031	0.3027430405592912	0.762086	0.762086	chr19	38372432	0.1179960165633349	chr19:38372432:G:T
chr19:38372489	['T', 'A']	98663	7701.326967135009	314.5878435490911	-0.0042769343354628	0.0111915990358605	-0.3821557868324766	0.702347	0.702347	chr19	38372489	0.1534482682807522	chr19:38372489:T:A
chr19:38372824	['C', 'A']	98663	30485.724710557795	-1219.170024547277	0.0003898643841649	0.0058851873126628	0.0662450255960628	0.947183	0.947183	chr19	38372824	0.0235661052500056	chr19:38372824:C:A
chr19:38374059	['T', 'A']	98663	18295.490195482	-71.62269802115063	0.0063417129004174	0.0073599969093739	0.8616461363374268	0.388884	0.388884	chr19	38374059	0.4101799248254258	chr19:38374059:T:A
chr19:38374996	['G', 'C']	98663	12041.244088342912	270.5676574953172	0.0164848528563176	0.0089782261801716	1.836092400158542	0.066347	0.066347	chr19	38374996	1.1781787097686698	chr19:38374996:G:C
chr19:38376299	['G', 'T']	98663	7026.142427098854	243.3736682701193	-0.0018804131983053	0.0116652673009988	-0.1611976090890215	0.871938	0.871938	chr19	38376299	0.0595143949013366	chr19:38376299:G:T
chr19:38376498	['A', 'C']	98663	5975.242248553099	-345.9617546729941	-0.0134654098214808	0.0123460017650393	-1.0906696821971462	0.275421	0.275421	chr19	38376498	0.5600029492046644	chr19:38376498:A:C
chr19:38377491	['C', 'T']	98663	5457.59909075937	-333.58154516287084	-0.0093736658518747	0.0129989746059382	-0.7211080978335478	0.470845	0.470845	chr19	38377491	0.3271220370823121	chr19:38377491:C:T
chr19:38377742	['GCCTCAGCCTC', 'G']	98663	12277.368811580098	302.0318666939419	0.0163270661750063	0.0088931336318596	1.8359182320745395	0.0663728	0.0663728	chr19	38377742	1.1780098608437282	chr19:38377742:GCCTCAGCCTC:G
chr19:38378410	['A', 'C']	98663	5407.00420775946	-336.7040284041979	-0.0098382993298251	0.0129949375112661	-0.7570870826655175	0.449	0.449	chr19	38378410	0.3477536589966768	chr19:38378410:A:C
chr19:38378539	['G', 'A']	98663	5441.193766089815	-335.2489713446703	-0.0094825133825779	0.0129995493550516	-0.7294493927124537	0.465729	0.465729	chr19	38378539	0.331866718588959	chr19:38378539:G:A
chr19:38378911	['C', 'A']	98663	5367.870497835716	-336.9236085711895	-0.0099198388858141	0.0130067710701783	-0.7626672932345337	0.445664	0.445664	chr19	38378911	0.3509924460861371	chr19:38378911:C:A
chr19:38380150	['A', 'G']	98663	21065.531922452217	-228.57139755869096	0.0054897120363961	0.0068963124539812	0.7960358630831662	0.426013	0.426013	chr19	38380150	0.3705771479815035	chr19:38380150:A:G
chr19:38380420	['G', 'A']	98663	2335.0710014190145	313.1637238877116	0.0455556175549896	0.0203253753981761	2.2413174006654497	0.0250077	0.0250077	chr19	38380420	1.6019262492227633	chr19:38380420:G:A
chr19:38381368	['C', 'G']	98663	7044.071395268695	243.5204330039936	-0.0018482201668471	0.0116537825918614	-0.1585940146281634	0.873989	0.873989	chr19	38381368	0.0584940333488508	chr19:38381368:C:G
chr19:38381393	['C', 'G']	98663	7421.300874730132	272.4871326986586	-0.0048623549608923	0.0113562524629503	-0.4281654513014468	0.668532	0.668532	chr19	38381393	0.1748777999340715	chr19:38381393:C:G
chr19:38381695	['C', 'A']	98663	18321.55709507399	-164.5067999710494	-0.0008329489083576	0.0073627578459031	-0.1131300153815442	0.909928	0.909928	chr19	38381695	0.04099297079955	chr19:38381695:C:A
chr19:38381896	['G', 'A']	98663	12253.496781844537	284.7309467426564	0.016955676681465	0.0089047883161914	1.9041077765582373	0.0568991	0.0568991	chr19	38381896	1.2448946029920105	chr19:38381896:G:A
chr19:38381918	['A', 'T']	98663	5411.109688732124	-332.9834795718899	-0.0104906689110616	0.01295459565034	-0.8098028834104338	0.418055	0.418055	chr19	38381918	0.3787665779733327	chr19:38381918:A:T
chr19:38381994	['T', 'C']	98663	6006.217521770425	-345.69920318620524	-0.0142508922294838	0.0123165145911665	-1.157055604002179	0.247252	0.247252	chr19	38381994	0.6068601867461487	chr19:38381994:T:C
chr19:38382138	['C', 'T']	98663	18971.34599010704	-226.1196195455645	0.0057447926864816	0.0072247644610935	0.7951529378456775	0.426526	0.426526	chr19	38382138	0.3700544901415545	chr19:38382138:C:T
chr19:38382839	['AG', 'A']	98663	5879.816899070156	-344.40500051454416	-0.0152857188426886	0.0125950772978363	-1.2136264416030649	0.224893	0.224893	chr19	38382839	0.6480240621663472	chr19:38382839:AG:A
chr19:38384188	['C', 'T']	98663	7412.277162784099	269.87768643645114	-0.0051862949393413	0.0113642988087384	-0.4563673506502118	0.648127	0.648127	chr19	38384188	0.1883398861124018	chr19:38384188:C:T
chr19:38384842	['C', 'T']	98663	5378.272557724666	-333.3266385128059	-0.0092498573915936	0.012994332907859	-0.7118378032318479	0.476567	0.476567	chr19	38384842	0.3218760337774204	chr19:38384842:C:T
chr19:38385712	['G', 'A']	98663	12083.612367978269	261.3786386592835	0.0164977281591769	0.0089688069706609	1.83945626359726	0.0658511	0.0658511	chr19	38385712	1.181436966033404	chr19:38385712:G:A
chr19:38385834	['C', 'T']	98663	5377.089991180317	-334.2405671707925	-0.0095402191315818	0.0129965229392911	-0.734059346191726	0.462914	0.462914	chr19	38385834	0.3344996845643387	chr19:38385834:C:T
chr19:38387283	['A', 'G']	98663	5376.288640350431	-335.23622248923857	-0.0097339734688392	0.0129987849604472	-0.7488371796639283	0.453957	0.453957	chr19	38387283	0.3429852827093068	chr19:38387283:A:G
chr19:38387357	['G', 'T']	98663	93530.42776628958	-5272.332750771767	-0.0118675560597876	0.0043308120517677	-2.7402611607085183	0.00614014	0.00614014	chr19	38387357	2.211821726491682	chr19:38387357:G:T
chr19:38391190	['G', 'A']	98663	5784.9381329386615	-360.1494946971566	-0.0152568200731256	0.0125431105116292	-1.2163506060941138	0.223854	0.223854	chr19	38391190	0.6500351408945326	chr19:38391190:G:A
chr19:38392945	['G', 'C']	98663	20697.67825249607	-233.29466382947288	0.0046125473356103	0.0069377613716776	0.664846639787924	0.50615	0.50615	chr19	38392945	0.2957207588154646	chr19:38392945:G:C
chr19:38393157	['T', 'C']	98663	30545.361908432544	51.92027459994576	0.0036499781070258	0.0059893636659943	0.6094099992206506	0.542254	0.542254	chr19	38393157	0.2657972356779547	chr19:38393157:T:C
chr19:38393539	['T', 'G']	98663	5436.424441537634	-344.3574197078828	-0.011339866998727	0.0129298579379125	-0.877029512093604	0.380473	0.380473	chr19	38393539	0.4196761572036935	chr19:38393539:T:G
chr19:38393588	['G', 'C']	98663	5400.766353434907	-341.5815381455549	-0.0096842323682804	0.0129702689201912	-0.7466485412037008	0.455278	0.455278	chr19	38393588	0.3417233352166169	chr19:38393588:G:C
chr19:38393642	['A', 'G']	98663	5646.060125523436	-354.7476583594212	-0.0105054789018138	0.012683208361661	-0.8282982193661594	0.407504	0.407504	chr19	38393642	0.3898681239316079	chr19:38393642:A:G
chr19:38394193	['G', 'A']	98663	5378.218043969632	-334.2929882446926	-0.0092555249442587	0.0129944573340258	-0.7122671386994583	0.476301	0.476301	chr19	38394193	0.3221185066806707	chr19:38394193:G:A
chr19:38394269	['A', 'T']	98663	12265.118819307883	298.12951536288887	0.0157227474473469	0.0088981314978655	1.766971802014653	0.077236	0.077236	chr19	38394269	1.1121802261265952	chr19:38394269:A:T
chr19:38394876	['G', 'A']	98663	5387.382227132664	-331.10726062148086	-0.0093320549808663	0.0129840228523046	-0.7187337150450169	0.472307	0.472307	chr19	38394876	0.3257756177541384	chr19:38394876:G:A
chr19:38395671	['T', 'G']	98663	5390.748415812472	-329.42405061178255	-0.0089568080940478	0.0129818337719286	-0.6899493747497877	0.490228	0.490228	chr19	38395671	0.3096018870900349	chr19:38395671:T:G
chr19:38396073	['C', 'T']	98663	5389.163865801744	-331.1465347624833	-0.0092859812159292	0.0129793803361448	-0.7154410284187276	0.474338	0.474338	chr19	38396073	0.3239120819067501	chr19:38396073:C:T
chr19:38396118	['G', 'T']	98663	5385.272912485556	-332.47555483269645	-0.0093691642315105	0.0129862727700192	-0.721466767057339	0.470624	0.470624	chr19	38396118	0.3273259292598846	chr19:38396118:G:T
chr19:38396502	['A', 'C']	98663	8131.802279248502	-324.5219538732192	-0.0053793493676374	0.0106838753291806	-0.503501697829153	0.614613	0.614613	chr19	38396502	0.2113982579934782	chr19:38396502:A:C
chr19:38396823	['C', 'T']	98663	5384.491171163864	-330.94051928414984	-0.0091710559466669	0.0129872203871186	-0.7061600306531586	0.48009	0.48009	chr19	38396823	0.3186773400421844	chr19:38396823:C:T
chr19:38397654	['T', 'C']	98663	5411.590627978181	-330.27843386702244	-0.0100208652719216	0.0129555535333708	-0.7734802875160814	0.43924	0.43924	chr19	38397654	0.3572981171275011	chr19:38397654:T:C
chr19:38397947	['C', 'T']	98663	14868.96202184687	97.79346963188458	0.0122117546579456	0.0081037292677273	1.5069302360060683	0.131832	0.131832	chr19	38397947	0.879979159267035	chr19:38397947:C:T
chr19:38399371	['G', 'A']	98663	7353.074527173582	262.5742444592502	-0.0053526332135812	0.0113979013254385	-0.4696156828130181	0.638631	0.638631	chr19	38399371	0.1947500040518595	chr19:38399371:G:A
chr19:38400606	['T', 'C']	98663	5681.094035116176	-332.6381603097887	-0.0085641210909295	0.0126492805375734	-0.6770441263825736	0.49838	0.49838	chr19	38400606	0.302439394245994	chr19:38400606:T:C
chr19:38400951	['A', 'C']	98663	5892.015216024979	-354.9672166690184	-0.0128618492708792	0.0124310722985054	-1.034653243262497	0.300833	0.300833	chr19	38400951	0.5216745253549557	chr19:38400951:A:C
chr19:38401399	['G', 'A']	98663	15644.63426550036	-35.87913030714895	-0.0050066888056352	0.0079331370777695	-0.6311108400818036	0.52797	0.52797	chr19	38401399	0.2773907539900673	chr19:38401399:G:A
chr19:38402025	['C', 'G']	98663	5369.217679076415	-333.0999716037409	-0.0085664647881464	0.0129997122877556	-0.6589734140666413	0.509914	0.509914	chr19	38402025	0.292503064048845	chr19:38402025:C:G
chr19:38402601	['G', 'A']	98663	6939.703374453895	237.75040425364097	-0.0028866492084617	0.0117281682946639	-0.2461295861328274	0.805582	0.805582	chr19	38402601	0.093890246262791	chr19:38402601:G:A
chr19:38402602	['C', 'T']	98663	6939.758450090231	241.488959197126	-0.0022248014447727	0.0117287492406082	-0.1896878685981128	0.849554	0.849554	chr19	38402602	0.0708090109601231	chr19:38402602:C:T
chr19:38402790	['C', 'T']	98663	5384.163713764444	-328.2208927738595	-0.0082148445885382	0.0129824547489436	-0.6327651239613756	0.526889	0.526889	chr19	38402790	0.2782808682125	chr19:38402790:C:T
chr19:38403034	['C', 'A']	98663	5881.119216306342	-315.3726311696668	-0.0090085482810984	0.0124390182713237	-0.7242169827715602	0.468934	0.468934	chr19	38403034	0.3288882776534137	chr19:38403034:C:A
chr19:38403036	['G', 'A']	98663	5881.417278219265	-315.54033659857737	-0.0090395527309673	0.0124390355518552	-0.7267084890370923	0.467406	0.467406	chr19	38403036	0.3303057169541332	chr19:38403036:G:A
chr19:38403046	['A', 'T']	98663	5882.132750091239	-315.37428196946433	-0.0090070974578886	0.0124390708429082	-0.7240972876220696	0.469008	0.469008	chr19	38403046	0.3288197493398772	chr19:38403046:A:T
chr19:38403216	['G', 'C']	98663	14528.294503400532	126.29765315346523	0.0132696918559654	0.0081912990937214	1.619974036369459	0.105241	0.105241	chr19	38403216	0.9778150339004874	chr19:38403216:G:C
chr19:38403284	['A', 'G']	98663	20851.47938290625	-164.7404937867186	0.0059618346183149	0.0069299611963129	0.8602984128521323	0.389627	0.389627	chr19	38403284	0.4093509554260834	chr19:38403284:A:G
chr19:38403295	['C', 'T']	98663	20851.211337698405	-167.25244149140676	0.005846838457388	0.0069297619433557	0.8437286165355199	0.398823	0.398823	chr19	38403295	0.3992198040086931	chr19:38403295:C:T
chr19:38404080	['C', 'T']	98663	15008.085974283184	126.0127563706278	0.0112229227610417	0.0080945929767838	1.3864715363984672	0.165606	0.165606	chr19	38404080	0.7809239325288764	chr19:38404080:C:T
chr19:38404143	['C', 'T']	98663	5611.910073291636	-309.13159808201283	-0.0094459328106456	0.012724943983634	-0.742316258743016	0.457898	0.457898	chr19	38404143	0.3392312533730685	chr19:38404143:C:T
chr19:38404364	['G', 'T']	98663	5613.251649922444	-309.41319521869474	-0.0091889931983714	0.0127239650739136	-0.7221800079607694	0.470186	0.470186	chr19	38404364	0.3277303063324426	chr19:38404364:G:T
chr19:38404411	['G', 'A']	98663	5644.228828591411	-306.74362595178496	-0.0096472373396458	0.0126888705791529	-0.760291255196165	0.447082	0.447082	chr19	38404411	0.3496128149408221	chr19:38404411:G:A
chr19:38405604	['C', 'A']	98663	6989.212517737685	265.2868101891457	0.0001660577179639	0.0116910620754718	0.0142038180014792	0.988667	0.988667	chr19	38405604	0.0049499616030211	chr19:38405604:C:A
chr19:38405655	['A', 'G']	98663	5912.719141214991	-316.5747789243092	-0.0103338078178295	0.0124073248017903	-0.8328796080472072	0.404915	0.404915	chr19	38405655	0.392636134576204	chr19:38405655:A:G
chr19:38406254	['T', 'C']	98663	18044.22509784328	71.63504720449474	0.014670136326505	0.0075064658746546	1.954333313635428	0.0506646	0.0506646	chr19	38406254	1.295295381779526	chr19:38406254:T:C
chr19:38407254	['C', 'A']	98663	5357.434402716537	-327.5794839909335	-0.0079829372388297	0.0130128995852926	-0.6134633704429855	0.539571	0.539571	chr19	38407254	0.2679514001388003	chr19:38407254:C:A
chr19:38407504	['A', 'G']	98663	6291.111982606213	-324.06987305939333	-0.0148113187394595	0.0120548209991091	-1.228663514833951	0.219201	0.219201	chr19	38407504	0.6591574689217411	chr19:38407504:A:G
chr19:38408160	['G', 'A']	98663	5386.844945736579	-329.1113608314193	-0.0083373745785203	0.0129922183414075	-0.641720633030642	0.521056	0.521056	chr19	38408160	0.2831155988040669	chr19:38408160:G:A
chr19:38408514	['A', 'G']	98663	5942.415860143783	-312.35101524451824	-0.0098222950056511	0.0124071000279632	-0.7916672698304587	0.428557	0.428557	chr19	38408514	0.3679914067882816	chr19:38408514:A:G
chr19:38409359	['G', 'A']	98663	10619.322896817352	178.25918452959897	0.0002320498932668	0.0094996326828175	0.0244272490331745	0.980512	0.980512	chr19	38409359	0.0085470868489334	chr19:38409359:G:A
chr19:38410993	['C', 'T']	98663	4687.237537756694	-33.20903864163687	0.0268425780056031	0.0139294269887183	1.9270410783834384	0.0539774	0.0539774	chr19	38410993	1.2677880385058362	chr19:38410993:C:T
chr19:38411075	['C', 'A']	98663	9268.281816338942	-379.0240227502477	0.0016796441132619	0.0100477405533509	0.1671663499215019	0.86724	0.86724	chr19	38411075	0.0618606992343693	chr19:38411075:C:A
chr19:38411687	['C', 'T']	98663	12664.51344530149	-539.3479269474392	0.0013344640361258	0.0086480112609372	0.1543087764181785	0.877367	0.877367	chr19	38411687	0.0568187045417706	chr19:38411687:C:T
chr19:38411717	['T', 'C']	98663	12929.703639128233	-499.9840973910325	0.0042685321547703	0.0085613626284027	0.4985809315691533	0.618076	0.618076	chr19	38411717	0.2089581198120378	chr19:38411717:T:C
chr19:38411806	['G', 'A']	98663	29271.670150221995	-173.46531784101896	0.0101268663912176	0.0060187499048061	1.682553113418288	0.0924648	0.0924648	chr19	38411806	1.0340235653711758	chr19:38411806:G:A
chr19:38412284	['A', 'AT']	98663	12911.15047253996	-506.994305629046	0.003661334969256	0.0085679998009245	0.4273266870128707	0.669142	0.669142	chr19	38412284	0.1744817099266043	chr19:38412284:A:AT
chr19:38412392	['G', 'A']	98663	4694.475008110956	-40.22261362509919	0.0255375435401597	0.0139220289567604	1.834326276685332	0.0666086	0.0666086	chr19	38412392	1.1764696943819386	chr19:38412392:G:A
chr19:38412459	['A', 'G']	98663	36412.22641375536	-352.3614306052223	0.0052532884509319	0.0055253317205989	0.9507643552598204	0.341726	0.341726	chr19	38412459	0.4663219769315286	chr19:38412459:A:G
chr19:38413540	['T', 'A']	98663	6035.468141404513	46.7683845745219	0.0166513583760089	0.0123922235132963	1.3436941609504265	0.17905	0.17905	chr19	38413540	0.7470256746520783	chr19:38413540:T:A
chr19:38414599	['C', 'T']	98663	34916.988952973974	-385.83220530435096	0.0049325896479523	0.0056200541263813	0.8776765378109187	0.380121	0.380121	chr19	38414599	0.4200781368894233	chr19:38414599:C:T
chr19:38415043	['A', 'G']	98663	34791.64209758025	-384.8953436733926	0.0050592238928151	0.0056158963225789	0.9008755864089406	0.367657	0.367657	chr19	38415043	0.4345571608701749	chr19:38415043:A:G
chr19:38415152	['G', 'A']	98663	16160.637963366544	30.75088282267339	0.0012286693956333	0.007808276457306	0.1573547507380771	0.874966	0.874966	chr19	38415152	0.0580088227482863	chr19:38415152:G:A
chr19:38416238	['T', 'C']	98663	12885.981442150596	-560.323629087532	-0.0001304345796882	0.008656411249678	-0.0150679740051789	0.987978	0.987978	chr19	38416238	0.0052527260449419	chr19:38416238:T:C
chr19:38416353	['T', 'C']	98663	37446.89261465297	-261.71152996935336	0.0081673247125498	0.0054899334201049	1.487691031486795	0.136836	0.136836	chr19	38416353	0.8637996296296089	chr19:38416353:T:C
chr19:38416945	['T', 'G']	98663	38160.40488551791	-543.8381750215458	0.0039174259357221	0.0054098174345559	0.7241327425763104	0.468986	0.468986	chr19	38416945	0.3288401214927985	chr19:38416945:T:G
chr19:38419423	['T', 'C']	98663	59309.820436920265	-1011.6907009128014	0.0106849514345963	0.0046629488925903	2.2914579766411864	0.021939	0.021939	chr19	38419423	1.65878317185609	chr19:38419423:T:C
chr19:38419463	['C', 'T']	98663	12181.98776544524	-516.174040193297	0.0031567386838162	0.0088043815833868	0.3585417844420501	0.719939	0.719939	chr19	38419463	0.1427042995210766	chr19:38419463:C:T
chr19:38419755	['C', 'T']	98663	50197.56144583199	-547.4154160820887	0.0142853628666438	0.004928462830174	2.898543290046383	0.00374983	0.00374983	chr19	38419755	2.4259884207350693	chr19:38419755:C:T
chr19:38420147	['C', 'T']	98663	9243.281056152442	-321.9130645601888	0.0224212238605801	0.01005823906078	2.229140083576549	0.0258068	0.0258068	chr19	38420147	1.588265843906398	chr19:38420147:C:T
chr19:38421075	['C', 'G']	98663	4690.142610987229	-28.95979980264996	0.0263724612331208	0.0139333356094479	1.8927600663862665	0.0583927	0.0583927	chr19	38421075	1.233641443091047	chr19:38421075:C:G
chr19:38421631	['G', 'A']	98663	4678.189663386006	-26.533899370542063	0.0271972209213979	0.0139454143093507	1.9502626682924464	0.0511476	0.0511476	chr19	38421631	1.2911747398835958	chr19:38421631:G:A
chr19:38421957	['G', 'A']	98663	69098.80844290799	-1002.0236677065096	0.0170735359131543	0.0044777465976063	3.8129750178988058	0.000137387	0.000137387	chr19	38421957	3.8620543596736265	chr19:38421957:G:A
chr19:38422124	['A', 'G']	98663	73732.18820965127	-944.1456672413444	0.0158170544513536	0.0044285345775403	3.571622660816724	0.000354945	0.000354945	chr19	38422124	3.449838937218244	chr19:38422124:A:G
chr19:38424280	['G', 'C']	98663	73492.93773908459	-953.1611526977656	0.0159244148875921	0.0044325227195674	3.5926301781361647	0.000327516	0.000327516	chr19	38424280	3.4847674787501326	chr19:38424280:G:C
chr19:38425170	['C', 'T']	98663	4729.873157245004	-18.68850214085641	0.0287332095098578	0.0139213163203105	2.063972173948632	0.039023	0.039023	chr19	38425170	1.4086793460803255	chr19:38425170:C:T
chr19:38425190	['A', 'C']	98663	2529.307427087981	96.77937717561824	0.025625981518887	0.0189526686379807	1.3521041288894349	0.176345	0.176345	chr19	38425190	0.7536368495955483	chr19:38425190:A:C
chr19:38425599	['C', 'T']	98663	4699.238145918223	-25.52481168472345	0.0273106989640713	0.0139177962436425	1.9622861612553424	0.049732	0.049732	chr19	38425599	1.3033640750227886	chr19:38425599:C:T
chr19:38425668	['T', 'A']	98663	4699.571874683161	-25.677201198295027	0.0272798084023192	0.013919588351915	1.9598143071929413	0.0500203	0.0500203	chr19	38425668	1.300853707888326	chr19:38425668:T:A
chr19:38425685	['T', 'C']	98663	40434.14731165356	-886.3886022439583	0.0172847039508028	0.0052822411041879	3.272229269712587	0.0010674	0.0010674	chr19	38425685	2.9716728015324314	chr19:38425685:T:C
chr19:38425687	['G', 'A']	98663	4699.04762725264	-23.67185408619001	0.0277646838020373	0.0139177680225216	1.99490922374254	0.0460555	0.0460555	chr19	38425687	1.33671849843089	chr19:38425687:G:A
chr19:38426455	['T', 'C']	98663	4703.190676978278	-21.85540857937725	0.0287615351828265	0.0139089885958856	2.06783800163114	0.0386579	0.0386579	chr19	38426455	1.41276174169865	chr19:38426455:T:C
chr19:38426611	['A', 'G']	98663	14566.590559401577	-287.7167178255901	-0.0091151058162089	0.0081571271566934	-1.1174406921840636	0.263809	0.263809	chr19	38426611	0.578710392323909	chr19:38426611:A:G
chr19:38427229	['A', 'T']	98663	23982.31990024027	-301.0839016205106	0.0007799582321078	0.0065454708584377	0.1191599884830852	0.905149	0.905149	chr19	38427229	0.0432799240528713	chr19:38427229:A:T
chr19:38428177	['T', 'C']	98663	157900.6448270963	-5718.183283914743	-0.0184180045692132	0.0053377123962572	-3.450542704797606	0.000559695	0.000559695	chr19	38428177	3.252048572818317	chr19:38428177:T:C
chr19:38428584	['T', 'G']	98663	2569.10917814611	121.84032769867584	0.0287885267155899	0.0188154113658304	1.5300503484006225	0.126007	0.126007	chr19	38428584	0.8996053280814029	chr19:38428584:T:G
chr19:38428861	['G', 'A']	98663	2452.497146274951	101.21118261816004	0.029342277347386	0.0192215049338688	1.5265338197158618	0.12688	0.12688	chr19	38428861	0.8966068300264713	chr19:38428861:G:A
chr19:38428904	['G', 'A']	98663	4705.715422512367	-32.349324137195445	0.0268231282455782	0.0139031520096516	1.9292839657480128	0.0536985	0.0536985	chr19	38428904	1.270037845600656	chr19:38428904:G:A
chr19:38429331	['C', 'T']	98663	4683.142398135009	-27.0227780888647	0.0272205512269345	0.0139291637510079	1.954212881226616	0.0506789	0.0506789	chr19	38429331	1.2951728201720734	chr19:38429331:C:T
chr19:38430196	['G', 'A']	98663	129543.5963547476	-5799.106210335034	-0.0153500285117465	0.0045186363124202	-3.397048899366897	0.000681437	0.000681437	chr19	38430196	3.166574289230754	chr19:38430196:G:A
chr19:38431547	['C', 'T']	98663	156172.65779629574	-5870.310305881078	-0.0179741126496955	0.0052518497014119	-3.4224346985526166	0.000620882	0.000620882	chr19	38431547	3.206990930609789	chr19:38431547:C:T
chr19:38431629	['C', 'A']	98663	156132.57228585915	-5869.831441922811	-0.01777287102288	0.0052504437271263	-3.385022665999984	0.000712001	0.000712001	chr19	38431629	3.147519396399412	chr19:38431629:C:A
chr19:38431836	['G', 'C']	98663	24165.633414436343	-223.0363459222457	0.0025388347908746	0.0065273305398689	0.388954531315289	0.697311	0.697311	chr19	38431836	0.1565734837960561	chr19:38431836:G:C
chr19:38434174	['T', 'C']	98663	165865.44904971868	-6253.660220924083	-0.0073684807887982	0.0058231315841534	-1.2653811239385482	0.205738	0.205738	chr19	38434174	0.6866854863016728	chr19:38434174:T:C
chr19:38434713	['C', 'T']	98663	4305.436378011818	-118.51561208677036	0.0240417371184202	0.0145144592441405	1.6563990923827032	0.0976442	0.0976442	chr19	38434713	1.010353548410989	chr19:38434713:C:T
chr19:38435260	['G', 'A']	98663	12110.245487071894	-721.0367321737734	-0.0118230060289711	0.0088721283498583	-1.3326008780249254	0.182666	0.182666	chr19	38435260	0.738342281254543	chr19:38435260:G:A
chr19:38436676	['A', 'G']	98663	163194.9243844836	-6168.440522461279	-0.0099212247461612	0.0056309745241707	-1.761901905891203	0.078089	0.078089	chr19	38436676	1.1074101386676145	chr19:38436676:A:G
chr19:38437321	['G', 'A']	98663	124959.2644175697	-5684.470377051811	-0.0151040822269536	0.0044512799071447	-3.3931998306172995	0.000691084	0.000691084	chr19	38437321	3.160469161715083	chr19:38437321:G:A
chr19:38439212	['A', 'G']	98663	6953.020469883805	-352.7712154162581	0.0008650531211545	0.0114945867872527	0.075257435275001	0.94001	0.94001	chr19	38439212	0.0268675262708136	chr19:38439212:A:G
chr19:38439276	['A', 'G']	98663	184986.62427523016	-6097.746856667242	-0.0067992541933577	0.0087846138926201	-0.7739957926972498	0.438935	0.438935	chr19	38439276	0.3575997878020397	chr19:38439276:A:G
chr19:38439658	['C', 'T']	98663	158954.38842933314	-6412.540254278447	-0.0114098033174279	0.0054068231933406	-2.110260111978661	0.0348385	0.0348385	chr19	38439658	1.4579405521645703	chr19:38439658:C:T
chr19:38439855	['A', 'G']	98663	2194.2223956696707	95.93171799813612	0.0073754445969889	0.0204652469896541	0.360388741006524	0.718557	0.718557	chr19	38439855	0.1435387754718601	chr19:38439855:A:G
chr19:38441573	['C', 'T']	98663	9661.492777749598	530.5293460470826	0.0099636002325145	0.010115018609013	0.9850303412824564	0.324612	0.324612	chr19	38441573	0.4886354295576806	chr19:38441573:C:T
chr19:38442480	['G', 'A']	98663	26210.59394670424	-282.8218880039074	0.0164003165329175	0.0062920587176798	2.606510407608696	0.00914838	0.00914838	chr19	38442480	2.038655804223184	chr19:38442480:G:A
chr19:38442814	['C', 'T']	98663	25794.5228813817	-381.54606444242216	0.0162127621776019	0.0063399882378441	2.5572227533208816	0.0105526	0.0105526	chr19	38442814	1.9766405236329323	chr19:38442814:C:T
chr19:38444640	['A', 'G']	98663	127036.91510868676	-4690.541704065746	-0.0125617584924522	0.0044478236593644	-2.8242483188390084	0.00474012	0.00474012	chr19	38444640	2.324210663668077	chr19:38444640:A:G
chr19:38444726	['C', 'T']	98663	8590.525011659262	-187.58171942598216	0.0305603067091623	0.0104289940033674	2.930321630187397	0.00338689	0.00338689	chr19	38444726	2.47019890821772	chr19:38444726:C:T
chr19:38445032	['G', 'A']	98663	3832.1263763002594	46.91261468852488	0.0535755665340851	0.0153946998250774	3.4801306386508646	0.000501386	0.000501386	chr19	38445032	3.299827796838976	chr19:38445032:G:A
chr19:38445308	['C', 'T']	98663	126706.8869642248	-4736.687775516017	-0.0114274478122984	0.0044696173113815	-2.556694906116268	0.0105687	0.0105687	chr19	38445308	1.975978429679161	chr19:38445308:C:T
chr19:38445854	['A', 'G']	98663	126723.39456796132	-4713.825995553464	-0.0128547576041301	0.0044452434828692	-2.891800562481878	0.00383125	0.00383125	chr19	38445854	2.41665950813751	chr19:38445854:A:G
chr19:38445895	['C', 'CAGG']	98663	126714.54906890218	-4717.401914331385	-0.0129524625389548	0.0044444239040624	-2.914317540033858	0.00356547	0.00356547	chr19	38445895	2.447883213371031	chr19:38445895:C:CAGG
chr19:38446013	['A', 'C']	98663	126729.6719828854	-4720.247277075527	-0.0129613431873553	0.0044449022074906	-2.916001878626879	0.00354628	0.00354628	chr19	38446013	2.4502269772364587	chr19:38446013:A:C
chr19:38446196	['C', 'T']	98663	126654.22745706336	-4725.125723720586	-0.012892575441227	0.0044439652795713	-2.901142252504436	0.00371887	0.00371887	chr19	38446196	2.4295890029449905	chr19:38446196:C:T
chr19:38447569	['C', 'T']	98663	9580.082706514328	-192.8058180177524	0.0325267219255892	0.0104430915005134	3.114664074712932	0.00184207	0.00184207	chr19	38447569	2.7346938703193526	chr19:38447569:C:T
chr19:38448147	['C', 'T']	98663	4989.796204337218	-166.4048017054499	0.0016015162772616	0.0136662644179932	0.1171875670101213	0.906712	0.906712	chr19	38448147	0.0425306365042185	chr19:38448147:C:T
chr19:38448768	['T', 'C']	98663	174882.09007794526	-5577.429063922588	-0.0001377291968857	0.0066856998200369	-0.0206005654745393	0.983564	0.983564	chr19	38448768	0.0071973755082194	chr19:38448768:T:C
chr19:38449589	['C', 'T']	98663	172684.5014748067	-5627.944708043799	-0.0003727255982666	0.0064170715604483	-0.058083441139093	0.953682	0.953682	chr19	38449589	0.0205964142560401	chr19:38449589:C:T
chr19:38450762	['CA', 'C']	98663	174207.01986163802	-5526.560031125128	0.0003952371831337	0.0066062226363342	0.0598280144177872	0.952293	0.952293	chr19	38450762	0.021229408017401	chr19:38450762:CA:C
chr19:38450959	['C', 'T']	98663	133157.89472777222	-4821.997490543728	-0.0076048326842392	0.0045334697542147	-1.677486141198814	0.0934506	0.0934506	chr19	38450959	1.0294179058865125	chr19:38450959:C:T
chr19:38451005	['C', 'T']	98663	133170.19697722275	-4821.742028307585	-0.0076349637374914	0.0045340658483505	-1.6839110839709313	0.092202	0.092202	chr19	38451005	1.0352596583439495	chr19:38451005:C:T
chr19:38451608	['G', 'A']	98663	38838.5110746181	-949.8079938423814	0.0085956868046903	0.0053571687706705	1.6045204421690058	0.108603	0.108603	chr19	38451608	0.9641581778277388	chr19:38451608:G:A
chr19:38452074	['G', 'A']	98663	174248.77282360673	-5533.361018192676	0.0002157101075753	0.0066095811904761	0.0326359721378649	0.973965	0.973965	chr19	38452074	0.0114566494663324	chr19:38452074:G:A
chr19:38454076	['A', 'G']	98663	133839.70454245945	-4691.538880200798	-0.0066221181660589	0.00454551002184	-1.4568482159848597	0.145161	0.145161	chr19	38454076	0.8381500486487613	chr19:38454076:A:G
chr19:38454098	['G', 'A']	98663	8373.594094631851	-154.52146974104832	0.0280004739360121	0.0105366422122446	2.657438050185737	0.00787497	0.00787497	chr19	38454098	2.103751091996682	chr19:38454098:G:A
chr19:38454600	['A', 'G']	98663	133289.56245311705	-4822.369918661692	-0.0077941350306001	0.0045362907524474	-1.7181736039284965	0.0857681	0.0857681	chr19	38454600	1.06667421063653	chr19:38454600:A:G
chr19:38454762	['A', 'G']	98663	124850.3514661745	-4677.8718888338535	-0.0122927723739109	0.0044149796457815	-2.784332739938322	0.00536482	0.00536482	chr19	38454762	2.2704448448663723	chr19:38454762:A:G
chr19:38455211	['T', 'C']	98663	173895.33762771648	-5485.3091770853325	0.0005726941652946	0.0065657072910596	0.0872250528247685	0.930493	0.930493	chr19	38455211	0.0312868896721806	chr19:38455211:T:C
chr19:38455542	['G', 'A']	98663	133103.63239528003	-4837.360819749465	-0.0077468899149631	0.0045351463470223	-1.70818961995562	0.0876043	0.0876043	chr19	38455542	1.0574745762469906	chr19:38455542:G:A
chr19:38456211	['A', 'G']	98663	133367.72752275845	-4842.710395046194	-0.0080578400908464	0.0045441993965029	-1.7732144626064543	0.0761963	0.0761963	chr19	38456211	1.1180661169621935	chr19:38456211:A:G
chr19:38456726	['A', 'T']	98663	131128.82881932144	-4695.820719539252	-0.0107540834564052	0.0045049339069533	-2.387178963892527	0.0169801	0.0169801	chr19	38456726	1.7700597564171363	chr19:38456726:A:T
chr19:38457716	['T', 'C']	98663	130834.825870092	-4699.708525743194	-0.0102018188360029	0.0044930288087796	-2.270588342560384	0.0231741	0.0231741	chr19	38457716	1.6349971233160876	chr19:38457716:T:C
chr19:38458323	['C', 'G']	98663	37549.80586500157	-1028.3624461134216	0.0074651340028863	0.0054268145359772	1.3756014607457048	0.168948	0.168948	chr19	38458323	0.7722469450202181	chr19:38458323:C:G
chr19:38458774	['A', 'G']	98663	130262.44470125504	-4799.088648713752	-0.0108156694532928	0.0044835602552885	-2.412294881179623	0.0158543	0.0158543	chr19	38458774	1.7998529282094866	chr19:38458774:A:G
chr19:38458865	['C', 'T']	98663	124978.53426393367	-4692.731913108046	-0.0122911734296735	0.0044161833556293	-2.783211755464332	0.00538339	0.00538339	chr19	38458865	2.268944156555739	chr19:38458865:C:T
chr19:38459089	['T', 'G']	98663	130273.0873038401	-4806.851770392448	-0.0107833261377226	0.0044842859217879	-2.4046919232623822	0.0161879	0.0161879	chr19	38459089	1.7908094871061646	chr19:38459089:T:G
chr19:38459264	['C', 'T']	98663	130232.15960466296	-4809.232459584684	-0.0108029845954486	0.0044836201092434	-2.409433522964447	0.0159791	0.0159791	chr19	38459264	1.7964476853499978	chr19:38459264:C:T
chr19:38459753	['G', 'A']	98663	38290.37375816067	-1002.1146671846816	0.0083081840336986	0.0053873434919055	1.5421671267446837	0.123036	0.123036	chr19	38459753	0.9099677965784524	chr19:38459753:G:A
chr19:38459891	['G', 'A']	98663	4891.247876502665	-179.91410180249753	0.0162791936317282	0.0136407435709467	1.1934242108620192	0.232706	0.232706	chr19	38459891	0.63319241889076	chr19:38459891:G:A
chr19:38460307	['C', 'T']	98663	130219.11739840033	-4807.542952194399	-0.0107599469771259	0.0044840195402767	-2.399620893815689	0.0164139	0.0164139	chr19	38460307	1.7847882167992406	chr19:38460307:C:T
chr19:38461408	['A', 'G']	98663	171030.5352660922	-5496.455265056327	-0.0062234407879536	0.0062651197275823	-0.993347463186504	0.320543	0.320543	chr19	38461408	0.4941137027751562	chr19:38461408:A:G
chr19:38462210	['G', 'C']	98663	131267.63511130033	-4706.99166780412	-0.0102134097087497	0.0044999574219751	-2.269668077051909	0.0232299	0.0232299	chr19	38462210	1.6339526597452516	chr19:38462210:G:C
chr19:38462415	['G', 'C']	98663	125154.29604549558	-4688.867106212265	-0.0119958293460407	0.0044190393425554	-2.714578535321153	0.00663717	0.00663717	chr19	38462415	2.178017058489282	chr19:38462415:G:C
chr19:38462469	['G', 'T']	98663	130445.69761547516	-4802.653505163386	-0.0103326584195232	0.0044867677909704	-2.3029180249349217	0.0212855	0.0212855	chr19	38462469	1.67191614371609	chr19:38462469:G:T
chr19:38462570	['A', 'T']	98663	37411.20445237419	-1004.5296766223148	0.0074777423939815	0.0054331502430482	1.3763179848651097	0.168726	0.168726	chr19	38462570	0.7728179892159412	chr19:38462570:A:T
chr19:38462604	['AG', 'A']	98663	38403.11388170899	-949.419966871008	0.0080502562505868	0.0053801001715649	1.4963022980751153	0.134578	0.134578	chr19	38462604	0.8710259301530048	chr19:38462604:AG:A
chr19:38463356	['A', 'G']	98663	165086.89016415057	-5465.801848759957	-0.0015851623356782	0.0057484495976011	-0.2757547593945584	0.782737	0.782737	chr19	38463356	0.106384136582524	chr19:38463356:A:G
chr19:38463979	['T', 'G']	98663	9993.659379214536	-307.2498732395432	0.0099237794852578	0.0097071442324592	1.0223170942566422	0.306633	0.306633	chr19	38463979	0.5133811079725707	chr19:38463979:T:G
chr19:38464943	['G', 'A']	98663	69990.1191130398	-2004.373227563794	0.0078875335130271	0.0044447665217315	1.7745664422333596	0.0759726	0.0759726	chr19	38464943	1.1193430105401525	chr19:38464943:G:A
chr19:38466163	['G', 'A']	98663	123817.09899333963	-4495.626757559263	-0.0113674173877571	0.0043974892425159	-2.5849790098073	0.00973991	0.00973991	chr19	38466163	2.011445056127951	chr19:38466163:G:A
chr19:38466199	['C', 'T']	98663	42433.02112540421	-1251.843820943746	0.008430806400858	0.0051842434890892	1.626236579860025	0.103903	0.103903	chr19	38466199	0.9833719128409324	chr19:38466199:C:T
chr19:38466780	['C', 'T']	98663	68961.17287630399	-1968.1482197285884	0.0085460027316215	0.0044565654530981	1.9176208274200264	0.055162	0.055162	chr19	38466780	1.2583599960636738	chr19:38466780:C:T
chr19:38468556	['T', 'G']	98663	21850.993238996896	-788.4219815280037	0.0022766915770285	0.0067574531135603	0.3369156306034688	0.736181	0.736181	chr19	38468556	0.1330153953947004	chr19:38468556:T:G
chr19:38470090	['C', 'T']	98663	14581.172567627864	-1033.090830331981	-0.0070693792077708	0.0081960541046786	-0.8625344729893062	0.388396	0.388396	chr19	38470090	0.4107252514387829	chr19:38470090:C:T
chr19:38470894	['G', 'A']	98663	20612.2534944302	-890.4183168475358	0.0003099889575317	0.0069398118993569	0.0446682074424071	0.964372	0.964372	chr19	38470894	0.0157554076081722	chr19:38470894:G:A
chr19:38471666	['C', 'T']	98663	21726.02838109146	-780.9481737091442	0.0019136284791772	0.0067764459154085	0.2823941197296379	0.777642	0.777642	chr19	38471666	0.1092202914515668	chr19:38471666:C:T
chr19:38472397	['T', 'G']	98663	29122.882608464308	-625.6786837564907	0.0065521267356052	0.0062321841863556	1.0513371459640222	0.293106	0.293106	chr19	38472397	0.5329752912844554	chr19:38472397:T:G
chr19:38473901	['A', 'G']	98663	20624.83617308101	-881.4970317751412	0.000894945960593	0.00693926386255	0.128968429262778	0.897383	0.897383	chr19	38473901	0.047022161988284	chr19:38473901:A:G
chr19:38474424	['A', 'G']	98663	23928.398748681764	-510.31839033444254	0.0025477453664967	0.0065199210323284	0.3907632245642119	0.695973	0.695973	chr19	38474424	0.1574076083469958	chr19:38474424:A:G
chr19:38475072	['A', 'C']	98663	23911.938877907865	-509.07995927173226	0.0026355201951554	0.0065221165198607	0.4040897133821454	0.686148	0.686148	chr19	38475072	0.1635821982133634	chr19:38475072:A:C
chr19:38475094	['C', 'T']	98663	21808.10518153621	-786.2805224757735	0.0020784057434394	0.0067649709168931	0.30723055116902	0.758669	0.758669	chr19	38475094	0.1199476612950917	chr19:38475094:C:T
chr19:38475312	['T', 'C']	98663	23748.6105648366	-510.6017819437061	0.0037059233391649	0.0065398192237878	0.5666706085215755	0.570939	0.570939	chr19	38475312	0.2434102899653021	chr19:38475312:T:C
chr19:38477585	['G', 'T']	98663	6962.493979078819	-270.6791259673124	0.0066109253948374	0.0115231042933913	0.5737104539294072	0.566165	0.566165	chr19	38477585	0.247056981980266	chr19:38477585:G:T
chr19:38478135	['T', 'C']	98663	22470.60478131273	-948.7126722522578	0.000600693777998	0.0066870356824784	0.0898296056011819	0.928423	0.928423	chr19	38478135	0.0322541092228456	chr19:38478135:T:C
chr19:38478856	['C', 'T']	98663	28642.80618999827	-740.5044613773717	0.00348211130328	0.0060412012579735	0.5763938585366769	0.56435	0.56435	chr19	38478856	0.2484514706193231	chr19:38478856:C:T
chr19:38479635	['G', 'A']	98663	6531.305823566429	245.7254880081812	0.0149667485679955	0.0121167040095477	1.2352161574799538	0.216753	0.216753	chr19	38479635	0.664034882897061	chr19:38479635:G:A
chr19:38479873	['T', 'G']	98663	29797.98742777069	-821.6666177539436	0.0009645293328357	0.0059514140279489	0.1620672546568175	0.871253	0.871253	chr19	38479873	0.0598557134779196	chr19:38479873:T:G
chr19:38480634	['T', 'C']	98663	4343.176081249557	-5.474019314426663	0.0085375963557945	0.0144870319155609	0.5893268134947708	0.555643	0.555643	chr19	38480634	0.2552041525310608	chr19:38480634:T:C
chr19:38480916	['C', 'T']	98663	4623.48365277355	-50.118203721236206	0.0064017090971197	0.0140505556354331	0.4556196397654029	0.648665	0.648665	chr19	38480916	0.1879795346533103	chr19:38480916:C:T
chr19:38481214	['C', 'A']	98663	23831.21241217085	-947.6395450549662	-0.0025362621282556	0.0065097830921997	-0.3896077783750823	0.696827	0.696827	chr19	38481214	0.1568750300385169	chr19:38481214:C:A
chr19:38481578	['G', 'A']	98663	29259.372469717702	-902.3060964966448	-0.0004485706184401	0.0059844455284977	-0.0749560867926839	0.94025	0.94025	chr19	38481578	0.0267566579055632	chr19:38481578:G:A
chr19:38481596	['G', 'A']	98663	28312.59140166453	-948.0814694532504	-0.001110835405718	0.0060632609348438	-0.1832075870814637	0.854636	0.854636	chr19	38481596	0.0682188172617965	chr19:38481596:G:A
chr19:38481685	['C', 'T']	98663	23047.036715661427	-1088.1352637419104	-0.0039142678449484	0.0066093038944226	-0.5922360217467875	0.553694	0.553694	chr19	38481685	0.2567301826123393	chr19:38481685:C:T
chr19:38481857	['T', 'G']	98663	29676.98151379876	-833.7315067786434	0.0003248477226154	0.0059580449995331	0.0545225359393763	0.956519	0.956519	chr19	38481857	0.0193063988586382	chr19:38481857:T:G
chr19:38482603	['G', 'A']	98663	24938.06624154747	-929.9158420201728	-0.0038431672369654	0.0063870096776261	-0.6017162069486425	0.547364	0.547364	chr19	38482603	0.2617237694313377	chr19:38482603:G:A
chr19:38484223	['C', 'T']	98663	23626.69183652772	-984.67199444308	-0.0021445456639668	0.0065346253378993	-0.3281818854294461	0.742775	0.742775	chr19	38484223	0.1291427219822864	chr19:38484223:C:T
chr19:38484303	['T', 'C']	98663	30086.880735745646	-875.8400188751131	0.000205458208213	0.0059839438608702	0.034334915732845	0.97261	0.97261	chr19	38484303	0.0120612694969256	chr19:38484303:T:C
chr19:38484350	['T', 'C']	98663	4455.612579753732	2.824725451740638	0.0088401159994611	0.0143542789395502	0.6158523208786211	0.537993	0.537993	chr19	38484350	0.2692233750420696	chr19:38484350:T:C
chr19:38484656	['G', 'A']	98663	100460.52834722308	-1736.8236087154703	0.0028077880990063	0.0043345009079877	0.6477765626561653	0.517131	0.517131	chr19	38484656	0.2863994271759098	chr19:38484656:G:A
chr19:38484809	['T', 'C']	98663	5140.480720654928	102.58205731736928	0.0128449775676459	0.0134153819547908	0.9574813159202544	0.338327	0.338327	chr19	38484809	0.4706633421969222	chr19:38484809:T:C
chr19:38485226	['C', 'T']	98663	5103.086170191196	96.15655810364704	0.0122050758843815	0.0134486786004204	0.9075297467514728	0.364129	0.364129	chr19	38485226	0.4387447315619803	chr19:38485226:C:T
chr19:38486382	['C', 'T']	98663	3928.3981632591	-160.7402001796507	0.0138500573829681	0.0152022883360131	0.9110508284570756	0.362271	0.362271	chr19	38486382	0.4409664300948084	chr19:38486382:C:T
chr19:38486595	['C', 'A']	98663	4365.088484811628	-13.69141241725628	0.0114514891832404	0.0144256629753787	0.7938275837155987	0.427298	0.427298	chr19	38486595	0.369269139925599	chr19:38486595:C:A
chr19:38487485	['A', 'C']	98663	29238.30030127506	-705.3938973929844	0.0069951249994993	0.0059980158349413	1.166239835305092	0.24352	0.24352	chr19	38487485	0.6134653649095212	chr19:38487485:A:C
chr19:38487596	['C', 'T']	98663	13891.675185515587	-665.9912211241084	-0.0061871302571372	0.0083217819166871	-0.7434862291609147	0.457189	0.457189	chr19	38487596	0.3399042273073132	chr19:38487596:C:T
chr19:38488598	['T', 'C']	98663	4461.537478834827	-13.47064276076012	0.0133164136792436	0.0142745054131482	0.9328809155781996	0.350884	0.350884	chr19	38488598	0.4548364347772857	chr19:38488598:T:C
chr19:38488747	['T', 'C']	98663	29446.3257719414	-687.6936433162293	0.0075593387223727	0.0059791623331375	1.2642805632617695	0.206132	0.206132	chr19	38488747	0.68585458296778	chr19:38488747:T:C
chr19:38488916	['A', 'T']	98663	23460.42670058892	-867.6772460106419	0.0033369784376468	0.006568889916479	0.5079973146262594	0.611456	0.611456	chr19	38488916	0.2136347890687778	chr19:38488916:A:T
chr19:38489101	['G', 'A']	98663	19111.96854791299	-685.4671894330693	-0.0006431383297932	0.0071723717617314	-0.0896688502992472	0.928551	0.928551	chr19	38489101	0.0321942379551039	chr19:38489101:G:A
chr19:38489251	['A', 'G']	98663	4346.731493595401	-174.33540041332253	0.0204966955817997	0.0144961425482019	1.4139413649972763	0.157382	0.157382	chr19	38489251	0.8030449400055123	chr19:38489251:A:G
chr19:38489849	['T', 'C']	98663	29859.144841149155	-616.5143004951747	0.0083711474205012	0.0059495713922379	1.4070168872034292	0.159426	0.159426	chr19	38489849	0.7974408502188955	chr19:38489849:T:C
chr19:38489953	['G', 'A']	98663	9761.494688722658	-74.38262654219777	0.0196557142698826	0.0098027499384993	2.005122480242695	0.0449527	0.0449527	chr19	38489953	1.347244218060106	chr19:38489953:G:A
chr19:38490644	['A', 'G']	98663	18497.937430314825	-765.0849589617617	-0.0005667139501948	0.0072821583801383	-0.0778222500269283	0.93797	0.93797	chr19	38490644	0.0278110518584747	chr19:38490644:A:G
chr19:38490899	['C', 'T']	98663	29418.38536313415	-692.8260899401417	0.0072385449593132	0.0059792665945775	1.210607495888823	0.226049	0.226049	chr19	38490899	0.6457974098658847	chr19:38490899:C:T
chr19:38491118	['C', 'T']	98663	18492.81151163734	-762.3613300218627	-0.0005023921992909	0.0072831367092216	-0.0689801962188628	0.945006	0.945006	chr19	38491118	0.0245654340742088	chr19:38491118:C:T
chr19:38491143	['G', 'A']	98663	29421.069359122524	-693.6828721041053	0.0072917127463517	0.0059792970662541	1.2194933059112687	0.22266	0.22266	chr19	38491143	0.6523577952675733	chr19:38491143:G:A
chr19:38491157	['A', 'G']	98663	3656.2223461082335	-72.67410465503217	0.023331364537227	0.0157487761221056	1.481471598575726	0.138484	0.138484	chr19	38491157	0.8586004007014171	chr19:38491157:A:G
chr19:38491718	['T', 'C']	98663	43196.08482432644	-455.1984229837972	0.0137083716884902	0.0051726448156093	2.650166825126473	0.00804649	0.00804649	chr19	38491718	2.0943935241116973	chr19:38491718:T:C
chr19:38492209	['T', 'C']	98663	18625.574143788534	-769.5896246222646	-0.0007776695512235	0.0072852978290246	-0.1067450596357678	0.914991	0.914991	chr19	38492209	0.0385831777035627	chr19:38492209:T:C
chr19:38492306	['A', 'T']	98663	18938.890369033816	-769.5741572654333	-0.0003679212561356	0.0072971591376799	-0.0504197934009394	0.959788	0.959788	chr19	38492306	0.0178246842497757	chr19:38492306:A:T
chr19:38492540	['G', 'T']	98663	13889.266973462809	-660.9611180206126	-0.0059015287733897	0.0083212453292246	-0.7092122080169059	0.478194	0.478194	chr19	38492540	0.3203958773696352	chr19:38492540:G:T
chr19:38492894	['C', 'A']	98663	19025.313975529905	-680.992638188811	-0.0001895889315786	0.0071899923746387	-0.0263684468216388	0.978964	0.978964	chr19	38492894	0.0092332784612289	chr19:38492894:C:A
chr19:38492935	['C', 'T']	98663	10568.213427554674	17.308975780781815	0.0193092108971396	0.0094681102411706	2.0393943886686503	0.0414133	0.0414133	chr19	38492935	1.382860161560217	chr19:38492935:C:T
chr19:38494668	['G', 'A']	98663	7003.14196085586	-283.2641431039379	0.005354724856211	0.0114915810870569	0.4659693749402421	0.641238	0.641238	chr19	38494668	0.1929807491043711	chr19:38494668:G:A
chr19:38494820	['T', 'C']	98663	4675.070112423391	-143.68911956043624	0.0199053874650028	0.013981222758714	1.423722932430667	0.15453	0.15453	chr19	38494820	0.8109871953997586	chr19:38494820:T:C
chr19:38495339	['G', 'A']	98663	29077.18895602279	-719.4192467077495	0.0072504055351206	0.0060057688649068	1.20724018826075	0.227343	0.227343	chr19	38495339	0.6433184133883884	chr19:38495339:G:A
chr19:38496058	['C', 'T']	98663	4877.444918604414	73.59957206416482	0.0162370258883008	0.0137986359922575	1.176712386457	0.239313	0.239313	chr19	38496058	0.6210337089297504	chr19:38496058:C:T
chr19:38496377	['A', 'G']	98663	5240.584276041031	2.036002083373955	0.0277296820132255	0.0132420717065	2.094059194651101	0.0362573	0.0362573	chr19	38496377	1.4406045399746614	chr19:38496377:A:G
chr19:38497386	['A', 'G']	98663	6502.790909367364	270.95644061651006	-0.0147040991294453	0.0121817507561766	-1.2070595946144935	0.227412	0.227412	chr19	38497386	0.6431866223383448	chr19:38497386:A:G
chr19:38497672	['A', 'T']	98663	11366.460819590711	-400.1699692297219	-0.0039321894097551	0.0090868799718829	-0.4327326235101918	0.66521	0.66521	chr19	38497672	0.1770412307210459	chr19:38497672:A:T
chr19:38497731	['T', 'C']	98663	19520.76994191527	-323.208243700273	0.0034264755115028	0.0071151572575246	0.4815741082713545	0.63011	0.63011	chr19	38497731	0.200583627970404	chr19:38497731:T:C
chr19:38498207	['G', 'A']	98663	18657.1345976464	-319.0231190818437	0.0090091256450209	0.0072592838734096	1.2410488144733944	0.214591	0.214591	chr19	38498207	0.6683884964068845	chr19:38498207:G:A
chr19:38499431	['ATCCTGGGGCTGGCGGGAGCCTGGTGTTACCCCTAGAGGTGTTGGG', 'A']	98663	18256.19624526593	-346.93651524446653	0.0066217800036541	0.0073344390494486	0.902833871685376	0.366616	0.366616	chr19	38499431	0.4357885853092112	chr19:38499431:ATCCTGGGGCTGGCGGGAGCCTGGTGTTACCCCTAGAGGTGTTGGG:A
chr19:38499696	['C', 'T']	98663	11639.353912426515	-454.12037043489255	0.0013990775384709	0.0090101146066388	0.1552785507789354	0.876602	0.876602	chr19	38499696	0.057197542821949	chr19:38499696:C:T
chr19:38499705	['C', 'T']	98663	12533.38109669572	-275.0990368762316	0.0058394193724645	0.0087171404762692	0.6698778559736719	0.502937	0.502937	chr19	38499705	0.2984864130870889	chr19:38499705:C:T
chr19:38499953	['C', 'T']	98663	7867.637940296997	43.94802296009741	0.017682650374412	0.0108917294693025	1.6234933510099634	0.104487	0.104487	chr19	38499953	0.9809377399784754	chr19:38499953:C:T
chr19:38500036	['C', 'A']	98663	11624.706934125305	-449.22382414203054	0.0018278322341975	0.0090158865080292	0.2027346099099307	0.839343	0.839343	chr19	38500036	0.0760605271736131	chr19:38500036:C:A
chr19:38500876	['G', 'A']	98663	18562.28004019574	-377.9377128092559	0.0064316925189465	0.0072804129925268	0.8834241306844149	0.377009	0.377009	chr19	38500876	0.4236482821451809	chr19:38500876:G:A
chr19:38500903	['G', 'A']	98663	18330.01617056653	-408.28955267142607	0.0064756150131076	0.0073162616196464	0.8850988865295096	0.376105	0.376105	chr19	38500903	0.4246908929589476	chr19:38500903:G:A
chr19:38501249	['C', 'T']	98663	25795.61451755141	-31.65133282190244	0.0026477003930313	0.0063577228752218	0.4164541998756042	0.677079	0.677079	chr19	38501249	0.1693606558902914	chr19:38501249:C:T
chr19:38501324	['C', 'T']	98663	29828.16273977048	-834.5473652523962	0.0037936777467225	0.0059294879733038	0.6397985397394738	0.522305	0.522305	chr19	38501324	0.2820758166634547	chr19:38501324:C:T
chr19:38501446	['C', 'T']	98663	7867.980951028528	51.80065579146114	0.0188785255186907	0.0108949613951369	1.7327758065409358	0.0831386	0.0831386	chr19	38501446	1.0801972930050976	chr19:38501446:C:T
chr19:38501538	['G', 'A']	98663	56104.54918655922	-888.5008972845309	0.0040586545568106	0.0047276919086113	0.8584854164075083	0.390627	0.390627	chr19	38501538	0.4082377417297945	chr19:38501538:G:A
chr19:38501715	['A', 'G']	98663	11544.189027299784	-495.446948349771	9.11775711650388e-06	0.0090552157010419	0.0010069066731844	0.999197	0.999197	chr19	38501715	0.0003488785624653	chr19:38501715:A:G
chr19:38502907	['C', 'T']	98663	29973.556960100563	-832.3634296004776	0.003799716457912	0.0059176055740286	0.6421037040029046	0.520807	0.520807	chr19	38502907	0.2833231871876698	chr19:38502907:C:T
chr19:38502998	['A', 'G']	98663	58366.239862536	-792.3307008657098	0.0038282979548899	0.004693292080128	0.8156956544638143	0.414676	0.414676	chr19	38502998	0.3822910993579142	chr19:38502998:A:G
chr19:38503131	['C', 'T']	98663	7240.440313409086	-401.85944132910913	-0.0201940608628951	0.0113164041851111	-1.7844944854005982	0.0743464	0.0743464	chr19	38503131	1.1287400560322376	chr19:38503131:C:T
chr19:38503436	['T', 'C']	98663	56726.049265577945	-1037.5072549455988	0.0013367625640639	0.0047129734646879	0.2836346468062454	0.776691	0.776691	chr19	38503436	0.1097517272556406	chr19:38503436:T:C
chr19:38504040	['G', 'T']	98663	10653.97185111602	-22.36333393844997	0.0232704384284132	0.00941611871437	2.4713408076408263	0.0134624	0.0134624	chr19	38504040	1.8708775096630976	chr19:38504040:G:T
chr19:38504270	['G', 'A']	98663	55878.15884344772	-995.8299349915674	0.0011046056891836	0.0047358617040144	0.2332428094864496	0.815573	0.815573	chr19	38504270	0.0885371602174708	chr19:38504270:G:A
chr19:38504512	['G', 'A']	98663	55976.510258697606	-968.7675784756398	0.0014767095858032	0.0047349865056174	0.3118719734578578	0.755138	0.755138	chr19	38504512	0.1219736746464641	chr19:38504512:G:A
chr19:38504593	['A', 'G']	98663	58386.01582278487	-803.3985441820839	0.0026039800876467	0.0046972151314368	0.5543667928299183	0.579329	0.579329	chr19	38504593	0.2370747310819168	chr19:38504593:A:G
chr19:38504715	['ACCT', 'A']	98663	55940.20568705964	-998.1693937824396	0.0010096425443526	0.0047355315441423	0.2132057478534807	0.831167	0.831167	chr19	38504715	0.0803117079946791	chr19:38504715:ACCT:A
chr19:38504798	['T', 'C']	98663	55985.88847772093	-1007.2989331069804	0.0009047252165203	0.0047338114415044	0.1911198254725721	0.848432	0.848432	chr19	38504798	0.0713829597201438	chr19:38504798:T:C
chr19:38504870	['T', 'C']	98663	56729.92474960462	-1033.1130917670705	0.0014903961232136	0.0047140411356359	0.3161610347323737	0.751881	0.751881	chr19	38504870	0.1238508896382819	chr19:38504870:T:C
chr19:38505335	['G', 'A']	98663	55589.88804752201	-996.0285725357368	0.0012498353666609	0.0047410607986467	0.2636193501289289	0.792074	0.792074	chr19	38505335	0.1012342422863049	chr19:38505335:G:A
chr19:38505426	['A', 'G']	98663	55588.52203489489	-998.2801385631416	0.0012329527495083	0.0047417394623347	0.2600211924974214	0.794848	0.794848	chr19	38505426	0.0997159142022815	chr19:38505426:A:G
chr19:38505459	['C', 'T']	98663	8199.415526363802	299.05762509123264	0.0241624161440741	0.0107274030046438	2.252401269311344	0.0242991	0.0242991	chr19	38505459	1.6144098116803764	chr19:38505459:C:T
chr19:38506000	['A', 'G']	98663	55594.5705186072	-996.0097493295144	0.0012888595480472	0.0047428429293873	0.2717483094498549	0.785816	0.785816	chr19	38506000	0.1046791327640083	chr19:38506000:A:G
chr19:38506350	['T', 'C']	98663	56433.87554496605	-1031.7214958396837	0.0018039266948494	0.0047189696458958	0.382271307131281	0.702261	0.702261	chr19	38506350	0.1535014494181092	chr19:38506350:T:C
chr19:38506436	['C', 'T']	98663	55623.07391489448	-989.2274893987674	0.0015019112190139	0.0047398377446765	0.3168697537591454	0.751343	0.751343	chr19	38506436	0.1241617554057791	chr19:38506436:C:T
chr19:38506819	['G', 'C']	98663	55632.69159740522	-996.1247639044212	0.0013555857121209	0.0047396035067158	0.2860124713386042	0.774869	0.774869	chr19	38506819	0.1107717134756401	chr19:38506819:G:C
chr19:38506969	['T', 'A']	98663	55622.60419750587	-989.0501473099152	0.0015151335648309	0.0047403507403649	0.3196247804891906	0.749253	0.749253	chr19	38506969	0.1253715094689545	chr19:38506969:T:A
chr19:38507039	['G', 'T']	98663	55531.08164817561	-1003.7753472040148	0.0009607630814165	0.0047435352576024	0.2025415706306199	0.839494	0.839494	chr19	38507039	0.0759824034880567	chr19:38507039:G:T
chr19:38507123	['C', 'A']	98663	55683.27049604651	-1002.4484599334226	0.0012030599849804	0.0047427527104763	0.2536628111187399	0.799757	0.799757	chr19	38507123	0.0970419499958791	chr19:38507123:C:A
chr19:38507385	['G', 'T']	98663	7137.931577920155	89.63511923088898	0.0179797237129105	0.0115208335944769	1.5606269776806816	0.118615	0.118615	chr19	38507385	0.9258603868123462	chr19:38507385:G:T
chr19:38508131	['A', 'G']	98663	7558.766119631435	-380.27798401881705	-0.0205389045560061	0.0110905346727463	-1.8519309629388696	0.0640387	0.0640387	chr19	38508131	1.1935574929388248	chr19:38508131:A:G
chr19:38508166	['A', 'C']	98663	55628.78713438433	-999.5968482485182	0.0013554650831596	0.004740432270207	0.2859370213300107	0.774927	0.774927	chr19	38508166	0.1107392071587286	chr19:38508166:A:C
chr19:38508405	['G', 'A']	98663	11331.607923040276	-500.04629322672974	0.0013577950397082	0.0091253510564106	0.1487937320235405	0.881717	0.881717	chr19	38508405	0.0546707856849648	chr19:38508405:G:A
chr19:38508420	['G', 'T']	98663	12389.75345895375	-556.9488920672472	-0.011880548021001	0.0087278191311248	-1.3612275692828142	0.173445	0.173445	chr19	38508420	0.7608382153013585	chr19:38508420:G:T
chr19:38508580	['A', 'G']	98663	7376.672897196261	-397.8730819586928	-0.0204465507281974	0.0112212222071021	-1.82213223754328	0.0684379	0.0684379	chr19	38508580	1.1647033251450285	chr19:38508580:A:G
chr19:38509514	['G', 'A']	98663	7113.58913970944	80.76555676056343	0.0169242170798032	0.0114694109399011	1.475596015216903	0.140056	0.140056	chr19	38509514	0.8536982812632969	chr19:38509514:G:A
chr19:38509576	['C', 'T']	98663	55593.371503620656	-1007.5451240923732	0.0011603924548298	0.004742769126696	0.2446656001655646	0.806716	0.806716	chr19	38509576	0.0932793293929707	chr19:38509576:C:T
chr19:38509612	['C', 'T']	98663	4966.1576946472	85.15110449072368	-0.0201771636140136	0.0137204750338843	-1.4705878305367532	0.141406	0.141406	chr19	38509612	0.8495321625928113	chr19:38509612:C:T
chr19:38509900	['C', 'T']	98663	55575.9430343821	-1000.351899775291	0.0012661069788867	0.0047416559684107	0.2670178914964916	0.789456	0.789456	chr19	38509900	0.1026720702024997	chr19:38509900:C:T
chr19:38509922	['T', 'C']	98663	55577.5762220465	-1001.88157197882	0.0012190680670734	0.0047417907639417	0.2570902276717215	0.79711	0.79711	chr19	38509922	0.098481742472648	chr19:38509922:T:C
chr19:38509936	['C', 'T']	98663	11429.46337384324	-481.89471345057393	0.0010130269588734	0.009087993681974	0.1114687129330582	0.911245	0.911245	chr19	38509936	0.0403648416406267	chr19:38509936:C:T
chr19:38510185	['T', 'A']	98663	10693.769020168533	-19.957717460793265	0.0231436427949818	0.0094052728498485	2.4607093451153417	0.013868	0.013868	chr19	38510185	1.857986167015641	chr19:38510185:T:A
chr19:38510229	['G', 'A']	98663	22484.27889673908	-447.88553864362456	0.0123160185986675	0.0067002338218608	1.8381475820267787	0.0660437	0.0660437	chr19	38510229	1.1801686040256825	chr19:38510229:G:A
chr19:38510306	['A', 'G']	98663	30116.416228796603	-837.0639574135806	0.0034297766900371	0.0059173601591405	0.5796126309363065	0.562177	0.562177	chr19	38510306	0.2501269263867304	chr19:38510306:A:G
chr19:38511110	['A', 'G']	98663	12378.638451244002	-556.5591795509938	-0.0111937841918	0.008732342994457	-1.2818763760087497	0.199889	0.199889	chr19	38511110	0.6992111046850124	chr19:38511110:A:G
chr19:38511201	['C', 'T']	98663	25682.72676676026	-149.9157668263275	-0.0017489214887508	0.0063669975752706	-0.2746854334519681	0.783558	0.783558	chr19	38511201	0.1059288509533197	chr19:38511201:C:T
chr19:38511974	['T', 'G']	98663	36760.21617046296	-175.47975125638746	0.0073095430620956	0.0055025257673338	1.328397788791718	0.18405	0.18405	chr19	38511974	0.7350641782173145	chr19:38511974:T:G
chr19:38512051	['C', 'T']	98663	25742.82641704509	-141.48084358147537	-0.0014949340171234	0.0063589453098062	-0.2350915040609074	0.814138	0.814138	chr19	38512051	0.089301974031202	chr19:38512051:C:T
chr19:38512085	['A', 'G']	98663	55990.10739554402	-1003.5004221686036	0.001834523392542	0.0047296828297984	0.3878745062954269	0.69811	0.69811	chr19	38512085	0.1560761409454571	chr19:38512085:A:G
chr19:38512513	['C', 'T']	98663	12386.502174155425	-562.226456412379	-0.0116132234502042	0.0087285305721191	-1.33049009271955	0.18336	0.18336	chr19	38512513	0.736695399712704	chr19:38512513:C:T
chr19:38513839	['T', 'C']	98663	11357.690696047925	-497.0614862433592	0.0013840799724136	0.0091139425811329	0.1518640215354045	0.879294	0.879294	chr19	38513839	0.0558658903080476	chr19:38513839:T:C
chr19:38515496	['A', 'G']	98663	7426.806587658024	98.51520887324038	0.0094512852517829	0.0112278384963791	0.8417724617993765	0.399917	0.399917	chr19	38515496	0.3980301341278719	chr19:38515496:A:G
chr19:38515629	['A', 'C']	98663	19423.480942965783	-443.9605370768964	0.0088844667968759	0.0071370061346213	1.2448450553766135	0.213192	0.213192	chr19	38515629	0.6712290961794324	chr19:38515629:A:C
chr19:38515640	['T', 'A']	98663	6298.725255089072	183.0238426496832	-0.0184262517189352	0.0123726458407999	-1.4892733499388606	0.136419	0.136419	chr19	38515640	0.8651251383268884	chr19:38515640:T:A
chr19:38515743	['A', 'G']	98663	19561.344455597115	-424.9041236552644	0.0103792928651416	0.0071105222041749	1.459708945012157	0.144373	0.144373	chr19	38515743	0.8405140190060666	chr19:38515743:A:G
chr19:38516570	['A', 'C']	98663	7436.597797204912	-364.5971519394805	-0.0192922653334186	0.0111711850209232	-1.7269667718585775	0.0841768	0.0841768	chr19	38516570	1.0748075880766808	chr19:38516570:A:C
chr19:38517213	['G', 'A']	98663	18310.919290380163	-438.7705065297331	0.0078815950192703	0.007324600705221	1.0760443246622582	0.28191	0.28191	chr19	38517213	0.5498895184249888	chr19:38517213:G:A
chr19:38517363	['G', 'A']	98663	13977.56667916764	-641.271824393014	-0.0102847274022374	0.0082564363541597	-1.2456618038429814	0.212892	0.212892	chr19	38517363	0.6718406580597217	chr19:38517363:G:A
chr19:38517858	['G', 'A']	98663	29329.756353462348	-725.0254251853148	0.0039287489287857	0.0059734430784399	0.657702580772204	0.510731	0.510731	chr19	38517858	0.2918077808357799	chr19:38517858:G:A
chr19:38518961	['C', 'T']	98663	48956.81771535773	-1366.9060880827726	0.0032998752811808	0.0049360148563712	0.6685302571408273	0.503797	0.503797	chr19	38518961	0.2977444229580424	chr19:38518961:C:T
chr19:38519011	['C', 'T']	98663	10844.605697075398	-302.4842438799996	-0.0035489822432578	0.0093643443733673	-0.3789888647571921	0.704697	0.704697	chr19	38519011	0.1519975773550362	chr19:38519011:C:T
chr19:38519413	['C', 'T']	98663	11052.1120188117	-52.113968551105714	0.026624760753912	0.0092587560226121	2.8756304506661565	0.00403308	0.00403308	chr19	38519413	2.394363163260429	chr19:38519413:C:T
chr19:38519991	['T', 'A']	98663	18751.92410365637	-431.15344896664175	0.0090539592455414	0.007245709507781	1.2495614454068982	0.211463	0.211463	chr19	38519991	0.6747656108021677	chr19:38519991:T:A
chr19:38520501	['C', 'G']	98663	7135.266855299999	-392.65960495480016	-0.0189295947423938	0.01139921825121	-1.6606046419353764	0.0967961	0.0967961	chr19	38520501	1.0141421404457414	chr19:38520501:C:G
chr19:38521416	['G', 'A']	98663	11026.275826739697	-286.2307704758661	-0.003273196384394	0.0092979968232707	-0.3520324266192485	0.724815	0.724815	chr19	38521416	0.1397728275417561	chr19:38521416:G:A
chr19:38521672	['G', 'A']	98663	11026.267341143348	-278.7319413635357	-0.0022366538074162	0.0093128469271785	-0.2401686428334661	0.8102	0.8102	chr19	38521672	0.0914077611524305	chr19:38521672:G:A
chr19:38521717	['T', 'A']	98663	18820.73703104264	-437.04116480995486	0.0099523816919345	0.007326735960421	1.3583649998713292	0.174351	0.174351	chr19	38521717	0.7585755573603509	chr19:38521717:T:A
chr19:38522685	['T', 'C']	98663	44605.2848345664	-286.47482133310064	0.0046977535734276	0.0051449782314489	0.9130755004389344	0.361205	0.361205	chr19	38522685	0.4422462465717652	chr19:38522685:T:C
chr19:38522814	['G', 'C']	98663	18338.04452013137	-431.9038858943037	0.0082533677450411	0.0073150222099128	1.128276512114576	0.259206	0.259206	chr19	38522814	0.586354949804791	chr19:38522814:G:C
chr19:38524534	['C', 'T']	98663	18462.68415877714	-396.34473899385927	0.0091681621347062	0.0072946629013192	1.256831502528812	0.208818	0.208818	chr19	38524534	0.680232068103966	chr19:38524534:C:T
chr19:38524814	['T', 'C']	98663	31547.11593864992	-177.20636721441204	0.0062082363753162	0.0058501719124948	1.0612058018426096	0.288599	0.288599	chr19	38524814	0.5397051780770163	chr19:38524814:T:C
chr19:38526738	['T', 'C']	98663	44689.48327533554	-295.4500428286575	0.0049208545530344	0.0051349826736706	0.9583001279178364	0.337914	0.337914	chr19	38526738	0.4711938147453962	chr19:38526738:T:C
chr19:38527521	['A', 'G']	98663	9145.74157417262	-582.016900967377	-0.0089276675582799	0.0100928144164532	-0.8845567935665266	0.376398	0.376398	chr19	38527521	0.4243526928730257	chr19:38527521:A:G
chr19:38527637	['C', 'T']	98663	11347.460049260582	-26.192550334629395	0.0298397320826773	0.0091450225535424	3.262947894110811	0.00110297	0.00110297	chr19	38527637	2.9574362999003743	chr19:38527637:C:T
chr19:38527640	['C', 'T']	98663	11114.675917573004	-311.859116785654	-0.0033655069730726	0.0092554348140628	-0.3636249447685622	0.716139	0.716139	chr19	38527640	0.1450026745160224	chr19:38527640:C:T
chr19:38527942	['C', 'CA']	98663	19890.733824616764	-400.53339062942285	0.0120384070202207	0.0072903072369536	1.6512893941149072	0.0986827	0.0986827	chr19	38527942	1.0057589765408377	chr19:38527942:C:CA
chr19:38529112	['C', 'T']	98663	18465.0	-397.119859499709	0.0091765867666361	0.0072949270991056	1.257940846010809	0.208416	0.208416	chr19	38529112	0.6810689435060115	chr19:38529112:C:T
chr19:38529309	['C', 'T']	98663	13046.396695722684	206.0411424495477	-0.0002864276988518	0.0087173212150682	-0.0328573069392809	0.973788	0.973788	chr19	38529309	0.0115355815727221	chr19:38529309:C:T
chr19:38529920	['T', 'G']	98663	18808.143780978546	-399.817791456932	0.0101985563335108	0.0072356024776182	1.4094964952894855	0.158692	0.158692	chr19	38529920	0.799444966398451	chr19:38529920:T:G
chr19:38530186	['T', 'C']	98663	18453.17955112219	-397.9115068555831	0.0092971167005701	0.0072967206030483	1.274150019761775	0.202613	0.202613	chr19	38530186	0.693332692997763	chr19:38530186:T:C
chr19:38530562	['G', 'A']	98663	18463.73124702112	-401.1500451549634	0.0091723965481786	0.0072962779844984	1.2571336464518286	0.208708	0.208708	chr19	38530562	0.6804609036452959	chr19:38530562:G:A
chr19:38531114	['A', 'G']	98663	24454.68338831659	-223.80362893881983	0.0038203739722577	0.0064812496647625	0.589450209429291	0.555561	0.555561	chr19	38531114	0.2552682490382381	chr19:38531114:A:G
chr19:38531266	['G', 'A']	98663	24236.4390819978	-234.3599036834981	0.003966144328873	0.0065020198537373	0.609986499286579	0.541872	0.541872	chr19	38531266	0.266103289584886	chr19:38531266:G:A
chr19:38532083	['A', 'G']	98663	18309.60866743728	-410.933968898506	0.0092898318902957	0.0073233778426935	1.2685173549476432	0.204616	0.204616	chr19	38532083	0.6890604095289161	chr19:38532083:A:G
chr19:38533025	['T', 'C']	98663	4933.200659279801	-126.17252946311442	0.0119106758685228	0.0136863644419259	0.8702585642127421	0.384161	0.384161	chr19	38533025	0.4154867267843494	chr19:38533025:T:C
chr19:38533029	['GA', 'G']	98663	9476.090386370555	-513.901780913885	-0.0059208828722212	0.0099226063896748	-0.596706413587292	0.550705	0.550705	chr19	38533029	0.2590809804234718	chr19:38533029:GA:G
chr19:38533533	['T', 'A']	98663	7459.058419243986	44.52637261807208	0.0147781703562043	0.0111803483011859	1.3217987452713549	0.186238	0.186238	chr19	38533533	0.7299317008705603	chr19:38533533:T:A
chr19:38538492	['A', 'G']	98663	11288.02968962232	-4.369950339867069	0.0272883127842116	0.0091721004762656	2.975143246067212	0.00292923	0.00292923	chr19	38538492	2.533246526642336	chr19:38538492:A:G
chr19:38539395	['T', 'C']	98663	7324.79525761482	-410.9730079385661	-0.0242031423378134	0.0112575489110369	-2.149947784289396	0.0315618	0.0315618	chr19	38539395	1.5008382365216923	chr19:38539395:T:C
chr19:38541074	['G', 'A']	98663	7126.361146587202	-403.6342538105043	-0.020715035806372	0.0114030695224822	-1.8166192677796469	0.0692785	0.0692785	chr19	38541074	1.1594015241196824	chr19:38541074:G:A
chr19:38541885	['C', 'T']	98663	15466.135143902764	-926.9881108498384	-0.0127198963122852	0.0079290015282822	-1.6042242225473469	0.108668	0.108668	chr19	38541885	0.9638983259177658	chr19:38541885:C:T
chr19:38542272	['T', 'C']	98663	11591.17482489128	-3.08618004485118	0.0289595752151535	0.0090518986166971	3.199281879023113	0.00137814	0.00137814	chr19	38542272	2.8607066618630235	chr19:38542272:T:C
chr19:38542620	['G', 'A']	98663	9035.824244328662	257.40617356871024	0.0166104154315146	0.0102426978803853	1.6216836252998703	0.104874	0.104874	chr19	38542620	0.9793321672507518	chr19:38542620:G:A
chr19:38542814	['C', 'T']	98663	9150.782435898736	-580.9424609227008	-0.008924313316385	0.0100883428232036	-0.8846163807854297	0.376366	0.376366	chr19	38542814	0.4243896165926225	chr19:38542814:C:T
chr19:38542817	['A', 'G']	98663	36248.80790222893	-117.6348841014767	0.0102810000866639	0.00558967750379	1.839283228718112	0.0658765	0.0658765	chr19	38542817	1.1812694828335726	chr19:38542817:A:G
chr19:38543040	['C', 'G']	98663	11586.231215279182	-4.350908569777282	0.0288184178838037	0.0090557116941437	3.182347103921189	0.00146132	0.00146132	chr19	38543040	2.8352546718023204	chr19:38543040:C:G
chr19:38543682	['G', 'A']	98663	9541.19340975664	-507.568843648346	-0.0059480498467085	0.0098880143103501	-0.6015413873827572	0.547481	0.547481	chr19	38543682	0.261630948156041	chr19:38543682:G:A
chr19:38543972	['G', 'A']	98663	9157.092811822182	-582.3047518363361	-0.0090871799250652	0.0100839249303157	-0.901155054987179	0.367508	0.367508	chr19	38543972	0.4347332026531477	chr19:38543972:G:A
chr19:38544428	['G', 'C']	98663	11583.587027914617	-1.5420566767667383	0.0297634906594216	0.0090508681629921	3.288468036814488	0.00100769	0.00100769	chr19	38544428	2.996673051219727	chr19:38544428:G:C
chr19:38545551	['A', 'G']	98663	35810.99259011475	-76.77990698511681	0.0108093157807468	0.0055688411541701	1.9410350343091585	0.0522569	0.0522569	chr19	38545551	1.2818563571962611	chr19:38545551:A:G
chr19:38545776	['A', 'C']	98663	7140.506608822575	-408.479191615262	-0.0208935981813687	0.0113915329398984	-1.8341340267023816	0.0666371	0.0666371	chr19	38545776	1.1762839113822172	chr19:38545776:A:C
chr19:38545929	['T', 'C']	98663	11593.587534715887	-4.542449605429006	0.0287501009516471	0.00905000117022	3.176806324208241	0.00148952	0.00148952	chr19	38545929	2.8269536610751045	chr19:38545929:T:C
chr19:38546014	['A', 'G']	98663	11604.058517647538	-8.225932190115875	0.0283209492429978	0.0090444252219931	3.131315539447497	0.00174076	0.00174076	chr19	38546014	2.759261101289625	chr19:38546014:A:G
chr19:38547518	['T', 'C']	98663	9099.227886604209	283.08109405155	0.0182941448372661	0.0102145360160489	1.7909912705307929	0.0732978	0.0732978	chr19	38547518	1.134909060313834	chr19:38547518:T:C
chr19:38547524	['T', 'C']	98663	11694.348748998473	7.196432337940406	0.0288733308515175	0.0090172041724447	3.20202695861653	0.00136507	0.00136507	chr19	38547524	2.8648450776823777	chr19:38547524:T:C
chr19:38548104	['G', 'C']	98663	9030.366109528784	257.5502799475917	0.0164652987705052	0.0102446349986748	1.6072118501669417	0.108011	0.108011	chr19	38548104	0.9665320130683084	chr19:38548104:G:C
chr19:38548512	['A', 'G']	98663	5752.953370980546	193.42419436450203	-0.0176757535576518	0.0128845215022792	-1.3718595257514978	0.17011	0.17011	chr19	38548512	0.7692701554223195	chr19:38548512:A:G
chr19:38549502	['C', 'A']	98663	9484.153520998265	-521.8131364718867	-0.0063606927448979	0.009916242693153	-0.6414418184107051	0.521237	0.521237	chr19	38549502	0.2829647634784634	chr19:38549502:C:A
chr19:38549544	['A', 'C']	98663	38099.79241342956	124.60618641116136	0.0119269882429971	0.0054680740793688	2.181204583163556	0.0291706	0.0291706	chr19	38549544	1.5350546379331431	chr19:38549544:A:C
chr19:38550837	['T', 'G']	98663	60265.605632374994	-690.9378416988376	0.0028212291329575	0.0046865873169059	0.6019794238721489	0.547189	0.547189	chr19	38550837	0.2618626417106712	chr19:38550837:T:G
chr19:38552946	['C', 'A']	98663	17142.389975165977	-986.9529259658932	-0.0005000978659137	0.0075421707690404	-0.0663068871320962	0.947134	0.947134	chr19	38552946	0.0235885729041712	chr19:38552946:C:A
chr19:38555081	['C', 'T']	98663	11522.167830679253	4.598857344991655	0.0304631579395301	0.0090733819004228	3.357420449602197	0.000787031	0.000787031	chr19	38555081	3.104008161079577	chr19:38555081:C:T
chr19:38555496	['T', 'C']	98663	9202.446408458574	-582.9905798101844	-0.0086770159544163	0.010063417544541	-0.8622335221619871	0.388561	0.388561	chr19	38555496	0.4105407918339623	chr19:38555496:T:C
chr19:38556031	['T', 'G']	98663	7624.964818817427	91.13834705830776	0.017708627595737	0.0110643990199386	1.600505148433745	0.10949	0.10949	chr19	38556031	0.9606255442315258	chr19:38556031:T:G
chr19:38556079	['G', 'A']	98663	26199.435251178584	426.6823098420888	0.0163719066177092	0.0063650235541956	2.5721674834835944	0.0101078	0.0101078	chr19	38556079	1.995343359921464	chr19:38556079:G:A
chr19:38556464	['T', 'A']	98663	37841.99701353071	155.84870637429103	0.012206099568813	0.0054884584527172	2.223957724007167	0.0261535	0.0261535	chr19	38556464	1.582470183317822	chr19:38556464:T:A
chr19:38557489	['A', 'C']	98663	11565.0	2.34454717775381	0.0292663876953766	0.0090602570123422	3.230193984067878	0.00123747	0.00123747	chr19	38557489	2.9074653208730883	chr19:38557489:A:C
chr19:38557523	['C', 'A']	98663	26312.133495514663	442.8020723997667	0.0165434239392358	0.0063553557760423	2.6030681085706	0.00924074	0.00924074	chr19	38557523	2.034293249012765	chr19:38557523:C:A
chr19:38557928	['C', 'T']	98663	37865.44328423272	152.59006792742662	0.0124560628374077	0.0054799297033984	2.273033325533902	0.0230263	0.0230263	chr19	38557928	1.6377758413965295	chr19:38557928:C:T
chr19:38557998	['C', 'A']	98663	37753.0811567448	151.39280540683222	0.0121333910668467	0.0054891130455121	2.2104465632688908	0.0270765	0.0270765	chr19	38557998	1.5674074747330005	chr19:38557998:C:A
chr19:38558809	['G', 'T']	98663	11757.550904557516	2.909324598024394	0.0303705677314337	0.0090669695120942	3.3495830873725745	0.000809636	0.000809636	chr19	38558809	3.091710189420097	chr19:38558809:G:T
chr19:38560409	['A', 'G']	98663	9503.646378075751	-510.6398172700591	-0.0052093604458007	0.0099057252390602	-0.5258938967193568	0.598963	0.598963	chr19	38560409	0.2226000046426345	chr19:38560409:A:G
chr19:38561015	['T', 'C']	98663	9301.205601742276	-580.5462360601905	-0.0082174906212057	0.0100534962235033	-0.817376407024921	0.413715	0.413715	chr19	38561015	0.3832987326719739	chr19:38561015:T:C
chr19:38562642	['C', 'T']	98663	45985.72871116518	-869.2556359371785	0.0011429363812066	0.0050392769193658	0.2268056309456461	0.820575	0.820575	chr19	38562642	0.0858817185748561	chr19:38562642:C:T
chr19:38563051	['T', 'C']	98663	64863.09436815577	-1816.222058016444	-0.0003795963691792	0.004536149601122	-0.0836825066539692	0.933309	0.933309	chr19	38563051	0.0299745462026088	chr19:38563051:T:C
chr19:38564664	['C', 'T']	98663	6264.507951953778	238.5784924324936	-0.0127666601777989	0.0123717659711661	-1.0319189845292165	0.302113	0.302113	chr19	38564664	0.519830586521515	chr19:38564664:C:T
chr19:38564703	['C', 'T']	98663	16312.530776248044	-235.3940879737211	-0.0092817158748157	0.0078011780416585	-1.189783879466813	0.234134	0.234134	chr19	38564703	0.6305355152217769	chr19:38564703:C:T
chr19:38567534	['C', 'G']	98663	11235.113873629158	-339.5302837919555	-0.0063882169417793	0.0092091114756977	-0.6936843970927541	0.487882	0.487882	chr19	38567534	0.3116852045253211	chr19:38567534:C:G
chr19:38568793	['CAT', 'C']	98663	11252.573788479163	-354.69884113422626	0.0122239000822561	0.0091729578875158	1.3326017880113168	0.182666	0.182666	chr19	38568793	0.738342281254543	chr19:38568793:CAT:C
chr19:38569057	['T', 'C']	98663	26957.114800150528	-16.565601795397928	-0.009305822231412	0.0063078470371995	-1.475277091618182	0.140141	0.140141	chr19	38569057	0.8534347878490625	chr19:38569057:T:C
chr19:38569598	['C', 'T']	98663	21027.836301890628	-8.496046943831992	-0.0131631351193619	0.0070017530982659	-1.879977047837048	0.0601142	0.0601142	chr19	38569598	1.2210229281101972	chr19:38569598:C:T
chr19:38570618	['C', 'G']	98663	9035.457894950232	-624.0473076786712	-0.0141367639152222	0.0101592599186275	-1.391515132839711	0.164072	0.164072	chr19	38570618	0.7849655279234362	chr19:38570618:C:G
chr19:38574948	['A', 'G']	98663	47320.44676619023	76.29727768593557	0.0074592199877407	0.0051325060582861	1.4533290176439833	0.146136	0.146136	chr19	38574948	0.8352427842338714	chr19:38574948:A:G
chr19:38575718	['G', 'A']	98663	7839.178163308766	442.6670771589687	-0.0110818777571763	0.0112311234550192	-0.9867114186358444	0.323787	0.323787	chr19	38575718	0.4897405920916099	chr19:38575718:G:A
chr19:38576756	['C', 'T']	98663	7419.486899496049	332.8820529293898	-0.0160543292228275	0.0116237106377618	-1.381170757182473	0.16723	0.16723	chr19	38576756	0.7766858102358654	chr19:38576756:C:T
chr19:38576787	['G', 'A']	98663	9594.72292796675	577.6862892022343	-0.0091080519413627	0.010232931539741	-0.8900725961070235	0.373429	0.373429	chr19	38576787	0.4277919583448277	chr19:38576787:G:A
chr19:38576877	['G', 'A']	98663	7284.356009898186	340.61412941331065	-0.0166268230338919	0.0116283545738442	-1.4298517411303315	0.152763	0.152763	chr19	38576877	0.8159818214256349	chr19:38576877:G:A
chr19:38577176	['G', 'A']	98663	7385.189830438338	334.65664635011456	-0.0159427971217123	0.0116518204800212	-1.3682666282962903	0.171232	0.171232	chr19	38577176	0.7664150707058393	chr19:38577176:G:A
chr19:38577347	['C', 'T']	98663	13425.544299050263	-560.0545084101454	0.0088131678408213	0.0084296418346406	1.0454973074424896	0.295796	0.295796	chr19	38577347	0.5290077031913013	chr19:38577347:C:T
chr19:38577410	['C', 'T']	98663	8031.407012102414	430.0131250872662	-0.0087486014027529	0.011089207074852	-0.7889293926698268	0.430155	0.430155	chr19	38577410	0.3663750246177648	chr19:38577410:C:T
chr19:38578590	['T', 'C']	98663	9618.9498595947	567.3924394980135	-0.0102692744013468	0.0102229626940249	-1.004530164953935	0.315126	0.315126	chr19	38578590	0.5015157631519346	chr19:38578590:T:C
chr19:38580617	['C', 'T']	98663	9566.872686358383	569.2635455028575	-0.0099091109724848	0.010250297846193	-0.9667144429530043	0.333689	0.333689	chr19	38580617	0.4766581095515018	chr19:38580617:C:T
chr19:38580991	['T', 'C']	98663	10042.30228998142	585.8404744103068	-0.0083001201165248	0.0101652737341264	-0.8165171281772823	0.414206	0.414206	chr19	38580991	0.382783614404376	chr19:38580991:T:C
chr19:38581195	['T', 'A']	98663	5199.323890491764	526.3051688102714	-0.0150319125444175	0.0140367419807889	-1.0708975462390518	0.284218	0.284218	chr19	38581195	0.5463484209436381	chr19:38581195:T:A
chr19:38581639	['C', 'T']	98663	14134.075400613416	-256.7373667770723	0.016484658491365	0.0082360319498182	2.001529206273767	0.0453381	0.0453381	chr19	38581639	1.3435366839626004	chr19:38581639:C:T
chr19:38582135	['T', 'C']	98663	18580.97552055746	732.9200323537284	0.0023264370759968	0.0075566262960949	0.3078671598725349	0.758184	0.758184	chr19	38582135	0.1202253847539913	chr19:38582135:T:C
chr19:38582511	['C', 'T']	98663	9521.158021712909	523.1737861372002	-0.0072893391152305	0.0102375295416928	-0.7120213021651752	0.476453	0.476453	chr19	38582511	0.3219799341597275	chr19:38582511:C:T
chr19:38584073	['C', 'G']	98663	7095.64726214852	284.4581166012438	-0.0127013359290391	0.0117389950115989	-1.0819781349672093	0.279265	0.279265	chr19	38584073	0.5539834905766403	chr19:38584073:C:G
chr19:38586280	['AGGGGGT', 'A']	98663	7112.613758760226	283.3279578044273	-0.0119397012811427	0.0117306173039902	-1.0178237829889276	0.308764	0.308764	chr19	38586280	0.5103733414734863	chr19:38586280:AGGGGGT:A
chr19:38588700	['C', 'T']	98663	10102.40013610416	623.6058498532775	-0.0081697079401558	0.0100479876741849	-0.8130690646790241	0.41618	0.41618	chr19	38588700	0.3807187941348192	chr19:38588700:C:T
chr19:38590088	['C', 'G']	98663	21718.13194071037	-493.85784802325975	-0.0008553760725301	0.0068194924565901	-0.1254310460749192	0.900183	0.900183	chr19	38590088	0.0456691929926367	chr19:38590088:C:G
chr19:38591347	['G', 'A']	98663	8497.545650034986	485.2509358836445	-0.0077571115193505	0.0108742295884682	-0.713348146297803	0.475632	0.475632	chr19	38591347	0.3227289342133361	chr19:38591347:G:A
chr19:38595204	['G', 'A']	98663	31414.954690712468	-1729.2321646140022	-0.0051171686653764	0.0058738780187555	-0.8711738052845294	0.383661	0.383661	chr19	38595204	0.4160523455648624	chr19:38595204:G:A
chr19:38597821	['A', 'T']	98663	24324.684319370663	363.9959045300088	0.0079710878909029	0.0066170525511781	1.2046281677910695	0.22835	0.22835	chr19	38597821	0.6413989840569806	chr19:38597821:A:T
chr19:38599457	['T', 'G']	98663	14605.201521028428	-297.0427845905268	0.0113376926086538	0.0081109909922969	1.3978184194041523	0.162171	0.162171	chr19	38599457	0.7900268052790458	chr19:38599457:T:G
chr19:38601028	['A', 'T']	98663	34374.75536067318	589.8297374508013	0.012111059684449	0.0057899961051861	2.091721559812622	0.036466	0.036466	chr19	38601028	1.4381118723648785	chr19:38601028:A:T
chr19:38603971	['G', 'A']	98663	14092.557107583203	-310.1568074470208	0.0129617354033225	0.0082606401707989	1.5690957523052331	0.116629	0.116629	chr19	38603971	0.9331934480845652	chr19:38603971:G:A
chr19:38606538	['CG', 'C']	98663	14283.28953689908	-312.5187432583931	0.014946894049049	0.0081794662331461	1.8273679018905795	0.0676475	0.0676475	chr19	38606538	1.1697482486785815	chr19:38606538:CG:C
chr19:38607131	['G', 'C']	98663	27554.79281927564	373.898796373632	0.0130685862733051	0.0062520211030486	2.0902978505514924	0.0365936	0.0365936	chr19	38607131	1.436594863450605	chr19:38607131:G:C
chr19:38607730	['G', 'A']	98663	7589.461538461536	219.9685781283841	0.0008190787721543	0.0111770096584202	0.073282460799995	0.941581	0.941581	chr19	38607730	0.0261423136293725	chr19:38607730:G:A
chr19:38608740	['T', 'C']	98663	37766.49142312286	644.6246474679124	0.0124869643859089	0.0057368166262627	2.1766364866439267	0.0295101	0.0295101	chr19	38608740	1.5300293188167262	chr19:38608740:T:C
chr19:38611029	['A', 'G']	98663	34994.32028018814	666.8428159617799	0.0138693023815336	0.0057500463381196	2.412033149991822	0.0158657	0.0158657	chr19	38611029	1.7995407619227994	chr19:38611029:A:G
chr19:38611230	['T', 'C']	98663	34984.02787746081	663.4407588098177	0.0138198147894215	0.0057511442722689	2.402967850425583	0.0162645	0.0162645	chr19	38611230	1.788759283170856	chr19:38611230:T:C
chr19:38613797	['A', 'G']	98663	19706.79241438045	-1100.598281091528	-0.0009425870400642	0.0070972584098469	-0.1328100212268609	0.894344	0.894344	chr19	38613797	0.0484954022711506	chr19:38613797:A:G
chr19:38615352	['C', 'T']	98663	2467.5510090198013	260.6038752781136	0.0420778640967964	0.0197667991878239	2.1287140976630976	0.0332804	0.0332804	chr19	38615352	1.477811462527083	chr19:38615352:C:T
chr19:38616516	['T', 'C']	98663	8002.946735064224	302.20432751430656	0.0002002523179345	0.0109345565462946	0.018313711862638	0.985389	0.985389	chr19	38616516	0.0063922901085678	chr19:38616516:T:C
chr19:38618083	['C', 'T']	98663	17196.522886681534	-329.8611558169084	0.0252237075571129	0.0075066366023431	3.360187643723099	0.000779191	0.000779191	chr19	38618083	3.108356072393443	chr19:38618083:C:T
chr19:38618967	['G', 'A']	98663	7347.372346895337	213.3626657048925	0.0022083092609098	0.011359617520447	0.1943999661022853	0.845863	0.845863	chr19	38618967	0.0726999716679246	chr19:38618967:G:A
chr19:38619335	['C', 'T']	98663	17206.697594745536	-338.77335963792353	0.0246397132131726	0.0075051669935901	3.283033306816008	0.00102732	0.00102732	chr19	38619335	2.988294256901833	chr19:38619335:C:T
chr19:38620009	['A', 'G']	98663	26696.38802822612	29.23665822006481	0.0157856961250874	0.0062429405219475	2.528567438627941	0.0114545	0.0114545	chr19	38620009	1.9410238634348829	chr19:38620009:A:G
chr19:38624668	['A', 'G']	98663	9367.551199870182	377.64965174899055	-0.0045603471054865	0.0101893052067745	-0.4475621264592784	0.65447	0.65447	chr19	38624668	0.1841102561156156	chr19:38624668:A:G
chr19:38624836	['T', 'C']	98663	7295.662029667327	207.8097470608844	0.0012170321409858	0.0114095787156487	0.1066675791733368	0.915053	0.915053	chr19	38624836	0.0385537508068452	chr19:38624836:T:C
chr19:38629019	['T', 'A']	98663	7184.72820897489	195.4194749685812	0.0012882995874199	0.0115001397634333	0.1120246896056233	0.910804	0.910804	chr19	38629019	0.0405750707511054	chr19:38629019:T:A
chr19:38629833	['T', 'G']	98663	9354.94817187516	378.1835461593221	-0.0044707476020212	0.0101945473562716	-0.4385430216546925	0.660994	0.660994	chr19	38629833	0.1798024826909376	chr19:38629833:T:G
chr19:38632031	['C', 'T']	98663	7275.221214271234	206.16193189307583	0.001011807552338	0.0114232564009382	0.0885743536540913	0.92942	0.92942	chr19	38632031	0.0317879862619465	chr19:38632031:C:T
chr19:38637379	['C', 'T']	98663	127142.9892066086	-5328.942499619734	-0.0022902245246175	0.0045138061853939	-0.5073821140190707	0.611888	0.611888	chr19	38637379	0.2133280638566039	chr19:38637379:C:T
chr19:38637521	['A', 'G']	98663	17277.829666207017	-323.7511136406566	0.0243962859750258	0.0074910729950375	3.256714490859629	0.00112748	0.00112748	chr19	38637521	2.947891153189848	chr19:38637521:A:G
chr19:38638327	['A', 'G']	98663	19966.592909473376	-374.95372990995554	0.0183551454568649	0.0070351210459533	2.609073154103432	0.00908015	0.00908015	chr19	38638327	2.041906977069861	chr19:38638327:A:G
chr19:38641960	['C', 'T']	98663	4223.171216006649	-34.144459551003024	0.0379287093733435	0.0146581305582276	2.5875543421227114	0.00966741	0.00966741	chr19	38641960	2.0146898623565583	chr19:38641960:C:T
chr19:38643918	['T', 'C']	98663	110779.43829146153	-3544.758175371767	0.005340000477115	0.0043074175434482	1.2397220430225933	0.215081	0.215081	chr19	38643918	0.6673979529766169	chr19:38643918:T:C
chr19:38645369	['A', 'T']	98663	12929.31045178555	12.238822026058122	0.0349003884728573	0.008559166000949	4.077545460502522	4.55493e-05	4.55493e-05	chr19	38645369	4.341518292861637	chr19:38645369:A:T
chr19:38645465	['C', 'T']	98663	27672.365683064538	-1751.2948623024815	-0.0133573817142908	0.0061388283010111	-2.175884559613876	0.0295663	0.0295663	chr19	38645465	1.529203020760454	chr19:38645465:C:T
chr19:38645725	['C', 'T']	98663	12948.57488520137	11.236585423057926	0.0350092166667904	0.0085520820802288	4.093648346491741	4.24976e-05	4.24976e-05	chr19	38645725	4.371635595507041	chr19:38645725:C:T
chr19:38645846	['G', 'A']	98663	111557.22172211748	-5497.421466872862	-0.0085301576461775	0.0043479038849426	-1.9619011532703508	0.0497768	0.0497768	chr19	38645846	1.3029730263094323	chr19:38645846:G:A
chr19:38647524	['A', 'C']	98663	4232.155370018177	-33.951383198960926	0.0366228855910375	0.0146704113780579	2.49637754847238	0.0125485	0.0125485	chr19	38647524	1.9014081849922448	chr19:38647524:A:C
chr19:38648308	['A', 'G']	98663	107286.07934511385	-3476.6451157580664	0.0070560562926759	0.0042837393938567	1.647172165233723	0.0995258	0.0995258	chr19	38648308	1.002064322820085	chr19:38648308:A:G
chr19:38651334	['C', 'T']	98663	12808.389458747211	-5.199368938679879	0.0341836964774402	0.008597472881764	3.976016783949018	7.01291e-05	7.01291e-05	chr19	38651334	4.15410173457251	chr19:38651334:C:T
chr19:38651689	['C', 'T']	98663	134484.8091579065	-5193.461723369979	-0.0007414915093215	0.0045839285550017	-0.1617589585929447	0.871496	0.871496	chr19	38651689	0.0597346018780433	chr19:38651689:C:T
chr19:38652048	['G', 'A']	98663	27505.43004603438	-1761.537620103776	-0.013726281744541	0.0061534488241587	-2.2306648087574903	0.0257056	0.0257056	chr19	38652048	1.5899722547166897	chr19:38652048:G:A
chr19:38652288	['G', 'A']	98663	7114.576879022855	148.4639108672049	-0.0049843281583713	0.0115401642233261	-0.4319113716160561	0.665807	0.665807	chr19	38652288	0.1766516431754578	chr19:38652288:G:A
chr19:38652649	['G', 'A']	98663	76730.44187814937	-4110.203048224977	-0.0012894506021036	0.0044652954491855	-0.2887716203277937	0.772757	0.772757	chr19	38652649	0.1119570522011128	chr19:38652649:G:A
chr19:38653244	['G', 'A']	98663	83639.56367654362	-3792.148644069607	-0.0009308198190382	0.0043458481619921	-0.2141859964595551	0.830402	0.830402	chr19	38653244	0.0807116135082404	chr19:38653244:G:A
chr19:38653549	['A', 'T']	98663	7119.010167361048	152.8079208853412	-0.0044356685580236	0.0115384494153193	-0.3844250122667737	0.700664	0.700664	chr19	38653549	0.1544901959115811	chr19:38653549:A:T
chr19:38653604	['C', 'T']	98663	83656.95812171162	-3744.128215150328	-0.0009807935881294	0.0043425776304412	-0.2258551652028396	0.821315	0.821315	chr19	38653604	0.0854902454087257	chr19:38653604:C:T
chr19:38654074	['C', 'A']	98663	141379.6284135834	-5759.308512780596	-0.0043441046592091	0.0047544883874081	-0.9136849867409748	0.360885	0.360885	chr19	38654074	0.4426311687928366	chr19:38654074:C:A
chr19:38656870	['G', 'A']	98663	13273.807220977733	-890.0062516280159	-0.0019628746928962	0.0085211456750559	-0.2303533782601749	0.817818	0.817818	chr19	38656870	0.0873433349474384	chr19:38656870:G:A
chr19:38657408	['G', 'T']	98663	7117.432832946472	147.28044143441178	-0.0052527040020693	0.0115385578538181	-0.4552305468860013	0.648944	0.648944	chr19	38657408	0.1877927786084337	chr19:38657408:G:T
chr19:38657463	['A', 'G']	98663	85151.26103220704	-3843.23790690558	-0.003044993619318	0.0043260795951334	-0.7038690695250943	0.481516	0.481516	chr19	38657463	0.3173892773945621	chr19:38657463:A:G
chr19:38657642	['C', 'A']	98663	7118.288589991789	146.99421071607355	-0.0053566522903159	0.0115381411142876	-0.464256090929828	0.642465	0.642465	chr19	38657642	0.1921505267062364	chr19:38657642:C:A
chr19:38659559	['A', 'G']	98663	35880.09128323652	-2299.022652524843	-0.0150834934144835	0.0055194871151616	-2.7327708353644424	0.00628152	0.00628152	chr19	38659559	2.2019352531199177	chr19:38659559:A:G
chr19:38659595	['A', 'G']	98663	83519.31626435788	-3763.316841277988	-0.0010732468199795	0.004339202264152	-0.2473373571096382	0.804648	0.804648	chr19	38659595	0.0943940638436196	chr19:38659595:A:G
chr19:38659982	['G', 'T']	98663	134688.92502434278	-5222.869522893055	-0.0005268701270455	0.0045914525806546	-0.1147502054720979	0.908643	0.908643	chr19	38659982	0.0416067147799868	chr19:38659982:G:T
chr19:38660542	['C', 'T']	98663	13270.783765970384	-3.777752045661945	0.0346258814574855	0.0084541327503585	4.095734297053358	4.21168e-05	4.21168e-05	chr19	38660542	4.375544633572413	chr19:38660542:C:T
chr19:38661890	['T', 'G']	98663	13807.63863458945	-31.899666765422584	0.0293700542184305	0.0082916661366985	3.5421173180671004	0.000397112	0.000397112	chr19	38661890	3.401086989151074	chr19:38661890:T:G
chr19:38662103	['C', 'G']	98663	35669.25373527683	-2316.9765960604013	-0.015013155231317	0.0055317936971955	-2.71397598195469	0.00664925	0.00664925	chr19	38662103	2.177227338039832	chr19:38662103:C:G
chr19:38662268	['T', 'C']	98663	142286.07427493995	-5764.760985172309	-0.0033985076138899	0.0047793904230998	-0.7110755374710985	0.477039	0.477039	chr19	38662268	0.32144611405754	chr19:38662268:T:C
chr19:38662625	['A', 'G']	98663	7137.5787441082575	152.0688453389103	-0.0046943751335296	0.0115241690847706	-0.4073504214488946	0.683752	0.683752	chr19	38662625	0.1651013903291621	chr19:38662625:A:G
chr19:38662667	['T', 'A']	98663	35417.02557552535	-2316.706115271937	-0.0153603729124241	0.0055473905301657	-2.7689366430752003	0.00562501	0.00562501	chr19	38662667	2.2498767011382075	chr19:38662667:T:A
chr19:38665240	['G', 'A']	98663	83630.17161508751	-3799.203313785929	-0.0025785467273395	0.0043334854197125	-0.5950283611454993	0.551826	0.551826	chr19	38665240	0.2581978410251646	chr19:38665240:G:A
chr19:38665498	['C', 'T']	98663	27613.119492392987	-1747.4453543380905	-0.0144834487889774	0.0061402540001148	-2.358770303102512	0.0183375	0.0183375	chr19	38665498	1.7366598731486609	chr19:38665498:C:T
chr19:38665742	['A', 'G']	98663	27507.49773351856	-1758.9367880212676	-0.0140409379936748	0.0061545171299303	-2.2814036742853063	0.0225267	0.0225267	chr19	38665742	1.6473024246436725	chr19:38665742:A:G
chr19:38666959	['C', 'T']	98663	13464.682357234082	1.2819194938259135	0.0347066295275036	0.0084002080036754	4.131639301350412	3.60482e-05	3.60482e-05	chr19	38666959	4.443116416092519	chr19:38666959:C:T
chr19:38671590	['A', 'C']	98663	143430.083635737	-5792.458641556987	-0.003296954606832	0.0048116576274985	-0.6852014133320744	0.493218	0.493218	chr19	38671590	0.3069610822019624	chr19:38671590:A:C
chr19:38671795	['C', 'T']	98663	13375.677846702749	14.313581771201454	0.0354775755092372	0.0084236968081666	4.211639653844418	2.53748e-05	2.53748e-05	chr19	38671795	4.595597372102915	chr19:38671795:C:T
chr19:38673329	['T', 'C']	98663	13406.394769753131	11.269437580351235	0.0352439647092637	0.0084289517621154	4.181298660133545	2.90099e-05	2.90099e-05	chr19	38673329	4.53745376825087	chr19:38673329:T:C
chr19:38673824	['C', 'T']	98663	82918.3516769374	-3761.733372757001	-0.0018180818588726	0.0043656499572285	-0.4164515883510868	0.67708	0.67708	chr19	38673824	0.1693600144671174	chr19:38673824:C:T
chr19:38674075	['C', 'T']	98663	13390.10720152508	11.881125805576223	0.035240956292771	0.0084204149063663	4.185180502937752	2.85186e-05	2.85186e-05	chr19	38674075	4.544871798146901	chr19:38674075:C:T
chr19:38674422	['G', 'T']	98663	13379.949288436588	14.459542118399147	0.03545321450907	0.00842200708131	4.209592103970921	2.56058e-05	2.56058e-05	chr19	38674422	4.591661650989201	chr19:38674422:G:T
chr19:38676720	['A', 'G']	98663	107407.8613065429	-3509.177694076309	0.0058913326998816	0.004279885013725	1.3765165842046756	0.168665	0.168665	chr19	38676720	0.7729750293485159	chr19:38676720:A:G
chr19:38677120	['T', 'C']	98663	83837.94299241659	-3767.375007889656	-0.0021479128182006	0.0043397026432533	-0.4949446989276831	0.62064	0.62064	chr19	38677120	0.2071602377440187	chr19:38677120:T:C
chr19:38677370	['AACAG', 'A']	98663	82359.35606759458	-3764.417356772992	-0.0015620804956956	0.0043518464725657	-0.3589466001484842	0.719636	0.719636	chr19	38677370	0.1428871190754033	chr19:38677370:AACAG:A
chr19:38679389	['C', 'T']	98663	27947.83265587463	-1751.4294666302956	-0.013882804201446	0.0061115777094536	-2.271558157555866	0.0231154	0.0231154	chr19	38679389	1.6360985869202664	chr19:38679389:C:T
chr19:38679833	['A', 'G']	98663	83742.14540769735	-3791.2627886811774	-0.001886496828936	0.0043445037882259	-0.4342260752651676	0.664125	0.664125	chr19	38679833	0.1777501710822064	chr19:38679833:A:G
chr19:38680464	['A', 'G']	98663	14258.647859902434	-32.17455873077863	0.0314864052510645	0.008173891366806	3.852070432319445	0.000117197	0.000117197	chr19	38680464	3.93108350521316	chr19:38680464:A:G
chr19:38681359	['C', 'T']	98663	7539.6877673485105	243.41753845811724	-0.000836510913959	0.0112410232842323	-0.0744159043894545	0.94068	0.94068	chr19	38681359	0.0265580895053871	chr19:38681359:C:T
chr19:38681580	['A', 'G']	98663	14259.300727796135	-31.42900314465364	0.0315254303124751	0.0081729381661874	3.857294607085124	0.000114722	0.000114722	chr19	38681580	3.940353290360092	chr19:38681580:A:G
chr19:38681594	['C', 'T']	98663	4654.141516318669	-44.41379019030872	0.0364607444199352	0.0139895890625851	2.606277014772984	0.00915462	0.00915462	chr19	38681594	2.0383596781594706	chr19:38681594:C:T
chr19:38681869	['T', 'C']	98663	7120.505189750244	154.11748712553623	-0.0042496301227313	0.0115338664005446	-0.3684480099865489	0.71254	0.71254	chr19	38681869	0.1471907505592199	chr19:38681869:T:C
chr19:38682846	['A', 'C']	98663	83148.2259958029	-3722.1689260469	-0.0008153723400507	0.0043409484168202	-0.187832764123919	0.851008	0.851008	chr19	38682846	0.0700663572602715	chr19:38682846:A:C
chr19:38683005	['T', 'C']	98663	13999.560819851602	-8.828056649153554	0.0301259543502021	0.0082440704748685	3.654257255810571	0.000258061	0.000258061	chr19	38683005	3.5882776241449568	chr19:38683005:T:C
chr19:38683692	['G', 'A']	98663	172398.98940796073	-5950.590818611919	-0.015624737720997	0.0063841210947043	-2.4474375547101954	0.0143893	0.0143893	chr19	38683692	1.8419603327855447	chr19:38683692:G:A
chr19:38686224	['C', 'T']	98663	14451.439418203934	-203.02475296384944	0.0026392068965593	0.0081920236934686	0.3221678788189411	0.747326	0.747326	chr19	38686224	0.1264899080688613	chr19:38686224:C:T
chr19:38686970	['T', 'G']	98663	12376.425762065162	141.46829859178197	0.0454840141918887	0.0087640441968358	5.189843087316961	2.10887e-07	2.10887e-07	chr19	38686970	6.675950191252823	chr19:38686970:T:G
chr19:38687977	['TCTACAAATGGTCAATAAGCACATGAAAAGGTGTTCGATGTCATTACTAATTAGGGCAAATCAAAACCATAACCA', 'T']	98663	12488.404484350447	151.33978038302925	0.0469760655757669	0.0086821470601194	5.410650758445068	6.29419e-08	6.29419e-08	chr19	38687977	7.20106015136463	chr19:38687977:TCTACAAATGGTCAATAAGCACATGAAAAGGTGTTCGATGTCATTACTAATTAGGGCAAATCAAAACCATAACCA:T
chr19:38688452	['T', 'G']	98663	12947.63887274529	164.41701855141469	0.0478445787326058	0.008578458852146	5.577293026315153	2.44928e-08	2.44928e-08	chr19	38688452	7.610961563791614	chr19:38688452:T:G
chr19:38688502	['G', 'C']	98663	12879.398829507783	163.92549350516984	0.0478353023777056	0.0085764785591152	5.5774992087942	2.44638e-08	2.44638e-08	chr19	38688502	7.611476082424374	chr19:38688502:G:C
chr19:38688631	['G', 'A']	98663	84056.63415128773	-3944.6064407653166	-0.0050882258262533	0.0043361651401063	-1.173439124629041	0.240623	0.240623	chr19	38688631	0.6186628628827947	chr19:38688631:G:A
chr19:38688639	['A', 'G']	98663	12914.98238530608	166.00407244694796	0.0481729341069859	0.0085770835484444	5.616470194664542	1.95421e-08	1.95421e-08	chr19	38688639	7.709028768692612	chr19:38688639:A:G
chr19:38689199	['T', 'G']	98663	12877.522081107652	168.89537953627624	0.0481336241837692	0.0085734970853952	5.614234623787761	1.97963e-08	1.97963e-08	chr19	38689199	7.703415973361722	chr19:38689199:T:G
chr19:38689294	['A', 'G']	98663	96920.62914377249	-3769.7897360031766	0.0071542634492479	0.0042905778723747	1.6674358704246677	0.0954309	0.0954309	chr19	38689294	1.020310980362531	chr19:38689294:A:G
chr19:38689818	['C', 'T']	98663	84026.32969739973	-3953.660867044573	-0.005475607962661	0.0043354955257764	-1.2629716557441208	0.206602	0.206602	chr19	38689818	0.6848654786307272	chr19:38689818:C:T
chr19:38690674	['C', 'T']	98663	12839.082090687	182.8505637153148	0.0495031335245287	0.0085845401823714	5.76654456416718	8.11538e-09	8.11538e-09	chr19	38690674	8.090691139665317	chr19:38690674:C:T
chr19:38690729	['T', 'G']	98663	21165.46888611376	-196.77461087213115	0.0341474747328313	0.0068721647620993	4.968954603818305	6.74272e-07	6.74272e-07	chr19	38690729	6.171164874578105	chr19:38690729:T:G
chr19:38691272	['A', 'G']	98663	143106.86522356278	-5770.1332881006	-0.0027312597668332	0.0048063299033613	-0.5682630659462522	0.569858	0.569858	chr19	38691272	0.2442333504667808	chr19:38691272:A:G
chr19:38691332	['C', 'T']	98663	14006.95007562816	125.6245259720953	0.0483018297522764	0.0086321648928438	5.595563841964991	2.20487e-08	2.20487e-08	chr19	38691332	7.656617011614291	chr19:38691332:C:T
chr19:38691925	['C', 'T']	98663	82431.2032013462	-4230.366448060949	-0.0056742781453135	0.0043811254698896	-1.2951644923916086	0.195267	0.195267	chr19	38691925	0.7093711460048248	chr19:38691925:C:T
chr19:38692052	['T', 'A']	98663	12859.521351321217	176.5040048660051	0.0487744902692523	0.0085781586891425	5.68589274653859	1.30497e-08	1.30497e-08	chr19	38692052	7.884399472221651	chr19:38692052:T:A
chr19:38692259	['T', 'C']	98663	13079.530270933214	224.88914886909816	0.0486929723309615	0.0085080078609294	5.7231931524852016	1.04842e-08	1.04842e-08	chr19	38692259	7.979464702904004	chr19:38692259:T:C
chr19:38692874	['C', 'T']	98663	7095.143825827835	144.89880210068588	-0.0047331577909926	0.0115527993906004	-0.4096979122517781	0.682028	0.682028	chr19	38692874	0.1661977954375441	chr19:38692874:C:T
chr19:38692944	['A', 'G']	98663	12868.652050489172	175.84774633455078	0.048600229509098	0.0085767126422375	5.666533500231465	1.4612e-08	1.4612e-08	chr19	38692944	7.835290336460121	chr19:38692944:A:G
chr19:38693530	['T', 'G']	98663	12877.222586206906	164.16592426961918	0.047707397350297	0.0085758000189643	5.563025868700048	2.65822e-08	2.65822e-08	chr19	38693530	7.575409078761171	chr19:38693530:T:G
chr19:38694029	['C', 'G']	98663	13523.411200081087	183.05819498843343	0.0483596397833445	0.0083757512455967	5.773767434744214	7.775e-09	7.775e-09	chr19	38694029	8.109299602301125	chr19:38694029:C:G
chr19:38694171	['G', 'A']	98663	81262.707308667	-4177.689187066289	-0.0054628613560934	0.0043868063698394	-1.2452934767424884	0.213027	0.213027	chr19	38694171	0.6715653486369425	chr19:38694171:G:A
chr19:38694182	['T', 'G']	98663	141969.26717417964	-5737.607389164149	-0.0026057771717784	0.0047714390124657	-0.5461197691033425	0.584985	0.584985	chr19	38694182	0.2328552698165343	chr19:38694182:T:G
chr19:38695589	['T', 'C']	98663	143177.86535225544	-5759.064426347866	-0.002419899808094	0.0048053849344185	-0.503580845472231	0.614557	0.614557	chr19	38695589	0.2114378302105082	chr19:38695589:T:C
chr19:38695973	['G', 'A']	98663	83705.90685956442	-3999.771878921969	-0.0037098129490551	0.0043513114037666	-0.8525735358411252	0.393898	0.393898	chr19	38695973	0.4046162242966437	chr19:38695973:G:A
chr19:38696310	['A', 'G']	98663	97916.67473129176	-3822.5951018308097	0.0066937504407774	0.0042916220109314	1.5597250698517602	0.118828	0.118828	chr19	38696310	0.9250812124466362	chr19:38696310:A:G
chr19:38696364	['C', 'A']	98663	12845.781191400509	172.86470986664423	0.048434312138775	0.0085826507943026	5.643281230890453	1.67295e-08	1.67295e-08	chr19	38696364	7.776517038743875	chr19:38696364:C:A
chr19:38696745	['A', 'G']	98663	142984.9845199355	-5802.601207098226	-0.0033447721527473	0.0048008470488197	-0.6967045854063606	0.485989	0.485989	chr19	38696745	0.3133735605594456	chr19:38696745:A:G
chr19:38696839	['A', 'G']	98663	12859.521351321217	172.8783357703062	0.0483298833632841	0.0085782244478754	5.634019447375718	1.76535e-08	1.76535e-08	chr19	38696839	7.753169178095121	chr19:38696839:A:G
chr19:38697106	['AAGCCAG', 'A']	98663	12846.91147015894	173.90974542132028	0.0484701612149822	0.0085823955988885	5.647626080212279	1.63124e-08	1.63124e-08	chr19	38697106	7.787482137667456	chr19:38697106:AAGCCAG:A
chr19:38697424	['C', 'G']	98663	143133.4507307778	-5765.4943222154425	-0.0027795790843014	0.0048053025997116	-0.5784399684773778	0.562968	0.562968	chr19	38697424	0.2495162904388656	chr19:38697424:C:G
chr19:38697472	['G', 'A']	98663	85027.30897646416	-3998.7720942384094	-0.0055239017474154	0.0043315068740523	-1.275284077351006	0.202212	0.202212	chr19	38697472	0.6941930753565705	chr19:38697472:G:A
chr19:38697509	['A', 'G']	98663	43344.1965780778	-2016.0176285937112	-0.0127761263828337	0.0051310655504838	-2.489955791273983	0.0127775	0.0127775	chr19	38697509	1.8935541103727247	chr19:38697509:A:G
chr19:38697596	['G', 'T']	98663	12848.130222375385	174.4117512170006	0.0485182763320899	0.0085818311577626	5.6536041597839	1.5755e-08	1.5755e-08	chr19	38697596	7.802581592489981	chr19:38697596:G:T
chr19:38697676	['C', 'T']	98663	12848.26044739056	174.13466719073406	0.0485057673500049	0.0085818381444387	5.652141946004662	1.58896e-08	1.58896e-08	chr19	38697676	7.79888703545337	chr19:38697676:C:T
chr19:38698091	['C', 'T']	98663	12757.827340318718	160.32205341596122	0.0488220828682499	0.0086122623507066	5.668903347358417	1.44114e-08	1.44114e-08	chr19	38698091	7.841293827462143	chr19:38698091:C:T
chr19:38699106	['T', 'C']	98663	107232.60800154068	-3520.109059599801	0.0062636751550051	0.0042797142779036	1.4635732079930657	0.143314	0.143314	chr19	38699106	0.8437113823468237	chr19:38699106:T:C
chr19:38699255	['C', 'T']	98663	22627.293391990104	-1433.4510170059282	-0.0197423567351577	0.0066602135796647	-2.9642227683862656	0.00303521	0.00303521	chr19	38699255	2.5178112555982484	chr19:38699255:C:T
chr19:38699321	['G', 'A']	98663	12856.521229690145	173.89180689277188	0.0484706509198211	0.0085797207160035	5.64944390665419	1.61409e-08	1.61409e-08	chr19	38699321	7.792072253124704	chr19:38699321:G:A
chr19:38699627	['C', 'T']	98663	12836.471980049477	173.97247773768711	0.0484664050858038	0.0085870198811606	5.644147300990387	1.66456e-08	1.66456e-08	chr19	38699627	7.778700545836676	chr19:38699627:C:T
chr19:38699791	['A', 'G']	98663	12861.037195950728	168.48829841876378	0.0480515812653444	0.0085815070256555	5.599433889838708	2.15623e-08	2.15623e-08	chr19	38699791	7.666304915840005	chr19:38699791:A:G
chr19:38699823	['A', 'G']	98663	12860.16894166801	173.5474592431314	0.0483900509113003	0.0085807969595064	5.639342259193073	1.71166e-08	1.71166e-08	chr19	38699823	7.766582498296892	chr19:38699823:A:G
chr19:38700904	['G', 'A']	98663	35299.862257361514	-2300.2256073669223	-0.0145138990480667	0.0055566719862133	-2.6119769322495943	0.0090034	0.0090034	chr19	38700904	2.0455934547389942	chr19:38700904:G:A
chr19:38703050	['C', 'T']	98663	7259.588637169935	185.8619546859161	-0.0019649817143863	0.0114219649914364	-0.1720353473206772	0.86341	0.86341	chr19	38703050	0.0637829256592867	chr19:38703050:C:T
chr19:38703530	['C', 'A']	98663	7080.287049331535	141.08661580175772	-0.0052519712006873	0.0115641119722178	-0.4541612199280734	0.649714	0.649714	chr19	38703530	0.1872777749812234	chr19:38703530:C:A
chr19:38703542	['G', 'A']	98663	12628.663973644205	189.30096565316543	0.0494355841851437	0.008647747376213	5.716585144603548	1.08998e-08	1.08998e-08	chr19	38703542	7.9625814708385745	chr19:38703542:G:A
chr19:38704375	['C', 'T']	98663	7517.076189414364	241.39255065287136	-0.0004596081792449	0.0112554172802375	-0.0408343971442018	0.967428	0.967428	chr19	38704375	0.0143813471010509	chr19:38704375:C:T
chr19:38704443	['C', 'G']	98663	84001.36536512185	-3928.4978039969697	-0.0058648162398491	0.0043346301448913	-1.353014223545963	0.176054	0.176054	chr19	38704443	0.7543541031800347	chr19:38704443:C:G
chr19:38704662	['AGGAG', 'A']	98663	83262.28296435953	-3935.4213237508498	-0.0045985278934148	0.0043474193170278	-1.057760376461388	0.290167	0.290167	chr19	38704662	0.5373519803642648	chr19:38704662:AGGAG:A
chr19:38704674	['T', 'G']	98663	83990.5128683365	-3933.244927285374	-0.0058053142611658	0.0043355116549376	-1.339014797608555	0.180569	0.180569	chr19	38704674	0.7433568070930814	chr19:38704674:T:G
chr19:38705095	['C', 'T']	98663	7110.0	143.19500618713	-0.0049821203604286	0.0115392777770545	-0.4317532220547984	0.665922	0.665922	chr19	38705095	0.1765766371261144	chr19:38705095:C:T
chr19:38705445	['A', 'G']	98663	12946.443407128085	172.94409093124807	0.0480760258227027	0.0085485926219678	5.623852714557772	1.87248e-08	1.87248e-08	chr19	38705445	7.727582812312622	chr19:38705445:A:G
chr19:38705584	['G', 'A']	98663	12863.260751462076	172.64822720264235	0.0482935871784769	0.0085773264567429	5.630377649962447	1.80303e-08	1.80303e-08	chr19	38705584	7.743997047140013	chr19:38705584:G:A
chr19:38705688	['C', 'T']	98663	106006.26527177998	-3479.700272631146	0.0058443873334864	0.0042765911177241	1.366599511761749	0.171754	0.171754	chr19	38705688	0.7650931398131061	chr19:38705688:C:T
chr19:38706096	['G', 'A']	98663	35506.238865124564	-2296.2740676856893	-0.0141729887564085	0.0055449003011198	-2.5560403229515405	0.0105886	0.0105886	chr19	38706096	1.975161457500436	chr19:38706096:G:A
chr19:38706105	['C', 'T']	98663	83988.2151625427	-3927.737725524616	-0.0056548421041563	0.0043348239094017	-1.3045148366676749	0.192061	0.192061	chr19	38706105	0.7165608142343229	chr19:38706105:C:T
chr19:38706462	['A', 'G']	98663	12861.04282600983	174.63727112741904	0.048567949203076	0.0085788548028626	5.661355777564832	1.50597e-08	1.50597e-08	chr19	38706462	7.822183679505987	chr19:38706462:A:G
chr19:38706670	['C', 'T']	98663	12856.651543716676	175.46490527217856	0.0485859812578488	0.0085798731406519	5.662785505259498	1.49348e-08	1.49348e-08	chr19	38706670	7.825800588893664	chr19:38706670:C:T
chr19:38706912	['C', 'G']	98663	12859.173008697064	173.6523088016307	0.0483957837869429	0.0085793849089025	5.640938633808641	1.69587e-08	1.69587e-08	chr19	38706912	7.77060744243694	chr19:38706912:C:G
chr19:38706945	['A', 'G']	98663	143098.6564280356	-5772.251231828656	-0.0028992497955071	0.0048044509905115	-0.6034508003584591	0.54621	0.54621	chr19	38706945	0.262640353070208	chr19:38706945:A:G
chr19:38707133	['G', 'A']	98663	12849.0418529218	169.67942942847455	0.0481379753261294	0.0085820427319303	5.609151204412802	2.03864e-08	2.03864e-08	chr19	38707133	7.690659458781503	chr19:38707133:G:A
chr19:38707314	['T', 'C']	98663	12860.782103652047	171.89763995872514	0.0482281160991758	0.0085788507752892	5.621745541733099	1.89547e-08	1.89547e-08	chr19	38707314	7.72228308485272	chr19:38707314:T:C
chr19:38707344	['C', 'T']	98663	7554.076564432102	230.3841865484501	-0.0026279619390932	0.0112249291434893	-0.2341183543788813	0.814894	0.814894	chr19	38707344	0.0888988798600754	chr19:38707344:C:T
chr19:38707680	['A', 'G']	98663	12864.346961325964	174.82365315094827	0.048515882414291	0.008578386202289	5.655595501324575	1.55735e-08	1.55735e-08	chr19	38707680	7.807613772796848	chr19:38707680:A:G
chr19:38708747	['T', 'G']	98663	12850.651239635914	177.4298257614541	0.0488531760140623	0.008582144510083	5.692420578174279	1.25605e-08	1.25605e-08	chr19	38708747	7.900993072149868	chr19:38708747:T:G
chr19:38708981	['T', 'C']	98663	141987.90416138677	-5734.309155584728	-0.0027952335349396	0.004770164601805	-0.5859826165918777	0.557889	0.557889	chr19	38708981	0.2534522015693718	chr19:38708981:T:C
chr19:38709340	['G', 'T']	98663	7514.304645293385	239.4868534066092	-0.0006894318263049	0.0112562724511674	-0.0612486797290881	0.951161	0.951161	chr19	38709340	0.0217459651934326	chr19:38709340:G:T
chr19:38709358	['G', 'A']	98663	7513.228451246706	238.64056165540083	-0.0008217329392577	0.0112566710045726	-0.0729996407396076	0.941807	0.941807	chr19	38709358	0.0260380859785844	chr19:38709358:G:A
chr19:38710203	['C', 'T']	98663	12803.64885766993	162.52950835577315	0.0468839507660078	0.008597490939113	5.453213163937896	4.9586e-08	4.9586e-08	chr19	38710203	7.304640923932988	chr19:38710203:C:T
chr19:38710634	['C', 'G']	98663	35523.520343415505	-2291.359934194112	-0.0139516677074698	0.0055440921427859	-2.5164927544763174	0.0118545	0.0118545	chr19	38710634	1.926116759005094	chr19:38710634:C:G
chr19:38710848	['C', 'T']	98663	83937.76128253994	-3927.103553331485	-0.0057293799253736	0.0043354887559258	-1.321507273555393	0.186335	0.186335	chr19	38710848	0.7297055622845842	chr19:38710848:C:T
chr19:38711141	['C', 'T']	98663	83950.55264544902	-3929.909962050201	-0.0057938464856063	0.0043352406275286	-1.3364532637048103	0.181404	0.181404	chr19	38711141	0.741353140876944	chr19:38711141:C:T
chr19:38711176	['T', 'C']	98663	12863.65189847757	174.75893663302034	0.0485175674790921	0.0085780478233828	5.656015037225437	1.55355e-08	1.55355e-08	chr19	38711176	7.80867476469761	chr19:38711176:T:C
chr19:38711416	['C', 'T']	98663	35433.7956982708	-2291.8528771196497	-0.0139562047628853	0.0055497798217605	-2.5147312526099763	0.0119139	0.0119139	chr19	38711416	1.9239460494974103	chr19:38711416:C:T
chr19:38711544	['G', 'A']	98663	12871.782772636509	174.45641849702722	0.0482732439964753	0.0085752320813825	5.629380469046426	1.81348e-08	1.81348e-08	chr19	38711544	7.741487229682407	chr19:38711544:G:A
chr19:38711701	['G', 'A']	98663	35520.4400713569	-2288.170940455868	-0.0140696870754061	0.0055450524686819	-2.5373406572563177	0.0111713	0.0111713	chr19	38711701	1.95189628525726	chr19:38711701:G:A
chr19:38712257	['G', 'A']	98663	84441.57687000281	-3975.826240775438	-0.0044146982017117	0.0043452027893843	-1.0159935947056695	0.309635	0.309635	chr19	38712257	0.5091499541656925	chr19:38712257:G:A
chr19:38712949	['CTGGCCCCTCTCTGAGGGGGTAG', 'C']	98663	12865.043150372512	171.52739198256583	0.0482421772108975	0.0085776301685425	5.6241847996454775	1.86889e-08	1.86889e-08	chr19	38712949	7.728416259776271	chr19:38712949:CTGGCCCCTCTCTGAGGGGGTAG:C
chr19:38714205	['C', 'T']	98663	12869.0	174.5945078440867	0.0484859677339585	0.0085762837765505	5.65349386718407	1.57651e-08	1.57651e-08	chr19	38714205	7.802303270123152	chr19:38714205:C:T
chr19:38714206	['G', 'A']	98663	83768.94328778787	-3964.566244214135	-0.0058712305701321	0.0043378567669343	-1.3534864993436586	0.175903	0.175903	chr19	38714206	0.7547267536503534	chr19:38714206:G:A
chr19:38714967	['G', 'A']	98663	12861.5214324086	172.0866293413945	0.0483438667385935	0.0085784170806644	5.635522997309098	1.75002e-08	1.75002e-08	chr19	38714967	7.75695698797656	chr19:38714967:G:A
chr19:38714973	['C', 'T']	98663	81146.7391295532	-4154.265410951402	-0.0051866321656837	0.0043879419753266	-1.182019314486881	0.237201	0.237201	chr19	38714973	0.6248834843905472	chr19:38714973:C:T
chr19:38715648	['C', 'T']	98663	83795.34239549121	-3946.378251625314	-0.0055478088699067	0.0043377787479568	-1.2789515538384284	0.200917	0.200917	chr19	38715648	0.6969833151490237	chr19:38715648:C:T
chr19:38716046	['C', 'T']	98663	7076.93246832235	137.82735353334266	-0.0056170180066402	0.0115669947642123	-0.4856073786787683	0.627247	0.627247	chr19	38716046	0.2025614071541433	chr19:38716046:C:T
chr19:38716594	['G', 'A']	98663	35671.08463409689	-2263.7163020482794	-0.0135877476716836	0.0055332475037361	-2.455655139682241	0.0140645	0.0140645	chr19	38716594	1.851875702610103	chr19:38716594:G:A
chr19:38717573	['G', 'C']	98663	7084.0	140.46040380717744	-0.0055293411248624	0.0115605431175746	-0.4782942348492733	0.632442	0.632442	chr19	38717573	0.1989792966105402	chr19:38717573:G:C
chr19:38718155	['C', 'T']	98663	12925.917075494646	195.03541030619903	0.0492616436725865	0.0085594267210676	5.755250354715568	8.67687e-09	8.67687e-09	chr19	38718155	8.061636909256224	chr19:38718155:C:T
chr19:38718646	['G', 'A']	98663	35461.313022675895	-2287.8022343304065	-0.0136902393743007	0.0055472276110534	-2.4679426074065507	0.0135909	0.0135909	chr19	38718646	1.8667517829958549	chr19:38718646:G:A
chr19:38719248	['C', 'G']	98663	141945.63214977144	-5716.117781314349	-0.0022116905094733	0.0047713698977274	-0.4635336511065244	0.642983	0.642983	chr19	38719248	0.191800509352282	chr19:38719248:C:G
chr19:38719953	['G', 'A']	98663	48327.97965761548	-2124.9867487238043	0.0049954658062876	0.0049435795742319	1.0104956805643672	0.31226	0.31226	chr19	38719953	0.505483644626276	chr19:38719953:G:A
chr19:38720321	['A', 'G']	98663	143165.35316237583	-5764.290237451386	-0.0025395749237462	0.004805805800485	-0.5284389401440097	0.597196	0.597196	chr19	38720321	0.2238831098280326	chr19:38720321:A:G
chr19:38721412	['T', 'C']	98663	12948.280936353123	178.43525662388186	0.0489904223365268	0.0085515837324994	5.7288127987735615	1.01429e-08	1.01429e-08	chr19	38721412	7.993837856251952	chr19:38721412:T:C
chr19:38722477	['AG', 'A']	98663	81122.22215239271	-4151.6007685738405	-0.0052036441638465	0.0043880500465011	-1.1858670955669066	0.235678	0.235678	chr19	38722477	0.6276809559760255	chr19:38722477:AG:A
chr19:38722547	['A', 'G']	98663	12945.91849456698	177.26885548343273	0.0488944929474165	0.008551480954442	5.71766378337292	1.08309e-08	1.08309e-08	chr19	38722547	7.965335453920046	chr19:38722547:A:G
chr19:38722612	['A', 'G']	98663	12938.917997891664	180.64787308884425	0.0491996632111965	0.0085533212318109	5.752112176988799	8.83947e-09	8.83947e-09	chr19	38722612	8.05357377378509	chr19:38722612:A:G
chr19:38722616	['C', 'T']	98663	7504.0	236.59918384133027	-0.0028565613192439	0.0112678149442475	-0.2535151077097062	0.799871	0.799871	chr19	38722616	0.0969800486400379	chr19:38722616:C:T
chr19:38723771	['C', 'T']	98663	12948.181127982643	174.81492949787838	0.0486274160137419	0.0085509641775448	5.686775783886363	1.29825e-08	1.29825e-08	chr19	38723771	7.886641668732906	chr19:38723771:C:T
chr19:38724693	['C', 'T']	98663	83774.43464509457	-3953.443468647326	-0.0057374508400979	0.0043375901026648	-1.3227277599543497	0.185929	0.185929	chr19	38724693	0.7306528665071935	chr19:38724693:C:T
chr19:38725084	['ATTAC', 'A']	98663	12937.786786543276	178.87039102608293	0.0491470284843713	0.0085535875982762	5.745779524637778	9.17667e-09	9.17667e-09	chr19	38725084	8.037314885573188	chr19:38725084:ATTAC:A
chr19:38725551	['G', 'A']	98663	12902.784657956356	182.4441356222125	0.0490472016156036	0.0085684096218087	5.724189643170886	1.04229e-08	1.04229e-08	chr19	38725551	7.982011428947231	chr19:38725551:G:A
chr19:38725563	['T', 'C']	98663	12926.393046827488	181.9001408012413	0.0491713223725073	0.0085591827931944	5.744861812228632	9.22656e-09	9.22656e-09	chr19	38725563	8.03496018970942	chr19:38725563:T:C
chr19:38726867	['G', 'A']	98663	13033.396300425706	189.37530956331705	0.0483925185550742	0.0085238286889551	5.677321814055177	1.37203e-08	1.37203e-08	chr19	38726867	7.86263639249806	chr19:38726867:G:A
chr19:38727754	['A', 'G']	98663	12971.657443068025	172.25154737798945	0.0486530316926296	0.0085548162210405	5.687209454361824	1.29496e-08	1.29496e-08	chr19	38727754	7.887743646291279	chr19:38727754:A:G
chr19:38727755	['A', 'C']	98663	12953.78579110776	177.22944294308184	0.0489803342696795	0.0085533698789842	5.726437060792261	1.02858e-08	1.02858e-08	chr19	38727755	7.987761924477385	chr19:38727755:A:C
chr19:38728634	['C', 'T']	98663	12351.879430251423	-802.4756960353105	-0.000765298756889	0.008811353127231	-0.0868537154099484	0.930788	0.930788	chr19	38728634	0.031149224404836	chr19:38728634:C:T
chr19:38728920	['G', 'T']	98663	12939.655750167243	175.36315916907188	0.0488842033220595	0.0085543810974442	5.714522507848592	1.10328e-08	1.10328e-08	chr19	38728920	7.957314254538084	chr19:38728920:G:T
chr19:38729140	['T', 'C']	98663	48642.88832909264	-2114.2386656322174	0.0049498512742453	0.0049325881025977	1.0034998202340155	0.315622	0.315622	chr19	38729140	0.5008327325044322	chr19:38729140:T:C
chr19:38730655	['A', 'G']	98663	143944.09683600132	-5730.320738065879	-0.002527388768042	0.0048218696976916	-0.5241511958010813	0.600175	0.600175	chr19	38730655	0.2217220988614719	chr19:38730655:A:G
chr19:38731307	['A', 'T']	98663	45003.75431340349	-1965.6720146930352	-0.0120125735653957	0.0050521284591516	-2.377725282031504	0.0174217	0.0174217	chr19	38731307	1.7589094690415257	chr19:38731307:A:T
chr19:38731829	['C', 'G']	98663	12867.65210119808	175.67844514159916	0.0486396890747555	0.0085790068532017	5.669617696668772	1.43515e-08	1.43515e-08	chr19	38731829	7.843102704666731	chr19:38731829:C:G
chr19:38731987	['G', 'A']	98663	12868.652151878205	172.99163409323702	0.0484440609118142	0.0085787496409434	5.646983877534698	1.63735e-08	1.63735e-08	chr19	38731987	7.785858475859031	chr19:38731987:G:A
chr19:38732090	['C', 'T']	98663	6752.068435669255	153.38814405646713	-0.0089691848215199	0.0118517546409275	-0.7567811765649256	0.449183	0.449183	chr19	38732090	0.3475766886214013	chr19:38732090:C:T
chr19:38732792	['AGT', 'A']	98663	45180.9531170806	-1946.5765422710465	-0.0120464780858369	0.0050454700613744	-2.3875829088866425	0.0169614	0.0169614	chr19	38732792	1.7705383037785267	chr19:38732792:AGT:A
chr19:38733077	['C', 'T']	98663	12969.892747086647	170.08646949761683	0.0484153123550193	0.0085789427688156	5.643505692916875	1.67077e-08	1.67077e-08	chr19	38733077	7.7770833314386545	chr19:38733077:C:T
chr19:38733388	['G', 'A']	98663	12850.9117539734	168.57445574895343	0.0481453478602612	0.0085852106930681	5.607940163790565	2.05295e-08	2.05295e-08	chr19	38733388	7.687621627827911	chr19:38733388:G:A
chr19:38733773	['A', 'G']	98663	147154.93192438292	-5355.877337227867	0.0009123560010505	0.0049148542216888	0.1856323626089326	0.852733	0.852733	chr19	38733773	0.0691869298857194	chr19:38733773:A:G
chr19:38734262	['G', 'A']	98663	12850.562964389615	178.27544812481975	0.0489499785547583	0.0085845206959006	5.702121328466653	1.18662e-08	1.18662e-08	chr19	38734262	7.925688336079098	chr19:38734262:G:A
chr19:38734294	['C', 'T']	98663	12858.433594858698	173.01960738335725	0.0485824038179764	0.0085824395639674	5.660675319165084	1.51195e-08	1.51195e-08	chr19	38734294	7.820462570662288	chr19:38734294:C:T
chr19:38735218	['T', 'C']	98663	36288.9883419164	-2332.5610546240414	-0.0148106740404548	0.0054963787886455	-2.694623971523008	0.007048	0.007048	chr19	38735218	2.1519341045960085	chr19:38735218:T:C
chr19:38737604	['T', 'C']	98663	35252.22226503871	-2259.278061700288	-0.0138443901869575	0.0055645862315257	-2.4879460234659	0.01285	0.01285	chr19	38737604	1.8910968723326864	chr19:38737604:T:C
chr19:38738449	['A', 'G']	98663	14973.512405332864	329.34035443306334	0.0403970323840461	0.0080612084908064	5.011287380808677	5.41604e-07	5.41604e-07	chr19	38738449	6.266318136842275	chr19:38738449:A:G
chr19:38738676	['A', 'G']	98663	12927.655142005717	180.87408499038656	0.0490570084910556	0.0085591809374033	5.731507354480363	9.9831e-09	9.9831e-09	chr19	38738676	8.00073457856829	chr19:38738676:A:G
chr19:38738926	['G', 'A']	98663	12924.35790967611	174.91404936421603	0.0485669699710956	0.0085618247756631	5.672502211111196	1.41119e-08	1.41119e-08	chr19	38738926	7.850414509706733	chr19:38738926:G:A
chr19:38739311	['A', 'G']	98663	12958.572758217691	169.67957911407336	0.0480454236163335	0.0085623467904671	5.611244766426039	2.01413e-08	2.01413e-08	chr19	38739311	7.695912501776151	chr19:38739311:A:G
chr19:38739319	['G', 'A']	98663	12947.905514206346	169.37517763664877	0.0479038108819688	0.0085562920542558	5.598664769529674	2.16581e-08	2.16581e-08	chr19	38739319	7.664379645388858	chr19:38739319:G:A
chr19:38739373	['T', 'C']	98663	13337.473598223653	152.34310966369898	0.0477460209807797	0.0085856385887225	5.561149643952569	2.68695e-08	2.68695e-08	chr19	38739373	7.570740415042876	chr19:38739373:T:C
chr19:38740108	['C', 'G']	98663	12957.444633661762	180.6094663297032	0.0490977763175064	0.008549432467007	5.742811175710068	9.33899e-09	9.33899e-09	chr19	38740108	8.029700089631246	chr19:38740108:C:G
chr19:38740629	['G', 'A']	98663	12954.947955277155	182.0716779395476	0.0489884860006886	0.0085595212684763	5.7232740551866055	1.04792e-08	1.04792e-08	chr19	38740629	7.979671870868237	chr19:38740629:G:A
chr19:38740724	['C', 'T']	98663	12965.74473274994	175.43288540282782	0.0486127713621244	0.0085605628573772	5.678688676438034	1.36111e-08	1.36111e-08	chr19	38740724	7.866106775265026	chr19:38740724:C:T
chr19:38741248	['T', 'G']	98663	12930.145287360989	179.28235850836774	0.0487695417781816	0.0085599987002692	5.697377241032467	1.2201e-08	1.2201e-08	chr19	38741248	7.91360457287575	chr19:38741248:T:G
chr19:38741341	['G', 'A']	98663	83110.74398799628	-4139.456593320597	-0.0047958746989037	0.0043675375356409	-1.0980729209004765	0.272175	0.272175	chr19	38741341	0.5651517684077434	chr19:38741341:G:A
chr19:38742506	['A', 'G']	98663	143301.81211150205	-5724.146465062179	-0.0019221125908407	0.0048074107713391	-0.39982283234459	0.689288	0.689288	chr19	38742506	0.1615992821893285	chr19:38742506:A:G
chr19:38742617	['C', 'T']	98663	4020.322637567696	321.6454409979152	-0.001019515400967	0.0155379134040057	-0.0656146919125091	0.947685	0.947685	chr19	38742617	0.0233359933530123	chr19:38742617:C:T
chr19:38743871	['C', 'T']	98663	35119.14217267036	-2230.9353852256363	-0.0150935070424647	0.005584421139379	-2.7027881074425943	0.00687723	0.00687723	chr19	38743871	2.162586451001803	chr19:38743871:C:T
chr19:38744234	['T', 'C']	98663	7261.090984678715	179.48182888080927	-0.0032309341470811	0.011418405384847	-0.2829584375563306	0.777209	0.777209	chr19	38744234	0.1094621789578621	chr19:38744234:T:C
chr19:38744239	['T', 'C']	98663	4696.617799507038	373.28189622062337	-0.0052896109962584	0.0144944733184023	-0.3649398553545744	0.715157	0.715157	chr19	38744239	0.1455986061027051	chr19:38744239:T:C
chr19:38744737	['A', 'G']	98663	143377.4384446179	-5738.659635771156	-0.0020745202648945	0.0048072972604641	-0.431535674308233	0.66608	0.66608	chr19	38744737	0.1764736064572978	chr19:38744737:A:G
chr19:38744820	['G', 'A']	98663	13094.707026972215	150.28423111610593	0.0464768132133047	0.008508422284286	5.46244787346078	4.70744e-08	4.70744e-08	chr19	38744820	7.32721520669844	chr19:38744820:G:A
chr19:38744872	['T', 'C']	98663	143319.78929121728	-5719.543197982456	-0.0019027423430368	0.0048061046510988	-0.3959011468054198	0.692179	0.692179	chr19	38744872	0.1597815808905866	chr19:38744872:T:C
chr19:38744899	['T', 'A']	98663	8632.198283479733	283.83080969923486	0.0110045744502289	0.010556216138723	1.0424733925124243	0.297195	0.297195	chr19	38744899	0.5269585014076797	chr19:38744899:T:A
chr19:38746316	['G', 'C']	98663	7078.187229118643	138.74410289437037	-0.0075428398980009	0.0115775705000458	-0.6515045533923604	0.514722	0.514722	chr19	38746316	0.2884272689473969	chr19:38746316:G:C
chr19:38746342	['T', 'C']	98663	20358.87089153682	316.5480457917576	0.0304976357553727	0.0070594533327663	4.320112948947247	1.56102e-05	1.56102e-05	chr19	38746342	4.806591532662121	chr19:38746342:T:C
chr19:38746433	['C', 'G']	98663	20133.73103805592	320.3732831443696	0.0302486469944594	0.0070512684650876	4.2898163847011626	1.78991e-05	1.78991e-05	chr19	38746433	4.747168805604479	chr19:38746433:C:G
chr19:38748303	['A', 'G']	98663	143309.1452075624	-5733.139728317029	-0.002315934150492	0.0048053613085829	-0.4819479747247148	0.629844	0.629844	chr19	38748303	0.2007670034490366	chr19:38748303:A:G
chr19:38748963	['C', 'A']	98663	7182.5744435167535	142.8083765879123	-0.0077936575842505	0.0116015162280174	-0.6717792253247964	0.501726	0.501726	chr19	38748963	0.2995333927654489	chr19:38748963:C:A
chr19:38749579	['C', 'T']	98663	87822.04436918903	-3838.383936962685	-0.0044999979384907	0.0043181221709758	-1.042119180586742	0.297359	0.297359	chr19	38749579	0.5267189124154653	chr19:38749579:C:T
chr19:38749921	['T', 'C']	98663	19890.24953361993	299.3140304057834	0.0285074405209249	0.0070833204619983	4.024587151444822	5.71179e-05	5.71179e-05	chr19	38749921	4.243227768234289	chr19:38749921:T:C
chr19:38750025	['T', 'C']	98663	2767.280478039188	188.49885297970687	-0.0044935517613924	0.0186347480316624	-0.2411383161048084	0.809448	0.809448	chr19	38750025	0.0918110456609895	chr19:38750025:T:C
chr19:38750518	['G', 'A']	98663	12782.20242077732	154.37740183949802	0.0468368499723571	0.0086000697977097	5.4461011449965415	5.16084e-08	5.16084e-08	chr19	38750518	7.287279605025037	chr19:38750518:G:A
chr19:38750646	['TGGA', 'T']	98663	2760.7908498057805	193.28297535919924	-0.0029383214028827	0.0186453912257064	-0.1575896889109887	0.87478	0.87478	chr19	38750646	0.0581011547484032	chr19:38750646:TGGA:T
chr19:38750666	['C', 'T']	98663	12737.06554684887	159.44255254920117	0.0473163270053953	0.0086148663699388	5.492404057537455	3.97474e-08	3.97474e-08	chr19	38750666	7.400691274619668	chr19:38750666:C:T
chr19:38750833	['T', 'C']	98663	7277.960903152631	129.93465470124016	-0.0076324585559779	0.011612791531324	-0.6572458082443288	0.511024	0.511024	chr19	38750833	0.2915587029517753	chr19:38750833:T:C
chr19:38750945	['G', 'A']	98663	12735.93627848512	158.2987910115298	0.0471584835694823	0.0086153366620543	5.473783024311591	4.41598e-08	4.41598e-08	chr19	38750945	7.354972902196726	chr19:38750945:G:A
chr19:38751284	['T', 'C']	98663	94046.08141185538	-4113.628484670156	0.0090543249351994	0.0043495158057198	2.0816857185097435	0.0373738	0.0373738	chr19	38751284	1.4274327427944653	chr19:38751284:T:C
chr19:38751821	['C', 'T']	98663	19857.22020943364	326.36005977309554	0.0305516816971414	0.0070850230212956	4.312149954250167	1.61831e-05	1.61831e-05	chr19	38751821	4.790938282233187	chr19:38751821:C:T
chr19:38751919	['A', 'C']	98663	77974.16032942181	-4324.136196945256	-0.0045393494113765	0.0044586925219181	-1.0180898075078992	0.308638	0.308638	chr19	38751919	0.5105506039555628	chr19:38751919:A:C
chr19:38752017	['C', 'T']	98663	7070.214980741942	165.06713439793725	-0.0059192761482814	0.0115795304614347	-0.5111844705616891	0.609223	0.609223	chr19	38752017	0.215223709104005	chr19:38752017:C:T
chr19:38752856	['C', 'T']	98663	141786.23813048104	-5740.442477103773	-0.0032835929684954	0.0047665506717892	-0.6888824213973752	0.490899	0.490899	chr19	38752856	0.3090078525913594	chr19:38752856:C:T
chr19:38753316	['C', 'T']	98663	135109.14541380224	-5955.302764532113	-0.0030731378935103	0.0046614350445519	-0.6592686295397441	0.509725	0.509725	chr19	38753316	0.2926640654582061	chr19:38753316:C:T
chr19:38753329	['G', 'T']	98663	78457.71254424301	-4321.477708556595	-0.0042729845845993	0.0044532915200929	-0.959511535528241	0.337303	0.337303	chr19	38753329	0.4719797961435832	chr19:38753329:G:T
chr19:38753330	['C', 'T']	98663	78457.35068095845	-4326.715306588739	-0.0044417664652207	0.0044531210216699	-0.997450202589602	0.318548	0.318548	chr19	38753330	0.496825117286352	chr19:38753330:C:T
chr19:38753378	['A', 'G']	98663	12795.556274138122	163.9513616980832	0.0483318982842284	0.0085967779086968	5.6220945565354015	1.89164e-08	1.89164e-08	chr19	38753378	7.723161511110615	chr19:38753378:A:G
chr19:38753388	['C', 'T']	98663	122274.7692814698	-6124.371550721948	-0.0159229620645576	0.0044537035294585	-3.575218233372936	0.000350103	0.000350103	chr19	38753388	3.455804167790056	chr19:38753388:C:T
chr19:38753407	['A', 'T']	98663	12867.129958738427	178.2905207616666	0.0484697310275438	0.0085777863926845	5.650610636431892	1.60318e-08	1.60318e-08	chr19	38753407	7.795017713691975	chr19:38753407:A:T
chr19:38753528	['C', 'T']	98663	142429.15661452958	-5770.075750106419	-0.004137212748332	0.0047838152768509	-0.8648353895168448	0.387131	0.387131	chr19	38753528	0.4121420506136563	chr19:38753528:C:T
chr19:38753529	['A', 'G']	98663	142571.2516301096	-5745.368852103859	-0.0037671966745929	0.0047867630123145	-0.7870029631509571	0.431282	0.431282	chr19	38753529	0.3652386672048564	chr19:38753529:A:G
chr19:38753636	['C', 'T']	98663	20053.455284552845	342.27401802130845	0.0301451803676962	0.0070551420036424	4.2727956931459365	1.93218e-05	1.93218e-05	chr19	38753636	4.713952417586484	chr19:38753636:C:T
chr19:38753666	['T', 'C']	98663	20076.069624808657	333.3509040284918	0.0296087147066428	0.0070518416076761	4.198720895037214	2.68662e-05	2.68662e-05	chr19	38753666	4.5707937565566965	chr19:38753666:T:C
chr19:38753697	['T', 'C']	98663	20090.70162721144	336.03707795293883	0.0295903415093525	0.0070503702341028	4.196991154623812	2.70721e-05	2.70721e-05	chr19	38753697	4.567478054423873	chr19:38753697:T:C
chr19:38753772	['A', 'G']	98663	20083.859894512607	338.350635476872	0.0300186676465356	0.0070531066180786	4.256091573830888	2.08223e-05	2.08223e-05	chr19	38753772	4.681471300659339	chr19:38753772:A:G
chr19:38753902	['A', 'G']	98663	34204.54688941378	-2190.4743332064845	-0.0154745013155296	0.0056290464342222	-2.7490448864395622	0.00597801	0.00597801	chr19	38753902	2.2234433628094203	chr19:38753902:A:G
chr19:38754070	['T', 'A']	98663	54051.98317990101	-1883.3365427470549	0.0028686704342989	0.0047621034002786	0.6023956628348495	0.546912	0.546912	chr19	38754070	0.2620825475037516	chr19:38754070:T:A
chr19:38754380	['A', 'T']	98663	54068.5645406611	-1880.325072671426	0.0028740886996644	0.0047608036505797	0.6036982221088861	0.546046	0.546046	chr19	38754380	0.2627707699240725	chr19:38754380:A:T
chr19:38754400	['T', 'C']	98663	54078.56890083144	-1880.725484120464	0.0029673217627799	0.0047607629041395	0.6232870282617577	0.533097	0.533097	chr19	38754400	0.2731937614576127	chr19:38754400:T:C
chr19:38754467	['T', 'C']	98663	54022.56750398034	-1885.52450060072	0.0027964096244963	0.0047629630186651	0.587115544155544	0.557127	0.557127	chr19	38754467	0.2540457938527634	chr19:38754467:T:C
chr19:38754693	['A', 'G']	98663	34013.273806506564	-2218.930206090476	-0.0150265203585113	0.0056446543264404	-2.662079817381343	0.0077672	0.0077672	chr19	38754693	2.1097355119205146	chr19:38754693:A:G
chr19:38754874	['A', 'G']	98663	2707.109751771253	200.96015815009463	-0.003146448091391	0.0188182579001819	-0.1672018795831591	0.867212	0.867212	chr19	38754874	0.0618747212372778	chr19:38754874:A:G
chr19:38755164	['TA', 'T']	98663	53585.41447361742	-1857.8068572135685	0.0024153192048168	0.0047755223619501	0.5057706826087496	0.613019	0.613019	chr19	38755164	0.2125260646866758	chr19:38755164:TA:T
chr19:38755177	['G', 'A']	98663	53533.22397258886	-1864.26871607249	0.0024777217072012	0.0047752913803202	0.5188629362832817	0.603857	0.603857	chr19	38755177	0.2190658949282077	chr19:38755177:G:A
chr19:38755516	['C', 'T']	98663	54069.9210528984	-1902.4519130221909	0.0026159116443273	0.0047620819789519	0.5493210020091038	0.582786	0.582786	chr19	38755516	0.2344908896333035	chr19:38755516:C:T
chr19:38755577	['T', 'C']	98663	54047.12874208991	-1909.9271859694943	0.0024511675535861	0.0047632174815891	0.5146033249710713	0.606831	0.606831	chr19	38755577	0.2169322413575372	chr19:38755577:T:C
chr19:38756127	['C', 'T']	98663	7041.354283280601	145.5918698035077	-0.0069492347289294	0.0116073910832718	-0.5986904963462821	0.549381	0.549381	chr19	38756127	0.2601263644601286	chr19:38756127:C:T
chr19:38756336	['G', 'A']	98663	83015.1444016086	-4326.573038691722	-0.004310416940739	0.004405375474616	-0.9784448489296454	0.327857	0.327857	chr19	38756336	0.4843155393760864	chr19:38756336:G:A
chr19:38756454	['A', 'G']	98663	12729.35320263032	152.5591065373514	0.0482075437213764	0.0086205297254963	5.592178816899899	2.24829e-08	2.24829e-08	chr19	38756454	7.648147671182714	chr19:38756454:A:G
chr19:38756586	['T', 'C']	98663	53989.39699322819	-1894.2987384628505	0.002818018723547	0.0047636049614445	0.5915727156965038	0.554138	0.554138	chr19	38756586	0.2563820670852749	chr19:38756586:T:C
chr19:38756662	['T', 'C']	98663	87489.79067503581	-3915.689664602892	-0.0052780574752296	0.0043215789490544	-1.2213261720891229	0.221965	0.221965	chr19	38756662	0.6537155007980774	chr19:38756662:T:C
chr19:38756817	['T', 'C']	98663	54332.90590180094	-1921.034635991004	0.0025329334164163	0.004774464071263	0.530516803270511	0.595755	0.595755	chr19	38756817	0.2249323040578013	chr19:38756817:T:C
chr19:38756845	['A', 'G']	98663	54221.85437624758	-1902.2818159972671	0.0028963969722197	0.0047710409191978	0.6070786273421175	0.5438	0.5438	chr19	38756845	0.2645607967485187	chr19:38756845:A:G
chr19:38757037	['T', 'C']	98663	54909.864558632085	-1950.3859454358835	0.0026736432431863	0.0047931173056	0.5578088481295082	0.576976	0.576976	chr19	38757037	0.2388422514618466	chr19:38757037:T:C
chr19:38757170	['C', 'G']	98663	54408.3046183705	-1896.0711669933385	0.0030141728849893	0.0047774020083323	0.6309230162611918	0.528092	0.528092	chr19	38757170	0.277290411534742	chr19:38757170:C:G
chr19:38757269	['A', 'C']	98663	12802.09852356616	163.87297857704786	0.048365759782204	0.0085970347606557	5.6258653278395085	1.85079e-08	1.85079e-08	chr19	38757269	7.732642855701507	chr19:38757269:A:C
chr19:38757356	['G', 'A']	98663	54324.41696152482	-1857.0828263739927	0.0027686633032425	0.0047559841791755	0.5821430852031411	0.560472	0.560472	chr19	38757356	0.2514460789641701	chr19:38757356:G:A
chr19:38757461	['ACT', 'A']	98663	54147.91428455195	-1910.1901185372728	0.0026472418355231	0.0047687376479161	0.5551242343306411	0.578811	0.578811	chr19	38757461	0.2374632239353322	chr19:38757461:ACT:A
chr19:38757551	['G', 'C']	98663	2304.9944850322745	216.1745170420134	0.033450863971278	0.0202286709358509	1.653636270882911	0.0982046	0.0982046	chr19	38757551	1.0078681689561495	chr19:38757551:G:C
chr19:38757578	['G', 'C']	98663	54038.30081531931	-1874.1223459615485	0.0033728515366088	0.0047670858958047	0.7075290041610284	0.479239	0.479239	chr19	38757578	0.3194478467214212	chr19:38757578:G:C
chr19:38757951	['A', 'G']	98663	54096.343589535405	-1865.5795478813616	0.0031084907463079	0.0047633320259947	0.6525874596488638	0.514024	0.514024	chr19	38757951	0.2890166031365663	chr19:38757951:A:G
chr19:38758363	['A', 'G']	98663	53989.75542084404	-1889.2855927627068	0.0030331860608066	0.004763342131542	0.6367768631863346	0.524272	0.524272	chr19	38758363	0.2804433362023762	chr19:38758363:A:G
chr19:38758666	['T', 'C']	98663	88303.50514490966	-3914.554741713684	-0.0058477405318875	0.0043169655982207	-1.3545951198447468	0.17555	0.17555	chr19	38758666	0.75559916619863	chr19:38758666:T:C
chr19:38758861	['G', 'A']	98663	54034.36290846352	-1900.279771774137	0.0026487538069257	0.0047653519782716	0.5558359212505433	0.578324	0.578324	chr19	38758861	0.2378287844363534	chr19:38758861:G:A
chr19:38758870	['A', 'G']	98663	54017.69964381024	-1894.5500814046943	0.002799172450947	0.0047651119166832	0.5874305787334753	0.556916	0.556916	chr19	38758870	0.2542103048039157	chr19:38758870:A:G
chr19:38759036	['A', 'G']	98663	53996.59351638649	-1896.797236004125	0.002750642483529	0.0047643823066201	0.5773345433902414	0.563715	0.563715	chr19	38759036	0.2489404088013196	chr19:38759036:A:G
chr19:38759205	['T', 'C']	98663	53973.82936668829	-1890.5711281447795	0.002894863522609	0.0047629344794125	0.6077899108463345	0.543328	0.543328	chr19	38759205	0.2649379133499468	chr19:38759205:T:C
chr19:38759209	['T', 'C']	98663	53976.82957954914	-1890.374305318402	0.0029017472100253	0.0047629251639727	0.6092363642356649	0.542369	0.542369	chr19	38759209	0.2657051412532449	chr19:38759209:T:C
chr19:38759375	['A', 'G']	98663	142486.5290417494	-5733.313791780475	-0.0032153304770129	0.0047868575704458	-0.6716996337773636	0.501777	0.501777	chr19	38759375	0.2994892493625968	chr19:38759375:A:G
chr19:38759697	['G', 'A']	98663	82129.40993669088	-4356.036628362483	-0.0051831310536722	0.0044048535759437	-1.1766863448035907	0.239324	0.239324	chr19	38759697	0.6210137470826648	chr19:38759697:G:A
chr19:38759803	['C', 'T']	98663	7249.220423677275	176.40475713325824	-0.005926226383647	0.0114448029329305	-0.5178093863543303	0.604592	0.604592	chr19	38759803	0.2185376037325344	chr19:38759803:C:T
chr19:38760160	['T', 'G']	98663	54473.88784762374	-1865.4860404342269	0.0027922672011522	0.0047525601923622	0.5875290555266806	0.55685	0.55685	chr19	38760160	0.2542617760031428	chr19:38760160:T:G
chr19:38760976	['T', 'A']	98663	52404.74110068464	-1666.0889726769176	0.0044683438835967	0.004808611655572	0.9292378348787922	0.352768	0.352768	chr19	38760976	0.4525108171165434	chr19:38760976:T:A
chr19:38760984	['G', 'A']	98663	52228.703148927576	-1668.0568538553755	0.0042299105817829	0.0048142135903526	0.8786296042741822	0.379604	0.379604	chr19	38760984	0.420669219930796	chr19:38760984:G:A
chr19:38761153	['A', 'G']	98663	52183.2312300441	-1684.0894354506734	0.0038863209356648	0.0048142103547149	0.8072603084031387	0.419518	0.419518	chr19	38761153	0.377249400430118	chr19:38761153:A:G
chr19:38761283	['C', 'T']	98663	44824.9853950932	-1889.2034415193552	0.0049865521274623	0.0050711540674953	0.983317024309078	0.325454	0.325454	chr19	38761283	0.4875103863828073	chr19:38761283:C:T
chr19:38761598	['G', 'A']	98663	20263.05376420382	395.5042041785846	0.0315584379897096	0.0070253295801013	4.492093592177659	7.06063e-06	7.06063e-06	chr19	38761598	5.151156546353761	chr19:38761598:G:A
chr19:38762208	['T', 'C']	98663	138725.8362366159	-6372.993783992419	-0.0095478362369535	0.0047781410805607	-1.9982323828398072	0.0456942	0.0456942	chr19	38762208	1.34013892176498	chr19:38762208:T:C
chr19:38762454	['G', 'A']	98663	48853.44445239405	-2223.6124613027373	-0.0072091106178682	0.0049564823130312	-1.454481255570017	0.145816	0.145816	chr19	38762454	0.8361948194304947	chr19:38762454:G:A
chr19:38763137	['AAAAG', 'A']	98663	2251.8715573995	236.04609532320487	0.0358451175238217	0.020130752326107	1.7806148991925754	0.0749785	0.0749785	chr19	38763137	1.1250632522078676	chr19:38763137:AAAAG:A
chr19:38763207	['G', 'A']	98663	70490.72054305613	-3816.577722583276	-0.0033292907607549	0.0045189462086468	-0.7367405158274359	0.461282	0.461282	chr19	38763207	0.3360334919627161	chr19:38763207:G:A
chr19:38763981	['A', 'G']	98663	7279.368900646679	152.5810708097235	-0.0024547678092263	0.0114022998199399	-0.2152870778694579	0.829544	0.829544	chr19	38763981	0.0811605735330335	chr19:38763981:A:G
chr19:38764033	['T', 'A']	98663	2259.503827009053	235.33940868682504	0.0346307085144983	0.0200873829181479	1.7240030050510555	0.0847104	0.0847104	chr19	38764033	1.0720632675282973	chr19:38764033:T:A
chr19:38764339	['C', 'T']	98663	2262.324823890051	233.1256346852892	0.0337847333417481	0.0200877706313169	1.6818557898643849	0.0926	0.0926	chr19	38764339	1.0333890133180657	chr19:38764339:C:T
chr19:38764352	['G', 'C']	98663	102511.21370794688	-4234.973195230575	0.0062896161691429	0.0043423054145771	1.448450896159603	0.147494	0.147494	chr19	38764352	0.8312256462613539	chr19:38764352:G:C
chr19:38764580	['C', 'T']	98663	18438.288378082416	-366.3844411936036	0.0215395943154418	0.0073172854183469	2.9436591692097704	0.00324433	0.00324433	chr19	38764580	2.488874977552755	chr19:38764580:C:T
chr19:38765210	['C', 'T']	98663	9654.59654694338	-629.6158082514008	-0.0080312166089667	0.0100866146483662	-0.7962251844594398	0.425903	0.425903	chr19	38765210	0.3706893008070752	chr19:38765210:C:T
chr19:38765266	['CAGA', 'C']	98663	80630.19772766507	-4061.029722619977	-0.0027524883584698	0.0044125367761518	-0.623788196700384	0.532768	0.532768	chr19	38765266	0.2734618683737494	chr19:38765266:CAGA:C
chr19:38765793	['A', 'G']	98663	2261.4840373156244	232.5534982413152	0.0334596740715903	0.020091011704755	1.6654051355547823	0.0958351	0.0958351	chr19	38765793	1.0184753996434457	chr19:38765793:A:G
chr19:38766010	['C', 'T']	98663	2269.016667176338	227.2284932220813	0.0325945172050427	0.0201046958826253	1.621239007808683	0.10497	0.10497	chr19	38766010	0.9789348027974312	chr19:38766010:C:T
chr19:38766168	['A', 'T']	98663	81107.44169496313	-4102.465903980401	-0.0033888848598503	0.0044141132632498	-0.7677385372198761	0.442644	0.442644	chr19	38766168	0.3539454182274877	chr19:38766168:A:T
chr19:38766231	['C', 'T']	98663	78948.62345741657	-4176.473217632359	-0.0016240430449713	0.0044442710063493	-0.365423945265984	0.714796	0.714796	chr19	38766231	0.1458178864724765	chr19:38766231:C:T
chr19:38766309	['TACAA', 'T']	98663	78979.24406029991	-4185.352571737645	-0.0017844068973372	0.004443823134289	-0.4015476861733281	0.688018	0.688018	chr19	38766309	0.1624001995574903	chr19:38766309:TACAA:T
chr19:38766656	['G', 'A']	98663	82790.72592878004	-3841.3004594156746	-0.001324139665386	0.004364942787963	-0.3033578513417165	0.761618	0.761618	chr19	38766656	0.1182628004320157	chr19:38766656:G:A
chr19:38766961	['C', 'G']	98663	81023.70920224253	-4090.174926864697	-0.0031654573484881	0.004406788768482	-0.7183138368527981	0.472566	0.472566	chr19	38766961	0.3255375280349272	chr19:38766961:C:G
chr19:38767470	['C', 'T']	98663	82714.8575817491	-3857.0073791229593	-0.0014571077450986	0.0043678570772795	-0.3335978534366844	0.738684	0.738684	chr19	38767470	0.1315413077570895	chr19:38767470:C:T
chr19:38767901	['T', 'C']	98663	103365.66823822852	-4412.566512188994	0.0051098874456238	0.0043173118649341	1.183580803399252	0.236582	0.236582	chr19	38767901	0.6260183011199681	chr19:38767901:T:C
chr19:38768460	['G', 'A']	98663	104690.72673982268	-3888.916617258749	0.0037116752167799	0.004273389162788	0.8685553960544099	0.385092	0.385092	chr19	38768460	0.4144355034285375	chr19:38768460:G:A
chr19:38768545	['A', 'C']	98663	82997.99787257827	-3869.264711738113	-0.0042710812020358	0.0043577856830208	-0.9801035463210476	0.327037	0.327037	chr19	38768545	0.4854031097653944	chr19:38768545:A:C
chr19:38769325	['C', 'T']	98663	103086.3449859581	-4062.7461771747257	0.0035270221045777	0.0042818927530297	0.8237063158768081	0.410108	0.410108	chr19	38769325	0.3871017588228109	chr19:38769325:C:T
chr19:38769360	['T', 'C']	98663	147760.93371521262	-6106.784483491315	-0.0078692451096152	0.004950742525206	-1.5895080524890914	0.111949	0.111949	chr19	38769360	0.9509797814634376	chr19:38769360:T:C
chr19:38769554	['T', 'C']	98663	102164.3548802368	-4142.44967743475	0.0018903322564407	0.0042814808102266	0.4415136585280311	0.658842	0.658842	chr19	38769554	0.1812187231227565	chr19:38769554:T:C
chr19:38769639	['G', 'C']	98663	21966.8905827142	-611.8273124837153	0.0164944151911962	0.0067633498080352	2.438793742651016	0.0147381	0.0147381	chr19	38769639	1.8315585010564863	chr19:38769639:G:C
chr19:38769642	['G', 'A']	98663	83368.05458010623	-3748.820998242074	-0.0055878300797781	0.0043286947670424	-1.2908810578011602	0.196748	0.196748	chr19	38769642	0.7060896736747607	chr19:38769642:G:A
chr19:38774189	['G', 'A']	98663	19847.603496857897	-2.8123790598969283	-0.0115788508783103	0.0072795379747623	-1.5906024418655915	0.111702	0.111702	chr19	38774189	0.951939050866595	chr19:38774189:G:A
chr19:38774333	['T', 'C']	98663	19769.205936318383	10.259886109072992	-0.0117156991124345	0.0072945497155304	-1.606089418719204	0.108257	0.108257	chr19	38774333	0.9655440121747394	chr19:38774333:T:C
chr19:38774563	['A', 'G']	98663	140784.26920620765	-5890.219025284118	-0.0153051321566302	0.0047236701571037	-3.240093327349162	0.0011953	0.0011953	chr19	38774563	2.9225230804956577	chr19:38774563:A:G
chr19:38774589	['A', 'T']	98663	5509.279196821342	-184.1179457931493	0.0202062211675084	0.0128840100668796	1.5683177102951582	0.11681	0.11681	chr19	38774589	0.9325199760685172	chr19:38774589:A:T
chr19:38774601	['C', 'T']	98663	140935.5707248345	-5913.255373993168	-0.0155738247470931	0.0047271686302243	-3.2945354746851763	0.000986192	0.000986192	chr19	38774601	3.006038524792052	chr19:38774601:C:T
chr19:38775649	['T', 'C']	98663	156051.88831782338	-5938.595899287945	-0.0088348184909135	0.0052348034523301	-1.687707775729573	0.0914705	0.0914705	chr19	38775649	1.0387189469492035	chr19:38775649:T:C
chr19:38775857	['C', 'T']	98663	7576.619677475689	168.34691600964095	0.0015564349252995	0.0112635555566489	0.1381832688152188	0.890096	0.890096	chr19	38775857	0.0505631506339046	chr19:38775857:C:T
chr19:38776492	['C', 'T']	98663	89926.95297446393	-3922.868020785848	-0.003618209823889	0.0042873957138591	-0.843917861883624	0.398717	0.398717	chr19	38776492	0.3993352470343791	chr19:38776492:C:T
chr19:38776705	['T', 'C']	98663	87619.9706368438	-4158.723213272874	-0.0050804153756051	0.004313035860575	-1.1779209679299407	0.238831	0.238831	chr19	38776705	0.6219093029398564	chr19:38776705:T:C
chr19:38776772	['G', 'A']	98663	43115.02649302171	-2217.967079052704	-0.0140430579326239	0.0051779554431913	-2.71208551071825	0.00668729	0.00668729	chr19	38776772	2.1747498428433407	chr19:38776772:G:A
chr19:38777275	['C', 'T']	98663	7300.109855242886	189.959395373928	0.0024055405717009	0.01137151660286	0.211540874952063	0.832466	0.832466	chr19	38777275	0.0796334951356618	chr19:38777275:C:T
chr19:38778188	['T', 'C']	98663	89944.90731840859	-3917.879695015602	-0.0034637996558328	0.0042863518992755	-0.8080996934522219	0.419035	0.419035	chr19	38778188	0.3777497009667732	chr19:38778188:T:C
chr19:38778203	['A', 'G']	98663	31129.83447052265	-2000.9069563644816	-0.0101785479708344	0.0058717069245523	-1.7334904656554206	0.0830117	0.0830117	chr19	38778203	1.0808606921138546	chr19:38778203:A:G
chr19:38778260	['C', 'T']	98663	5492.77940982676	-183.36748858771787	0.0200983098955632	0.012902051705879	1.5577607619108529	0.119293	0.119293	chr19	38778260	0.9233850395699392	chr19:38778260:C:T
chr19:38779071	['T', 'C']	98663	43207.45167798843	-2231.2182288505537	-0.0143975408927956	0.005174390520077	-2.7824612071570782	0.00539586	0.00539586	chr19	38779071	2.26793932697942	chr19:38779071:T:C
chr19:38779302	['A', 'G']	98663	43201.44967048569	-2240.6715948934834	-0.0146893147810221	0.005174753386452	-2.838650208815784	0.0045314	0.0045314	chr19	38779302	2.343767599677966	chr19:38779302:A:G
chr19:38779743	['C', 'T']	98663	148454.13976052633	-6141.443691611058	-0.0080104400543805	0.0049717202744335	-1.6112008745892703	0.107139	0.107139	chr19	38779743	0.9700524115053348	chr19:38779743:C:T
chr19:38779905	['TC', 'T']	98663	43186.19199732365	-2227.833586319487	-0.014176866562319	0.00517516807219	-2.7394021536231343	0.00615621	0.00615621	chr19	38779905	2.2106865739793427	chr19:38779905:TC:T
chr19:38780384	['A', 'G']	98663	43304.28951183658	-2213.8727458984013	-0.0140596934380856	0.005175140068107	-2.716775440481607	0.00659328	0.00659328	chr19	38780384	2.1808984804715528	chr19:38780384:A:G
chr19:38780970	['A', 'T']	98663	155790.9482519184	-5951.050893639926	-0.0086538872502286	0.0052242643966929	-1.656479571689878	0.0976279	0.0976279	chr19	38780970	1.0104260523690194	chr19:38780970:A:T
chr19:38783636	['G', 'A']	98663	14305.56962179374	-71.12054947939487	0.0316681718694467	0.0081969787370531	3.863395634576405	0.000111893	0.000111893	chr19	38783636	3.9511970819833935	chr19:38783636:G:A
chr19:38783686	['T', 'C']	98663	155447.1364673664	-5914.845966209361	-0.0084974006126391	0.0052136920477994	-1.6298240353926507	0.103142	0.103142	chr19	38783686	0.9865644515550316	chr19:38783686:T:C
chr19:38784705	['A', 'C']	98663	105256.93566077708	-3954.345466343528	0.0029472558257255	0.0042739770297445	0.689581578285116	0.490459	0.490459	chr19	38784705	0.3093972916846201	chr19:38784705:A:C
chr19:38785741	['A', 'G']	98663	14451.894494193806	-65.39430696202461	0.0323866701415149	0.008193003403871	3.952966762617552	7.72419e-05	7.72419e-05	chr19	38785741	4.112147051964538	chr19:38785741:A:G
chr19:38785904	['C', 'T']	98663	14342.792695916833	-63.62797339772169	0.0322286669578019	0.0081879697015254	3.93609992863035	8.28733e-05	8.28733e-05	chr19	38785904	4.081585367283299	chr19:38785904:C:T
chr19:38786514	['A', 'G']	98663	104788.72524162543	-3911.0443117607992	0.0035431730647281	0.0042732062069717	0.82916032906333	0.407016	0.407016	chr19	38786514	0.3903885181086128	chr19:38786514:A:G
chr19:38787015	['C', 'A']	98663	43116.05902327279	-2199.6707253133427	-0.0140219704380377	0.0051774599349377	-2.708272128465303	0.00676462	0.00676462	chr19	38787015	2.169756594711345	chr19:38787015:C:A
chr19:38787369	['T', 'C']	98663	2400.1702886798566	231.19695333862785	0.0241673008644496	0.0195053824811774	1.239006765838656	0.215346	0.215346	chr19	38787369	0.6668631907416938	chr19:38787369:T:C
chr19:38787589	['T', 'C']	98663	153457.54705578138	-6073.791984577122	-0.0103294483161375	0.0051307503504424	-2.013243212125242	0.0440918	0.0440918	chr19	38787589	1.355642171209727	chr19:38787589:T:C
chr19:38788550	['T', 'C']	98663	2396.558678021086	231.0819149841464	0.0246245456489247	0.019524384296867	1.261220086355101	0.207233	0.207233	chr19	38788550	0.683541085911634	chr19:38788550:T:C
chr19:38788941	['C', 'T']	98663	2391.169650097308	232.53076471443595	0.0253893679787458	0.0195431458026869	1.2991443770150397	0.193897	0.193897	chr19	38788941	0.7124289103309122	chr19:38788941:C:T
chr19:38789184	['C', 'A']	98663	43497.24953980991	-2200.7960296331	-0.0140216023948471	0.0051645866934718	-2.714951500876317	0.0066297	0.0066297	chr19	38789184	2.178506123373863	chr19:38789184:C:A
chr19:38792504	['C', 'T']	98663	13544.6731623063	-137.38197985969052	0.0291139604495917	0.0085474490023374	3.4061578421386507	0.000659103	0.000659103	chr19	38792504	3.1810467116029155	chr19:38792504:C:T
chr19:38792761	['C', 'G']	98663	155960.3229507698	-5953.862539791086	-0.0093188012648944	0.0052317189283946	-1.781212139344396	0.0748809	0.0748809	chr19	38792761	1.1256289444157206	chr19:38792761:C:G
chr19:38793033	['T', 'A']	98663	140662.97983903665	-5933.839297020767	-0.0162594307986437	0.0047202469782315	-3.4446144181920166	0.000572112	0.000572112	chr19	38793033	3.2425189428493875	chr19:38793033:T:A
chr19:38793079	['C', 'T']	98663	128120.58281213572	-5730.193144546352	-0.0097288900482313	0.0045033498259619	-2.160367376334827	0.0307466	0.0307466	chr19	38793079	1.5122029020959702	chr19:38793079:C:T
chr19:38793127	['T', 'G']	98663	140604.25096043706	-5907.076958985829	-0.0158359150572028	0.0047186939136269	-3.355995397682181	0.000791097	0.000791097	chr19	38793127	3.1017702624163888	chr19:38793127:T:G
chr19:38793153	['A', 'C']	98663	14050.993796186483	-113.10257215249686	0.030693199209197	0.0082691588565418	3.711767997408236	0.00020593	0.00020593	chr19	38793153	3.686280380504907	chr19:38793153:A:C
chr19:38793447	['C', 'A']	98663	128151.18428975456	-5727.33937206107	-0.0096397693305175	0.0045033186546358	-2.140592320864106	0.0323094	0.0323094	chr19	38793447	1.4906711069501255	chr19:38793447:C:A
chr19:38793525	['T', 'C']	98663	140610.10186414735	-5911.96648392563	-0.0159167966674629	0.0047188028558562	-3.37305820007071	0.000743668	0.000743668	chr19	38793525	3.12862090578214	chr19:38793525:T:C
chr19:38793893	['T', 'G']	98663	7264.976249632382	177.77270778669018	0.001327062866697	0.0114014217525613	0.1163945072375647	0.90734	0.90734	chr19	38793893	0.0422299428686109	chr19:38793893:T:G
chr19:38793898	['G', 'T']	98663	156127.6933468559	-5899.583396822831	-0.0087407101038427	0.0052411765371953	-1.6676999986190355	0.0953785	0.0953785	chr19	38793898	1.0205495119173056	chr19:38793898:G:T
chr19:38793900	['G', 'A']	98663	14042.112467801157	-110.56190088719666	0.0308192555738676	0.0082732255639731	3.7251801411137975	0.000195284	0.000195284	chr19	38793900	3.70933333785072	chr19:38793900:G:A
chr19:38793967	['C', 'G']	98663	140307.2858953174	-5956.428946307772	-0.0160274264206238	0.0047125644996702	-3.4009988450546067	0.000671667	0.000671667	chr19	38793967	3.172845988711827	chr19:38793967:C:G
chr19:38794148	['C', 'A']	98663	140522.54560750883	-5902.246578336777	-0.0157290567778485	0.0047161853032935	-3.335122724474792	0.000852932	0.000852932	chr19	38794148	3.069085591578032	chr19:38794148:C:A
chr19:38794323	['A', 'G']	98663	155942.22216927077	-5953.253470396839	-0.0093330798759033	0.0052335748980753	-1.7833087435770911	0.0745391	0.0745391	chr19	38794323	1.1276158553089486	chr19:38794323:A:G
chr19:38794475	['A', 'C']	98663	140662.34486079845	-5910.551187570436	-0.0158358432549801	0.0047209611691164	-3.354368461781682	0.000795763	0.000795763	chr19	38794475	3.099216257787515	chr19:38794475:A:C
chr19:38794683	['A', 'C']	98663	143107.41034814165	-5884.202130105466	-0.0162104656172361	0.0049084202074207	-3.3025830984739923	0.000958327	0.000958327	chr19	38794683	3.018486275823552	chr19:38794683:A:C
chr19:38795624	['C', 'T']	98663	140603.62724305043	-5910.11835645764	-0.01584605227285	0.0047191776418287	-3.357799488706993	0.000785953	0.000785953	chr19	38795624	3.1046034239999707	chr19:38795624:C:T
chr19:38795768	['AG', 'A']	98663	140449.39843455533	-5913.110821951293	-0.0161379767347739	0.0047343893824603	-3.408671199407639	0.000653062	0.000653062	chr19	38795768	3.1850455859842164	chr19:38795768:AG:A
chr19:38795802	['T', 'C']	98663	140619.84761701882	-5911.984550471092	-0.0159449063297235	0.0047201903997858	-3.378021854891041	0.000730375	0.000730375	chr19	38795802	3.136454100681676	chr19:38795802:T:C
chr19:38795891	['G', 'A']	98663	139809.18818518333	-5876.116854292611	-0.0160578575706852	0.0046961932021718	-3.419334954801035	0.000627998	0.000627998	chr19	38795891	3.202041739368452	chr19:38795891:G:A
chr19:38796400	['C', 'T']	98663	127410.536048822	-5677.056380403478	-0.0094533228048683	0.0044881681748842	-2.1062764220309336	0.0351829	0.0351829	chr19	38796400	1.4536683660698606	chr19:38796400:C:T
chr19:38796761	['G', 'A']	98663	140023.76408836438	-5871.983610039777	-0.0156899847127585	0.0047039264797911	-3.3355080654779043	0.000851751	0.000851751	chr19	38796761	3.0696873478754627	chr19:38796761:G:A
chr19:38796802	['C', 'T']	98663	15933.01186418254	-81.46829123846489	0.022577286711275	0.0078208235973756	2.8868170251085927	0.00389245	0.00389245	chr19	38796802	2.4097769574017334	chr19:38796802:C:T
chr19:38796943	['C', 'T']	98663	139322.83005555326	-5927.731853003855	-0.0157656135726473	0.004687087307982	-3.3636270324640134	0.000769547	0.000769547	chr19	38796943	3.1137648505338524	chr19:38796943:C:T
chr19:38797153	['G', 'T']	98663	155913.70397777957	-5958.513500201906	-0.009477551907898	0.0052294431503723	-1.8123443807249693	0.069936	0.069936	chr19	38797153	1.1552992108544229	chr19:38797153:G:T
chr19:38797161	['T', 'A']	98663	139957.11512884454	-5884.838620159739	-0.0159140145405098	0.0046991875551114	-3.3865459409466943	0.00070806	0.00070806	chr19	38797161	3.14992993925255	chr19:38797161:T:A
chr19:38797668	['C', 'T']	98663	7432.086335756943	205.91025183825224	0.0012362817498426	0.0113081115364345	0.1093269858419235	0.912943	0.912943	chr19	38797668	0.0395563369873225	chr19:38797668:C:T
chr19:38798890	['T', 'C']	98663	21755.41968270714	-564.9544589285758	0.0205839275605055	0.0067974810054805	3.02816992705232	0.00246103	0.00246103	chr19	38798890	2.608883092207378	chr19:38798890:T:C
chr19:38799473	['G', 'A']	98663	6411.974829697511	-315.7601634179999	-0.028013557114036	0.0119996799814168	-2.3345253504609302	0.0195702	0.0195702	chr19	38799473	1.708404735994909	chr19:38799473:G:A
chr19:38801051	['A', 'G']	98663	22641.901283376927	-1286.2009413347423	-0.0092315941758211	0.0066826480991345	-1.3814275477137077	0.167151	0.167151	chr19	38801051	0.7768910208471662	chr19:38801051:A:G
chr19:38801131	['A', 'G']	98663	156267.006153004	-5796.170537163126	-0.0098742995868834	0.0052372070114537	-1.8854132680431328	0.059377	0.059377	chr19	38801131	1.2263817487466937	chr19:38801131:A:G
chr19:38802655	['C', 'A']	98663	13004.435623079336	-116.25799176583229	0.027978649100938	0.00857163965066	3.264095347123418	0.00109852	0.00109852	chr19	38802655	2.959192031769808	chr19:38802655:C:A
chr19:38803297	['G', 'A']	98663	22302.26044823776	-1285.4920959452058	-0.0105444442232024	0.00672343842952	-1.5683112642046018	0.116812	0.116812	chr19	38803297	0.9325125402194636	chr19:38803297:G:A
chr19:38803826	['C', 'A']	98663	17207.09283230783	-286.5810848055374	-0.0140189629205196	0.0075492821286585	-1.8569928480088087	0.0633152	0.0633152	chr19	38803826	1.1984920169387032	chr19:38803826:C:A
chr19:38804129	['T', 'C']	98663	157177.4545528274	-6262.408417933151	-0.0123667979955813	0.0052953116026791	-2.3354240361085585	0.0195233	0.0195233	chr19	38804129	1.7094467721888045	chr19:38804129:T:C
chr19:38804170	['G', 'A']	98663	9489.48090372803	-119.860401916782	0.0022610282896128	0.0099539679928625	0.2271484388169775	0.820309	0.820309	chr19	38804170	0.0860225235716728	chr19:38804170:G:A
chr19:38804256	['G', 'A']	98663	9537.06329319223	-129.3895315853237	0.0023143207020554	0.0099256362905629	0.2331659789162177	0.815633	0.815633	chr19	38804256	0.0885052112558731	chr19:38804256:G:A
chr19:38805223	['T', 'C']	98663	15245.524992644754	-342.5440625290875	0.0094320256171209	0.007962822751555	1.184507794711234	0.236215	0.236215	chr19	38805223	0.6266925275083354	chr19:38805223:T:C
chr19:38805468	['A', 'C']	98663	32117.463700234177	-589.5602035436458	-0.0003632811567375	0.0057689998501675	-0.0629712543200996	0.94979	0.94979	chr19	38805468	0.0223724072615616	chr19:38805468:A:C
chr19:38805657	['A', 'T']	98663	108874.24195395887	-2185.6258945600166	0.0093010971320981	0.0043042394200618	2.160915373049681	0.0307043	0.0307043	chr19	38805657	1.512800799262197	chr19:38805657:A:T
chr19:38805679	['T', 'G']	98663	108878.17425640197	-2187.940100637554	0.0092385857183945	0.0043042054860847	2.1464090755570067	0.0318428	0.0318428	chr19	38805679	1.496988750887759	chr19:38805679:T:G
chr19:38806920	['T', 'C']	98663	57523.90440266881	-537.6479686677922	0.0063592880668769	0.0047263305627313	1.3455021781637462	0.178466	0.178466	chr19	38806920	0.7484445101896042	chr19:38806920:T:C
chr19:38807774	['T', 'C']	98663	56996.6653556078	-640.2832864136323	0.0060657638157679	0.0047257662852862	1.283551375499424	0.199302	0.199302	chr19	38807774	0.7004883431228659	chr19:38807774:T:C
chr19:38808349	['T', 'C']	98663	94844.5617849899	-2121.239606548214	0.0047225680941485	0.0042810530941993	1.10313233455278	0.269972	0.269972	chr19	38808349	0.5686812761227465	chr19:38808349:T:C
chr19:38808568	['A', 'G']	98663	31943.249899826737	-727.2598350624518	-0.0005991120454114	0.005810151345101	-0.1031147055948137	0.917872	0.917872	chr19	38808568	0.0372178782427424	chr19:38808568:A:G
chr19:38808722	['A', 'G']	98663	57204.84662663793	-682.3329718211149	0.0129743778424032	0.0046881278843637	2.767496570577029	0.00564992	0.00564992	chr19	38808722	2.2479577015264955	chr19:38808722:A:G
chr19:38810634	['T', 'C']	98663	20717.71951009319	-1186.7963334245076	-0.0103219388797972	0.0069494403102825	-1.4852906736280185	0.13747	0.13747	chr19	38810634	0.8617920673318369	chr19:38810634:T:C
chr19:38810757	['G', 'A']	98663	2187.147836501863	124.94530208794946	0.0271984923642207	0.0205695612477549	1.3222689602671671	0.186082	0.186082	chr19	38810757	0.7302956348152398	chr19:38810757:G:A
chr19:38811490	['ATAAAAAT', 'A']	98663	20727.117274682445	-1185.6832259466566	-0.010340332434318	0.0069511702484904	-1.4875671382906543	0.136868	0.136868	chr19	38811490	0.8636980788778171	chr19:38811490:ATAAAAAT:A
chr19:38811739	['C', 'T']	98663	20777.749134333226	-1187.3206093858776	-0.0102495966413039	0.0069460998107596	-1.4755901758605714	0.140057	0.140057	chr19	38811739	0.8536951804112702	chr19:38811739:C:T
chr19:38812794	['C', 'T']	98663	24064.46343391751	-1341.3213776769303	-0.0079928984624795	0.0065212780179736	-1.2256644235148255	0.220328	0.220328	chr19	38812794	0.6569303077844174	chr19:38812794:C:T
chr19:38813176	['G', 'T']	98663	24061.463251467205	-1346.4771447425765	-0.0082230195454858	0.006522102396771	-1.2607927697603978	0.207387	0.207387	chr19	38813176	0.6832184707300766	chr19:38813176:G:T
chr19:38813762	['G', 'A']	98663	27895.49557310665	-110.23282803113794	0.0184630639050857	0.0063515293650278	2.906869014373948	0.00365147	0.00365147	chr19	38813762	2.437532263114542	chr19:38813762:G:A
chr19:38814805	['A', 'G']	98663	24188.15398554401	-1350.8561444338136	-0.0083010311808688	0.0065224273146608	-1.2726904847540643	0.203131	0.203131	chr19	38814805	0.6922237934756621	chr19:38814805:A:G
chr19:38814905	['A', 'G']	98663	26420.01240465762	-1094.9423347369293	-0.0080334604973579	0.0062537315718892	-1.284586715149181	0.19894	0.19894	chr19	38814905	0.7012778863942922	chr19:38814905:A:G
chr19:38816463	['C', 'T']	98663	23097.872870102885	-214.10021190719624	0.0159267965646248	0.0066146912738732	2.40779137002698	0.0160512	0.0160512	chr19	38816463	1.794492493857434	chr19:38816463:C:T
chr19:38817285	['C', 'T']	98663	42935.786937923214	-860.8073305349466	1.498284972381186e-05	0.0052084798253846	0.0028766262376192	0.997705	0.997705	chr19	38817285	0.0009978513088238	chr19:38817285:C:T
chr19:38817550	['C', 'T']	98663	26281.462889001523	-1120.805374668584	-0.0083511526164285	0.0062651013548383	-1.332963689402928	0.182547	0.182547	chr19	38817550	0.7386252999048949	chr19:38817550:C:T
chr19:38817962	['T', 'C']	98663	109317.51184502633	-2073.1829923889195	0.0130822193422459	0.0043100240624506	3.0353007669306646	0.00240359	0.00240359	chr19	38817962	2.619139611512624	chr19:38817962:T:C
chr19:38818127	['G', 'A']	98663	26338.402578709432	-1119.5290279191386	-0.0081797799432239	0.0062595568090537	-1.3067666278533931	0.191295	0.191295	chr19	38818127	0.7182963812575335	chr19:38818127:G:A
chr19:38818705	['C', 'T']	98663	26319.53495326724	-1123.4027538763398	-0.0084068383464399	0.0062613244926547	-1.3426613420694191	0.179385	0.179385	chr19	38818705	0.7462138750577327	chr19:38818705:C:T
chr19:38819580	['G', 'A']	98663	18701.032712601496	-476.3133935690738	-0.002338011058856	0.0072555444728704	-0.3222378510114861	0.747273	0.747273	chr19	38819580	0.1265207091165678	chr19:38819580:G:A
chr19:38821445	['T', 'C']	98663	23858.176333448213	-1320.999216010233	-0.0066713893193778	0.0065414236230083	-1.0198681057610102	0.307794	0.307794	chr19	38821445	0.5117398503664279	chr19:38821445:T:C
chr19:38821504	['C', 'T']	98663	25552.812935857928	-1194.941444611104	-0.0079919375175533	0.0063381359310405	-1.260928702777325	0.207338	0.207338	chr19	38821504	0.6833210950218954	chr19:38821504:C:T
chr19:38821591	['T', 'C']	98663	131643.33990836848	-5572.349480343978	-0.008915882890482	0.0045615577662763	-1.954569764828444	0.0506367	0.0506367	chr19	38821591	1.2955346050935697	chr19:38821591:T:C
chr19:38821706	['A', 'T']	98663	131114.96025503275	-5647.095936853707	-0.0089324866395093	0.0045526938321502	-1.9620222595312429	0.0497627	0.0497627	chr19	38821706	1.3030960639424485	chr19:38821706:A:T
chr19:38821712	['C', 'T']	98663	3144.063733390093	145.4369751822686	0.024766712620709	0.0171493910473093	1.4441744638270864	0.148693	0.148693	chr19	38821712	0.8277094762186678	chr19:38821712:C:T
chr19:38821791	['G', 'A']	98663	12491.012822462117	-860.7853448773506	-0.0203770291759389	0.0087435772391356	-2.330514001149632	0.019781	0.019781	chr19	38821791	1.7037517570510663	chr19:38821791:G:A
chr19:38823371	['G', 'A']	98663	2913.1181037715764	169.3225790669022	0.0307158579125792	0.0178303516320258	1.7226725836078984	0.0849509	0.0849509	chr19	38823371	1.0708320157006068	chr19:38823371:G:A
chr19:38824365	['A', 'C']	98663	131124.90937937188	-5655.689173085513	-0.0092370036375515	0.004552787539068	-2.0288677119869223	0.0424744	0.0424744	chr19	38824365	1.371872747327183	chr19:38824365:A:C
chr19:38824937	['G', 'A']	98663	6335.642149757231	-130.4651049443688	0.0198044195547701	0.0120617735248831	1.641916051061149	0.100611	0.100611	chr19	38824937	0.9973545344079352	chr19:38824937:G:A
chr19:38825554	['C', 'T']	98663	102310.5175724032	-4684.808024554695	-0.006312324648858	0.0042990736932497	-1.468298777657474	0.142026	0.142026	chr19	38825554	0.8476321441879826	chr19:38825554:C:T
chr19:38825677	['A', 'G']	98663	28401.605836974268	-1026.0272510024931	-0.0037770010770544	0.0060709011126283	-0.6221483445345003	0.533846	0.533846	chr19	38825677	0.272584007008911	chr19:38825677:A:G
chr19:38826158	['G', 'A']	98663	2912.177098431941	168.11893455622592	0.0303796145583503	0.0178316984509034	1.7036859748383186	0.0884429	0.0884429	chr19	38826158	1.053337025553423	chr19:38826158:G:A
chr19:38827319	['AT', 'A']	98663	2910.117982140504	168.78050744317306	0.030506542095529	0.0178381785637909	1.710182571972519	0.0872353	0.0872353	chr19	38827319	1.0593077410650324	chr19:38827319:AT:A
chr19:38827366	['C', 'T']	98663	102289.32316708412	-4690.470687841277	-0.0064456814810825	0.0042996060613365	-1.4991330343131246	0.133842	0.133842	chr19	38827366	0.8734075823379952	chr19:38827366:C:T
chr19:38827429	['G', 'C']	98663	20115.631057726423	-523.955396026746	2.8417740887872963e-05	0.0070201879137626	0.0040480028792622	0.99677	0.99677	chr19	38827429	0.0014050415421697	chr19:38827429:G:C
chr19:38827465	['G', 'A']	98663	25501.36010136848	-1203.870544511367	-0.0083072697889284	0.0063429508500618	-1.3096853476087478	0.190305	0.190305	chr19	38827465	0.7205498010777559	chr19:38827465:G:A
chr19:38827596	['G', 'C']	98663	24555.98664990725	-1250.2006720005322	-0.0064385001910426	0.006455150549094	-0.9974206088727366	0.318563	0.318563	chr19	38827596	0.4968046674205366	chr19:38827596:G:C
chr19:38828554	['G', 'A']	98663	89730.93025850106	-4588.209935085309	-0.0141593588658211	0.0043029161206197	-3.290642547729161	0.000999939	0.000999939	chr19	38828554	3.000026492771434	chr19:38828554:G:A
chr19:38829392	['C', 'T']	98663	2892.371301294793	172.13046665644654	0.0339312910180518	0.0178891379101592	1.8967538395901224	0.0578634	0.0578634	chr19	38829392	1.2375960511951951	chr19:38829392:C:T
chr19:38830972	['G', 'T']	98663	2928.0827076107103	169.0365970433695	0.0307905745356911	0.0178424780242423	1.7256893629828964	0.0844064	0.0844064	chr19	38830972	1.0736246223399113	chr19:38830972:G:T
chr19:38831259	['G', 'A']	98663	25476.873317249203	-1198.800742379182	-0.0082128640788534	0.0063455032753979	-1.2942809612431372	0.195571	0.195571	chr19	38831259	0.7086955435857988	chr19:38831259:G:A
chr19:38832126	['A', 'C']	98663	3531.256989814555	212.24634697682671	0.0318767528226922	0.0161996065028044	1.9677485880397017	0.0490998	0.0490998	chr19	38832126	1.3089202769009274	chr19:38832126:A:C
chr19:38832411	['GC', 'G']	98663	102264.91268071128	-4694.331855133356	-0.0064447253750147	0.0042983449266152	-1.4993504441928758	0.133786	0.133786	chr19	38832411	0.8735893308197799	chr19:38832411:GC:G
chr19:38832452	['TCAGAAGGGCTAAA', 'T']	98663	102283.13745032036	-4689.149327591494	-0.0063335908989028	0.0042986209961119	-1.4734006335128138	0.140646	0.140646	chr19	38832452	0.8518726147439294	chr19:38832452:TCAGAAGGGCTAAA:T
chr19:38833514	['C', 'T']	98663	101719.5576359674	-4802.418665372888	-0.0067815437885543	0.004303549355357	-1.575802489661885	0.115075	0.115075	chr19	38833514	0.9390190164339882	chr19:38833514:C:T
chr19:38833690	['T', 'C']	98663	29003.52500152077	-890.4021770624651	-0.0026539733045359	0.0060345022527371	-0.439799869712891	0.660083	0.660083	chr19	38833690	0.180401452070811	chr19:38833690:T:C
chr19:38835114	['C', 'T']	98663	15813.564457104629	-1099.677777462637	-0.0210016340203724	0.0078111867717125	-2.6886611003116494	0.00717513	0.00717513	chr19	38835114	2.1441702259150595	chr19:38835114:C:T
chr19:38835640	['A', 'T']	98663	2170.219962900266	125.56874421141876	0.037267271636833	0.0205032409719437	1.817628329483569	0.069124	0.069124	chr19	38835640	1.160371138473839	chr19:38835640:A:T
chr19:38835839	['T', 'C']	98663	128971.59491796949	-5804.767233580516	-0.0116019719923205	0.004516857783948	-2.568593599194424	0.0102127	0.0102127	chr19	38835839	1.9908594253877163	chr19:38835839:T:C
chr19:38835931	['T', 'C']	98663	171275.15172924098	-6273.336368141836	-0.0190547491990761	0.0062727177360279	-3.037718258807254	0.00238439	0.00238439	chr19	38835931	2.622622708245817	chr19:38835931:T:C
chr19:38836114	['G', 'C']	98663	128904.37162956657	-5808.891535789683	-0.0115410015691776	0.0045150933205095	-2.5560936950634523	0.0105869	0.0105869	chr19	38836114	1.9752311890884329	chr19:38836114:G:C
chr19:38837216	['A', 'T']	98663	128965.45704728598	-5795.453704526592	-0.0113549816682441	0.0045148617883385	-2.5150230949645205	0.011904	0.011904	chr19	38837216	1.9243070817981964	chr19:38837216:A:T
chr19:38837505	['A', 'C']	98663	101729.12430695628	-4818.545959519416	-0.0071449465888488	0.0043054278052752	-1.659520705490536	0.0970141	0.0970141	chr19	38837505	1.013165140917511	chr19:38837505:A:C
chr19:38838877	['C', 'T']	98663	26828.17533830014	-1038.899047820807	-0.0068275585507558	0.0062102655379276	-1.0993988113806463	0.271597	0.271597	chr19	38838877	0.5660750314852081	chr19:38838877:C:T
chr19:38839418	['A', 'G']	98663	92206.95303455756	-1627.8514224273408	0.00591958420427	0.004320034412206	1.3702632061320017	0.170608	0.170608	chr19	38839418	0.7680006081368678	chr19:38839418:A:G
chr19:38840005	['G', 'A']	98663	23826.690469915666	-1294.3328217363137	-0.0067521881496723	0.0065407106011232	-1.0323325035222897	0.301919	0.301919	chr19	38840005	0.5201095556237687	chr19:38840005:G:A
chr19:38840074	['A', 'C']	98663	11473.395880658773	-309.313384831396	0.0277025950168332	0.0090813089079367	3.0505068484810547	0.00228516	0.00228516	chr19	38840074	2.641083386541873	chr19:38840074:A:C
chr19:38843696	['G', 'A']	98663	12911.91608214402	-339.54386128862086	0.0005341893090561	0.008600202015274	0.062113576879635	0.950473	0.950473	chr19	38843696	0.0220602155871322	chr19:38843696:G:A
chr19:38844634	['T', 'C']	98663	145175.01419216188	-5824.104997568406	-0.0095368168478964	0.0048614221232368	-1.9617339548261048	0.0497963	0.0497963	chr19	38844634	1.3028029252981077	chr19:38844634:T:C
chr19:38845104	['A', 'G']	98663	128960.06275344678	-5803.555999254854	-0.0115086901980552	0.0045152496566445	-2.548849138633842	0.0108094	0.0108094	chr19	38845104	1.9661984118673144	chr19:38845104:A:G
chr19:38845460	['T', 'G']	98663	23957.45692652321	-1277.440987879365	-0.0068123069296984	0.0065259351517829	-1.043882105974844	0.296542	0.296542	chr19	38845460	0.5279137877079345	chr19:38845460:T:G
chr19:38846325	['G', 'A']	98663	2151.0218017068373	126.00150528478343	0.0395426923280179	0.0205967055210681	1.9198552063372567	0.0548791	0.0548791	chr19	38846325	1.2605930195359754	chr19:38846325:G:A
chr19:38846391	['T', 'A']	98663	2993.212364174506	258.5736961161071	-0.0056561778161382	0.0179490760707425	-0.3151236193910803	0.752668	0.752668	chr19	38846391	0.1233965477877599	chr19:38846391:T:A
chr19:38847502	['A', 'G']	98663	128973.9938266599	-5793.482977781196	-0.0114001554562913	0.0045153083480098	-2.5247789470050543	0.0115787	0.0115787	chr19	38847502	1.9363401983391173	chr19:38847502:A:G
chr19:38848023	['G', 'A']	98663	164882.04047479064	-6333.972244077411	-0.0147703768185552	0.0057769047194871	-2.5567977205389307	0.0105655	0.0105655	chr19	38848023	1.9761099456440625	chr19:38848023:G:A
chr19:38848094	['TTTTA', 'T']	98663	2159.612885892432	126.33049068088536	0.0403857816396962	0.020559374744612	1.9643487285662808	0.0494925	0.0494925	chr19	38848094	1.3054606082461773	chr19:38848094:TTTTA:T
chr19:38848142	['G', 'A']	98663	23956.48562248508	-1285.0488363880022	-0.0072230317599631	0.0065255721725999	-1.1068809858991004	0.268348	0.268348	chr19	38848142	0.5713016371654704	chr19:38848142:G:A
chr19:38850542	['G', 'T']	98663	100494.46407064216	-4707.176805982522	-0.0066903548666262	0.004300051854478	-1.5558777179998364	0.11974	0.11974	chr19	38850542	0.921760746190334	chr19:38850542:G:T
chr19:38850915	['A', 'G']	98663	127537.7559625774	-5721.504411615417	-0.0109232688319973	0.0044912850535573	-2.4321032180635123	0.0150132	0.0150132	chr19	38850915	1.8235267298604791	chr19:38850915:A:G
chr19:38853356	['C', 'T']	98663	100223.01193724084	-4727.404912312276	-0.0064428160626684	0.0043039312338622	-1.4969607348690748	0.134407	0.134407	chr19	38853356	0.8715781123669569	chr19:38853356:C:T
chr19:38853494	['G', 'A']	98663	100263.60024739934	-4735.147397311915	-0.006588473523962	0.0043034009347543	-1.530992260273362	0.125775	0.125775	chr19	38853494	0.9004056740022142	chr19:38853494:G:A
chr19:38853796	['C', 'T']	98663	100260.69631920505	-4735.063564537072	-0.0065920289010738	0.0043026233266457	-1.5320952824872962	0.125502	0.125502	chr19	38853796	0.90134935321049	chr19:38853796:C:T
chr19:38853800	['T', 'A']	98663	23996.48052093183	-1292.545808809704	-0.0075141171540477	0.006528709253002	-1.150934566521321	0.249762	0.249762	chr19	38853800	0.6024736366011398	chr19:38853800:T:A
chr19:38853807	['C', 'T']	98663	23852.945511747144	-1299.6150247045298	-0.0069944712811128	0.0065417775743945	-1.0692004125133048	0.284982	0.284982	chr19	38853807	0.545182569982882	chr19:38853807:C:T
chr19:38853878	['T', 'A']	98663	101923.45605725943	-4601.775541889747	-0.0059086586373058	0.0044427297146132	-1.329961311369166	0.183534	0.183534	chr19	38853878	0.7362834701334984	chr19:38853878:T:A
chr19:38853975	['C', 'T']	98663	23959.81354333588	-1288.50502964997	-0.0073434473541758	0.0065269811775943	-1.1250909347470208	0.260553	0.260553	chr19	38853975	0.5841039220138389	chr19:38853975:C:T
chr19:38853997	['C', 'G']	98663	2997.0911311575105	259.0451994549779	-0.0053621593269358	0.0179396790711523	-0.2988994009128277	0.765017	0.765017	chr19	38853997	0.1163289139651273	chr19:38853997:C:G
chr19:38854385	['G', 'A']	98663	127545.39331893274	-5739.867939560124	-0.0110260051148587	0.0044928897193845	-2.454100991459237	0.0141254	0.0141254	chr19	38854385	1.8499992450778628	chr19:38854385:G:A
chr19:38854557	['C', 'T']	98663	131180.50158691517	-5663.197423850291	-0.0095533096904166	0.0045480817988622	-2.1005140437022267	0.0356862	0.0356862	chr19	38854557	1.4474996948825067	chr19:38854557:C:T
chr19:38855023	['C', 'A']	98663	70067.38617700033	-866.7836160935007	0.0108585403917148	0.0044988357624585	2.4136334298589337	0.0157962	0.0157962	chr19	38855023	1.8014473761797003	chr19:38855023:C:A
chr19:38855024	['T', 'A']	98663	69869.93329746622	-871.3922705102733	0.0107434462142775	0.0044928005363996	2.39125822017614	0.0167926	0.0167926	chr19	38855024	1.7748820567961967	chr19:38855024:T:A
chr19:38855269	['G', 'T']	98663	69680.93150309539	-872.4821219894864	0.0111530510324169	0.0044920369321043	2.4828493623253216	0.0130353	0.0130353	chr19	38855269	1.8848789693406616	chr19:38855269:G:T
chr19:38856376	['G', 'A']	98663	96964.50076038696	-1852.4841433216009	0.0065466448469524	0.0043023666912738	1.5216380463874717	0.128103	0.128103	chr19	38856376	0.8924406995434504	chr19:38856376:G:A
chr19:38857102	['T', 'C']	98663	1978.1202955694985	149.31112415447046	-0.014056666329684	0.0218210212449313	-0.6441800396005384	0.51946	0.51946	chr19	38857102	0.2844478888153675	chr19:38857102:T:C
chr19:38857270	['G', 'A']	98663	12911.916082144018	-321.75520285334403	0.00189452789636	0.0086010607434154	0.2202667732361252	0.825664	0.825664	chr19	38857270	0.0831966507827822	chr19:38857270:G:A
chr19:38857370	['A', 'G']	98663	97171.10785566524	-1863.606889499831	0.0061480675537776	0.004304170605456	1.4283977372979202	0.153181	0.153181	chr19	38857370	0.8147950996308532	chr19:38857370:A:G
chr19:38857417	['T', 'C']	98663	23926.427783411087	-1294.086497494657	-0.0078103495516587	0.0065280332609683	-1.1964322544674346	0.231531	0.231531	chr19	38857417	0.6353908524749677	chr19:38857417:T:C
chr19:38857739	['A', 'G']	98663	1983.5338424617048	147.08514156907412	-0.0151842410719205	0.0218250862567354	-0.6957242181452787	0.486603	0.486603	chr19	38857739	0.3128252178889047	chr19:38857739:A:G
chr19:38858914	['C', 'A']	98663	96823.50846494816	-1889.6574651820915	0.0064632978882249	0.004300270657988	1.5029979278673808	0.132843	0.132843	chr19	38858914	0.8766613252692708	chr19:38858914:C:A
chr19:38858982	['G', 'A']	98663	23875.615596004653	-1298.1755623248523	-0.0075939857142368	0.006533439065221	-1.162325941732797	0.245106	0.245106	chr19	38858982	0.6106460574341823	chr19:38858982:G:A
chr19:38859017	['A', 'G']	98663	97406.28715167868	-1892.843908348655	0.0061764722745157	0.0043145885499428	1.4315321618784755	0.152281	0.152281	chr19	38859017	0.8173542799200821	chr19:38859017:A:G
chr19:38859317	['G', 'A']	98663	73069.1762033224	-578.9100010124188	0.0098710207046472	0.0044918390483252	2.1975455038460674	0.0279838	0.0279838	chr19	38859317	1.5530933117535766	chr19:38859317:G:A
chr19:38859812	['A', 'G']	98663	97405.47742897128	-1868.0582870805265	0.0059570832625415	0.0043017108969177	1.384817205361219	0.166112	0.166112	chr19	38859812	0.7795989928012448	chr19:38859812:A:G
chr19:38862196	['T', 'C']	98663	1997.850467953072	272.86545438471694	0.0388970321063961	0.0219860524366042	1.7691685316658767	0.0768688	0.0768688	chr19	38862196	1.1142498986555425	chr19:38862196:T:C
chr19:38865036	['G', 'A']	98663	66456.14490784859	-890.2628206985916	0.0098198031247737	0.0045377742844813	2.164013128276653	0.0304657	0.0304657	chr19	38865036	1.5161888387886575	chr19:38865036:G:A
chr19:38865385	['A', 'G']	98663	2080.5271801942454	271.7110468465328	0.0277360548685426	0.0216006917651436	1.2840354915530714	0.199133	0.199133	chr19	38865385	0.7008567634265201	chr19:38865385:A:G
chr19:38870080	['G', 'A']	98663	103821.47055365217	-2111.9617734017693	0.0061676980464751	0.0042978337502241	1.4350713417319636	0.15127	0.15127	chr19	38870080	0.8202471931025019	chr19:38870080:G:A
chr19:38872966	['TGA', 'T']	98663	109728.13086452296	-2228.916267891701	0.0103491530539542	0.0043023966479691	2.4054390844785294	0.0161549	0.0161549	chr19	38872966	1.791695725952286	chr19:38872966:TGA:T
chr19:38873775	['C', 'T']	98663	109728.34583531844	-2262.200509726885	0.0098632237811838	0.0043024768238729	2.292452506996937	0.0218816	0.0218816	chr19	38873775	1.6599209252195182	chr19:38873775:C:T
chr19:38873944	['C', 'T']	98663	23346.18312757201	-1266.130257573132	-0.0074198874880362	0.0065866990083934	-1.126495605550066	0.259959	0.259959	chr19	38873944	0.58509514232859	chr19:38873944:C:T
chr19:38874315	['C', 'T']	98663	14979.3161861175	-699.0853806574154	-0.0063973166624707	0.0080349277409026	-0.7961884498232096	0.425924	0.425924	chr19	38874315	0.3706678875761684	chr19:38874315:C:T
chr19:38874328	['A', 'G']	98663	4176.328107252961	-135.37809816885573	0.0209406557254488	0.0147783803388675	1.4169790765483454	0.156492	0.156492	chr19	38874328	0.8055078590418757	chr19:38874328:A:G
chr19:38874516	['C', 'T']	98663	2135.1298438022645	73.81719929198687	0.0141168293644518	0.0206419183530094	0.683891347840434	0.494045	0.494045	chr19	38874516	0.3062334916398918	chr19:38874516:C:T
chr19:38874761	['G', 'A']	98663	106770.57522096984	-2473.1967280317617	0.0085722675079377	0.0042761122324161	2.0046872116577	0.0449992	0.0449992	chr19	38874761	1.346795207084076	chr19:38874761:G:A
chr19:38874950	['C', 'T']	98663	23396.96248629784	-1267.5166104488064	-0.0075189079580478	0.0065847701603246	-1.1418633870247543	0.253514	0.253514	chr19	38874950	0.5959980522878054	chr19:38874950:C:T
chr19:38875398	['G', 'A']	98663	108926.0498498622	-2402.5601753105448	0.0092018824125207	0.0042912432283163	2.144339512568505	0.0320081	0.0320081	chr19	38875398	1.4947401048001303	chr19:38875398:G:A
chr19:38876139	['C', 'T']	98663	2123.7552443294226	67.14621912648538	0.0130064445156443	0.0207017578679221	0.628277298895383	0.529824	0.529824	chr19	38876139	0.2758683728951681	chr19:38876139:C:T
chr19:38876259	['A', 'G']	98663	108023.61286823594	-2303.24629199536	0.009638381915378	0.0042870228010318	2.2482693381192846	0.0245612	0.0245612	chr19	38876259	1.6097504184491542	chr19:38876259:A:G
chr19:38876471	['T', 'C']	98663	81184.16548906709	-1427.4051314440007	0.013101113480751	0.0043337782232784	3.0230235156889	0.00250327	0.00250327	chr19	38876471	2.601492305331392	chr19:38876471:T:C
chr19:38876672	['C', 'T']	98663	2126.0215483164743	72.97165919059682	0.0152563305354412	0.0206835611116298	0.737606568477371	0.460755	0.460755	chr19	38876672	0.336529943226355	chr19:38876672:C:T
chr19:38877659	['T', 'C']	98663	62593.61301963488	-1266.6577920388215	0.0157190147780454	0.004562626851536	3.4451677267347898	0.000570942	0.000570942	chr19	38877659	3.243408007970163	chr19:38877659:T:C
chr19:38878358	['T', 'C']	98663	106722.81690369276	-2020.8911220969053	0.0084670847490032	0.0043083125574394	1.9652902699416743	0.0493835	0.0493835	chr19	38878358	1.3064181331805111	chr19:38878358:T:C
chr19:38880373	['C', 'T']	98663	6919.3506558008485	163.27548151117807	-0.0156259824539561	0.0120009217788571	-1.3020651864830446	0.192897	0.192897	chr19	38880373	0.7146745265996464	chr19:38880373:C:T
chr19:38880482	['T', 'G']	98663	2193.536388496382	81.19155258306841	0.015995779647241	0.0204057820406927	0.7838846663824296	0.43311	0.43311	chr19	38880482	0.3634017888061034	chr19:38880482:T:G
chr19:38881243	['A', 'G']	98663	2583.497516321317	301.31885475155184	0.0223840342262714	0.0191481612410029	1.1689913169489752	0.24241	0.24241	chr19	38881243	0.6154494684362823	chr19:38881243:A:G
chr19:38881604	['C', 'G']	98663	83248.18773379292	-1589.490138411909	0.0100652902005122	0.0043184755131326	2.3307507869161874	0.0197685	0.0197685	chr19	38881604	1.7040262829593358	chr19:38881604:C:G
chr19:38882712	['T', 'TC']	98663	86738.85771059542	-1497.3987088195304	0.0075427499416024	0.0043286522003968	1.7425169758177546	0.0814211	0.0814211	chr19	38882712	1.089263034593526	chr19:38882712:T:TC
chr19:38883357	['A', 'G']	98663	1992.2721399594336	185.88325717834857	0.0105409289662127	0.0215205679563443	0.4898071922449084	0.624271	0.624271	chr19	38883357	0.2046268393959654	chr19:38883357:A:G
chr19:38885880	['C', 'T']	98663	21053.26771286357	-957.806445738064	-0.0073826249671227	0.0069350824435193	-1.06453312231661	0.28709	0.28709	chr19	38885880	0.5419819347081456	chr19:38885880:C:T
chr19:38886853	['G', 'A']	98663	20910.8418571168	-974.5942942498634	-0.0109352498689896	0.0069520909475981	-1.572944018053685	0.115735	0.115735	chr19	38886853	0.9365352840194304	chr19:38886853:G:A
chr19:38887270	['T', 'A']	98663	17398.881732854912	-182.97184934883992	0.0039592977826609	0.0075954792111921	0.5212703073200133	0.60218	0.60218	chr19	38887270	0.2202736726589904	chr19:38887270:T:A
chr19:38887573	['C', 'T']	98663	17225.682008537904	-220.69752100798087	0.0023637837901113	0.0076263707941267	0.3099487100642664	0.756601	0.756601	chr19	38887573	0.1211330890356156	chr19:38887573:C:T
chr19:38887997	['G', 'T']	98663	17306.157321709165	-228.14486860621705	0.0019718427304728	0.007614809007221	0.2589484159882343	0.795676	0.795676	chr19	38887997	0.0992637413793625	chr19:38887997:G:T
chr19:38888164	['C', 'T']	98663	17311.877323683835	-225.8414908735982	0.0021087553252673	0.0076129356913728	0.2769963402760722	0.781783	0.781783	chr19	38888164	0.1069137776060793	chr19:38888164:C:T
chr19:38889215	['G', 'A']	98663	15508.314369406353	-300.4805989048021	0.0001762548575592	0.0080036908670537	0.0220216973002708	0.982431	0.982431	chr19	38889215	0.0076979420940654	chr19:38889215:G:A
chr19:38889266	['G', 'A']	98663	16626.505554429354	-305.7791263806074	-0.0010386415164358	0.0077562350177883	-0.1339105266993292	0.893474	0.893474	chr19	38889266	0.0489180808984834	chr19:38889266:G:A
chr19:38889390	['C', 'T']	98663	78881.19301766872	-1557.5933631470937	0.0043390713073655	0.0043897428462351	0.98845683206408	0.322931	0.322931	chr19	38889390	0.4908902625619129	chr19:38889390:C:T
chr19:38889391	['A', 'G']	98663	96635.67123176577	-1759.5462424844009	0.0048561718243254	0.0043186189245082	1.1244733349281073	0.260815	0.260815	chr19	38889391	0.5836674350647482	chr19:38889391:A:G
chr19:38892273	['G', 'A']	98663	15304.515001875854	-344.7409225717551	-0.0027181104490344	0.0080552258127187	-0.3374344198697297	0.73579	0.73579	chr19	38892273	0.1332461188891416	chr19:38892273:G:A
chr19:38892598	['G', 'C']	98663	37082.765350499256	18.617973436756017	0.0026645990259443	0.0055527421587379	0.4798708367452816	0.63132	0.63132	chr19	38892598	0.199750452155216	chr19:38892598:G:C
chr19:38892869	['C', 'T']	98663	92252.80508818165	-2376.632078204705	-0.000617877597844	0.0043316345315519	-0.1426430584905929	0.886572	0.886572	chr19	38892869	0.0522859888471012	chr19:38892869:C:T
chr19:38894658	['C', 'T']	98663	105353.0171012083	-2980.8227497554235	-0.0005795984725955	0.0042969698673041	-0.1348853937761525	0.892703	0.892703	chr19	38894658	0.0492930057422624	chr19:38894658:C:T
chr19:38894659	['C', 'G']	98663	105414.0948128174	-2981.416302249884	-0.0004957730760638	0.0042969114167409	-0.1153789380279819	0.908145	0.908145	chr19	38894659	0.0418448038221917	chr19:38894659:C:G
chr19:38894892	['T', 'C']	98663	118547.2399606638	-2788.0036658650693	0.000224908133837	0.0044100455929681	0.0509990495780015	0.959326	0.959326	chr19	38894892	0.0180337849644965	chr19:38894892:T:C
chr19:38896396	['A', 'T']	98663	17481.96128149238	-265.1029746584935	-0.0071104530237424	0.0075883581244886	-0.937021277474518	0.34875	0.34875	chr19	38896396	0.457485783718346	chr19:38896396:A:T
chr19:38897076	['G', 'A']	98663	128439.52700510903	-3300.3216177945205	-0.0004175724657867	0.0045096455387968	-0.0925954073761185	0.926225	0.926225	chr19	38897076	0.0332835010191723	chr19:38897076:G:A
chr19:38897189	['T', 'G']	98663	17547.88928419388	-260.0986728046162	-0.0070628269421558	0.0075775755726603	-0.9320694824395144	0.351303	0.351303	chr19	38897189	0.4543181414750322	chr19:38897189:T:G
chr19:38897202	['T', 'C']	98663	17593.713285153917	-259.2693254289712	-0.0072547980160885	0.0075701408886051	-0.9583438568506444	0.337892	0.337892	chr19	38897202	0.4712220905482308	chr19:38897202:T:C
chr19:38897279	['T', 'C']	98663	17999.55408569778	-173.30207982065667	-0.0044397215197019	0.0075120751101431	-0.5910113323690306	0.554514	0.554514	chr19	38897279	0.2560874845986939	chr19:38897279:T:C
chr19:38897591	['A', 'T']	98663	17980.004602035442	-183.8237454862362	-0.0051239659958545	0.0075160198369504	-0.6817392858203903	0.495405	0.495405	chr19	38897591	0.3050396145013901	chr19:38897591:A:T
chr19:38899246	['A', 'T']	98663	3557.072105492545	146.40230250871585	0.0133652512228174	0.01603641318236	0.8334314581965939	0.404603	0.404603	chr19	38899246	0.3929709014005689	chr19:38899246:A:T
chr19:38900291	['C', 'G']	98663	78659.37802442859	-2077.711701807797	-0.002133856884137	0.0043719799826174	-0.4880756299482142	0.625497	0.625497	chr19	38900291	0.2037747689227117	chr19:38900291:C:G
chr19:38901006	['GT', 'G']	98663	126327.04700694412	-3614.65868844636	-0.002783650069723	0.0044605076397189	-0.6240657554166844	0.532586	0.532586	chr19	38901006	0.2736102539741702	chr19:38901006:GT:G
chr19:38901177	['T', 'C']	98663	126336.0486491966	-3606.245470603408	-0.0026072738042114	0.0044601359621684	-0.5845727184836379	0.558836	0.558836	chr19	38901177	0.2527156245733349	chr19:38901177:T:C
chr19:38901226	['TTTTCATTAAA', 'T']	98663	3014.3055152909697	201.0111169874773	0.0151991219740677	0.0175743772634274	0.8648455502145945	0.387126	0.387126	chr19	38901226	0.4121476597909954	chr19:38901226:TTTTCATTAAA:T
chr19:38901334	['C', 'T']	98663	32711.951914108453	-1743.9615264246863	-0.0033643699074159	0.0057091609026028	-0.5892932367490483	0.555666	0.555666	chr19	38901334	0.2551861759411381	chr19:38901334:C:T
chr19:38901845	['T', 'C']	98663	3016.489178586271	198.9779897390226	0.0145719872846383	0.017568816468462	0.8294233883538253	0.406867	0.406867	chr19	38901845	0.390547533295136	chr19:38901845:T:C
chr19:38902314	['C', 'A']	98663	85579.44131188771	-2522.6552855282484	-0.003281342079403	0.0043095883554368	-0.7614049901688217	0.446417	0.446417	chr19	38902314	0.3502592753930258	chr19:38902314:C:A
chr19:38902365	['C', 'T']	98663	123530.081623962	-3802.7654971138622	-0.0040995450344112	0.0044307377112319	-0.9252511210534752	0.354838	0.354838	chr19	38902365	0.44996987726588	chr19:38902365:C:T
chr19:38902858	['A', 'G']	98663	125283.37923655756	-3564.2008169682417	-0.0035720192140174	0.0044510511122698	-0.8025113897638123	0.422259	0.422259	chr19	38902858	0.3744210851348519	chr19:38902858:A:G
chr19:38903631	['C', 'G']	98663	126641.89544080962	-3582.711687826504	-0.0031462961687544	0.0044668885162644	-0.704359680636398	0.48121	0.48121	chr19	38903631	0.3176653561873602	chr19:38903631:C:G
chr19:38903841	['C', 'T']	98663	10413.454391394813	-432.8536180174053	-0.0139264758068948	0.0094986516869656	-1.4661529094708536	0.14261	0.14261	chr19	38903841	0.8458500201184521	chr19:38903841:C:T
chr19:38904691	['T', 'C']	98663	46825.71267945491	-1487.3256612064886	-0.0006187022607422	0.0049956635078002	-0.1238478652087391	0.901436	0.901436	chr19	38904691	0.0450651018129107	chr19:38904691:T:C
chr19:38905660	['C', 'G']	98663	124851.45063355296	-3856.2831021743455	-0.0042754871982109	0.0044449878919007	-0.9618670066574172	0.336119	0.336119	chr19	38905660	0.4735069372123722	chr19:38905660:C:G
chr19:38905695	['A', 'T']	98663	40686.48470194648	-2082.4392066401106	-0.0065083368408938	0.0052509067880632	-1.2394691247784226	0.215175	0.215175	chr19	38905695	0.6672081883623016	chr19:38905695:A:T
chr19:38905917	['A', 'C']	98663	51001.99100715776	-2038.342148684839	-0.0007398657908389	0.0048536281402456	-0.1524356150616656	0.878844	0.878844	chr19	38905917	0.0560882079203445	chr19:38905917:A:C
chr19:38906009	['C', 'T']	98663	45064.22148106848	-1770.7461726946017	-0.0023858415828974	0.0050618331376157	-0.4713394373211577	0.637399	0.637399	chr19	38906009	0.1955886222159456	chr19:38906009:C:T
chr19:38906993	['G', 'A']	98663	135135.17529827973	-3439.569591947657	0.001000954098377	0.0046317422966052	0.2161074676176813	0.828904	0.828904	chr19	38906993	0.0814957646059107	chr19:38906993:G:A
chr19:38907057	['T', 'C']	98663	3301.267680300036	251.3693647967771	0.0169062934339359	0.0168972552918047	1.0005348881800715	0.317054	0.317054	chr19	38907057	0.4988667633192549	chr19:38907057:T:C
chr19:38907776	['A', 'G']	98663	82374.1745220864	-1181.9698901089944	0.0091530067516758	0.0043647289465174	2.097038983137512	0.0359927	0.0359927	chr19	38907776	1.4437855734327012	chr19:38907776:A:G
chr19:38907991	['A', 'G']	98663	36936.369321061495	-757.7284222836107	0.0090534972106077	0.0054501944309326	1.6611328871543356	0.0966899	0.0966899	chr19	38907991	1.0146188889299708	chr19:38907991:A:G
chr19:38908009	['T', 'C']	98663	43648.63601897656	52.53717863342613	0.0088490488589312	0.0052074326967545	1.6993112295904094	0.0892637	0.0892637	chr19	38908009	1.049325115520589	chr19:38908009:T:C
chr19:38909535	['C', 'G']	98663	128419.52396399324	-3463.742214047994	0.0019723593404448	0.0044966853615248	0.4386251609509988	0.660934	0.660934	chr19	38909535	0.1798419064249565	chr19:38909535:C:G
chr19:38909855	['C', 'T']	98663	128607.67710181372	-3406.1567426617826	0.0025695839677221	0.0045004763738064	0.5709582173739453	0.568029	0.568029	chr19	38909855	0.2456294913691385	chr19:38909855:C:T
chr19:38909864	['A', 'G']	98663	130613.01020997882	-3195.6207848068034	0.0026689785329964	0.0045449217096478	0.5872441162915677	0.557041	0.557041	chr19	38909864	0.254112838186325	chr19:38909864:A:G
chr19:38913303	['T', 'C']	98663	38219.09896102581	-1567.8210593495958	-0.0045651501389805	0.0053704075009875	-0.850056562400717	0.395296	0.395296	chr19	38913303	0.4030775802604112	chr19:38913303:T:C
chr19:38914160	['A', 'C']	98663	76204.26843113604	-1141.0533548546996	0.0043332974785236	0.004421681406919	0.980011240009944	0.327083	0.327083	chr19	38914160	0.4853420275596816	chr19:38914160:A:C
chr19:38914430	['T', 'C']	98663	52348.25561777738	-2306.2453835456104	-0.0021571358793803	0.0048134738480508	-0.4481453410729255	0.654049	0.654049	chr19	38914430	0.1843897140114354	chr19:38914430:T:C
chr19:38914586	['A', 'G']	98663	76320.8097710358	-1151.691206838688	0.0040911023866877	0.0044231226744271	0.924935320094324	0.355002	0.355002	chr19	38914586	0.4497692002223226	chr19:38914586:A:G
chr19:38914784	['ATGAAG', 'A']	98663	31604.242276192017	-1198.9400414496306	-0.0039619636967058	0.0057754147417167	-0.6860050531242303	0.492712	0.492712	chr19	38914784	0.3074068603548476	chr19:38914784:ATGAAG:A
chr19:38914832	['T', 'A']	98663	18525.126569832857	-441.771687916478	0.0083062613321276	0.0072660373271047	1.143162491216844	0.252974	0.252974	chr19	38914832	0.5969241121711107	chr19:38914832:T:A
chr19:38914919	['C', 'T']	98663	52311.83227912258	-2279.15542754736	-0.0019586818995467	0.0048064531937277	-0.4075108652057067	0.683634	0.683634	chr19	38914919	0.165176346119249	chr19:38914919:C:T
chr19:38915527	['C', 'G']	98663	77223.17505321845	-1020.8812867273526	0.0036459542573927	0.0044222315843764	0.8244602725632203	0.40968	0.40968	chr19	38915527	0.3875552371736603	chr19:38915527:C:G
chr19:38915802	['G', 'A']	98663	45734.48959442062	-2258.375675866195	-0.000181931096831	0.0050337044748237	-0.0361425859902943	0.971169	0.971169	chr19	38915802	0.0127051888551132	chr19:38915802:G:A
chr19:38916585	['A', 'AG']	98663	52821.92202886706	-2273.1578767063897	-0.0015186147542126	0.0048226341298676	-0.3148932125718495	0.752843	0.752843	chr19	38916585	0.1232955833515314	chr19:38916585:A:AG
chr19:38916952	['C', 'T']	98663	32303.804714589904	-1099.8885981383412	-0.0041872635613618	0.0057274838029348	-0.7310825670456216	0.46473	0.46473	chr19	38916952	0.3327992913388228	chr19:38916952:C:T
chr19:38917135	['A', 'C']	98663	44401.55386426374	25.242661831417983	0.0092292974324301	0.0051799519355922	1.7817341834803972	0.0747957	0.0747957	chr19	38917135	1.126123368979809	chr19:38917135:A:C
chr19:38917446	['T', 'C']	98663	131154.63455476155	-3155.528249146338	0.0025795276211351	0.0045548292294292	0.5663280643912014	0.571172	0.571172	chr19	38917446	0.2432330906988783	chr19:38917446:T:C
chr19:38917594	['C', 'T']	98663	86529.89322277861	-3178.030324510404	-0.0032309811414334	0.0042763622703159	-0.7555443007859809	0.449924	0.449924	chr19	38917594	0.3468608399316429	chr19:38917594:C:T
chr19:38918596	['C', 'A']	98663	131138.962444503	-3131.8093768381364	0.0029378402049524	0.004555901099611	0.6448428402458574	0.519031	0.519031	chr19	38918596	0.2848067024080412	chr19:38918596:C:A
chr19:38918997	['C', 'T']	98663	32309.96486817966	-1107.7803989425947	-0.0045442418535713	0.0057251331628165	-0.793735573363633	0.427351	0.427351	chr19	38918997	0.369215275455927	chr19:38918997:C:T
chr19:38919479	['A', 'G']	98663	86692.7867576252	-3181.346387041572	-0.0033810131893918	0.0042764724642342	-0.7906079643137068	0.429175	0.429175	chr19	38919479	0.3673655841857444	chr19:38919479:A:G
chr19:38922522	['C', 'T']	98663	52305.36169932389	-2262.7246739624943	-0.00177046534912	0.0048046580013235	-0.368489359415867	0.712509	0.712509	chr19	38922522	0.1472096455290646	chr19:38922522:C:T
chr19:38924014	['C', 'T']	98663	44375.339971608206	25.31449293991512	0.0091468246989168	0.0051793006286644	1.7660347129290956	0.0773931	0.0773931	chr19	38924014	1.1112977572176743	chr19:38924014:C:T
chr19:38924194	['A', 'G']	98663	131303.60907339823	-3125.2221542726325	0.0027741509660866	0.004561036914922	0.608228132732409	0.543038	0.543038	chr19	38924194	0.2651697788588886	chr19:38924194:A:G
chr19:38925769	['G', 'A']	98663	44493.15672640284	62.1843108412539	0.0088684557348118	0.0051794772710544	1.7122298777857998	0.0868575	0.0868575	chr19	38925769	1.0611926749948564	chr19:38925769:G:A
chr19:38926247	['C', 'T']	98663	31732.60813111963	-1207.0158197038345	-0.004360491287606	0.0057652072713698	-0.7563459702932718	0.449444	0.449444	chr19	38926247	0.3473244129542689	chr19:38926247:C:T
chr19:38926326	['G', 'T']	98663	52564.45874768116	-2238.9344636436344	-0.0010734190393871	0.0047968626006203	-0.2237752315958157	0.822933	0.822933	chr19	38926326	0.0846355219138143	chr19:38926326:G:T
chr19:38926800	['G', 'A']	98663	131842.2216294072	-3182.1773089092017	0.003189480830677	0.0045723520763024	0.697558013348855	0.485455	0.485455	chr19	38926800	0.3138510214870856	chr19:38926800:G:A
chr19:38927012	['T', 'C']	98663	132626.45812878187	-3268.0786236569347	0.0018691212294146	0.0046179779304377	0.4047488440979677	0.685663	0.685663	chr19	38927012	0.1638892854615326	chr19:38927012:T:C
chr19:38927845	['C', 'T']	98663	51177.23469273912	-2212.76563250653	-0.0011822896009587	0.0048416191903173	-0.2441930177662934	0.807082	0.807082	chr19	38927845	0.0930823384646119	chr19:38927845:C:T
chr19:38929554	['C', 'T']	98663	45355.29421477496	-62.942754905861854	0.0083488423297672	0.0051524907836144	1.62035075469084	0.10516	0.10516	chr19	38929554	0.9781494225656748	chr19:38929554:C:T
chr19:38930162	['T', 'C']	98663	31798.12351486153	-1226.6025821063663	-0.0054470885209971	0.0057610458453734	-0.9455034150390628	0.344404	0.344404	chr19	38930162	0.4629318131770369	chr19:38930162:T:C
chr19:38930748	['A', 'G']	98663	131968.37567027862	-3204.311377044128	0.0025270917383633	0.0045721371214681	0.5527156494273834	0.580459	0.580459	chr19	38930748	0.2362284506930183	chr19:38930748:A:G
chr19:38933181	['T', 'TC']	98663	53658.19266222509	-2344.6795245231647	-0.0013056296215279	0.0047718390874879	-0.2736114101063006	0.784384	0.784384	chr19	38933181	0.1054712737275841	chr19:38933181:T:TC
chr19:38933313	['G', 'A']	98663	132087.8572312123	-3208.9705593363	0.0026798543946781	0.0045735572346936	0.5859453062814179	0.557914	0.557914	chr19	38933313	0.2534327404959575	chr19:38933313:G:A
chr19:38933781	['G', 'A']	98663	42149.80938461071	-125.392441784818	0.010146353701711	0.0052415550089415	1.9357525933434945	0.0529009	0.0529009	chr19	38933781	1.2765369392746666	chr19:38933781:G:A
chr19:38934013	['T', 'C']	98663	132258.75754991773	-3219.731823842992	0.0026909299524371	0.0045842441893834	0.5869953347312934	0.557208	0.557208	chr19	38934013	0.2539826569090326	chr19:38934013:T:C
chr19:38934405	['T', 'C']	98663	175675.1222290921	-5450.072400220424	-0.0005739892755463	0.0068293190841121	-0.0840478045434547	0.933019	0.933019	chr19	38934405	0.0301095121901154	chr19:38934405:T:C
chr19:38934526	['G', 'A']	98663	33380.13476823877	-1037.044011337915	-0.0055425742203209	0.0056737884655191	-0.9768736099352878	0.328634	0.328634	chr19	38934526	0.4832875070953478	chr19:38934526:G:A
chr19:38935204	['C', 'T']	98663	48961.42123030755	-2407.379308574113	-0.0010082600110688	0.0049217682368224	-0.2048572713207982	0.837684	0.837684	chr19	38935204	0.0769197796251323	chr19:38935204:C:T
chr19:38937070	['G', 'A']	98663	33512.0759444912	-1032.8606910892902	-0.0061566475505423	0.0056625655435937	-1.0872540905963617	0.276927	0.276927	chr19	38937070	0.557634699077969	chr19:38937070:G:A
chr19:38937220	['C', 'T']	98663	41971.38102140944	-154.9216332447879	0.0099714050439872	0.0052432471300208	1.901761407905957	0.0572053	0.0572053	chr19	38937220	1.242563732498529	chr19:38937220:C:T
chr19:38937246	['T', 'C']	98663	42133.55158641662	-129.15062861294396	0.0100431882632377	0.0052378112068887	1.917439912692732	0.055185	0.055185	chr19	38937246	1.2581789531131915	chr19:38937246:T:C
chr19:38937464	['G', 'A']	98663	89605.62298272646	-3139.043028435165	-0.0044587947096348	0.0042690658213725	-1.0444427179624354	0.296283	0.296283	chr19	38937464	0.5282932665692158	chr19:38937464:G:A
chr19:38938056	['C', 'T']	98663	53549.940633205246	-2367.328869226872	-0.0015355278406864	0.0047738109693904	-0.3216566073797769	0.747714	0.747714	chr19	38938056	0.1262644876616995	chr19:38938056:C:T
chr19:38938386	['G', 'A']	98663	87862.02947944649	-3291.073196693516	-0.0046529576915508	0.0042780621339925	-1.0876320973880818	0.27676	0.27676	chr19	38938386	0.5578966780685436	chr19:38938386:G:A
chr19:38939294	['C', 'T']	98663	132072.44968116705	-3220.3240244589465	0.0023120368458007	0.0045732321113232	0.5055586048379614	0.613168	0.613168	chr19	38939294	0.2124205181784808	chr19:38939294:C:T
chr19:38939395	['T', 'C']	98663	33512.47265335916	-1021.8064514972052	-0.0057723988183491	0.0056635636057108	-1.0192167370608334	0.308103	0.308103	chr19	38939395	0.5113040729355663	chr19:38939395:T:C
chr19:38939687	['A', 'G']	98663	56390.14628978128	-2068.96843252841	-0.0011432762535236	0.0046988071903503	-0.243312016690427	0.807764	0.807764	chr19	38939687	0.0927155061421888	chr19:38939687:A:G
chr19:38939861	['A', 'G']	98663	54394.88564013139	-2261.320323067664	-0.0016500668882035	0.0047465330259236	-0.3476362387434261	0.728114	0.728114	chr19	38939861	0.137800618358796	chr19:38939861:A:G
chr19:38939900	['G', 'A']	98663	54213.69276931342	-2284.464732582175	-0.0017145784150467	0.0047521396029938	-0.3608013565019334	0.718249	0.718249	chr19	38939900	0.1437249699928673	chr19:38939900:G:A
chr19:38940005	['G', 'A']	98663	130412.21794572896	-3442.641362964213	0.0009569738429086	0.0045302258156441	0.2112419737673802	0.832699	0.832699	chr19	38940005	0.0795119568917714	chr19:38940005:G:A
chr19:38940262	['A', 'G']	98663	41930.39988850033	-152.05356820038904	0.0098023378092279	0.0052458894303315	1.868574993699104	0.0616849	0.0616849	chr19	38940262	1.2098211349824315	chr19:38940262:A:G
chr19:38940501	['G', 'A']	98663	33682.82785397848	-976.5702225734816	-0.0053868649459337	0.0056540834158768	-0.9527388525622508	0.340725	0.340725	chr19	38940501	0.4675959997936739	chr19:38940501:G:A
chr19:38941496	['G', 'A']	98663	41868.81925720193	-161.64574151449136	0.0096129392492386	0.0052500387503012	1.831022532678839	0.0671002	0.0671002	chr19	38941496	1.1732761853635425	chr19:38941496:G:A
chr19:38941773	['T', 'G']	98663	131935.6978865744	-3254.709000791061	0.0018659785534212	0.0045697969900951	0.4083285444551956	0.683033	0.683033	chr19	38941773	0.1655583133438166	chr19:38941773:T:G
chr19:38941874	['T', 'C']	98663	33562.42224024329	-1006.096809732286	-0.005574746055823	0.0056604669220267	-0.984856219922392	0.324697	0.324697	chr19	38941874	0.4885217239685923	chr19:38941874:T:C
chr19:38942143	['T', 'C']	98663	131943.03579175708	-3257.0740175068813	0.0018380787169131	0.0045700863341501	0.4021978103954076	0.687539	0.687539	chr19	38942143	0.1627026618549306	chr19:38942143:T:C
chr19:38942496	['C', 'CA']	98663	33746.70772662745	-993.3560435628988	-0.0065654229469635	0.0056499747961806	-1.162026944155896	0.245227	0.245227	chr19	38942496	0.6104317148001888	chr19:38942496:C:CA
chr19:38942659	['A', 'G']	98663	131906.70636175649	-3256.378825327304	0.0018300356495625	0.0045689412284019	0.4005382337129801	0.688761	0.688761	chr19	38942659	0.1619314520949276	chr19:38942659:A:G
chr19:38942857	['GT', 'G']	98663	131797.02247247956	-3255.7857815307016	0.0018492465774154	0.004564736622596	0.4051157230543044	0.685393	0.685393	chr19	38942857	0.164060335384555	chr19:38942857:GT:G
chr19:38942859	['T', 'G']	98663	131798.6867771527	-3254.71867211066	0.0018696845520019	0.0045648444011196	0.4095834135208098	0.682112	0.682112	chr19	38942859	0.1661443101112198	chr19:38942859:T:G
chr19:38944648	['CCTGT', 'C']	98663	131769.03319884842	-3195.162567213148	0.0018124893740435	0.0045670942262022	0.3968583270397655	0.691473	0.691473	chr19	38944648	0.160224773154006	chr19:38944648:CCTGT:C
chr19:38944673	['C', 'T']	98663	16471.33556332675	-802.2107976712447	0.0031799997996509	0.0076997656586827	0.4129995561702641	0.679608	0.679608	chr19	38944673	0.1677415174789691	chr19:38944673:C:T
chr19:38946618	['TCA', 'T']	98663	77362.97758720312	-930.0465502279144	0.0032332157470687	0.0044294665488171	0.7299334381320014	0.465433	0.465433	chr19	38946618	0.3321428277321013	chr19:38946618:TCA:T
chr19:38946630	['G', 'A']	98663	131572.0038927467	-3214.705013213389	0.0017605066270028	0.0045606400148206	0.3860218349358292	0.699481	0.699481	chr19	38946630	0.155224077751459	chr19:38946630:G:A
chr19:38946771	['G', 'T']	98663	54194.1407095793	-2285.299212195428	-0.0018416819523915	0.0047538338479736	-0.3874098277912203	0.698454	0.698454	chr19	38946771	0.1558621911303449	chr19:38946771:G:T
chr19:38946868	['G', 'A']	98663	33056.69065069084	-988.4686904615616	-0.0063502508625666	0.0056950255718795	-1.1150522122187465	0.264831	0.264831	chr19	38946868	0.577031179576221	chr19:38946868:G:A
chr19:38946919	['C', 'T']	98663	77338.10950377616	-935.4833574407492	0.0030525758930607	0.0044295685229972	0.6891361714380388	0.490739	0.490739	chr19	38946919	0.3091494264051683	chr19:38946919:C:T
chr19:38946920	['A', 'G']	98663	131622.0151862289	-3218.184666246387	0.0017925876825947	0.0045615900247887	0.3929743078298211	0.694339	0.694339	chr19	38946920	0.158428440376302	chr19:38946920:A:G
chr19:38948039	['T', 'C']	98663	137879.44197683723	-3305.539789182269	0.0012198524635695	0.0047093619542257	0.2590271198999498	0.795615	0.795615	chr19	38948039	0.0992970375689458	chr19:38948039:T:C
chr19:38948395	['C', 'G']	98663	56054.11323413139	-402.2296049094995	0.0074235718424161	0.0047817550123865	1.552478498623706	0.120551	0.120551	chr19	38948395	0.918829182692744	chr19:38948395:C:G
chr19:38949267	['A', 'G']	98663	135732.52011963306	-3437.96054921136	0.00026088704202	0.0046438419270633	0.0561791391949995	0.955199	0.955199	chr19	38949267	0.0199061408783464	chr19:38949267:A:G
chr19:38950278	['T', 'C']	98663	79404.82885147531	-3076.820865611792	-0.0048238363306538	0.00433972157674	-1.1115543348468455	0.266333	0.266333	chr19	38950278	0.574575018953548	chr19:38950278:T:C
chr19:38950326	['T', 'C']	98663	79400.4857620761	-3078.566019144054	-0.0048484049158727	0.004340737912151	-1.116954078775526	0.264017	0.264017	chr19	38950326	0.5783681080980018	chr19:38950326:T:C
chr19:38950406	['G', 'A']	98663	17271.700230085444	-645.6334202431466	0.0045362190377606	0.0075193602358615	0.6032719400948977	0.546329	0.546329	chr19	38950406	0.2625457458414484	chr19:38950406:G:A
chr19:38951829	['TA', 'T']	98663	135972.69751622062	-3370.8162263752697	0.0012206225569244	0.0046527071585647	0.2623467403654609	0.793055	0.793055	chr19	38951829	0.10069669241984	chr19:38951829:TA:T
chr19:38951876	['A', 'G']	98663	136908.58985665918	-3257.7761312452494	0.0019641099312938	0.0046846522667939	0.419264828942803	0.675024	0.675024	chr19	38951876	0.1706807858619068	chr19:38951876:A:G
chr19:38952352	['G', 'T']	98663	136813.4134355138	-3266.5381148466363	0.0015322657798729	0.0046830243335228	0.3271957757948087	0.743521	0.743521	chr19	38952352	0.1287067607596146	chr19:38952352:G:T
chr19:38952937	['A', 'T']	98663	63259.593882434085	-2652.668023864298	-0.0082859349306911	0.0045669276069602	-1.8143346345282243	0.0696293	0.0696293	chr19	38952937	1.157207970868732	chr19:38952937:A:T
chr19:38953428	['T', 'C']	98663	118540.43229488748	-2675.48445258946	0.0002033228182352	0.0044266922258713	0.0459310943387717	0.963365	0.963365	chr19	38953428	0.0162091360815643	chr19:38953428:T:C
chr19:38953499	['C', 'T']	98663	17811.80360312835	-561.1456108236596	0.0044350491464863	0.0074154363672225	0.598083366488052	0.549786	0.549786	chr19	38953499	0.2598063234233606	chr19:38953499:C:T
chr19:38953777	['G', 'A']	98663	39905.47139801515	-560.4890511441137	0.0031324799000487	0.0053142491547743	0.5894491975850571	0.555561	0.555561	chr19	38953777	0.2552682490382381	chr19:38953777:G:A
chr19:38954625	['G', 'A']	98663	14313.96539682574	-517.6621481574431	-0.0157045745088377	0.0082675763702877	-1.899537882138874	0.0574967	0.0574967	chr19	38954625	1.2403570807524156	chr19:38954625:G:A
chr19:38954878	['C', 'G']	98663	118896.93821554416	-2792.271096405931	-0.0013576180585255	0.0044347479572031	-0.3061319542005739	0.759505	0.759505	chr19	38954878	0.1194693627290923	chr19:38954878:C:G
chr19:38954982	['A', 'G']	98663	62931.64377598144	-2446.137854047731	-0.0068902376376979	0.0046328859608384	-1.4872452497084423	0.136953	0.136953	chr19	38954982	0.8634284499439697	chr19:38954982:A:G
chr19:38955138	['A', 'G']	98663	14300.27514322945	-515.1619427088809	-0.0154238022714343	0.0082634949691768	-1.866498658130216	0.0619746	0.0619746	chr19	38955138	1.207786267599324	chr19:38955138:A:G
chr19:38955990	['G', 'T']	98663	45636.245299301394	-2157.1912000078514	-0.0023762930110811	0.0050415829605458	-0.4713386707463428	0.6374	0.6374	chr19	38955990	0.1955879408622861	chr19:38955990:G:T
chr19:38956159	['A', 'G']	98663	118471.98891474173	-2848.129734392859	2.841016705460183e-05	0.0044150871349624	0.0064347919273496	0.994866	0.994866	chr19	38956159	0.0022354110930847	chr19:38956159:A:G
chr19:38956479	['C', 'T']	98663	56970.7742795455	-341.5087511256277	0.006891752534646	0.0047611481598536	1.4474980200695766	0.147761	0.147761	chr19	38956479	0.8304401783893343	chr19:38956479:C:T
chr19:38957636	['G', 'A']	98663	7144.851920970419	-179.89936638985526	0.0010030067701482	0.0114554986294568	0.0875567971846397	0.930229	0.930229	chr19	38957636	0.0314101254311944	chr19:38957636:G:A
chr19:38958087	['T', 'C']	98663	18912.74695245841	-423.9815818046634	0.0005773501205159	0.0072190686589561	0.0799757070878747	0.936257	0.936257	chr19	38958087	0.0286049222430686	chr19:38958087:T:C
chr19:38958873	['G', 'A']	98663	103806.40753882956	-2235.47474868615	0.0033308186004847	0.0043037344078085	0.7739368383052181	0.43897	0.43897	chr19	38958873	0.3575651592103933	chr19:38958873:G:A
chr19:38959192	['G', 'A']	98663	9757.691428804235	32.69148301923017	-0.0034250519113125	0.0099055157206215	-0.3457721947967012	0.729515	0.729515	chr19	38959192	0.1369657738866986	chr19:38959192:G:A
chr19:38959708	['C', 'T']	98663	139165.13631616824	-3563.3623144519165	-0.0005204835813521	0.0047246884362376	-0.1101625193653217	0.912281	0.912281	chr19	38959708	0.0398713700568271	chr19:38959708:C:T
chr19:38960578	['G', 'A']	98663	22662.55209727801	-577.4297657765429	0.0020833709580671	0.0066751066469219	0.3121105127253423	0.754957	0.754957	chr19	38960578	0.1220777837278145	chr19:38960578:G:A
chr19:38961912	['G', 'C']	98663	139061.5757397471	-3552.1511601179645	-0.0001547379237743	0.0047268343298628	-0.0327360582106285	0.973885	0.973885	chr19	38961912	0.0114923232179783	chr19:38961912:G:C
chr19:38962171	['G', 'C']	98663	140529.74865416187	-3609.8166815573536	0.0003910006974285	0.0048418636018483	0.0807541743388385	0.935638	0.935638	chr19	38962171	0.0288921480694071	chr19:38962171:G:C
chr19:38963296	['A', 'AC']	98663	50788.79057265895	-446.5932804054203	0.0090706689579746	0.0049148706547693	1.845555986132132	0.0649597	0.0649597	chr19	38963296	1.1873559894418415	chr19:38963296:A:AC
chr19:38963771	['G', 'A']	98663	52277.13772650711	-481.7026078193394	0.0085449177387287	0.0048749254194861	1.7528304545076372	0.0796342	0.0796342	chr19	38963771	1.0989003784754	chr19:38963771:G:A
chr19:38963785	['T', 'A']	98663	116552.43955876844	-2943.8853556367435	-0.0010127467005052	0.0043792234300161	-0.2312617103671011	0.817112	0.817112	chr19	38963785	0.0877184114623739	chr19:38963785:T:A
chr19:38964375	['A', 'G']	98663	86086.36952968745	-3082.6382324478272	-0.0057969835695839	0.004298122880136	-1.3487244853736076	0.177429	0.177429	chr19	38964375	0.7509753951544746	chr19:38964375:A:G
chr19:38964680	['G', 'A']	98663	51755.424927741966	-1756.9554058064275	-0.0041483274305892	0.0048398394606433	-0.8571208744262319	0.39138	0.39138	chr19	38964680	0.4074013710938687	chr19:38964680:G:A
chr19:38964894	['T', 'C']	98663	139272.05505824153	-3473.371155002355	0.0003422101020256	0.0047303593404443	0.0723433628180768	0.942329	0.942329	chr19	38964894	0.0257974433441315	chr19:38964894:T:C
chr19:38965385	['T', 'C']	98663	124958.92094504782	-2898.8517766299137	0.0051334902416573	0.0044512376236181	1.1532725672561732	0.248801	0.248801	chr19	38965385	0.6041478784281276	chr19:38965385:T:C
chr19:38966201	['C', 'G']	98663	12255.35378563608	-762.2113216627133	-0.0188642387257907	0.0088173293169606	-2.139450399057274	0.0324017	0.0324017	chr19	38966201	1.4894322033350262	chr19:38966201:C:G
chr19:38966248	['G', 'T']	98663	21093.566823495494	-755.7917621829046	0.0007228582760578	0.0069465662754286	0.1040597969409354	0.917122	0.917122	chr19	38966248	0.0375728885365798	chr19:38966248:G:T
chr19:38968220	['A', 'G']	98663	125910.29375076076	-2782.9888054055664	0.0055803778918948	0.0044690530566439	1.2486712109176672	0.211788	0.211788	chr19	38968220	0.6740986508452662	chr19:38968220:A:G
chr19:38968534	['A', 'G']	98663	125957.02252772872	-2758.99103490825	0.0057483767873243	0.0044682737801734	1.2864871469673498	0.198276	0.198276	chr19	38968534	0.7027298510915302	chr19:38968534:A:G
chr19:38968722	['G', 'A']	98663	126808.12848901466	-2741.7736195093003	0.0050411560440904	0.0044857759671948	1.1238091427117949	0.261097	0.261097	chr19	38968722	0.5831981181844501	chr19:38968722:G:A
chr19:38969354	['G', 'A']	98663	73376.57499720406	-2307.299286583634	-0.0029829773737177	0.0044096080553748	-0.6764722252540917	0.498742	0.498742	chr19	38969354	0.3021240574880926	chr19:38969354:G:A
chr19:38971093	['A', 'G']	98663	139772.75070740853	-3537.392078122029	0.0001359046669366	0.0047701253814695	0.0284907955385477	0.977271	0.977271	chr19	38971093	0.0099849884975263	chr19:38971093:A:G
chr19:38971591	['T', 'C']	98663	139354.08457373452	-3496.770550422208	-2.420936899067493e-05	0.004734732557688	-0.0051131439201068	0.99592	0.99592	chr19	38971591	0.0017755460682195	chr19:38971591:T:C
chr19:38972760	['A', 'G']	98663	73468.50884219915	-2514.764609938754	-0.0041897778127754	0.004397903986891	-0.9526760532435556	0.340757	0.340757	chr19	38972760	0.4675552139081153	chr19:38972760:A:G
chr19:38973344	['C', 'T']	98663	72131.36114829242	-2507.43140975546	-0.0041720617888646	0.0044157976711827	-0.9448036571266156	0.344761	0.344761	chr19	38973344	0.4624818682613557	chr19:38973344:C:T
chr19:38973371	['C', 'T']	98663	12411.433147504458	-750.939162046996	-0.0171893349793264	0.008781146667779	-1.9575273742323245	0.0502883	0.0502883	chr19	38973371	1.298533045490591	chr19:38973371:C:T
chr19:38973702	['C', 'T']	98663	72152.17716667168	-2495.635233781	-0.0039078000908698	0.0044148377690479	-0.8851514586259843	0.376077	0.376077	chr19	38973702	0.4247232262120669	chr19:38973702:C:T
chr19:38974521	['C', 'T']	98663	52065.081831268646	-468.4587484936035	0.0091424625542665	0.0048534290039437	1.883712020272179	0.0596069	0.0596069	chr19	38974521	1.2247034641108414	chr19:38974521:C:T
chr19:38974658	['A', 'T']	98663	20811.742189559045	-732.9143124196243	0.0014276804238327	0.0069331944403668	0.2059195708576202	0.836854	0.836854	chr19	38974658	0.0773503036854989	chr19:38974658:A:T
chr19:38975372	['T', 'A']	98663	72118.08098052532	-2483.8143549849856	-0.0037243592899325	0.0044138135694692	-0.843796239083197	0.398785	0.398785	chr19	38975372	0.3992611857158094	chr19:38975372:T:A
chr19:38977324	['G', 'A']	98663	12355.003588553122	-740.8254610998525	-0.0166808434098905	0.0087747383873389	-1.9010074914551616	0.0573039	0.0573039	chr19	38977324	1.241815819728223	chr19:38977324:G:A
chr19:38977707	['T', 'A']	98663	72499.3157782625	-2437.3628417498344	-0.0035336516698482	0.0044123078690064	-0.8008624454040877	0.423213	0.423213	chr19	38977707	0.3734410003737419	chr19:38977707:T:A
chr19:38978605	['A', 'G']	98663	33422.11375479005	-1514.8968216264104	-0.0057301951196622	0.0056841208110081	-1.0081057933471258	0.313406	0.313406	chr19	38978605	0.503892693438749	chr19:38978605:A:G
chr19:38978608	['T', 'A']	98663	34878.02884030339	-1358.7207951363084	-0.0046280593102502	0.0055844531397599	-0.8287399310954064	0.407254	0.407254	chr19	38978608	0.3901346414101309	chr19:38978608:T:A
chr19:38979246	['C', 'T']	98663	51577.18208909838	-535.766167379817	0.008489132079138	0.0048714877343601	1.7426159198270212	0.0814038	0.0814038	chr19	38979246	1.0893553213944416	chr19:38979246:C:T
chr19:38979640	['G', 'C']	98663	125705.48178786122	-5150.275931462972	-0.0071466725491147	0.0044272877808221	-1.614232664086645	0.10648	0.10648	chr19	38979640	0.9727319575333812	chr19:38979640:G:C
chr19:38980831	['A', 'C']	98663	97012.51487316738	-2454.945120693654	-0.0020735596411731	0.0042595088974452	-0.4868072097271248	0.626396	0.626396	chr19	38980831	0.2031510242315213	chr19:38980831:A:C
chr19:38981015	['ATGGGCTTCCC', 'A']	98663	47731.38371609633	-1189.2197189769306	0.0002999953809322	0.0049962230101983	0.0600444336291454	0.95212	0.95212	chr19	38981015	0.0213083120635043	chr19:38981015:ATGGGCTTCCC:A
chr19:38981380	['C', 'T']	98663	4637.114979009917	147.57346473279665	-0.0014986891332958	0.0140887733177094	-0.1063747069740961	0.915285	0.915285	chr19	38981380	0.0384436549443967	chr19:38981380:C:T
chr19:38982393	['T', 'C']	98663	97332.2538709259	-2619.484528919224	-0.0014931686280859	0.0043186918919721	-0.3457455788549119	0.729535	0.729535	chr19	38982393	0.1369538676605396	chr19:38982393:T:C
chr19:38982608	['A', 'G']	98663	95992.18630573252	-2570.91042911892	-0.0015671932193264	0.0042607419135204	-0.3678216731112776	0.713007	0.713007	chr19	38982608	0.1469062064083725	chr19:38982608:A:G
chr19:38983007	['T', 'C']	98663	95959.35583095846	-2553.461903243257	-0.0015406808301109	0.0042611286653072	-0.3615663715237301	0.717677	0.717677	chr19	38983007	0.1440709717461448	chr19:38983007:T:C
chr19:38983674	['A', 'T']	98663	47770.74689549605	-1163.9058251445165	0.0002857085408776	0.0050010185941525	0.0571300697045364	0.954442	0.954442	chr19	38983674	0.0202504578887387	chr19:38983674:A:T
chr19:38984141	['A', 'ATGG']	98663	47607.21057118492	-1168.452419466635	0.0007924642043918	0.0050107880559305	0.1581516111929495	0.874338	0.874338	chr19	38984141	0.0583206461321603	chr19:38984141:A:ATGG
chr19:38984386	['C', 'T']	98663	95889.29717755836	-2559.447937539615	-0.0015962596807467	0.0042608570900819	-0.3746334709188943	0.707934	0.707934	chr19	38984386	0.1500072292761861	chr19:38984386:C:T
chr19:38985159	['A', 'T']	98663	95998.00058808016	-2546.043450076217	-0.001158951573933	0.0042605432403299	-0.2720196718020661	0.785607	0.785607	chr19	38985159	0.1047946555064563	chr19:38985159:A:T
chr19:38985187	['G', 'A']	98663	48006.05667646762	-1174.894010566302	0.0010519446712069	0.0049913884947727	0.2107519124805911	0.833081	0.833081	chr19	38985187	0.0793127703305266	chr19:38985187:G:A
chr19:38985198	['T', 'G']	98663	95999.10900334592	-2552.2859058687177	-0.001324767050745	0.0042609449430569	-0.3109092157840861	0.75587	0.75587	chr19	38985198	0.1215528911885042	chr19:38985198:T:G
chr19:38985272	['T', 'C']	98663	96016.6588989282	-2556.4531570722515	-0.0013324637379591	0.0042612769724506	-0.3126911830828093	0.754516	0.754516	chr19	38985272	0.1223315462952383	chr19:38985272:T:C
chr19:38985442	['A', 'T']	98663	95998.78397445644	-2549.764919352084	-0.0012884270355139	0.0042601838419957	-0.3024346092328234	0.762321	0.762321	chr19	38985442	0.1178621163594449	chr19:38985442:A:T
chr19:38985461	['A', 'G']	98663	95977.61895204207	-2552.577756125874	-0.0012969362605359	0.0042599056891159	-0.304451871751442	0.760784	0.760784	chr19	38985461	0.118738629594274	chr19:38985461:A:G
chr19:38986109	['T', 'G']	98663	95955.72560388428	-2549.9270648194247	-0.0012974280309532	0.0042600712112948	-0.304555479615772	0.760705	0.760705	chr19	38986109	0.1187837291830337	chr19:38986109:T:G
chr19:38986684	['C', 'T']	98663	19731.59477330636	-1070.5457579047586	-0.0058485633670458	0.0071382448110706	-0.8193279331041372	0.412601	0.412601	chr19	38986684	0.3844697237842061	chr19:38986684:C:T
chr19:38986746	['A', 'G']	98663	97226.86173329248	-2419.9626907172783	-0.001046168075087	0.004277905496141	-0.2445514694120303	0.806804	0.806804	chr19	38986746	0.0932319572941491	chr19:38986746:A:G
chr19:38986817	['G', 'A']	98663	26591.0218066312	-590.5404683304738	-0.0020898825670135	0.0062620654350782	-0.3337369416976364	0.738579	0.738579	chr19	38986817	0.1316030447946741	chr19:38986817:G:A
chr19:38986919	['T', 'C']	98663	97030.626770136	-2406.073967441778	-0.001277085563017	0.004267517823863	-0.2992572300169053	0.764744	0.764744	chr19	38986919	0.1164839217013922	chr19:38986919:T:C
chr19:38986925	['A', 'G']	98663	25656.214379457346	-679.290532577392	-0.0023875476225087	0.0063437224693626	-0.376363820144965	0.706647	0.706647	chr19	38986925	0.1507974804564725	chr19:38986925:A:G
chr19:38986947	['C', 'T']	98663	76801.51861022039	-1435.4750756026804	0.0006018650302239	0.0044040101192363	0.1366629535193435	0.891297	0.891297	chr19	38986947	0.049977555257935	chr19:38986947:C:T
chr19:38986978	['C', 'T']	98663	19683.528877385263	-1076.799306464478	-0.0060698360025353	0.0071292730951966	-0.8513961972679807	0.394551	0.394551	chr19	38986978	0.4038968515495803	chr19:38986978:C:T
chr19:38987289	['C', 'T']	98663	19644.14531145411	-1066.5418386356723	-0.0056229544047623	0.0071334371650731	-0.7882531624857567	0.430551	0.430551	chr19	38987289	0.3659753977371141	chr19:38987289:C:T
chr19:38987502	['C', 'T']	98663	97012.86270094838	-2398.184138865195	-0.0012137010720417	0.0042666934067252	-0.2844594059954457	0.776059	0.776059	chr19	38987502	0.1101052601845986	chr19:38987502:C:T
chr19:38987527	['C', 'T']	98663	97048.34710131703	-2414.6811172040807	-0.0014337995630634	0.0042671628332606	-0.3360076985784474	0.736866	0.736866	chr19	38987527	0.1326114819533132	chr19:38987527:C:T
chr19:38987567	['T', 'C']	98663	97083.96745351978	-2393.6389571086515	-0.0009833916314795	0.0042687887907127	-0.230367834927567	0.817806	0.817806	chr19	38987567	0.0873497074802245	chr19:38987567:T:C
chr19:38987847	['T', 'C']	98663	97082.5743603789	-2392.7416390401304	-0.0011119352050213	0.0042679054779792	-0.2605341685186023	0.794452	0.794452	chr19	38987847	0.0999323373047703	chr19:38987847:T:C
chr19:38987961	['A', 'G']	98663	26184.06967258857	-555.740187319204	-0.0020710291102113	0.0062800905444175	-0.3297769507562769	0.741569	0.741569	chr19	38987961	0.1298484334082416	chr19:38987961:A:G
chr19:38987976	['C', 'T']	98663	76795.92359336343	-1429.8670120137845	0.0007307834820586	0.0044021723555882	0.1660051953965462	0.868153	0.868153	chr19	38987976	0.0614037296619892	chr19:38987976:C:T
chr19:38988115	['C', 'T']	98663	19698.52297846409	-1061.9170641800583	-0.0053861119258246	0.0071311582521591	-0.7552927217950693	0.450075	0.450075	chr19	38988115	0.3467151098422034	chr19:38988115:C:T
chr19:38988197	['T', 'C']	98663	97043.6224959449	-2392.433992368377	-0.0012306728400616	0.0042665365547516	-0.288447743097621	0.773005	0.773005	chr19	38988197	0.1118176969414594	chr19:38988197:T:C
chr19:38988565	['G', 'A']	98663	21957.33156104166	-974.0995790167942	-0.0032998231468068	0.0071002615534836	-0.4647467029137617	0.642114	0.642114	chr19	38988565	0.1923878610654961	chr19:38988565:G:A
chr19:38988590	['C', 'T']	98663	21025.723551213123	-992.7410901255868	-0.0056224341944638	0.0070594278321485	-0.7964433277240017	0.425776	0.425776	chr19	38988590	0.3708188223747328	chr19:38988590:C:T
chr19:38988595	['A', 'C']	98663	26201.894174412184	-547.8963239058804	-0.0018398053127864	0.0062841974359478	-0.2927669494058362	0.769701	0.769701	chr19	38988595	0.1136779492022459	chr19:38988595:A:C
chr19:38988728	['A', 'C']	98663	48266.64736671275	-1205.2220026392524	0.0006484107393421	0.004982747574455	0.1301311635103413	0.896463	0.896463	chr19	38988728	0.0474676305049597	chr19:38988728:A:C
chr19:38988759	['T', 'C']	98663	97138.07264484858	-2407.292047132587	-0.0015874347121347	0.0042672911077484	-0.3720005671167597	0.709893	0.709893	chr19	38988759	0.148807106226687	chr19:38988759:T:C
chr19:38989424	['A', 'G']	98663	20228.895573983216	-963.085818982644	-0.0047846186444217	0.0070333080574949	-0.6802799771187541	0.496329	0.496329	chr19	38989424	0.304230348675284	chr19:38989424:A:G
chr19:38989989	['GAC', 'AAC']	98663	19635.358605165224	-1067.2491242844849	-0.0057899079259849	0.0071334069198477	-0.8116609624323051	0.416988	0.416988	chr19	38989989	0.3798764428890011	chr19:38989989:GAC:AAC
chr19:38990085	['T', 'G']	98663	97081.39696437816	-2393.809544055959	-0.0010602330491302	0.0042687889241344	-0.2483685813407286	0.80385	0.80385	chr19	38990085	0.0948249839007069	chr19:38990085:T:G
chr19:38990572	['C', 'T']	98663	97024.3522671966	-2387.8258463275915	-0.001082170474401	0.0042656276629636	-0.2536954839722712	0.799731	0.799731	chr19	38990572	0.0970560690846506	chr19:38990572:C:T
chr19:38990681	['T', 'C']	98663	97047.42688688812	-2387.781181775794	-0.0011165105237777	0.0042659153887832	-0.2617282393161027	0.793532	0.793532	chr19	38990681	0.1004355551810887	chr19:38990681:T:C
chr19:38990713	['T', 'C']	98663	97256.99066198408	-2389.691668350773	-0.0012087405779125	0.0042700995166742	-0.2830708214627198	0.777123	0.777123	chr19	38990713	0.1095102373205309	chr19:38990713:T:C
chr19:38990844	['T', 'C']	98663	75241.77750631075	-1600.628589650649	0.0004417727252031	0.0044090210067735	0.1001974643632884	0.920188	0.920188	chr19	38990844	0.036123434587593	chr19:38990844:T:C
chr19:38991044	['A', 'G']	98663	97060.61021502654	-2385.144067540994	-0.0010584559334612	0.0042657952017075	-0.2481262891002168	0.804037	0.804037	chr19	38991044	0.094723965522572	chr19:38991044:A:G
chr19:38991214	['G', 'A']	98663	19657.59391819979	-1069.375388998971	-0.0057967347356811	0.0071282851552511	-0.8132018584316749	0.416104	0.416104	chr19	38991214	0.3807981093222225	chr19:38991214:G:A
chr19:38991347	['C', 'T']	98663	71674.89692644554	-1728.7618770832034	0.0002120159926296	0.0044409194162163	0.0477414635932045	0.961922	0.961922	chr19	38991347	0.0168601424559211	chr19:38991347:C:T
chr19:38991541	['T', 'A']	98663	71716.53767626692	-1726.759453811114	0.0003769011175295	0.0044400054174984	0.0848875355070817	0.932351	0.932351	chr19	38991541	0.0304205590347763	chr19:38991541:T:A
chr19:38991626	['AC', 'A']	98663	71711.80988199993	-1732.923687674088	0.000216449981059	0.0044399335782686	0.0487507250375345	0.961118	0.961118	chr19	38991626	0.017223289123484	chr19:38991626:AC:A
chr19:38991772	['C', 'T']	98663	72391.36877545623	-1756.032617701436	0.0003459935552554	0.0044632992452735	0.0775196858292407	0.93821	0.93821	chr19	38991772	0.0276999423953898	chr19:38991772:C:T
chr19:38991782	['C', 'G']	98663	71907.79907910037	-1742.8948095990595	0.0002388276320804	0.0044464032470796	0.0537125444565445	0.957164	0.957164	chr19	38991782	0.0190136440487404	chr19:38991782:C:G
chr19:38991807	['A', 'G']	98663	71812.72954397782	-1723.7676862439532	0.0004781377800945	0.004443414671336	0.1076059327028347	0.914309	0.914309	chr19	38991807	0.0389070052336354	chr19:38991807:A:G
chr19:38991981	['C', 'T']	98663	71710.62424469765	-1736.7720678359065	0.0001567264257256	0.0044399064703476	0.0352994881248796	0.971841	0.971841	chr19	38991981	0.0124047828834759	chr19:38991981:C:T
chr19:38992029	['T', 'C']	98663	71785.13011620214	-1751.3274617847972	-0.0001107218868783	0.0044424495181364	-0.0249236117205897	0.980116	0.980116	chr19	38992029	0.0087225210640648	chr19:38992029:T:C
chr19:38992074	['G', 'A']	98663	25344.054999746582	-655.925418366105	-0.0029346551802333	0.006364756022424	-0.4610789745740557	0.644743	0.644743	chr19	38992074	0.1906133643166264	chr19:38992074:G:A
chr19:38992076	['A', 'G']	98663	71638.34355168988	-1743.2087558422545	0.0001874298037129	0.0044396278612476	0.0422174582128728	0.966325	0.966325	chr19	38992076	0.0148767845902127	chr19:38992076:A:G
chr19:38992226	['C', 'T']	98663	74041.13831613243	-1848.0427210595333	-0.0005254085195383	0.0045224633139546	-0.1161775083762749	0.907512	0.907512	chr19	38992226	0.0421476235928672	chr19:38992226:C:T
chr19:38992300	['C', 'T']	98663	71784.21538305422	-1720.3507836484982	0.000489285164289	0.0044420806114509	0.110147745411846	0.912292	0.912292	chr19	38992300	0.0398661335008756	chr19:38992300:C:T
chr19:38992795	['G', 'A']	98663	71656.16780707355	-1738.1313928415807	0.0001843741501969	0.0044402552611563	0.0415233222760671	0.966879	0.966879	chr19	38992795	0.0146278722668773	chr19:38992795:G:A
chr19:38992910	['G', 'A']	98663	71655.52530843545	-1738.7388671090634	0.0002219499783447	0.0044401267876786	0.0499873064347386	0.960133	0.960133	chr19	38992910	0.0176686032465789	chr19:38992910:G:A
chr19:38993021	['A', 'G']	98663	2202.7367535232665	292.2632928206572	0.0118166273797583	0.0212071842642571	0.5571992600485994	0.577393	0.577393	chr19	38993021	0.2385284855744553	chr19:38993021:A:G
chr19:38993156	['C', 'T']	98663	49427.02129945964	-997.1225182803328	0.0025197259661673	0.0049442000807484	0.5096326857763188	0.61031	0.61031	chr19	38993156	0.214449514019748	chr19:38993156:C:T
chr19:38993812	['T', 'C']	98663	71845.16431533545	-1729.1194337419754	0.0005796409928933	0.0044468708813135	0.1303480600997547	0.896291	0.896291	chr19	38993812	0.0475509644717131	chr19:38993812:T:C
chr19:38994263	['C', 'T']	98663	25385.91788321169	-647.1186021403181	-0.0027503183009881	0.0063605923761709	-0.4323997103307285	0.665452	0.665452	chr19	38994263	0.1768832653387335	chr19:38994263:C:T
chr19:38994406	['T', 'C']	98663	71742.35447454637	-1741.2508339302135	-0.0002514376683947	0.004441562952817	-0.0566101777833192	0.954856	0.954856	chr19	38994406	0.0200621185951075	chr19:38994406:T:C
chr19:38994564	['C', 'T']	98663	49337.5024943724	-992.7524724938706	0.0023044378498682	0.0049483803008175	0.4656953810699403	0.641435	0.641435	chr19	38994564	0.1928473464154431	chr19:38994564:C:T
chr19:38994716	['T', 'A']	98663	47705.120863746924	-1326.690814221506	-0.0019270321053008	0.0050009556518716	-0.3853327722631564	0.699992	0.699992	chr19	38994716	0.1549069233796129	chr19:38994716:T:A
chr19:38995086	['T', 'C']	98663	104614.59386534162	-4225.1557898029805	-0.0045695513766525	0.0042624158089166	-1.0720566883910017	0.283697	0.283697	chr19	38995086	0.5471452566973958	chr19:38995086:T:C
chr19:38995122	['A', 'G']	98663	120363.47541565658	-4496.957666618865	0.0002569306094498	0.0043646357503298	0.058866449377928	0.953059	0.953059	chr19	38995122	0.0208802131273645	chr19:38995122:A:G
chr19:38995141	['T', 'C']	98663	120162.66566298647	-4503.081984607674	-5.124407461974469e-05	0.0043600629605225	-0.0117530584039096	0.990623	0.990623	chr19	38995141	0.0040915929120882	chr19:38995141:T:C
chr19:38995485	['T', 'C']	98663	30720.98196599999	-932.6181760934978	-5.0960832150687625e-05	0.0058552566074883	-0.0087034327557075	0.993056	0.993056	chr19	38995485	0.0030262602606729	chr19:38995485:T:C
chr19:38996785	['C', 'T']	98663	21198.56011688549	-1214.9540498886483	-0.0078739938921026	0.0069125011532024	-1.139094767232651	0.254666	0.254666	chr19	38996785	0.59402903304201	chr19:38996785:C:T
chr19:38997337	['G', 'A']	98663	47340.19725691346	-986.6627552786824	0.0006569475030181	0.0050118929042581	0.1310777216448451	0.895714	0.895714	chr19	38997337	0.0478306377144976	chr19:38997337:G:A
chr19:38998057	['G', 'A']	98663	95636.9022239808	-3851.9147874317423	0.0008813300623036	0.0042551575743458	0.2071204290099988	0.835916	0.835916	chr19	38998057	0.0778373619980253	chr19:38998057:G:A
chr19:38998101	['C', 'T']	98663	97486.41393484232	-3600.80069912842	0.0019173038595862	0.0042488849234419	0.4512487144587199	0.651811	0.651811	chr19	38998101	0.185878314630325	chr19:38998101:C:T
chr19:38999119	['A', 'G']	98663	167296.17379405414	-5717.925495258513	-0.0011135667690837	0.0059129870645849	-0.1883255885596859	0.850622	0.850622	chr19	38999119	0.0702633891331111	chr19:38999119:A:G
chr19:38999177	['A', 'G']	98663	23262.178870441327	-879.2775210529941	-0.0027000431043051	0.0066273753188907	-0.4074076047283657	0.68371	0.68371	chr19	38999177	0.1651280680258669	chr19:38999177:A:G
chr19:39000195	['A', 'G']	98663	21272.52483079177	-1178.4954177471384	-0.0050321351752496	0.0069206996677931	-0.7271136470012832	0.467158	0.467158	chr19	39000195	0.3305362095347165	chr19:39000195:A:G
chr19:39000918	['G', 'A']	98663	164186.30523456188	-5905.239168324389	-0.0040918261410811	0.0056763102021291	-0.7208602059038973	0.470997	0.470997	chr19	39000918	0.3269818590868045	chr19:39000918:G:A
chr19:39001498	['A', 'C']	98663	45661.55363858451	-1243.8151292624211	-0.0021302838678446	0.0050698317366807	-0.4201882781299867	0.674349	0.674349	chr19	39001498	0.1711152821794357	chr19:39001498:A:C
chr19:39001601	['T', 'C']	98663	45778.13563600607	-1242.944459277412	-0.002234260624785	0.0050661176564206	-0.4410202794941926	0.659199	0.659199	chr19	39001601	0.1809834601319529	chr19:39001601:T:C
chr19:39002370	['A', 'G']	98663	94785.91318905404	-3830.4712722089	0.000719051760751	0.0042566583790619	0.168924000170645	0.865857	0.865857	chr19	39002370	0.0625538276581846	chr19:39002370:A:G
chr19:39002841	['A', 'G']	98663	166969.3078326626	-5692.612649278806	-0.0006778429098141	0.0058857621560576	-0.1151665479918322	0.908313	0.908313	chr19	39002841	0.0417644700372456	chr19:39002841:A:G
chr19:39003092	['C', 'T']	98663	20966.40008312468	-1201.7649776149092	-0.0052098837532857	0.0069465535992974	-0.7499954731239109	0.453259	0.453259	chr19	39003092	0.3436535637100457	chr19:39003092:C:T
chr19:39003639	['C', 'T']	98663	166858.14715630922	-5717.161368317918	-0.0008376349785341	0.0058750955425845	-0.1425738479421685	0.886627	0.886627	chr19	39003639	0.0522590474868677	chr19:39003639:C:T
chr19:39003738	['T', 'C']	98663	2567.104075654528	169.84171488340198	0.0335200522014621	0.0189139357574804	1.772240988404803	0.0763576	0.0763576	chr19	39003738	1.117147730398025	chr19:39003738:T:C
chr19:39003911	['T', 'A']	98663	21148.716710434262	-1179.3818170716413	-0.0053309284041469	0.0069192962660324	-0.7704437271051778	0.441039	0.441039	chr19	39003911	0.3555230052353316	chr19:39003911:T:A
chr19:39004430	['G', 'A']	98663	164227.9616199504	-5899.654993555204	-0.0039845730507006	0.0056797657992294	-0.7015382661097087	0.482969	0.482969	chr19	39004430	0.3160807441159911	chr19:39004430:G:A
chr19:39005642	['T', 'C']	98663	174658.47278311645	-6096.179070880733	-0.001814052615467	0.0066751154018914	-0.271763483662466	0.785804	0.785804	chr19	39005642	0.1046857648172819	chr19:39005642:T:C
chr19:39005844	['G', 'A']	98663	94483.32218922015	-3783.569177686965	0.0004560915069932	0.0042530666287413	0.1072382698900225	0.9146	0.9146	chr19	39005844	0.0387688029553369	chr19:39005844:G:A
chr19:39006302	['A', 'G']	98663	96274.49161614726	-3523.507602143304	0.0014324782151468	0.0042480703023147	0.3372068052560829	0.735962	0.735962	chr19	39006302	0.1331446090542952	chr19:39006302:A:G
chr19:39006349	['G', 'C']	98663	21131.14174936394	-1184.7073286477446	-0.0055924582764569	0.0069214025760641	-0.8079949424986491	0.419095	0.419095	chr19	39006349	0.3776875204721991	chr19:39006349:G:C
chr19:39007127	['A', 'G']	98663	167176.97029461912	-5737.375284995655	-0.0012407264370159	0.0059134362750788	-0.2098147979111225	0.833813	0.833813	chr19	39007127	0.0789313380604621	chr19:39007127:A:G
chr19:39007214	['C', 'T']	98663	2527.1536839757946	157.0894121423027	0.0306709839927567	0.0190606371718806	1.6091268993884598	0.107592	0.107592	chr19	39007214	0.9682200194226022	chr19:39007214:C:T
chr19:39007558	['G', 'A']	98663	164414.99787134834	-5906.975909957124	-0.0041517149960581	0.0056926281334637	-0.729314281333871	0.465811	0.465811	chr19	39007558	0.3317902599342409	chr19:39007558:G:A
chr19:39007774	['T', 'C']	98663	164464.6765457384	-5886.832214303942	-0.003410054051488	0.0056997961926958	-0.5982764885274264	0.549657	0.549657	chr19	39007774	0.2599082368257337	chr19:39007774:T:C
chr19:39007958	['T', 'C']	98663	46522.218692328	-1290.5200116122553	-0.0027230728216475	0.0050391003490127	-0.5403886870760635	0.58893	0.58893	chr19	39007958	0.2299363222254017	chr19:39007958:T:C
chr19:39008884	['A', 'G']	98663	96023.54521217284	-3571.854343811658	0.0011308900253272	0.0042470463101903	0.2662768292904598	0.790027	0.790027	chr19	39008884	0.1023580659872347	chr19:39008884:A:G
chr19:39009627	['T', 'G']	98663	46421.70370858512	-1260.194277680717	-0.0018303159800331	0.005040588738607	-0.3631155158551936	0.716519	0.716519	chr19	39009627	0.144772288887361	chr19:39009627:T:G
chr19:39009794	['T', 'G']	98663	2620.596470719771	167.16370607418193	0.031092208386263	0.0187771770788649	1.6558510502230712	0.0977552	0.0977552	chr19	39009794	1.0098601314130176	chr19:39009794:T:G
chr19:39009958	['T', 'C']	98663	141266.6815439678	-5012.892876399311	-0.0013225756226181	0.0047133700509765	-0.2806008457460585	0.779017	0.779017	chr19	39009958	0.1084530648875967	chr19:39009958:T:C
chr19:39010218	['A', 'G']	98663	167215.25330954648	-5660.510727221991	0.0002851041688733	0.0059064472446805	0.0482699932908186	0.961501	0.961501	chr19	39010218	0.0170502597414076	chr19:39010218:A:G
chr19:39010221	['T', 'A']	98663	94468.38444613433	-3794.96741932172	0.0001900729739709	0.0042528454829726	0.0446931295133906	0.964352	0.964352	chr19	39010221	0.0157644144848828	chr19:39010221:T:A
chr19:39010304	['T', 'C']	98663	94473.76865989417	-3799.560836479116	0.0001257385484541	0.0042530134667925	0.0295645780188378	0.976414	0.976414	chr19	39010304	0.0103660022176127	chr19:39010304:T:C
chr19:39010393	['C', 'T']	98663	94483.66112209216	-3789.258838845904	0.0002710792332741	0.0042523206811188	0.0637485395863545	0.949171	0.949171	chr19	39010393	0.0226555392414385	chr19:39010393:C:T
chr19:39010541	['G', 'A']	98663	21101.069350686208	-1174.6915428822724	-0.0051213885675074	0.0069235453958792	-0.7397060717700473	0.45948	0.45948	chr19	39010541	0.3377333876046876	chr19:39010541:G:A
chr19:39010910	['A', 'G']	98663	94491.49263565495	-3788.9404387042114	0.0002865606345447	0.0042522822204878	0.0673898437794362	0.946271	0.946271	chr19	39010910	0.0239844693593266	chr19:39010910:A:G
chr19:39011414	['A', 'G']	98663	2584.1309574489646	150.57265708474813	0.0308408093540757	0.0188421317644473	1.636800428933862	0.101675	0.101675	chr19	39011414	0.9927858189233748	chr19:39011414:A:G
chr19:39011438	['C', 'A']	98663	95368.13172541736	-3682.434407723777	5.845930130197736e-05	0.0042472972884091	0.013763882613424	0.989018	0.989018	chr19	39011438	0.0047958042273535	chr19:39011438:C:A
chr19:39011456	['C', 'T']	98663	46539.90582104983	-1257.842679492324	-0.0019077404728504	0.0050361647865187	-0.3788081910975767	0.704831	0.704831	chr19	39011456	0.1519150029602738	chr19:39011456:C:T
chr19:39011491	['A', 'G']	98663	47998.67578746741	-1028.2974624818248	-0.0002304557180336	0.0049871022061356	-0.0462103459099244	0.963143	0.963143	chr19	39011491	0.01630922741304	chr19:39011491:A:G
chr19:39011903	['T', 'A']	98663	163344.39370086748	-6094.118821683484	-0.0051487131807891	0.00566474574898	-0.9089045491081662	0.363403	0.363403	chr19	39011903	0.4396114917828886	chr19:39011903:T:A
chr19:39012787	['G', 'A']	98663	66213.75547845142	-2293.2996252221933	-0.0028274236019033	0.0045075440174338	-0.6272647789944438	0.530487	0.530487	chr19	39012787	0.2753252543591379	chr19:39012787:G:A
chr19:39012837	['G', 'A']	98663	19669.91422742768	-1049.5097328032882	-0.0034017915462079	0.0071366405878878	-0.4766656670340629	0.633601	0.633601	chr19	39012837	0.1981841459795806	chr19:39012837:G:A
chr19:39013023	['T', 'G']	98663	164432.66626459616	-5887.535877511982	-0.0038436115189331	0.0056932434585292	-0.6751180670439907	0.499602	0.499602	chr19	39013023	0.3013758317325993	chr19:39013023:T:G
chr19:39013543	['T', 'C']	98663	96795.3185233253	-3830.9796798986577	-0.0011176905562125	0.0042483275901557	-0.2630895411178856	0.792482	0.792482	chr19	39013543	0.101010593324031	chr19:39013543:T:C
chr19:39013625	['G', 'A']	98663	19683.15188653405	-1045.1332379036508	-0.0030722232816819	0.0071315248978715	-0.4307947214205056	0.666619	0.666619	chr19	39013625	0.1761223122213012	chr19:39013625:G:A
chr19:39014493	['T', 'C']	98663	19665.989873084098	-1041.8524820856608	-0.0029023644160325	0.0071315484845187	-0.4069753465650585	0.684027	0.684027	chr19	39014493	0.1649267554149945	chr19:39014493:T:C
chr19:39014733	['A', 'AC']	98663	66027.08094947663	-2158.4815534098416	-0.0010397942264009	0.0045118961094497	-0.2304561543922057	0.817738	0.817738	chr19	39014733	0.0873858202656788	chr19:39014733:A:AC
chr19:39014874	['C', 'T']	98663	96613.27287382902	-3811.543271404456	-0.0009580315324235	0.0042469449036059	-0.225581342392774	0.821528	0.821528	chr19	39014874	0.0853776299912284	chr19:39014874:C:T
chr19:39015211	['T', 'C']	98663	19556.647418084176	-1067.7309131795384	-0.0027384927405424	0.0071664672041296	-0.3821259014433712	0.702369	0.702369	chr19	39015211	0.1534346648497346	chr19:39015211:T:C
chr19:39015933	['G', 'A']	98663	163793.56210528454	-6000.327633177172	-0.0054417420546813	0.0056541844686474	-0.9624273995402838	0.335837	0.335837	chr19	39015933	0.4738714582556748	chr19:39015933:G:A
chr19:39015934	['T', 'C']	98663	163796.54307408462	-5994.393486698667	-0.0052202641318818	0.0056547157906026	-0.9231700274940796	0.355921	0.355921	chr19	39015934	0.4486463870592033	chr19:39015934:T:C
chr19:39016141	['C', 'T']	98663	163789.9211361264	-6002.418456070236	-0.0055468982206054	0.0056532808077633	-0.9811821505466743	0.326505	0.326505	chr19	39016141	0.4861101636820687	chr19:39016141:C:T
chr19:39016244	['G', 'A']	98663	142802.15796729756	-5061.026670407322	-0.0042572851735591	0.00474467489919	-0.8972764760523224	0.369574	0.369574	chr19	39016244	0.4322985895453057	chr19:39016244:G:A
chr19:39016317	['A', 'G']	98663	116467.8046080707	-4756.600419785633	-0.0025422489952429	0.0043446497557645	-0.5851447500157826	0.558452	0.558452	chr19	39016317	0.2530141493719853	chr19:39016317:A:G
chr19:39016794	['C', 'T']	98663	19673.329714042164	-1037.8536357385117	-0.0027793878271171	0.0071344524181518	-0.3895726909672349	0.696853	0.696853	chr19	39016794	0.1568588259507338	chr19:39016794:C:T
chr19:39016947	['TG', 'T']	98663	116599.36306126382	-4742.217918545415	-0.0022102869482977	0.0043461759894246	-0.5085590076600471	0.611063	0.611063	chr19	39016947	0.2139140121111474	chr19:39016947:TG:T
chr19:39017893	['T', 'C']	98663	20317.029617466404	-933.3731207616556	-0.0027463454758282	0.0070188865431695	-0.3912793658847224	0.695592	0.695592	chr19	39017893	0.1576454214591963	chr19:39017893:T:C
chr19:39017970	['C', 'T']	98663	47568.09030275096	-1340.1310969317628	-0.0022681708570319	0.0050296743294543	-0.4509577973566263	0.652021	0.652021	chr19	39017970	0.1857384164808881	chr19:39017970:C:T
chr19:39017977	['C', 'CTTTA']	98663	20313.70601652389	-932.2891389481646	-0.0026417107350357	0.0070199677153348	-0.3763138011682	0.706684	0.706684	chr19	39017977	0.1507747414153929	chr19:39017977:C:CTTTA
chr19:39018084	['A', 'G']	98663	116512.7992538675	-4711.886060644503	-0.0017699118026678	0.0043462018563297	-0.4072318454537953	0.683839	0.683839	chr19	39018084	0.1650461345984992	chr19:39018084:A:G
chr19:39018130	['G', 'A']	98663	20312.47052741483	-930.7684492833208	-0.0025857322789629	0.0070199055207847	-0.3683428888475898	0.712618	0.712618	chr19	39018130	0.1471432120131467	chr19:39018130:G:A
chr19:39018387	['T', 'C']	98663	96184.24629687837	-3781.360184985135	-0.0007672646927907	0.0042454004577613	-0.1807284614076904	0.856581	0.856581	chr19	39018387	0.0672315630081753	chr19:39018387:T:C
chr19:39018480	['C', 'T']	98663	167194.25139376	-5708.755106236189	-0.00060624586696	0.0059046453803924	-0.102672697156917	0.918223	0.918223	chr19	39018480	0.0370518330598897	chr19:39018480:C:T
chr19:39018725	['G', 'A']	98663	19667.594729106488	-1025.4604696580589	-0.0025327640786473	0.0071301546527806	-0.355218673645413	0.722427	0.722427	chr19	39018725	0.1412060310612647	chr19:39018725:G:A
chr19:39018729	['A', 'G']	98663	20348.88744944197	-922.489060122798	-0.0022467592263023	0.0070141165040982	-0.3203196332695128	0.748727	0.748727	chr19	39018729	0.1256765054059761	chr19:39018729:A:G
chr19:39018732	['A', 'G']	98663	20345.237256352822	-925.919073529471	-0.0024344352201746	0.0070142650654774	-0.3470691793722443	0.72854	0.72854	chr19	39018732	0.137546598592173	chr19:39018732:A:G
chr19:39019148	['A', 'G']	98663	21364.622708206083	-954.4577137627329	-0.0020642671424544	0.0070543613819426	-0.2926228230578723	0.769811	0.769811	chr19	39019148	0.1136158874669809	chr19:39019148:A:G
chr19:39019156	['A', 'G']	98663	164016.26848881168	-6040.710044281766	-0.0069574678585312	0.0056946949558003	-1.2217454863749404	0.221807	0.221807	chr19	39019156	0.6540247520849551	chr19:39019156:A:G
chr19:39019656	['A', 'G']	98663	163775.89928837895	-6002.3846009661365	-0.0056715261105326	0.0056532460393398	-1.0032335530889125	0.315751	0.315751	chr19	39019656	0.5006552653370206	chr19:39019656:A:G
chr19:39019871	['T', 'C']	98663	20379.442337190045	-921.6729947760108	-0.0023161123588383	0.007017263195444	-0.330059211736856	0.741356	0.741356	chr19	39019871	0.1299731932245257	chr19:39019871:T:C
chr19:39020287	['G', 'A']	98663	20339.26763775696	-915.9475566245268	-0.0020162008941722	0.0070154246511085	-0.2873954171617662	0.77381	0.77381	chr19	39020287	0.1113656621609656	chr19:39020287:G:A
chr19:39020849	['A', 'C']	98663	20505.581029001223	-925.6134553520892	-0.0022157680902898	0.0070225459752565	-0.3155220482851893	0.752366	0.752366	chr19	39020849	0.1235708387809137	chr19:39020849:A:C
chr19:39020894	['A', 'G']	98663	20354.472724875235	-918.2237282933628	-0.0019766504531524	0.0070152656147026	-0.2817641642833592	0.778125	0.778125	chr19	39020894	0.1089506312241696	chr19:39020894:A:G
chr19:39020924	['A', 'G']	98663	116587.44861187148	-4693.555847323625	-0.0016432065976933	0.0043462425277649	-0.3780752195019287	0.705376	0.705376	chr19	39020924	0.1515793210292932	chr19:39020924:A:G
chr19:39021683	['G', 'A']	98663	78466.24475311766	-3817.237808246284	-0.0060073474978625	0.0043541528035392	-1.3796822869834793	0.167688	0.167688	chr19	39021683	0.7754980150340508	chr19:39021683:G:A
chr19:39021806	['G', 'A']	98663	19637.85114914524	-1029.2455788044283	-0.0030031122419258	0.0071493111279286	-0.4200561687956547	0.674445	0.674445	chr19	39021806	0.1710534606257616	chr19:39021806:G:A
chr19:39021956	['C', 'T']	98663	20382.29632521445	-920.3484470492	-0.0022045390461808	0.0070101597773467	-0.3144777175129116	0.753159	0.753159	chr19	39021956	0.1231133298640918	chr19:39021956:C:T
chr19:39021957	['G', 'A']	98663	96171.82856041488	-3798.4010458823486	-0.000993328270441	0.004248317756599	-0.2338168487745645	0.815128	0.815128	chr19	39021957	0.0887741884025817	chr19:39021957:G:A
chr19:39022105	['T', 'C']	98663	19662.177873306824	-1026.5185115497638	-0.0024848038872519	0.0071311686243776	-0.348442733321117	0.727508	0.727508	chr19	39022105	0.1381622266214332	chr19:39022105:T:C
chr19:39022591	['C', 'T']	98663	19727.18154728606	-1015.7951009617848	-0.0019099620091192	0.0071336384225163	-0.2677402324024008	0.7889	0.7889	chr19	39022591	0.1029780439396366	chr19:39022591:C:T
chr19:39022612	['A', 'G']	98663	19790.802318817063	-1021.7356327729422	-0.002001439524953	0.0071377420207849	-0.2804023343972007	0.779169	0.779169	chr19	39022612	0.108368334616039	chr19:39022612:A:G
chr19:39022775	['A', 'C']	98663	20386.61420160391	-921.7958889314258	-0.002240468202341	0.0070136748127248	-0.319442840189313	0.749391	0.749391	chr19	39022775	0.1252915269798883	chr19:39022775:A:C
chr19:39022876	['C', 'T']	98663	20356.332758865392	-916.9580862896546	-0.0020865449169708	0.0070128982252239	-0.2975296161387302	0.766063	0.766063	chr19	39022876	0.1157355130994046	chr19:39022876:C:T
chr19:39023014	['T', 'A']	98663	116527.40708924962	-4720.067364214923	-0.0021093914716021	0.0043480361738498	-0.4851365966752035	0.627581	0.627581	chr19	39023014	0.2023302131412884	chr19:39023014:T:A
chr19:39023127	['C', 'T']	98663	19670.18671559781	-1016.2726182746306	-0.0020710243874924	0.0071301958838893	-0.2904582736880871	0.771466	0.771466	chr19	39023127	0.1126832093775838	chr19:39023127:C:T
chr19:39023224	['C', 'T']	98663	47089.34092199156	-1302.5739094623814	-0.0019343730462781	0.0050144636314084	-0.3857587148826955	0.699676	0.699676	chr19	39023224	0.1551030228240714	chr19:39023224:C:T
chr19:39023529	['T', 'G']	98663	19666.5913025849	-1017.9187826414916	-0.0021921076315179	0.0071304501818109	-0.3074290648730456	0.758517	0.758517	chr19	39023529	0.1200346812932596	chr19:39023529:T:G
chr19:39024001	['A', 'G']	98663	19665.797291681447	-1018.3297117684058	-0.0021331859209489	0.0071307544822739	-0.2991529053835453	0.764824	0.764824	chr19	39024001	0.1164384924578621	chr19:39024001:A:G
chr19:39024204	['C', 'T']	98663	116594.5436342992	-4719.230551342196	-0.0018075293140185	0.0043480005067051	-0.4157150651733149	0.677619	0.677619	chr19	39024204	0.1690144251692763	chr19:39024204:C:T
chr19:39024667	['T', 'C']	98663	116609.72938146946	-4726.684206994447	-0.0018534530643729	0.0043480649862531	-0.4262707825740479	0.669911	0.669911	chr19	39024667	0.1739828909951671	chr19:39024667:T:C
chr19:39024683	['C', 'T']	98663	47092.34255465864	-1307.8565254772548	-0.0020129612055516	0.0050163562261162	-0.4012795572754122	0.688215	0.688215	chr19	39024683	0.1622758659402623	chr19:39024683:C:T
chr19:39024684	['G', 'A']	98663	19668.99032925148	-1012.9667482912791	-0.0019098116898097	0.0071305620130411	-0.267834665250354	0.788827	0.788827	chr19	39024684	0.1030182327647015	chr19:39024684:G:A
chr19:39025016	['C', 'T']	98663	167381.26845338254	-5693.209325069503	-0.0005377819523144	0.0059213457857642	-0.090820899804113	0.927635	0.927635	chr19	39025016	0.0326228736389376	chr19:39025016:C:T
chr19:39025299	['T', 'C']	98663	167250.86621188774	-5720.74803635035	-0.0007130462876178	0.0059090476548345	-0.120670255051069	0.903952	0.903952	chr19	39025299	0.0438546300208625	chr19:39025299:T:C
chr19:39025867	['T', 'A']	98663	20412.171941709155	-911.6238689559492	-0.002023295705646	0.0070044795804445	-0.2888573922457779	0.772691	0.772691	chr19	39025867	0.1119941462163408	chr19:39025867:T:A
chr19:39026060	['A', 'G']	98663	96188.54856302906	-3805.785566570937	-0.0010139857493173	0.0042465087317219	-0.2387810348163822	0.811276	0.811276	chr19	39026060	0.0908313715775978	chr19:39026060:A:G
chr19:39026422	['A', 'G']	98663	164503.005899406	-6053.535919237773	-0.0059868104307672	0.0057060819258901	-1.0491981202729193	0.29409	0.29409	chr19	39026422	0.5315197426423873	chr19:39026422:A:G
chr19:39026536	['G', 'A']	98663	96205.52675276756	-3817.429889528268	-0.0012277679704498	0.0042469198709035	-0.2890960997078122	0.772508	0.772508	chr19	39026536	0.1120970143783832	chr19:39026536:G:A
chr19:39026573	['CA', 'C']	98663	19665.993249064908	-1021.4568090231002	-0.0023236635892226	0.0071308918882602	-0.3258587601150066	0.744532	0.744532	chr19	39026573	0.1281166315252894	chr19:39026573:CA:C
chr19:39026630	['C', 'T']	98663	46879.12715919228	-1352.8598806855694	-0.0033305618910694	0.0050224328154049	-0.6631371714627734	0.507244	0.507244	chr19	39026630	0.2947830813716054	chr19:39026630:C:T
chr19:39027075	['C', 'T']	98663	47808.90740646887	-1352.3566520512525	-0.00216764313368	0.0049869718552507	-0.4346611925226273	0.663809	0.663809	chr19	39027075	0.1779568636721571	chr19:39027075:C:T
chr19:39027635	['T', 'C']	98663	2568.7810773270603	153.4031875582613	0.0320939172124701	0.0188952078221222	1.6985215253835413	0.0894125	0.0894125	chr19	39027635	1.0486017619475132	chr19:39027635:T:C
chr19:39028175	['G', 'A']	98663	47680.29709696713	-1366.214303418619	-0.002475773900028	0.004992170202892	-0.4959313884357867	0.619944	0.619944	chr19	39028175	0.207647538871742	chr19:39028175:G:A
chr19:39028559	['A', 'G']	98663	20511.037597427792	-900.4299071893697	-0.0015873035682893	0.0070039503575097	-0.2266297571037735	0.820712	0.820712	chr19	39028559	0.0858092165149983	chr19:39028559:A:G
chr19:39029175	['C', 'T']	98663	19669.95555465398	-1021.122145454868	-0.0024206655244521	0.0071321931278512	-0.3393998845880142	0.734309	0.734309	chr19	39029175	0.1341211488637037	chr19:39029175:C:T
chr19:39029349	['T', 'C']	98663	116941.35501905953	-4716.7633569013005	-0.001744367016091	0.0043616824703309	-0.3999298499963227	0.689209	0.689209	chr19	39029349	0.1616490599750008	chr19:39029349:T:C
chr19:39030079	['A', 'G']	98663	2576.107109514527	155.34617593788747	0.0326598934518465	0.0188786788135935	1.7299882991986602	0.0836355	0.0836355	chr19	39030079	1.0776093423984088	chr19:39030079:A:G
chr19:39030288	['A', 'T']	98663	164363.99095802373	-6075.36293668212	-0.0063379019149486	0.0056985113429867	-1.112203088399365	0.266054	0.266054	chr19	39030288	0.5750302072716071	chr19:39030288:A:T
chr19:39032299	['CG', 'C']	98663	4179.169432084249	386.47582682722526	0.0314083698458663	0.0152901290610187	2.0541598910332315	0.0399628	0.0399628	chr19	39032299	1.3983440904673805	chr19:39032299:CG:C
chr19:39032701	['G', 'A']	98663	3783.153376782655	309.4781120061692	0.0292822710460849	0.0159247499835908	1.8387900014918903	0.0659491	0.0659491	chr19	39032701	1.1807911268454514	chr19:39032701:G:A
chr19:39032897	['G', 'T']	98663	95985.72864484608	-3788.033540956244	-0.0003152810317862	0.0042468984537425	-0.074237949228206	0.940821	0.940821	chr19	39032897	0.0264929973028711	chr19:39032897:G:T
chr19:39032899	['G', 'A']	98663	95982.72834074988	-3792.7014282479	-0.000378506951413	0.0042469696348481	-0.0891240069877612	0.928984	0.928984	chr19	39032899	0.031991765846562	chr19:39032899:G:A
chr19:39033201	['G', 'A']	98663	95974.72752982678	-3782.33935723203	-0.0001874386340822	0.0042465287913115	-0.0441392589791748	0.964793	0.964793	chr19	39033201	0.0155658561910733	chr19:39033201:G:A
chr19:39033457	['A', 'G']	98663	95975.48245204982	-3777.398030414674	-0.0001108363751233	0.004246932639485	-0.026097982834207	0.979179	0.979179	chr19	39033457	0.0091379092119101	chr19:39033457:A:G
chr19:39033532	['C', 'T']	98663	95972.50914896851	-3777.706152298671	-0.0001183672301766	0.0042467473842085	-0.0278724443598491	0.977764	0.977764	chr19	39033532	0.0097659569363352	chr19:39033532:C:T
chr19:39033693	['C', 'G']	98663	19561.189576005752	-1018.2069905244498	-0.0025230111335652	0.0071454470444554	-0.3530935318487839	0.724019	0.724019	chr19	39033693	0.1402500367215211	chr19:39033693:C:G
chr19:39033874	['C', 'T']	98663	50791.14794278939	-1155.2247726770509	1.5012606670505905e-05	0.0048933485855818	0.0030679618277635	0.997552	0.997552	chr19	39033874	0.0010644563184656	chr19:39033874:C:T
chr19:39033976	['C', 'T']	98663	19555.576675114047	-1023.0450639329744	-0.002824513033881	0.0071464538609416	-0.3952328090045006	0.692672	0.692672	chr19	39033976	0.1594723675692646	chr19:39033976:C:T
chr19:39034405	['T', 'C']	98663	95988.99721168856	-3786.1385267769087	-0.0002618204175574	0.0042474894360949	-0.061641216887437	0.950849	0.950849	chr19	39034405	0.0218884459160041	chr19:39034405:T:C
chr19:39034556	['C', 'T']	98663	19570.34839102636	-1029.3746705563233	-0.0030980437562007	0.0071494022078689	-0.4333290625041229	0.664777	0.664777	chr19	39034556	0.1773240147141348	chr19:39034556:C:T
chr19:39034586	['G', 'A']	98663	95968.26256133668	-3790.640431457379	-0.0003805623926528	0.0042469299428856	-0.0896088227898305	0.928598	0.928598	chr19	39034586	0.0321722560455707	chr19:39034586:G:A
chr19:39034695	['G', 'A']	98663	19561.689134778226	-1016.6727242341848	-0.0024426526000111	0.0071476688118207	-0.3417411556578514	0.732546	0.732546	chr19	39034695	0.1351650987296037	chr19:39034695:G:A
chr19:39034976	['T', 'G']	98663	19580.46230344156	-1011.963477398338	-0.0022456988921708	0.0071500408552716	-0.3140819664708775	0.753459	0.753459	chr19	39034976	0.1229403751452541	chr19:39034976:T:G
chr19:39035141	['C', 'T']	98663	97819.76960037676	-3634.5215073950217	0.0004424381472537	0.0042782443802508	0.1034158191841745	0.917633	0.917633	chr19	39035141	0.0373309766889591	chr19:39035141:C:T
chr19:39035166	['T', 'C']	98663	97043.24481580258	-3609.69601828356	0.0002829639623998	0.0042450232051392	0.0666578128612583	0.946854	0.946854	chr19	39035166	0.0237169818020299	chr19:39035166:T:C
chr19:39035272	['G', 'A']	98663	97030.52016546024	-3612.533772672875	0.0002669848093696	0.0042442864880766	0.0629045212003553	0.949843	0.949843	chr19	39035272	0.0223481735200475	chr19:39035272:G:A
chr19:39035421	['C', 'T']	98663	97021.584085241	-3610.245233829192	0.0003043885518847	0.0042441097782953	0.0717202352873747	0.942825	0.942825	chr19	39035421	0.0255689102184615	chr19:39035421:C:T
chr19:39035513	['T', 'C']	98663	97217.5865488165	-3616.049219778076	0.000243048034997	0.0042523067852485	0.0571567497999346	0.95442	0.95442	chr19	39035513	0.0202604685428377	chr19:39035513:T:C
chr19:39035544	['G', 'A']	98663	20019.553963492268	-947.2627105898348	-0.0018377731711848	0.0070786762568833	-0.2596210229840325	0.795157	0.795157	chr19	39035544	0.0995471134795195	chr19:39035544:G:A
chr19:39035906	['T', 'C']	98663	97241.09205882363	-3642.784828280544	-7.477561089625641e-05	0.0042444602449121	-0.0176172249430041	0.985944	0.985944	chr19	39035906	0.0061477515716239	chr19:39035906:T:C
chr19:39036002	['C', 'A']	98663	97215.98803172604	-3644.1952531305046	-2.6441412663129623e-05	0.0042435377718563	-0.0062309832231239	0.995028	0.995028	chr19	39036002	0.0021646980739754	chr19:39036002:C:A
chr19:39036163	['A', 'G']	98663	97369.32514041354	-3620.369019870333	0.0003697229569436	0.0042501186924548	0.0869912074690946	0.930679	0.930679	chr19	39036163	0.031200085471491	chr19:39036163:A:G
chr19:39036355	['C', 'T']	98663	97246.27689435052	-3645.024526313612	-0.0002029516071314	0.0042459331034566	-0.0477990590492764	0.961876	0.961876	chr19	39036355	0.0168809113164474	chr19:39036355:C:T
chr19:39036777	['C', 'G']	98663	95822.04978201362	-3841.283457571862	-0.0008746238160478	0.0042472128013937	-0.2059288895910403	0.836847	0.836847	chr19	39036777	0.077353936426799	chr19:39036777:C:G
chr19:39036868	['T', 'C']	98663	96068.15839847506	-3805.296889973232	-0.0005486235000856	0.0042459370596314	-0.1292114066649084	0.897191	0.897191	chr19	39036868	0.04711509160929	chr19:39036868:T:C
chr19:39036955	['G', 'A']	98663	97322.7690732518	-3639.5310613046895	3.856994641319871e-05	0.004243145586077	0.0090899417968966	0.992747	0.992747	chr19	39036955	0.003161416664396	chr19:39036955:G:A
chr19:39037563	['C', 'T']	98663	97284.7764959908	-3636.103565183223	0.0001306844102399	0.004243019214872	0.0307998629329529	0.975429	0.975429	chr19	39037563	0.010804336756804	chr19:39037563:C:T
chr19:39037736	['C', 'T']	98663	97282.832135508	-3638.335876490183	9.701022821883636e-05	0.0042428907745701	0.0228641823165159	0.981759	0.981759	chr19	39037736	0.0079951087665623	chr19:39037736:C:T
chr19:39037755	['C', 'T']	98663	96051.44414144076	-3810.1812050299295	-0.0006140588781539	0.0042457797404912	-0.1446280579036658	0.885005	0.885005	chr19	39037755	0.053054275667965	chr19:39037755:C:T
chr19:39038167	['G', 'A']	98663	10421.161861898392	-631.8897312267567	0.0014617755724146	0.0095074548756676	0.1537504612465469	0.877807	0.877807	chr19	39038167	0.0566009602314739	chr19:39038167:G:A
chr19:39038292	['G', 'A']	98663	96030.85283918076	-3800.243721163025	-0.0004441839420292	0.0042468409222767	-0.1045916129561879	0.9167	0.9167	chr19	39038292	0.037772768649915	chr19:39038292:G:A
chr19:39038827	['ATTATTATTATTATTATTATT', 'A']	98663	96268.65182721496	-3692.137088677984	-0.000447485137224	0.0042541491823954	-0.1051879278413342	0.916227	0.916227	chr19	39038827	0.0379969142863753	chr19:39038827:ATTATTATTATTATTATTATT:A
chr19:39038967	['T', 'C']	98663	97316.20827544236	-3649.49708929414	-0.0001008251305357	0.0042446348173793	-0.0237535465060379	0.981049	0.981049	chr19	39038967	0.0083093005729949	chr19:39038967:T:C
chr19:39038976	['C', 'T']	98663	97291.58299960464	-3639.1062346199697	7.535885078308486e-05	0.0042434903981271	0.0177586947802082	0.985831	0.985831	chr19	39038976	0.0061975293368444	chr19:39038976:C:T
chr19:39038983	['C', 'T']	98663	97290.54095102903	-3638.710724519738	8.167880578734146e-05	0.0042436590588942	0.0192472591821796	0.984644	0.984644	chr19	39038983	0.0067207611589933	chr19:39038983:C:T
chr19:39039133	['A', 'G']	98663	167821.21526250168	-5761.905077624546	-0.0003922697823435	0.0059584821541682	-0.0658338436189073	0.94751	0.94751	chr19	39039133	0.0234161978011552	chr19:39039133:A:G
chr19:39039134	['C', 'T']	98663	10782.026942616376	-509.0226567377587	7.083349028370313e-05	0.0093404401911597	0.0075835280601382	0.993949	0.993949	chr19	39039134	0.0026358988892115	chr19:39039134:C:T
chr19:39039154	['C', 'T']	98663	97291.54128561294	-3633.706463825474	0.0001555424294951	0.0042436265809964	0.0366531848470534	0.970762	0.970762	chr19	39039154	0.0128872322508081	chr19:39039154:C:T
chr19:39039456	['C', 'T']	98663	97319.2372955266	-3632.653792446071	0.0001488294779439	0.0042438680590096	0.0350692990155422	0.972025	0.972025	chr19	39039456	0.0123225650918083	chr19:39039456:C:T
chr19:39040389	['G', 'A']	98663	17113.948796707416	-1269.0290778862843	-0.0159994023374803	0.0075484623231905	-2.119557818858915	0.0340458	0.0340458	chr19	39040389	1.4679364564187116	chr19:39040389:G:A
chr19:39040394	['T', 'C']	98663	51349.25668687767	-1224.2907950234658	-0.0006379570012833	0.0048721647758333	-0.1309391267815348	0.895824	0.895824	chr19	39040394	0.0477773065620807	chr19:39040394:T:C
chr19:39040792	['C', 'A']	98663	97258.51600442066	-3640.410555446603	0.00010442602027	0.0042430616321157	0.0246110071745457	0.980365	0.980365	chr19	39040792	0.0086122018856842	chr19:39040792:C:A
chr19:39041001	['T', 'C']	98663	148243.71975937375	-4855.167748942106	-0.001113089079167	0.0049255816629885	-0.2259812455310424	0.821216	0.821216	chr19	39041001	0.0855425977281163	chr19:39041001:T:C
chr19:39041109	['C', 'T']	98663	95968.48110376707	-3814.677809770876	-0.0004140710901933	0.0042458040057724	-0.097524777316709	0.92231	0.92231	chr19	39041109	0.035123082567608	chr19:39041109:C:T
chr19:39041752	['G', 'C']	98663	19311.740281198992	-978.3877149768092	-0.001186140682562	0.0071873673379467	-0.1650313149155031	0.86892	0.86892	chr19	39041752	0.0610202064718094	chr19:39041752:G:C
chr19:39042167	['T', 'C']	98663	166506.57012900076	-5957.929881316396	-0.0022477778274782	0.0058600352402876	-0.3835775273201091	0.701292	0.701292	chr19	39042167	0.1541011152943902	chr19:39042167:T:C
chr19:39043022	['G', 'C']	98663	97664.84824831724	-3569.234585974737	-2.2469010620303168e-05	0.004235705538233	-0.0053046677625462	0.995768	0.995768	chr19	39043022	0.0018418343235863	chr19:39043022:G:C
chr19:39043114	['C', 'T']	98663	149736.72955904715	-4610.837693646447	-0.0001209468598386	0.0049801984344912	-0.0242855503509603	0.980625	0.980625	chr19	39043114	0.0084970390689881	chr19:39043114:C:T
chr19:39043179	['T', 'C']	98663	169048.1338935461	-5588.342786572486	-0.0011022593426289	0.0060572653073748	-0.181973099525117	0.855604	0.855604	chr19	39043179	0.0677271937430214	chr19:39043179:T:C
chr19:39043436	['G', 'C']	98663	169179.71778419742	-5553.541488842572	-0.0006478150646811	0.0060715160279768	-0.1066974148954032	0.915029	0.915029	chr19	39043436	0.0385651416271104	chr19:39043436:G:C
chr19:39044074	['G', 'A']	98663	50938.74935355976	-1160.780052476943	4.136706927534901e-05	0.0048872347074128	0.0084643099322822	0.993247	0.993247	chr19	39044074	0.0029427380122555	chr19:39044074:G:A
chr19:39044203	['C', 'A']	98663	50962.35542345895	-1165.6609765371634	-2.5824488624713352e-05	0.0048880338227512	-0.005283205796268	0.995785	0.995785	chr19	39044203	0.0018344200030108	chr19:39044203:C:A
chr19:39044493	['G', 'T']	98663	50937.29295960264	-1165.587496982934	-7.329915618595213e-05	0.0048865017701531	-0.0150003334969945	0.988032	0.988032	chr19	39044493	0.0052289894221226	chr19:39044493:G:T
chr19:39045045	['G', 'A']	98663	97460.78066805207	-3587.573249101852	-0.0002767882941732	0.0042357431024701	-0.0653458643447622	0.947899	0.947899	chr19	39045045	0.0232379348976527	chr19:39045045:G:A
chr19:39045098	['G', 'A']	98663	51213.74800810947	-1121.5720185185448	0.0005529642880968	0.0048793702409876	0.113326978849	0.909772	0.909772	chr19	39045098	0.0410674335564251	chr19:39045098:G:A
chr19:39045143	['C', 'T']	98663	148484.7633607139	-4741.181294522557	0.0001832172501133	0.0049328036793887	0.0371426194962781	0.970371	0.970371	chr19	39045143	0.0130621910452038	chr19:39045143:C:T
chr19:39045148	['G', 'A']	98663	51233.9075768334	-1111.258054722719	0.0008993459151644	0.0048806812053851	0.1842664737397982	0.853805	0.853805	chr19	39045148	0.0686413062361581	chr19:39045148:G:A
chr19:39045214	['G', 'C']	98663	51318.03026270351	-1111.0584257926098	0.0008268144382289	0.0048833795640922	0.1693119339542138	0.865552	0.865552	chr19	39045214	0.0627068357785659	chr19:39045214:G:C
chr19:39045287	['A', 'G']	98663	148763.37406074128	-4704.976326502714	0.0003950591307701	0.0049426473826188	0.0799286496057629	0.936294	0.936294	chr19	39045287	0.0285877596709064	chr19:39045287:A:G
chr19:39045389	['T', 'A']	98663	2673.894342492142	173.04682350328005	0.0376377893716894	0.0185570736000999	2.0282179282560344	0.0425407	0.0425407	chr19	39045389	1.371195368132487	chr19:39045389:T:A
chr19:39046063	['C', 'T']	98663	51894.83138161432	-1040.169414862464	0.0002747422738547	0.0048665092080162	0.0564557184854676	0.954979	0.954979	chr19	39046063	0.0200061784522701	chr19:39046063:C:T
chr19:39046449	['C', 'T']	98663	97619.85198025318	-3590.4158487964924	-0.0001790670076578	0.0042365585768816	-0.0422670911798558	0.966286	0.966286	chr19	39046449	0.0148943126750643	chr19:39046449:C:T
chr19:39046656	['A', 'G']	98663	50970.53159757075	-1147.020345479	-0.0002721254267102	0.0048882998259291	-0.055668726633089	0.955606	0.955606	chr19	39046656	0.0197211320921985	chr19:39046656:A:G
chr19:39046755	['G', 'T']	98663	50980.20052508338	-1149.1855472269792	-0.000312822060966	0.0048877599044795	-0.0640011103408322	0.948969	0.948969	chr19	39046755	0.0227479744524089	chr19:39046755:G:T
chr19:39046814	['T', 'G']	98663	50985.81857994401	-1144.826439602479	-0.0002011445056063	0.0048880651922093	-0.0411501274424266	0.967176	0.967176	chr19	39046814	0.0144944888190031	chr19:39046814:T:G
chr19:39047041	['G', 'A']	98663	3940.25255774656	245.8379256916619	0.0410986196162595	0.0155634803852329	2.640708800279341	0.00827458	0.00827458	chr19	39047041	2.082254040852731	chr19:39047041:G:A
chr19:39047050	['G', 'A']	98663	52984.27734090282	-1228.707726733494	0.0002286934560213	0.0049593305730988	0.0461137753675666	0.96322	0.96322	chr19	39047050	0.0162745084373076	chr19:39047050:G:A
chr19:39047064	['T', 'C']	98663	149798.46905993315	-4578.079397797477	0.0008563933637615	0.0049848630559495	0.1717987744396314	0.863596	0.863596	chr19	39047064	0.0636893778963416	chr19:39047064:T:C
chr19:39047093	['T', 'G']	98663	54217.1154344734	-1276.799311546818	0.0004079442596048	0.005002194719121	0.0815530547112599	0.935002	0.935002	chr19	39047093	0.0291874601563219	chr19:39047093:T:G
chr19:39047412	['A', 'C']	98663	50914.834491081085	-1140.597706515974	0.0003592820964173	0.0048901754874393	0.0734701847285812	0.941432	0.941432	chr19	39047412	0.0262110437740275	chr19:39047412:A:C
chr19:39047459	['A', 'T']	98663	50916.57836089511	-1150.2788692099332	6.623536895692934e-05	0.0048894747196363	0.0135465203840659	0.989192	0.989192	chr19	39047459	0.0047194046135147	chr19:39047459:A:T
chr19:39047593	['C', 'A']	98663	47763.72137830323	-1403.3276212059898	-0.0030217171145716	0.0049879640382042	-0.6058017041477264	0.544648	0.544648	chr19	39047593	0.2638840867997337	chr19:39047593:C:A
chr19:39047632	['C', 'T']	98663	51054.52391187535	-1151.426679693473	0.000137523779318	0.0048851797169049	0.0281512221223244	0.977542	0.977542	chr19	39047632	0.0098645741097053	chr19:39047632:C:T
chr19:39047684	['C', 'T']	98663	51046.48461968383	-1147.9989364379096	3.090604878521587e-05	0.0048926339260726	0.0063168528960482	0.99496	0.99496	chr19	39047684	0.0021943786798695	chr19:39047684:C:T
chr19:39047763	['G', 'A']	98663	50959.18908629421	-1156.1454374612786	-0.0001011185764738	0.0048916245190615	-0.0206717780728696	0.983508	0.983508	chr19	39047763	0.0072221031145227	chr19:39047763:G:A
chr19:39047896	['G', 'T']	98663	50887.50466891751	-1151.8578763563276	1.5749326203450832e-05	0.0048897180116787	0.0032209068428556	0.99743	0.99743	chr19	39047896	0.0011175735163733	chr19:39047896:G:T
chr19:39047905	['C', 'T']	98663	98871.03795428047	-3440.5360203688474	0.0003297555294094	0.0042358778703732	0.0778482145851729	0.937949	0.937949	chr19	39047905	0.0278207752890923	chr19:39047905:C:T
chr19:39047983	['G', 'A']	98663	50837.7595340916	-1151.3782023671831	0.0002352416179983	0.0048903883499638	0.0481028501550606	0.961634	0.961634	chr19	39047983	0.0169901899426829	chr19:39047983:G:A
chr19:39048066	['T', 'A']	98663	97605.48551437398	-3587.441360044386	-0.0001430115219003	0.0042371817201955	-0.0337515668064688	0.973075	0.973075	chr19	39048066	0.011853685085338	chr19:39048066:T:A
chr19:39048250	['C', 'G']	98663	50893.86421330088	-1144.0776755308225	0.0002406011577557	0.0048893943425109	0.0492087855675315	0.960753	0.960753	chr19	39048250	0.0173882507549365	chr19:39048250:C:G
chr19:39048394	['T', 'C']	98663	169255.01680706337	-5560.7731585749525	-0.000480662433237	0.0060781003353676	-0.0790810297158333	0.936968	0.936968	chr19	39048394	0.0282752411941166	chr19:39048394:T:C
chr19:39048476	['T', 'C']	98663	50920.80478180609	-1145.504085169359	0.000238550202963	0.0048900582083694	0.0487826919022617	0.961093	0.961093	chr19	39048476	0.0172345858667117	chr19:39048476:T:C
chr19:39048518	['C', 'T']	98663	50895.28529575751	-1143.788954470659	0.0001971541927707	0.0048890823566606	0.040325398180732	0.967834	0.967834	chr19	39048518	0.0141991251980326	chr19:39048518:C:T
chr19:39048560	['C', 'T']	98663	50894.674279284736	-1147.744289316462	0.0001115521651036	0.0048890873690476	0.0228165620049748	0.981797	0.981797	chr19	39048560	0.0079782992736684	chr19:39048560:C:T
chr19:39048696	['T', 'C']	98663	51263.658811517394	-1183.4114958948678	-0.000324678046663	0.0049000206547831	-0.066260546544043	0.947171	0.947171	chr19	39048696	0.0235716074251882	chr19:39048696:T:C
chr19:39048786	['C', 'T']	98663	3086.437956796318	242.82638790097903	0.0365962790019453	0.0174306161445753	2.099540182538788	0.0357718	0.0357718	chr19	39048786	1.4464592060517805	chr19:39048786:C:T
chr19:39049271	['C', 'T']	98663	148044.00702490652	-4810.055398813149	-0.0008546494627679	0.0049135328616226	-0.1739378746081467	0.861915	0.861915	chr19	39049271	0.0645355611487652	chr19:39049271:C:T
chr19:39049462	['G', 'A']	98663	47694.40157088278	-1389.738041686978	-0.0028644579619749	0.0049974569971637	-0.5731831136517386	0.566522	0.566522	chr19	39049462	0.2467832203229444	chr19:39049462:G:A
chr19:39049484	['C', 'T']	98663	21139.07042482005	-711.3940790573319	-0.0001701995361199	0.0068959358575267	-0.0246811367791621	0.980309	0.980309	chr19	39049484	0.008637010182212	chr19:39049484:C:T
chr19:39049953	['G', 'A']	98663	48108.48821679425	-1384.5401374079888	-0.0015534483406767	0.0049979501205135	-0.3108170956530288	0.75594	0.75594	chr19	39049953	0.1215126736826604	chr19:39049953:G:A
chr19:39049990	['T', 'G']	98663	69157.04790571146	-2093.293321526929	-0.0008415307306803	0.0044540220609459	-0.1889372614606205	0.850142	0.850142	chr19	39049990	0.0705085276201068	chr19:39049990:T:G
chr19:39050116	['G', 'A']	98663	69398.87498724717	-2138.374104417893	-0.0013356806209239	0.0044673991323384	-0.2989839459956085	0.764953	0.764953	chr19	39050116	0.1163652478107033	chr19:39050116:G:A
chr19:39050203	['A', 'T']	98663	67806.36260939232	-2300.779846808239	-0.0029671750719931	0.0044734328638184	-0.663288164217669	0.507148	0.507148	chr19	39050203	0.2948652828684373	chr19:39050203:A:T
chr19:39050293	['TTGTC', 'T']	98663	67764.79659207568	-2013.6434540075315	-0.0009416658609069	0.0044822455671244	-0.2100879674718736	0.833599	0.833599	chr19	39050293	0.0790428150315258	chr19:39050293:TTGTC:T
chr19:39050452	['G', 'A']	98663	68996.05655172406	-2118.1458781261395	-0.0011684539961659	0.0044540676009885	-0.2623341405744867	0.793064	0.793064	chr19	39050452	0.1006917638484816	chr19:39050452:G:A
chr19:39050577	['C', 'T']	98663	98938.17012839497	-3467.048045263448	0.00228726926345	0.004239682441469	0.5394907036144756	0.58955	0.58955	chr19	39050577	0.2294793562970491	chr19:39050577:C:T
chr19:39051332	['C', 'T']	98663	168814.133052909	-5543.723153157592	0.0006512238790522	0.0060342628770787	0.1079210323312199	0.914059	0.914059	chr19	39051332	0.0390257708444451	chr19:39051332:C:T
chr19:39051343	['A', 'G']	98663	106792.6591860524	-3859.043386508256	0.0017759413759837	0.0042564274692899	0.4172375516315302	0.676506	0.676506	chr19	39051343	0.1697283472476797	chr19:39051343:A:G
chr19:39051449	['A', 'G']	98663	106799.30903837376	-3864.123340045595	0.0016843895717433	0.0042568311978812	0.3956909479007948	0.692334	0.692334	chr19	39051449	0.1596843399907522	chr19:39051449:A:G
chr19:39051944	['G', 'A']	98663	20399.68789660416	-850.1139125651076	0.0003558588619963	0.0070046459821565	0.050803261564233	0.959482	0.959482	chr19	39051944	0.0179631682698338	chr19:39051944:G:A
chr19:39052094	['G', 'A']	98663	168400.60239437188	-5590.446375190562	0.0018354228388673	0.0060004121982659	0.3058827924184512	0.759695	0.759695	chr19	39052094	0.1193607319339477	chr19:39052094:G:A
chr19:39052386	['AG', 'A']	98663	168427.4141960856	-5592.28391617861	0.0015204685951379	0.0060003839147986	0.2533952188272572	0.799963	0.799963	chr19	39052386	0.0969300995923502	chr19:39052386:AG:A
chr19:39052613	['C', 'T']	98663	40273.26552126096	-1016.2826660486276	-0.0026456618171274	0.0053157111628541	-0.4977060897543139	0.618692	0.618692	chr19	39052613	0.2085254995906629	chr19:39052613:C:T
chr19:39052972	['G', 'T']	98663	167850.2074865443	-5692.492026797654	0.0005174539824862	0.0059514057632043	0.0869465136599358	0.930714	0.930714	chr19	39052972	0.0311837532870803	chr19:39052972:G:T
chr19:39052979	['A', 'G']	98663	167838.40225621063	-5694.754781396697	0.0004028424897737	0.0059504781259289	0.0676991800067888	0.946025	0.946025	chr19	39052979	0.0240973866229577	chr19:39052979:A:G
chr19:39053428	['G', 'A']	98663	19604.794818516304	-968.6644784379988	-0.0024292855108561	0.007131201115522	-0.3406558686962965	0.733363	0.733363	chr19	39053428	0.1346810050669645	chr19:39053428:G:A
chr19:39053594	['G', 'T']	98663	60666.14882466827	-1930.4389793640207	-0.0021282823977022	0.0046046070097515	-0.4622071749434861	0.643934	0.643934	chr19	39053594	0.1911586433617477	chr19:39053594:G:T
chr19:39053953	['C', 'T']	98663	6544.530657341238	-278.91073029261133	-0.0087023388889058	0.0118606391601806	-0.7337158454429608	0.463124	0.463124	chr19	39053953	0.3343027124254782	chr19:39053953:C:T
chr19:39053981	['C', 'T']	98663	2930.1187930143224	207.93553622592583	0.0362412424428821	0.0177896186232276	2.037213006666847	0.0416314	0.0416314	chr19	39053981	1.3805789842116782	chr19:39053981:C:T
chr19:39054061	['A', 'G']	98663	169376.45045309872	-5587.968543065099	0.0004399619178022	0.0060889519391435	0.072255771140822	0.942399	0.942399	chr19	39054061	0.0257651833960146	chr19:39054061:A:G
chr19:39054970	['A', 'C']	98663	40446.608888708666	-993.1193873988954	-0.0023901404042526	0.0053053982551076	-0.4505110246816286	0.652343	0.652343	chr19	39054970	0.1855239934731792	chr19:39054970:A:C
chr19:39055027	['A', 'G']	98663	89561.19181001696	-2635.3322664997204	-0.0004405005667006	0.004268369059084	-0.1032011432477146	0.917804	0.917804	chr19	39055027	0.0372500538824336	chr19:39055027:A:G
chr19:39055145	['A', 'G']	98663	25661.32290050795	-859.3195129050886	0.0001941345260371	0.0062986060510144	0.0308218238233679	0.975412	0.975412	chr19	39055145	0.0108119058064524	chr19:39055145:A:G
chr19:39055464	['C', 'T']	98663	19829.80886735459	-990.5896277977014	-0.0025747951228845	0.0070965521323728	-0.3628233929458471	0.716738	0.716738	chr19	39055464	0.1446395695044771	chr19:39055464:C:T
chr19:39055528	['T', 'C']	98663	90701.49848933407	-2457.522788576321	0.0004539524099639	0.0042633075165578	0.1064789270304548	0.915203	0.915203	chr19	39055528	0.0384825649482207	chr19:39055528:T:C
chr19:39055632	['T', 'G']	98663	90678.97694600456	-2451.609120521536	0.0006272006310711	0.0042630280584976	0.1471256164549429	0.883033	0.883033	chr19	39055632	0.054023066014614	chr19:39055632:T:G
chr19:39056320	['C', 'T']	98663	60562.34575924088	-1941.293322246741	-0.0028440593494536	0.0046090116609248	-0.6170649064669472	0.537193	0.537193	chr19	39056320	0.2698696551268894	chr19:39056320:C:T
chr19:39056325	['G', 'A']	98663	19469.946757499267	-1015.9477699193176	-0.0011810645187816	0.0071604326757088	-0.1649431776362173	0.868989	0.868989	chr19	39056325	0.0609857209846325	chr19:39056325:G:A
chr19:39056482	['T', 'C']	98663	66830.50562293788	-1682.0251418309597	0.0012475496538394	0.0045383101883409	0.2748929892549869	0.783399	0.783399	chr19	39056482	0.1060169871598137	chr19:39056482:T:C
chr19:39056624	['A', 'T']	98663	66869.93194320417	-1623.4209582368458	0.0020101979362746	0.0045406243228518	0.4427139955529462	0.657974	0.657974	chr19	39056624	0.1817912672973254	chr19:39056624:A:T
chr19:39056933	['A', 'G']	98663	66194.23552433614	-1615.1892073254503	0.0019478616934967	0.0045133232184079	0.4315803675553797	0.666047	0.666047	chr19	39056933	0.1764951235017023	chr19:39056933:A:G
chr19:39057025	['G', 'T']	98663	41392.62048650894	-1012.8035176031332	-0.0006896740667017	0.0052531112432422	-0.1312886848891668	0.895547	0.895547	chr19	39057025	0.0479116166211874	chr19:39057025:G:T
chr19:39057108	['T', 'C']	98663	3224.196073263934	167.12773726427037	0.026487523450054	0.0169528145639206	1.5624263068638369	0.118191	0.118191	chr19	39057108	0.9274155928215244	chr19:39057108:T:C
chr19:39058160	['T', 'C']	98663	135779.27623402036	-3561.631334161953	0.0032760207595471	0.0046333941869749	0.7070455539389231	0.47954	0.47954	chr19	39058160	0.319175161059037	chr19:39058160:T:C
chr19:39058708	['T', 'G']	98663	8201.99030573442	-205.9078460111685	-0.0054822370186256	0.0106884688332747	-0.5129113537346532	0.608014	0.608014	chr19	39058708	0.2160864206405112	chr19:39058708:T:G
chr19:39059013	['C', 'T']	98663	128806.19378383312	-5402.8172298619975	-0.0060461625257654	0.0044826913199364	-1.3487795822290136	0.177411	0.177411	chr19	39059013	0.7510194561435456	chr19:39059013:C:T
chr19:39059316	['C', 'T']	98663	45910.84126758848	-835.4918424736027	0.0079556156367684	0.005016170062913	1.5859940027927069	0.112744	0.112744	chr19	39059316	0.947906561079509	chr19:39059316:C:T
chr19:39059405	['A', 'C']	98663	77578.72600184503	-3852.36069514948	-0.0076574808663404	0.0043597780000786	-1.7563923819520877	0.0790245	0.0790245	chr19	39059405	1.102238243326762	chr19:39059405:A:C
chr19:39060039	['C', 'A']	98663	76082.16905377326	-3831.5483581555454	-0.0061409412031149	0.0043910970028584	-1.3984981882926764	0.161967	0.161967	chr19	39060039	0.7905734618636227	chr19:39060039:C:A
chr19:39060110	['C', 'T']	98663	71359.0628243594	-1441.5568327690205	0.002857268041419	0.004429746898073	0.64501835142364	0.518917	0.518917	chr19	39060110	0.2849021013512177	chr19:39060110:C:T
chr19:39060912	['G', 'A']	98663	39558.216969942725	-1271.5645807202004	0.0035687871125172	0.0052910890614129	0.6744900853292755	0.500001	0.500001	chr19	39060912	0.3010291270758859	chr19:39060912:G:A
chr19:39061301	['T', 'G']	98663	147858.4848355837	-5233.5259093211325	-0.0044366704187327	0.0048970956523746	-0.9059799386563598	0.364949	0.364949	chr19	39061301	0.4377678220260415	chr19:39061301:T:G
chr19:39061824	['C', 'T']	98663	31996.61986732131	-122.0814346633177	0.0022526073689761	0.005812120624054	0.3875706501433399	0.698335	0.698335	chr19	39061824	0.1559361909162417	chr19:39061824:C:T
chr19:39062025	['T', 'C']	98663	32019.166082072898	-127.2444516402658	0.0019283646726389	0.0058098952655636	0.3319104019083924	0.739958	0.739958	chr19	39062025	0.1307929301148232	chr19:39062025:T:C
chr19:39062893	['T', 'C']	98663	32610.983174027187	-69.37533895301986	0.0019753514041551	0.0057724405517878	0.3422038540601989	0.732198	0.732198	chr19	39062893	0.1353714617289347	chr19:39062893:T:C
chr19:39062981	['T', 'C']	98663	31364.49054040349	-96.84109917980454	0.0009077727286301	0.0058634286753045	0.1548194373803026	0.876964	0.876964	chr19	39062981	0.0570182343674257	chr19:39062981:T:C
chr19:39063232	['G', 'A']	98663	39632.9734479155	-1268.1893231679653	0.0040655399222973	0.0052890183071738	0.7686757137488148	0.442088	0.442088	chr19	39063232	0.3544912733875278	chr19:39063232:G:A
chr19:39063560	['A', 'G']	98663	121665.9269788805	-2693.518343477222	0.0070179440567053	0.0043993227634227	1.5952328197091343	0.110663	0.110663	chr19	39063560	0.9559975605290107	chr19:39063560:A:G
chr19:39063870	['A', 'G']	98663	39708.30800300392	-1272.617755626734	0.0034692805027632	0.0052866183860914	0.656238118471073	0.511672	0.511672	chr19	39063870	0.2910083480820298	chr19:39063870:A:G
chr19:39064099	['C', 'T']	98663	49288.48125126749	-1412.8891583936993	0.0036875569771476	0.0049023019162152	0.7522092764116269	0.451927	0.451927	chr19	39064099	0.3449317113337111	chr19:39064099:C:T
chr19:39064401	['C', 'T']	98663	132168.59777314033	-3060.1026833343967	0.0109046987678007	0.0045986749758593	2.371269729877556	0.017729	0.017729	chr19	39064401	1.75131575998452	chr19:39064401:C:T
chr19:39064546	['G', 'A']	98663	31040.55114155248	-133.42085084287112	0.0005846278810737	0.0058857893078645	0.0993287137024437	0.920877	0.920877	chr19	39064546	0.0357983739167303	chr19:39064546:G:A
chr19:39064637	['A', 'T']	98663	49827.40209772473	-1316.291397798578	0.0042973555572792	0.0048841886273469	0.8798504491038736	0.378942	0.378942	chr19	39064637	0.4214272570703014	chr19:39064637:A:T
chr19:39064807	['A', 'G']	98663	31085.328614311195	-124.26936635022	0.0007902757595492	0.0058808917225899	0.134380260142113	0.893102	0.893102	chr19	39064807	0.0490989380795973	chr19:39064807:A:G
chr19:39065840	['T', 'G']	98663	31104.29879633001	-150.7156101466551	0.0004937035286919	0.005880961414976	0.0839494589158078	0.933097	0.933097	chr19	39065840	0.0300732068697514	chr19:39065840:T:G
chr19:39067240	['G', 'C']	98663	48991.68313195568	-1473.2083477708727	0.0038258136909101	0.0049092277793105	0.7793106905802164	0.435799	0.435799	chr19	39067240	0.3607137706362987	chr19:39067240:G:C
chr19:39068348	['C', 'T']	98663	39364.18669031931	-1250.2207348990207	0.003845175384359	0.0052941919825541	0.726300707837943	0.467656	0.467656	chr19	39068348	0.3300734893092009	chr19:39068348:C:T
chr19:39068655	['A', 'T']	98663	48966.955661878754	-1491.1383965509476	0.0033839603668343	0.0049073649149699	0.6895677059823958	0.490468	0.490468	chr19	39068655	0.3093893223855035	chr19:39068655:A:T
chr19:39068741	['A', 'G']	98663	49873.230610113504	-1300.6374938566682	0.0047977349391201	0.0048781249322565	0.98352030867337	0.325354	0.325354	chr19	39068741	0.4876438495502304	chr19:39068741:A:G
chr19:39068830	['A', 'G']	98663	121987.76605583656	-2797.1955821113324	0.0052820289268997	0.0043920988340704	1.2026206892080584	0.229126	0.229126	chr19	39068830	0.6399256265860426	chr19:39068830:A:G
chr19:39068880	['C', 'T']	98663	49422.53783131552	-1390.0976493824146	0.0040612253422332	0.004894442991955	0.8297625182086382	0.406675	0.406675	chr19	39068880	0.3907525246590079	chr19:39068880:C:T
chr19:39069167	['A', 'C']	98663	89188.15870537295	-2560.2314121312456	0.0059680986247155	0.0042654491971005	1.3991723612069795	0.161764	0.161764	chr19	39069167	0.7911181226553399	chr19:39069167:A:C
chr19:39069726	['G', 'A']	98663	123437.1797053077	-2715.3908537832167	0.0066357876949949	0.0044337637497206	1.4966489126564375	0.134488	0.134488	chr19	39069726	0.8713164648532569	chr19:39069726:G:A
chr19:39072142	['A', 'G']	98663	50061.96541238716	-1329.8781610918993	0.004266769778312	0.0048852423625659	0.8733998155356424	0.382447	0.382447	chr19	39072142	0.4174287414315979	chr19:39072142:A:G
chr19:39072200	['A', 'C']	98663	49958.63563406147	-1324.7089840723215	0.0042814343587357	0.0048810322985618	0.8771575553796692	0.380403	0.380403	chr19	39072200	0.419756066712783	chr19:39072200:A:C
chr19:39072220	['A', 'G']	98663	49973.58570805387	-1318.22210765736	0.0045705805820189	0.0048802191767855	0.9365523179287776	0.348991	0.348991	chr19	39072220	0.4571857727563962	chr19:39072220:A:G
chr19:39072557	['T', 'G']	98663	90798.13027872688	-2464.1591677443803	0.0067788686878667	0.0042579842311688	1.592037057874648	0.11138	0.11138	chr19	39072557	0.9531927864462596	chr19:39072557:T:G
chr19:39073846	['C', 'T']	98663	49114.46700389264	-1496.7366233210369	0.0032924532796867	0.0049055710574711	0.6711661580505099	0.502116	0.502116	chr19	39073846	0.2991959395477833	chr19:39073846:C:T
chr19:39073957	['A', 'G']	98663	49568.8680946098	-1423.3668923198263	0.0035347429801847	0.0048958890108588	0.7219818448385715	0.470307	0.470307	chr19	39073957	0.3276185572123529	chr19:39073957:A:G
chr19:39074732	['T', 'C']	98663	123546.06167182032	-2699.6879399089885	0.0066345987989949	0.0044167486978627	1.50214541348151	0.133063	0.133063	chr19	39074732	0.8759426893015254	chr19:39074732:T:C
chr19:39074743	['C', 'T']	98663	50054.66858272509	-1321.5150136341308	0.0043391957175015	0.0048751609214664	0.8900620486997821	0.373435	0.373435	chr19	39074743	0.4277849804562389	chr19:39074743:C:T
chr19:39074911	['T', 'C']	98663	39522.64891102573	-1277.886192189948	0.0029870796673218	0.0052931896298668	0.564325081132026	0.572534	0.572534	chr19	39074911	0.2421987175925541	chr19:39074911:T:C
chr19:39075121	['C', 'T']	98663	90797.0638999351	-2483.751517248611	0.0060213072558526	0.0042577449226814	1.4142010301689216	0.157306	0.157306	chr19	39075121	0.8032547121052833	chr19:39075121:C:T
chr19:39075457	['T', 'C']	98663	40045.39001244442	-1349.5837150892858	0.0017830431415424	0.0053400648520607	0.3338991549614582	0.738456	0.738456	chr19	39075457	0.1316753764880972	chr19:39075457:T:C
chr19:39076050	['G', 'A']	98663	38885.1235681703	-1318.216917397894	0.0020767858854506	0.0053207294812706	0.3903197658819284	0.696301	0.696301	chr19	39076050	0.1572029811073869	chr19:39076050:G:A
chr19:39076455	['A', 'G']	98663	49651.56812513938	-1408.4274771920436	0.0038099074163063	0.004888151993265	0.77941672467545	0.435736	0.435736	chr19	39076455	0.3607765576784887	chr19:39076455:A:G
chr19:39076932	['A', 'G']	98663	49918.92272192466	-1378.098419388186	0.0040753162194725	0.0048806391213008	0.8349964253014251	0.403722	0.403722	chr19	39076932	0.3939175839603288	chr19:39076932:A:G
chr19:39078014	['C', 'T']	98663	49636.67011804319	-1437.838099197167	0.0033706038420681	0.0048909661208527	0.6891488836321273	0.490731	0.490731	chr19	39078014	0.3091565063074686	chr19:39078014:C:T
chr19:39078742	['G', 'C']	98663	49555.52951849976	-1430.4908409934822	0.0036324372573626	0.0048915110333843	0.7426002379574347	0.457726	0.457726	chr19	39078742	0.3393944178418155	chr19:39078742:G:C
chr19:39079150	['A', 'G']	98663	49811.11666784942	-1401.981744480519	0.0039862233948618	0.0048829123354506	0.8163618596879751	0.414295	0.414295	chr19	39079150	0.3826903080377257	chr19:39079150:A:G
chr19:39079288	['G', 'A']	98663	49632.14626578101	-1426.8874315426506	0.0037478067285691	0.0048907373244428	0.7663070984897171	0.443495	0.443495	chr19	39079288	0.3531112720772382	chr19:39079288:G:A
chr19:39079986	['C', 'T']	98663	49658.79524012412	-1437.638230104183	0.0035331225258274	0.0048913729318215	0.7223171438927134	0.470101	0.470101	chr19	39079986	0.3278088249784779	chr19:39079986:C:T
chr19:39080052	['G', 'A']	98663	49862.91473434369	-1399.1547755072145	0.0040415270697055	0.0048835618351814	0.8275777406134666	0.407912	0.407912	chr19	39080052	0.3894335183722279	chr19:39080052:G:A
chr19:39080311	['G', 'C']	98663	49209.96058034494	-1508.492178612773	0.0033486247730759	0.0049034589260325	0.682910741904659	0.494665	0.494665	chr19	39080311	0.3056888170354598	chr19:39080311:G:C
chr19:39081314	['G', 'A']	98663	89017.826894811	-2466.658140082685	0.0042549418167463	0.0042659507674255	0.9974193441792012	0.318563	0.318563	chr19	39081314	0.4968046674205366	chr19:39081314:G:A
chr19:39081349	['T', 'C']	98663	49256.99244827831	-1497.549717748826	0.0034691430794118	0.0049013801410436	0.7077890266787443	0.479078	0.479078	chr19	39081349	0.3195937721557905	chr19:39081349:T:C
chr19:39081410	['A', 'T']	98663	50105.649081545744	-1328.7296549358373	0.0045462627028737	0.0048740232271397	0.9327535982099988	0.350949	0.350949	chr19	39081410	0.4547559907360268	chr19:39081410:A:T
chr19:39082066	['T', 'C']	98663	89445.77892974901	-2446.6551605751	0.0048224217988115	0.0042671777499194	1.1301197375484535	0.258429	0.258429	chr19	39082066	0.5876587529320189	chr19:39082066:T:C
chr19:39083211	['C', 'A']	98663	124022.168675676	-2663.7154854807413	0.0075697789897122	0.004422032283071	1.7118325930572449	0.0869307	0.0869307	chr19	39083211	1.0608268232516966	chr19:39083211:C:A
chr19:39084082	['G', 'C']	98663	49538.04186815083	-1454.5467087785837	0.0027859514315434	0.0048922318960656	0.5694643039680807	0.569042	0.569042	chr19	39084082	0.2448556779018032	chr19:39084082:G:C
chr19:39084397	['G', 'A']	98663	49271.98914288612	-1452.9572404397102	0.0029669075088942	0.0048998074823488	0.6055151186209344	0.544838	0.544838	chr19	39084397	0.2637326099521228	chr19:39084397:G:A
chr19:39084795	['G', 'A']	98663	39328.97929000081	-910.0632352392954	0.0015071531767203	0.0053137663635352	0.2836318109623497	0.776693	0.776693	chr19	39084795	0.1097506089372289	chr19:39084795:G:A
chr19:39085110	['T', 'C']	98663	40018.24484314024	-688.7522453363277	0.0016652998592351	0.0053063509270907	0.3138314600968402	0.75365	0.75365	chr19	39085110	0.1228302965159212	chr19:39085110:T:C
chr19:39085130	['C', 'CCCT']	98663	39784.64532838649	-589.5349784898058	0.0031692290209756	0.0053168760909369	0.596069753511449	0.55113	0.55113	chr19	39085130	0.2587459481110791	chr19:39085130:C:CCCT
chr19:39085949	['T', 'G']	98663	88267.10338080999	-2067.0421348289665	0.0037660184914084	0.0042705044349363	0.8818673645668637	0.377851	0.377851	chr19	39085949	0.4226794240644214	chr19:39085949:T:G
chr19:39085953	['C', 'T']	98663	45936.65591517744	-1119.5515454443923	-0.0021677088923178	0.0050431828056293	-0.4298295294586986	0.667321	0.667321	chr19	39085953	0.1756652080720274	chr19:39085953:C:T
chr19:39086104	['A', 'G']	98663	46751.9509539547	-1039.9209251008074	-0.0012713528942511	0.0050076644057524	-0.2538814088241876	0.799588	0.799588	chr19	39086104	0.0971337322788947	chr19:39086104:A:G
chr19:39086724	['A', 'C']	98663	84481.32015425208	-2157.630221655631	0.0025727248433461	0.0042962418896478	0.5988314693232996	0.549287	0.549287	chr19	39086724	0.2602006793239428	chr19:39086724:A:C
chr19:39086972	['G', 'A']	98663	3346.3391686010573	2.57145657266618	0.0089059859787052	0.0165091972573843	0.5394560280465295	0.589573	0.589573	chr19	39086972	0.229462413581005	chr19:39086972:G:A
chr19:39087100	['G', 'A']	98663	84145.28555340262	-2231.749280366473	0.0014440542823455	0.0043000627892285	0.3358216735724943	0.737006	0.737006	chr19	39087100	0.1325289765150535	chr19:39087100:G:A
chr19:39087638	['T', 'G']	98663	75691.61275200747	-2200.806236909059	0.0029240779970529	0.0043879691254984	0.666385271505487	0.505166	0.505166	chr19	39087638	0.2965658871532941	chr19:39087638:T:G
chr19:39088419	['C', 'T']	98663	40576.52390220168	-1381.3691992699603	0.0086994586261442	0.0052453268923757	1.65851600951491	0.0972165	0.0972165	chr19	39088419	1.0122600185016382	chr19:39088419:C:T
chr19:39089358	['A', 'G']	98663	159648.88997131184	-5950.412210867394	-0.0015071959012717	0.0054233354402541	-0.2779094005664371	0.781082	0.781082	chr19	39089358	0.107303370376063	chr19:39089358:A:G
chr19:39090097	['A', 'G']	98663	41784.47013979705	-1201.4489595390007	0.0095129323809502	0.00518535295828	1.8345775991506568	0.0665713	0.0665713	chr19	39090097	1.176712962091233	chr19:39090097:A:G
chr19:39091086	['C', 'T']	98663	73302.00336618404	-3329.231034991916	-0.0034902754821625	0.0044173036750087	-0.7901370924324518	0.42945	0.42945	chr19	39091086	0.3670873929227201	chr19:39091086:C:T
chr19:39091478	['T', 'C']	98663	40652.42115829174	-1338.7741097431333	0.0074858561884287	0.0052391721094966	1.428824255431442	0.153058	0.153058	chr19	39091478	0.8151439658702713	chr19:39091478:T:C
chr19:39092058	['G', 'A']	98663	117720.67002554634	-4729.604137443676	-0.0072724474438635	0.004331643429723	-1.6789118407025638	0.0931724	0.0931724	chr19	39092058	1.0307127175052484	chr19:39092058:G:A
chr19:39092520	['G', 'A']	98663	159506.933475242	-5934.911035457426	-0.0008859347022839	0.0054150186439444	-0.1636069532788598	0.870041	0.870041	chr19	39092520	0.0604602811121828	chr19:39092520:G:A
chr19:39094093	['T', 'G']	98663	73942.74281804357	-3316.3814831450863	-0.0025086499486707	0.0044114037954329	-0.5686738428406654	0.569579	0.569579	chr19	39094093	0.2444460312255636	chr19:39094093:T:G
chr19:39096314	['A', 'G']	98663	73481.04595230373	-3382.954168592897	-0.0028326165257252	0.0044177575601141	-0.6411887676452743	0.521402	0.521402	chr19	39096314	0.28282730729255	chr19:39096314:A:G
chr19:39096863	['G', 'A']	98663	5098.413400233135	-274.04283457560985	-0.0291502069111988	0.0134113255666447	-2.173551508114775	0.0297412	0.0297412	chr19	39096863	1.5266415125166748	chr19:39096863:G:A
chr19:39096990	['T', 'C']	98663	2683.1421908112893	32.363097638410615	-0.0071539185254786	0.0185305993926805	-0.3860597476574017	0.699453	0.699453	chr19	39096990	0.1552414627681859	chr19:39096990:T:C
chr19:39097255	['C', 'T']	98663	41169.51093314411	-1351.745730895191	0.0068104066296989	0.0052127836846733	1.3064817267831177	0.191392	0.191392	chr19	39097255	0.7180762192679869	chr19:39097255:C:T
chr19:39097308	['T', 'C']	98663	41209.99706848986	-1354.666244722977	0.0068381164986532	0.0052142764075708	1.3114219431721668	0.189718	0.189718	chr19	39097308	0.7218914623120811	chr19:39097308:T:C
chr19:39097352	['G', 'A']	98663	41204.69805366125	-1345.3367201097626	0.0071392531299074	0.0052151121327769	1.3689548658095634	0.171017	0.171017	chr19	39097352	0.7669607162790442	chr19:39097352:G:A
chr19:39097479	['G', 'A']	98663	41153.8449973134	-1353.553010355425	0.0068639524567234	0.0052154811492153	1.3160727189582782	0.188153	0.188153	chr19	39097479	0.7254888526932598	chr19:39097479:G:A
chr19:39097931	['A', 'C']	98663	39472.401897867945	-1548.6052363055398	0.0065023013968704	0.00530488980899	1.2257184656034152	0.220308	0.220308	chr19	39097931	0.6569697321149034	chr19:39097931:A:C
chr19:39098106	['C', 'T']	98663	39465.200000000026	-1546.12277524844	0.0065617937156014	0.0053050602245276	1.236893350477601	0.21613	0.21613	chr19	39098106	0.6652849465356421	chr19:39098106:C:T
chr19:39098363	['T', 'C']	98663	39532.33472807604	-1540.1136892153395	0.0068649878239173	0.0053078876600518	1.2933559004243058	0.195891	0.195891	chr19	39098363	0.7079855167368875	chr19:39098363:T:C
chr19:39098549	['C', 'T']	98663	50961.74785094479	-1658.7431621900034	-0.0057121323414188	0.0048675676354952	-1.1735085712553597	0.240595	0.240595	chr19	39098549	0.6187134023285636	chr19:39098549:C:T
chr19:39098694	['G', 'A']	98663	159291.1449727834	-5944.977383877291	-0.0001872349140347	0.0054053444012296	-0.0346388500226154	0.972368	0.972368	chr19	39098694	0.0121693419431568	chr19:39098694:G:A
chr19:39098878	['T', 'C']	98663	38606.34499481511	-1639.634190949994	0.0067683738993522	0.0053602517038475	1.2626970286663994	0.206701	0.206701	chr19	39098878	0.6846574222917666	chr19:39098878:T:C
chr19:39099652	['G', 'A']	98663	119935.03688345916	-4390.324065254611	-0.0046183107882931	0.0043466134940758	-1.0625078108710693	0.288008	0.288008	chr19	39099652	0.5405954486727096	chr19:39099652:G:A
chr19:39099906	['C', 'T']	98663	120000.869077446	-4390.447390677301	-0.004648276770501	0.0043493684320589	-1.0687245385419537	0.285196	0.285196	chr19	39099906	0.5448565699495896	chr19:39099906:C:T
chr19:39100121	['G', 'A']	98663	159715.60837558305	-5888.550491694256	0.0001901056510373	0.0054282936882641	0.035021253814682	0.972063	0.972063	chr19	39100121	0.0123055872694932	chr19:39100121:G:A
chr19:39100315	['G', 'A']	98663	119962.45409389032	-4390.711158914692	-0.0046168589585411	0.0043470636471182	-1.0620638052083158	0.288209	0.288209	chr19	39100315	0.5402924614494823	chr19:39100315:G:A
chr19:39101108	['G', 'A']	98663	50982.61714442102	-1704.167634785647	-0.0061266924664887	0.0048678704214638	-1.2585981006138345	0.208179	0.208179	chr19	39101108	0.6815630819537369	chr19:39101108:G:A
chr19:39101498	['C', 'T']	98663	40458.33085656362	-1374.0396334916145	0.0078933750585754	0.005254725463806	1.5021479453006783	0.133062	0.133062	chr19	39101498	0.8759459531398112	chr19:39101498:C:T
chr19:39101692	['C', 'T']	98663	50998.85488939803	-1694.248508818214	-0.0058389452944208	0.00486802845514	-1.1994476507744227	0.230357	0.230357	chr19	39101692	0.6375985860369462	chr19:39101692:C:T
chr19:39102450	['C', 'T']	98663	50776.64049071044	-1673.574381238724	-0.0056859938017502	0.0048798564416149	-1.1651969417093364	0.243942	0.243942	chr19	39102450	0.6127134198670452	chr19:39102450:C:T
chr19:39102657	['A', 'G']	98663	116445.50018767068	-4565.569896511551	-0.0047225790093293	0.0043204125549584	-1.0930851971322395	0.274359	0.274359	chr19	39102657	0.5616807887530221	chr19:39102657:A:G
chr19:39102903	['T', 'A']	98663	116334.2689501934	-4577.637632677198	-0.0047007875253098	0.0043207140513631	-1.0879654310441442	0.276613	0.276613	chr19	39102903	0.5581274131797307	chr19:39102903:T:A
chr19:39103058	['A', 'G']	98663	116287.28882173376	-4604.433142728952	-0.0052240081059837	0.00431846658448	-1.2096905241221814	0.226401	0.226401	chr19	39103058	0.6451216592261567	chr19:39103058:A:G
chr19:39103129	['T', 'C']	98663	51986.23772777512	-1637.5216772481738	-0.0045593530304774	0.0048374602381584	-0.9425096654051568	0.345934	0.345934	chr19	39103129	0.4610067514093887	chr19:39103129:T:C
chr19:39103192	['C', 'T']	98663	116291.680135431	-4585.864703925059	-0.0049042295356511	0.004317900372592	-1.135790340782473	0.256047	0.256047	chr19	39103192	0.5916803082540271	chr19:39103192:C:T
chr19:39103269	['C', 'T']	98663	116278.39227930745	-4579.103889063534	-0.0047558517936206	0.0043176019810398	-1.1015030599173548	0.27068	0.27068	chr19	39103269	0.5675438321885686	chr19:39103269:C:T
chr19:39103322	['G', 'C']	98663	116531.19707406312	-4560.090265495154	-0.0041878395391411	0.0043311844374441	-0.966903995806845	0.333594	0.333594	chr19	39103322	0.4767817691563758	chr19:39103322:G:C
chr19:39103689	['G', 'A']	98663	116326.81609988134	-4582.015429246897	-0.0047850966125582	0.0043201604181867	-1.107620122719111	0.268029	0.268029	chr19	39103689	0.5718182139614971	chr19:39103689:G:A
chr19:39103767	['G', 'A']	98663	116280.71406555746	-4581.742587129927	-0.0047942984743915	0.0043178184395652	-1.110352031122974	0.26685	0.26685	chr19	39103767	0.5737327928603937	chr19:39103767:G:A
chr19:39104816	['C', 'T']	98663	40648.069691100536	-1376.5286581803664	0.0079917774502476	0.0052642885607187	1.518111584893153	0.128989	0.128989	chr19	39104816	0.8894473241425593	chr19:39104816:C:T
chr19:39105306	['T', 'C']	98663	156744.15876880585	-5977.245550044281	-6.730575885688313e-05	0.0052787725593888	-0.0127502668659539	0.989827	0.989827	chr19	39105306	0.0044407038981878	chr19:39105306:T:C
chr19:39105336	['G', 'C']	98663	116519.540680015	-4585.621103057097	-0.0049266299672944	0.0043300641774036	-1.137772967200797	0.255218	0.255218	chr19	39105336	0.5930886989751749	chr19:39105336:G:C
chr19:39105726	['G', 'A']	98663	38926.607979026005	-1683.4350306371714	0.0057506247204768	0.0053478949645485	1.0753062202227304	0.28224	0.28224	chr19	39105726	0.5493814365482743	chr19:39105726:G:A
chr19:39105932	['A', 'C']	98663	39348.78584099503	-1629.13893104355	0.0075420466607078	0.0053149874180955	1.4190149604174171	0.155898	0.155898	chr19	39105932	0.807159456296311	chr19:39105932:A:C
chr19:39106187	['G', 'A']	98663	51045.72586923466	-1690.517189058605	-0.0060032737099973	0.0048669662953488	-1.233473450542372	0.217402	0.217402	chr19	39106187	0.6627364649186824	chr19:39106187:G:A
chr19:39107262	['C', 'T']	98663	40004.790654964265	-1497.625221869364	0.0081296735823267	0.0052800832482839	1.5396866299350422	0.12364	0.12364	chr19	39107262	0.9078410036087328	chr19:39107262:C:T
chr19:39107358	['G', 'A']	98663	39805.0480064103	-1464.1098111838344	0.0081438616979109	0.0052901741444569	1.5394316851448109	0.123702	0.123702	chr19	39107358	0.9076232786898596	chr19:39107358:G:A
chr19:39107402	['G', 'A']	98663	40026.8930649632	-1510.508662996447	0.0078087235969661	0.0052817577294947	1.4784327485072315	0.139295	0.139295	chr19	39107402	0.8560644723153157	chr19:39107402:G:A
chr19:39107508	['C', 'T']	98663	40078.54666001269	-1502.416250680721	0.0081092016671701	0.0052867486898881	1.5338731123498357	0.125064	0.125064	chr19	39107508	0.9028676851216328	chr19:39107508:C:T
chr19:39107622	['A', 'G']	98663	38913.77395206517	-1660.8625691771056	0.0064071429828686	0.0053573339175411	1.1959573701184243	0.231716	0.231716	chr19	39107622	0.6350439771215458	chr19:39107622:A:G
chr19:39107695	['G', 'T']	98663	16531.33783893579	-1167.7015112507202	-0.0095166301974575	0.007682255129639	-1.2387808054878622	0.21543	0.21543	chr19	39107695	0.6666938185531678	chr19:39107695:G:T
chr19:39108854	['C', 'T']	98663	40234.07286187206	-1485.9785096845922	0.0086448590149545	0.0052727928645258	1.6395218316113331	0.101108	0.101108	chr19	39108854	0.9952144802309542	chr19:39108854:C:T
chr19:39108859	['C', 'T']	98663	51053.831677547554	-1696.1978581353324	-0.0061949146443767	0.0048670429256784	-1.2728292597733972	0.203082	0.203082	chr19	39108859	0.6923285682106729	chr19:39108859:C:T
chr19:39108866	['G', 'A']	98663	40167.02762823045	-1488.2643638019238	0.0085044141553252	0.0052705819145872	1.6135626564854009	0.106626	0.106626	chr19	39108866	0.9721368827416972	chr19:39108866:G:A
chr19:39108914	['A', 'G']	98663	40344.1017561722	-1489.23378702119	0.0084792532866313	0.0052750126001859	1.6074375417288131	0.107962	0.107962	chr19	39108914	0.9667290787198334	chr19:39108914:A:G
chr19:39109332	['A', 'G']	98663	157590.15336658354	-6046.010978344931	0.0005123519162882	0.0053194346798381	0.0963169861320407	0.923269	0.923269	chr19	39109332	0.0346717462166526	chr19:39109332:A:G
chr19:39109396	['T', 'G']	98663	39098.69970396202	-1642.5262294856398	0.0064641456089972	0.0053288717424267	1.2130420699623634	0.225117	0.225117	chr19	39109396	0.6475917074543146	chr19:39109396:T:G
chr19:39109586	['T', 'A']	98663	2508.2309361580574	17.389000036638194	-0.0255338577082245	0.0201360077187412	-1.2680695232580446	0.204776	0.204776	chr19	39109586	0.6887209445631014	chr19:39109586:T:A
chr19:39109597	['T', 'C']	98663	106562.25278285584	-4356.46588175642	0.0052796643064525	0.0043116007313842	1.224525329542174	0.220757	0.220757	chr19	39109597	0.6560855164562871	chr19:39109597:T:C
chr19:39110500	['T', 'C']	98663	52117.35533133906	-1683.5883392536407	-0.0046716712919376	0.004835664909911	-0.9660866455743672	0.334003	0.334003	chr19	39110500	0.4762496323573143	chr19:39110500:T:C
chr19:39110552	['C', 'T']	98663	66090.42594845594	-2850.235463639752	-0.0005086205885943	0.004506478089925	-0.112864320750045	0.910138	0.910138	chr19	39110552	0.0408927526298744	chr19:39110552:C:T
chr19:39110899	['C', 'T']	98663	39018.35018043223	-1659.1936179098925	0.0064281848598427	0.0053344837663088	1.205024729935722	0.228197	0.228197	chr19	39110899	0.6416900693481717	chr19:39110899:C:T
chr19:39111927	['G', 'A']	98663	66070.39314497731	-2817.957906516966	-0.0004932455063095	0.0045066279237589	-0.1094489082866439	0.912847	0.912847	chr19	39111927	0.0396020073769085	chr19:39111927:G:A
chr19:39112002	['C', 'T']	98663	16489.668524919165	-1166.72880113069	-0.0094455803401208	0.007685322643912	-1.2290414830668344	0.219059	0.219059	chr19	39112002	0.6594388992078194	chr19:39112002:C:T
chr19:39113471	['G', 'C']	98663	117863.26008113596	-4377.193964305683	-0.0046108857363566	0.0043230517041907	-1.0665812143507225	0.286164	0.286164	chr19	39113471	0.5433850022489861	chr19:39113471:G:C
chr19:39113650	['C', 'T']	98663	117876.2578774484	-4376.396390905873	-0.004539415453788	0.0043225420199738	-1.0501726606270103	0.293641	0.293641	chr19	39113650	0.5321833055999647	chr19:39113650:C:T
chr19:39113881	['C', 'T']	98663	47888.92977368594	-1845.209552260128	-0.0058074644867426	0.0049638656438998	-1.1699479605938754	0.242025	0.242025	chr19	39113881	0.616139771204395	chr19:39113881:C:T
chr19:39113893	['T', 'C']	98663	117889.62563748995	-4371.41815038381	-0.0044574588769015	0.0043232715332385	-1.0310383797620035	0.302525	0.302525	chr19	39113893	0.519238730388633	chr19:39113893:T:C
chr19:39115452	['C', 'T']	98663	7301.332049267576	-331.37374604449707	-0.0043210720502668	0.0112474596146562	-0.3841820462850268	0.700844	0.700844	chr19	39115452	0.1543786403483272	chr19:39115452:C:T
chr19:39115537	['G', 'A']	98663	39419.77039803475	-1678.7308764959948	0.0062686469875878	0.0053399059814193	1.1739245989349207	0.240428	0.240428	chr19	39115537	0.6190149562309416	chr19:39115537:G:A
chr19:39115834	['T', 'C']	98663	156902.02100908494	-6032.339304723721	-0.0006323299587175	0.005280086436996	-0.1197575013709961	0.904675	0.904675	chr19	39115834	0.0435074109125095	chr19:39115834:T:C
chr19:39116390	['C', 'T']	98663	88338.0116682211	-3569.323223968273	4.6191556689786735e-05	0.0042635440504303	0.0108340751598719	0.991356	0.991356	chr19	39116390	0.0037703605783967	chr19:39116390:C:T
chr19:39116423	['A', 'G']	98663	39118.10149541237	-1653.000727625688	0.0065025710279237	0.0053254079266404	1.221046559718829	0.222071	0.222071	chr19	39116423	0.65350815177252	chr19:39116423:A:G
chr19:39117341	['G', 'A']	98663	50395.42038566775	-1930.988238365814	-0.0049965460140113	0.0049505646372561	-1.0092881075441649	0.312839	0.312839	chr19	39117341	0.5046791110182107	chr19:39117341:G:A
chr19:39117500	['C', 'T']	98663	41523.15459319182	-1694.5635317842157	0.0047373880825566	0.0052063525551591	0.909924564724738	0.362865	0.362865	chr19	39117500	0.4402549194817605	chr19:39117500:C:T
chr19:39117531	['T', 'C']	98663	15658.967791317746	-787.047111121763	0.0067219781724861	0.0079063922764021	0.8501953783078636	0.395219	0.395219	chr19	39117531	0.4031621850439063	chr19:39117531:T:C
chr19:39117939	['A', 'T']	98663	49230.98166151352	-1910.1702454306	-0.0054272956882093	0.0049155049265379	-1.1041176378256266	0.269545	0.269545	chr19	39117939	0.5693687198269961	chr19:39117939:A:T
chr19:39118535	['C', 'T']	98663	50221.3109334424	-1919.3769672403628	-0.0042648213398282	0.0048989432461463	-0.870559450384149	0.383997	0.383997	chr19	39118535	0.4156721685713628	chr19:39118535:C:T
chr19:39118609	['C', 'T']	98663	50152.84457036767	-1891.4761120842456	-0.0052721919925081	0.0049353714973391	-1.0682462293569168	0.285412	0.285412	chr19	39118609	0.5445277711505128	chr19:39118609:C:T
chr19:39118828	['G', 'A']	98663	49387.30088351239	-1880.65992397698	-0.0045129924300928	0.0049267456773347	-0.9160189556474592	0.359659	0.359659	chr19	39118828	0.4441090675710852	chr19:39118828:G:A
chr19:39119112	['G', 'A']	98663	68554.03162428777	-2462.8403309721884	-6.810918797018734e-05	0.0044590245452181	-0.0152744590839329	0.987813	0.987813	chr19	39119112	0.0053252626540069	chr19:39119112:G:A
chr19:39119433	['G', 'A']	98663	49238.4594504157	-1912.100617314906	-0.0055683956136395	0.0049158982274865	-1.132732077833644	0.25733	0.25733	chr19	39119433	0.5895095799965522	chr19:39119433:G:A
chr19:39119481	['G', 'A']	98663	41565.53038954719	-1692.8038956483597	0.0043858018817398	0.0052153352535694	0.8409434232896335	0.400382	0.400382	chr19	39119481	0.3975254553595348	chr19:39119481:G:A
chr19:39120321	['A', 'G']	98663	49335.50474905118	-1900.5855470953563	-0.005326913803399	0.0049151722301431	-1.0837695108079424	0.27847	0.27847	chr19	39120321	0.5552215851805218	chr19:39120321:A:G
chr19:39120636	['A', 'G']	98663	49288.98879730732	-1893.2140544732915	-0.0051470268060227	0.0049137103819667	-1.0474827382810938	0.29488	0.29488	chr19	39120636	0.5303546821250014	chr19:39120636:A:G
chr19:39120699	['G', 'A']	98663	49270.98037128289	-1901.3022313540648	-0.0053359532255875	0.0049142806507479	-1.0858055542219542	0.277568	0.277568	chr19	39120699	0.556630603867351	chr19:39120699:G:A
chr19:39121444	['A', 'G']	98663	41745.80902989011	-1636.8675790502125	0.0047903523125019	0.0052010816777521	0.9210300105443204	0.357037	0.357037	chr19	39121444	0.4472867753074537	chr19:39121444:A:G
chr19:39121926	['C', 'T']	98663	68469.37557823396	-2461.481150475647	0.0001330432605223	0.0044558969466403	0.0298577956616884	0.976181	0.976181	chr19	39121926	0.0104696495328662	chr19:39121926:C:T
chr19:39123927	['C', 'T']	98663	68688.23904528006	-2481.4260963771017	0.0004058494349361	0.004454404931265	0.091111931043259	0.927404	0.927404	chr19	39123927	0.0327310352741789	chr19:39123927:C:T
chr19:39124083	['A', 'C']	98663	17092.258270386803	-814.9418447065028	0.0037730656770213	0.0076443112416122	0.4935782384791566	0.621605	0.621605	chr19	39124083	0.2064855008614598	chr19:39124083:A:C
chr19:39124347	['T', 'A']	98663	50139.13097205187	-1950.633452215484	-0.0047696579431688	0.0048839589817985	-0.9765966423846696	0.328771	0.328771	chr19	39124347	0.4831064973832768	chr19:39124347:T:A
chr19:39125157	['T', 'A']	98663	118161.94079360896	-4267.521736013167	-0.00280886320034	0.0043262389303235	-0.6492621525482718	0.51617	0.51617	chr19	39125157	0.2872072404218868	chr19:39125157:T:A
chr19:39125281	['G', 'A']	98663	15750.478917494427	-782.9217095322676	0.0073857890488307	0.0078878327072231	0.9363521417064772	0.349094	0.349094	chr19	39125281	0.4570576154919924	chr19:39125281:G:A
chr19:39125419	['A', 'G']	98663	49933.109757210215	-1887.4389277723508	-0.0035283659518245	0.0048941754990904	-0.7209316364891855	0.470953	0.470953	chr19	39125419	0.3270224322748031	chr19:39125419:A:G
chr19:39125853	['G', 'A']	98663	49814.03912624804	-1903.3396264410144	-0.0037238647066018	0.0048989554586298	-0.7601344282569433	0.447176	0.447176	chr19	39125853	0.3495215131432441	chr19:39125853:G:A
chr19:39125881	['T', 'C']	98663	49916.08295066347	-1894.097104618284	-0.0036564224603597	0.0048951169993486	-0.7469530270361822	0.455094	0.455094	chr19	39125881	0.3418988902331559	chr19:39125881:T:C
chr19:39126045	['C', 'T']	98663	49763.25381065875	-1896.538138851413	-0.0035278825105134	0.0049014850883977	-0.7197578788649741	0.471676	0.471676	chr19	39126045	0.3263562211313099	chr19:39126045:C:T
chr19:39126252	['C', 'T']	98663	49802.13356313679	-1903.1481869456657	-0.0036774992653882	0.0048989132900533	-0.7506765373567467	0.452849	0.452849	chr19	39126252	0.3440465869473034	chr19:39126252:C:T
chr19:39127792	['G', 'C']	98663	21702.659902696127	-472.5501706635457	0.0084889938751543	0.0067867432096457	1.250819960756615	0.211003	0.211003	chr19	39127792	0.6757113699431434	chr19:39127792:G:C
chr19:39128280	['T', 'C']	98663	6355.644177065067	333.71864356791104	0.0449995774428762	0.0122995187307222	3.6586453850811713	0.000253684	0.000253684	chr19	39128280	3.595706923124488	chr19:39128280:T:C
chr19:39128431	['C', 'G']	98663	3015.0611183750416	249.51809810266093	0.0758033883297244	0.0175312033327462	4.323912448618533	1.53436e-05	1.53436e-05	chr19	39128431	4.814072731866394	chr19:39128431:C:G
chr19:39129234	['G', 'C']	98663	71050.48119691042	-3043.6197206137654	-0.0043946287214405	0.0044291524997878	-0.992205330850776	0.3211	0.3211	chr19	39129234	0.4933596944334975	chr19:39129234:G:C
chr19:39129399	['G', 'A']	98663	14464.293206028724	203.1812833091408	0.0169367510544922	0.0082260514425568	2.0589162580325384	0.0395049	0.0395049	chr19	39129399	1.4033490332094969	chr19:39129399:G:A
chr19:39130568	['A', 'C']	98663	71848.11830606079	-3812.07900948638	-0.012432755084545	0.0044287724130586	-2.807268905461484	0.00499733	0.00499733	chr19	39130568	2.301261970860209	chr19:39130568:A:C
chr19:39130633	['A', 'G']	98663	14002.095920416188	-81.88575490680671	0.0178099233518936	0.0083973315091715	2.120902733498341	0.0339325	0.0339325	chr19	39130633	1.4693841422350002	chr19:39130633:A:G
chr19:39130636	['G', 'A']	98663	71711.70756859805	-3821.0557870649	-0.0130116785923364	0.0044301417838434	-2.9370794947894527	0.00331396	0.00331396	chr19	39130636	2.479652737885335	chr19:39130636:G:A
chr19:39131033	['C', 'T']	98663	60666.89983369837	-2141.9930597454363	0.003175307879888	0.0046138257404985	0.6882158231543697	0.491318	0.491318	chr19	39131033	0.3086373246958833	chr19:39131033:C:T
chr19:39131603	['G', 'A']	98663	51236.67378920264	-2026.7983324412512	-0.000599812732333	0.0048605223409428	-0.1234049944139832	0.901787	0.901787	chr19	39131603	0.0448960296958478	chr19:39131603:G:A
chr19:39131716	['G', 'A']	98663	2776.028136465914	219.31553914022672	0.0874456912935923	0.0181798879016666	4.810023679275582	1.51135e-06	1.51135e-06	chr19	39131716	5.820634949647213	chr19:39131716:G:A
chr19:39132206	['C', 'T']	98663	121202.96990369992	-4928.529082260815	-0.0001937475607491	0.0043854880956748	-0.0441792467616532	0.964762	0.964762	chr19	39132206	0.015579810837549	chr19:39132206:C:T
chr19:39132612	['G', 'A']	98663	66571.39788150626	-3491.5232350786814	-0.0102730269588836	0.0045006558906846	-2.2825621883571507	0.0224583	0.0224583	chr19	39132612	1.6486231211182687	chr19:39132612:G:A
chr19:39133242	['C', 'A']	98663	70330.97976664742	-3101.0039985658973	-0.0051791361979697	0.0044394344120783	-1.1666207262526267	0.243366	0.243366	chr19	39133242	0.6137400959654293	chr19:39133242:C:A
chr19:39133676	['G', 'A']	98663	50222.07221124119	-1891.646410823288	0.0051235705032917	0.0048741896107231	1.051163559993633	0.293186	0.293186	chr19	39133676	0.5328567716431576	chr19:39133676:G:A
chr19:39134150	['C', 'G']	98663	120745.79056307336	-5033.492011196116	-0.0006585678896314	0.0043829913159862	-0.1502553489506998	0.880563	0.880563	chr19	39134150	0.055239566927165	chr19:39134150:C:G
chr19:39134568	['A', 'T']	98663	69925.66985961178	-3236.873478885001	-0.0047142126411527	0.0044442521892958	-1.0607437292841204	0.288809	0.288809	chr19	39134568	0.5393892772054633	chr19:39134568:A:T
chr19:39134686	['G', 'T']	98663	50402.08680756171	-1872.236230864067	0.0055945820888181	0.0048658576739896	1.1497627887317383	0.250244	0.250244	chr19	39134686	0.6016363266283835	chr19:39134686:G:T
chr19:39134943	['A', 'G']	98663	50946.32734203138	-1796.468578237569	0.0054657747426606	0.0048495272882443	1.1270737162176896	0.259714	0.259714	chr19	39134943	0.5855046389002783	chr19:39134943:A:G
chr19:39135160	['C', 'T']	98663	117781.90669856462	-5279.069116930923	-0.0055453324721229	0.0043549543006402	-1.273338843373783	0.202901	0.202901	chr19	39135160	0.6927158125358424	chr19:39135160:C:T
chr19:39136320	['C', 'G']	98663	51504.13860332139	-1763.8319065542144	0.0065140545325464	0.0048299067680668	1.348691568047338	0.177439	0.177439	chr19	39136320	0.7509509187586307	chr19:39136320:C:G
chr19:39136384	['C', 'T']	98663	50393.30133319815	-1890.6687516535496	0.0056810180724608	0.0048699295015749	1.1665503721611508	0.243395	0.243395	chr19	39136384	0.6136883476125823	chr19:39136384:C:T
chr19:39136390	['A', 'G']	98663	51054.2000162376	-1805.7812964882864	0.0056916910332934	0.0048507659891948	1.173359227382179	0.240655	0.240655	chr19	39136390	0.6186051107169305	chr19:39136390:A:G
chr19:39136471	['C', 'T']	98663	50270.20931458523	-1886.4036980571832	0.0053143848610743	0.0048723538935937	1.0907222622030366	0.275398	0.275398	chr19	39136471	0.5600392180083535	chr19:39136471:C:T
chr19:39136608	['T', 'A']	98663	69680.59372719165	-3255.96954304718	-0.0054837845099848	0.0044495951394268	-1.232423251588509	0.217794	0.217794	chr19	39136608	0.6619540887803549	chr19:39136608:T:A
chr19:39137160	['TA', 'T']	98663	50177.13713544254	-1885.557475689452	0.0054068970793231	0.0048761643223567	1.1088422624588432	0.267501	0.267501	chr19	39137160	0.5726745901150139	chr19:39137160:TA:T
chr19:39137253	['G', 'T']	98663	66698.43625065888	-3501.3709494740865	-0.0100863219867405	0.0044999909251516	-2.241409406042436	0.0250018	0.0250018	chr19	39137253	1.6020287232509025	chr19:39137253:G:T
chr19:39137302	['G', 'A']	98663	50867.34246408698	-1806.008099180097	0.0050600143894257	0.0048524885799333	1.0427668826157677	0.297059	0.297059	chr19	39137302	0.5271572852629672	chr19:39137302:G:A
chr19:39137867	['C', 'T']	98663	115838.82988818036	-5098.141694030077	-0.0055563037537632	0.0043509038474803	-1.277045861857184	0.201589	0.201589	chr19	39137867	0.6955331694965377	chr19:39137867:C:T
chr19:39137947	['G', 'T']	98663	128928.04306123056	-4202.953222445993	-0.0038200201743711	0.0044603232729153	-0.8564446881165805	0.391754	0.391754	chr19	39137947	0.406986560477601	chr19:39137947:G:T
chr19:39139156	['T', 'C']	98663	2793.566284480401	224.3088919586818	0.0791654354219486	0.0181011900833697	4.373493403324944	1.22399e-05	1.22399e-05	chr19	39139156	4.912222130362483	chr19:39139156:T:C
chr19:39139757	['G', 'T']	98663	50486.65220476433	-1891.41493829896	0.005091150783082	0.0048737730179294	1.044601536500129	0.29621	0.29621	chr19	39139757	0.5284002838583294	chr19:39139757:G:T
chr19:39139895	['G', 'A']	98663	50273.6814403309	-1908.6915584336896	0.0052757036144813	0.004881008595179	1.0808634141091469	0.279761	0.279761	chr19	39139895	0.5532128283192517	chr19:39139895:G:A
chr19:39140723	['G', 'A']	98663	50257.168878301	-1901.6747799166485	0.0054456376657679	0.0048820069853757	1.1154506091614769	0.26466	0.26466	chr19	39140723	0.5773116918379491	chr19:39140723:G:A
chr19:39141045	['C', 'T']	98663	50086.58418481126	-1905.212737903998	0.0049355440392511	0.0048878695998139	1.0097536234270732	0.312616	0.312616	chr19	39141045	0.504988798121418	chr19:39141045:C:T
chr19:39141523	['T', 'C']	98663	122238.88547095213	-5060.035059005405	-0.0016525472188524	0.0044030742912384	-0.3753166786535474	0.707426	0.707426	chr19	39141523	0.1503189826199016	chr19:39141523:T:C
chr19:39141947	['G', 'A']	98663	50550.61120684413	-1856.0512671862728	0.0043038117791492	0.0048719927253058	0.8833781209882782	0.377034	0.377034	chr19	39141947	0.4236194844186545	chr19:39141947:G:A
chr19:39143062	['C', 'T']	98663	51360.80852120674	-2083.3381677691523	0.0010601918933091	0.0048588575035136	0.2181977743826545	0.827275	0.827275	chr19	39143062	0.0823500997220618	chr19:39143062:C:T
chr19:39143834	['T', 'C']	98663	67724.52373464285	-3605.8616667597385	-0.0108051344225495	0.004484785480786	-2.409286791718701	0.0159856	0.0159856	chr19	39143834	1.7962710583726582	chr19:39143834:T:C
chr19:39143880	['G', 'A']	98663	54551.08902962574	-1517.1651053318735	0.0105417130611962	0.0047648939355294	2.21237097904574	0.0269433	0.0269433	chr19	39143880	1.5695492132151243	chr19:39143880:G:A
chr19:39145957	['G', 'C']	98663	67351.46113222849	-3555.7690035805017	-0.0112073205797584	0.0044882037701448	-2.497061442332149	0.0125243	0.0125243	chr19	39145957	1.902246538086092	chr19:39145957:G:C
chr19:39147050	['ACAC', 'A']	98663	122029.07076173642	-5110.549981963161	-0.0023884250643134	0.0044176713752699	-0.5406524979842973	0.588748	0.588748	chr19	39147050	0.2300705551758951	chr19:39147050:ACAC:A
chr19:39147099	['T', 'G']	98663	122331.02467123722	-5127.6049918930175	-0.0023474589558876	0.0044117324343443	-0.5320945888769689	0.594662	0.594662	chr19	39147099	0.225729812833484	chr19:39147099:T:G
chr19:39147105	['T', 'A']	98663	122369.02644558968	-5113.035280247483	-0.0020678863510762	0.0044138223036418	-0.4685024019589725	0.639426	0.639426	chr19	39147105	0.1942097086540106	chr19:39147105:T:A
chr19:39147113	['A', 'C']	98663	122348.91699447566	-5115.271939977301	-0.002033975717549	0.0044136370162539	-0.4608389203866448	0.644915	0.644915	chr19	39147113	0.1904975217423465	chr19:39147113:A:C
chr19:39147116	['TTG', 'T']	98663	122415.6876031367	-5098.254261194667	-0.0017080175123008	0.0044182130416189	-0.3865855938162347	0.699064	0.699064	chr19	39147116	0.155483062345191	chr19:39147116:TTG:T
chr19:39147468	['G', 'C']	98663	122638.5611237276	-5086.846366896491	-0.002043969455773	0.0044118262375421	-0.4632932816755021	0.643155	0.643155	chr19	39147468	0.1916843497312574	chr19:39147468:G:C
chr19:39147958	['T', 'C']	98663	67379.4141364876	-3572.454432577108	-0.0115214534258397	0.004494557883008	-2.5634230831462474	0.010366	0.010366	chr19	39147958	1.984388795496488	chr19:39147958:T:C
chr19:39148707	['A', 'G']	98663	123652.50309739856	-5095.446051836675	-0.0023220104644926	0.0044682568023554	-0.5196680869525142	0.603296	0.603296	chr19	39148707	0.2194695541526599	chr19:39148707:A:G
chr19:39150506	['A', 'G']	98663	122621.07068269832	-5085.043414840503	-0.0019039200264791	0.0044120061356045	-0.4315315908368011	0.666083	0.666083	chr19	39150506	0.1764716504152133	chr19:39150506:A:G
chr19:39150688	['A', 'G']	98663	122628.82974279951	-5101.651595577021	-0.0022275089574911	0.0044123667853103	-0.5048331351117513	0.613677	0.613677	chr19	39150688	0.2120601533337413	chr19:39150688:A:G
chr19:39151229	['C', 'T']	98663	70234.27116170165	-3359.684389058345	-0.0068135753911639	0.004442683392694	-1.5336621561574078	0.125116	0.125116	chr19	39151229	0.9026871486008544	chr19:39151229:C:T
chr19:39151367	['G', 'A']	98663	70229.54174818301	-3361.1029217254672	-0.0067886664242683	0.0044427505821626	-1.5280323076259126	0.126508	0.126508	chr19	39151367	0.8978820100929158	chr19:39151367:G:A
chr19:39152089	['T', 'C']	98663	50761.15206148981	-1930.2019392004213	0.0051952549169501	0.0048750643127129	1.0656792574822498	0.286571	0.286571	chr19	39152089	0.5427677608235862	chr19:39152089:T:C
chr19:39152490	['A', 'G']	98663	70245.23942905224	-3360.557174303852	-0.0068365634702075	0.0044424831809015	-1.538905875794473	0.12383	0.12383	chr19	39152490	0.90717412707602	chr19:39152490:A:G
chr19:39152780	['TC', 'T']	98663	122592.85082570484	-5090.604283134521	-0.0019173507669217	0.0044111540515996	-0.4346596705745174	0.66381	0.66381	chr19	39152780	0.177956209426501	chr19:39152780:TC:T
chr19:39153381	['C', 'T']	98663	50458.90178362031	-1931.130181508829	0.0050526340411961	0.0048842557991378	1.0344736739808098	0.300917	0.300917	chr19	39153381	0.5215532765416053	chr19:39153381:C:T
chr19:39154710	['T', 'C']	98663	122785.37883841404	-5075.38205053603	-0.0021544847539893	0.0044127435296118	-0.4882415530228702	0.62538	0.62538	chr19	39154710	0.2038560118499233	chr19:39154710:T:C
chr19:39154945	['G', 'A']	98663	122628.88650440452	-5110.2916348648505	-0.0022484996437587	0.0044113803932283	-0.5097043200378398	0.61026	0.61026	chr19	39154945	0.2144850953040779	chr19:39154945:G:A
chr19:39156615	['C', 'T']	98663	50687.30231850852	-1933.4250347785744	0.0051169331487753	0.0048763805282528	1.0493301577120075	0.294029	0.294029	chr19	39156615	0.5316098331291462	chr19:39156615:C:T
chr19:39156644	['A', 'G']	98663	122639.50549539697	-5107.1779670333535	-0.0022398833965329	0.0044124216151455	-0.5076313171988289	0.611713	0.611713	chr19	39156644	0.2134522898663101	chr19:39156644:A:G
chr19:39156716	['G', 'C']	98663	70117.76698635414	-3395.6755378144608	-0.0071479597116046	0.0044457727478742	-1.6078104115920893	0.10788	0.10788	chr19	39156716	0.9670590622191464	chr19:39156716:G:C
chr19:39157662	['G', 'A']	98663	70250.96841326318	-3378.2572000341725	-0.0072146119725877	0.0044425851069555	-1.6239670819794187	0.104386	0.104386	chr19	39157662	0.981357743962628	chr19:39157662:G:A
chr19:39157682	['C', 'T']	98663	67401.19774761534	-3599.356260338863	-0.0120461792618407	0.0044885684992583	-2.683746335570261	0.00728145	0.00728145	chr19	39157682	2.1377821283389014	chr19:39157682:C:T
chr19:39158285	['T', 'C']	98663	50731.57095217824	-1927.423142244234	0.0053783477383124	0.0048744548072297	1.1033742133244029	0.269867	0.269867	chr19	39158285	0.5688502187933386	chr19:39158285:T:C
chr19:39159898	['C', 'A']	98663	70293.27474989105	-3377.2862644817856	-0.0070975855244142	0.0044421153697386	-1.5977940538792768	0.110092	0.110092	chr19	39159898	0.95824423854039	chr19:39159898:C:A
chr19:39160020	['C', 'T']	98663	2428.0246092720604	178.9600778814138	0.096849337088248	0.0193557035341531	5.003658839750127	5.63487e-07	5.63487e-07	chr19	39160020	6.249116098949535	chr19:39160020:C:T
chr19:39160846	['A', 'G']	98663	70324.41496543474	-3381.6580312780784	-0.0072773760290024	0.0044415672085438	-1.6384703162891765	0.101327	0.101327	chr19	39160846	0.9942748153642944	chr19:39160846:A:G
chr19:39161030	['C', 'T']	98663	2678.0542869016126	195.9897256629512	0.0780638156267148	0.0184415219377281	4.233046268649334	2.30755e-05	2.30755e-05	chr19	39161030	4.6368488799060215	chr19:39161030:C:T
chr19:39163277	['C', 'T']	98663	122609.64067188384	-5082.162870274488	-0.0017350802094701	0.0044109617360173	-0.3933564409100434	0.694057	0.694057	chr19	39163277	0.1586048612901924	chr19:39163277:C:T
chr19:39164304	['A', 'G']	98663	2677.5527051906647	196.54923691985485	0.0785792667132273	0.0184759284249034	4.253061870888788	2.11061e-05	2.11061e-05	chr19	39164304	4.675592008518767	chr19:39164304:A:G
chr19:39165761	['A', 'G']	98663	122715.11939133436	-5091.666991430957	-0.0021448027540778	0.0044130786305482	-0.4860105458423239	0.626961	0.626961	chr19	39165761	0.2027594735418194	chr19:39165761:A:G
chr19:39167218	['T', 'C']	98663	51088.19439487351	-1866.8279642504256	0.0055755737117992	0.0048629509961035	1.1465412084692446	0.251574	0.251574	chr19	39167218	0.5993342449437871	chr19:39167218:T:C
chr19:39167224	['G', 'A']	98663	2667.0	196.95237982386627	0.0790318159353079	0.0184786157791696	4.276933774682296	1.89663e-05	1.89663e-05	chr19	39167224	4.722017384256891	chr19:39167224:G:A
chr19:39167761	['G', 'T']	98663	2663.053982830096	198.1890045029648	0.0791077750245661	0.0184929359572259	4.277729356092615	1.88987e-05	1.88987e-05	chr19	39167761	4.723568068961371	chr19:39167761:G:T
chr19:39168965	['G', 'A']	98663	50663.75655893922	-1925.6613182930448	0.0051947302050516	0.0048750645708513	1.0655715692693837	0.28662	0.28662	chr19	39168965	0.5426935083330026	chr19:39168965:G:A
chr19:39169975	['CT', 'C']	98663	121586.25274457932	-5149.32139127508	-0.0022928518094851	0.0044029092464658	-0.5207583625135123	0.602536	0.602536	chr19	39169975	0.2200169999825126	chr19:39169975:CT:C
chr19:39172044	['G', 'A']	98663	2488.0252174089314	186.9124743793479	0.081749278741522	0.0191115207126761	4.277486860964444	1.89193e-05	1.89193e-05	chr19	39172044	4.723094936209134	chr19:39172044:G:A
chr19:39172267	['G', 'A']	98663	95079.45518408887	-1796.621946833714	0.0124026937947512	0.0042609129491144	2.9108066611238503	0.00360578	0.00360578	chr19	39172267	2.443000774480146	chr19:39172267:G:A
chr19:39172369	['C', 'T']	98663	181513.51919724303	-5523.840841778021	0.0101410237833225	0.0078236970433728	1.2961933120752207	0.194912	0.194912	chr19	39172369	0.7101614221786727	chr19:39172369:C:T
chr19:39174602	['C', 'T']	98663	2319.0470094566244	172.5080346627991	0.1014529692652199	0.0197802173131047	5.129011863686935	2.91817e-07	2.91817e-07	chr19	39174602	6.534889411581919	chr19:39174602:C:T
chr19:39174617	['C', 'G']	98663	3292.1668389790984	299.2977756107535	0.0640956415962911	0.0167447831972048	3.827797639505453	0.000129375	0.000129375	chr19	39174617	3.888149637199007	chr19:39174617:C:G
chr19:39175294	['C', 'T']	98663	23541.101814495683	-1582.0852415033642	-0.0106847098489652	0.0065761039366299	-1.6247781288020244	0.104213	0.104213	chr19	39175294	0.9820781018032212	chr19:39175294:C:T
chr19:39175472	['A', 'G']	98663	6220.882725623167	253.7419750445971	0.0396322953712458	0.0123913975407433	3.198371712386228	0.0013825	0.0013825	chr19	39175472	2.859334860023264	chr19:39175472:A:G
chr19:39175825	['G', 'A']	98663	2464.0	195.527283167305	0.0956653644233933	0.0192133891010741	4.979098894012673	6.39885e-07	6.39885e-07	chr19	39175825	6.193898070317832	chr19:39175825:G:A
chr19:39176327	['C', 'T']	98663	109583.10680871338	-4012.714279748847	0.007346192379223	0.0042964225378415	1.7098393639173377	0.0872987	0.0872987	chr19	39176327	1.058992223499816	chr19:39176327:C:T
chr19:39176815	['A', 'G']	98663	5945.723155365885	241.68961003081765	0.0451011145203578	0.0126202464005503	3.5737110900141325	0.000352125	0.000352125	chr19	39176815	3.4533031400061702	chr19:39176815:A:G
chr19:39176829	['T', 'G']	98663	3012.274778518863	263.8705246635192	0.0719403815569185	0.017456357957969	4.1211564136193	3.77283e-05	3.77283e-05	chr19	39176829	4.423332763239305	chr19:39176829:T:G
chr19:39178017	['T', 'C']	98663	69996.15506508776	-3402.6361338836177	-0.0104671882687627	0.0044414287209033	-2.356716481680659	0.0184393	0.0184393	chr19	39178017	1.734255569828358	chr19:39178017:T:C
chr19:39179002	['T', 'C']	98663	67798.67675149547	-3453.768144640557	-0.0110600295578631	0.0044780569107238	-2.469827824514029	0.0135195	0.0135195	chr19	39179002	1.8690393698778405	chr19:39179002:T:C
chr19:39180804	['T', 'C']	98663	75388.86672344044	-3306.599925225185	-0.0047699249507416	0.0043785057821363	-1.0893956039072163	0.275982	0.275982	chr19	39180804	0.5591192424115842	chr19:39180804:T:C
chr19:39181287	['G', 'A']	98663	3281.19953981978	146.15528178182785	0.0686030512506617	0.0167663123694747	4.091719737702286	4.28526e-05	4.28526e-05	chr19	39181287	4.368022822949715	chr19:39181287:G:A
chr19:39181792	['G', 'A']	98663	3280.0664903051866	145.5334313980024	0.0685105633914758	0.0167694430285806	4.085440600186391	4.4028e-05	4.4028e-05	chr19	39181792	4.356271042196427	chr19:39181792:G:A
chr19:39182542	['T', 'G']	98663	3323.404212831092	137.5262435847118	0.0677718810816889	0.0166634755510194	4.067091578475828	4.76405e-05	4.76405e-05	chr19	39182542	4.322023689126677	chr19:39182542:T:G
chr19:39182813	['T', 'C']	98663	68490.68957564603	-3432.188300459895	-0.0094446400203873	0.0045064722742071	-2.095794547421032	0.036103	0.036103	chr19	39182813	1.4424567086397082	chr19:39182813:T:C
chr19:39183394	['A', 'G']	98663	76317.92338182374	-3201.3631828530342	-0.0017553671885933	0.0043624870128787	-0.4023776307897947	0.687407	0.687407	chr19	39183394	0.1627860496705792	chr19:39183394:A:G
chr19:39183492	['AT', 'A']	98663	68851.35256130816	-3454.767937928441	-0.0090044070694184	0.0044617777196492	-2.018120945327219	0.0435814	0.0435814	chr19	39183492	1.3606988226783652	chr19:39183492:AT:A
chr19:39183636	['T', 'G']	98663	69264.63658573673	-3460.6985511058074	-0.009226945716786	0.0044579380892689	-2.0697787928004154	0.0384757	0.0384757	chr19	39183636	1.4148134701742776	chr19:39183636:T:G
chr19:39184097	['C', 'T']	98663	66091.06720261148	-3318.1975381487387	-0.0093466032838267	0.0045074783047758	-2.07357698736426	0.0381212	0.0381212	chr19	39184097	1.418833436859115	chr19:39184097:C:T
chr19:39184837	['G', 'A']	98663	66654.53466933056	-3324.189378408144	-0.0090497063726354	0.0045024978609529	-2.00993018811122	0.0444413	0.0444413	chr19	39184837	1.3522132455329523	chr19:39184837:G:A
chr19:39186197	['T', 'C']	98663	79044.91722976402	-3782.724771670702	-0.0049811378690518	0.0042862396467053	-1.1621230448187023	0.245188	0.245188	chr19	39186197	0.6105007888898065	chr19:39186197:T:C
chr19:39187438	['T', 'C']	98663	82251.17023476466	-3540.8563104480013	-0.0012699733504341	0.0043200581093451	-0.293971358321991	0.76878	0.76878	chr19	39187438	0.1141979234698698	chr19:39187438:T:C
chr19:39187492	['A', 'G']	98663	82480.89965327762	-3474.440035356029	-0.0006984690005796	0.0043175236350546	-0.1617753739455288	0.871483	0.871483	chr19	39187492	0.059741080244409	chr19:39187492:A:G
chr19:39188727	['C', 'T']	98663	2354.0715791607536	124.66911488163284	0.0720792258287948	0.0196566683406767	3.666909599305648	0.000245628	0.000245628	chr19	39188727	3.609722127952807	chr19:39188727:C:T
chr19:39190393	['G', 'A']	98663	69086.6063871851	-2475.351747756002	-0.0036194056709605	0.0044550797483469	-0.8124221956528593	0.416551	0.416551	chr19	39190393	0.3803318185966284	chr19:39190393:G:A
chr19:39191037	['C', 'T']	98663	65989.70143035265	-2639.1629556601724	-0.0037021661863379	0.0045050858334236	-0.8217748391986834	0.411207	0.411207	chr19	39191037	0.3859395009303449	chr19:39191037:C:T
chr19:39191488	['G', 'A']	98663	67726.37297423437	-2352.0634723885714	-0.0021369712797038	0.0044791112501826	-0.4770971651165711	0.633294	0.633294	chr19	39191488	0.1983946265775055	chr19:39191488:G:A
chr19:39192060	['A', 'G']	98663	70194.88598159864	-2453.126455493316	-0.0039210367409657	0.0045262122689834	-0.86629537192394	0.38633	0.38633	chr19	39192060	0.4130415659204796	chr19:39192060:A:G
chr19:39192786	['G', 'A']	98663	12182.111247389868	-603.3064110271397	0.0013107151321601	0.008809363464534	0.1487865879795933	0.881722	0.881722	chr19	39192786	0.054668322914878	chr19:39192786:G:A
chr19:39192983	['A', 'G']	98663	68895.72491102124	-2656.42228405114	-0.0033629729315	0.0044616092678903	-0.7537578325612194	0.450996	0.450996	chr19	39192983	0.3458273099748805	chr19:39192983:A:G
chr19:39193507	['A', 'G']	98663	69808.42439667415	-2509.252033791491	-0.0036419777550725	0.0044487351265597	-0.8186546628342415	0.412985	0.412985	chr19	39193507	0.384065722037381	chr19:39193507:A:G
chr19:39193572	['T', 'C']	98663	68547.80229644876	-2641.062326018917	-0.0034388217251507	0.0044669868141672	-0.7698302834126179	0.441402	0.441402	chr19	39193572	0.3551657033741915	chr19:39193572:T:C
chr19:39193655	['A', 'G']	98663	70222.58709297965	-2520.343566499173	-0.0034092320312619	0.0044446151103156	-0.7670477525375242	0.443055	0.443055	chr19	39193655	0.353542357944312	chr19:39193655:A:G
chr19:39193742	['C', 'T']	98663	67312.3461534554	-2491.4165437271345	-0.002448596244223	0.0044880992084912	-0.5455753383504596	0.585359	0.585359	chr19	39193742	0.2325776999024563	chr19:39193742:C:T
chr19:39193880	['T', 'G']	98663	68443.73023034185	-2633.117978179799	-0.0033049756531402	0.0044670495124624	-0.7398565079522581	0.459389	0.459389	chr19	39193880	0.3378194081320585	chr19:39193880:T:G
chr19:39194009	['G', 'A']	98663	68441.56749660384	-2629.1198269885967	-0.0032549461649454	0.0044673739973227	-0.7286039106858095	0.466246	0.466246	chr19	39194009	0.3313848810500213	chr19:39194009:G:A
chr19:39194052	['T', 'G']	98663	68462.83795376193	-2620.1195932864084	-0.0030698290201981	0.0044673081053114	-0.6871764713403741	0.491973	0.491973	chr19	39194052	0.3080587311203873	chr19:39194052:T:G
chr19:39194124	['G', 'C']	98663	66441.4886253041	-2668.8820290646463	-0.0033409144145704	0.0045017474145769	-0.7421372429186771	0.458006	0.458006	chr19	39194124	0.3391288325860364	chr19:39194124:G:C
chr19:39194127	['C', 'T']	98663	68447.65004714156	-2625.178499129829	-0.0031921875878068	0.0044670753761387	-0.7146034752084446	0.474856	0.474856	chr19	39194127	0.3234380701368514	chr19:39194127:C:T
chr19:39194129	['G', 'C']	98663	68433.25933435386	-2633.573465655033	-0.0033492558703232	0.0044671482854366	-0.7497525616604511	0.453406	0.453406	chr19	39194129	0.3435127370774986	chr19:39194129:G:C
chr19:39194224	['C', 'T']	98663	68308.77033041681	-2601.2353121882456	-0.0032828686365834	0.00446757169718	-0.7348217016093079	0.46245	0.46245	chr19	39194224	0.3349352162178104	chr19:39194224:C:T
chr19:39195233	['A', 'G']	98663	68414.62758991204	-2626.553766368841	-0.0032066179877492	0.0044671862663102	-0.7178160471911156	0.472872	0.472872	chr19	39195233	0.325256400946524	chr19:39195233:A:G
chr19:39196035	['G', 'A']	98663	69692.4764270002	-2504.4326289616174	-0.0036460667909118	0.0044496057464269	-0.8194134488970449	0.412553	0.412553	chr19	39196035	0.3845202504377879	chr19:39196035:G:A
chr19:39198175	['C', 'T']	98663	69302.83387566016	-2509.038531978173	-0.0041518666524896	0.0044531483277818	-0.9323441185615604	0.351161	0.351161	chr19	39198175	0.454493722906309	chr19:39198175:C:T
chr19:39198479	['A', 'G']	98663	69457.11950361442	-2424.212525581649	-0.0035660378923482	0.004450590318499	-0.8012505391758674	0.422989	0.422989	chr19	39198479	0.3736709264817364	chr19:39198479:A:G
chr19:39199987	['T', 'A']	98663	66273.44945255476	-2606.6689901079085	-0.0033566564785889	0.0044997305457493	-0.745968329539157	0.455688	0.455688	chr19	39199987	0.341332407894185	chr19:39199987:T:A
chr19:39200599	['A', 'G']	98663	69338.54172410996	-2360.936615835896	-0.0031408923762608	0.0044542932478782	-0.7051382119390034	0.480726	0.480726	chr19	39200599	0.3181023884784467	chr19:39200599:A:G
chr19:39204744	['C', 'T']	98663	19848.81060068522	-1118.0178151437085	-0.0056020607313701	0.0070953279008261	-0.7895421902514097	0.429797	0.429797	chr19	39204744	0.3667366202265968	chr19:39204744:C:T
chr19:39206419	['G', 'A']	98663	9297.18846352662	-466.1142005131498	0.006941918429559	0.009998958808073	0.694264129176548	0.487518	0.487518	chr19	39206419	0.3120093447729143	chr19:39206419:G:A
chr19:39209665	['T', 'G']	98663	98253.8631552266	-4342.714194795893	-0.0056528432292001	0.0042460250717217	-1.3313259186451092	0.183085	0.183085	chr19	39209665	0.7373472356222883	chr19:39209665:T:G
chr19:39211440	['G', 'A']	98663	2778.971448001468	159.43263220363147	0.0016746978049276	0.0183873898247351	0.0910786044615627	0.92743	0.92743	chr19	39211440	0.0327188598918749	chr19:39211440:G:A
chr19:39212380	['G', 'A']	98663	76229.36197755633	-2992.273109493988	-0.0025927731125825	0.0043586818343212	-0.5948525749611796	0.551943	0.551943	chr19	39212380	0.2581057702122084	chr19:39212380:G:A
chr19:39213178	['T', 'C']	98663	81093.74018111573	-2783.7658867732607	-0.0022097171408575	0.0043121368220414	-0.512441332928629	0.608343	0.608343	chr19	39213178	0.2158514848642045	chr19:39213178:T:C
chr19:39213180	['A', 'G']	98663	2262.391408966249	376.90455041734447	0.0285780440580017	0.0208609273118436	1.369931625320256	0.170711	0.170711	chr19	39213180	0.7677384936164696	chr19:39213180:A:G
chr19:39213530	['A', 'G']	98663	2235.3367206198536	370.657534055105	0.0261453694072662	0.0209247515012976	1.2494948580701104	0.211487	0.211487	chr19	39213530	0.6747163233328363	chr19:39213530:A:G
chr19:39213550	['G', 'A']	98663	2240.545017690772	374.2476099826974	0.0273899956422164	0.0208994444318058	1.310560944889663	0.190009	0.190009	chr19	39213550	0.7212258276905039	chr19:39213550:G:A
chr19:39213569	['T', 'C']	98663	2237.1813998276825	371.82451163511183	0.0267498227777698	0.020913877470667	1.2790465476948554	0.200884	0.200884	chr19	39213569	0.6970546525420865	chr19:39213569:T:C
chr19:39214238	['A', 'G']	98663	81253.17734999405	-2757.868825623212	-0.0018515888594732	0.0043124304301646	-0.4293608649363313	0.667662	0.667662	chr19	39214238	0.1754433409448058	chr19:39214238:A:G
chr19:39215219	['G', 'A']	98663	3201.1622270875146	210.4595565618583	0.0048057063679383	0.0172375856687276	0.2787923123513069	0.780405	0.780405	chr19	39215219	0.1076799567743759	chr19:39215219:G:A
chr19:39215443	['G', 'A']	98663	76423.81567315492	-2990.2305755169923	-0.0030898186998896	0.0043535941023181	-0.7097167598248063	0.477881	0.477881	chr19	39215443	0.3206802361860296	chr19:39215443:G:A
chr19:39217523	['G', 'C']	98663	76923.8816834199	-3005.9378911809586	-0.0033759648981579	0.0043538144121233	-0.7754039512473273	0.438103	0.438103	chr19	39217523	0.3584237728912497	chr19:39217523:G:C
chr19:39217627	['T', 'C']	98663	81213.95425393718	-2794.0096853397044	-0.0025259098138232	0.0043137901275737	-0.5855430466302949	0.558184	0.558184	chr19	39217627	0.2532226164523676	chr19:39217627:T:C
chr19:39218076	['C', 'G']	98663	4133.209460966166	197.7837595132776	0.0061783057239031	0.0152656554352441	0.4047193224104335	0.685685	0.685685	chr19	39218076	0.1638753510282558	chr19:39218076:C:G
chr19:39220263	['C', 'T']	98663	76936.0361498302	-2948.6263018597683	-0.0036313663451594	0.0043461159308668	-0.8355429084090595	0.403414	0.403414	chr19	39220263	0.3942490341915634	chr19:39220263:C:T
chr19:39220948	['C', 'T']	98663	19992.82373750685	-1142.0834221648838	-0.0070893492000201	0.0070745766940718	-1.0020881116407572	0.316303	0.316303	chr19	39220948	0.4998966889655069	chr19:39220948:C:T
chr19:39221361	['C', 'T']	98663	2284.092601790004	185.25957932208016	0.007900286256428	0.0204105023648684	0.3870696622355751	0.698705	0.698705	chr19	39221361	0.1557061488815666	chr19:39221361:C:T
chr19:39221497	['G', 'A']	98663	76895.73385992843	-2962.2506499798883	-0.0039323968847898	0.0043477525967834	-0.9044665714647704	0.36575	0.36575	chr19	39221497	0.4368156652026515	chr19:39221497:G:A
chr19:39223991	['A', 'G']	98663	3476.2466347713266	77.03328831590694	-0.0025419068161131	0.0164448161832415	-0.1545719202810872	0.877159	0.877159	chr19	39223991	0.0569216762306018	chr19:39223991:A:G
chr19:39225565	['T', 'C']	98663	81499.2107437176	-2740.652059810387	-0.002378190192752	0.0043136986788715	-0.55131115309477	0.581422	0.581422	chr19	39225565	0.2355085393047772	chr19:39225565:T:C
chr19:39227980	['C', 'T']	98663	16439.66573737087	-563.1236983999925	0.0015830980973023	0.0076846909810217	0.2060067348462036	0.836786	0.836786	chr19	39227980	0.0773855944586468	chr19:39227980:C:T
chr19:39228623	['A', 'T']	98663	77141.67424012003	-2946.1037016316204	-0.0027998630460898	0.0043443759259868	-0.6444799192772177	0.519266	0.519266	chr19	39228623	0.2846101127906389	chr19:39228623:A:T
chr19:39229031	['G', 'A']	98663	82654.78857521196	-2808.880574048656	-0.0027518106188395	0.0043760343250156	-0.6288366165477237	0.529457	0.529457	chr19	39229031	0.2761693054734657	chr19:39229031:G:A
chr19:39229111	['C', 'G']	98663	76568.84211114043	-2995.578158759653	-0.0025816778899051	0.0043587078795002	-0.5923034902263684	0.553649	0.553649	chr19	39229111	0.2567654801700002	chr19:39229111:C:G
chr19:39229119	['G', 'A']	98663	9603.512343361584	-468.1412474423885	0.0065728971926858	0.0098599327715492	0.6666269785988717	0.505012	0.505012	chr19	39229119	0.296698302135072	chr19:39229119:G:A
chr19:39229131	['G', 'A']	98663	4859.096132361009	-113.08113235171948	0.0027257651170742	0.0137276494442898	0.1985602216997206	0.842607	0.842607	chr19	39229131	0.0743749372709493	chr19:39229131:G:A
chr19:39230360	['A', 'T']	98663	76443.13616032942	-3022.071824777412	-0.0031725059466864	0.0043586169525103	-0.7278698681835831	0.466695	0.466695	chr19	39230360	0.330966851962587	chr19:39230360:A:T
chr19:39231275	['T', 'A']	98663	81056.96641526264	-2732.8543075132634	-0.002603356237305	0.0043137469400883	-0.6035023086569135	0.546176	0.546176	chr19	39231275	0.2626673874928195	chr19:39231275:T:A
chr19:39231484	['A', 'G']	98663	4134.424753368688	194.02111802303708	0.0055182430849961	0.0152606725427319	0.3615989445775964	0.717653	0.717653	chr19	39231484	0.1440854953296645	chr19:39231484:A:G
chr19:39232523	['G', 'C']	98663	2094.4647645901387	-38.80072128847391	-0.0183146235085383	0.0208630998778799	-0.877847664812093	0.380029	0.380029	chr19	39232523	0.4201832611215622	chr19:39232523:G:C
chr19:39235415	['A', 'ATTACT']	98663	2094.1273503147268	-42.77138615464883	-0.0197604499217992	0.0208563888406036	-0.94745308369631	0.34341	0.34341	chr19	39235415	0.4641870624611076	chr19:39235415:A:ATTACT
chr19:39236170	['G', 'A']	98663	75993.17482411147	-2911.678068833653	-0.003501263034915	0.0043564568824484	-0.8036950965866562	0.421575	0.421575	chr19	39236170	0.3751251513153621	chr19:39236170:G:A
chr19:39236506	['A', 'G']	98663	9772.35240792624	-476.2254748749597	0.0066938687162119	0.0097831161569362	0.6842266419852269	0.493834	0.493834	chr19	39236506	0.3064190126137663	chr19:39236506:A:G
chr19:39236707	['A', 'G']	98663	2555.854861603976	-104.63348988293956	-0.0132488808733412	0.0188733011969766	-0.7019906446183156	0.482687	0.482687	chr19	39236707	0.3163343976890611	chr19:39236707:A:G
chr19:39236840	['G', 'A']	98663	75477.65004612127	-2972.840933976615	-0.0034173255461771	0.0043644554910709	-0.7829901240071118	0.433635	0.433635	chr19	39236840	0.3628756718261764	chr19:39236840:G:A
chr19:39236850	['A', 'G']	98663	80333.39908159233	-2690.4813632635846	-0.0029706734191068	0.0043192120327693	-0.6877813352455603	0.491592	0.491592	chr19	39236850	0.3083951932878726	chr19:39236850:A:G
chr19:39237175	['G', 'A']	98663	2738.1942710022704	-69.22773148980022	-0.0099806668548339	0.0182803908049707	-0.5459766676388587	0.585083	0.585083	chr19	39237175	0.2327825204390177	chr19:39237175:G:A
chr19:39237182	['G', 'A']	98663	2737.1387115084435	-68.69625912455028	-0.0098442448028282	0.0182839521482451	-0.538409022459246	0.590296	0.590296	chr19	39237182	0.2289301596617688	chr19:39237182:G:A
chr19:39237186	['A', 'G']	98663	2779.496800082373	-68.70627523518603	-0.0097243639519106	0.0182852355051451	-0.5318150783004361	0.594855	0.594855	chr19	39237186	0.2255888836399662	chr19:39237186:A:G
chr19:39239137	['C', 'T']	98663	9500.674059357769	-120.24940371876497	0.0063499247044741	0.0099610229928316	0.6374771656529411	0.523816	0.523816	chr19	39239137	0.280821240149838	chr19:39239137:C:T
chr19:39239661	['T', 'A']	98663	65363.88740419323	-2016.061568877508	-0.002425047766071	0.0045388462836636	-0.5342872647614016	0.593144	0.593144	chr19	39239661	0.2268398583837522	chr19:39239661:T:A
chr19:39239739	['A', 'G']	98663	14706.577408530096	-77.68608557697743	0.0064031923403391	0.0081787242700612	0.7829084498885075	0.433683	0.433683	chr19	39239739	0.3628276014871482	chr19:39239739:A:G
chr19:39239861	['A', 'G']	98663	14280.88167257983	-80.87478883167239	0.005620830780174	0.0082479883275533	0.6814789930530027	0.49557	0.49557	chr19	39239861	0.3048949921039003	chr19:39239861:A:G
chr19:39240115	['A', 'T']	98663	63771.67718698433	-1879.5386735961083	-0.0054160359202747	0.0045955731593418	-1.1785332824623052	0.238587	0.238587	chr19	39240115	0.62235322362492	chr19:39240115:A:T
chr19:39240195	['T', 'C']	98663	8905.36104156742	-267.3608079733862	0.0016388594182114	0.0102147301746782	0.1604407938522075	0.872534	0.872534	chr19	39240195	0.0592176409020917	chr19:39240195:T:C
chr19:39240564	['A', 'G']	98663	178597.6712516218	-5492.056070271802	0.0079768101745016	0.0073011446614844	1.0925424086693547	0.274597	0.274597	chr19	39240564	0.5613042117844886	chr19:39240564:A:G
chr19:39240937	['C', 'A']	98663	10572.11573591603	-436.2325437863509	0.0115408282189281	0.009478420760148	1.217589776922701	0.223383	0.223383	chr19	39240937	0.650949880849406	chr19:39240937:C:A
chr19:39241083	['A', 'G']	98663	8039.651887892149	-423.7952265018013	0.0001164328096022	0.0107084441704149	0.0108729903008648	0.991325	0.991325	chr19	39241083	0.0037839413096793	chr19:39241083:A:G
chr19:39241107	['A', 'C']	98663	48694.89676320619	-1680.5049558053252	-0.0063762595681364	0.0049598096461488	-1.2855855411885664	0.198591	0.198591	chr19	39241107	0.702040437305413	chr19:39241107:A:C
chr19:39241143	['A', 'G']	98663	63203.68722060595	-1949.69160226854	-0.0036278513842072	0.0045825693207583	-0.7916631763263421	0.428559	0.428559	chr19	39241143	0.3679893800171939	chr19:39241143:A:G
chr19:39241861	['T', 'C']	98663	42702.01385030314	-947.7658272439036	-0.0004073564905794	0.005189483996941	-0.0784965308341912	0.937433	0.937433	chr19	39241861	0.0280597622883459	chr19:39241861:T:C
chr19:39242112	['G', 'A']	98663	65616.65872082795	-1949.1168960670573	-0.0036833362486449	0.0045668009035849	-0.8065462730712742	0.41993	0.41993	chr19	39242112	0.3768230980482882	chr19:39242112:G:A
