## Supplementary material for "Characterization of shared and ancestry-specific signals driving complex traits using multi-ancestry fine-mapping": s2_gwas_temp.txt

locus	alleles	n	sum_x	y_transpose_x	beta	standard_error	t_stat	p_value	p_value_str	chrom	pos	-log10pvalue	rsid
chr19:37737310	['G', 'A']	19959	1436.8638893066627	84.19519309185686	-0.0726423262835679	0.0274329616940942	-2.6479943031162536	0.00810346	0.00810346	chr19	37737310	2.091329507286722	chr19:37737310:G:A
chr19:37738477	['G', 'A']	19959	17015.82030975891	2192.139176606264	-0.0086859978854758	0.0102793485869085	-0.8449949733719616	0.398124	0.398124	chr19	37738477	0.3999816411715065	chr19:37738477:G:A
chr19:37738923	['T', 'C']	19959	38539.93095500551	5225.538711118469	0.0071865847617996	0.0278419436596469	0.2581207996701598	0.796316	0.796316	chr19	37738923	0.0989145581128743	chr19:37738923:T:C
chr19:37743213	['G', 'A']	19959	5444.363886939962	646.9834542183806	-0.0111822476601109	0.0147756152766866	-0.7568041973693419	0.449176	0.449176	chr19	37743213	0.3475834566537211	chr19:37743213:G:A
chr19:37744394	['G', 'A']	19959	5165.811748195669	732.1512517010805	0.0105396420518078	0.015082997164991	0.698776372926148	0.4847	0.4847	chr19	37744394	0.3145269802772407	chr19:37744394:G:A
chr19:37744949	['A', 'T']	19959	12327.825908468909	1527.7709064339626	-0.0097135823267766	0.010972892903875	-0.8852344055364236	0.376041	0.376041	chr19	37744949	0.4247648010749487	chr19:37744949:A:T
chr19:37749302	['C', 'T']	19959	7781.508872180451	1024.9416855800498	0.00092482114037	0.0128152311466786	0.0721657791252332	0.942471	0.942471	chr19	37749302	0.0257320042348924	chr19:37749302:C:T
chr19:37757894	['G', 'A']	19959	7778.014593049496	1031.6196412733627	0.0019128641640642	0.0128181195019803	0.1492312631169248	0.881373	0.881373	chr19	37757894	0.0548402578090997	chr19:37757894:G:A
chr19:37758378	['A', 'G']	19959	7792.329176931979	1028.8896764741448	0.0014336690035533	0.0128240121295597	0.1117956680849241	0.910987	0.910987	chr19	37758378	0.0404878204677791	chr19:37758378:A:G
chr19:37759836	['G', 'A']	19959	7152.358352540335	909.2022983171888	-0.0052442212231504	0.0132347402038865	-0.3962466313929141	0.691927	0.691927	chr19	37759836	0.1599397222621997	chr19:37759836:G:A
chr19:37760184	['C', 'G']	19959	24909.24010223514	3210.842172483497	-0.011946445432518	0.0104466912441898	-1.1435626030550474	0.252819	0.252819	chr19	37760184	0.5971902908125796	chr19:37760184:C:G
chr19:37762179	['A', 'G']	19959	6286.0	856.0386188945257	0.0034894429464634	0.013902451455556	0.2509947945237308	0.801821	0.801821	chr19	37762179	0.0959225735972353	chr19:37762179:A:G
chr19:37762851	['A', 'G']	19959	6292.142348218767	858.607164383916	0.0037944474028737	0.0139076589454163	0.2728314964988652	0.784986	0.784986	chr19	37762851	0.1051380887031104	chr19:37762851:A:G
chr19:37763150	['C', 'G']	19959	9571.397764859175	1141.8973499736228	-0.0194070819767026	0.0119480497834176	-1.624288677105881	0.10433	0.10433	chr19	37763150	0.9815907926179316	chr19:37763150:C:G
chr19:37763924	['A', 'G']	19959	2823.536671014346	404.0518251101668	0.0018902574687249	0.0196382391811693	0.0962539182503449	0.92332	0.92332	chr19	37763924	0.0346477571009558	chr19:37763924:A:G
chr19:37763958	['G', 'A']	19959	5647.224707829662	642.994670035233	-0.0265098452156129	0.0146107872018431	-1.8144022528963195	0.0696308	0.0696308	chr19	37763958	1.1571986151132374	chr19:37763958:G:A
chr19:37764861	['C', 'T']	19959	7008.160150375939	984.9522149148976	0.0093485858838475	0.0133378573573231	0.7009061225800778	0.48337	0.48337	chr19	37764861	0.3157203072563808	chr19:37764861:C:T
chr19:37765477	['G', 'A']	19959	19693.90702686448	2833.593938433284	0.0133064219053918	0.010177007461548	1.307498491640859	0.191059	0.191059	chr19	37765477	0.7188324996752556	chr19:37765477:G:A
chr19:37766056	['G', 'T']	19959	19671.95685508118	2834.0808600263927	0.0137129236166417	0.0101737331626075	1.3478752978348298	0.177714	0.177714	chr19	37766056	0.750278357882658	chr19:37766056:G:T
chr19:37766265	['CAGA', 'C']	19959	13075.310216966478	1987.1460722664333	0.0172674323303269	0.0107632570580154	1.604294335557823	0.108665	0.108665	chr19	37766265	0.9639103156611164	chr19:37766265:CAGA:C
chr19:37766673	['C', 'T']	19959	13039.613279879728	1973.1202059654809	0.0162007376566505	0.010774231715276	1.5036559529048068	0.132686	0.132686	chr19	37766673	0.8771748981114433	chr19:37766673:C:T
chr19:37768442	['T', 'C']	19959	37893.0	5213.471547556364	0.032261092161079	0.0232356833318586	1.3884288101329718	0.165022	0.165022	chr19	37768442	0.7824581537152255	chr19:37768442:T:C
chr19:37769026	['G', 'A']	19959	14983.5100025069	2203.5513190719503	0.013102688951019	0.010455267348459	1.2532141469294995	0.210142	0.210142	chr19	37769026	0.6774871387158264	chr19:37769026:G:A
chr19:37770270	['G', 'A']	19959	19672.92833517089	2828.061345058404	0.0132106894653794	0.0101754450469249	1.298291072720385	0.194202	0.194202	chr19	37770270	0.7117463017993261	chr19:37770270:G:A
chr19:37772176	['C', 'T']	19959	2752.551641192684	404.7745019109671	0.0061093301254441	0.0198831894188315	0.3072610735005093	0.758648	0.758648	chr19	37772176	0.1199596827568174	chr19:37772176:C:T
chr19:37772790	['T', 'C']	19959	2825.406528933908	403.2251385019972	0.0015935483191461	0.0196301179848258	0.0811787438250748	0.935301	0.935301	chr19	37772790	0.0290486013177323	chr19:37772790:T:C
chr19:37774043	['C', 'T']	19959	7096.308246637882	997.9560231451592	0.009263150856524	0.0133672431308784	0.6929739188424063	0.488334	0.488334	chr19	37774043	0.3112830371364482	chr19:37774043:C:T
chr19:37774251	['T', 'C']	19959	35985.241413888194	4910.98656850402	0.0037856626783784	0.0170598554303883	0.2219047338252981	0.82439	0.82439	chr19	37774251	0.0838672849315914	chr19:37774251:T:C
chr19:37775187	['A', 'T']	19959	5623.3531594784345	645.4074704359222	-0.0251962798981831	0.0146401369674333	-1.7210412685504008	0.0852588	0.0852588	chr19	37775187	1.0692607842510005	chr19:37775187:A:T
chr19:37775462	['T', 'C']	19959	5620.2527191619465	641.4717516213532	-0.0261692271731907	0.0146331014273353	-1.788358216687084	0.0737334	0.0737334	chr19	37775462	1.1323357394158575	chr19:37775462:T:C
chr19:37776353	['C', 'T']	19959	19660.895449077787	2827.695700614297	0.0134091903647726	0.0101782855767487	1.3174311394253375	0.187709	0.187709	chr19	37776353	0.7265149039549325	chr19:37776353:C:T
chr19:37777380	['A', 'C']	19959	6284.574371053422	856.2236502585092	0.0033834680263817	0.0139043274943466	0.2433392070028112	0.807745	0.807745	chr19	37777380	0.0927257216162673	chr19:37777380:A:C
chr19:37778493	['C', 'G']	19959	19138.06684411412	2763.576761596488	0.0139973694932643	0.0101815377547911	1.3747795107549037	0.169215	0.169215	chr19	37778493	0.771561141719655	chr19:37778493:C:G
chr19:37778619	['C', 'A']	19959	2749.101899654153	404.1613779210299	0.0059397469762791	0.0198936601809094	0.2985748686900324	0.765268	0.765268	chr19	37778619	0.1161864464954268	chr19:37778619:C:A
chr19:37778790	['C', 'A']	19959	7826.529172932331	1036.168255950399	0.0014182450850266	0.012804736993267	0.1107594076920441	0.911808	0.911808	chr19	37778790	0.040096601714432	chr19:37778790:C:A
chr19:37780935	['CT', 'C']	19959	2740.5492357805065	401.14008150001024	0.0051793930974685	0.0199077630266218	0.2601695173155493	0.794736	0.794736	chr19	37780935	0.0997771138394868	chr19:37780935:CT:C
chr19:37781374	['T', 'C']	19959	2742.0224206249686	401.4705281228062	0.0054546675522136	0.0199107570718014	0.2739558085382295	0.784121	0.784121	chr19	37781374	0.1056169148952067	chr19:37781374:T:C
chr19:37781496	['T', 'C']	19959	2744.375006265979	401.5176214247737	0.0051951567736874	0.0198994536228885	0.2610703224389999	0.794041	0.794041	chr19	37781496	0.1001570723662976	chr19:37781496:T:C
chr19:37781503	['A', 'G']	19959	2742.0	401.3410167168896	0.0053197578873638	0.0199092420335983	0.2672004227175666	0.789318	0.789318	chr19	37781503	0.1027479932144765	chr19:37781503:A:G
chr19:37781754	['C', 'T']	19959	2741.824236956849	403.5069259550003	0.0062464209693991	0.019912357944609	0.3136956952448856	0.753755	0.753755	chr19	37781754	0.1227697939692618	chr19:37781754:C:T
chr19:37782972	['G', 'A']	19959	6391.601182720256	862.602778630145	0.0014248968283048	0.0138155843088201	0.1031369210634968	0.917855	0.917855	chr19	37782972	0.0372259219291866	chr19:37782972:G:A
chr19:37784218	['T', 'C']	19959	5758.173501102866	649.5399664452557	-0.0265726985625985	0.0142952850331655	-1.8588435628215232	0.063064	0.063064	chr19	37784218	1.2002184864451724	chr19:37784218:T:C
chr19:37784790	['G', 'A']	19959	6470.917894736843	881.111440843224	0.0025947688655341	0.0135718424322353	0.1911876650859996	0.848381	0.848381	chr19	37784790	0.0714090663312833	chr19:37784790:G:A
chr19:37784833	['G', 'A']	19959	36432.12674150546	4986.122922379915	0.0080894064923087	0.01774635918118	0.4558347100788714	0.648514	0.648514	chr19	37784833	0.1880806440099429	chr19:37784833:G:A
chr19:37785051	['C', 'T']	19959	15207.33350040096	2246.551428866843	0.0138849397699734	0.0102891553875502	1.3494732314737938	0.1772	0.1772	chr19	37785051	0.7515362824489681	chr19:37785051:C:T
chr19:37785342	['T', 'C']	19959	479.12002605993786	28.1261766350076	-0.0620180931808969	0.0454828138721452	-1.3635500511299354	0.172725	0.172725	chr19	37785342	0.7626447986440689	chr19:37785342:T:C
chr19:37786471	['C', 'CTT']	19959	36596.66873840911	4994.054886613689	0.0041585780790405	0.0181815541106177	0.2287251163316135	0.819085	0.819085	chr19	37786471	0.0866710272805105	chr19:37786471:C:CTT
chr19:37786890	['C', 'T']	19959	7001.45554330393	982.3228767990748	0.0058893575114018	0.0130904888250932	0.4498959198614864	0.65279	0.65279	chr19	37786890	0.1852265071005239	chr19:37786890:C:T
chr19:37786944	['TTAA', 'T']	19959	5618.31881804044	644.4910547096831	-0.0247028980892232	0.0144499635806471	-1.7095474290542712	0.0873651	0.0873651	chr19	37786944	1.0586620216493172	chr19:37786944:TTAA:T
chr19:37788037	['A', 'G']	19959	7489.750513604249	1031.7733729701604	0.0031201234445434	0.0129034277823919	0.2418057819334774	0.808933	0.808933	chr19	37788037	0.0920874474053621	chr19:37788037:A:G
chr19:37788325	['G', 'A']	19959	6388.441329856583	862.5184221362847	0.001436691080045	0.0138257044544191	0.1039144938170459	0.917238	0.917238	chr19	37788325	0.0375179613031382	chr19:37788325:G:A
chr19:37789278	['T', 'C']	19959	6591.030413750596	870.372676120481	-0.0028442781181053	0.0138273490495111	-0.2056994517113127	0.837028	0.837028	chr19	37789278	0.0772600138799769	chr19:37789278:T:C
chr19:37790723	['G', 'C']	19959	35957.80158332498	4909.098056720979	0.0050784416797443	0.0169573315700996	0.2994835395386755	0.764574	0.764574	chr19	37790723	0.1165804746252807	chr19:37790723:G:C
chr19:37791900	['G', 'C']	19959	5269.432166850496	630.3566383167542	-0.0205407734604623	0.015023775803011	-1.3672177839838158	0.171572	0.171572	chr19	37791900	0.7655535861708556	chr19:37791900:G:C
chr19:37791952	['T', 'C']	19959	877.3516615708486	48.809604033372736	-0.0624143104500327	0.0342796108945911	-1.8207415084714675	0.0686611	0.0686611	chr19	37791952	1.163289243145874	chr19:37791952:T:C
chr19:37792087	['T', 'C']	19959	14542.185808779312	2011.0496056798336	0.0063586981146564	0.0105570938103136	0.6023152042510398	0.546971	0.546971	chr19	37792087	0.2620356990300901	chr19:37792087:T:C
chr19:37793150	['G', 'A']	19959	20282.01618398637	2844.2035610810767	0.0038566427700844	0.0101236753223187	0.3809528305972056	0.703242	0.703242	chr19	37793150	0.1528951996186691	chr19:37793150:G:A
chr19:37793313	['A', 'G']	19959	2739.0	394.8711622185575	0.0033001893980086	0.0199187262849507	0.1656827525413624	0.868408	0.868408	chr19	37793313	0.0612761843656463	chr19:37793313:A:G
chr19:37793344	['G', 'A']	19959	6396.320472993286	860.4993279024793	0.0007459931606035	0.0138152740635549	0.0539977098660319	0.956938	0.956938	chr19	37793344	0.0191161992452412	chr19:37793344:G:A
chr19:37793649	['A', 'G']	19959	35961.80178374587	4911.639331288437	0.0057548541809939	0.0169680298741958	0.339158654461451	0.734494	0.734494	chr19	37793649	0.1340117475626757	chr19:37793649:A:G
chr19:37793783	['TTAAAAC', 'T']	19959	7409.227334235453	1022.694534943266	0.003743634169927	0.0129503174401823	0.289076633620675	0.772526	0.772526	chr19	37793783	0.1120868951179984	chr19:37793783:TTAAAAC:T
chr19:37794226	['G', 'A']	19959	15008.503933456932	2214.2237781509493	0.0142990208819878	0.0104459420575562	1.368858912216962	0.171059	0.171059	chr19	37794226	0.7668540711573075	chr19:37794226:G:A
chr19:37794471	['A', 'G']	19959	15004.510599909783	2214.8003284707115	0.0144301181796151	0.0104484944676323	1.3810715241623794	0.167272	0.167272	chr19	37794471	0.7765767503896712	chr19:37794471:A:G
chr19:37795632	['G', 'A']	19959	2737.0	395.6576562664833	0.0034265408041466	0.0199243896046538	0.1719772034244032	0.863457	0.863457	chr19	37795632	0.0637592853434378	chr19:37795632:G:A
chr19:37796925	['A', 'G']	19959	1114.2791420266612	201.52031013203705	0.0319093805102467	0.0304909038259636	1.0465213065634071	0.295333	0.295333	chr19	37796925	0.5296880230072472	chr19:37796925:A:G
chr19:37797025	['T', 'A']	19959	24006.447397452608	3368.4369604309363	0.006193467237328	0.0103400108969901	0.5989807263289112	0.549193	0.549193	chr19	37797025	0.2602750069064177	chr19:37797025:T:A
chr19:37797568	['G', 'A']	19959	3201.662245666916	291.6273655946797	-0.0447433396851666	0.0189272173952128	-2.3639681814234024	0.0180899	0.0180899	chr19	37797568	1.7425638338902265	chr19:37797568:G:A
chr19:37798311	['C', 'T']	19959	622.0	67.99624932785667	-0.0208600730914918	0.0409363306268777	-0.5095735932373883	0.610356	0.610356	chr19	37798311	0.2144167818126135	chr19:37798311:C:T
chr19:37798530	['A', 'G']	19959	879.0880893921932	46.02178221087584	-0.065687640131206	0.0342426101681218	-1.9183011986731664	0.0550871	0.0550871	chr19	37798530	1.2589500899818833	chr19:37798530:A:G
chr19:37799800	['C', 'T']	19959	16829.52961515334	2507.7815247918743	0.0174231313741634	0.0102598936784025	1.6981785504112803	0.0894897	0.0894897	chr19	37799800	1.0482269478190789	chr19:37799800:C:T
chr19:37800337	['C', 'T']	19959	37413.74906048003	5143.776987064475	0.0215516920463014	0.0210678989541578	1.0229635187256387	0.306338	0.306338	chr19	37800337	0.5137991273635457	chr19:37800337:C:T
chr19:37800381	['A', 'T']	19959	24537.146887842035	3439.1289576825006	0.0068968393511285	0.0104040231204567	0.662901194208981	0.507401	0.507401	chr19	37800381	0.2946486811938034	chr19:37800381:A:T
chr19:37800456	['G', 'A']	19959	18682.872125068898	2731.8111464970857	0.0158006952537789	0.010173295281169	1.553154097770701	0.120402	0.120402	chr19	37800456	0.9193662989440606	chr19:37800456:G:A
chr19:37800687	['A', 'G']	19959	2809.563066900526	355.8514959677747	-0.0061800592547562	0.0197800258826083	-0.3124393917092947	0.75471	0.75471	chr19	37800687	0.122219895515364	chr19:37800687:A:G
chr19:37801729	['C', 'T']	19959	24084.62011425135	3377.392797364568	0.0056045036350536	0.0103472367822156	0.5416425421602783	0.588071	0.588071	chr19	37801729	0.2305702367695526	chr19:37801729:C:T
chr19:37802847	['G', 'T']	19959	16877.69123615774	2516.758835402513	0.0178960663879972	0.0102708509208886	1.7424132163772996	0.0814516	0.0814516	chr19	37802847	1.0891003801787238	chr19:37802847:G:T
chr19:37803323	['C', 'A']	19959	7202.443447757454	1010.7490708817934	0.006878813760858	0.013093208420351	0.5253726619188432	0.59933	0.59933	chr19	37803323	0.2223339827601032	chr19:37803323:C:A
chr19:37803808	['C', 'T']	19959	5281.529237861402	633.7010575198544	-0.0209470185261681	0.0150099661097694	-1.395540694294742	0.162868	0.162868	chr19	37803808	0.78816423667738	chr19:37803808:C:T
chr19:37805299	['T', 'C']	19959	3493.050067658999	460.7531706699228	4.4961040450567455e-05	0.0179682470635926	0.0025022496791947	0.998004	0.998004	chr19	37805299	0.000867718056871	chr19:37805299:T:C
chr19:37806378	['A', 'G']	19959	1594.0798677222167	217.2839235782872	0.0078993884074342	0.0257727051477304	0.3065021060907117	0.759226	0.759226	chr19	37806378	0.1196289277367389	chr19:37806378:A:G
chr19:37806401	['G', 'A']	19959	470.0	31.3615907770787	-0.0596503312892731	0.0468654793489486	-1.2727989154902628	0.203104	0.203104	chr19	37806401	0.6922815233661376	chr19:37806401:G:A
chr19:37808649	['T', 'C']	19959	2645.1325283094498	384.15265997786327	0.0043331530900633	0.0202524745254352	0.2139567233930513	0.830583	0.830583	chr19	37808649	0.0806169620796777	chr19:37808649:T:C
chr19:37809380	['A', 'T']	19959	37449.0	5148.547899610227	0.022456142568736	0.021241435147368	1.0571857510069664	0.29044	0.29044	chr19	37809380	0.5369435719148419	chr19:37809380:A:T
chr19:37810520	['T', 'G']	19959	1591.0797174065538	216.30146741521764	0.0069460206646423	0.0258103519806691	0.2691176265184052	0.787842	0.787842	chr19	37810520	0.1035608705920805	chr19:37810520:T:G
chr19:37811943	['G', 'A']	19959	37423.0	5148.590547432665	0.023655077618552	0.0211268139224248	1.1196708460353109	0.262868	0.262868	chr19	37811943	0.5802622791248346	chr19:37811943:G:A
chr19:37813148	['G', 'A']	19959	5278.528937215013	632.4839856606054	-0.0212414512772253	0.015012277513404	-1.4149386232874708	0.157102	0.157102	chr19	37813148	0.803818286103025	chr19:37813148:G:A
chr19:37814028	['A', 'G']	19959	30224.17175515116	4136.40336759044	0.0017594857611049	0.0117517835766836	0.14972074235573	0.880986	0.880986	chr19	37814028	0.0550309930306953	chr19:37814028:A:G
chr19:37814034	['C', 'T']	19959	26649.357665697386	3674.771108057764	0.0025674916014592	0.0107532914468422	0.2387633232253918	0.811292	0.811292	chr19	37814034	0.0908228064984015	chr19:37814034:C:T
chr19:37814576	['T', 'C']	19959	5280.058180907041	631.8453315844956	-0.0212898811307788	0.0150116773788138	-1.4182213348673107	0.156142	0.156142	chr19	37814576	0.8064802621213185	chr19:37814576:T:C
chr19:37815020	['C', 'T']	19959	26646.67535331262	3675.212018014229	0.0026829138671376	0.0107513549356294	0.24954193059394	0.802944	0.802944	chr19	37815020	0.0953147428147973	chr19:37815020:C:T
chr19:37815371	['G', 'A']	19959	5275.057178651967	628.4824230643533	-0.0211782577271528	0.0150144824701098	-1.410521992304005	0.158401	0.158401	chr19	37815371	0.800242080997087	chr19:37815371:G:A
chr19:37815981	['A', 'G']	19959	21366.5641822465	3044.8968398302727	0.0123032198822248	0.0101939472185234	1.2069142225759824	0.227479	0.227479	chr19	37815981	0.6430586895786379	chr19:37815981:A:G
chr19:37816236	['C', 'T']	19959	4811.0	537.77306923384	-0.0275717006900732	0.0156459865594854	-1.7622219337365992	0.0780471	0.0780471	chr19	37816236	1.1076432294035627	chr19:37816236:C:T
chr19:37816245	['C', 'T']	19959	37423.87503757892	5148.180291250204	0.0234320040437189	0.0211304783435014	1.1089197160046935	0.267478	0.267478	chr19	37816245	0.5727119327886139	chr19:37816245:C:T
chr19:37817264	['T', 'C']	19959	37454.753169314026	5152.825731147762	0.024160496948307	0.0212788066487201	1.1354253716930225	0.256211	0.256211	chr19	37817264	0.5914022284681943	chr19:37817264:T:C
chr19:37817826	['C', 'T']	19959	37449.75266823671	5148.62017879932	0.0223487181812937	0.0212457518078027	1.051914678448134	0.292851	0.292851	chr19	37817826	0.5333532886456152	chr19:37817826:C:T
chr19:37821697	['G', 'A']	19959	5142.288212889646	599.795911786425	-0.0250309060004682	0.0151854380550994	-1.6483492876297146	0.0992968	0.0992968	chr19	37821697	1.0030647471212877	chr19:37821697:G:A
chr19:37822373	['T', 'G']	19959	2790.139793566489	344.67142389960435	-0.0097162192311708	0.0198337942844732	-0.4898820211509943	0.624223	0.624223	chr19	37822373	0.2046602334453428	chr19:37822373:T:G
chr19:37822381	['T', 'C']	19959	2641.3970234515937	384.6275739288933	0.0043746117547767	0.0202731307518544	0.215783729130074	0.829159	0.829159	chr19	37822381	0.0813621809076333	chr19:37822381:T:C
chr19:37822462	['A', 'G']	19959	5280.322792422572	631.3890500357627	-0.0213459409162836	0.0150115866360985	-1.4219643421937038	0.155052	0.155052	chr19	37822462	0.8095226274701126	chr19:37822462:A:G
chr19:37822901	['A', 'G']	19959	2804.140495039583	340.12422155239625	-0.0128119270893623	0.0197874399041396	-0.6474777511102912	0.51733	0.51733	chr19	37822901	0.2862323360956955	chr19:37822901:A:G
chr19:37822910	['C', 'T']	19959	2643.264869469359	383.394010478126	0.0038391623792842	0.020258573355362	0.1895080325717064	0.849697	0.849697	chr19	37822910	0.0707359150948757	chr19:37822910:C:T
chr19:37822938	['A', 'G']	19959	2805.42167769092	340.3589615327747	-0.0126187105620777	0.019777294121054	-0.6380402943314913	0.523455	0.523455	chr19	37822938	0.2811206474936424	chr19:37822938:A:G
chr19:37823676	['A', 'G']	19959	2804.983761026463	339.73278042363285	-0.0127163728327026	0.0197882622609825	-0.6426220081879599	0.520477	0.520477	chr19	37823676	0.2835984573038458	chr19:37823676:A:G
chr19:37824127	['A', 'G']	19959	29514.35124298316	4015.1607399040254	-0.0020527133369377	0.0115161968117719	-0.1782457672865994	0.858532	0.858532	chr19	37824127	0.0662435127751452	chr19:37824127:A:G
chr19:37825485	['A', 'G']	19959	29509.47850486021	4015.3403981250776	-0.002034575130773	0.0115125404552013	-0.176726860477942	0.859725	0.859725	chr19	37825485	0.0656404442002287	chr19:37825485:A:G
chr19:37825506	['CCTGTAAT', 'C']	19959	2783.0	340.5713547672635	-0.010767327907614	0.0198602396794235	-0.5421549830926629	0.587718	0.587718	chr19	37825506	0.2308310079737702	chr19:37825506:CCTGTAAT:C
chr19:37825714	['C', 'G']	19959	5264.054973690804	636.0382862874765	-0.0197165382621655	0.0150221953260132	-1.3124938022888888	0.189369	0.189369	chr19	37825714	0.722691114196771	chr19:37825714:C:G
chr19:37826748	['T', 'C']	19959	21588.489851150203	3087.3073284974635	0.0128371927256387	0.0101799188198781	1.2610309524837966	0.207312	0.207312	chr19	37826748	0.6833755585769142	chr19:37826748:T:C
chr19:37828564	['A', 'C']	19959	21351.558167510404	3042.500572602694	0.0125140386791338	0.010195646300969	1.227390428201138	0.21969	0.21969	chr19	37828564	0.6581897111434866	chr19:37828564:A:C
chr19:37828871	['C', 'T']	19959	3056.5576294209413	352.3178215764361	-0.0168146667664929	0.0190143290847619	-0.8843155439004277	0.376537	0.376537	chr19	37828871	0.4241923418900847	chr19:37828871:C:T
chr19:37829899	['A', 'G']	19959	16893.231983562197	2529.3452637015453	0.0190075432889835	0.0102665778505957	1.8514001028960707	0.0641268	0.0641268	chr19	37829899	1.192960431328923	chr19:37829899:A:G
chr19:37830174	['T', 'C']	19959	2798.0	337.2258881479815	-0.0131774646089104	0.0198111600160955	-0.6651536102986615	0.50596	0.50596	chr19	37830174	0.2958838160968489	chr19:37830174:T:C
chr19:37830998	['C', 'T']	19959	18755.93972341918	2754.1567983954187	0.0172925948430798	0.010182689207514	1.6982345715038805	0.0894791	0.0894791	chr19	37830998	1.0482783927805868	chr19:37830998:C:T
chr19:37832329	['T', 'C']	19959	16924.847980759594	2531.890631012214	0.0188741764376773	0.0102634256557744	1.8389743415794424	0.0659338	0.0659338	chr19	37832329	1.1808918935953927	chr19:37832329:T:C
chr19:37832544	['C', 'T']	19959	2640.1322777833448	383.7223092236735	0.0041842155655978	0.0202669447291886	0.2064551722772346	0.836437	0.836437	chr19	37832544	0.0775667643043665	chr19:37832544:C:T
chr19:37833390	['C', 'T']	19959	26634.00661554653	3679.07374728556	0.003429394650426	0.0107565377404138	0.3188195619433718	0.749867	0.749867	chr19	37833390	0.125015758325885	chr19:37833390:C:T
chr19:37834496	['C', 'A']	19959	4221.0182046138425	436.94330922968567	-0.0354034356020384	0.0166284650828005	-2.1290862040332	0.0332593	0.0332593	chr19	37834496	1.4780868955054496	chr19:37834496:C:A
chr19:37837010	['C', 'T']	19959	16908.388624404914	2536.224731573416	0.0197631820152319	0.0102637782164717	1.9255269939012507	0.0541777	0.0541777	chr19	37837010	1.2661794359678689	chr19:37837010:C:T
chr19:37837061	['A', 'C']	19959	7665.688502405774	1090.2587809677852	0.0088667042128658	0.0128331987054976	0.6909192646621606	0.489624	0.489624	chr19	37837061	0.3101373024390747	chr19:37837061:A:C
chr19:37838832	['AT', 'A']	19959	6696.039725058137	941.6841162660772	0.0057240351902436	0.0135162180921018	0.4234938465211993	0.67194	0.67194	chr19	37838832	0.1726695049703894	chr19:37838832:AT:A
chr19:37838943	['A', 'C']	19959	467.163843223737	29.8159290340978	-0.0617250927574354	0.0470089604783114	-1.3130495150156225	0.189181	0.189181	chr19	37838943	0.7231224832064681	chr19:37838943:A:C
chr19:37843556	['G', 'A']	19959	2783.8581111613203	340.20471075507504	-0.0113373899688683	0.0198848392312585	-0.5701524582128008	0.568581	0.568581	chr19	37843556	0.245207657014596	chr19:37843556:G:A
chr19:37843721	['C', 'T']	19959	15992.211278195486	2095.747640583009	-0.0073313063233632	0.0103679781693504	-0.7071105092635994	0.479506	0.479506	chr19	37843721	0.3192059541855209	chr19:37843721:C:T
chr19:37844950	['C', 'T']	19959	6816.904816859004	949.6829626358664	0.0045619133769822	0.013405553601156	0.340300260079439	0.733634	0.733634	chr19	37844950	0.1345205496523528	chr19:37844950:C:T
chr19:37844951	['G', 'A']	19959	5550.117670662585	663.0273660713027	-0.0207604954824167	0.0147258269727533	-1.409801671636449	0.158614	0.158614	chr19	37844951	0.7996584825013344	chr19:37844951:G:A
chr19:37845173	['C', 'T']	19959	29206.85337008268	4175.591477407078	0.0240276152364767	0.0114860847967009	2.091889069404919	0.0364611	0.0364611	chr19	37845173	1.438170233192733	chr19:37845173:C:T
chr19:37845806	['A', 'G']	19959	29241.860385868204	4175.486522027338	0.0236537060255735	0.0114987219445225	2.057072615521504	0.0396922	0.0396922	chr19	37845806	1.4012948289995857	chr19:37845806:A:G
chr19:37845923	['A', 'G']	19959	6807.682166658316	949.429770463993	0.0046464139313704	0.0134062979694506	0.3465844144265886	0.728907	0.728907	chr19	37845923	0.1373278790391089	chr19:37845923:A:G
chr19:37846171	['C', 'T']	19959	434.0217456658984	36.76372866305796	-0.026232601916515	0.0489357069560235	-0.5360625920882105	0.591921	0.591921	chr19	37846171	0.2277362519823	chr19:37846171:C:T
chr19:37846293	['A', 'G']	19959	2782.139392724722	337.3276842469049	-0.01213079779579	0.0198630577711911	-0.6107215684276072	0.541391	0.541391	chr19	37846293	0.2664889681496006	chr19:37846293:A:G
chr19:37847097	['C', 'T']	19959	18796.82531569453	2745.6566740361336	0.015867828850676	0.0101749501573266	1.5594994182109232	0.118894	0.118894	chr19	37847097	0.9248400615515396	chr19:37847097:C:T
chr19:37848154	['G', 'A']	19959	2780.5324343292564	337.1871221649038	-0.0122254445776693	0.0198724495042151	-0.6151956544197645	0.538433	0.538433	chr19	37848154	0.2688683305101089	chr19:37848154:G:A
chr19:37849523	['A', 'G']	19959	37429.0	5147.062481911375	0.0230886331956105	0.0211671881971152	1.090774692443902	0.275385	0.275385	chr19	37849523	0.560059719106847	chr19:37849523:A:G
chr19:37850699	['C', 'G']	19959	6803.090239133704	948.0092769574208	0.004720214029809	0.0134108298551146	0.3519703165877426	0.724864	0.724864	chr19	37850699	0.1397434687256025	chr19:37850699:C:G
chr19:37854902	['G', 'A']	19959	18797.650879566983	2747.9055584844264	0.0161263228271646	0.0101775176338128	1.5845045331671148	0.113095	0.113095	chr19	37854902	0.9465565950781688	chr19:37854902:G:A
chr19:37855989	['A', 'G']	19959	29374.94352858646	4177.63639408892	0.0214187536049047	0.0115441803409649	1.855372401702654	0.0635578	0.0635578	chr19	37855989	1.196831143944142	chr19:37855989:A:G
chr19:37856045	['A', 'G']	19959	38308.919380699466	5306.177868972672	0.0667413905805767	0.0260299090021011	2.564027041938152	0.0103538	0.0103538	chr19	37856045	1.984900228356991	chr19:37856045:A:G
chr19:37856072	['A', 'T']	19959	16912.54209260373	2513.263420750804	0.0175827061836468	0.0102629493249749	1.7132215727558278	0.0866873	0.0866873	chr19	37856072	1.062044523560971	chr19:37856072:A:T
chr19:37857004	['T', 'C']	19959	29374.94352858646	4178.006460454625	0.021609357236771	0.0115442028367757	1.8718795522139688	0.0612379	0.0612379	chr19	37857004	1.21297971075708	chr19:37857004:T:C
chr19:37857349	['CAT', 'C']	19959	29218.9278949742	4180.520112917715	0.0247993834034256	0.011495210471537	2.157366623676075	0.030989	0.030989	chr19	37857349	1.508792438006895	chr19:37857349:CAT:C
chr19:37857515	['A', 'G']	19959	3658.1832848982863	331.0616046923247	-0.0464998449759134	0.0177358226072061	-2.621803679803397	0.00875322	0.00875322	chr19	37857515	2.057832156008082	chr19:37857515:A:G
chr19:37858630	['G', 'T']	19959	37461.53849240181	5152.34807612707	0.0235887499133907	0.0213005053041672	1.1074267758697665	0.268123	0.268123	chr19	37858630	0.5716659299759215	chr19:37858630:G:T
chr19:37858684	['C', 'T']	19959	29795.94306637123	4243.046903113089	0.0226626119890743	0.0116512507679536	1.945079754991364	0.0517794	0.0517794	chr19	37858684	1.285842986311322	chr19:37858684:C:T
chr19:37859119	['C', 'T']	19959	29346.35165881528	4179.818864139602	0.022123230335728	0.011538731869701	1.917301709195636	0.0552139	0.0552139	chr19	37859119	1.257951575651755	chr19:37859119:C:T
chr19:37859929	['C', 'G']	19959	1591.0362980046127	212.95774241325103	0.0050863229997199	0.0258014573147929	0.1971331672340769	0.843725	0.843725	chr19	37859929	0.0737990823362082	chr19:37859929:C:G
chr19:37860589	['G', 'A']	19959	37635.88565988576	5205.683029953192	0.0394755096007552	0.0219852271061849	1.7955470466643435	0.0725817	0.0725817	chr19	37860589	1.1391728640223049	chr19:37860589:G:A
chr19:37862009	['C', 'T']	19959	18799.70958203869	2751.30793051021	0.01637815695357	0.010174226203709	1.6097692960275862	0.107464	0.107464	chr19	37862009	0.968736998258328	chr19:37862009:C:T
chr19:37862118	['C', 'A']	19959	5424.90261627907	663.2548027845546	-0.0169192779486139	0.0148621228721736	-1.1384159648075467	0.254961	0.254961	chr19	37862118	0.5935262461548516	chr19:37862118:C:A
chr19:37862652	['A', 'G']	19959	37433.50207967928	5146.76784069879	0.022992345499306	0.0211948159064776	1.0848098705249436	0.278019	0.278019	chr19	37862652	0.5559255230992257	chr19:37862652:A:G
chr19:37862832	['A', 'G']	19959	1590.4781235904377	211.8597849457809	0.0043359038685989	0.0258011168529095	0.1680510147416337	0.866545	0.866545	chr19	37862832	0.0622088792925538	chr19:37862832:A:G
chr19:37863479	['G', 'A']	19959	29321.40724594107	4177.200123227383	0.0224679583086512	0.0115159389806782	1.951031378887001	0.0510673	0.0510673	chr19	37863479	1.2918571032977586	chr19:37863479:G:A
chr19:37864297	['A', 'G']	19959	29228.17969924812	4176.974117700718	0.0238290339755823	0.0114971896576775	2.0725964070419414	0.0382227	0.0382227	chr19	37864297	1.4176786382207	chr19:37864297:A:G
chr19:37864569	['A', 'G']	19959	29311.4057426338	4178.66865726125	0.0228921935418099	0.0115143835182089	1.9881388791339103	0.04681	0.04681	chr19	37864569	1.329661358872558	chr19:37864569:A:G
chr19:37864906	['G', 'A']	19959	37635.65694527961	5207.047418134727	0.0399621802184723	0.0219847955537039	1.8177189831424057	0.0691221	0.0691221	chr19	37864906	1.160383076018778	chr19:37864906:G:A
chr19:37865240	['A', 'G']	19959	5551.390698606795	663.9043248901453	-0.0207420621094659	0.01471030356869	-1.4100363063624413	0.158545	0.158545	chr19	37865240	0.7998474496737881	chr19:37865240:A:G
chr19:37865569	['T', 'C']	19959	2798.0378561668003	339.16149253829224	-0.0127755192417055	0.0199111394921201	-0.6416267259220108	0.521123	0.521123	chr19	37865569	0.2830597586262709	chr19:37865569:T:C
chr19:37867456	['C', 'T']	19959	2902.0	355.9816080303343	-0.0095250669752433	0.0194746679011941	-0.4891003545513276	0.624776	0.624776	chr19	37867456	0.2042756616975899	chr19:37867456:C:T
chr19:37868170	['G', 'A']	19959	16952.2467675654	2533.376122239618	0.0190533826864087	0.0102604751715581	1.8569688408997311	0.0633303	0.0633303	chr19	37868170	1.1983884546848873	chr19:37868170:G:A
chr19:37868240	['A', 'G']	19959	18799.82576668671	2749.7225024099084	0.0162785165933395	0.0101766930534053	1.599588049665341	0.109706	0.109706	chr19	37868240	0.9597696195024694	chr19:37868240:A:G
chr19:37868585	['G', 'A']	19959	5560.83583884546	667.3068309959426	-0.020270290067404	0.0147033000602361	-1.3786218049255083	0.168027	0.168027	chr19	37868585	0.7746209265548013	chr19:37868585:G:A
chr19:37869070	['G', 'A']	19959	432.0216454554565	12.88475135108052	-0.1073982602017469	0.0486322162726649	-2.20837684220682	0.0272293	0.0272293	chr19	37869070	1.5649635231861072	chr19:37869070:G:A
chr19:37870380	['C', 'T']	19959	2703.406343956705	378.15457133530685	-0.0025273968616385	0.0200552692402427	-0.126021587212958	0.899716	0.899716	chr19	37870380	0.0458945562242401	chr19:37870380:C:T
chr19:37871349	['T', 'C']	19959	3794.570354780517	345.5319226041921	-0.0487547478911904	0.0174306565182471	-2.7970689365688526	0.00516179	0.00516179	chr19	37871349	2.2871996680789346	chr19:37871349:T:C
chr19:37872152	['C', 'T']	19959	29233.32334369049	4178.715580983309	0.0242069963872817	0.0114964965466002	2.1055976739661824	0.0352518	0.0352518	chr19	37872152	1.4528187024992765	chr19:37872152:C:T
chr19:37872199	['A', 'G']	19959	29234.253007217325	4179.385595731669	0.0243207831267062	0.0114972279649404	2.1153606069976	0.0344116	0.0344116	chr19	37872199	1.4632951339755114	chr19:37872199:A:G
chr19:37872241	['G', 'A']	19959	16925.392032072163	2530.5225155779863	0.018835988754649	0.0102643986542416	1.835079617339809	0.0665088	0.0665088	chr19	37872241	1.1771208879511414	chr19:37872241:G:A
chr19:37872338	['G', 'A']	19959	5561.278635133781	666.6198909292111	-0.0203858329585021	0.0147023618899933	-1.3865685738817977	0.165589	0.165589	chr19	37872338	0.7809685165727106	chr19:37872338:G:A
chr19:37872444	['G', 'A']	19959	16932.54509921828	2531.2469176776544	0.0188832270364957	0.0102624608845946	1.8400291361735648	0.0657788	0.0657788	chr19	37872444	1.181914053597845	chr19:37872444:G:A
chr19:37874423	['A', 'G']	19959	29734.42842822775	4182.040976296376	0.0176746757887343	0.0116422718588991	1.5181466300517743	0.128993	0.128993	chr19	37874423	0.8894338567074067	chr19:37874423:A:G
chr19:37875055	['A', 'G']	19959	6820.025105231509	948.871822644824	0.0042712729513787	0.0133947246812468	0.31887724854537	0.749823	0.749823	chr19	37875055	0.125041242202165	chr19:37875055:A:G
chr19:37878866	['A', 'G']	19959	2795.965468710729	343.6821992019084	-0.0102318967166114	0.0198539716265877	-0.515357678002789	0.606309	0.606309	chr19	37878866	0.2173059850862818	chr19:37878866:A:G
chr19:37879860	['G', 'A']	19959	29232.92929799068	4171.517176600536	0.0233298484100525	0.011497663099078	2.0290948003097418	0.0424619	0.0424619	chr19	37879860	1.3720005767961612	chr19:37879860:G:A
chr19:37880403	['T', 'A']	19959	29233.929398206143	4174.548380061373	0.0237100771889392	0.0114974501853618	2.062203080394813	0.0392013	0.0392013	chr19	37880403	1.406699530595232	chr19:37880403:T:A
chr19:37881537	['T', 'C']	19959	3654.013835973531	335.61546873157283	-0.0450817734565988	0.0177425993049131	-2.540877617864889	0.011065	0.011065	chr19	37881537	1.9560485817367232	chr19:37881537:T:C
chr19:37882537	['T', 'C']	19959	37431.87543842069	5143.289867015941	0.0215413778643543	0.0211773541860843	1.017189289798495	0.309076	0.309076	chr19	37882537	0.5099347169432786	chr19:37882537:T:C
chr19:37883110	['T', 'C']	19959	1589.6371610445592	213.33190227871552	0.0053801731226346	0.0258083168402706	0.2084666410418364	0.834867	0.834867	chr19	37883110	0.0783827050753469	chr19:37883110:T:C
chr19:37883216	['G', 'A']	19959	6817.732695103004	951.3516200726694	0.0052800999810161	0.0134017126006548	0.3939869581114671	0.693595	0.693595	chr19	37883216	0.1588940462703645	chr19:37883216:G:A
chr19:37884425	['C', 'T']	19959	16908.624511278194	2525.752900493512	0.0185092140853943	0.0102655982110797	1.8030331700900952	0.0713981	0.0713981	chr19	37884425	1.146313345233557	chr19:37884425:C:T
chr19:37884650	['C', 'G']	19959	18790.47308270676	2745.864614020561	0.0159645906954789	0.0101818572306992	1.5679448585611808	0.11691	0.11691	chr19	37884650	0.9321483394876472	chr19:37884650:C:G
chr19:37884752	['C', 'T']	19959	18789.41400571457	2748.0446003764227	0.0162140453112928	0.0101824502755399	1.5923520245654268	0.111321	0.111321	chr19	37884752	0.9534229010396542	chr19:37884752:C:T
chr19:37884753	['G', 'A']	19959	2638.925521251002	380.5180248548261	0.002786417257437	0.0202902123382937	0.1373281467428634	0.890773	0.890773	chr19	37884753	0.0502329552310851	chr19:37884753:G:A
chr19:37885026	['C', 'T']	19959	6820.341717606974	950.5012524845296	0.0049325047000664	0.0133941464532867	0.3682582325995124	0.712685	0.712685	chr19	37885026	0.1471023817752128	chr19:37885026:C:T
chr19:37885190	['G', 'A']	19959	2781.139342619501	335.3019497266768	-0.0126294372582836	0.019865780447875	-0.6357382883306052	0.524954	0.524954	chr19	37885190	0.2798787507300916	chr19:37885190:G:A
chr19:37885463	['A', 'G']	19959	5559.278534923339	664.6049466223515	-0.0207806029486966	0.0147034356984231	-1.413316137460663	0.157578	0.157578	chr19	37885463	0.8025044159425132	chr19:37885463:A:G
chr19:37886208	['T', 'C']	19959	1589.079617196112	213.0326481810889	0.0052417425664448	0.0258079750198424	0.2031055347199756	0.839055	0.839055	chr19	37886208	0.0762095702635306	chr19:37886208:T:C
chr19:37886924	['T', 'C']	19959	37434.75116500476	5145.159084860869	0.0221155476646693	0.0211876925734855	1.0437921726476675	0.296594	0.296594	chr19	37886924	0.5278376388546635	chr19:37886924:T:C
chr19:37887899	['G', 'C']	19959	37432.0	5143.356832278036	0.0215388575360364	0.0211772330296926	1.0170760979886648	0.30913	0.30913	chr19	37887899	0.5098588461103122	chr19:37887899:G:C
chr19:37888806	['C', 'T']	19959	29204.38965724593	4170.787211106753	0.0237482569054852	0.0114889868274303	2.067045359368457	0.0387428	0.0387428	chr19	37888806	1.4118089953720367	chr19:37888806:C:T
chr19:37890868	['T', 'C']	19959	1547.0	211.32517487271403	0.0080205377006481	0.0260945131136105	0.3073649109959719	0.758569	0.758569	chr19	37890868	0.1200049093316598	chr19:37890868:T:C
chr19:37891688	['C', 'T']	19959	29209.85397143573	4174.598420355906	0.0239995991220022	0.0114930410723633	2.088185274105797	0.0367938	0.0367938	chr19	37891688	1.434225356669899	chr19:37891688:C:T
chr19:37893781	['C', 'G']	19959	37430.87538831546	5145.577093301504	0.022293326955489	0.0211737745990944	1.0528744816449682	0.292411	0.292411	chr19	37893781	0.5340062939937804	chr19:37893781:C:G
chr19:37896438	['C', 'CA']	19959	28613.300811785928	4085.222892728834	0.0223421757341171	0.0112788482092066	1.980891605215488	0.0476171	0.0476171	chr19	37896438	1.322237057741485	chr19:37896438:C:CA
chr19:37898819	['GCT', 'G']	19959	4768.238901693557	558.2457349320467	-0.0209283506628031	0.0157293287167054	-1.330530440283572	0.183359	0.183359	chr19	37898819	0.7366977682536409	chr19:37898819:GCT:G
chr19:37899013	['T', 'A']	19959	16833.3735905788	2531.250538568011	0.0201366000433091	0.010271817836658	1.9603735544691792	0.049966	0.049966	chr19	37899013	1.3013254163661014	chr19:37899013:T:A
chr19:37900660	['G', 'A']	19959	5641.838249430821	703.0659640647966	-0.0140403838558116	0.0147026986935722	-0.9549528388247428	0.339613	0.339613	chr19	37900660	0.4690156938102834	chr19:37900660:G:A
chr19:37901409	['T', 'C']	19959	34799.7435614791	4764.235664418064	0.0090429026037372	0.0152737135934008	0.5920565780180831	0.553819	0.553819	chr19	37901409	0.2566321488908961	chr19:37901409:T:C
chr19:37901490	['C', 'G']	19959	2795.2801022197727	332.535583633052	-0.0152473023117044	0.0198131729595372	-0.7695537884236258	0.441574	0.441574	chr19	37901490	0.3549965059060108	chr19:37901490:C:G
chr19:37902681	['C', 'T']	19959	2635.396121467228	391.90973245224353	0.0076753754396411	0.020313380279713	0.3778482622759976	0.705547	0.705547	chr19	37902681	0.1514740504273269	chr19:37902681:C:T
chr19:37904691	['T', 'C']	19959	3624.634436090226	475.4443198245384	-0.0019384453271296	0.0176798125993505	-0.1096417349582589	0.912695	0.912695	chr19	37904691	0.0396743286507021	chr19:37904691:T:C
chr19:37905755	['A', 'G']	19959	18756.819302465425	2748.1855458679006	0.0167208330900989	0.0101825568637205	1.6421055451871491	0.100584	0.100584	chr19	37905755	0.9974710974545496	chr19:37905755:A:G
chr19:37906573	['A', 'G']	19959	16831.059690272137	2517.162910354964	0.0186727869421353	0.0102728080484757	1.817690630840312	0.0691264	0.0691264	chr19	37906573	1.1603560599387075	chr19:37906573:A:G
chr19:37906863	['TC', 'T']	19959	25959.50320737697	3690.1817333244057	0.0179207271302385	0.0107178340832832	1.6720474482983216	0.0945307	0.0945307	chr19	37906863	1.0244271261430271	chr19:37906863:TC:T
chr19:37907950	['A', 'G']	19959	25956.80303713728	3685.629174556844	0.0176546926853955	0.0107207582103581	1.6467765002234624	0.0996197	0.0996197	chr19	37907950	1.001654770458893	chr19:37907950:A:G
chr19:37907995	['G', 'T']	19959	1625.0814209840664	214.80717583878143	0.0033104960631539	0.0255225518589587	0.1297086624193451	0.896798	0.896798	chr19	37907995	0.0473053689567188	chr19:37907995:G:T
chr19:37908821	['C', 'T']	19959	25954.403087564537	3685.944086742045	0.0176635008840599	0.010718119801488	1.6480036807955505	0.0993677	0.0993677	chr19	37908821	1.0027547623975528	chr19:37908821:C:T
chr19:37909290	['C', 'T']	19959	25955.3004309049	3685.9833381202384	0.0176126838276868	0.010717033168063	1.6434290676801302	0.10031	0.10031	chr19	37909290	0.9986557695883987	chr19:37909290:C:T
chr19:37909428	['T', 'C']	19959	34819.46729815066	4761.313739227754	0.0080749120552259	0.0152988473427895	0.5278117935487284	0.597636	0.597636	chr19	37909428	0.2235632496624607	chr19:37909428:T:C
chr19:37911534	['A', 'T']	19959	25964.920997191024	3690.796258074129	0.018039744675893	0.0107304086484791	1.681179651853229	0.0927437	0.0927437	chr19	37911534	1.0327155819626506	chr19:37911534:A:T
chr19:37912459	['T', 'C']	19959	34819.48910156837	4766.549478636482	0.0095776291784335	0.0152911654444103	0.6263505037109289	0.531092	0.531092	chr19	37912459	0.2748302404411956	chr19:37912459:T:C
chr19:37914155	['T', 'G']	19959	33698.06509320505	4686.153094259479	0.0200684538691353	0.0139611366847186	1.437451285116455	0.150605	0.150605	chr19	37914155	0.822160609567169	chr19:37914155:T:G
chr19:37914537	['T', 'A']	19959	25982.62159723267	3695.8604414886863	0.0183758906566117	0.0107268009043243	1.7130821034632822	0.086713	0.086713	chr19	37914537	1.061915788278891	chr19:37914537:T:A
chr19:37915533	['C', 'T']	19959	527.0528135491306	10.512987088986062	-0.0961893703126881	0.0445508829287264	-2.1590901007859755	0.0308551	0.0308551	chr19	37915533	1.5106730417183092	chr19:37915533:C:T
chr19:37915829	['G', 'C']	19959	37458.75357017588	5156.446911380705	0.0256816877362116	0.0212832992785769	1.2066591462190257	0.227578	0.227578	chr19	37915829	0.6428697235616916	chr19:37915829:G:C
chr19:37916687	['C', 'T']	19959	1634.6255314841114	207.7886397604859	-0.0030690041033332	0.025564608359689	-0.1200489387575561	0.904446	0.904446	chr19	37916687	0.0436173576069396	chr19:37916687:C:T
chr19:37918354	['T', 'G']	19959	26098.37391654907	3731.319372584148	0.0211781601055343	0.0108190494516292	1.957488058467573	0.050304	0.050304	chr19	37918354	1.2983974799767048	chr19:37918354:T:G
chr19:37918953	['C', 'T']	19959	1596.559943865277	203.7616612186257	-0.002189562182393	0.025740715282697	-0.0850622120771006	0.932213	0.932213	chr19	37918953	0.0304848449896827	chr19:37918953:C:T
chr19:37920450	['G', 'T']	19959	25918.68736842105	3689.623814714084	0.0183254086817267	0.0107154485278441	1.7101858717447154	0.0872471	0.0872471	chr19	37920450	1.0592489996115189	chr19:37920450:G:T
chr19:37922133	['G', 'A']	19959	2797.841076529845	334.9180949747875	-0.0149423788174586	0.019808034732814	-0.754359481847287	0.450642	0.450642	chr19	37922133	0.3461683343205567	chr19:37922133:G:A
chr19:37922381	['C', 'A']	19959	25944.799428657345	3697.895410485968	0.0190184246493211	0.0107137006352233	1.775149903553819	0.0758884	0.0758884	chr19	37922381	1.119824603564345	chr19:37922381:C:A
chr19:37922542	['C', 'T']	19959	1595.3588406378497	200.608826297041	-0.0037601061457287	0.0257551556035769	-0.1459943090076514	0.883927	0.883927	chr19	37922542	0.0535836001523969	chr19:37922542:C:T
chr19:37923514	['G', 'T']	19959	1593.1596432329509	203.32282041652195	-0.0017615285828982	0.0257787637767008	-0.0683325468264068	0.945522	0.945522	chr19	37923514	0.0243283617238106	chr19:37923514:G:T
chr19:37923792	['T', 'C']	19959	37436.75136543569	5155.423341592792	0.0256113834914646	0.0211970371916229	1.2082529864874854	0.226964	0.226964	chr19	37923792	0.6440430231647087	chr19:37923792:T:C
chr19:37924484	['A', 'C']	19959	37437.502881483335	5154.36385107554	0.0253878649375078	0.0212068802023531	1.197152277716492	0.231261	0.231261	chr19	37924484	0.6358976007481354	chr19:37924484:A:C
chr19:37924566	['C', 'T']	19959	37435.87563884157	5155.663020867419	0.0257859882525931	0.0211937105222867	1.2166811576234982	0.22374	0.22374	chr19	37924566	0.6502563662550491	chr19:37924566:C:T
chr19:37924759	['T', 'C']	19959	26021.429953385792	3704.140748247671	0.0185489832288734	0.0107373647656706	1.7275172850770617	0.0840903	0.0840903	chr19	37924759	1.075254098131157	chr19:37924759:T:C
chr19:37925813	['C', 'G']	19959	25944.199498872465	3688.364964830853	0.0177052386320245	0.0107161886887325	1.652195490980915	0.0985104	0.0985104	chr19	37925813	1.0065179174802008	chr19:37925813:C:G
chr19:37925956	['A', 'C']	19959	448.0448965275342	60.256108257675415	-0.0003025617607247	0.0478133793881113	-0.0063279727263958	0.994951	0.994951	chr19	37925956	0.0021983071473609	chr19:37925956:A:C
chr19:37926144	['TC', 'T']	19959	3584.718416436983	336.33267398320675	-0.0432788634704151	0.0179404221377466	-2.412365948700637	0.0158583	0.0158583	chr19	37926144	1.799743370624374	chr19:37926144:TC:T
chr19:37926756	['C', 'T']	19959	6303.0	783.2281751787149	-0.015555055903987	0.013961685917667	-1.1141244686147649	0.265239	0.265239	chr19	37926756	0.5763626181273209	chr19:37926756:C:T
chr19:37927971	['C', 'T']	19959	25916.68646616541	3687.0902024318666	0.0178508746622958	0.0107102317736761	1.6667122653844186	0.0955873	0.0955873	chr19	37927971	1.0195998054886393	chr19:37927971:C:T
chr19:37928238	['C', 'T']	19959	18685.042569193745	2736.656051193434	0.0164400749180319	0.0101992282741262	1.61189400571979	0.107001	0.107001	chr19	37928238	0.970612163506823	chr19:37928238:C:T
chr19:37928385	['A', 'G']	19959	2640.529190679028	387.5048315430495	0.0058480654327999	0.0202953336747041	0.2881482771622952	0.773236	0.773236	chr19	37928385	0.11168793447097	chr19:37928385:A:G
chr19:37928927	['G', 'T']	19959	2807.1406453552463	326.64778572959347	-0.0189685137612824	0.0197643668292054	-0.9597329337792404	0.337201	0.337201	chr19	37928927	0.4721111461059016	chr19:37928927:G:T
chr19:37929140	['G', 'C']	19959	2641.661772075775	389.45365893000144	0.0065260078371412	0.0202919520777996	0.32160571896289	0.747755	0.747755	chr19	37929140	0.1262406742977816	chr19:37929140:G:C
chr19:37929766	['C', 'T']	19959	2644.2649696848225	388.7956759322296	0.0059329329939574	0.0202827984087835	0.2925105734615094	0.769899	0.769899	chr19	37929766	0.1135662444634944	chr19:37929766:C:T
chr19:37929966	['C', 'T']	19959	18657.608780634488	2725.647407780072	0.0159364575840809	0.0101934049149384	1.5634086663942988	0.117972	0.117972	chr19	37929966	0.9282210578503368	chr19:37929966:C:T
chr19:37931090	['C', 'G']	19959	25918.19428714608	3689.546790636265	0.01816299441504	0.010711297106589	1.6956858011031162	0.089961	0.089961	chr19	37931090	1.0459457256233762	chr19:37931090:C:G
chr19:37931309	['T', 'C']	19959	37433.87553863112	5156.764039559654	0.026465303616971	0.0211685056722448	1.2502206828737612	0.211234	0.211234	chr19	37931309	0.6752361769338687	chr19:37931309:T:C
chr19:37931583	['A', 'C']	19959	26106.73860826571	3703.8883963157527	0.016987625849718	0.0108491744348316	1.5657989418235094	0.117412	0.117412	chr19	37931583	0.9302875140981708	chr19:37931583:A:C
chr19:37931877	['C', 'T']	19959	16761.35915810574	2512.19889172485	0.0193563910689618	0.0102769541357095	1.8834754746743263	0.0596505	0.0596505	chr19	37931877	1.2243859116528033	chr19:37931877:C:T
chr19:37932114	['T', 'C']	19959	38295.0	5310.740860434654	0.0690010024978117	0.02586499810677	2.667736615057048	0.00764258	0.00764258	chr19	37932114	2.116760006527067	chr19:37932114:T:C
chr19:37932277	['G', 'A']	19959	2798.140194408257	329.64219218789015	-0.0175148397115531	0.0197893254186707	-0.8850650207120411	0.376132	0.376132	chr19	37932277	0.4246597167444927	chr19:37932277:G:A
chr19:37932446	['GTGGC', 'G']	19959	25920.89612146723	3688.9830536264735	0.0183004658159626	0.0107063827556199	1.709304275186354	0.0874102	0.0874102	chr19	37932446	1.058437886069878	chr19:37932446:GTGGC:G
chr19:37932645	['G', 'A']	19959	2792.279801573383	329.24821937301454	-0.0175547778004873	0.0198211273915351	-0.8856599048944319	0.375811	0.375811	chr19	37932645	0.4250305122360646	chr19:37932645:G:A
chr19:37932960	['C', 'T']	19959	3856.159224176815	352.58371038159834	-0.0501180910023756	0.0173457885762254	-2.889352120379744	0.00386452	0.00386452	chr19	37932960	2.412904440761684	chr19:37932960:C:T
chr19:37933097	['C', 'G']	19959	34807.71980555277	4770.55863545568	0.0109123733177285	0.0152748963170597	0.7143991743853048	0.474989	0.474989	chr19	37933097	0.3233164478374854	chr19:37933097:C:G
chr19:37933918	['T', 'A']	19959	25911.192883988973	3685.921327939387	0.0181551693132947	0.0107055551229082	1.6958643531193922	0.0899272	0.0899272	chr19	37933918	1.0461089286979646	chr19:37933918:T:A
chr19:37934413	['C', 'T']	19959	25916.79100887085	3688.094240547308	0.0181898052241945	0.0107035308987968	1.6994210037959618	0.0892555	0.0892555	chr19	37934413	1.0493650127949898	chr19:37934413:C:T
chr19:37935428	['G', 'A']	19959	4779.478929698853	554.3633387196137	-0.0223375912938618	0.0157318344572755	-1.4198974286518349	0.155653	0.155653	chr19	37935428	0.8078425044649867	chr19:37935428:G:A
chr19:37935795	['T', 'C']	19959	37437.87573905201	5160.925882460195	0.02811360456614	0.0211848683936913	1.3270606191026413	0.184504	0.184504	chr19	37935795	0.7339942140084618	chr19:37935795:T:C
chr19:37936345	['G', 'A']	19959	25903.68060150376	3685.512512579424	0.0179019578259953	0.0107069612775051	1.6719923946681852	0.0945415	0.0945415	chr19	37936345	1.02437751144124	chr19:37936345:G:A
chr19:37936888	['C', 'A']	19959	2640.0	389.620766481784	0.0064798621347526	0.0203007867035267	0.319192661318243	0.749584	0.749584	chr19	37936888	0.1251796921121013	chr19:37936888:C:A
chr19:37937497	['G', 'A']	19959	2800.2627067669173	330.71863513638834	-0.0170871371668623	0.0197870186372038	-0.8635528919316263	0.387844	0.387844	chr19	37937497	0.4113429227631685	chr19:37937497:G:A
chr19:37938824	['T', 'C']	19959	2642.3971737823213	389.9114954762267	0.0066235477552114	0.0202889161942994	0.3264613886606949	0.744079	0.744079	chr19	37938824	0.1283809522999915	chr19:37938824:T:C
chr19:37939500	['T', 'G']	19959	25918.17999498622	3694.180652976756	0.0187455939267558	0.0107122302929408	1.7499244708274098	0.0801467	0.0801467	chr19	37939500	1.0961143547982324	chr19:37939500:T:G
chr19:37939622	['T', 'C']	19959	34795.973490353295	4770.911003393567	0.0109502031785377	0.0152630282158879	0.7174332002570248	0.473115	0.473115	chr19	37939622	0.3250332825285676	chr19:37939622:T:C
chr19:37942796	['A', 'G']	19959	18655.60817922117	2733.386109936984	0.016716378050672	0.0101946732528904	1.6397169027396294	0.10108	0.10108	chr19	37942796	0.9953347667521228	chr19:37942796:A:G
chr19:37944920	['C', 'T']	19959	18625.19807489848	2727.234606840213	0.0166268063865919	0.0101896028230304	1.631742343186554	0.10275	0.10275	chr19	37944920	0.9882181694518932	chr19:37944920:C:T
chr19:37945122	['C', 'G']	19959	25875.59287468056	3677.4019947188335	0.01752204344634	0.0106970865370184	1.6380201642478092	0.101433	0.101433	chr19	37945122	0.9938207295556968	chr19:37945122:C:G
chr19:37946168	['T', 'A']	19959	23743.811663133605	3329.633817542986	0.0079597865465945	0.010700142120224	0.7438954041133724	0.456949	0.456949	chr19	37946168	0.3401322687584981	chr19:37946168:T:A
chr19:37947898	['T', 'G']	19959	16734.5460150376	2507.4423713924903	0.0192908099695396	0.0102831863566513	1.875956469179615	0.0606759	0.0606759	chr19	37947898	1.216983773098461	chr19:37947898:T:G
chr19:37948399	['T', 'C']	19959	34799.0	4771.256504653031	0.0110437325013024	0.0152636795722572	0.7235301585716658	0.469363	0.469363	chr19	37948399	0.328491148928247	chr19:37948399:T:C
chr19:37948722	['A', 'G']	19959	2641.2646690384327	392.1701773679919	0.0074042275397537	0.0202922538167063	0.3648795055804983	0.715205	0.715205	chr19	37948722	0.1455694580476825	chr19:37948722:A:G
chr19:37949854	['G', 'A']	19959	25916.49243259497	3682.5942294321394	0.0173513820105115	0.0107012936080354	1.6214284595913302	0.104942	0.104942	chr19	37949854	0.9790506632109892	chr19:37949854:G:A
chr19:37950258	['T', 'G']	19959	2777.417468430547	290.372900009562	-0.0387270707805337	0.0198068413720222	-1.9552370846588865	0.050569	0.050569	chr19	37950258	1.2961156344389595	chr19:37950258:T:G
chr19:37950496	['C', 'T']	19959	4339.217406553763	492.34227191936463	-0.0231950333806254	0.0163973885094855	-1.414556553759006	0.157214	0.157214	chr19	37950496	0.80350878239318	chr19:37950496:C:T
chr19:37951630	['G', 'A']	19959	10621.064288219672	1361.5391099654146	-0.010769192795785	0.0115169889226103	-0.9350701705237204	0.349763	0.349763	chr19	37951630	0.4562261346678966	chr19:37951630:G:A
chr19:37952356	['A', 'G']	19959	28410.1982749975	3967.3084237997377	0.0139013268685182	0.0113599945596314	1.223708937143124	0.221077	0.221077	chr19	37952356	0.6554564373971454	chr19:37952356:A:G
chr19:37952373	['T', 'TA']	19959	2611.962996389891	373.5406863859748	0.001444521930753	0.0203956064413346	0.0708251522163864	0.943538	0.943538	chr19	37952373	0.0252406043936088	chr19:37952373:T:TA
chr19:37952919	['T', 'A']	19959	37458.75357017588	5148.944689944418	0.0223494330587808	0.0212567007645417	1.051406486187256	0.293085	0.293085	chr19	37952919	0.5330064080505739	chr19:37952919:T:A
chr19:37954304	['T', 'C']	19959	19804.99228379597	2866.9480563372736	0.0140987667443371	0.010139623871233	1.3904624987457923	0.164404	0.164404	chr19	37954304	0.7840876201488005	chr19:37954304:T:C
chr19:37954346	['G', 'A']	19959	6527.635261100532	843.362491070085	-0.0079505447758241	0.0137482899031198	-0.5782933609815685	0.563073	0.563073	chr19	37954346	0.2494352970811957	chr19:37954346:G:A
chr19:37954492	['G', 'A']	19959	3536.3543618780377	353.5843074696059	-0.0368119385684059	0.0180543480331902	-2.038951420496194	0.041468	0.041468	chr19	37954492	1.3822869101365722	chr19:37954492:G:A
chr19:37954688	['A', 'T']	19959	37465.0	5147.472716357329	0.0209257976577024	0.0212757075914635	0.983553546585612	0.325347	0.325347	chr19	37954688	0.4876531935081264	chr19:37954688:A:T
chr19:37955130	['A', 'G']	19959	37468.52729733795	5151.910620873535	0.022493422632905	0.0213025655685199	1.055902049006948	0.291026	0.291026	chr19	37955130	0.5360682098040539	chr19:37955130:A:G
chr19:37955220	['C', 'T']	19959	17594.052077590095	2595.7716560998538	0.0160076541851385	0.0102035934613575	1.5688251639740236	0.116705	0.116705	chr19	37955220	0.932910537048952	chr19:37955220:C:T
chr19:37955448	['C', 'T']	19959	19819.98607005061	2877.444151088795	0.0148143209283753	0.0101372397281555	1.461376205519677	0.143928	0.143928	chr19	37955448	0.8418547094506146	chr19:37955448:C:T
chr19:37956035	['A', 'G']	19959	19818.992985269066	2876.175269701037	0.0146574042559213	0.0101367056716074	1.445973152498276	0.1482	0.1482	chr19	37956035	0.8291517963566907	chr19:37956035:A:G
chr19:37956410	['A', 'T']	19959	17598.817484585692	2603.284899703168	0.0169033471555719	0.0102054710889236	1.6563024879780082	0.0976763	0.0976763	chr19	37956410	1.010210799923302	chr19:37956410:A:T
chr19:37956470	['G', 'T']	19959	19835.641525551466	2877.455810931084	0.014460804713755	0.0101549403767937	1.42401670292434	0.154457	0.154457	chr19	37956470	0.8111924046659659	chr19:37956470:G:T
chr19:37956680	['C', 'T']	19959	17597.2900315742	2596.861998996346	0.0161746705025028	0.0102042821075746	1.585086567774957	0.112963	0.112963	chr19	37956680	0.9470637824205914	chr19:37956680:C:T
chr19:37957528	['A', 'G']	19959	1757.5536879076767	219.9640262703835	-0.0073603566696882	0.0245962712887063	-0.2992468485687856	0.764755	0.764755	chr19	37957528	0.1164776748986143	chr19:37957528:A:G
chr19:37957591	['T', 'C']	19959	7907.962103363576	1073.3364833994417	0.0002801647550237	0.0126319221409505	0.0221791071776397	0.982305	0.982305	chr19	37957591	0.0077536453588245	chr19:37957591:T:C
chr19:37957834	['C', 'G']	19959	19802.945268644748	2875.1688411347386	0.0147428244075427	0.0101378635965411	1.4542338498786676	0.145897	0.145897	chr19	37957834	0.8359536381739977	chr19:37957834:C:G
chr19:37957953	['G', 'A']	19959	19848.629499296192	2870.634006339658	0.0138774518367845	0.0101658835952944	1.3651004073279067	0.172237	0.172237	chr19	37957953	0.7638735475992949	chr19:37957953:G:A
chr19:37958074	['C', 'T']	19959	17584.762088490254	2599.132625284866	0.0166743684572162	0.0102028329908363	1.6342880915714524	0.102214	0.102214	chr19	37958074	0.9904896158809744	chr19:37958074:C:T
chr19:37958607	['A', 'G']	19959	19796.93504085008	2879.6170578084416	0.0153525629525591	0.0101360482663467	1.5146497480218304	0.129877	0.129877	chr19	37958607	0.8864677516020348	chr19:37958607:A:G
chr19:37959696	['G', 'A']	19959	17581.28522026763	2607.7773252443703	0.0175769978524546	0.010203384330303	1.7226635088372235	0.0849649	0.0849649	chr19	37959696	1.0707604493982337	chr19:37959696:G:A
chr19:37959859	['T', 'C']	19959	19821.793767875963	2875.0277493233443	0.0144456308666815	0.0101479292624044	1.42350527808654	0.154605	0.154605	chr19	37959859	0.8107764648983155	chr19:37959859:T:C
chr19:37960341	['G', 'A']	19959	17592.69585923401	2602.709479516591	0.0170219940127177	0.0102071258911159	1.6676578886455555	0.0953994	0.0953994	chr19	37960341	1.0204543567163302	chr19:37960341:G:A
chr19:37960971	['G', 'T']	19959	19796.918792921948	2878.41242898082	0.0152515512339675	0.0101378629213497	1.504414821179786	0.13249	0.13249	chr19	37960971	0.8778168999061318	chr19:37960971:G:T
chr19:37961895	['C', 'T']	19959	19801.95278905428	2873.768504247053	0.0146424244228076	0.0101363174669445	1.4445506931445136	0.1486	0.1486	chr19	37961895	0.8279811905754435	chr19:37961895:C:T
chr19:37962142	['C', 'T']	19959	19810.88126159555	2876.8412172432563	0.0146657268019722	0.010141697096231	1.4460821165150406	0.14817	0.14817	chr19	37962142	0.8292397191187894	chr19:37962142:C:T
chr19:37962713	['G', 'A']	19959	37463.0	5149.109951393642	0.0217706314185157	0.021269131188078	1.023578783073136	0.306047	0.306047	chr19	37962713	0.5142118732790933	chr19:37962713:G:A
chr19:37965377	['A', 'G']	19959	18379.25694514598	2704.353592331783	0.018343933984875	0.0102395389709954	1.791480459895334	0.0732314	0.0732314	chr19	37965377	1.135302663166675	chr19:37965377:A:G
chr19:37965394	['T', 'C']	19959	36926.8501352841	5084.123131655538	0.0197029961607141	0.0192746775160924	1.022221831948377	0.306688	0.306688	chr19	37965394	0.5133032166348579	chr19:37965394:T:C
chr19:37966057	['T', 'C']	19959	2877.40742977952	404.1350686762897	0.0010097740889085	0.0195109811726628	0.0517541419353807	0.958725	0.958725	chr19	37966057	0.0183059476881842	chr19:37966057:T:C
chr19:37966183	['A', 'G']	19959	37441.62778111846	5136.264362868759	0.0165207083234116	0.0211722306573058	0.780300790729902	0.435223	0.435223	chr19	37966183	0.3612881617723226	chr19:37966183:A:G
chr19:37966463	['C', 'T']	19959	2700.0	344.20234477430233	-0.0035402055686718	0.0200491991317645	-0.1765759093620376	0.859843	0.859843	chr19	37966463	0.0655808399869087	chr19:37966463:C:T
chr19:37967169	['G', 'A']	19959	18476.7772098617	2697.6909146141784	0.0139563228172489	0.0101909767622636	1.3694784261434207	0.170865	0.170865	chr19	37967169	0.7673468890848592	chr19:37967169:G:A
chr19:37967197	['T', 'C']	19959	10567.884389583012	1322.8185412215364	-0.0107590822210835	0.0114647892834192	-0.9384457014525052	0.348027	0.348027	chr19	37967197	0.4583870620989683	chr19:37967197:T:C
chr19:37967338	['C', 'T']	19959	3089.0834001603853	398.2714750906866	-0.0022376609734475	0.0188280897609858	-0.1188469463367597	0.905398	0.905398	chr19	37967338	0.043160469184618	chr19:37967338:C:T
chr19:37967389	['G', 'A']	19959	2763.276895324949	385.4699412273279	-0.0012683920780729	0.0198292019296621	-0.0639658662296228	0.948998	0.948998	chr19	37967389	0.0227347028412838	chr19:37967389:G:A
chr19:37967759	['A', 'C']	19959	16850.37699824605	2516.127950305438	0.0188095727439632	0.0102786197456815	1.829970677907972	0.0672692	0.0672692	chr19	37967759	1.1721837371403203	chr19:37967759:A:C
chr19:37967815	['T', 'C']	19959	39281.0	5368.9038567154685	0.0687834800567279	0.0401515350621728	1.7130971443612255	0.0867102	0.0867102	chr19	37967815	1.061929812060593	chr19:37967815:T:C
chr19:37967962	['T', 'TA']	19959	4918.44998746553	587.9691539012256	-0.017796825414895	0.0155453318512767	-1.1448340624155555	0.252292	0.252292	chr19	37967962	0.5980965204334334	chr19:37967962:T:TA
chr19:37968254	['T', 'G']	19959	18435.38930379429	2699.106728731513	0.0145667378962108	0.0101951278288169	1.4287940417026892	0.153079	0.153079	chr19	37968254	0.8150843834994095	chr19:37968254:T:G
chr19:37968747	['C', 'G']	19959	16860.534275405895	2513.5371556648074	0.0185141230004129	0.010269754842108	1.8027813988802657	0.0714376	0.0714376	chr19	37968747	1.1460731443247858	chr19:37968747:C:G
chr19:37968851	['T', 'C']	19959	16860.534275405895	2512.164555178269	0.0183396293374938	0.0102696427961903	1.785809857407806	0.0741452	0.0741452	chr19	37968851	1.1299169590117066	chr19:37968851:T:C
chr19:37968877	['G', 'A']	19959	16859.844723920232	2511.750133051018	0.0182882619904812	0.0102694760119073	1.780836916048708	0.0749543	0.0749543	chr19	37968877	1.1252034473693444	chr19:37968877:G:A
chr19:37970157	['A', 'C']	19959	2688.269379165205	336.44737505864174	-0.0058915655699512	0.020052340578769	-0.2938093708716031	0.768907	0.768907	chr19	37970157	0.1141261853341802	chr19:37970157:A:C
chr19:37970589	['T', 'C']	19959	18472.70212979203	2696.216724010231	0.0139290818109567	0.0101839150183935	1.367753146584485	0.171405	0.171405	chr19	37970589	0.7659765135637101	chr19:37970589:T:C
chr19:37971019	['A', 'G']	19959	37537.76148719748	5146.346634974056	0.0181402293562399	0.0215655668517422	0.8411663593611722	0.400265	0.400265	chr19	37971019	0.3976523838429848	chr19:37971019:A:G
chr19:37971365	['A', 'T']	19959	38409.77330126277	5321.095396805384	0.0736151265152768	0.0268015804794346	2.7466710991824903	0.00602575	0.00602575	chr19	37971365	2.219988890563878	chr19:37971365:A:T
chr19:37971473	['T', 'G']	19959	18465.925192905102	2692.207683061189	0.0137027138015021	0.0101867142358515	1.345155413634376	0.17859	0.17859	chr19	37971473	0.7481428627285842	chr19:37971473:T:G
chr19:37971517	['A', 'G']	19959	18471.403739160945	2692.0606979311374	0.0136103125677714	0.0101886136277906	1.3358355773397526	0.181618	0.181618	chr19	37971517	0.7408411111382895	chr19:37971517:A:G
chr19:37972622	['T', 'C']	19959	18403.14252055344	2696.384372658253	0.014836290242959	0.0101870418480538	1.4563884652926344	0.145301	0.145301	chr19	37972622	0.837731396761941	chr19:37972622:T:C
chr19:37973157	['C', 'T']	19959	18386.897267485583	2699.363437572611	0.015597193528037	0.010190076826692	1.5306257051155334	0.125878	0.125878	chr19	37973157	0.9000501659483948	chr19:37973157:C:T
chr19:37974483	['T', 'C']	19959	10081.68943881136	1302.2527415719826	-0.0063432807152291	0.0116528191557295	-0.5443558876574778	0.586203	0.586203	chr19	37974483	0.2319519633112444	chr19:37974483:T:C
chr19:37977002	['T', 'G']	19959	8612.177921491955	1082.232736733627	-0.0093687200406285	0.012339404283123	-0.7592522155581237	0.447711	0.447711	chr19	37977002	0.3490022351215505	chr19:37977002:T:G
chr19:37977660	['TG', 'T']	19959	16967.209493129343	2525.452664973678	0.0181012296646526	0.0103065338924959	1.7562868228505046	0.0790548	0.0790548	chr19	37977660	1.102071755709941	chr19:37977660:TG:T
chr19:37977918	['T', 'A']	19959	7906.188364401684	961.6185148096224	-0.0138298289729998	0.0127329142763546	-1.0861479683941753	0.277427	0.277427	chr19	37977918	0.5568512744076832	chr19:37977918:T:A
chr19:37978043	['T', 'C']	19959	2486.124561579317	325.6238745095372	-0.0002983302952092	0.0208209635634124	-0.014328361619798	0.988568	0.988568	chr19	37978043	0.0049934517837476	chr19:37978043:T:C
chr19:37978444	['C', 'A']	19959	18388.68529190679	2694.934172560027	0.014900817444185	0.0101891684408897	1.4624174220525323	0.143643	0.143643	chr19	37978444	0.8427155331627831	chr19:37978444:C:A
chr19:37978589	['T', 'C']	19959	18392.84306258456	2699.799859335455	0.015272599902324	0.0101879994650014	1.4990774150302577	0.133869	0.133869	chr19	37978589	0.8733199807747338	chr19:37978589:T:C
chr19:37979430	['A', 'G']	19959	19111.768991470144	2823.143490895689	0.0178042533417865	0.0101682412327568	1.7509668520088169	0.079967	0.079967	chr19	37979430	1.097089196440966	chr19:37979430:A:G
chr19:37980674	['AC', 'A']	19959	16863.91449478749	2519.0841819394363	0.0187898884032233	0.0102734997804783	1.8289666427917668	0.0674195	0.0674195	chr19	37980674	1.1712144726404126	chr19:37980674:AC:A
chr19:37980776	['A', 'G']	19959	37546.88120052109	5155.059710758421	0.0211600262826085	0.0216212234203952	0.978669239532871	0.327755	0.327755	chr19	37980776	0.4844506742958607	chr19:37980776:A:G
chr19:37981204	['G', 'A']	19959	7674.153487672881	942.6278448557416	-0.0120739728348216	0.0129027379975495	-0.935768271595895	0.349404	0.349404	chr19	37981204	0.4566721274928019	chr19:37981204:G:A
chr19:37981494	['G', 'A']	19959	2441.957579100437	321.8334619033477	0.0006402983987639	0.0210122060036324	0.030472688048709	0.97569	0.97569	chr19	37981494	0.0106881461395706	chr19:37981494:G:A
chr19:37981704	['C', 'A']	19959	34692.47637420454	4749.97946214668	0.0086076840573688	0.0151159739736799	0.5694429000973827	0.569062	0.569062	chr19	37981704	0.2448404141128367	chr19:37981704:C:A
chr19:37981953	['G', 'C']	19959	16696.67309715889	2473.1999309679536	0.0170901738332254	0.0102684836976713	1.6643327619151025	0.0960617	0.0960617	chr19	37981953	1.0174497319372569	chr19:37981953:G:C
chr19:37981956	['C', 'T']	19959	19385.94257653956	2832.250854524966	0.0170767916817165	0.0101323182056767	1.6853785417190208	0.0919312	0.0919312	chr19	37981956	1.036537070896271	chr19:37981956:C:T
chr19:37982025	['G', 'A']	19959	5073.508393045047	595.531974617855	-0.0196461465782952	0.0153644359230098	-1.2786767230987657	0.201026	0.201026	chr19	37982025	0.6967477688168926	chr19:37982025:G:A
chr19:37982082	['A', 'G']	19959	8649.300060132291	1091.6277057538173	-0.0084283915901962	0.0123254498329547	-0.6838202016498517	0.494097	0.494097	chr19	37982082	0.3061877830006885	chr19:37982082:A:G
chr19:37982285	['G', 'A']	19959	37538.0	5151.424072454354	0.0198596094912597	0.0215855948715011	0.9200399437441384	0.357563	0.357563	chr19	37982285	0.4466474275919826	chr19:37982285:G:A
chr19:37982517	['G', 'A']	19959	536.0	6.694930783059387	-0.1055786474372385	0.0441098472608353	-2.393539175343746	0.0166959	0.0166959	chr19	37982517	1.7773901651391917	chr19:37982517:G:A
chr19:37982635	['A', 'G']	19959	7951.0	967.5767453658356	-0.0137891667881479	0.0127086395743087	-1.0850230433809402	0.277925	0.277925	chr19	37982635	0.5560723856669949	chr19:37982635:A:G
chr19:37983420	['G', 'A']	19959	37027.565544197234	5054.439245722195	0.0060101514084498	0.0196787320925778	0.3054135490119662	0.760054	0.760054	chr19	37983420	0.1191555510496	chr19:37983420:G:A
chr19:37983455	['T', 'C']	19959	3738.936654304901	500.9524517488072	-0.0011952292254664	0.0172581772875273	-0.069255820331052	0.944787	0.944787	chr19	37983455	0.0246660911217929	chr19:37983455:T:C
chr19:37984429	['A', 'G']	19959	28585.29660252556	3677.5503910845496	-0.0277696563360662	0.0111630066647141	-2.4876502514188306	0.0128671	0.0128671	chr19	37984429	1.890519323796108	chr19:37984429:A:G
chr19:37984483	['C', 'T']	19959	6519.960006014133	1037.273398122045	0.0244633987446466	0.013671839864045	1.7893274780801007	0.0735773	0.0735773	chr19	37984483	1.1332561531264698	chr19:37984483:C:T
chr19:37984735	['C', 'T']	19959	33970.702024250924	4662.440242568656	0.0118281985089533	0.0142809486941924	0.8282501927734971	0.407539	0.407539	chr19	37984735	0.3898308245329849	chr19:37984735:C:T
chr19:37984951	['A', 'C']	19959	5135.514606403768	500.6162993516608	-0.038967110306276	0.0150330747501881	-2.5920918344258506	0.00954639	0.00954639	chr19	37984951	2.0201608273144065	chr19:37984951:A:C
chr19:37987215	['A', 'C']	19959	7550.756626747507	831.1021809836367	-0.0351221829009386	0.0129045215654068	-2.7216958585346243	0.00650043	0.00650043	chr19	37987215	2.1870579140570694	chr19:37987215:A:C
chr19:37987640	['C', 'T']	19959	20720.152543222248	2568.429792265292	-0.0246484115267225	0.0100888148055953	-2.4431424306700777	0.0145686	0.0145686	chr19	37987640	1.8365821806588247	chr19:37987640:C:T
chr19:37987825	['T', 'C']	19959	7547.756326101117	826.5416255532999	-0.0358191090614369	0.0129057961921908	-2.775428073404005	0.00551804	0.00551804	chr19	37987825	2.258215155666128	chr19:37987825:T:C
chr19:37988535	['A', 'G']	19959	12539.025913488049	1858.7282710510704	0.0197311485850297	0.0109241419966251	1.8061966414502293	0.0709027	0.0709027	chr19	37988535	1.149337226413909	chr19:37988535:A:G
chr19:37990004	['C', 'T']	19959	13081.96632591702	1706.5127069114371	-0.005394730181461	0.0108019323820108	-0.4994226950027183	0.617487	0.617487	chr19	37990004	0.2093721812062648	chr19:37990004:C:T
chr19:37991787	['G', 'A']	19959	7721.160553217078	889.1604798508955	-0.0299629787072691	0.0127853750664747	-2.3435353715853733	0.0191117	0.0191117	chr19	37991787	1.7187006804079874	chr19:37991787:G:A
chr19:37992637	['T', 'C']	19959	32715.834912043305	4313.213569251081	-0.0256823976340644	0.0131659646813436	-1.9506658460398767	0.0511108	0.0511108	chr19	37992637	1.2914873212974254	chr19:37992637:T:C
chr19:37993249	['G', 'A']	19959	407.0	18.700514139551967	-0.0827801039944594	0.0502516809740087	-1.6473101474411398	0.0995101	0.0995101	chr19	37993249	1.002132837328071	chr19:37993249:G:A
chr19:37993480	['C', 'T']	19959	30049.011073808688	3934.091579196356	-0.0219993687148793	0.0116725436831648	-1.8847107633110536	0.0594834	0.0594834	chr19	37993480	1.2256042156874525	chr19:37993480:C:T
chr19:37993533	['G', 'A']	19959	30051.528315124782	3935.45105988806	-0.0219197624034615	0.0116716837271099	-1.8780291615123503	0.0603918	0.0603918	chr19	37993533	1.2190220258906492	chr19:37993533:G:A
chr19:37993715	['T', 'A']	19959	30054.529066853764	3932.033179955385	-0.0223776558808784	0.0116717227875938	-1.9172538868610016	0.05522	0.05522	chr19	37993715	1.2579035976967556	chr19:37993715:T:A
chr19:37993722	['A', 'G']	19959	30366.08569280881	3986.2191438876735	-0.0209696950230986	0.0118007650981538	-1.7769775814264055	0.0755872	0.0755872	chr19	37993722	1.121551742065223	chr19:37993722:A:G
chr19:37994584	['C', 'T']	19959	30007.524208099443	3921.237844277546	-0.023322475718189	0.0116543671905539	-2.001179071918413	0.0453866	0.0453866	chr19	37994584	1.3430723498974824	chr19:37994584:C:T
chr19:37994825	['C', 'T']	19959	30042.0	3920.4226128793007	-0.0239136998330888	0.0116657832444268	-2.049900922384555	0.0403871	0.0403871	chr19	37994825	1.3937573302718056	chr19:37994825:C:T
chr19:37995509	['A', 'G']	19959	36867.0	5001.548009383605	0.0016065669347977	0.0190448445578725	0.0843570515850501	0.932773	0.932773	chr19	37995509	0.030224033469194	chr19:37995509:A:G
chr19:37996130	['A', 'G']	19959	30017.503958312456	3914.29831608471	-0.0243993421627591	0.0116582300197211	-2.0928856371408946	0.036372	0.036372	chr19	37996130	1.4392328175847529	chr19:37996130:A:G
chr19:37996350	['C', 'T']	19959	411.0	55.46629273523504	-0.0129865050073328	0.049800509844333	-0.2607705231919558	0.794272	0.794272	chr19	37996350	0.1000307471066958	chr19:37996350:C:T
chr19:37996745	['T', 'G']	19959	30483.691208901364	3983.542861477283	-0.0239828201601713	0.0118322208319342	-2.0269077547507885	0.0426851	0.0426851	chr19	37996745	1.369723696802989	chr19:37996745:T:G
chr19:37996966	['C', 'T']	19959	30022.06699092413	3911.699149513271	-0.0250154387992586	0.011674768621123	-2.142692468782501	0.0321499	0.0321499	chr19	37996966	1.4928203735800618	chr19:37996966:C:T
chr19:37997772	['G', 'A']	19959	30022.05861118074	3917.2894020340136	-0.0241123446973693	0.0116714703846978	-2.0659217650059203	0.0388488	0.0388488	chr19	37997772	1.4106223915716165	chr19:37997772:G:A
chr19:37997788	['C', 'T']	19959	12694.529456079556	1592.5064486656804	-0.0127545281966223	0.0109242222871385	-1.1675456486855535	0.243004	0.243004	chr19	37997788	0.6143865775801651	chr19:37997788:C:T
chr19:38001351	['C', 'T']	19959	37215.0	5067.356977360148	0.0105395594668873	0.0202515200744341	0.5204330059249538	0.602768	0.602768	chr19	38001351	0.219849811752745	chr19:38001351:C:T
chr19:38002209	['A', 'C']	19959	37238.73152277396	5069.263703377365	0.0109876751687439	0.0203315486111943	0.5404249021490817	0.58891	0.58891	chr19	38002209	0.2299510710701325	chr19:38002209:A:C
chr19:38003864	['G', 'A']	19959	7524.7540211454625	834.2430993113225	-0.034480410045121	0.0129227569319572	-2.668193035485555	0.00763221	0.00763221	chr19	38003864	2.117349688541582	chr19:38003864:G:A
chr19:38005357	['C', 'T']	19959	9125.743346865132	1114.474494522743	-0.0212419207648649	0.0119645259795224	-1.775408470107468	0.0758457	0.0758457	chr19	38005357	1.120069036092917	chr19:38005357:C:T
chr19:38006813	['C', 'T']	19959	9004.902340031067	1090.8427868354906	-0.0229958328322087	0.0120265936381494	-1.9120819680199217	0.05588	0.05588	chr19	38006813	1.2527436025578558	chr19:38006813:C:T
chr19:38009247	['T', 'C']	19959	7589.281461434371	828.8704383400759	-0.0361851235897588	0.0128866074849326	-2.807963510339518	0.00499043	0.00499043	chr19	38009247	2.301862031815191	chr19:38009247:T:C
chr19:38012519	['A', 'G']	19959	34138.4208548379	4587.274667951396	-0.0067008965910422	0.014327826658093	-0.4676840913103366	0.640016	0.640016	chr19	38012519	0.19380916878978	chr19:38012519:A:G
chr19:38012568	['C', 'T']	19959	37268.46900526184	5079.671856397683	0.0126197082748752	0.0204429998043317	0.6173119598720154	0.537036	0.537036	chr19	38012568	0.2699966005624424	chr19:38012568:C:T
chr19:38013012	['A', 'G']	19959	37250.0	5080.0205781708	0.0136556733273831	0.0203708301748612	0.6703542865049765	0.50264	0.50264	chr19	38013012	0.2987429532921172	chr19:38013012:A:G
chr19:38014397	['C', 'T']	19959	1575.0789157230183	171.45125739815913	-0.0265586265547593	0.0261152314261085	-1.0169784108521267	0.309176	0.309176	chr19	38014397	0.5097942258536613	chr19:38014397:C:T
chr19:38016475	['C', 'T']	19959	36875.84757991783	5019.171769394549	0.0050491854354804	0.019095778798058	0.2644136952400168	0.791464	0.791464	chr19	38016475	0.1015688343795351	chr19:38016475:C:T
chr19:38019616	['A', 'G']	19959	20612.229099839617	3000.607509614263	0.0221201182172098	0.0101669102527344	2.1756972046901377	0.0295896	0.0295896	chr19	38019616	1.5288609057067863	chr19:38019616:A:G
chr19:38019635	['T', 'C']	19959	20474.206505939543	2992.4145007413185	0.0233329502673626	0.0101681810883611	2.294702470835265	0.0217605	0.0217605	chr19	38019635	1.6623311298954482	chr19:38019635:T:C
chr19:38020889	['C', 'A']	19959	4745.713319302466	459.67099131613134	-0.0403168986514546	0.0155207963135714	-2.5976050350072133	0.00939454	0.00939454	chr19	38020889	2.0271244801033768	chr19:38020889:C:A
chr19:38022812	['G', 'T']	19959	3464.0	496.4875839991096	0.0080003564588997	0.0178942859119791	0.44709000952891	0.654815	0.654815	chr19	38022812	0.1838813806611127	chr19:38022812:G:T
chr19:38023678	['C', 'T']	19959	32340.240667434984	4503.27664878779	0.0175504840414208	0.0128901624037333	1.3615409559415412	0.173358	0.173358	chr19	38023678	0.7610561120364974	chr19:38023678:C:T
chr19:38024077	['G', 'A']	19959	17625.41540543249	2341.3813901777667	-0.0033266731627402	0.0102700851599314	-0.3239187514938199	0.746003	0.746003	chr19	38024077	0.1272594260382883	chr19:38024077:G:A
chr19:38024640	['G', 'A']	19959	7330.734579345593	1115.4140526056924	0.0223857231629813	0.0130226452902384	1.7189843279968111	0.0856327	0.0856327	chr19	38024640	1.0673603624524093	chr19:38024640:G:A
chr19:38025358	['GGTCATC', 'G']	19959	4883.244663793967	506.7680552714975	-0.0364863573849207	0.015368225273123	-2.374142539980234	0.0175992	0.0175992	chr19	38025358	1.7545070732927834	chr19:38025358:GGTCATC:G
chr19:38025742	['A', 'T']	19959	16736.51563439567	2382.7028001953254	0.0147370000495536	0.0102058419988919	1.443976895894889	0.148761	0.148761	chr19	38025742	0.8275109108923726	chr19:38025742:A:T
chr19:38026496	['G', 'A']	19959	418.02094398236295	19.712217062439432	-0.0854290281813599	0.0495164846854306	-1.7252643987971932	0.0844953	0.0844953	chr19	38026496	1.0731674477465645	chr19:38026496:G:A
chr19:38026747	['G', 'A']	19959	431.0	18.750642795642325	-0.0879822869897723	0.0487888602356186	-1.8033273695035057	0.0713519	0.0713519	chr19	38026747	1.146594457748646	chr19:38026747:G:A
chr19:38027829	['A', 'C']	19959	4874.221058434398	502.4214046813834	-0.0369354693548416	0.015392246000905	-2.399615322719617	0.0164214	0.0164214	chr19	38027829	1.7845898200328991	chr19:38027829:A:C
chr19:38029401	['C', 'T']	19959	419.0209940875839	20.03125210921248	-0.0846549871680817	0.0493424385766963	-1.7156628170392654	0.0862393	0.0862393	chr19	38029401	1.064294777289191	chr19:38029401:C:T
chr19:38029566	['T', 'C']	19959	6053.606604199028	802.1929110461366	-0.0014631305740628	0.0140017924307586	-0.1044959480222463	0.916777	0.916777	chr19	38029566	0.0377362907719528	chr19:38029566:T:C
chr19:38029684	['C', 'T']	19959	419.1259960908134	20.073066113618687	-0.0846339305226085	0.0493424850638741	-1.7152344559267638	0.0863178	0.0863178	chr19	38029684	1.0638996371392784	chr19:38029684:C:T
chr19:38030120	['C', 'CTGGG']	19959	4380.316794466998	470.67368189683896	-0.0301097367604175	0.0160724668336107	-1.8733737062348188	0.0610314	0.0610314	chr19	38030120	1.2144466676429315	chr19:38030120:C:CTGGG
chr19:38030306	['G', 'A']	19959	39384.86644281848	5384.012964652224	0.083171843151851	0.0439714243088967	1.89149759097121	0.0585724	0.0585724	chr19	38030306	1.2323069804213818	chr19:38030306:G:A
chr19:38030888	['G', 'A']	19959	39385.86669339481	5381.586026194435	0.0788382249275931	0.0440111351129679	1.7913245074281972	0.0732564	0.0732564	chr19	38030888	1.135154427448028	chr19:38030888:G:A
chr19:38032332	['C', 'T']	19959	13129.97354179194	1782.3021580248417	0.0015309885909007	0.0107186629312736	0.1428339150803775	0.886423	0.886423	chr19	38032332	0.0523589838391411	chr19:38032332:C:T
chr19:38032566	['T', 'C']	19959	25934.89822609741	3544.667878145754	0.0015128351475011	0.0105329872101061	0.1436283095501708	0.885795	0.885795	chr19	38032566	0.0526667754833419	chr19:38032566:T:C
chr19:38033648	['G', 'A']	19959	21225.317229628145	2890.763357630498	0.000360870060885	0.0100881755183195	0.0357715882549562	0.971465	0.971465	chr19	38033648	0.0125728415703048	chr19:38033648:G:A
chr19:38033972	['T', 'G']	19959	8765.43917226175	1026.1096281483892	-0.0258659698965862	0.0123494570909905	-2.0945025927865744	0.0362278	0.0362278	chr19	38033972	1.4409580384984544	chr19:38033972:T:G
chr19:38034165	['T', 'G']	19959	13463.047210945724	1701.9855469276963	-0.0156233071493816	0.0107283944347947	-1.4562577135224992	0.145337	0.145337	chr19	38034165	0.8376238086184191	chr19:38034165:T:G
chr19:38034651	['G', 'C']	19959	17745.778223179837	2427.545091324573	0.0026484460803654	0.0101431466227411	0.2611069502266261	0.794013	0.794013	chr19	38034651	0.1001723870161704	chr19:38034651:G:C
chr19:38034763	['G', 'A']	19959	8569.858746304555	993.0148398599946	-0.0274994347387775	0.0124498621172356	-2.20881440130226	0.0271989	0.0271989	chr19	38034763	1.5654486597007355	chr19:38034763:G:A
chr19:38034899	['G', 'A']	19959	8987.801252818841	1037.3259748080015	-0.0282768336737612	0.0122713383494699	-2.304299080383742	0.0212161	0.0212161	chr19	38034899	1.6733344462661843	chr19:38034899:G:A
chr19:38035158	['A', 'G']	19959	17747.667618761276	2426.886322408194	0.0025737049376604	0.010143991026963	0.2537171938361802	0.799717	0.799717	chr19	38035158	0.0970636718610419	chr19:38035158:A:G
chr19:38035985	['T', 'C']	19959	35801.58751315328	4982.567192507149	0.0345943770178363	0.0165249686248978	2.093460980356332	0.0363206	0.0363206	chr19	38035985	1.439846985741899	chr19:38035985:T:C
chr19:38036274	['T', 'C']	19959	23239.328706719447	3017.5178750344	-0.0158431594434847	0.010200691244625	-1.5531456705772586	0.120404	0.120404	chr19	38036274	0.91935908492976	chr19:38036274:T:C
chr19:38036481	['A', 'G']	19959	34249.43197875432	4662.120311139702	0.0037355197943914	0.0143814145377565	0.2597463402910941	0.795062	0.795062	chr19	38036481	0.0995990031573939	chr19:38036481:A:G
chr19:38036632	['C', 'T']	19959	33727.7594086695	4643.088918308614	0.0117400642862762	0.0138549246343695	0.8473567771818095	0.396806	0.396806	chr19	38036632	0.4014217696146565	chr19:38036632:C:T
chr19:38037420	['G', 'A']	19959	519.1040340766724	24.145318156169107	-0.0788913677512342	0.0446211292540743	-1.768027144764173	0.0770717	0.0770717	chr19	38037420	1.1131050615086495	chr19:38037420:G:A
chr19:38037690	['G', 'A']	19959	34242.71565287103	4665.680298533484	0.0042808135129099	0.0143737567623815	0.2978214800540932	0.765843	0.765843	chr19	38037690	0.1158602528506368	chr19:38037690:G:A
chr19:38038313	['C', 'A']	19959	520.0	22.36198708550024	-0.0812169577087575	0.044582428232819	-1.8217257544749488	0.0685116	0.0685116	chr19	38038313	1.1642358899750398	chr19:38038313:C:A
chr19:38038474	['C', 'T']	19959	520.1563674635393	22.31894399634768	-0.0813600642682614	0.0445825162691695	-1.8249320827260047	0.0680262	0.0680262	chr19	38038474	1.167323788412128	chr19:38038474:C:T
chr19:38039321	['G', 'A']	19959	35941.41753611558	4993.237218173082	0.0337331782171974	0.0168401123683113	2.0031444849901576	0.0451753	0.0451753	chr19	38039321	1.3450989546959302	chr19:38039321:G:A
chr19:38039671	['G', 'A']	19959	914.0583806085516	62.14333534767857	-0.0681415536235698	0.0344826559506707	-1.9761109388166016	0.048156	0.048156	chr19	38039671	1.3173495942185365	chr19:38039671:G:A
chr19:38039740	['TC', 'T']	19959	34259.31429860623	4668.514293094375	0.0040604229425626	0.014416811743862	0.2816449999280468	0.778219	0.778219	chr19	38039740	0.1088981702240969	chr19:38039740:TC:T
chr19:38039952	['C', 'T']	19959	520.2867455383998	22.42908139303848	-0.0811509678364126	0.0445827933529352	-1.8202306704739	0.0687389	0.0687389	chr19	38039952	1.162797421976979	chr19:38039952:C:T
chr19:38040482	['G', 'T']	19959	32884.23794727874	4542.352063809977	0.0114700433217131	0.013178916544103	0.8703327988555638	0.384129	0.384129	chr19	38040482	0.4155229043304034	chr19:38040482:G:T
chr19:38040782	['T', 'A']	19959	33077.6291155099	4527.120133344686	0.0049616350845609	0.0133071074466143	0.3728560173175216	0.70926	0.70926	chr19	38040782	0.1491945322833221	chr19:38040782:T:A
chr19:38040965	['G', 'A']	19959	9018.911773562184	1039.6436938077798	-0.02782553179274	0.0122622657534034	-2.269199865042632	0.0232668	0.0232668	chr19	38040965	1.63326334331004	chr19:38040965:G:A
chr19:38042228	['T', 'C']	19959	25380.35812368448	3619.5260592732097	0.0198065160682188	0.0105201207114977	1.8827270723777751	0.0597519	0.0597519	chr19	38042228	1.2236482803982982	chr19:38042228:T:C
chr19:38043384	['T', 'A']	19959	25379.17252268057	3623.367120342698	0.020132886049934	0.0105209019340452	1.913608374657003	0.0556845	0.0556845	chr19	38043384	1.2542656755850023	chr19:38043384:T:A
chr19:38043553	['C', 'T']	19959	5312.532344540763	724.9161142918726	0.0003760921341567	0.0147515835070345	0.0254950347518542	0.97966	0.97966	chr19	38043553	0.0089246240465708	chr19:38043553:C:T
chr19:38043664	['A', 'G']	19959	696.0	19.60008669561976	-0.1003975266126473	0.0388478437362796	-2.584378358145191	0.00976251	0.00976251	chr19	38043664	2.0104385082549663	chr19:38043664:A:G
chr19:38043680	['A', 'G']	19959	2238.3364401683702	287.17505699485264	-0.0026169238276855	0.022067701214078	-0.1185861545930343	0.905604	0.905604	chr19	38043680	0.0430616678981943	chr19:38043680:A:G
chr19:38043837	['A', 'G']	19959	25752.870865904995	3717.2097483740577	0.0246956078981413	0.0105946568925076	2.3309492840306683	0.0197659	0.0197659	chr19	38043837	1.7040834061560748	chr19:38043837:A:G
chr19:38044231	['C', 'T']	19959	937.0939018890616	38.94900362236324	-0.0932381546088795	0.0336265777015776	-2.7727518225711427	0.00556361	0.00556361	chr19	38044231	2.254643320948908	chr19:38044231:C:T
chr19:38044320	['G', 'T']	19959	35615.784447339414	4933.314499394648	0.0279834436745467	0.0161643972951049	1.731177671747828	0.0834355	0.0834355	chr19	38044320	1.0786491271350944	chr19:38044320:G:T
chr19:38044331	['A', 'G']	19959	2232.1183517970826	282.6881770657587	-0.0039377248291852	0.0221085621596593	-0.178108589819117	0.85864	0.85864	chr19	38044331	0.0661888836475943	chr19:38044331:A:G
chr19:38045713	['G', 'T']	19959	25299.802766085388	3599.537926017434	0.0188566135103544	0.0105000487457909	1.795859616167342	0.072532	0.072532	chr19	38045713	1.1394703471213443	chr19:38045713:G:T
chr19:38046353	['C', 'T']	19959	1409.0	197.79102679776312	-0.0029049224976601	0.0274954049505985	-0.1056511989141283	0.91586	0.91586	chr19	38046353	0.0381709082910163	chr19:38046353:C:T
chr19:38046585	['A', 'G']	19959	25796.584957658968	3714.25170741524	0.0241170672581759	0.0106089022470941	2.273285840180288	0.0230195	0.0230195	chr19	38046585	1.6379041137904682	chr19:38046585:A:G
chr19:38046948	['G', 'T']	19959	5621.0	790.952690962115	0.0055217745091049	0.0143899008242843	0.3837256820968807	0.701186	0.701186	chr19	38046948	0.1541667636898294	chr19:38046948:G:T
chr19:38048159	['A', 'G']	19959	25199.52512902741	3656.88923979386	0.0257868695459133	0.0105000852323327	2.455872402493303	0.0140628	0.0140628	chr19	38048159	1.85192819969444	chr19:38048159:A:G
chr19:38048999	['T', 'C']	19959	8116.693356731012	1025.16767911927	-0.0124355452764929	0.0125059136469936	-0.994373192356274	0.320053	0.320053	chr19	38048999	0.4947780976125763	chr19:38048999:T:C
chr19:38049066	['G', 'A']	19959	25249.168157603763	3636.7634076876775	0.0230984301099121	0.0105296511678805	2.1936557765912634	0.0282717	0.0282717	chr19	38049066	1.5486480762497274	chr19:38049066:G:A
chr19:38049348	['A', 'G']	19959	25300.33807757843	3659.986260985457	0.0247352198329285	0.0105248799917446	2.350166448674949	0.0187747	0.0187747	chr19	38049348	1.7264269938383348	chr19:38049348:A:G
chr19:38049772	['T', 'C']	19959	25315.488869948866	3650.304574253435	0.0235225857437447	0.0105339237413066	2.233031709875184	0.0255579	0.0255579	chr19	38049772	1.5924748334510237	chr19:38049772:T:C
chr19:38050953	['A', 'G']	19959	23926.958191126265	3425.044411469551	0.0188099287043346	0.0103750950070869	1.8129885742237613	0.0698486	0.0698486	chr19	38050953	1.1558422941792614	chr19:38050953:A:G
chr19:38051050	['T', 'C']	19959	25083.05383188813	3606.065308611408	0.0223396007361412	0.0104821621395057	2.131201601237065	0.0330847	0.0330847	chr19	38051050	1.48037279902659	chr19:38051050:T:C
chr19:38051627	['A', 'C']	19959	25644.42427583441	3692.505105068116	0.0236303229086233	0.0105771396506555	2.234093875007008	0.0254879	0.0254879	chr19	38051627	1.5936659454637452	chr19:38051627:A:C
chr19:38052254	['C', 'T']	19959	25074.25628820523	3603.032144608576	0.0221668966161982	0.0104795412760468	2.1152544784441383	0.0344206	0.0344206	chr19	38052254	1.463181563572142	chr19:38052254:C:T
chr19:38052438	['T', 'C']	19959	18038.36410590713	2491.476641799638	0.0053573090987893	0.0101560651878043	0.5274984947145194	0.597853	0.597853	chr19	38052438	0.2234055871434278	chr19:38052438:T:C
chr19:38052822	['T', 'C']	19959	25079.76969332532	3603.952796064473	0.0221788452161207	0.0104796605030393	2.1163705837310696	0.0343257	0.0343257	chr19	38052822	1.4643805974841415	chr19:38052822:T:C
chr19:38052986	['C', 'T']	19959	25075.512702309967	3603.425597299001	0.0222205789575701	0.0104805926453115	2.1201643561168657	0.0340045	0.0340045	chr19	38052986	1.4684636066092265	chr19:38052986:C:T
chr19:38053263	['A', 'C']	19959	25431.0	3650.973126751915	0.022716246368829	0.0105304040397176	2.157205581395536	0.0310016	0.0310016	chr19	38053263	1.5086158915450982	chr19:38053263:A:C
chr19:38053746	['G', 'T']	19959	25075.075951270865	3602.888141963792	0.0221700491163937	0.0104819464609076	2.115069867898748	0.0344364	0.0344364	chr19	38053746	1.4629822562269337	chr19:38053746:G:T
chr19:38053991	['G', 'T']	19959	8132.970840048332	1031.328096800698	-0.0112916286800419	0.0125362504164341	-0.900718181669331	0.367749	0.367749	chr19	38053991	0.4344484995523626	chr19:38053991:G:T
chr19:38054327	['A', 'C']	19959	25128.17250903977	3608.2991630616666	0.0223975664395619	0.0105186692713077	2.1293155875388905	0.0332404	0.0332404	chr19	38054327	1.4783337587523209	chr19:38054327:A:C
chr19:38054332	['A', 'T']	19959	25073.024906038583	3604.965618921476	0.0223877959035801	0.0104791598400174	2.136411338825688	0.032658	0.032658	chr19	38054332	1.4860104152992826	chr19:38054332:A:T
chr19:38054412	['G', 'A']	19959	25066.767739025858	3601.5167552403523	0.0221920408025052	0.0104768328841175	2.118201277806731	0.0341704	0.0341704	chr19	38054412	1.4663499373037838	chr19:38054412:G:A
chr19:38054419	['C', 'A']	19959	25069.76819001804	3603.286123000865	0.0223304369671855	0.0104768401001646	2.131409542733648	0.0330676	0.0330676	chr19	38054419	1.4805973244264916	chr19:38054419:C:A
chr19:38054463	['G', 'A']	19959	25069.512101017182	3600.753594128329	0.0220234816474757	0.0104768551671707	2.102108055906544	0.0355563	0.0355563	chr19	38054463	1.4490834381738955	chr19:38054463:G:A
chr19:38054773	['G', 'GCCT']	19959	20348.13647754611	2815.1779685094325	0.0056229054054414	0.0101045057265623	0.5564750575241065	0.577892	0.577892	chr19	38054773	0.2381533176116643	chr19:38054773:G:GCCT
chr19:38054865	['G', 'A']	19959	7152.0	1153.925141414495	0.0307454451466963	0.0131359193071337	2.3405628816552864	0.0192645	0.0192645	chr19	38054865	1.7152422583903468	chr19:38054865:G:A
chr19:38055514	['C', 'A']	19959	24558.230433911216	3475.2439299756006	0.0146488404150783	0.0103826761427297	1.410892549637694	0.158292	0.158292	chr19	38055514	0.8005410336130065	chr19:38055514:C:A
chr19:38055518	['C', 'G']	19959	14775.740304639745	1966.647863420338	-0.0052881668109492	0.010394480919511	-0.5087475605465831	0.610935	0.610935	chr19	38055518	0.2140049937557768	chr19:38055518:C:G
chr19:38056637	['G', 'A']	19959	1321.0	174.57327634886596	0.0062629187607916	0.0282462336630765	0.2217258001720258	0.82453	0.82453	chr19	38056637	0.0837935382032934	chr19:38056637:G:A
chr19:38056866	['G', 'A']	19959	4532.761737207197	579.0508036111041	-0.0100277586412799	0.0158200702949446	-0.633863090006895	0.526177	0.526177	chr19	38056866	0.2788681395102794	chr19:38056866:G:A
chr19:38057565	['A', 'G']	19959	10963.845228548516	1616.33547773661	0.0166144827277852	0.0112550679063458	1.4761779196745333	0.139912	0.139912	chr19	38057565	0.8541450352559599	chr19:38057565:A:G
chr19:38057638	['G', 'A']	19959	11676.24288976548	1733.9335084725683	0.0203996316449673	0.0113209155244124	1.8019418660069908	0.0715696	0.0715696	chr19	38057638	1.145271410035998	chr19:38057638:G:A
chr19:38057707	['C', 'T']	19959	2213.3326819001804	314.4039168167172	0.0111731580715363	0.0220617455883016	0.5064494115760709	0.612547	0.612547	chr19	38057707	0.2128605827878522	chr19:38057707:C:T
chr19:38059934	['T', 'C']	19959	22864.16445290963	3323.8797238842462	0.0265180690872208	0.010246974741062	2.5878925006965043	0.00966351	0.00966351	chr19	38059934	2.014865099593317	chr19:38059934:T:C
chr19:38060419	['T', 'C']	19959	7945.79621185549	1014.2505774867902	-0.0108513859061263	0.0125822583812734	-0.8624354688405399	0.388458	0.388458	chr19	38060419	0.4106559301559288	chr19:38060419:T:C
chr19:38060486	['G', 'A']	19959	10390.520593245816	1448.9575029607647	0.008262050070245	0.0114731116324856	0.7201228694447114	0.471458	0.471458	chr19	38060486	0.3265569904784886	chr19:38060486:G:A
chr19:38060838	['T', 'C']	19959	37477.63319302465	5150.028160127188	0.0342564044893947	0.0214854173249919	1.5944025648292834	0.110862	0.110862	chr19	38060838	0.9552172908064396	chr19:38060838:T:C
chr19:38060853	['A', 'G']	19959	22496.89008620689	3280.867655537857	0.0275298428286372	0.0102245809053904	2.692515525416137	0.00709745	0.00709745	chr19	38060853	2.148897658302011	chr19:38060853:A:G
chr19:38061439	['A', 'G']	19959	10942.675607921785	1605.3255713618692	0.0161191730299404	0.011287962896549	1.427996634793009	0.153308	0.153308	chr19	38061439	0.8144351819675211	chr19:38061439:A:G
chr19:38061798	['G', 'A']	19959	7476.123722188815	870.0336222246337	-0.0255239375002899	0.0130363441115367	-1.957906087927064	0.050255	0.050255	chr19	38061798	1.2988207226759665	chr19:38061798:G:A
chr19:38061948	['A', 'G']	19959	19152.79803548161	2743.5635526917763	0.0167574704654724	0.0101306282076149	1.6541393210814217	0.0981149	0.0981149	chr19	38061948	1.008265034450791	chr19:38061948:A:G
chr19:38061979	['G', 'A']	19959	9140.663776251818	1247.7035604232312	0.0051039455065648	0.0120312923911958	0.4242225473881554	0.671408	0.671408	chr19	38061979	0.1730134883260816	chr19:38061979:G:A
chr19:38062194	['C', 'T']	19959	10950.09725910708	1596.504493188003	0.0143184214736559	0.01128191025894	1.269148676511555	0.204403	0.204403	chr19	38062194	0.6895127343989466	chr19:38062194:C:T
chr19:38062566	['T', 'C']	19959	20688.0	2957.316116493188	0.017427917457659	0.0101203999144164	1.7220581800164945	0.0850745	0.0850745	chr19	38062566	1.07020059466094	chr19:38062566:T:C
chr19:38062626	['T', 'A']	19959	11002.961503759398	1583.0647860584886	0.0113364548657663	0.011278729095656	1.0051181094625803	0.314852	0.314852	chr19	38062626	0.5018935436317131	chr19:38062626:T:A
chr19:38063269	['G', 'A']	19959	8371.509234688298	1057.8675345256763	-0.0119479855028905	0.0128196884219398	-0.9320027998841696	0.351346	0.351346	chr19	38063269	0.4542649864495638	chr19:38063269:G:A
chr19:38063417	['A', 'G']	19959	20781.288392141138	2973.569055992651	0.0174410284277031	0.0101399488537677	1.720031203236538	0.0854423	0.0854423	chr19	38063417	1.0683270694931406	chr19:38063417:A:G
chr19:38063664	['C', 'T']	19959	13916.091701743837	1776.5737188387284	-0.0132124758282534	0.0106586266114071	-1.2396039668106211	0.215136	0.215136	chr19	38063664	0.6672869104253704	chr19:38063664:C:T
chr19:38063724	['C', 'G']	19959	37536.0	5155.44043338782	0.0339866294669727	0.0216977063907768	1.5663696823466824	0.117278	0.117278	chr19	38063724	0.9307834488793628	chr19:38063724:C:G
chr19:38063828	['T', 'A']	19959	16833.530216476247	2274.258698267988	0.0001234866579277	0.0102238847448273	0.0120782521526604	0.990363	0.990363	chr19	38063828	0.0042055932795246	chr19:38063828:T:A
chr19:38063994	['T', 'C']	19959	37494.0	5156.694829085685	0.0376360714497215	0.021563442738521	1.7453646853193874	0.0809368	0.0809368	chr19	38063994	1.0918539703152808	chr19:38063994:T:C
chr19:38064085	['A', 'G']	19959	20571.0	2932.9792084557707	0.0163460257844566	0.0101216410514433	1.614958058814554	0.106336	0.106336	chr19	38064085	0.973319680401383	chr19:38064085:A:G
chr19:38064514	['T', 'C']	19959	10006.504058929646	1374.1364212939404	0.0038248657323624	0.0116566862374787	0.3281263349153788	0.74282	0.74282	chr19	38064514	0.129116411646439	chr19:38064514:T:C
chr19:38064553	['C', 'T']	19959	11061.554213849082	1607.3379547299874	0.013421028063904	0.0112563643633486	1.1923057597179132	0.233156	0.233156	chr19	38064553	0.6323534039994829	chr19:38064553:C:T
chr19:38064764	['T', 'C']	19959	7664.536056126283	883.5317601478591	-0.0279268023335022	0.0129512155692792	-2.156307427987343	0.0310716	0.0310716	chr19	38064764	1.507636382622724	chr19:38064764:T:C
chr19:38064818	['A', 'G']	19959	9489.95094453074	1332.925185979822	0.0087526251207596	0.011845839243189	0.7388775874020108	0.45999	0.45999	chr19	38064818	0.3372516096054381	chr19:38064818:A:G
chr19:38065202	['C', 'T']	19959	8701.179763455948	1117.66087885877	-0.0094814647348152	0.0121964355689063	-0.777396369721936	0.436934	0.436934	chr19	38065202	0.359584159369485	chr19:38065202:C:T
chr19:38065243	['C', 'T']	19959	11068.109084531745	1607.7988987604213	0.0134663758986475	0.0112527593855266	1.196717661622458	0.231431	0.231431	chr19	38065243	0.6355784680843082	chr19:38065243:C:T
chr19:38065265	['C', 'G']	19959	9484.900876973188	1334.426296741664	0.0091246013439018	0.0118495459907744	0.7700380547073951	0.441286	0.441286	chr19	38065265	0.3552798505251459	chr19:38065265:C:G
chr19:38065470	['C', 'T']	19959	11277.5385715746	1304.8111963862557	-0.0305315931601144	0.0114246528500739	-2.6724307128436644	0.00753651	0.00753651	chr19	38065470	2.122829720261435	chr19:38065470:C:T
chr19:38065655	['C', 'A']	19959	11068.663710162356	1607.617739547973	0.013175751865616	0.0112546947516931	1.1706894017391176	0.241738	0.241738	chr19	38065655	0.6166550753137604	chr19:38065655:C:A
chr19:38066184	['A', 'T']	19959	12339.438342486352	1821.7740692582893	0.0199637940737262	0.0117209856723535	1.7032521523181416	0.0885365	0.0885365	chr19	38066184	1.0528776504250608	chr19:38066184:A:T
chr19:38066403	['T', 'A']	19959	1767.354196943122	278.2630536523291	0.0302023546812146	0.0245626626840128	1.2296042603260835	0.21886	0.21886	chr19	38066403	0.6598336051139235	chr19:38066403:T:A
chr19:38066597	['G', 'A']	19959	11639.332648459032	1724.6567306306156	0.0174713077674738	0.0110949856354789	1.574703054288331	0.115341	0.115341	chr19	38066597	0.9380162876000024	chr19:38066597:G:A
chr19:38066672	['C', 'T']	19959	974.1964447122632	121.86910449650144	-0.0050529994512835	0.0327228086388974	-0.154418268524697	0.877282	0.877282	chr19	38066672	0.0568607813685214	chr19:38066672:C:T
chr19:38066792	['C', 'CTCCA']	19959	11068.772877618523	1607.6299141617503	0.0130094819943514	0.0112548913109365	1.155895835414239	0.247738	0.247738	chr19	38066792	0.6060073728063586	chr19:38066792:C:CTCCA
chr19:38068640	['A', 'T']	19959	10480.200691694652	1516.7676931286865	0.0117188836662424	0.011445109116435	1.0239206587741712	0.305885	0.305885	chr19	38068640	0.5144418194421048	chr19:38068640:A:T
chr19:38068850	['T', 'C']	19959	906.1816086193936	96.155543177298	-0.0214700875857147	0.033991564864817	-0.631629866736066	0.527636	0.527636	chr19	38068850	0.2776655806996471	chr19:38068850:T:C
chr19:38069369	['T', 'C']	19959	19289.93295585509	2782.272943860845	0.0181319229312075	0.0101519030379337	1.7860614766961027	0.0741045	0.0741045	chr19	38069369	1.130155418662654	chr19:38069369:T:C
chr19:38069486	['C', 'G']	19959	10853.543791963122	1562.4091140868672	0.0113169430948897	0.0113263551015466	0.999169017166374	0.317725	0.317725	chr19	38069486	0.4979486116289939	chr19:38069486:C:G
chr19:38069933	['C', 'T']	19959	7971.997093314623	1025.599071149744	-0.0096269042257688	0.0125596985851341	-0.7664916606488812	0.443393	0.443393	chr19	38069933	0.3532111675259295	chr19:38069933:C:T
chr19:38070051	['C', 'T']	19959	10323.103292737936	1512.900008719254	0.0141355818486797	0.0114916165258144	1.2300777542416197	0.218682	0.218682	chr19	38070051	0.6601869628352095	chr19:38070051:C:T
chr19:38072522	['C', 'T']	19959	1697.1700656411283	272.72320540752384	0.0220362467432107	0.0248936625209366	0.8852151315491364	0.376051	0.376051	chr19	38072522	0.4247532521026972	chr19:38072522:C:T
chr19:38072955	['A', 'G']	19959	7828.176638604931	917.9868178772268	-0.0181878174214896	0.012734795348216	-1.4281986419230193	0.15325	0.15325	chr19	38072955	0.8145995168095473	chr19:38072955:A:G
chr19:38072992	['G', 'A']	19959	8802.0	1089.2663104788312	-0.011181969999866	0.0121877775768207	-0.9174740783859102	0.358905	0.358905	chr19	38072992	0.4450204913539048	chr19:38072992:G:A
chr19:38074273	['T', 'A']	19959	7832.0	922.579402457174	-0.0176226388106173	0.0127291539551193	-1.384431272710788	0.166242	0.166242	chr19	38074273	0.7792592449087762	chr19:38074273:T:A
chr19:38074981	['T', 'G']	19959	8840.328773301262	1091.9151783475395	-0.0111346641423416	0.0121863564546107	-0.9136991999055531	0.360886	0.360886	chr19	38074981	0.4426299653793387	chr19:38074981:T:G
chr19:38075141	['A', 'G']	19959	39208.0	5325.734173738656	0.0254702554143964	0.0382713551368407	0.6655174692227799	0.505727	0.505727	chr19	38075141	0.2960838594226455	chr19:38075141:A:G
chr19:38075718	['T', 'C']	19959	7152.225112781955	864.1996396532803	-0.0189758247704391	0.0132719486449655	-1.4297693035180046	0.152799	0.152799	chr19	38075718	0.8158794880110032	chr19:38075718:T:C
chr19:38077121	['A', 'G']	19959	8821.325917017439	1093.7013897868987	-0.0108451677459257	0.0121900414339447	-0.8896743956690701	0.373651	0.373651	chr19	38077121	0.4275338511064587	chr19:38077121:A:G
chr19:38077165	['A', 'C']	19959	7832.177239927842	916.2620867728892	-0.0187090519012265	0.012727662831349	-1.469951879550507	0.141591	0.141591	chr19	38077165	0.8489643509863485	chr19:38077165:A:C
chr19:38077251	['T', 'G']	19959	8832.408024072216	1100.8228354452465	-0.0097443969992305	0.0121868809354823	-0.7995808813442589	0.423963	0.423963	chr19	38077251	0.3726720434001694	chr19:38077251:T:G
chr19:38077339	['T', 'A']	19959	6684.018649420964	796.4128690237674	-0.0226495498880674	0.0136450591131051	-1.6599085207563558	0.0969486	0.0969486	chr19	38077339	1.0134584580310178	chr19:38077339:T:A
chr19:38078719	['G', 'A']	19959	693.0	63.42936990422037	-0.0592966873930925	0.0389538761647598	-1.5222281639519146	0.127968	0.127968	chr19	38078719	0.8928986175465724	chr19:38078719:G:A
chr19:38078998	['A', 'G']	19959	8812.207577428086	1094.0682276385755	-0.0107252330732273	0.0121916316051818	-0.8797208954926768	0.379021	0.379021	chr19	38078998	0.4213367268882356	chr19:38078998:A:G
chr19:38081088	['A', 'G']	19959	8818.767376597345	1098.1950450962938	-0.0101494230994356	0.0121887552558222	-0.8326874144583011	0.405031	0.405031	chr19	38081088	0.3925117357638259	chr19:38081088:A:G
chr19:38083162	['T', 'C']	19959	8824.32636800962	1099.856054060513	-0.0100684617845605	0.0121879650206635	-0.8260986774650568	0.408758	0.408758	chr19	38083162	0.3885337344616738	chr19:38083162:T:C
chr19:38083441	['T', 'C']	19959	34332.72016234092	4738.647896615727	0.0203194936184463	0.0148641332898602	1.3670150302209372	0.171636	0.171636	chr19	38083441	0.7653916153125773	chr19:38083441:T:C
chr19:38083766	['G', 'A']	19959	8817.53425893439	1095.0189325114045	-0.0107419842603683	0.0121916855554854	-0.8810909870895667	0.378279	0.378279	chr19	38083766	0.4221877677140413	chr19:38083766:G:A
chr19:38084128	['GTA', 'G']	19959	20352.21671345498	2818.9080676744697	0.0107089546933304	0.0102073333225517	1.049143234077653	0.294125	0.294125	chr19	38084128	0.5314680598159223	chr19:38084128:GTA:G
chr19:38085466	['T', 'C']	19959	8941.510360589114	1131.0336007072922	-0.0073368063591796	0.0122349019205186	-0.599662049343888	0.548738	0.548738	chr19	38085466	0.2606349639539521	chr19:38085466:T:C
chr19:38086105	['A', 'G']	19959	8817.767176146328	1095.3053453753653	-0.0105345528920077	0.0121906855322658	-0.8641477022867388	0.387517	0.387517	chr19	38086105	0.4117092406563876	chr19:38086105:A:G
chr19:38086558	['C', 'A']	19959	8805.088111467521	1098.7961064104245	-0.0095630801971517	0.0121996312248786	-0.7838827273442325	0.433118	0.433118	chr19	38086558	0.3633937670015547	chr19:38086558:C:A
chr19:38086598	['G', 'A']	19959	7832.177239927842	922.757381490236	-0.0176435606015987	0.0127279076254503	-1.3862106106363636	0.165698	0.165698	chr19	38086598	0.7806827335493162	chr19:38086598:G:A
chr19:38086637	['T', 'G']	19959	11315.4015937453	1460.5221987737827	-0.0141481793887006	0.0112533513301037	-1.257241418461095	0.208681	0.208681	chr19	38086637	0.6805170908041704	chr19:38086637:T:G
chr19:38087386	['T', 'C']	19959	34613.73424190801	4758.493900921583	0.0174913327363633	0.0151387839213871	1.1553987973665878	0.247941	0.247941	chr19	38087386	0.6056516515240156	chr19:38087386:T:C
chr19:38087674	['C', 'G']	19959	8811.882998446661	1091.765844035699	-0.0108270686455835	0.0121947411451578	-0.887847352945472	0.374634	0.374634	chr19	38087674	0.4263928106705574	chr19:38087674:C:G
chr19:38087846	['G', 'A']	19959	8811.441477101915	1097.9913948553362	-0.0099506780126299	0.0121926244564416	-0.8161227345416064	0.41444	0.41444	chr19	38087846	0.3825383349690885	chr19:38087846:G:A
chr19:38088042	['T', 'G']	19959	8814.88329909305	1097.1613103773718	-0.0101331116618731	0.0121907789073148	-0.8312111751770822	0.405864	0.405864	chr19	38088042	0.3916194687485435	chr19:38088042:T:G
chr19:38088645	['T', 'C']	19959	8818.325466025257	1099.6997490617484	-0.0098095667456319	0.0121891754448103	-0.8047768932400121	0.420958	0.420958	chr19	38088645	0.3757612326160005	chr19:38088645:T:C
chr19:38089011	['A', 'G']	19959	8821.767977950389	1101.9040544525674	-0.0095933211137072	0.0121889612639726	-0.787049930338404	0.431262	0.431262	chr19	38089011	0.3652588073707833	chr19:38089011:A:G
chr19:38089531	['G', 'A']	19959	11508.306389376095	1600.8410418589956	0.0093709860606947	0.0112250495675476	0.8348280338811904	0.403825	0.403825	chr19	38089531	0.3938067982552774	chr19:38089531:G:A
chr19:38091743	['G', 'A']	19959	7831.35423244625	926.3545345535796	-0.0171851913013864	0.012732789843901	-1.3496799611137869	0.177134	0.177134	chr19	38091743	0.7516980701190031	chr19:38091743:G:A
chr19:38093247	['C', 'T']	19959	14264.14401683704	1704.9674210678502	-0.02625302092848	0.0105298589661159	-2.493197773394654	0.0126679	0.0126679	chr19	38093247	1.897295373593432	chr19:38093247:C:T
chr19:38093557	['A', 'G']	19959	34046.41163501528	4693.838119032964	0.0201678612400585	0.0144362605012844	1.3970280765066676	0.162421	0.162421	chr19	38093557	0.7893578199562737	chr19:38093557:A:G
chr19:38093573	['A', 'G']	19959	6359.637270130781	710.6589195441968	-0.0312357152261938	0.0139308745223904	-2.2421934226735174	0.0249598	0.0249598	chr19	38093573	1.602758898927289	chr19:38093573:A:G
chr19:38093732	['A', 'G']	19959	14818.484892518916	1781.0000683555488	-0.0225676796258173	0.0104505718582379	-2.159468393878151	0.0308257	0.0308257	chr19	38093732	1.511087052520209	chr19:38093732:A:G
chr19:38093927	['G', 'T']	19959	7604.38100010021	923.520576716289	-0.013108634576745	0.0128877058400947	-1.0171425961603675	0.309098	0.309098	chr19	38093927	0.5099038050039028	chr19:38093927:G:T
chr19:38094482	['C', 'A']	19959	6360.274668003007	711.1813724426902	-0.030955250898345	0.0139303301584685	-2.222147683953255	0.0262845	0.0262845	chr19	38094482	1.580300279984962	chr19:38094482:C:A
chr19:38094550	['T', 'C']	19959	26942.84900741929	3581.073768426164	-0.0036425860583629	0.010783801497833	-0.3377831147109794	0.73553	0.73553	chr19	38094550	0.1333996090428406	chr19:38094550:T:C
chr19:38094746	['A', 'G']	19959	8443.538264922568	1068.9982673570985	-0.0066821766231547	0.0123781292172115	-0.5398373620032471	0.589315	0.589315	chr19	38094746	0.2296525045448962	chr19:38094746:A:G
chr19:38095026	['A', 'G']	19959	6653.0	779.8312307896988	-0.0260068503962261	0.0137171679281696	-1.8959343891109093	0.0579832	0.0579832	chr19	38095026	1.236697820302295	chr19:38095026:A:G
chr19:38095543	['T', 'C']	19959	6640.665430675953	778.911743903219	-0.0258699359332744	0.0137245828035649	-1.8849342310466983	0.0594532	0.0594532	chr19	38095543	1.225824765016008	chr19:38095543:T:C
chr19:38095794	['C', 'T']	19959	1301.0	194.84978221694084	-0.0035946453622065	0.0283403857609717	-0.1268382651007115	0.89907	0.89907	chr19	38095794	0.0462064935501599	chr19:38095794:C:T
chr19:38096081	['A', 'G']	19959	8442.692007015787	1069.2819140447186	-0.0066586179261609	0.0123757709530422	-0.5380366161773578	0.590558	0.590558	chr19	38096081	0.2287374429395901	chr19:38096081:A:G
chr19:38096149	['G', 'T']	19959	6642.66407737797	781.3079505503003	-0.0254472505267644	0.013724174152998	-1.8541917526750031	0.0637265	0.0637265	chr19	38096149	1.1956799332764123	chr19:38096149:G:T
chr19:38097160	['G', 'C']	19959	6618.32638436482	775.5639094499905	-0.026269196516373	0.0137445930729466	-1.911238577741408	0.0559882	0.0559882	chr19	38097160	1.2519034946881464	chr19:38097160:G:C
chr19:38097405	['T', 'A']	19959	15086.26758869513	1847.0914746287683	-0.0197016920343998	0.010423864409032	-1.8900564379299407	0.0587649	0.0587649	chr19	38097405	1.2308819985482644	chr19:38097405:T:A
chr19:38097659	['C', 'T']	19959	1396.1399007866912	192.6844660726468	0.0055048699565849	0.0275247552312313	0.1999970539370593	0.841485	0.841485	chr19	38097659	0.0749536211917699	chr19:38097659:C:T
chr19:38098337	['A', 'G']	19959	8498.65801780056	1086.006276487735	-0.0052781327941622	0.0123776762277835	-0.4264235626324341	0.669804	0.669804	chr19	38098337	0.1740522632268171	chr19:38098337:A:G
chr19:38098481	['G', 'A']	19959	6967.661485034012	802.5716940188137	-0.0303340236838329	0.014222285429663	-2.1328515612945105	0.0329491	0.0329491	chr19	38098481	1.4821564436002257	chr19:38098481:G:A
chr19:38098529	['A', 'G']	19959	26949.05507624397	3584.5539879132434	-0.0034222758930762	0.0107920882420379	-0.3171097026195181	0.751164	0.751164	chr19	38098529	0.1242652340752674	chr19:38098529:A:G
chr19:38099091	['A', 'G']	19959	17189.444951140067	2221.0639753186324	-0.0085556992660236	0.0102000485689233	-0.8387900516562623	0.401597	0.401597	chr19	38099091	0.396209540106842	chr19:38099091:A:G
chr19:38099279	['G', 'A']	19959	7897.849628588639	962.5693786343548	-0.0193245835911325	0.0127979991265414	-1.509969128772305	0.131067	0.131067	chr19	38099279	0.8825066410480444	chr19:38099279:G:A
chr19:38100405	['A', 'G']	19959	7824.784085784437	939.3554885417592	-0.014719105771436	0.0127372473430016	-1.155595504669488	0.24786	0.24786	chr19	38100405	0.6057935546397702	chr19:38100405:A:G
chr19:38101611	['G', 'A']	19959	34531.0	4742.825023542708	0.0154389757928667	0.0150476484862888	1.0260058777246428	0.304901	0.304901	chr19	38101611	0.5158411512536101	chr19:38101611:G:A
chr19:38102243	['T', 'C']	19959	7758.590803670457	935.7423662738664	-0.0142748382023622	0.0127880835044479	-1.1162609469509028	0.264324	0.264324	chr19	38102243	0.5778634021563853	chr19:38102243:T:C
chr19:38102246	['T', 'C']	19959	7753.617269015594	932.5797679528016	-0.0150436413708517	0.0127881814740144	-1.1763706514034349	0.239461	0.239461	chr19	38102246	0.6207652081950864	chr19:38102246:T:C
chr19:38102259	['T', 'C']	19959	7756.960448552788	931.0410526715772	-0.0148118587041215	0.0127981723893274	-1.1573417089203568	0.247147	0.247147	chr19	38102259	0.6070446568655682	chr19:38102259:T:C
chr19:38102266	['T', 'C']	19959	7761.272920246653	939.1364835822036	-0.0138880188397472	0.0127989891527303	-1.085087163839388	0.277896	0.277896	chr19	38102266	0.5561177043576764	chr19:38102266:T:C
chr19:38102272	['G', 'C']	19959	7761.104243589056	939.6512542144368	-0.0139450007028494	0.0128012624953063	-1.0893457350759257	0.276015	0.276015	chr19	38102272	0.5590673156151709	chr19:38102272:G:C
chr19:38102287	['T', 'C']	19959	7787.4010922330335	936.5343415950094	-0.0147089858776845	0.0127960028251444	-1.1494984862601814	0.250364	0.250364	chr19	38102287	0.6014281184542171	chr19:38102287:T:C
chr19:38102288	['G', 'A']	19959	7785.382584951427	938.0535444598086	-0.0144898424145669	0.0127965402022951	-1.1323250023446287	0.257511	0.257511	chr19	38102288	0.5892042146334088	chr19:38102288:G:A
chr19:38102511	['T', 'C']	19959	7381.916350962287	891.8792220672944	-0.0219567138121313	0.0131843676323708	-1.665359645935708	0.0958567	0.0958567	chr19	38102511	1.0183775262774613	chr19:38102511:T:C
chr19:38102564	['T', 'C']	19959	27686.77013602328	3723.533284481965	0.0011011568653394	0.01124550793533	0.0979197090671168	0.921997	0.921997	chr19	38102564	0.0352704920543591	chr19:38102564:T:C
chr19:38102884	['T', 'G']	19959	27222.731124034894	3658.7287316604898	-0.0006470420884715	0.0108441067341969	-0.0596676244831778	0.952421	0.952421	chr19	38102884	0.0211710373709235	chr19:38102884:T:G
chr19:38103161	['T', 'C']	19959	7901.2365732780545	955.2155202831584	-0.0142733536569181	0.012771388662443	-1.1176038905535732	0.26375	0.26375	chr19	38103161	0.5788075316942509	chr19:38103161:T:C
chr19:38103342	['T', 'A']	19959	7664.488957086067	921.0483487698511	-0.0144528378526953	0.0128899604322193	-1.121247650735178	0.262196	0.262196	chr19	38103342	0.5813739380890258	chr19:38103342:T:A
chr19:38103750	['C', 'T']	19959	7397.188668839307	814.2495988508431	-0.0323087959889798	0.0131155718193523	-2.463392098643197	0.0137713	0.0137713	chr19	38103750	1.8610250607468857	chr19:38103750:C:T
chr19:38103935	['T', 'A']	19959	9982.03017088383	1417.7243178233227	0.0104953371526741	0.0118487876940283	0.8857730785372807	0.37575	0.37575	chr19	38103935	0.4251010107410543	chr19:38103935:T:A
chr19:38104814	['AC', 'A']	19959	1767.0244210739277	188.27301885398413	-0.0271050908865331	0.0247282060919451	-1.0961203892328533	0.273039	0.273039	chr19	38104814	0.563775315321555	chr19:38104814:AC:A
chr19:38104851	['G', 'A']	19959	6961.043288304119	774.960322823576	-0.0319049296421876	0.0134939200618785	-2.3643929633407024	0.0180692	0.0180692	chr19	38104851	1.7430610750692082	chr19:38104851:G:A
chr19:38105253	['T', 'C']	19959	10055.519043800745	1437.0560115356943	0.0118991759739533	0.0117229110090454	1.0150359381532394	0.310101	0.310101	chr19	38105253	0.5084968332667636	chr19:38105253:T:C
chr19:38109443	['A', 'G']	19959	7572.138153938664	898.8807888269278	-0.0155924847065845	0.0129105546817835	-1.207731587906526	0.227165	0.227165	chr19	38109443	0.6436585808738055	chr19:38109443:A:G
chr19:38110951	['AG', 'A']	19959	12972.166314269572	1623.8249490810051	-0.0195650425438503	0.0110438979220612	-1.7715703895422028	0.0764812	0.0764812	chr19	38110951	1.116445306541452	chr19:38110951:AG:A
chr19:38111088	['G', 'A']	19959	33994.219215155616	4597.684914944301	0.0012040442575455	0.0143246056850225	0.0840542688588293	0.933014	0.933014	chr19	38111088	0.0301118395577552	chr19:38111088:G:A
chr19:38111574	['G', 'A']	19959	1806.0	304.16711929123	0.0334139650788003	0.024190036230516	1.3813110803301825	0.167199	0.167199	chr19	38111574	0.7767663243598053	chr19:38111574:G:A
chr19:38112022	['C', 'A']	19959	21588.101651523524	3066.2249835596585	0.0193593984324792	0.0102560394140034	1.8876095977211464	0.0590929	0.0590929	chr19	38112022	1.22846469637855	chr19:38112022:C:A
chr19:38113948	['C', 'T']	19959	12618.528890002504	1559.6107362075022	-0.0212044048104994	0.0108893834723895	-1.9472548527897888	0.0515182	0.0515182	chr19	38113948	1.2880393192453667	chr19:38113948:C:T
chr19:38114338	['G', 'A']	19959	12621.220645743511	1559.9496200016529	-0.0213298155155041	0.0108900264887563	-1.9586559810048745	0.050167	0.050167	chr19	38114338	1.2995818691217669	chr19:38114338:G:A
chr19:38114474	['C', 'T']	19959	17618.036561414145	2326.1902732950844	-0.0027581741835285	0.0102841712751976	-0.2681960568062958	0.788551	0.788551	chr19	38114474	0.1031702131755206	chr19:38114474:C:T
chr19:38114796	['A', 'G']	19959	12629.26552086987	1556.2226949262229	-0.0218478624838739	0.0108858024317423	-2.0070052364873687	0.0447626	0.0447626	chr19	38114796	1.3490846957616731	chr19:38114796:A:G
chr19:38115875	['C', 'G']	19959	17555.75918224182	2324.7599731000137	-0.0019247024628374	0.0102387114938431	-0.1879828788998293	0.850892	0.850892	chr19	38115875	0.0701255595165484	chr19:38115875:C:G
chr19:38116616	['G', 'A']	19959	17534.02801864568	2317.170442662332	-0.0025637869809858	0.0102436625987433	-0.250280303189639	0.802373	0.802373	chr19	38116616	0.0956236938314809	chr19:38116616:G:A
chr19:38117356	['A', 'C']	19959	12919.883927228988	1631.251055733928	-0.0181260411021475	0.0108308559927877	-1.6735557295026138	0.0942336	0.0942336	chr19	38117356	1.0257942172414838	chr19:38117356:A:C
chr19:38118339	['C', 'T']	19959	13340.879470542635	1672.124374259343	-0.0193446768189912	0.0110272828688839	-1.7542559712127022	0.079402	0.079402	chr19	38118339	1.1001685583030727	chr19:38118339:C:T
chr19:38118357	['A', 'G']	19959	34511.41523255229	4709.03360031668	0.0089633145742156	0.0149053166864194	0.601350159999101	0.547614	0.547614	chr19	38118357	0.2615254574609376	chr19:38118357:A:G
chr19:38118911	['C', 'CTGTT']	19959	34493.64112458655	4709.77785585298	0.0092552522381427	0.0148636149650808	0.6226784170530598	0.533503	0.533503	chr19	38118911	0.2728631341030867	chr19:38118911:C:CTGTT
chr19:38119902	['G', 'A']	19959	7564.516011024806	905.0152502568194	-0.0148110913829283	0.0129153221723147	-1.1467845079913974	0.251484	0.251484	chr19	38119902	0.5994896405593556	chr19:38119902:G:A
chr19:38120081	['G', 'A']	19959	35019.26368009621	4789.707917399278	0.0118414096114822	0.0155508958142994	0.7614615744897305	0.44639	0.44639	chr19	38120081	0.3502855429984881	chr19:38120081:G:A
chr19:38120185	['G', 'A']	19959	7573.656224939856	904.399439990606	-0.0151387519433067	0.0129115652209013	-1.1724954863566792	0.241012	0.241012	chr19	38120185	0.6179613333419804	chr19:38120185:G:A
chr19:38121987	['G', 'A']	19959	7391.740692488851	893.7311388274763	-0.0128959968200911	0.0130471648665976	-0.9884137245101052	0.322962	0.322962	chr19	38121987	0.4908485741430901	chr19:38121987:G:A
chr19:38122353	['C', 'T']	19959	17564.52012027061	2330.267587599638	-0.0013859452761446	0.010239305706041	-0.1353553957595916	0.892332	0.892332	chr19	38122353	0.0494735324603448	chr19:38122353:C:T
chr19:38122424	['G', 'A']	19959	17562.399619123986	2332.5084607310464	-0.001182786014976	0.0102403727465071	-0.1155022423748708	0.908048	0.908048	chr19	38122424	0.0418911937871179	chr19:38122424:G:A
chr19:38122714	['C', 'T']	19959	21631.50278153661	3104.4983759188126	0.022367856628816	0.0102444935836144	2.1834028638167573	0.0290178	0.0290178	chr19	38122714	1.537335516918206	chr19:38122714:C:T
chr19:38124674	['A', 'G']	19959	12445.48657531479	1907.9540850588824	0.0267952441528563	0.0110243224125223	2.430557012957104	0.0150844	0.0150844	chr19	38124674	1.8214719597264104	chr19:38124674:A:G
chr19:38124821	['G', 'A']	19959	12584.305077948768	1534.9769686108043	-0.0236057815835174	0.0109009795955991	-2.16547342158566	0.0303633	0.0303633	chr19	38124821	1.5176510294199643	chr19:38124821:G:A
chr19:38127133	['G', 'A']	19959	502.20129316826217	47.40626911020311	-0.0584525412669815	0.04565681163862	-1.2802589398848403	0.200469	0.200469	chr19	38127133	0.697952776010566	chr19:38127133:G:A
chr19:38129102	['A', 'G']	19959	34279.71750676421	4665.0797954959535	0.0065012398802666	0.0146350405560463	0.4442242476451988	0.656885	0.656885	chr19	38129102	0.1825106551540204	chr19:38129102:A:G
chr19:38129495	['C', 'T']	19959	7571.31175938944	910.9627694222436	-0.0140237834432974	0.0129361123506167	-1.0840802138386487	0.278342	0.278342	chr19	38129495	0.5554212565046414	chr19:38129495:C:T
chr19:38130833	['G', 'A']	19959	39196.0	5321.733271450533	0.0234863916798113	0.0379750720136702	0.6184686541570411	0.536274	0.536274	chr19	38130833	0.2706132582863257	chr19:38130833:G:A
chr19:38131483	['A', 'G']	19959	17013.588332830877	2359.152005708467	0.0031859312124279	0.0102186079408373	0.3117774192799607	0.755213	0.755213	chr19	38131483	0.1219305428364814	chr19:38131483:A:G
chr19:38131522	['G', 'A']	19959	13338.727336612794	1603.4140135542164	-0.0251844858884475	0.0107195826840199	-2.349390515545984	0.0188139	0.0188139	chr19	38131522	1.72552116867526	chr19:38131522:G:A
chr19:38131551	['T', 'C']	19959	22874.189365577146	3057.74264260783	-0.0073896201433283	0.0102406973533081	-0.7215934509519676	0.470553	0.470553	chr19	38131551	0.3273914534031087	chr19:38131551:T:C
chr19:38132182	['G', 'A']	19959	12917.883325815668	1599.6610547630946	-0.0206335244431655	0.0108176353564089	-1.9073969276419656	0.0564836	0.0564836	chr19	38132182	1.2480776311788095	chr19:38132182:G:A
chr19:38132325	['C', 'T']	19959	9900.40885834671	1416.736271277615	0.0105016963620602	0.011790977846491	0.8906552534305284	0.373125	0.373125	chr19	38132325	0.4281456515265557	chr19:38132325:C:T
chr19:38132539	['G', 'A']	19959	22831.924360456364	3017.2974319352497	-0.0106765645682103	0.0102313421121538	-1.0435155477332363	0.296722	0.296722	chr19	38132539	0.5276502523876003	chr19:38132539:G:A
chr19:38133252	['C', 'T']	19959	26873.346427497745	3790.763061333205	0.014802838193066	0.0107740938693053	1.3739288308261728	0.169479	0.169479	chr19	38133252	0.770884107190302	chr19:38133252:C:T
chr19:38134701	['T', 'C']	19959	22475.425070246434	3170.488814531908	0.0177794993805084	0.0107416412384624	1.6551939304066203	0.0979009	0.0979009	chr19	38134701	1.0092133157225305	chr19:38134701:T:C
chr19:38135010	['C', 'A']	19959	13095.312221275744	1633.3473533613749	-0.0194629930348089	0.0107747216468652	-1.8063569224984573	0.0708777	0.0708777	chr19	38135010	1.1494903838624717	chr19:38135010:C:A
chr19:38135306	['C', 'T']	19959	7731.5494863442755	924.4009444283312	-0.0222955793786756	0.0129117445716276	-1.726767382594297	0.0842249	0.0842249	chr19	38135306	1.0745594959832203	chr19:38135306:C:T
chr19:38135379	['C', 'T']	19959	21460.45136069764	3057.1912443542874	0.019628914652558	0.0102341965654337	1.9179731918434413	0.0551287	0.0551287	chr19	38135379	1.2586222485779264	chr19:38135379:C:T
chr19:38135468	['G', 'A']	19959	11617.328238536707	1645.1624128350977	0.015053334257218	0.0111837575150795	1.3459996997360626	0.178318	0.178318	chr19	38135468	0.7488048155116388	chr19:38135468:G:A
chr19:38135677	['G', 'A']	19959	11626.91269920818	1656.508342572881	0.016410655727738	0.0111782378993778	1.4680896824222471	0.142096	0.142096	chr19	38135677	0.8474181472827917	chr19:38135677:G:A
chr19:38135855	['T', 'C']	19959	9833.941657059797	1411.6961849991967	0.0092287430165802	0.01177382570872	0.7838355386682163	0.433146	0.433146	chr19	38135855	0.3633656918524142	chr19:38135855:T:C
chr19:38136370	['G', 'A']	19959	12998.51260714823	1623.9377855704563	-0.0187270759882187	0.010794030691843	-1.7349474466818695	0.0827656	0.0827656	chr19	38136370	1.0821501322303315	chr19:38136370:G:A
chr19:38136498	['A', 'G']	19959	24634.40550293189	3278.425898350892	-0.0035224979991488	0.0104338615398605	-0.3376025247883382	0.735666	0.735666	chr19	38136498	0.1333193151191117	chr19:38136498:A:G
chr19:38136560	['C', 'T']	19959	11637.332247557002	1655.744282866406	0.0162670230760873	0.0111767878564241	1.4554291702635724	0.145566	0.145566	chr19	38136560	0.8369400517860778	chr19:38136560:C:T
chr19:38136598	['C', 'T']	19959	12979.503082861296	1611.6147885479768	-0.0200510590615512	0.0107958547808632	-1.857292402366671	0.0632843	0.0632843	chr19	38136598	1.1987040193519405	chr19:38136598:C:T
chr19:38136640	['C', 'T']	19959	11629.330643948884	1651.4660481630256	0.0158353266055741	0.0111798923194705	1.4164113707961037	0.156671	0.156671	chr19	38136640	0.8050113845495076	chr19:38136640:C:T
chr19:38136649	['T', 'C']	19959	8458.695214232022	1167.619270339269	0.0027803638987412	0.0124173625009303	0.2239093767724814	0.82283	0.82283	chr19	38136649	0.0846898825133593	chr19:38136649:T:C
chr19:38136826	['G', 'A']	19959	9829.955044354232	1413.910765766197	0.0096224415461496	0.0117730314479242	0.817329129605461	0.41375	0.41375	chr19	38136826	0.3832619932162248	chr19:38136826:G:A
chr19:38137264	['C', 'T']	19959	2146.0	257.6984375384184	-0.0138633427451653	0.0224112607527962	-0.6185882578442468	0.536195	0.536195	chr19	38137264	0.2706772401154181	chr19:38137264:C:T
chr19:38138387	['G', 'A']	19959	7541.133493686109	921.7952519956648	-0.0114441994266446	0.0129076817242285	-0.8866192761139353	0.375295	0.375295	chr19	38138387	0.4256272215897808	chr19:38138387:G:A
chr19:38138486	['T', 'C']	19959	34461.72662591442	4685.531394321626	0.0063908892424073	0.0148647813724529	0.4299349638771536	0.667248	0.667248	chr19	38138486	0.175712719286825	chr19:38138486:T:C
chr19:38138990	['A', 'T']	19959	34464.81424490001	4687.467599744926	0.0069597562034877	0.0148721378588127	0.4679728139665981	0.639809	0.639809	chr19	38138990	0.1939496551196109	chr19:38138990:A:T
chr19:38139103	['C', 'T']	19959	13462.890816538513	1668.6624608679426	-0.0219737855570911	0.0109846068715069	-2.000416201884219	0.0454689	0.0454689	chr19	38139103	1.342285552276279	chr19:38139103:C:T
chr19:38139285	['G', 'T']	19959	12982.2522301293	1614.9182111407283	-0.0197009327343614	0.010794431278341	-1.8251015015391487	0.0680007	0.0680007	chr19	38139285	1.1674866166382842	chr19:38139285:G:T
chr19:38139520	['G', 'A']	19959	34467.45382572531	4689.069874094215	0.0074037742333821	0.0148787611696041	0.4976069008021561	0.618767	0.618767	chr19	38139520	0.208472856091068	chr19:38139520:G:A
chr19:38140553	['T', 'C']	19959	34467.72692654574	4689.732316316582	0.0075330615518071	0.0148786912037567	0.5062986689249328	0.612653	0.612653	chr19	38140553	0.2127854355217787	chr19:38140553:T:C
chr19:38140622	['A', 'G']	19959	8463.424040485019	1168.7913020707836	0.002814080276828	0.0124126333658044	0.2267109801680373	0.820651	0.820651	chr19	38140622	0.085841496959249	chr19:38140622:A:G
chr19:38140821	['G', 'T']	19959	7533.132291040289	923.1097672024412	-0.0110631022905161	0.012909761395938	-0.856956372098179	0.391479	0.391479	chr19	38140821	0.4072915297202941	chr19:38140821:G:T
chr19:38140947	['A', 'G']	19959	7111.770060180542	830.7136028326399	-0.0263651749165416	0.0133556488057651	-1.974084172171463	0.0483859	0.0483859	chr19	38140947	1.3152811764616166	chr19:38140947:A:G
chr19:38142062	['G', 'A']	19959	8342.835997394397	1121.0186318004614	-0.0022856076742041	0.0124759329581849	-0.1832013430871014	0.854642	0.854642	chr19	38142062	0.0682157682938797	chr19:38142062:G:A
chr19:38142519	['C', 'T']	19959	12683.541919318466	1577.5149444450672	-0.0196855277103647	0.0108777606491385	-1.809704069184843	0.0703567	0.0703567	chr19	38142519	1.1526945388194711	chr19:38142519:C:T
chr19:38143350	['C', 'G']	19959	35217.057880230524	4821.47719555164	0.0150232537806551	0.0159084611723537	0.9443561899477144	0.344999	0.344999	chr19	38143350	0.4621821637531355	chr19:38143350:C:G
chr19:38143380	['C', 'T']	19959	34442.5309774436	4694.851142106063	0.0092961479390927	0.0148500684573771	0.6260003424074861	0.531322	0.531322	chr19	38143380	0.2746422012542153	chr19:38143380:C:T
chr19:38143441	['T', 'G']	19959	7555.466973730783	929.91760842304	-0.01767975717372	0.0130950315043	-1.3501118472234637	0.176995	0.176995	chr19	38143441	0.7520390020171799	chr19:38143441:T:G
chr19:38143688	['G', 'A']	19959	11739.822954271966	1703.9737444918858	0.0206627111034687	0.0111440982517653	1.8541393513105064	0.063734	0.063734	chr19	38143688	1.195628823974032	chr19:38143688:G:A
chr19:38143834	['T', 'C']	19959	34427.44981710678	4696.6652899331	0.010000448852088	0.0148372902810888	0.6740077643984825	0.500314	0.500314	chr19	38143834	0.3007573443329059	chr19:38143834:T:C
chr19:38144254	['G', 'T']	19959	11623.164704113846	1656.6058535491077	0.0166518505661892	0.0111802071436905	1.48940447633714	0.136397	0.136397	chr19	38144254	0.8651951817160048	chr19:38144254:G:T
chr19:38146026	['C', 'A']	19959	11730.587734241908	1710.8305966345924	0.0215661397578227	0.0111420817943386	1.9355574798221864	0.052936	0.052936	chr19	38146026	1.276248878364461	chr19:38146026:C:A
chr19:38147106	['A', 'G']	19959	34432.4503181841	4694.041541850856	0.009511423747405	0.0148437693388429	0.64076876501413	0.52168	0.52168	chr19	38147106	0.2825958128005968	chr19:38147106:A:G
chr19:38147305	['C', 'T']	19959	35170.524277195975	4814.156723375571	0.0154002224797968	0.0158367021057737	0.972438729789722	0.330844	0.330844	chr19	38147305	0.480376737068503	chr19:38147305:C:T
chr19:38147403	['T', 'A']	19959	9709.918959554954	1365.0979694361008	0.0046905769158745	0.0118220421799512	0.3967653679860113	0.691545	0.691545	chr19	38147403	0.1601795543604325	chr19:38147403:T:A
chr19:38147536	['A', 'T']	19959	34431.90052618392	4692.777258162643	0.0092500096859661	0.0148444735277689	0.6231281741762384	0.533207	0.533207	chr19	38147536	0.2731041577551437	chr19:38147536:A:T
chr19:38147783	['G', 'A']	19959	11686.17101768803	1689.9381336832782	0.0196988320525803	0.0111535917042812	1.7661424745375094	0.0773872	0.0773872	chr19	38147783	1.111330866566144	chr19:38147783:G:A
chr19:38148046	['ATAAT', 'A']	19959	11736.820697954272	1705.9108366108082	0.0209552635213685	0.01114474358141	1.880282248603986	0.0600842	0.0600842	chr19	38148046	1.2212397169314733	chr19:38148046:ATAAT:A
chr19:38149263	['C', 'T']	19959	35168.76205030564	4813.340475792293	0.0150555390000912	0.0158344246816251	0.9508106106035072	0.341712	0.341712	chr19	38149263	0.4663397696874113	chr19:38149263:C:T
chr19:38151404	['T', 'C']	19959	5483.3736594166585	713.3121027347014	-0.0090614484318237	0.0148465108658354	-0.6103419526453027	0.541642	0.541642	chr19	38151404	0.2662876669576529	chr19:38151404:T:C
chr19:38151601	['A', 'G']	19959	27259.828956600184	3824.847163221434	0.0186944171099195	0.0108849338257091	1.717458039640546	0.085911	0.085911	chr19	38151601	1.065951225767707	chr19:38151601:A:G
chr19:38151825	['G', 'A']	19959	27255.46229015284	3826.609999865403	0.0189430658658196	0.010884234372097	1.7404132636450989	0.0818019	0.0818019	chr19	38151825	1.0872366089211878	chr19:38151825:G:A
chr19:38152166	['G', 'A']	19959	728.0729568572431	79.80284113950064	-0.029860108008592	0.0378243231999161	-0.7894419643880954	0.429863	0.429863	chr19	38152166	0.3666699347093879	chr19:38152166:G:A
chr19:38152234	['C', 'T']	19959	4747.427153811457	589.774309264377	-0.0155430110863419	0.0158366359673479	-0.9814591380637028	0.326378	0.326378	chr19	38152234	0.486279123204364	chr19:38152234:C:T
chr19:38153230	['A', 'T']	19959	9588.441220685509	1356.919370011849	0.0065219843546875	0.0118595985202023	0.5499329799046387	0.582372	0.582372	chr19	38153230	0.2347995137393465	chr19:38153230:A:T
chr19:38153311	['G', 'A']	19959	5304.0	696.961424419165	-0.0072382708847503	0.0150634691120142	-0.4805181881361764	0.630864	0.630864	chr19	38153311	0.2000642547265749	chr19:38153311:G:A
chr19:38153888	['C', 'T']	19959	4567.144131502456	575.1443551160467	-0.0132322064913008	0.01611623277842	-0.8210483599504121	0.411629	0.411629	chr19	38153888	0.3854940360079748	chr19:38153888:C:T
chr19:38156065	['G', 'A']	19959	9600.32902255639	1359.4064709025731	0.0067202077383715	0.0118554011325976	0.5668477737032134	0.570824	0.570824	chr19	38156065	0.2434977754865316	chr19:38156065:G:A
chr19:38156905	['A', 'G']	19959	5285.118390055635	692.9640691075546	-0.0074943352801339	0.0150879822534153	-0.4967089140390199	0.6194	0.6194	chr19	38156905	0.208028798979232	chr19:38156905:A:G
chr19:38157969	['G', 'A']	19959	9601.92432974192	1360.5655510807476	0.0066828117510465	0.0118528864731147	0.5638130227776004	0.572888	0.572888	chr19	38157969	0.2419302746056225	chr19:38157969:G:A
chr19:38158430	['T', 'C']	19959	12084.2109034424	1741.8721377776244	0.0193043293781166	0.0110651310089828	1.744609201865314	0.0810683	0.0810683	chr19	38158430	1.0911489340304632	chr19:38158430:T:C
chr19:38160547	['G', 'A']	19959	16298.44978953698	2269.35979329835	0.0106699865071998	0.0103169816078949	1.0342159085594174	0.301048	0.301048	chr19	38160547	0.5213642536647688	chr19:38160547:G:A
chr19:38161289	['T', 'C']	19959	32875.118457990764	4580.34898820054	0.0257623132536883	0.0133988556491643	1.9227248899643992	0.0545288	0.0545288	chr19	38161289	1.2633740596048104	chr19:38161289:T:C
chr19:38162353	['C', 'T']	19959	5261.527233552137	681.072648977615	-0.0091403249029226	0.0151057617180076	-0.6050886458791678	0.545127	0.545127	chr19	38162353	0.2635023069456752	chr19:38162353:C:T
chr19:38162457	['A', 'C']	19959	32919.649363663695	4577.113693152875	0.023905605183629	0.013424870924604	1.780695346561343	0.0749775	0.0749775	chr19	38162457	1.1250690445000322	chr19:38162457:A:C
chr19:38162756	['G', 'T']	19959	7679.769554542267	960.496382334676	-0.0091380329843462	0.0128432284257783	-0.7115059143544266	0.476779	0.476779	chr19	38162756	0.3216828815919996	chr19:38162756:G:T
chr19:38162973	['A', 'T']	19959	12074.20990128777	1756.5998805258128	0.0203416064826474	0.0110698668325245	1.8375655995139388	0.0661413	0.0661413	chr19	38162973	1.1795272733280004	chr19:38162973:A:T
chr19:38163404	['T', 'C']	19959	28155.338564123136	3994.344788889276	0.0238394727605176	0.011121908742183	2.1434695530363057	0.0320875	0.0320875	chr19	38163404	1.4936641183205004	chr19:38163404:T:C
chr19:38163911	['A', 'G']	19959	11768.948281046409	1711.6883425665287	0.0200526520014127	0.0111537123642041	1.797845537577972	0.0722166	0.0722166	chr19	38163911	1.141362962267508	chr19:38163911:A:G
chr19:38166490	['A', 'C']	19959	28818.663358893395	4062.983186963872	0.0217084185211232	0.0112985059284857	1.921353023003863	0.0547015	0.0547015	chr19	38166490	1.2620007644747775	chr19:38166490:A:C
chr19:38166510	['A', 'G']	19959	27665.544475068906	3874.906644346526	0.0179315119145242	0.0109699723736652	1.6345995508221165	0.102149	0.102149	chr19	38166510	0.9907658805891224	chr19:38166510:A:G
chr19:38167967	['G', 'A']	19959	5221.523224933608	677.0047798196961	-0.0087216848309229	0.0151669414801924	-0.575045723115185	0.565267	0.565267	chr19	38167967	0.2477463676908345	chr19:38167967:G:A
chr19:38168260	['G', 'A']	19959	7750.106410706232	954.9411038721536	-0.0113155887962843	0.0127815942472857	-0.885303396224399	0.376004	0.376004	chr19	38168260	0.4248075349428513	chr19:38168260:G:A
chr19:38169475	['TG', 'T']	19959	710.142320220496	77.96691293378858	-0.027926633745286	0.0382170613512755	-0.7307373397602671	0.464948	0.464948	chr19	38169475	0.3325956160904246	chr19:38169475:TG:T
chr19:38170588	['G', 'A']	19959	5067.761725796752	639.21321923212	-0.0126283440538206	0.0153523702947005	-0.8225664057998788	0.410764	0.410764	chr19	38170588	0.3864076256552097	chr19:38170588:G:A
chr19:38170840	['G', 'A']	19959	5921.186670007516	766.8233685925247	-0.0076343377420645	0.014340110378952	-0.5323764978315644	0.594471	0.594471	chr19	38170840	0.2258693266586943	chr19:38170840:G:A
chr19:38172241	['A', 'T']	19959	1517.2280517137704	146.64309986527715	-0.0314229802308499	0.0264717812551927	-1.187036864951656	0.235227	0.235227	chr19	38172241	0.6285128302233769	chr19:38172241:A:T
chr19:38173220	['C', 'A']	19959	10420.522096402445	1599.5259301137733	0.0286857772720955	0.0115489865323604	2.483835026711439	0.0130057	0.0130057	chr19	38173220	1.88586626800052	chr19:38173220:C:A
chr19:38176239	['C', 'T']	19959	9260.959987966304	1294.9703785239171	0.0030111950171104	0.0119936867177393	0.2510650051127958	0.801766	0.801766	chr19	38176239	0.0959523645552738	chr19:38176239:C:T
chr19:38176746	['T', 'C']	19959	29236.324095419463	4096.835888874749	0.0193508807150035	0.0114783181204697	1.6858637748063794	0.0918377	0.0918377	chr19	38176746	1.0369790013596067	chr19:38176746:T:C
chr19:38177165	['C', 'T']	19959	31136.80019043801	4405.226167828727	0.0255743055846816	0.0122649093767638	2.0851605828521524	0.0370674	0.0370674	chr19	38177165	1.431007875401601	chr19:38177165:C:T
chr19:38177276	['A', 'G']	19959	31567.836882646094	4519.141421816891	0.0379617150132311	0.0126159480496033	3.0090259458879727	0.00262414	0.00262414	chr19	38177276	2.5810129987149977	chr19:38177276:A:G
chr19:38179303	['G', 'A']	19959	5054.253231786752	612.5016045454764	-0.0181152476763513	0.0153742406568304	-1.1782856845227738	0.238697	0.238697	chr19	38179303	0.6221530392740714	chr19:38179303:G:A
chr19:38179815	['C', 'G']	19959	10872.723764658713	1700.2755985183037	0.0319194966401597	0.0113848603343572	2.803679246185664	0.00505719	0.00505719	chr19	38179815	2.296090729499457	chr19:38179815:C:G
chr19:38180561	['A', 'G']	19959	16155.89815747083	2369.8749073660088	0.0203608801850308	0.0103816269952504	1.9612417393098285	0.0498647	0.0498647	chr19	38180561	1.3022067894530645	chr19:38180561:A:G
chr19:38180796	['T', 'C']	19959	24284.733847927426	3506.864917469428	0.0245444188829926	0.0104923064573672	2.339277734854824	0.0193309	0.0193309	chr19	38180796	1.7137479257989323	chr19:38180796:T:C
chr19:38181532	['C', 'T']	19959	930.3262830793904	49.7746061232195	-0.0819559925271765	0.033395697469689	-2.4540883627767407	0.0141327	0.0141327	chr19	38181532	1.849774859872317	chr19:38181532:C:T
chr19:38184051	['C', 'T']	19959	30879.64146121468	4347.807888170785	0.02194479599808	0.0121488483445873	1.8063272645803607	0.0708823	0.0708823	chr19	38184051	1.1494621988368303	chr19:38184051:C:T
chr19:38184458	['G', 'A']	19959	4924.987020796793	586.2089333488517	-0.0205267654846544	0.0155182685677586	-1.322748436465498	0.185934	0.185934	chr19	38184458	0.7306411876232517	chr19:38184458:G:A
chr19:38186374	['G', 'A']	19959	9243.77883025109	1296.0198404747043	0.0037437047525044	0.011987511822587	0.3123004012768154	0.754815	0.754815	chr19	38186374	0.1221594779394068	chr19:38186374:G:A
chr19:38186724	['C', 'A']	19959	11464.001064055885	1799.6218451663797	0.0358819891159092	0.0116611760354219	3.077047204065377	0.00209345	0.00209345	chr19	38186724	2.6791374073466274	chr19:38186724:C:A
chr19:38186932	['A', 'G']	19959	22126.0840493676	3085.47119228311	0.0097318466557314	0.0105946410233894	0.9185631334036432	0.358335	0.358335	chr19	38186932	0.4457107704984014	chr19:38186932:A:G
chr19:38187522	['C', 'T']	19959	5256.95081227437	625.5670947835929	-0.0201828264893317	0.015021573221731	-1.3435893958253464	0.179096	0.179096	chr19	38187522	0.7469141137452	chr19:38187522:C:T
chr19:38187770	['A', 'G']	19959	33927.48235353422	4768.735075916605	0.0376908191927995	0.0145439345918074	2.591514624524699	0.00956241	0.00956241	chr19	38187770	2.019432639335038	chr19:38187770:A:G
chr19:38188780	['G', 'A']	19959	10846.47688833124	1720.4964427613554	0.0349196694562078	0.011402089956298	3.062567440710259	0.00219739	0.00219739	chr19	38188780	2.658092856226303	chr19:38188780:G:A
chr19:38189329	['A', 'C']	19959	18946.238868832734	2819.223973557672	0.0283758463388605	0.0102187463939042	2.776842211857553	0.0054941	0.0054941	chr19	38189329	2.260103440100577	chr19:38189329:A:C
chr19:38189635	['A', 'G']	19959	15946.969592051775	2357.3592178030544	0.0221952612025975	0.0103874684046713	2.1367344128446306	0.0326317	0.0326317	chr19	38189635	1.4863603003651304	chr19:38189635:A:G
chr19:38190241	['C', 'T']	19959	5255.789987973541	636.8294598374257	-0.0182868128977558	0.0150798831646956	-1.2126627705291575	0.225273	0.225273	chr19	38190241	0.6472908573382542	chr19:38190241:C:T
chr19:38190894	['C', 'T']	19959	9481.425135297655	1327.3555786222755	0.0035146132652953	0.0118944272209401	0.2954840279410744	0.767627	0.767627	chr19	38190894	0.1148497580835325	chr19:38190894:C:T
chr19:38191739	['G', 'GA']	19959	33766.69180278585	4777.952717886003	0.0395225829471401	0.0141874832434827	2.7857360089073984	0.00534568	0.00534568	chr19	38191739	2.2719970422861264	chr19:38191739:G:GA
chr19:38191913	['G', 'A']	19959	10778.0800220474	1689.2105485008628	0.0324452682471527	0.0114082400392735	2.8440204742763253	0.00445935	0.00445935	chr19	38191913	2.3507284399393824	chr19:38191913:G:A
chr19:38192665	['A', 'G']	19959	5348.14365194727	639.7360369160282	-0.0203353622281594	0.0149534212245114	-1.3599136895057808	0.173873	0.173873	chr19	38192665	0.7597678525079307	chr19:38192665:A:G
chr19:38193170	['T', 'C']	19959	15185.89110598616	2274.7475394568387	0.0234648321618923	0.0104765264240239	2.239753064344372	0.0251179	0.0251179	chr19	38193170	1.600016672917959	chr19:38193170:T:C
chr19:38194283	['G', 'A']	19959	5255.053169631672	644.8642680962101	-0.0165668842246649	0.015078968994763	-1.098674865000293	0.271923	0.271923	chr19	38194283	0.5655540570295178	chr19:38194283:G:A
chr19:38194987	['G', 'A']	19959	10452.189464187262	1383.6060989423502	-0.0041471112377296	0.0115318644873135	-0.359621919100069	0.719134	0.719134	chr19	38194987	0.1431901777140492	chr19:38194987:G:A
chr19:38195397	['G', 'A']	19959	6508.652202234805	901.7847520663008	0.0025803995219341	0.0137353638719753	0.1878653922812326	0.850984	0.850984	chr19	38195397	0.070078605340834	chr19:38195397:G:A
chr19:38195632	['G', 'A']	19959	2783.1394428299427	368.6042751247325	0.0021764240895608	0.0198847368041875	0.1094519938077604	0.912845	0.912845	chr19	38195632	0.0396029588944304	chr19:38195632:G:A
chr19:38197006	['T', 'C']	19959	9646.416558083592	1583.9367646124333	0.0378182467430663	0.0118266024852712	3.197727055607465	0.00138732	0.00138732	chr19	38197006	2.857823352765908	chr19:38197006:T:C
chr19:38197817	['C', 'T']	19959	10334.766997593262	1528.8586779928514	0.0158978636139762	0.0115667551563649	1.374444552431628	0.169319	0.169319	chr19	38197817	0.7712943051387572	chr19:38197817:C:T
chr19:38198337	['G', 'C']	19959	2788.139693356048	337.56665360258194	-0.0153620944505063	0.0199138586403469	-0.7714273124035126	0.440463	0.440463	chr19	38198337	0.3560905675486991	chr19:38198337:G:C
chr19:38199011	['C', 'T']	19959	5732.861695730608	695.3227952562185	-0.0184746640084186	0.0146538169333064	-1.2607407402796131	0.207417	0.207417	chr19	38199011	0.6831556514974761	chr19:38199011:C:T
chr19:38200641	['T', 'C']	19959	3929.787572037083	622.0971766974046	0.0284778366332928	0.0170319961833028	1.6720199045846926	0.0945361	0.0945361	chr19	38200641	1.0244023180836228	chr19:38200641:T:C
chr19:38203324	['A', 'G']	19959	34508.4579345593	4867.0319812559965	0.041782587853498	0.0148359885033465	2.816299557260592	0.0048628	0.0048628	chr19	38203324	2.3131135919746044	chr19:38203324:A:G
chr19:38203410	['C', 'T']	19959	31783.369731896768	4536.7825523281945	0.0344446389167237	0.0126375868487296	2.725570896486956	0.00642464	0.00642464	chr19	38203410	2.192151202688305	chr19:38203410:C:T
chr19:38203659	['C', 'T']	19959	3751.3759082026354	564.0401608247416	0.0202264392449681	0.0173852199962882	1.1634272818685398	0.24467	0.24467	chr19	38203659	0.6114192780253423	chr19:38203659:C:T
chr19:38204503	['A', 'G']	19959	34036.0	4744.452228692005	0.0265792933802939	0.0143480136209829	1.852471992459192	0.0639728	0.0639728	chr19	38204503	1.1940046404042586	chr19:38204503:A:G
chr19:38205297	['T', 'TA']	19959	34148.13274203247	4755.198054761808	0.0264224830163475	0.0144574383852699	1.8276047465827885	0.0676238	0.0676238	chr19	38205297	1.1699004284732075	chr19:38205297:T:TA
chr19:38206074	['T', 'C']	19959	27276.83321639772	3729.390377651602	0.0029286659064204	0.0108953741108651	0.2687990221005729	0.788087	0.788087	chr19	38206074	0.1034258364009165	chr19:38206074:T:C
chr19:38207620	['C', 'T']	19959	16608.489172932328	2269.18166729172	0.0009717636647582	0.0102460189785218	0.0948430475090149	0.92444	0.92444	chr19	38207620	0.0341212711078599	chr19:38207620:C:T
chr19:38208961	['C', 'T']	19959	690.0691486696397	6.016001248725523	-0.12379233404153	0.0387657555758926	-3.193342479786799	0.00140854	0.00140854	chr19	38208961	2.8512308153217223	chr19:38208961:C:T
chr19:38212310	['G', 'A']	19959	651.9845667230325	114.9701188389406	0.0559750172337371	0.0415076652891499	1.3485465116817574	0.177498	0.177498	chr19	38212310	0.7508065360954072	chr19:38212310:G:A
chr19:38213513	['G', 'A']	19959	6586.319969932348	767.2319372127275	-0.0247091696526465	0.0135119382140161	-1.828691728845781	0.0674607	0.0674607	chr19	38213513	1.170949156705073	chr19:38213513:G:A
chr19:38213552	['A', 'G']	19959	25986.11382317562	3808.2211768184247	0.0335079382290381	0.0106669187600874	3.141294968366618	0.00168448	0.00168448	chr19	38213552	2.773534141074195	chr19:38213552:A:G
chr19:38213921	['G', 'A']	19959	6805.34096602866	1103.2838371438556	0.0344994348804804	0.0135315673245631	2.5495520254963764	0.0107936	0.0107936	chr19	38213921	1.9668336804908928	chr19:38213921:G:A
chr19:38214597	['T', 'C']	19959	17661.6546903187	2436.143478451412	0.0049900362486807	0.0102263935213871	0.4879566034931846	0.625586	0.625586	chr19	38214597	0.2037129789232399	chr19:38214597:T:C
chr19:38214736	['T', 'C']	19959	18157.30597277341	2575.326300459483	0.014169290390367	0.0101964932843219	1.3896238633485534	0.164659	0.164659	chr19	38214736	0.7834145264551717	chr19:38214736:T:C
chr19:38214874	['T', 'C']	19959	35293.96460843376	4859.246906937304	0.0177460690012518	0.0159564407765531	1.1121571063221396	0.266084	0.266084	chr19	38214874	0.5749812393930835	chr19:38214874:T:C
chr19:38215008	['G', 'T']	19959	10490.14913207548	1460.0124037012831	0.008396008857249	0.0114716155225126	0.7318941992757818	0.464242	0.464242	chr19	38215008	0.3332555714563366	chr19:38215008:G:T
chr19:38215011	['T', 'A']	19959	670.1099244166751	69.85272573714694	-0.0369701415365588	0.0413260473490085	-0.8945966020978723	0.371014	0.371014	chr19	38215011	0.4306097022231475	chr19:38215011:T:A
chr19:38215016	['A', 'AG']	19959	10508.11881885407	1461.3639941737908	0.0081204985289678	0.0114716233755206	0.7078770164557726	0.47903	0.47903	chr19	38215016	0.3196372873652425	chr19:38215016:A:AG
chr19:38215054	['T', 'C']	19959	10805.93675789899	1524.543671610362	0.0114536574099489	0.0114064575999248	1.0041379902227012	0.315324	0.315324	chr19	38215054	0.5012429728902357	chr19:38215054:T:C
chr19:38215272	['C', 'T']	19959	11955.887573069933	1695.4311246035206	0.0025620373945377	0.0110938232742679	0.2309426904681637	0.817362	0.817362	chr19	38215272	0.0875855569522103	chr19:38215272:C:T
chr19:38215288	['T', 'C']	19959	37027.28237364845	5087.058982226535	0.0206020950683021	0.0197861785128979	1.0412366923138965	0.297778	0.297778	chr19	38215288	0.5261073913102974	chr19:38215288:T:C
chr19:38216349	['G', 'A']	19959	26172.31130373785	3558.974030080335	-0.0037983094768596	0.0106624323871522	-0.3562329249971539	0.72167	0.72167	chr19	38216349	0.1416613480557797	chr19:38216349:G:A
chr19:38216657	['G', 'T']	19959	26232.94302465424	3579.778577816122	-0.0023098105781902	0.0106788627198064	-0.2162974315519729	0.828758	0.828758	chr19	38216657	0.081572266322813	chr19:38216657:G:T
chr19:38217689	['A', 'C']	19959	9222.386199639206	1290.4593846773346	0.0107063673408525	0.011969435599337	0.8944755374635622	0.371078	0.371078	chr19	38217689	0.4305347927862833	chr19:38217689:A:C
chr19:38217758	['A', 'C']	19959	36987.55953096813	5095.0803047584695	0.0254877161252987	0.019556710956283	1.3032721188278424	0.192497	0.192497	chr19	38217758	0.7155760344339125	chr19:38217758:A:C
chr19:38218330	['T', 'C']	19959	36997.0	5093.834973434393	0.0252200338948812	0.0195819674819233	1.287921344888482	0.197788	0.197788	chr19	38218330	0.7038000610294066	chr19:38218330:T:C
chr19:38218928	['C', 'T']	19959	36905.0	5083.144124039289	0.0247013969629562	0.0192806952549055	1.281146589185963	0.200157	0.200157	chr19	38218928	0.6986292169092965	chr19:38218928:C:T
chr19:38219909	['T', 'G']	19959	8942.408817333733	1232.9940030453245	0.0074904514218411	0.0121031987742591	0.6188819634832193	0.536001	0.536001	chr19	38219909	0.2708344000570868	chr19:38219909:T:G
chr19:38220817	['A', 'G']	19959	8947.241405232035	1228.7288309446276	0.0069347580197996	0.0120956548535637	0.5733263807338611	0.56643	0.56643	chr19	38220817	0.2468537530417584	chr19:38220817:A:G
chr19:38221366	['T', 'C']	19959	9010.65561610659	1236.8203972576148	0.0068451013138938	0.0121212512794267	0.564719034041634	0.572271	0.572271	chr19	38221366	0.242398261533662	chr19:38221366:T:C
chr19:38221506	['C', 'G']	19959	8959.711704477017	1228.9141878249404	0.0067775983187692	0.0121045217665346	0.5599228494517849	0.575538	0.575538	chr19	38221506	0.2399259967162271	chr19:38221506:C:G
chr19:38221578	['T', 'C']	19959	8988.584894259822	1234.8302467350572	0.0068904428537758	0.0121140550265056	0.5687973877202548	0.5695	0.5695	chr19	38221578	0.2445062715848808	chr19:38221578:T:C
chr19:38222928	['G', 'A']	19959	11855.593997394528	1662.4691572243214	0.0007038602792302	0.0110852242937044	0.0634953574759904	0.949373	0.949373	chr19	38222928	0.0225631237001864	chr19:38222928:G:A
chr19:38225174	['G', 'A']	19959	8071.257094154213	1088.5148950048615	0.0009237938706029	0.0125958501908495	0.0733411287531866	0.941535	0.941535	chr19	38225174	0.0261635311711187	chr19:38225174:G:A
chr19:38225365	['G', 'A']	19959	10091.03352879266	1323.8583222683878	-0.0035881174714137	0.0115544459242196	-0.3105399856424587	0.756154	0.756154	chr19	38225365	0.1213897461136761	chr19:38225365:G:A
chr19:38226060	['T', 'C']	19959	1355.3395309211185	58.92118276060001	-0.0962331956595257	0.028027258157493	-3.433557257679804	0.000596927	0.000596927	chr19	38226060	3.224078776803056	chr19:38226060:T:C
chr19:38226624	['A', 'G']	19959	26936.796852288106	3707.123260702044	0.0107429783407496	0.0107508193922585	0.9992706554521272	0.317676	0.317676	chr19	38226624	0.4980155943049904	chr19:38226624:A:G
chr19:38226738	['A', 'G']	19959	26935.7964513057	3705.823914608471	0.0105674720430798	0.0107499209722727	0.983027881817594	0.325606	0.325606	chr19	38226738	0.4873076008870046	chr19:38226738:A:G
chr19:38226753	['T', 'C']	19959	10480.20069169465	1406.8347378554283	0.001391780433985	0.0114518462653028	0.1215332795902002	0.90327	0.90327	chr19	38226753	0.0441824136033092	chr19:38226753:T:C
chr19:38226988	['A', 'C']	19959	27347.68800123395	3741.093509060383	0.0099153187595158	0.011204158138323	0.8849677626024519	0.376185	0.376185	chr19	38226988	0.4245985254977737	chr19:38226988:A:C
chr19:38226991	['TC', 'T']	19959	26933.51295258285	3681.96505178046	0.007729927442995	0.0108540676914111	0.7121687152468889	0.476369	0.476369	chr19	38226991	0.3220565082450748	chr19:38226991:TC:T
chr19:38230398	['T', 'C']	19959	1363.8199729282596	61.07570631367055	-0.0943722738264275	0.0279388780720101	-3.377811864284272	0.000732047	0.000732047	chr19	38230398	3.1354610348085763	chr19:38230398:T:C
chr19:38231042	['G', 'A']	19959	26892.04209260373	3701.87709619747	0.0102826320005295	0.0107356247057009	0.9578047186270584	0.338173	0.338173	chr19	38231042	0.4708610697693342	chr19:38231042:G:A
chr19:38233990	['G', 'A']	19959	9176.298787210584	1226.729651187379	0.0007509761334144	0.0119551525164618	0.0628161064762938	0.949914	0.949914	chr19	38233990	0.0223157115701986	chr19:38233990:G:A
chr19:38234390	['C', 'T']	19959	26012.303286902497	3497.5512611160134	0.000402675915958	0.0106093961955168	0.0379546496838536	0.969724	0.969724	chr19	38234390	0.013351855768022	chr19:38234390:C:T
chr19:38234907	['A', 'T']	19959	36500.80152365677	4995.1082520421205	0.0107366474537566	0.018270369748396	0.5876535396717502	0.556772	0.556772	chr19	38234907	0.2543226134679986	chr19:38234907:A:T
chr19:38235219	['T', 'C']	19959	7439.336425634343	906.249849446413	-0.0169272400358434	0.0130622094967659	-1.2958940859151322	0.195027	0.195027	chr19	38235219	0.7099052597180476	chr19:38235219:T:C
chr19:38235371	['G', 'C']	19959	4940.722979747342	672.4253678433168	-0.0009156074262506	0.0153265298158101	-0.0597400349103283	0.952363	0.952363	chr19	38235371	0.0211974855980802	chr19:38235371:G:C
chr19:38235436	['A', 'G']	19959	27740.94948381277	3753.118338773853	0.0045465507328481	0.0109809296655254	0.41404060232915	0.678849	0.678849	chr19	38235436	0.1682268174127391	chr19:38235436:A:G
chr19:38237000	['A', 'T']	19959	29229.715903964712	3951.78701912693	0.0031494737620246	0.0114191066703874	0.2758073685564241	0.782699	0.782699	chr19	38237000	0.1064052210475747	chr19:38237000:A:T
chr19:38237514	['G', 'A']	19959	13132.478365747018	1810.9305791863096	0.0049982945112452	0.0108666550866292	0.4599662427305096	0.645545	0.645545	chr19	38237514	0.1900734783077017	chr19:38237514:G:A
chr19:38241022	['G', 'A']	19959	16869.07111712524	2289.268978797893	0.0015034616625789	0.0102542817395882	0.146617939779688	0.883435	0.883435	chr19	38241022	0.0538253988225233	chr19:38241022:G:A
chr19:38241611	['C', 'T']	19959	7588.096738079531	1119.8676795687766	0.0176186171360948	0.0129212329002192	1.3635399402015194	0.172728	0.172728	chr19	38241611	0.7626372556009009	chr19:38241611:C:T
chr19:38241709	['T', 'C']	19959	4644.635441257723	638.336985311887	0.0038560298179828	0.0157216486706425	0.2452687945624503	0.806251	0.806251	chr19	38241709	0.0935297336971873	chr19:38241709:T:C
chr19:38241877	['T', 'C']	19959	7823.072973540459	1145.222220043207	0.0169069689185506	0.0130213650315291	1.298402193442328	0.194164	0.194164	chr19	38241877	0.7118312896219727	chr19:38241877:T:C
chr19:38241943	['C', 'T']	19959	3648.8786303882334	390.6501532531445	-0.0321709417901292	0.0177830603344388	-1.8090779193852649	0.0704539	0.0704539	chr19	38241943	1.152094961367974	chr19:38241943:C:T
chr19:38242813	['G', 'A']	19959	11030.868734963917	1362.036887518421	-0.017094827735234	0.0114177757302929	-1.4972117283648398	0.134354	0.134354	chr19	38242813	0.8717493991819282	chr19:38242813:G:A
chr19:38243003	['G', 'A']	19959	10174.077991078142	1433.9279809818622	0.0104151560202404	0.0115848538381095	0.8990321471280629	0.368646	0.368646	chr19	38243003	0.4333904740553415	chr19:38243003:G:A
chr19:38243753	['G', 'A']	19959	838.9667937399678	91.18361757648564	-0.0161628943637445	0.0355509110024341	-0.4546407928235065	0.649373	0.649373	chr19	38243753	0.1875057726776522	chr19:38243753:G:A
chr19:38244400	['T', 'TC']	19959	5809.455347298788	841.3113263302349	0.0148840005496511	0.0142817577413247	1.0421686755394082	0.297346	0.297346	chr19	38244400	0.526737899403184	chr19:38244400:T:TC
chr19:38244669	['G', 'A']	19959	3253.978198767103	388.05277958060486	-0.0188135120450025	0.0185550958691791	-1.0139269652738694	0.31063	0.31063	chr19	38244669	0.5077566033232106	chr19:38244669:G:A
chr19:38244818	['AAATC', 'A']	19959	3451.172913117547	392.89880012512026	-0.0223112997688804	0.0180242778461376	-1.2378470837688202	0.215787	0.215787	chr19	38244818	0.6659747227593483	chr19:38244818:AAATC:A
chr19:38244946	['G', 'A']	19959	3249.651265347031	385.6935493534725	-0.0199127852511795	0.0185624989531009	-1.0727427002953762	0.2834	0.2834	chr19	38244946	0.5476001540885584	chr19:38244946:G:A
chr19:38244973	['C', 'T']	19959	9489.377217600482	1249.7024097979236	-0.0023369001626803	0.0118585518202001	-0.1970645486997503	0.843779	0.843779	chr19	38244973	0.0737712875552408	chr19:38244973:C:T
chr19:38245164	['A', 'T']	19959	12736.55254322225	1640.9137943786636	-0.0081184578122453	0.0108811440378027	-0.7461033310505447	0.455614	0.455614	chr19	38245164	0.3414029394890492	chr19:38245164:A:T
chr19:38246992	['G', 'A']	19959	3249.698654888579	381.4191767136223	-0.0211395551314707	0.0185902147393347	-1.137133455846632	0.255496	0.255496	chr19	38246992	0.5926158947133233	chr19:38246992:G:A
chr19:38248388	['CT', 'C']	19959	429.0214951397936	61.4026415591056	0.0190039172244363	0.0490323741850632	0.3875789728784028	0.698332	0.698332	chr19	38248388	0.1559380566200147	chr19:38248388:CT:C
chr19:38248661	['G', 'T']	19959	2817.1411464074554	290.2925178764396	-0.0338620434763231	0.0196709185179103	-1.721426655572381	0.0851889	0.0851889	chr19	38248661	1.0696169895384506	chr19:38248661:G:T
chr19:38249543	['T', 'C']	19959	954.1709828865642	119.228583203676	-0.0042877152680854	0.0333970174347405	-0.1283861733001712	0.897845	0.897845	chr19	38249543	0.0467986315452776	chr19:38249543:T:C
chr19:38249778	['A', 'G']	19959	2969.785531658896	304.0377974312001	-0.0342658636280265	0.0191938044651714	-1.785256471180819	0.0742349	0.0742349	chr19	38249778	1.1293918721601368	chr19:38249778:A:G
chr19:38250306	['A', 'G']	19959	2962.593735905788	301.654758997467	-0.034894726101107	0.0192076755145581	-1.816707392555606	0.0692769	0.0692769	chr19	38250306	1.1594115543483283	chr19:38250306:A:G
chr19:38250496	['G', 'A']	19959	2920.2926291526783	293.18753421466147	-0.0358681177524193	0.0193538953420106	-1.8532764137957305	0.0638575	0.0638575	chr19	38250496	1.194788087949057	chr19:38250496:G:A
chr19:38250937	['T', 'G']	19959	2970.125037616612	298.13338017890163	-0.0359296565723404	0.0191826105085573	-1.87303269053564	0.0610785	0.0610785	chr19	38250937	1.214111637131694	chr19:38250937:T:G
chr19:38252206	['G', 'A']	19959	940.980117487573	117.27481241345372	-0.0077270551275225	0.0335568509977987	-0.2302675876240433	0.817886	0.817886	chr19	38252206	0.0873072256944361	chr19:38252206:G:A
chr19:38252656	['C', 'T']	19959	3057.306358671143	272.7620339319095	-0.0488442393339523	0.0189711537064792	-2.574658351814976	0.0100411	0.0100411	chr19	38252656	1.9982187077326456	chr19:38252656:C:T
chr19:38252731	['C', 'T']	19959	3071.3077616876285	393.9020587370261	-0.0089297160756549	0.0190770225990959	-0.4680875136185115	0.639727	0.639727	chr19	38252731	0.1940053192784384	chr19:38252731:C:T
chr19:38252866	['A', 'G']	19959	3070.0	267.83881837836435	-0.0502777995562951	0.0189004457435236	-2.660138297189276	0.0078171	0.0078171	chr19	38252866	2.106954332309173	chr19:38252866:A:G
chr19:38252951	['G', 'T']	19959	3052.1529211343823	275.6425453851288	-0.0480204059594511	0.0189831957842692	-2.5296270714988967	0.011426	0.011426	chr19	38252951	1.942105780275469	chr19:38252951:G:T
chr19:38253322	['A', 'G']	19959	12688.0	1629.304898561508	-0.0079344663091944	0.0108947126620856	-0.728285963594697	0.466447	0.466447	chr19	38253322	0.3311976957871022	chr19:38253322:A:G
chr19:38253745	['T', 'A']	19959	3115.62440491105	392.29001847571806	-0.0105284773671552	0.0189484871312026	-0.5556368323367582	0.578465	0.578465	chr19	38253745	0.2377229128863099	chr19:38253745:T:A
chr19:38254093	['A', 'G']	19959	12693.27193465952	1629.4075415933526	-0.0080564236297355	0.010897300158139	-0.7393045536805094	0.459731	0.459731	chr19	38254093	0.3374962104654518	chr19:38254093:A:G
chr19:38254526	['T', 'A']	19959	3079.670279262026	275.5816245882496	-0.0487476328772135	0.018951568545366	-2.572221542534697	0.010112	0.010112	chr19	38254526	1.9951629390616905	chr19:38254526:T:A
chr19:38255397	['T', 'C']	19959	3081.1543741857904	387.0782622006479	-0.0120589009358317	0.019042096386044	-0.6332759109795159	0.526561	0.526561	chr19	38255397	0.2785513102736657	chr19:38255397:T:C
chr19:38255479	['T', 'C']	19959	6128.614120358772	846.009778472789	0.0046620544321281	0.0139647433509671	0.3338446196224047	0.7385	0.7385	chr19	38255479	0.1316495003520316	chr19:38255479:T:C
chr19:38255569	['T', 'C']	19959	3106.759311314125	294.74356614657046	-0.0420077306493035	0.0188329214392353	-2.2305477556863327	0.0257222	0.0257222	chr19	38255569	1.5896918892859313	chr19:38255569:T:C
chr19:38256454	['G', 'T']	19959	5248.525930751115	682.6951087170476	-0.0023628294684733	0.0148888536295207	-0.158697877436882	0.873909	0.873909	chr19	38256454	0.0585337880239823	chr19:38256454:G:T
chr19:38256477	['A', 'G']	19959	12624.897624774503	1626.6112990040292	-0.007919135780922	0.0109134953552969	-0.7256278142894362	0.468075	0.468075	chr19	38256477	0.3296845540274171	chr19:38256477:A:G
chr19:38256677	['G', 'A']	19959	422.0	65.6417596271503	0.0395430916385834	0.049396957353543	0.8005167475309518	0.423421	0.423421	chr19	38256677	0.3732276065009389	chr19:38256677:G:A
chr19:38256681	['G', 'A']	19959	407.0	52.40810906704274	0.0055489895691061	0.0502932030653189	0.1103327931191689	0.912147	0.912147	chr19	38256681	0.0399351658993374	chr19:38256681:G:A
chr19:38257403	['T', 'G']	19959	5296.796151533374	683.7993264376385	-0.0032372757928291	0.0148302798121177	-0.218288247682552	0.827207	0.827207	chr19	38257403	0.0823857991431326	chr19:38257403:T:G
chr19:38257630	['C', 'T']	19959	3393.5100721587487	439.8471617591204	-0.008424824688856	0.0181799989871982	-0.4634117248735001	0.643074	0.643074	chr19	38257630	0.1917390489381337	chr19:38257630:C:T
chr19:38258273	['G', 'A']	19959	14047.630594957647	1842.683444328424	-0.0048652057580033	0.0106408560466256	-0.4572193944439474	0.647518	0.647518	chr19	38258273	0.1887481543632838	chr19:38258273:G:A
chr19:38259125	['C', 'CA']	19959	5308.767214102756	681.2915241288524	-0.0034736959949492	0.0148284939100693	-0.2342581799619205	0.814787	0.814787	chr19	38259125	0.0889559088241861	chr19:38259125:C:CA
chr19:38259354	['A', 'G']	19959	5304.504641943089	678.1558826460235	-0.0040138383062336	0.0148267323120213	-0.2707163130597051	0.786612	0.786612	chr19	38259354	0.1042394325842547	chr19:38259354:A:G
chr19:38259460	['G', 'C']	19959	7311.663341520878	951.099146118884	-0.0075913536683733	0.0131298673820322	-0.5781744360009211	0.563153	0.563153	chr19	38259460	0.2493735979930718	chr19:38259460:G:C
chr19:38260830	['G', 'C']	19959	5296.265357250226	679.4982752714626	-0.0038953613060534	0.0148331450461228	-0.2626119608445175	0.792852	0.792852	chr19	38260830	0.100807873946005	chr19:38260830:G:C
chr19:38261701	['A', 'G']	19959	5187.144383329864	731.2341194881948	0.0120164312734717	0.0154234698077727	0.7791003855316622	0.43593	0.43593	chr19	38261701	0.3605832425075853	chr19:38261701:A:G
chr19:38261809	['G', 'C']	19959	4877.803742606536	677.1811161976223	0.0087542620844273	0.0155971138988945	0.561274485855221	0.574617	0.574617	chr19	38261809	0.240621529584972	chr19:38261809:G:C
chr19:38262342	['A', 'G']	19959	1915.170389213944	175.13982634205786	-0.0490545407874517	0.0238266732618387	-2.0588078011720774	0.0395256	0.0395256	chr19	38262342	1.4031215287401846	chr19:38262342:A:G
chr19:38262366	['C', 'G']	19959	2532.1496581413044	365.62240721168376	0.0106367047009042	0.0208173933367352	0.5109527657400915	0.60939	0.60939	chr19	38262366	0.2151046767632506	chr19:38262366:C:G
chr19:38262745	['C', 'T']	19959	3888.363722935044	472.25954222426606	-0.0084322515856802	0.0169642143886138	-0.4970611307140661	0.619151	0.619151	chr19	38262745	0.2082034213039499	chr19:38262745:C:T
chr19:38262985	['T', 'C']	19959	13287.66023456295	1746.894292021415	-0.0043967807334287	0.0107979730871617	-0.4071857466153807	0.683876	0.683876	chr19	38262985	0.1650226371654311	chr19:38262985:T:C
chr19:38263036	['A', 'C']	19959	8540.42318680768	1168.0489267083444	0.0035098028152711	0.0123849690384198	0.2833921348033439	0.776879	0.776879	chr19	38263036	0.1096466179100735	chr19:38263036:A:C
chr19:38264308	['G', 'A']	19959	8506.278562838244	1153.8143169982516	0.0021322235566102	0.0123959119133233	0.1720102217182168	0.863431	0.863431	chr19	38264308	0.0637723628059373	chr19:38264308:G:A
chr19:38264366	['G', 'A']	19959	419.52548409752166	41.58482379646338	-0.0104261611000544	0.0493463162269538	-0.2112855000584513	0.832667	0.832667	chr19	38264366	0.0795286468247022	chr19:38264366:G:A
chr19:38264766	['C', 'G']	19959	8538.427798376591	1171.326492150598	0.0040042292158029	0.012381624536388	0.3234009563151465	0.746395	0.746395	chr19	38264766	0.1270312785322996	chr19:38264766:C:G
chr19:38265104	['A', 'G']	19959	431.324157641396	54.86198739071741	-0.0164369872362674	0.0491437840908484	-0.3344672686556167	0.738031	0.738031	chr19	38265104	0.1319253958379547	chr19:38265104:A:G
chr19:38265750	['G', 'C']	19959	426.0	54.78780699399073	-0.0144635705968236	0.0494226576653882	-0.2926506035905226	0.769792	0.769792	chr19	38265750	0.1136266065876328	chr19:38265750:G:C
chr19:38266372	['C', 'A']	19959	8615.091651542662	1189.4616249807405	0.0050702298475182	0.0123903808604798	0.4092069408205339	0.682392	0.682392	chr19	38266372	0.1659660732476566	chr19:38266372:C:A
chr19:38266481	['C', 'A']	19959	8564.0	1178.2349125404833	0.0044269504419166	0.0123690395539908	0.3579057551391107	0.720418	0.720418	chr19	38266481	0.1424154446545394	chr19:38266481:C:A
chr19:38266532	['T', 'C']	19959	1780.7137486842769	300.4174119961514	0.0373433611598288	0.0244604591696491	1.5266827536158851	0.126856	0.126856	chr19	38266532	0.89668898681618	chr19:38266532:T:C
chr19:38267150	['A', 'G']	19959	5242.0	649.3536928664288	-0.0106350184315811	0.0150264204853329	-0.7077546140787052	0.479106	0.479106	chr19	38267150	0.3195683902969894	chr19:38267150:A:G
chr19:38267500	['G', 'A']	19959	28377.68719619143	4051.466437210582	0.0257251057310135	0.0112900022781483	2.278574007093356	0.0227029	0.0227029	chr19	38267500	1.6439186637956584	chr19:38267500:G:A
chr19:38268090	['A', 'G']	19959	2609.52297669757	415.2183281679239	0.0277882468931768	0.0205691341915472	1.3509682339763387	0.176721	0.176721	chr19	38268090	0.7527118396148178	chr19:38268090:A:G
chr19:38268302	['A', 'G']	19959	2610.654004209682	415.511492365683	0.0280276865585289	0.0205660262153721	1.3628148804740716	0.172956	0.172956	chr19	38268302	0.762064367320087	chr19:38268302:A:G
chr19:38268378	['T', 'G']	19959	2613.130924942379	414.840887064796	0.0275711790678957	0.0205560437886665	1.341268745647297	0.179848	0.179848	chr19	38268378	0.7450943873911657	chr19:38268378:T:G
chr19:38268463	['T', 'C']	19959	3041.0	433.7215017178934	0.0073617862986709	0.0190170244623368	0.3871155717999404	0.698675	0.698675	chr19	38268463	0.1557247963997207	chr19:38268463:T:C
chr19:38268540	['T', 'C']	19959	12137.432473064391	1712.4337773361456	0.0087777393812183	0.0110275136398289	0.7959853569815697	0.42605	0.42605	chr19	38268540	0.3705394303577116	chr19:38268540:T:C
chr19:38269735	['C', 'T']	19959	2711.384843310563	426.4552643065115	0.0275486034164281	0.0202210720055314	1.3623710656335273	0.173096	0.173096	chr19	38269735	0.7617129679304946	chr19:38269735:C:T
chr19:38270052	['G', 'A']	19959	21307.33777688684	2946.4213054361667	0.0063588819535514	0.0102019367944272	0.6233014457632151	0.533094	0.533094	chr19	38270052	0.2731962054539432	chr19:38270052:G:A
chr19:38270057	['G', 'C']	19959	28986.904644986724	4003.1582934246926	0.0098936916522568	0.0114031612045237	0.8676270969783223	0.385609	0.385609	chr19	38270057	0.413852838346169	chr19:38270057:G:C
chr19:38270523	['T', 'C']	19959	1157.1159492909755	145.78820588902082	-0.0109429982527532	0.0301233363044981	-0.3632731163021657	0.716405	0.716405	chr19	38270523	0.1448413917442347	chr19:38270523:T:C
chr19:38271097	['T', 'C']	19959	1584.079366670007	194.9964952593711	-0.0033785291626647	0.0258346234291855	-0.1307752432283571	0.895954	0.895954	chr19	38271097	0.0477142872787247	chr19:38271097:T:C
chr19:38271417	['A', 'G']	19959	2069.5184424175604	349.2705979192309	0.0334055556310832	0.0229416257692099	1.4561110867703662	0.145378	0.145378	chr19	38271417	0.8375013101310613	chr19:38271417:A:G
chr19:38272365	['G', 'A']	19959	11075.329424146745	1479.941806142646	0.0011156747195713	0.0113768868930307	0.09806502693235	0.921882	0.921882	chr19	38272365	0.0353246646605698	chr19:38272365:G:A
chr19:38272500	['G', 'A']	19959	4311.216003607577	607.0639664283879	0.0101411843916791	0.0163455513925485	0.6204247350323195	0.534985	0.534985	chr19	38272500	0.2716583946302741	chr19:38272500:G:A
chr19:38274432	['C', 'T']	19959	11916.582318448352	1636.3488708335717	0.0046706236199488	0.0111058934436001	0.4205536135987657	0.674086	0.674086	chr19	38274432	0.1712846925702797	chr19:38274432:C:T
chr19:38275316	['A', 'G']	19959	433.1736253821864	52.64296245238917	-0.0060900624062218	0.0486966480884695	-0.1250612238271058	0.900476	0.900476	chr19	38275316	0.0455278577544591	chr19:38275316:A:G
chr19:38275417	['T', 'C']	19959	3632.183787035645	547.5629641846797	0.0195062951400082	0.0176532664730785	1.1049680335226104	0.269187	0.269187	chr19	38275417	0.5699459175706132	chr19:38275417:T:C
chr19:38276470	['T', 'C']	19959	12123.933955167744	1668.1210685399649	0.0041405147556696	0.0110445543921769	0.3748919701642663	0.707745	0.707745	chr19	38276470	0.1501231901085039	chr19:38276470:T:C
chr19:38276510	['C', 'T']	19959	930.6527951867636	88.37420370396205	-0.032955611923357	0.0337823783024164	-0.97552669703541	0.329311	0.329311	chr19	38276510	0.4823937622746916	chr19:38276510:C:T
chr19:38276925	['C', 'T']	19959	12670.297097810795	1760.8163331597325	0.0062312291044597	0.0109184541691881	0.5707061648016324	0.568205	0.568205	chr19	38276925	0.2454949489607503	chr19:38276925:C:T
chr19:38277468	['G', 'C']	19959	3628.090663058186	546.7198509811069	0.0194895502614412	0.0176685263732438	1.1030659744751006	0.270012	0.270012	chr19	38277468	0.5686169342929593	chr19:38277468:G:C
chr19:38280443	['T', 'C']	19959	2602.260760635366	351.2259491139995	-0.001592504148893	0.0205338331295629	-0.0775551324901104	0.938183	0.938183	chr19	38280443	0.0277124407909948	chr19:38280443:T:C
chr19:38280535	['G', 'A']	19959	3082.3088640577243	351.6429931834018	-0.0213680732906735	0.0189603084402883	-1.126989751140807	0.25976	0.25976	chr19	38280535	0.5854277243820549	chr19:38280535:G:A
chr19:38280727	['GGTC', 'G']	19959	3584.179577111935	548.0652661525047	0.0216057776796458	0.0177600431931067	1.2165385773403838	0.223794	0.223794	chr19	38280727	0.6501515612474449	chr19:38280727:GGTC:G
chr19:38281277	['T', 'A']	19959	3230.7229634831447	503.3365844131407	0.0250310977487445	0.0185388128800081	1.3501996007380517	0.176967	0.176967	chr19	38281277	0.7521077113448402	chr19:38281277:T:A
chr19:38281437	['C', 'T']	19959	846.1695815585067	109.10698830877304	-0.0057957862903392	0.0351368587419588	-0.1649489026011932	0.868986	0.868986	chr19	38281437	0.0609872202967005	chr19:38281437:C:T
chr19:38281841	['T', 'C']	19959	12104.638851300551	1667.1970610495955	0.0043572750455591	0.011046780439073	0.3944384582993302	0.693262	0.693262	chr19	38281841	0.1591026042763493	chr19:38281841:T:C
chr19:38281906	['A', 'G']	19959	1849.5560066155467	149.75257773385812	-0.0626447116617414	0.0239519145357742	-2.615436505844917	0.00891806	0.00891806	chr19	38281906	2.0497296100777707	chr19:38281906:A:G
chr19:38282338	['T', 'C']	19959	3627.545249549008	547.2749991799	0.0197746029523621	0.017668334785914	1.1192114702358509	0.263063	0.263063	chr19	38282338	0.5799402314499424	chr19:38282338:T:C
chr19:38282426	['C', 'T']	19959	3911.391942676755	520.4863885042869	-0.0051308682275433	0.0169582841843302	-0.3025582170797909	0.76223	0.76223	chr19	38282426	0.1179139621788371	chr19:38282426:C:T
chr19:38282882	['T', 'C']	19959	11955.395990979703	1648.5126166243654	0.0054376076225369	0.011101450695558	0.4898105456355037	0.624273	0.624273	chr19	38282882	0.2046254480329637	chr19:38282882:T:C
chr19:38283326	['A', 'G']	19959	11787.590590239502	1643.260068497029	0.0070759810339469	0.011133069033263	0.6355822471598336	0.525056	0.525056	chr19	38283326	0.2797943743197842	chr19:38283326:A:G
chr19:38283982	['C', 'T']	19959	1589.637161044559	187.79703455996304	-0.0088716628628225	0.0257988361078241	-0.3438784147371687	0.730941	0.730941	chr19	38283982	0.1361176769525863	chr19:38283982:C:T
chr19:38284024	['G', 'T']	19959	4092.640419026615	585.9191149997621	0.0127644210670112	0.0167543997972289	0.7618548692578286	0.446156	0.446156	chr19	38284024	0.3505132621549096	chr19:38284024:G:T
chr19:38286507	['T', 'C']	19959	13983.503057031174	1827.027911948449	-0.0078055578158872	0.0106774722451062	-0.7310304945503094	0.464769	0.464769	chr19	38286507	0.3327628470074052	chr19:38286507:T:C
chr19:38286669	['G', 'C']	19959	2600.130273574506	353.02920218303166	-0.0010769002087297	0.0205396080521698	-0.0524304166853846	0.958186	0.958186	chr19	38286669	0.0185501788829711	chr19:38286669:G:C
chr19:38286797	['G', 'A']	19959	12139.082009123262	1676.2006743821858	0.0047451966586763	0.0110425004079551	0.4297212119872609	0.667403	0.667403	chr19	38286797	0.1756118455078406	chr19:38286797:G:A
chr19:38287086	['T', 'C']	19959	12143.12605294826	1674.1366803491358	0.0044592544889014	0.011041274991475	0.4038713366295492	0.686312	0.686312	chr19	38287086	0.1634784075085397	chr19:38287086:T:C
chr19:38287112	['C', 'T']	19959	2052.411325482335	215.41085061937085	-0.0311250282423139	0.0228170272480113	-1.3641140848015911	0.172547	0.172547	chr19	38287112	0.7630925871970204	chr19:38287112:C:T
chr19:38287336	['C', 'T']	19959	1804.090389818619	151.94596668895295	-0.0606611219487081	0.0242487148743857	-2.501622138036901	0.0123705	0.0123705	chr19	38287336	1.907612746381188	chr19:38287336:C:T
chr19:38287439	['T', 'C']	19959	12146.25992381716	1675.2621433923837	0.0046216874904194	0.011040438756014	0.4186144765217636	0.675502	0.675502	chr19	38287439	0.1703733607978677	chr19:38287439:T:C
chr19:38287977	['A', 'G']	19959	3831.3839254396953	510.6147715184674	-0.0069726739498463	0.0170780225673275	-0.4082834486462116	0.68307	0.68307	chr19	38287977	0.165534788183804	chr19:38287977:A:G
chr19:38289216	['C', 'T']	19959	1973.1977251089843	174.040490476656	-0.0575707247836665	0.0231920305519295	-2.48234947150312	0.0130601	0.0130601	chr19	38289216	1.884053497694795	chr19:38289216:C:T
chr19:38289272	['A', 'G']	19959	1537.2310583283224	194.8017368478396	-0.0009608017709978	0.0261972046412517	-0.0366757363678765	0.970744	0.970744	chr19	38289272	0.0128952850723544	chr19:38289272:A:G
chr19:38291377	['C', 'T']	19959	647.0	77.38893158336597	-0.01256614372209	0.0400724745105375	-0.3135854193078499	0.753839	0.753839	chr19	38291377	0.1227213979998992	chr19:38291377:C:T
chr19:38292823	['G', 'A']	19959	987.0	58.69996854566331	-0.0721194695119875	0.0323673821542468	-2.228152686809892	0.0258814	0.0258814	chr19	38292823	1.5870122351196512	chr19:38292823:G:A
chr19:38293805	['T', 'C']	19959	3636.100998444636	542.6171404107004	0.017813515335374	0.0176588031433345	1.0087611935409075	0.313101	0.313101	chr19	38293805	0.5043155453061496	chr19:38293805:T:C
chr19:38293910	['C', 'T']	19959	3617.812622186576	547.3006062487308	0.0206469167139218	0.0177050097192212	1.1661624049551749	0.243563	0.243563	chr19	38293910	0.613388685317869	chr19:38293910:C:T
chr19:38294277	['C', 'T']	19959	1829.0916424491431	185.2215838075184	-0.032434941152594	0.0241035710689525	-1.3456487862237534	0.178431	0.178431	chr19	38294277	0.7485296905464879	chr19:38294277:C:T
chr19:38295034	['G', 'A']	19959	845.169381107492	107.93475123939068	-0.0073774535966919	0.0351560743758903	-0.2098486172776826	0.833788	0.833788	chr19	38295034	0.0789443595950479	chr19:38295034:G:A
chr19:38295341	['G', 'A']	19959	2181.56040779062	213.706028506384	-0.0379570417725118	0.0223260535811469	-1.7001232051402242	0.0891233	0.0891233	chr19	38295341	1.0500087410969994	chr19:38295341:G:A
chr19:38296480	['G', 'A']	19959	2877.144152720713	376.53199354839967	0.0019425914201099	0.0195626196502897	0.0993011904763588	0.9209	0.9209	chr19	38296480	0.0357875270301807	chr19:38296480:G:A
chr19:38297066	['A', 'G']	19959	3658.343086719234	549.8649328623305	0.0192773853560726	0.0176890819092963	1.08979004421601	0.275819	0.275819	chr19	38297066	0.559375820426518	chr19:38297066:A:G
chr19:38297325	['A', 'G']	19959	9654.86988120896	1345.6736857379658	0.0063632537039048	0.0117709335104914	0.5405904041708516	0.588796	0.588796	chr19	38297325	0.2300351490507008	chr19:38297325:A:G
chr19:38297614	['C', 'T']	19959	967.0835007029536	60.61743698595498	-0.0687777010801871	0.0327747140240609	-2.098498892460059	0.0358736	0.0358736	chr19	38297614	1.4452250386659966	chr19:38297614:C:T
chr19:38298572	['G', 'A']	19959	12737.2763441399	1744.918992844424	0.0036143250989186	0.0108934854909005	0.331787755345864	0.740053	0.740053	chr19	38298572	0.1307371765078062	chr19:38298572:G:A
chr19:38298609	['G', 'A']	19959	3583.179527006714	546.189038198362	0.0210344556151131	0.0177616674640442	1.1842613120470846	0.236324	0.236324	chr19	38298609	0.6264921711383128	chr19:38298609:G:A
chr19:38299995	['A', 'C']	19959	10692.931076118137	1421.3343959161734	-0.001210420555397	0.0114542647279995	-0.1056742256391352	0.915842	0.915842	chr19	38299995	0.0381794438504845	chr19:38299995:A:C
chr19:38301532	['T', 'C']	19959	7318.03034755298	1027.9486256651328	0.0082629102427739	0.0130837296919502	0.6315408860714787	0.527694	0.527694	chr19	38301532	0.2776178438211811	chr19:38301532:T:C
chr19:38301913	['C', 'T']	19959	1113.3346865133062	186.225930372496	0.0417092674675126	0.0304897673907497	1.3679759157548326	0.171335	0.171335	chr19	38301913	0.7661539110904413	chr19:38301913:C:T
chr19:38302005	['G', 'A']	19959	7831.738043478349	1092.0482978704758	0.0008368960287439	0.0130203707154058	0.0642758986695886	0.948751	0.948751	chr19	38302005	0.0228477533423098	chr19:38302005:G:A
chr19:38302202	['CA', 'C']	19959	600.7826217829729	74.61641537991714	-0.0079619915221701	0.041540120694959	-0.1916699178761984	0.848003	0.848003	chr19	38302202	0.0716026113268462	chr19:38302202:CA:C
chr19:38302433	['C', 'G']	19959	1302.500953049759	77.425544725874	-0.0981910514011226	0.0285685727161259	-3.437030347186271	0.000589329	0.000589329	chr19	38302433	3.229642187396127	chr19:38302433:C:G
chr19:38302587	['C', 'T']	19959	2318.3230854105013	221.26172462090744	-0.0382656890796486	0.0216241571848982	-1.7695806015677882	0.0768123	0.0768123	chr19	38302587	1.114569230562108	chr19:38302587:C:T
chr19:38302745	['G', 'A']	19959	576.0	68.80883499467625	-0.0097977231008187	0.0423609226963118	-0.2312915412881646	0.817091	0.817091	chr19	38302745	0.0877295730917681	chr19:38302745:G:A
chr19:38302956	['G', 'C']	19959	3676.684236922614	410.10010584646415	-0.0191984637418977	0.0174544107543892	-1.0999204735152612	0.27138	0.27138	chr19	38302956	0.5664221618704377	chr19:38302956:G:C
chr19:38303728	['T', 'C']	19959	1215.0608778434712	84.11901539522914	-0.0878458430709703	0.0294713002794833	-2.980725052437708	0.00287914	0.00287914	chr19	38303728	2.54073721676513	chr19:38303728:T:C
chr19:38304146	['T', 'G']	19959	3084.3090644886506	324.36053107079385	-0.0304464358822975	0.0189561172970696	-1.6061535917486731	0.108256	0.108256	chr19	38304146	0.9655480238921136	chr19:38304146:T:G
chr19:38304255	['T', 'C']	19959	8046.612628413932	1120.5482035512018	0.0069952399497718	0.0125471180588944	0.5575176639716909	0.57718	0.57718	chr19	38304255	0.238688726158108	chr19:38304255:T:C
chr19:38304519	['G', 'A']	19959	2368.0	214.4140583250625	-0.0443080672457653	0.021424426917573	-2.068109798980073	0.0386426	0.0386426	chr19	38304519	1.4129336605260805	chr19:38304519:G:A
chr19:38305646	['A', 'G']	19959	428.0643415514131	62.44981470252982	0.0064177765597619	0.0493188014559953	0.1301283966823111	0.896466	0.896466	chr19	38305646	0.0474661771474138	chr19:38305646:A:G
chr19:38305743	['A', 'G']	19959	3736.0	406.6823986202906	-0.0224109691397471	0.0173269362358966	-1.2934178803819776	0.195882	0.195882	chr19	38305743	0.708005470385239	chr19:38305743:A:G
chr19:38305932	['G', 'A']	19959	3500.350754121361	403.91438217131946	-0.0154663686094623	0.0178238362585042	-0.8677351152215003	0.38555	0.38555	chr19	38305932	0.4139192925390975	chr19:38305932:G:A
chr19:38305938	['T', 'TC']	19959	3509.175819220363	408.0288045060872	-0.0148339089070439	0.0178072025749314	-0.8330285930439587	0.404839	0.404839	chr19	38305938	0.3927176565710853	chr19:38305938:T:TC
chr19:38306403	['G', 'T']	19959	1953.272235034594	200.35096663644435	-0.035930485039268	0.0234203108682576	-1.5341591852209728	0.125006	0.125006	chr19	38306403	0.9030691413571036	chr19:38306403:G:T
chr19:38306549	['A', 'G']	19959	11265.07969924812	1521.1502929129192	-0.0024477774000565	0.0112011859805338	-0.2185284133582309	0.82702	0.82702	chr19	38306549	0.082483987684925	chr19:38306549:A:G
chr19:38307306	['G', 'C']	19959	1226.061429000902	91.93561778896812	-0.0848644507040029	0.0293537958538518	-2.8910894906583944	0.00384323	0.00384323	chr19	38307306	2.415303624189864	chr19:38307306:G:C
chr19:38307388	['C', 'T']	19959	1254.0628319470889	201.243119421596	0.0354526553086941	0.0288193595340195	1.23016804960028	0.218649	0.218649	chr19	38307388	0.6602525045778712	chr19:38307388:C:T
chr19:38307446	['T', 'C']	19959	7567.412330827069	936.7109244896398	-0.0121021793641232	0.0128652842095392	-0.9406849601619997	0.346878	0.346878	chr19	38307446	0.4598232434891068	chr19:38307446:T:C
chr19:38309525	['C', 'T']	19959	6935.347479707385	826.0667976475024	-0.0204337860268885	0.0133178483779968	-1.5343158629623908	0.124968	0.124968	chr19	38309525	0.9032011806127016	chr19:38309525:C:T
chr19:38310647	['C', 'T']	19959	1230.1232650197926	198.00473534566115	0.0354133836674529	0.0290951294441744	1.2171584847354415	0.223558	0.223558	chr19	38310647	0.6506097843345772	chr19:38310647:C:T
chr19:38311160	['G', 'A']	19959	11604.814326532656	1530.3365399800969	0.0001218412542464	0.0111883082834852	0.0108900515752066	0.991311	0.991311	chr19	38311160	0.0037900746823678	chr19:38311160:G:A
chr19:38312219	['A', 'G']	19959	3542.7099974943626	454.9682891036377	-0.0165280691697918	0.0178653407719129	-0.925147153967337	0.354901	0.354901	chr19	38312219	0.4498927769446865	chr19:38312219:A:G
chr19:38312349	['C', 'G']	19959	3895.1847426470704	436.09119479845714	-0.0203911421275323	0.017169988285252	-1.1876037297618338	0.235004	0.235004	chr19	38312349	0.6289247455446753	chr19:38312349:C:G
chr19:38313056	['G', 'A']	19959	11132.601920756251	1505.929996363425	-0.0016972233070912	0.011296000826363	-0.1502499276673369	0.880569	0.880569	chr19	38313056	0.0552366077317254	chr19:38313056:G:A
chr19:38313578	['A', 'G']	19959	11015.10377311219	1474.328458457053	-0.0037264073334156	0.011253161920177	-0.3311431364667546	0.74054	0.74054	chr19	38313578	0.1304514782499942	chr19:38313578:A:G
chr19:38315691	['G', 'C']	19959	920.0921982261864	87.81747051007746	-0.0311088826584296	0.0340007052500135	-0.9149481585655416	0.36023	0.36023	chr19	38315691	0.4434201219109315	chr19:38315691:G:C
chr19:38316395	['C', 'G']	19959	1721.1724708122465	302.064699588917	0.042794910988959	0.0248198507343421	1.7242211263480995	0.0846834	0.0846834	chr19	38316395	1.072201713576626	chr19:38316395:C:G
chr19:38316544	['G', 'A']	19959	10882.726270421972	1461.904126433031	-0.0029469936946035	0.0113483831744799	-0.259684013951055	0.79511	0.79511	chr19	38316544	0.0995727844400003	chr19:38316544:G:A
chr19:38316850	['A', 'G']	19959	569.3887309644656	68.90795065323154	-0.0084976346435526	0.0428643531243788	-0.1982447890650582	0.842856	0.842856	chr19	38316850	0.0742466172463856	chr19:38316850:A:G
chr19:38316901	['T', 'C']	19959	2168.086269988471	184.7182247310114	-0.0486155142225473	0.0223790845918691	-2.172363843703	0.02984	0.02984	chr19	38316901	1.5252011811993689	chr19:38316901:T:C
chr19:38317864	['A', 'G']	19959	10593.527656929637	1361.674150169091	-0.0085244265848477	0.011713069852373	-0.7277704899130839	0.466763	0.466763	chr19	38317864	0.3309035775039148	chr19:38317864:A:G
chr19:38317865	['A', 'C']	19959	10460.987260168791	1363.8992055073588	-0.0064836178702693	0.0116609800214386	-0.5560096885809976	0.57821	0.57821	chr19	38317865	0.2379144015839639	chr19:38317865:A:C
chr19:38317872	['A', 'G']	19959	10888.851926762	1413.2072204395038	-0.0083478361313254	0.0118342988188567	-0.7053933873990034	0.480574	0.480574	chr19	38317872	0.3182397290834595	chr19:38317872:A:G
chr19:38317893	['T', 'C']	19959	2280.76355468348	195.3920246760336	-0.0496952744125544	0.0221679534496002	-2.2417619436786853	0.0249877	0.0249877	chr19	38317893	1.6022737167938357	chr19:38317893:T:C
chr19:38318430	['C', 'T']	19959	564.7064252572109	70.36393084112727	-0.0058332488366353	0.0428977910224276	-0.135980168153311	0.891838	0.891838	chr19	38318430	0.0497140268970214	chr19:38318430:C:T
chr19:38318719	['C', 'A']	19959	2715.4081479254355	322.03734930182264	-0.0240802242217999	0.020021926789295	-1.2026926516720011	0.22911	0.22911	chr19	38318719	0.6399559546777388	chr19:38318719:C:A
chr19:38320513	['T', 'C']	19959	2750.1023006365604	316.0000175690948	-0.0259419283115342	0.019909148561461	-1.3030154570121155	0.192585	0.192585	chr19	38320513	0.71537754208645	chr19:38320513:T:C
chr19:38322410	['G', 'C']	19959	1674.1677606854737	291.16135502874494	0.0389240795238011	0.0251191107646699	1.5495803131115609	0.121258	0.121258	chr19	38322410	0.9162895991896794	chr19:38322410:G:C
chr19:38324046	['A', 'G']	19959	3156.1581320773626	390.3606459400841	-0.0142141874548896	0.0186432308407601	-0.7624315536453475	0.445811	0.445811	chr19	38324046	0.3508492198836784	chr19:38324046:A:G
chr19:38324577	['A', 'G']	19959	1500.3006765221749	177.44358290079035	-0.0123964424916851	0.0270078552731175	-0.4589939618057726	0.646244	0.646244	chr19	38324577	0.1896034760511738	chr19:38324577:A:G
chr19:38324732	['G', 'A']	19959	2183.6257336343115	195.48559563079527	-0.0442555141205302	0.0223038225960073	-1.984212075308227	0.0472459	0.0472459	chr19	38324732	1.3256358736020015	chr19:38324732:G:A
chr19:38324843	['T', 'C']	19959	8505.392148014438	1128.9620673504637	-0.0041374251170934	0.0122790172367528	-0.3369508355041278	0.736158	0.736158	chr19	38324843	0.1330289639724323	chr19:38324843:T:C
chr19:38326312	['G', 'A']	19959	566.0283595550657	66.31953888311833	-0.0115686211031894	0.0427102163661719	-0.2708630882130631	0.786499	0.786499	chr19	38326312	0.1043018252272906	chr19:38326312:G:A
chr19:38326336	['T', 'C']	19959	5057.013480330745	614.4497940679892	-0.0121935701246981	0.0151997392777796	-0.802222321176509	0.422434	0.422434	chr19	38326336	0.3742411344653887	chr19:38326336:T:C
chr19:38326723	['C', 'T']	19959	580.0	65.5841273084761	-0.0132159728998328	0.0422119838358569	-0.313085804050899	0.754219	0.754219	chr19	38326723	0.122502531210139	chr19:38326723:C:T
chr19:38326846	['T', 'C']	19959	3425.1716103818017	353.89368332685586	-0.0292217261465277	0.018029556367346	-1.620767896399949	0.105083	0.105083	chr19	38326846	0.9784675370960204	chr19:38326846:T:C
chr19:38327659	['C', 'T']	19959	2712.0	253.9693045510164	-0.0393355883330848	0.0201325135223195	-1.9538339457453264	0.0507348	0.0507348	chr19	38327659	1.2946940473041653	chr19:38327659:C:T
chr19:38328111	['T', 'C']	19959	3429.3436388234704	357.67576315142986	-0.0279194626042589	0.0180164341561385	-1.5496663969293996	0.121237	0.121237	chr19	38328111	0.9163648187541468	chr19:38328111:T:C
chr19:38328285	['C', 'T']	19959	2712.0	253.9693045510164	-0.0393355883330848	0.0201325135223195	-1.9538339457453264	0.0507348	0.0507348	chr19	38328285	1.2946940473041653	chr19:38328285:C:T
chr19:38328458	['A', 'G']	19959	3427.1717105922435	355.27488476868933	-0.0284270700361909	0.0180260577638984	-1.5769987208807794	0.114812	0.114812	chr19	38328458	0.9400127176747874	chr19:38328458:A:G
chr19:38328610	['AAGGAGGATCGCTTGAGGCC', 'A']	19959	1660.3327486845403	282.602206708431	0.0347038023818523	0.0252433017798864	1.3747727093887518	0.169217	0.169217	chr19	38328610	0.7715560087005325	chr19:38328610:AAGGAGGATCGCTTGAGGCC:A
chr19:38329888	['C', 'T']	19959	2148.107626014631	188.10541822027287	-0.0460138674309098	0.022446521102677	-2.0499331375418373	0.040384	0.040384	chr19	38329888	1.3937906667719784	chr19:38329888:C:T
chr19:38330401	['G', 'T']	19959	2715.408147925436	254.53592802138925	-0.0395313097565788	0.0201233362897153	-1.964451082437182	0.0494917	0.0494917	chr19	38330401	1.305467628267262	chr19:38330401:G:T
chr19:38330834	['T', 'C']	19959	2581.6467374962413	237.08828422959547	-0.0416141741469659	0.0205880997563197	-2.021273193714346	0.0432648	0.0432648	chr19	38330834	1.363865299555493	chr19:38330834:T:C
chr19:38331057	['C', 'T']	19959	10697.823909774434	1455.8479625604475	0.00043973368748	0.0113930179593214	0.0385967694468734	0.969212	0.969212	chr19	38331057	0.0135812174178163	chr19:38331057:C:T
chr19:38331069	['G', 'A']	19959	2716.816719290333	254.0383764496554	-0.0396510359733751	0.0201204017365387	-1.970688085286516	0.0487734	0.0487734	chr19	38331069	1.311816968628851	chr19:38331069:G:A
chr19:38331199	['G', 'A']	19959	2539.162721893491	316.9274179378741	-0.0141481626141403	0.0206790328543008	-0.684179125485448	0.49387	0.49387	chr19	38331199	0.3063873541384429	chr19:38331199:G:A
chr19:38332562	['T', 'G']	19959	10738.357290043712	1459.580061565574	9.016215545440202e-05	0.0114033099061451	0.007906665362643	0.993692	0.993692	chr19	38332562	0.0027482065770396	chr19:38332562:T:G
chr19:38333331	['C', 'A']	19959	2547.0690376569105	243.4850278380325	-0.0375999447468079	0.0208864551665869	-1.8002070933969825	0.071843	0.071843	chr19	38333331	1.1436155408139896	chr19:38333331:C:A
chr19:38333704	['G', 'A']	19959	2581.2586561106377	238.31882766986865	-0.040859520580586	0.0205875420839106	-1.984672109669569	0.0471946	0.0471946	chr19	38333704	1.326107690441449	chr19:38333704:G:A
chr19:38333941	['C', 'T']	19959	8467.697018291155	1121.9038848059058	-0.0041409074713954	0.0122930462251577	-0.3368495811006595	0.736234	0.736234	chr19	38333941	0.1329841302859493	chr19:38333941:C:T
chr19:38333993	['A', 'G']	19959	2725.409651232712	340.9101455177497	-0.0137603899287	0.0199678553546291	-0.6891270837210872	0.490751	0.490751	chr19	38333993	0.3091388067681204	chr19:38333993:A:G
chr19:38334454	['A', 'G']	19959	3295.660486093712	336.78027061151977	-0.0302197681713974	0.018366560767934	-1.6453689154562745	0.0999095	0.0999095	chr19	38334454	1.0003932144625165	chr19:38334454:A:G
chr19:38334807	['T', 'G']	19959	2150.1545714429003	188.55226741640124	-0.0457803340603032	0.0224479713516737	-2.039397384427334	0.0414235	0.0414235	chr19	38334807	1.382753209004401	chr19:38334807:T:G
chr19:38335447	['T', 'A']	19959	2008.805172673049	290.44638125446977	0.0035799190252052	0.0230720125806699	0.155162841242751	0.876695	0.876695	chr19	38335447	0.0571514703232737	chr19:38335447:T:A
chr19:38335683	['C', 'T']	19959	1181.0	106.49499444229652	-0.067788038597495	0.0298963524191642	-2.2674350919827067	0.0233743	0.0233743	chr19	38335683	1.6312613862603382	chr19:38335683:C:T
chr19:38336307	['T', 'C']	19959	10394.207779838587	1383.775425936069	-0.0021547629000817	0.0115171698702009	-0.1870913535500543	0.851591	0.851591	chr19	38336307	0.0697689370305577	chr19:38336307:T:C
chr19:38336812	['A', 'G']	19959	1275.383400992332	167.99274977523393	0.0033458401883865	0.0286618317790099	0.116735043809614	0.907071	0.907071	chr19	38336812	0.0423587176792662	chr19:38336812:A:G
chr19:38336839	['AGGC', 'A']	19959	1282.259649299603	169.294861004071	0.0035804843925948	0.0286669703588886	0.1248992951738485	0.900605	0.900605	chr19	38336839	0.0454656462400838	chr19:38336839:AGGC:A
chr19:38336990	['G', 'A']	19959	568.7667990149268	66.966613006155	-0.0104267211878829	0.0426759384815191	-0.2443231844192084	0.806983	0.806983	chr19	38336990	0.0931356140808508	chr19:38336990:G:A
chr19:38337160	['T', 'C']	19959	1275.0638841567293	167.97108313523955	0.0034178191001613	0.0286616332209623	0.1192471857347503	0.905081	0.905081	chr19	38337160	0.043312551978365	chr19:38337160:T:C
chr19:38337165	['A', 'G']	19959	1275.0	168.0469178689558	0.0034585317669126	0.0286615630614751	0.1206679398291909	0.903955	0.903955	chr19	38337165	0.0438531887039743	chr19:38337165:A:G
chr19:38337320	['T', 'C']	19959	2176.4361814081685	191.0865933764888	-0.0455802849150358	0.0223085638023141	-2.043174330671506	0.0410483	0.0410483	chr19	38337320	1.3867048243157278	chr19:38337320:T:C
chr19:38337869	['A', 'C']	19959	1323.5356027482658	179.08606853934845	0.0071030657061472	0.0287085677378186	0.247419717034166	0.804586	0.804586	chr19	38337869	0.0944275285328958	chr19:38337869:A:C
chr19:38338373	['C', 'T']	19959	1164.0583224772022	108.9746885326519	-0.0628718558224826	0.0300680234863602	-2.0909873191699195	0.0365418	0.0365418	chr19	38338373	1.4372100636935623	chr19:38338373:C:T
chr19:38338976	['C', 'T']	19959	1679.0841266659986	293.5369915182216	0.0388977614972116	0.0250558574186974	1.552441844124837	0.120572	0.120572	chr19	38338976	0.9187535351257924	chr19:38338976:C:T
chr19:38339357	['G', 'C']	19959	5743.863349368611	843.9560096384845	0.0100163445366	0.0143756073605166	0.6967597462428217	0.485961	0.485961	chr19	38339357	0.3133985829278733	chr19:38339357:G:C
chr19:38339359	['T', 'G']	19959	5743.438809261301	843.9498648596484	0.0100676725475906	0.0143765212803477	0.7002857194217659	0.483757	0.483757	chr19	38339359	0.315372737653904	chr19:38339359:T:G
chr19:38340326	['T', 'C']	19959	2196.246978508222	196.6091974297491	-0.0441327684746792	0.0223193653149693	-1.9773308000420533	0.048018	0.048018	chr19	38340326	1.318595932722398	chr19:38340326:T:C
chr19:38340671	['A', 'G']	19959	3150.733846618352	344.15049546941304	-0.0233610168375616	0.0187791572540613	-1.243986432485374	0.213519	0.213519	chr19	38340671	0.670563473200967	chr19:38340671:A:G
chr19:38340673	['G', 'A']	19959	1299.1716563863397	126.01873367072189	-0.0566350030136093	0.0285166105916753	-1.9860355714974915	0.047043	0.047043	chr19	38340673	1.3275049904629246	chr19:38340673:G:A
chr19:38342160	['G', 'A']	19959	936.4249723423526	163.33335584030894	0.0283171398211171	0.0332893176347317	0.8506374366644596	0.394981	0.394981	chr19	38342160	0.4034237949902957	chr19:38342160:G:A
chr19:38342306	['G', 'A']	19959	10893.166075230618	1474.621761634457	-0.0002321144097691	0.0114290146866276	-0.0203092231599559	0.983797	0.983797	chr19	38342306	0.0070945061164234	chr19:38342306:G:A
chr19:38342474	['T', 'C']	19959	8443.76778442511	1064.3110628704642	-0.0124619648178928	0.0123929944997535	-1.0055652665819097	0.314637	0.314637	chr19	38342474	0.5021902074883969	chr19:38342474:T:C
chr19:38342525	['A', 'G']	19959	579.0812379110231	70.13670173184062	-0.005694083382377	0.0425756144606409	-0.1337404862974066	0.893609	0.893609	chr19	38342525	0.0488524658653054	chr19:38342525:A:G
chr19:38342710	['C', 'T']	19959	3460.6935605111503	364.7014117690192	-0.0276472697637317	0.0179314043196153	-1.541835166445279	0.12313	0.12313	chr19	38342710	0.909636120528282	chr19:38342710:C:T
chr19:38343737	['G', 'T']	19959	422.16921457571055	46.04207394773669	-0.0212249030686338	0.0492984707771976	-0.430538771974468	0.666808	0.666808	chr19	38343737	0.1759991983836042	chr19:38343737:G:T
chr19:38343915	['A', 'G']	19959	2705.6778089606096	332.1733652770914	-0.0181189263858909	0.0201074907512472	-0.9011033057303298	0.367544	0.367544	chr19	38343915	0.434690662529834	chr19:38343915:A:G
chr19:38344518	['T', 'C']	19959	1687.253607937463	288.0777892629586	0.035973925712582	0.0250055246024909	1.438639112134382	0.150268	0.150268	chr19	38344518	0.8231334938180411	chr19:38344518:T:C
chr19:38345325	['C', 'T']	19959	2574.9030673616685	312.5102853233824	-0.0185529203590829	0.0205734210570522	-0.9017907283204754	0.367179	0.367179	chr19	38345325	0.4351221652837568	chr19:38345325:C:T
chr19:38346041	['C', 'T']	19959	567.0	66.32013223361594	-0.0109910595697074	0.0426740306371109	-0.2575585058550611	0.79675	0.79675	chr19	38346041	0.0986779278542297	chr19:38346041:C:T
chr19:38346137	['G', 'A']	19959	39487.978454754986	5343.1652036720125	-0.0034168268901708	0.0492078868774329	-0.069436570171799	0.944643	0.944643	chr19	38346137	0.0247322892932151	chr19:38346137:G:A
chr19:38347246	['T', 'C']	19959	7812.740076182837	1003.4616338365792	-0.0082069554708922	0.0126773949034087	-0.6473692374042532	0.5174	0.5174	chr19	38347246	0.2861735756194754	chr19:38347246:T:C
chr19:38349219	['T', 'C']	19959	7821.282831325305	1010.2338924777172	-0.0075431754189146	0.0126814448062833	-0.5948198753486826	0.551971	0.551971	chr19	38349219	0.2580837390657677	chr19:38349219:T:C
chr19:38349652	['G', 'T']	19959	3362.9262092114227	523.0572600499416	0.0263215077128807	0.0191510727034471	1.3744142754020758	0.169329	0.169329	chr19	38349652	0.771268656413117	chr19:38349652:G:T
chr19:38350256	['T', 'C']	19959	10767.697454144532	1449.2039790176304	-0.001417058746701	0.0113795581812332	-0.1245266928761782	0.9009	0.9009	chr19	38350256	0.0453234130813564	chr19:38350256:T:C
chr19:38350531	['C', 'T']	19959	422.2115394255351	46.0991269938876	-0.0211709853415768	0.0492985359306415	-0.4294445046271253	0.667604	0.667604	chr19	38350531	0.1754810698766684	chr19:38350531:C:T
chr19:38351074	['A', 'C']	19959	4078.408678659117	543.1428174913768	0.0006337036149523	0.0166000714004668	0.0381747523648905	0.969549	0.969549	chr19	38351074	0.0134302372383353	chr19:38351074:A:C
chr19:38353504	['T', 'C']	19959	11179.081841432224	1532.904863495732	0.0022411637393042	0.0112511134735495	0.199194839210625	0.842112	0.842112	chr19	38353504	0.0746301439549463	chr19:38353504:T:C
chr19:38354568	['G', 'A']	19959	567.0	66.32013223361594	-0.0109910595697074	0.0426740306371109	-0.2575585058550611	0.79675	0.79675	chr19	38354568	0.0986779278542297	chr19:38354568:G:A
chr19:38355229	['C', 'T']	19959	1885.3778501628665	178.74055181890225	-0.0411173005280593	0.0238410232821028	-1.7246449551066705	0.084607	0.084607	chr19	38355229	1.072593703915948	chr19:38355229:C:T
chr19:38356791	['T', 'C']	19959	6926.388123277375	989.496659612951	0.0106708556518417	0.0132875813776086	0.8030698250189907	0.421944	0.421944	chr19	38356791	0.374745184357784	chr19:38356791:T:C
chr19:38358156	['A', 'G']	19959	4565.516192099459	661.4712287216792	0.0121819575769598	0.0158541845047255	0.768374909055007	0.442274	0.442274	chr19	38358156	0.3543085907873593	chr19:38358156:A:G
chr19:38358221	['C', 'G']	19959	4087.409580598286	543.7223096149011	0.0004643747586037	0.0165971353365034	0.0279792114234545	0.977679	0.977679	chr19	38358221	0.0098037131184229	chr19:38358221:C:G
chr19:38358675	['G', 'A']	19959	4520.132354415156	734.7411335775766	0.0292174367296192	0.0159430348011833	1.8326144986806747	0.0668748	0.0668748	chr19	38358675	1.174737503797276	chr19:38358675:G:A
chr19:38358870	['GAC', 'G']	19959	664.03326986672	84.11810289482665	-0.0047138860802099	0.0394483983214016	-0.1194949929729489	0.904884	0.904884	chr19	38358870	0.0434070908377052	chr19:38358870:GAC:G
chr19:38359051	['T', 'C']	19959	6565.592217430549	822.8060527923849	-0.0103786933571092	0.0136444310194938	-0.7606541703557397	0.446873	0.446873	chr19	38359051	0.349815884554777	chr19:38359051:T:C
chr19:38359070	['A', 'G']	19959	11333.839280344791	1524.3898083855663	-0.001252169983069	0.011202959874936	-0.1117713530216656	0.911006	0.911006	chr19	38359070	0.0404787626995479	chr19:38359070:A:G
chr19:38359770	['C', 'T']	19959	1514.0758593045396	263.52735237627815	0.03762521280771	0.0263310102472849	1.4289316078022367	0.15304	0.15304	chr19	38359770	0.8151950429807605	chr19:38359770:C:T
chr19:38360119	['G', 'A']	19959	9356.406343956703	1289.262638467426	0.003137661574132	0.0118739711339126	0.2642470272789158	0.791592	0.791592	chr19	38360119	0.1014986035174496	chr19:38360119:G:A
chr19:38361182	['A', 'C']	19959	2666.668036483913	332.00388674691567	-0.0144493760661254	0.0202321466857352	-0.7141790878924897	0.475125	0.475125	chr19	38361182	0.3231921173888398	chr19:38361182:A:C
chr19:38361813	['C', 'T']	19959	410.0	82.23321294270269	0.0633681410778098	0.0500810120852121	1.2653127091359468	0.205774	0.205774	chr19	38361813	0.6866095001754436	chr19:38361813:C:T
chr19:38363019	['C', 'T']	19959	8445.11561591661	1091.1803017742116	-0.0074545037686614	0.0123844013368306	-0.6019268566896454	0.54723	0.54723	chr19	38363019	0.2618301019361125	chr19:38363019:C:T
chr19:38363224	['GC', 'G']	19959	617.0618329408228	78.29927301540204	-0.0029787307618954	0.0409140781736937	-0.072804542955843	0.941962	0.941962	chr19	38363224	0.0259666168708043	chr19:38363224:GC:G
chr19:38363914	['C', 'T']	19959	8489.276007215874	1099.2576200668043	-0.0073164223478998	0.0123496465846077	-0.592439815809695	0.553563	0.553563	chr19	38363914	0.2568329457059928	chr19:38363914:C:T
chr19:38364177	['C', 'T']	19959	1170.5864955636875	119.70406840000632	-0.0535008830885459	0.0299990292558497	-1.783420477784737	0.0745331	0.0745331	chr19	38364177	1.127650815105515	chr19:38364177:C:T
chr19:38365341	['G', 'A']	19959	3400.770859465156	434.3328188241064	-0.0120250227575688	0.0181647067081851	-0.6619992797434078	0.507979	0.507979	chr19	38365341	0.2941542412055156	chr19:38365341:G:A
chr19:38365605	['G', 'A']	19959	2372.621597096196	266.58603658459265	-0.0181323079060134	0.0214680125138918	-0.8446197753182859	0.398333	0.398333	chr19	38365605	0.3997537128620027	chr19:38365605:G:A
chr19:38365851	['T', 'G']	19959	5852.036869826936	777.2896847481204	-0.0013626274470826	0.0142945321373884	-0.0953250819254564	0.924058	0.924058	chr19	38365851	0.0343007687264115	chr19:38365851:T:G
chr19:38366445	['T', 'C']	19959	7006.755287160469	904.1252449846852	-0.0113395120103447	0.0133189799859956	-0.8513799121455086	0.394569	0.394569	chr19	38366445	0.4038770388451105	chr19:38366445:T:C
chr19:38366936	['A', 'G']	19959	4406.103788714043	681.0083783717131	0.0212315834944945	0.016110862155246	1.317842787673605	0.187571	0.187571	chr19	38366936	0.7268343062209954	chr19:38366936:A:G
chr19:38366993	['C', 'T']	19959	3708.0	640.7077904055078	0.0382003614479229	0.0173615144921291	2.200289696226746	0.0277978	0.0277978	chr19	38366993	1.5559895740699694	chr19:38366993:C:T
chr19:38367422	['G', 'A']	19959	3582.5384846662664	443.6059066040173	-0.0141898436583574	0.0176614174323706	-0.8034374201670621	0.421732	0.421732	chr19	38367422	0.3749634445242492	chr19:38367422:G:A
chr19:38367793	['C', 'T']	19959	1330.0	222.5288423268152	0.0268250594136058	0.0280678553700387	0.9557217343452749	0.339224	0.339224	chr19	38367793	0.469513429119208	chr19:38367793:C:T
chr19:38368403	['T', 'C']	19959	9276.32384484314	1336.1030586037816	0.0111342395119768	0.0119791896710209	0.9294651656540583	0.352659	0.352659	chr19	38368403	0.4526450283075077	chr19:38368403:T:C
chr19:38368906	['G', 'A']	19959	3015.870962888665	374.8722618202158	-0.0150649297861943	0.0191650690761859	-0.7860618569287428	0.431841	0.431841	chr19	38368906	0.3646761271049468	chr19:38368906:G:A
chr19:38369818	['C', 'T']	19959	578.0289608177172	70.86244412812233	-0.0064432097615737	0.0422812609137216	-0.152389252882539	0.878881	0.878881	chr19	38369818	0.0560699241776284	chr19:38369818:C:T
chr19:38369963	['G', 'T']	19959	1168.0	120.44654144954784	-0.0521218286933928	0.0299952294032889	-1.7376706139702915	0.0822843	0.0822843	chr19	38369963	1.0846830210916008	chr19:38369963:G:T
chr19:38370307	['C', 'T']	19959	1196.059925844273	111.95446590426128	-0.0248233620355453	0.02963360909588	-0.8376759629658638	0.402223	0.402223	chr19	38370307	0.3955330991110116	chr19:38370307:C:T
chr19:38370459	['G', 'A']	19959	481.0241006112837	86.31523192593525	0.066068115959943	0.0459537804019287	1.4377079618278836	0.150533	0.150533	chr19	38370459	0.8223682831473406	chr19:38370459:G:A
chr19:38370693	['G', 'A']	19959	4130.655656358078	514.5760600618628	-0.0074595210503109	0.016999881312434	-0.4387984194251376	0.660812	0.660812	chr19	38370693	0.1799220790556173	chr19:38370693:G:A
chr19:38370722	['T', 'C']	19959	3018.453698135899	374.72097631822027	-0.0150076547761938	0.0191517433846115	-0.7836182051317828	0.433273	0.433273	chr19	38370722	0.3632383737774487	chr19:38370722:T:C
chr19:38371076	['G', 'A']	19959	1385.0	247.8467242688964	0.0401201398585651	0.0274827495077402	1.4598299142982678	0.144353	0.144353	chr19	38371076	0.840574186013208	chr19:38371076:G:A
chr19:38371110	['C', 'T']	19959	917.0918975797964	160.49665730562674	0.0266862271666633	0.0335516198033487	0.7953782059726318	0.426403	0.426403	chr19	38371110	0.3701797484494428	chr19:38371110:C:T
chr19:38372063	['T', 'C']	19959	1955.1959212306456	346.7086426444281	0.0428365333215066	0.023344646830037	1.8349617209196687	0.0665262	0.0665262	chr19	38372063	1.1770072828994151	chr19:38372063:T:C
chr19:38372432	['G', 'T']	19959	3238.649060385868	414.5977491166241	-0.0121982850017342	0.0185771277512051	-0.6566292252010196	0.511427	0.511427	chr19	38372432	0.2912163477968183	chr19:38372432:G:T
chr19:38372489	['T', 'A']	19959	3612.180980058122	489.7742724686621	-0.0066254327174096	0.0175915932290028	-0.3766249384669985	0.706456	0.706456	chr19	38372489	0.1509148820139651	chr19:38372489:T:A
chr19:38372824	['C', 'A']	19959	1270.0636336306245	66.70250389673157	-0.0893666853499148	0.0288910494286624	-3.093230848902823	0.00198264	0.00198264	chr19	38372824	2.7027561361260006	chr19:38372824:C:A
chr19:38374059	['T', 'A']	19959	4285.57662806437	700.3535243800409	0.0313631980761148	0.0163142631208571	1.9224403728059465	0.0545646	0.0545646	chr19	38374059	1.2630890241579322	chr19:38374059:T:A
chr19:38374996	['G', 'C']	19959	1005.0503557470688	162.77023198741225	0.0187851150515774	0.0320357133541359	0.5863804199993641	0.557627	0.557627	chr19	38374996	0.2536562060952609	chr19:38374996:G:C
chr19:38376299	['G', 'T']	19959	1164.1166507992184	116.68813471673684	-0.0563268758532963	0.030046813315255	-1.8746372622716263	0.0608572	0.0608572	chr19	38376299	1.2156880331234834	chr19:38376299:G:T
chr19:38376498	['A', 'C']	19959	2748.275392093	435.7667514037593	0.027489141315313	0.0199311556907809	1.3792045851123438	0.167847	0.167847	chr19	38376498	0.7750864166744682	chr19:38376498:A:C
chr19:38377491	['C', 'T']	19959	569.7311023420307	70.99689860996473	-0.0051606362655015	0.0430482477715137	-0.1198802862521261	0.904579	0.904579	chr19	38377491	0.043553498714777	chr19:38377491:C:T
chr19:38377742	['GCCTCAGCCTC', 'G']	19959	2316.4642445502377	412.8776181284288	0.0418701268636149	0.0215763227256494	1.940558981991894	0.0523259	0.0523259	chr19	38377742	1.2812832931054292	chr19:38377742:GCCTCAGCCTC:G
chr19:38378410	['A', 'C']	19959	560.2279278371298	69.93809822068252	-0.0046714936861318	0.0430379123442658	-0.1085436869884383	0.913566	0.913566	chr19	38378410	0.0392600718468623	chr19:38378410:A:C
chr19:38378539	['G', 'A']	19959	563.8078405517832	69.94581278752656	-0.005269864626149	0.0430417263477126	-0.1224361816618697	0.902555	0.902555	chr19	38378539	0.044526323529008	chr19:38378539:G:A
chr19:38378911	['C', 'A']	19959	517.0259043992385	58.9898783388328	-0.0175119872609444	0.0445936915227744	-0.3927010001403642	0.694545	0.694545	chr19	38378911	0.1582996108067655	chr19:38378911:C:A
chr19:38380150	['A', 'G']	19959	4331.548983178509	702.471947638413	0.0292878519740177	0.0162812325412441	1.7988719158592386	0.0720541	0.0720541	chr19	38380150	1.1423413020572777	chr19:38380150:A:G
chr19:38380420	['G', 'A']	19959	12013.407617138562	1604.7884533774993	0.0029079381640109	0.011061511744391	0.2628879515935475	0.79264	0.79264	chr19	38380420	0.100924015094257	chr19:38380420:G:A
chr19:38381368	['C', 'G']	19959	1117.0559675318168	116.34465950262032	-0.0518918374563748	0.0306453781817731	-1.693300606328898	0.0904139	0.0904139	chr19	38381368	1.0437647970772712	chr19:38381368:C:G
chr19:38381393	['C', 'G']	19959	3418.0	441.2159323974075	-0.0137703707214363	0.0180689962944807	-0.7620993715983334	0.44601	0.44601	chr19	38381393	0.3506554038525845	chr19:38381393:C:G
chr19:38381695	['C', 'A']	19959	7862.181749849669	1088.216282240464	0.0039030853610277	0.0126812870495511	0.3077830622220551	0.758251	0.758251	chr19	38381695	0.1201870082587159	chr19:38381695:C:A
chr19:38381896	['G', 'A']	19959	1386.0	251.6940679645364	0.0422893373912671	0.0275138710843247	1.5370188099543838	0.124305	0.124305	chr19	38381896	0.9055114021006186	chr19:38381896:G:A
chr19:38381918	['A', 'T']	19959	789.0395330193406	125.6416430750806	0.0244094767970597	0.0360858811960622	0.6764273446569836	0.498777	0.498777	chr19	38381918	0.3020935812628321	chr19:38381918:A:T
chr19:38381994	['T', 'C']	19959	2979.4478352375227	492.705185021792	0.0336370166217503	0.0191821100580543	1.7535618615443465	0.079521	0.079521	chr19	38381994	1.0995181671953609	chr19:38381994:T:C
chr19:38382138	['C', 'T']	19959	676.0	57.3785820611338	-0.0416195247537706	0.039346814589929	-1.0577609696624164	0.290177	0.290177	chr19	38382138	0.5373370135693312	chr19:38382138:C:T
chr19:38382839	['AG', 'A']	19959	3109.8154135927834	508.03758105021006	0.0330295538267702	0.019253594081354	1.715500684558287	0.086269	0.086269	chr19	38382839	1.0641452361223025	chr19:38382839:AG:A
chr19:38384188	['C', 'T']	19959	3414.3421355915216	444.6713590169554	-0.0124694775741263	0.0180830234820654	-0.689568179043371	0.490474	0.490474	chr19	38384188	0.3093840096006672	chr19:38384188:C:T
chr19:38384842	['C', 'T']	19959	557.0558200130281	69.40103317312143	-0.0045155760260071	0.0430343388369215	-0.1049296015240031	0.916433	0.916433	chr19	38384842	0.0378992806133002	chr19:38384842:C:T
chr19:38385712	['G', 'A']	19959	413.0	73.54997025654417	0.0377131752543709	0.0499070883703332	0.7556677114585816	0.449857	0.449857	chr19	38385712	0.3469255172927815	chr19:38385712:G:A
chr19:38385834	['C', 'T']	19959	558.7356385384737	69.29265800331649	-0.0050861893458893	0.0430363702205223	-0.1181835112911988	0.905923	0.905923	chr19	38385834	0.0429087141291816	chr19:38385834:C:T
chr19:38387283	['A', 'G']	19959	557.2233472006418	69.34657095041855	-0.0046476666097351	0.0430344668605455	-0.1079987031045604	0.913998	0.913998	chr19	38387283	0.0390547545833612	chr19:38387283:A:G
chr19:38387357	['G', 'T']	19959	3987.3995590519617	513.4871261101404	-0.0019257445579843	0.0172431962555674	-0.1116814150603053	0.911077	0.911077	chr19	38387357	0.0404449169216873	chr19:38387357:G:T
chr19:38391190	['G', 'A']	19959	2758.105508495815	446.23065557596266	0.028110520626044	0.0199299900573847	1.410463354226716	0.158419	0.158419	chr19	38391190	0.8001927324668006	chr19:38391190:G:A
chr19:38392945	['G', 'C']	19959	4504.677089597114	735.9671100642777	0.0306053998996376	0.0159923691715635	1.913750212448692	0.0556664	0.0556664	chr19	38392945	1.2544068640296702	chr19:38392945:G:C
chr19:38393157	['T', 'C']	19959	9350.34238749123	1333.7030604643296	0.0078180361275797	0.0119454971213731	0.6544755775455813	0.512813	0.512813	chr19	38393157	0.2900409738232831	chr19:38393157:T:C
chr19:38393539	['T', 'G']	19959	793.278217722534	127.03288046743354	0.0239881557651847	0.0360022681598874	0.6662956805569135	0.50523	0.50523	chr19	38393539	0.2965108694238515	chr19:38393539:T:G
chr19:38393588	['G', 'C']	19959	559.0840348767288	68.3631646319135	-0.0073130722427145	0.0429612690702927	-0.1702247722419228	0.864835	0.864835	chr19	38393588	0.0630667427373511	chr19:38393588:G:C
chr19:38393642	['A', 'G']	19959	615.2466041802417	80.0837004116923	-0.0022559893349557	0.0410465870398454	-0.054961678854463	0.95617	0.95617	chr19	38393642	0.0194648864913546	chr19:38393642:A:G
chr19:38394193	['G', 'A']	19959	557.0279086080769	69.40157792969329	-0.0045320600927229	0.0430343068366036	-0.1053127243324878	0.916129	0.916129	chr19	38394193	0.0380433690792945	chr19:38394193:G:A
chr19:38394269	['A', 'T']	19959	2343.234804830385	411.261519489419	0.0400374809892832	0.0214563400295426	1.86599769271724	0.0620564	0.0620564	chr19	38394269	1.2072134222014743	chr19:38394269:A:T
chr19:38394876	['G', 'A']	19959	604.0	82.84884414018379	0.0050602436613762	0.0413992558939443	0.12223030467841	0.902718	0.902718	chr19	38394876	0.0444478977166875	chr19:38394876:G:A
chr19:38395671	['T', 'G']	19959	599.2101543704894	83.28117933156204	0.0066404722097494	0.0415645703610978	0.1597628016375344	0.87307	0.87307	chr19	38395671	0.0589509345361393	chr19:38395671:T:G
chr19:38396073	['C', 'T']	19959	599.0	83.34118297241402	0.0068168529460329	0.0415642890352534	0.1640074473606693	0.869727	0.869727	chr19	38396073	0.0606170473807868	chr19:38396073:C:T
chr19:38396118	['G', 'T']	19959	599.0300130273574	83.30938699326502	0.0067761166116794	0.0415643267757746	0.1630272191880873	0.870499	0.870499	chr19	38396118	0.0602317234492707	chr19:38396118:G:T
chr19:38396502	['A', 'C']	19959	4168.044151548562	599.7624394394584	0.0145115707831642	0.0164792023096728	0.8805991036742321	0.378545	0.378545	chr19	38396502	0.4218824858071696	chr19:38396502:A:C
chr19:38396823	['C', 'T']	19959	598.0299629221365	84.40429105157382	0.0089464567575387	0.0415968775830797	0.215075199807253	0.829711	0.829711	chr19	38396823	0.0810731521557012	chr19:38396823:C:T
chr19:38397654	['T', 'C']	19959	791.2378589685761	129.01222597125513	0.0271836987531	0.0360428791914853	0.7542044188168474	0.450735	0.450735	chr19	38397654	0.3460787172414427	chr19:38397654:T:C
chr19:38397947	['C', 'T']	19959	1159.340158796482	153.26567651524203	-0.012248380917099	0.0306458854489215	-0.3996745643885485	0.689401	0.689401	chr19	38397947	0.161528090968444	chr19:38397947:C:T
chr19:38399371	['G', 'A']	19959	3383.0	441.9893649715506	-0.012128533835575	0.0181540868266592	-0.6680883456921874	0.504085	0.504085	chr19	38399371	0.2974962256210677	chr19:38399371:G:A
chr19:38400606	['T', 'C']	19959	791.1585567526936	128.1407866410577	0.0261597832485177	0.036043652894177	0.725780578492475	0.467982	0.467982	chr19	38400606	0.3297708508810272	chr19:38400606:T:C
chr19:38400951	['A', 'C']	19959	1988.199228340933	319.63123199540337	0.0283005456075408	0.0231396964401724	1.2230301153998149	0.221333	0.221333	chr19	38400951	0.6549538294100922	chr19:38400951:A:C
chr19:38401399	['G', 'A']	19959	8565.858345442703	1225.4614270405648	0.0088624482623626	0.0122847770733247	0.7214171009750474	0.470661	0.470661	chr19	38401399	0.3272917867932806	chr19:38401399:G:A
chr19:38402025	['C', 'G']	19959	509.0	59.51602824077412	-0.0148794145402451	0.0449300641879343	-0.3311683348149071	0.740521	0.740521	chr19	38402025	0.1304626210660654	chr19:38402025:C:G
chr19:38402601	['G', 'A']	19959	1145.1721286831028	113.57773650205304	-0.0579106279877732	0.0302419427819662	-1.9149109700156663	0.0555181	0.0555181	chr19	38402601	1.2555654051907232	chr19:38402601:G:A
chr19:38402602	['C', 'T']	19959	1145.5165413533834	113.61090685228002	-0.0579214870218343	0.0302421996744575	-1.915253772719272	0.0554744	0.0554744	chr19	38402602	1.255907386312688	chr19:38402602:C:T
chr19:38402790	['C', 'T']	19959	596.0	83.41951182964259	0.0076789506103613	0.0416652297866205	0.1843011702968498	0.853779	0.853779	chr19	38402790	0.0686545315375551	chr19:38402790:C:T
chr19:38403034	['C', 'A']	19959	1976.099007916625	245.4075907284989	-0.0178587122522452	0.0232767915143206	-0.7672325561389294	0.442952	0.442952	chr19	38403034	0.3536433330649093	chr19:38403034:C:A
chr19:38403036	['G', 'A']	19959	1977.0	246.476341268095	-0.0172025510431452	0.0232717674504751	-0.7392026015967238	0.459793	0.459793	chr19	38403036	0.3374376448207948	chr19:38403036:G:A
chr19:38403046	['A', 'T']	19959	1977.5944970681096	246.64868372749723	-0.017192300456064	0.023272153414468	-0.7387498762953214	0.460068	0.460068	chr19	38403046	0.3371779730093331	chr19:38403046:A:T
chr19:38403216	['G', 'C']	19959	1118.0	154.0025715697004	-0.006834408419096	0.030559659426859	-0.2236415113019643	0.823039	0.823039	chr19	38403216	0.0845795850994027	chr19:38403216:G:C
chr19:38403284	['A', 'G']	19959	5886.884846662659	903.5353657808312	0.0187465099076087	0.0142893576959847	1.3119211028551985	0.189562	0.189562	chr19	38403284	0.7222487178646932	chr19:38403284:A:G
chr19:38403295	['C', 'T']	19959	5883.294769014931	905.9181129134788	0.0190713077976598	0.0142910215511538	1.3344957692069273	0.182057	0.182057	chr19	38403295	0.7397926180048072	chr19:38403295:C:T
chr19:38404080	['C', 'T']	19959	3731.482737734716	617.6109811279815	0.0316106468032366	0.0173601589974893	1.8208731157248177	0.0686411	0.0686411	chr19	38404080	1.163415765367652	chr19:38404080:C:T
chr19:38404143	['C', 'T']	19959	1978.1982261863004	244.4354798296503	-0.0176195464006547	0.023266350534304	-0.7572973842492536	0.448881	0.448881	chr19	38404143	0.3478687767988112	chr19:38404143:C:T
chr19:38404364	['G', 'T']	19959	1975.5938956547889	246.2404157224348	-0.0161856118701699	0.0232937680721977	-0.6948473007889275	0.487159	0.487159	chr19	38404364	0.3123292696835336	chr19:38404364:G:T
chr19:38404411	['G', 'A']	19959	2169.543500050115	290.5801237591235	-0.00719610075166	0.0222328911491611	-0.3236691397165228	0.746192	0.746192	chr19	38404411	0.1271494113853527	chr19:38404411:G:A
chr19:38405604	['C', 'A']	19959	1332.1334869970435	148.37713684299857	-0.041726655829087	0.0282327796395462	-1.477950678672802	0.139437	0.139437	chr19	38405604	0.8556219696836445	chr19:38405604:C:A
chr19:38405655	['A', 'G']	19959	2169.2173673397806	291.17268473163307	-0.0068213049030673	0.0222221579370206	-0.306959608621244	0.758877	0.758877	chr19	38405655	0.1198286095460159	chr19:38405655:A:G
chr19:38406254	['T', 'C']	19959	1733.5958324736716	285.6215120767035	0.029015990857296	0.0250781738939809	1.1570216786900964	0.247277	0.247277	chr19	38406254	0.6068162768356811	chr19:38406254:T:C
chr19:38407254	['C', 'A']	19959	508.02545345224974	61.80121231193467	-0.0120236631082319	0.0450599451277753	-0.2668370561512382	0.789597	0.789597	chr19	38407254	0.1025945103965767	chr19:38407254:C:A
chr19:38407504	['A', 'G']	19959	4442.015064778547	649.3909422344118	0.0090198608939427	0.0160994858116733	0.5602577001187657	0.57531	0.57531	chr19	38407504	0.2400980770312112	chr19:38407504:A:G
chr19:38408160	['G', 'A']	19959	567.1081325301205	67.75695931019636	-0.0156553394364864	0.0427818588944992	-0.3659340627318881	0.714418	0.714418	chr19	38408160	0.146047611787212	chr19:38408160:G:A
chr19:38408514	['A', 'G']	19959	2191.4187861999494	286.92102415512727	-0.0113729262794196	0.0221933080352865	-0.5124484489350168	0.608343	0.608343	chr19	38408514	0.2158514848642045	chr19:38408514:A:G
chr19:38409359	['G', 'A']	19959	2368.2373102169663	329.98626611046006	0.0013827700305436	0.0213718376236914	0.0647005678636993	0.948413	0.948413	chr19	38409359	0.0230025017314174	chr19:38409359:G:A
chr19:38410993	['C', 'T']	19959	4177.418599989978	614.0764607220442	0.0060162997656373	0.0165323381729218	0.3639110029512579	0.715928	0.715928	chr19	38410993	0.1451306519589	chr19:38410993:C:T
chr19:38411075	['C', 'A']	19959	4341.0	627.3777452008786	0.0038069549438106	0.0162411702075803	0.2344015175725335	0.814676	0.814676	chr19	38411075	0.0890150776271179	chr19:38411075:C:A
chr19:38411687	['C', 'T']	19959	4690.0	742.8366542778839	0.0196844655509301	0.0156101363647733	1.2610053551710891	0.207322	0.207322	chr19	38411687	0.6833546102474484	chr19:38411687:C:T
chr19:38411717	['T', 'C']	19959	4710.708057726999	762.5500695385338	0.0235013033530227	0.0155800849004451	1.5084194664658903	0.131463	0.131463	chr19	38411717	0.8811964612951184	chr19:38411717:T:C
chr19:38411806	['G', 'A']	19959	21619.24954900781	3032.1562860738163	0.0093165397397985	0.0102628289474521	0.9077945065148424	0.363998	0.363998	chr19	38411806	0.4389010025909167	chr19:38411806:G:A
chr19:38412284	['A', 'AT']	19959	4679.406705758533	757.5449184621607	0.0233258144261637	0.0156260146907261	1.4927551834446522	0.135517	0.135517	chr19	38412284	0.8680062210767305	chr19:38412284:A:AT
chr19:38412392	['G', 'A']	19959	4200.052169990979	614.7033404532929	0.0057180179507477	0.0165038838649354	0.3464649895468752	0.728997	0.728997	chr19	38412392	0.1372742589057929	chr19:38412392:G:A
chr19:38412459	['A', 'G']	19959	29830.97845151591	4145.774173784305	0.0161041225287331	0.0119037394300322	1.352862486900848	0.176115	0.176115	chr19	38412459	0.7542036528924679	chr19:38412459:A:G
chr19:38413540	['T', 'A']	19959	9117.827311450765	1231.9840879790431	-0.0029880797070836	0.0121085903938938	-0.2467735392709668	0.805086	0.805086	chr19	38413540	0.094157725432717	chr19:38413540:T:A
chr19:38414599	['C', 'T']	19959	27460.01313744171	3818.105296375005	0.0102522598543888	0.0111560274246912	0.9189884054693008	0.358113	0.358113	chr19	38414599	0.4459799132081814	chr19:38414599:C:T
chr19:38415043	['A', 'G']	19959	27262.0	3806.3463154333776	0.0117941451096781	0.0110966154732023	1.062859674480052	0.287858	0.287858	chr19	38415043	0.5408216963544924	chr19:38415043:A:G
chr19:38415152	['G', 'A']	19959	12088.42265096467	1589.1498343892715	-0.0005778135395925	0.0109866096390913	-0.0525925247709433	0.958057	0.958057	chr19	38415152	0.0186086516218149	chr19:38415152:G:A
chr19:38416238	['T', 'C']	19959	4831.417967554344	759.4812212862564	0.0179097502314402	0.0155624524552725	1.150830839992216	0.249816	0.249816	chr19	38416238	0.6023797497521829	chr19:38416238:T:C
chr19:38416353	['T', 'C']	19959	30211.191276009027	4205.965051779329	0.0173737729095122	0.0120931396251119	1.4366635504178582	0.150829	0.150829	chr19	38416353	0.8215151483262118	chr19:38416353:T:C
chr19:38416945	['T', 'G']	19959	27474.88283051017	3796.39742574336	0.0073037498211579	0.0111246094961406	0.6565398833722468	0.511484	0.511484	chr19	38416945	0.291167947133429	chr19:38416945:T:G
chr19:38419423	['T', 'C']	19959	5514.1050864445	660.7954598816336	-0.0180856141371722	0.0146091578673267	-1.2379641798259062	0.215744	0.215744	chr19	38419423	0.666061273495141	chr19:38419423:T:C
chr19:38419463	['C', 'T']	19959	3839.5771196632586	620.0937404694753	0.0202650220658415	0.0169761576798549	1.1937343212763312	0.232596	0.232596	chr19	38419463	0.6333977581925438	chr19:38419463:C:T
chr19:38419755	['C', 'T']	19959	3693.370095705767	381.3194485305474	-0.0373355866714588	0.0174634005306099	-2.137933365613227	0.0325343	0.0325343	chr19	38419755	1.4876585330029015	chr19:38419755:C:T
chr19:38420147	['C', 'T']	19959	649.0	88.18231091929773	0.0106925572477931	0.0397765857407497	0.2688153608126043	0.788075	0.788075	chr19	38420147	0.1034324493427117	chr19:38420147:C:T
chr19:38421075	['C', 'G']	19959	4309.0	615.5608100488804	0.0031662645291995	0.016302498510497	0.1942195870872705	0.846006	0.846006	chr19	38421075	0.0726265568691902	chr19:38421075:C:G
chr19:38421631	['G', 'A']	19959	4200.631389055923	610.1454612293345	0.0046635591088029	0.0164933388524791	0.282754095487582	0.777368	0.777368	chr19	38421631	0.1093733408715359	chr19:38421631:G:A
chr19:38421957	['G', 'A']	19959	15751.789207335403	2254.126227578283	0.0072579003026814	0.0103086816605159	0.7040570794304866	0.481405	0.481405	chr19	38421957	0.3174894033398988	chr19:38421957:G:A
chr19:38422124	['A', 'G']	19959	23788.959456750526	3389.9109526202355	0.0112242916848529	0.0103204420081307	1.087578582003567	0.276794	0.276794	chr19	38422124	0.5578433282150397	chr19:38422124:A:G
chr19:38424280	['G', 'C']	19959	22710.34344599337	3182.5967298580595	0.0053830544880897	0.0102119509095849	0.5271328207264694	0.598107	0.598107	chr19	38424280	0.2232211147529431	chr19:38424280:G:C
chr19:38425170	['C', 'T']	19959	4352.830023628778	629.0263972795019	0.0047117398468753	0.0162768079978506	0.2894756666969046	0.77222	0.77222	chr19	38425170	0.1122589546193024	chr19:38425170:C:T
chr19:38425190	['A', 'C']	19959	4333.170783452034	683.0380474916896	0.0195550084744569	0.0163568907760764	1.1955211257544167	0.231898	0.231898	chr19	38425190	0.6347029969105653	chr19:38425190:A:C
chr19:38425599	['C', 'T']	19959	4316.21625413368	619.185613335078	0.0030670860058177	0.0163055580419187	0.1881006462908401	0.8508	0.8508	chr19	38425599	0.0701725187693086	chr19:38425599:C:T
chr19:38425668	['T', 'A']	19959	4316.297549240716	619.9952125170951	0.0032603818995208	0.0163071636215434	0.1999355605418448	0.841533	0.841533	chr19	38425668	0.0749288488659398	chr19:38425668:T:A
chr19:38425685	['T', 'C']	19959	3440.344741193566	440.5801293368591	-0.0084211618688211	0.0178654490954394	-0.4713658091567851	0.637385	0.637385	chr19	38425685	0.1955981612794213	chr19:38425685:T:C
chr19:38425687	['G', 'A']	19959	4312.864344775746	618.2778737116358	0.0030496641474974	0.0163104472880051	0.1869761198848445	0.851681	0.851681	chr19	38425687	0.0697230412447905	chr19:38425687:G:A
chr19:38426455	['T', 'C']	19959	4321.216504659786	621.3199674050727	0.0034381840585082	0.0163040863441872	0.2108786709004387	0.832984	0.832984	chr19	38426455	0.0793633404640955	chr19:38426455:T:C
chr19:38426611	['A', 'G']	19959	563.0282092394027	45.051177311585946	-0.0432135634725766	0.0427799936848298	-1.0101348726449346	0.312443	0.312443	chr19	38426611	0.5052292008587203	chr19:38426611:A:G
chr19:38427229	['A', 'T']	19959	3108.623001753946	462.05749517038817	0.0055988990407104	0.0187786782657255	0.2981519232335682	0.76559	0.76559	chr19	38427229	0.1160037478712106	chr19:38427229:A:T
chr19:38428177	['T', 'C']	19959	36757.41646197805	4994.956878799528	0.0064326536375624	0.0186616695960904	0.3446987207891648	0.730325	0.730325	chr19	38428177	0.1364838326240374	chr19:38428177:T:C
chr19:38428584	['T', 'G']	19959	4368.252671181341	668.3544655147034	0.0156321134296102	0.0163236128493819	0.9576380899159912	0.338257	0.338257	chr19	38428584	0.4707532072065639	chr19:38428584:T:G
chr19:38428861	['G', 'A']	19959	3879.19435815212	603.1692135275277	0.0182571632067642	0.0171398369797015	1.065188847967803	0.286803	0.286803	chr19	38428861	0.5424163101986883	chr19:38428861:G:A
chr19:38428904	['G', 'A']	19959	4334.085747218604	613.4853306311818	0.0014309324298162	0.0162977119318241	0.0877995902616285	0.930037	0.930037	chr19	38428904	0.0314997734071521	chr19:38428904:G:A
chr19:38429331	['C', 'T']	19959	4311.216003607576	616.1195854003251	0.0030219750807469	0.0163314096260783	0.1850406762145856	0.853199	0.853199	chr19	38429331	0.0689496622412872	chr19:38429331:C:T
chr19:38430196	['G', 'A']	19959	21582.19581577364	2840.630620479325	-0.0059010745648305	0.0101425752642474	-0.581812252912908	0.5607	0.5607	chr19	38430196	0.2512694439015055	chr19:38430196:G:A
chr19:38431547	['C', 'T']	19959	31330.27892758707	4236.7022223972735	-0.0049291076642355	0.0123333330362	-0.3996573878097607	0.689413	0.689413	chr19	38431547	0.1615205315241927	chr19:38431547:C:T
chr19:38431629	['C', 'A']	19959	31094.673782321104	4185.92131178725	-0.0071877728130146	0.0122252858822194	-0.5879431272416028	0.556577	0.556577	chr19	38431629	0.2544747444257435	chr19:38431629:C:A
chr19:38431836	['G', 'C']	19959	3063.3069599639225	456.2178836322445	0.0046292482341714	0.018934429934289	0.2444883870408047	0.806855	0.806855	chr19	38431836	0.0932045053745249	chr19:38431836:G:C
chr19:38434174	['T', 'C']	19959	32104.21701658566	4229.052127301645	-0.0121104481801506	0.0127638299039528	-0.9488099004202613	0.342729	0.342729	chr19	38434174	0.4650491462059167	chr19:38434174:T:C
chr19:38434713	['C', 'T']	19959	2172.3265183403487	221.0909902097496	-0.0372289347922797	0.0222106431855539	-1.676175448016464	0.0937195	0.0937195	chr19	38434713	1.0281700370599254	chr19:38434713:C:T
chr19:38435260	['G', 'A']	19959	460.02304840164345	13.08427267947642	-0.0901745398843931	0.0472048739180002	-1.910280282519888	0.0561115	0.0561115	chr19	38435260	1.2509481213693383	chr19:38435260:G:A
chr19:38436676	['A', 'G']	19959	32493.62801883956	4324.938549096708	-0.0047292773946801	0.0128562731164813	-0.3678575705285315	0.712983	0.712983	chr19	38436676	0.1469208251189758	chr19:38436676:A:G
chr19:38437321	['G', 'A']	19959	16583.30868715224	2020.374200306405	-0.0188756101930252	0.0102804848935992	-1.8360622469060195	0.0663633	0.0663633	chr19	38437321	1.1780720262619544	chr19:38437321:G:A
chr19:38439212	['A', 'G']	19959	1088.7652306907935	131.10839503011243	-0.018883072597193	0.0308003566550519	-0.6130796733516339	0.539831	0.539831	chr19	38439212	0.2677421795379887	chr19:38439212:A:G
chr19:38439276	['A', 'G']	19959	39507.0	5348.540481937047	0.0055849853825457	0.0503359547514294	0.1109541958650777	0.911654	0.911654	chr19	38439276	0.0401699581653722	chr19:38439276:A:G
chr19:38439658	['C', 'T']	19959	20668.248746992784	2562.266964120397	-0.0201046998736003	0.0101643486059723	-1.97796245022404	0.0479467	0.0479467	chr19	38439658	1.319241278401747	chr19:38439658:C:T
chr19:38439855	['A', 'G']	19959	5584.839446782922	801.4886673147449	0.0040905719379561	0.014545502043607	0.2812259023918656	0.77854	0.77854	chr19	38439855	0.1087190692448616	chr19:38439855:A:G
chr19:38441573	['C', 'T']	19959	6155.260996183978	885.6105789428356	0.0051395417250274	0.0140628234378486	0.3654701168468708	0.714764	0.714764	chr19	38441573	0.1458373294107557	chr19:38441573:C:T
chr19:38442480	['G', 'A']	19959	3843.385128025255	466.4378461385684	-0.0192557766737691	0.0170368160935308	-1.130245027477929	0.258387	0.258387	chr19	38442480	0.5877293404071748	chr19:38442480:G:A
chr19:38442814	['C', 'T']	19959	1110.0	59.52033366750771	-0.0821239312714044	0.030605015714826	-2.683348769908356	0.00729491	0.00729491	chr19	38442814	2.1369800617889645	chr19:38442814:C:T
chr19:38444640	['A', 'G']	19959	20849.267628927984	2728.708057002531	-0.0062286602519059	0.0101745725077689	-0.6121790617885928	0.540426	0.540426	chr19	38444640	0.2672637651553674	chr19:38444640:A:G
chr19:38444726	['C', 'T']	19959	3368.3375256802124	407.2846384787868	-0.0202585178051069	0.0182288213750277	-1.111345456095132	0.266433	0.266433	chr19	38444726	0.5744119850936533	chr19:38444726:C:T
chr19:38445032	['G', 'A']	19959	921.369304796752	127.04101883439286	0.0098390265435186	0.0336482554841637	0.2924082215242726	0.769978	0.769978	chr19	38445032	0.1135216834185532	chr19:38445032:G:A
chr19:38445308	['C', 'T']	19959	17631.020583190428	2189.0969565829914	-0.0178848737250015	0.0102930279386293	-1.7375716680880966	0.0823018	0.0823018	chr19	38445308	1.0845906663488618	chr19:38445308:C:T
chr19:38445854	['A', 'G']	19959	20820.258908434826	2704.277449812302	-0.0082330114201417	0.0101740493555081	-0.8092167761781517	0.4184	0.4184	chr19	38445854	0.3784083241407822	chr19:38445854:A:G
chr19:38445895	['C', 'CAGG']	19959	20819.258607728163	2699.296353740571	-0.0087953242870788	0.0101722181284828	-0.8646417306419507	0.387246	0.387246	chr19	38445895	0.4120130595258888	chr19:38445895:C:CAGG
chr19:38446013	['A', 'C']	19959	20821.259209141488	2703.7737642044326	-0.008242159805389	0.0101733389288302	-0.8101725365731801	0.417851	0.417851	chr19	38446013	0.3789785541430627	chr19:38446013:A:C
chr19:38446196	['C', 'T']	19959	20586.31430146875	2645.448202209122	-0.0110890462224725	0.0101768418832799	-1.089635306282129	0.275887	0.275887	chr19	38446196	0.5592687633166842	chr19:38446196:C:T
chr19:38447569	['C', 'T']	19959	3987.170164586252	510.98141511690335	-0.0118778239276947	0.0178247625877433	-0.6663664589766901	0.505185	0.505185	chr19	38447569	0.2965495530374133	chr19:38447569:C:T
chr19:38448147	['C', 'T']	19959	1985.2409879839663	335.09073138377545	0.0180225689018897	0.0234365112275655	0.76899538190189	0.441905	0.441905	chr19	38448147	0.3546710845202485	chr19:38448147:C:T
chr19:38448768	['T', 'C']	19959	37278.0	4984.5239509005305	-0.0126196511808121	0.0203213040418887	-0.6210059725891077	0.534603	0.534603	chr19	38448768	0.2719686084680149	chr19:38448768:T:C
chr19:38449589	['C', 'T']	19959	33389.672913117545	4373.591352021963	-0.0241535798574127	0.0136572466127795	-1.7685541267748273	0.0769836	0.0769836	chr19	38449589	1.1136017837639265	chr19:38449589:C:T
chr19:38450762	['CA', 'C']	19959	37039.70210526316	4913.20056506835	-0.0261570696156502	0.0195540301549053	-1.3376817673101804	0.181015	0.181015	chr19	38450762	0.7422854353666771	chr19:38450762:CA:C
chr19:38450959	['C', 'T']	19959	21986.50791821189	2793.907358444783	-0.0165985781197815	0.0102214387904603	-1.6238984021772875	0.104413	0.104413	chr19	38450959	0.9812454258856568	chr19:38450959:C:T
chr19:38451005	['C', 'T']	19959	21991.20363782132	2795.132297998479	-0.0165167223269221	0.0102193581588523	-1.6162191470522802	0.106063	0.106063	chr19	38451005	0.9744360929913628	chr19:38451005:C:T
chr19:38451608	['G', 'A']	19959	6230.560839931844	866.2971307419996	0.0095205095899285	0.0139197736421137	0.6839557764879581	0.494011	0.494011	chr19	38451608	0.3062633806591186	chr19:38451608:G:A
chr19:38452074	['G', 'A']	19959	37038.55732116898	4912.629739950899	-0.0266505655316515	0.0195583365542232	-1.3626192318434585	0.173018	0.173018	chr19	38452074	0.7619087125126954	chr19:38452074:G:A
chr19:38454076	['A', 'G']	19959	24945.99944875972	3258.5464638727203	-0.0116688691028445	0.0104748658792391	-1.1139874474165654	0.265298	0.265298	chr19	38454076	0.5762660240178133	chr19:38454076:A:G
chr19:38454098	['G', 'A']	19959	3728.186792263754	525.3196358255811	0.0091415193243285	0.0173823533579226	0.5259080365065738	0.598958	0.598958	chr19	38454098	0.2226036300443255	chr19:38454098:G:A
chr19:38454600	['A', 'G']	19959	22233.455825607616	2839.052633810438	-0.0153648387825355	0.010245617265627	-1.4996498877703468	0.133721	0.133721	chr19	38454600	0.8738003843015898	chr19:38454600:A:G
chr19:38454762	['A', 'G']	19959	17924.96178343949	2195.0200850536166	-0.0231025737086508	0.010234311273514	-2.257364769472995	0.0239961	0.0239961	chr19	38454762	1.619859336876369	chr19:38454762:A:G
chr19:38455211	['T', 'C']	19959	37281.0	4967.299252773885	-0.0198826498023991	0.0203032817369684	-0.9792825642662782	0.327452	0.327452	chr19	38455211	0.4848523526582632	chr19:38455211:T:C
chr19:38455542	['G', 'A']	19959	22165.55277137416	2827.0792456548734	-0.0158431042031399	0.0102407138795961	-1.547070291135273	0.121862	0.121862	chr19	38455542	0.914131698508972	chr19:38455542:G:A
chr19:38456211	['A', 'G']	19959	22261.15238668877	2856.714783331597	-0.013995688081497	0.0102597183016728	-1.3641396059787674	0.172539	0.172539	chr19	38456211	0.7631127233709356	chr19:38456211:A:G
chr19:38456726	['A', 'T']	19959	25950.40519793285	3441.105210150907	-0.0061803544606139	0.0106566885218513	-0.579950746232404	0.561954	0.561954	chr19	38456726	0.2502992331209719	chr19:38456726:A:T
chr19:38457716	['T', 'C']	19959	24472.130600380875	3198.237262004809	-0.0125351405781302	0.0104027718839377	-1.2049808183802366	0.228225	0.228225	chr19	38457716	0.6416367842501328	chr19:38457716:T:C
chr19:38458323	['C', 'G']	19959	3081.15437418579	366.08692041736094	-0.0129690236050714	0.0189363948423136	-0.6848728975640037	0.493432	0.493432	chr19	38458323	0.3067726891130561	chr19:38458323:C:G
chr19:38458774	['A', 'G']	19959	21589.326735154096	2766.8306156721983	-0.0146912452214253	0.0102001336648334	-1.4402992847118952	0.149798	0.149798	chr19	38458774	0.8244939849994508	chr19:38458774:A:G
chr19:38458865	['C', 'T']	19959	18037.51864287862	2237.469863419726	-0.0201583004890017	0.0102032198224816	-1.9756803087379464	0.0482048	0.0482048	chr19	38458865	1.3169097146714857	chr19:38458865:C:T
chr19:38459089	['T', 'G']	19959	21523.313505387123	2760.089358845042	-0.0140936932932938	0.0102012225886502	-1.3815690394771172	0.16712	0.16712	chr19	38459089	0.7769715730277479	chr19:38459089:T:G
chr19:38459264	['C', 'T']	19959	21524.23526758869	2764.191290571206	-0.0139158995630132	0.0102011143985261	-1.364154838320775	0.172534	0.172534	chr19	38459264	0.7631253089537524	chr19:38459264:C:T
chr19:38459753	['G', 'A']	19959	3815.955948681969	474.8465756177296	-0.0076430457983672	0.017186581829631	-0.4447100577725112	0.656534	0.656534	chr19	38459753	0.1827427781349991	chr19:38459753:G:A
chr19:38459891	['G', 'A']	19959	1040.1042240817758	125.49086951333727	-0.0191880691522141	0.0316321004935284	-0.6066011694714941	0.544123	0.544123	chr19	38459891	0.2643029161415705	chr19:38459891:G:A
chr19:38460307	['C', 'T']	19959	21492.153630305154	2744.21312084371	-0.0153311223590707	0.0101906691096274	-1.5044274516368077	0.132487	0.132487	chr19	38460307	0.8778267338422527	chr19:38460307:C:T
chr19:38461408	['A', 'G']	19959	37132.58132892363	4965.129015011055	-0.0136128591794257	0.0198749624729537	-0.6849250255415744	0.493399	0.493399	chr19	38461408	0.3068017350548803	chr19:38461408:A:G
chr19:38462210	['G', 'C']	19959	25016.25338210241	3272.601131145643	-0.0124351472150099	0.0104908857927095	-1.1853286234086695	0.235902	0.235902	chr19	38462210	0.627268377108123	chr19:38462210:G:C
chr19:38462415	['G', 'C']	19959	18057.61894262089	2232.963552247902	-0.0206596310575066	0.0101937779044646	-2.0266903253266126	0.0427074	0.0427074	chr19	38462415	1.369496867346852	chr19:38462415:G:C
chr19:38462469	['G', 'T']	19959	21457.9011881486	2733.798288598119	-0.0161946093388877	0.0101907807066739	-1.5891431485991925	0.112044	0.112044	chr19	38462469	0.9506113951455204	chr19:38462469:G:T
chr19:38462570	['A', 'T']	19959	3713.18604068544	461.0260914797042	-0.008107610437648	0.0173974879378415	-0.4660219030825184	0.641205	0.641205	chr19	38462570	0.1930030997552865	chr19:38462570:A:T
chr19:38462604	['AG', 'A']	19959	5725.286852390019	725.8475208507865	-0.0046474832968307	0.0144550997577415	-0.3215116723315419	0.747826	0.747826	chr19	38462604	0.1261994396094052	chr19:38462604:AG:A
chr19:38463356	['A', 'G']	19959	27705.776268978305	3568.5621683992053	-0.0236670392234713	0.0110011283269658	-2.1513283474258675	0.0314623	0.0314623	chr19	38463356	1.502209532164199	chr19:38463356:A:G
chr19:38463979	['T', 'G']	19959	6788.401172991126	912.9188322078346	0.0065680652624292	0.0133100672494167	0.4934659712344453	0.621689	0.621689	chr19	38463979	0.2064268168550455	chr19:38463979:T:G
chr19:38464943	['G', 'A']	19959	18675.67851057432	2578.6760397334942	0.0057607565614211	0.0101003059308321	0.5703546606282328	0.568444	0.568444	chr19	38464943	0.2453123131906849	chr19:38464943:G:A
chr19:38466163	['G', 'A']	19959	22656.811005863776	3014.7475540021405	-0.007167561931957	0.0101513254548969	-0.7060715335946064	0.480152	0.480152	chr19	38466163	0.3186212578089236	chr19:38466163:G:A
chr19:38466199	['C', 'T']	19959	3853.193055416375	430.7792354857123	-0.0268835493590572	0.0170767891573046	-1.5742742450829992	0.11544	0.11544	chr19	38466199	0.9376436819145622	chr19:38466199:C:T
chr19:38466780	['C', 'T']	19959	17150.43713355049	2394.3526799788074	0.008939029648035	0.0101688964059511	0.8790560244869488	0.379381	0.379381	chr19	38466780	0.4209244230566846	chr19:38466780:C:T
chr19:38468556	['T', 'G']	19959	5534.554592373603	819.6348748692277	0.0107079808182925	0.0145205827202154	0.7374346487751459	0.460867	0.460867	chr19	38468556	0.3364243880590247	chr19:38468556:T:G
chr19:38470090	['C', 'T']	19959	660.2646483885519	9.977398662918938	-0.1144748130708514	0.0395318056329767	-2.8957648465052253	0.00378646	0.00378646	chr19	38470090	2.421766626683296	chr19:38470090:C:T
chr19:38470894	['G', 'A']	19959	1407.0704980458963	194.3840583632753	0.0039162031241833	0.0274310476337669	0.1427653502873366	0.886477	0.886477	chr19	38470894	0.0523325278607667	chr19:38470894:G:A
chr19:38471666	['C', 'T']	19959	5610.967872894948	819.6623123193801	0.0087795974282593	0.0144364776986583	0.6081537069859655	0.543092	0.543092	chr19	38471666	0.2651265945217612	chr19:38471666:C:T
chr19:38472397	['T', 'G']	19959	18929.242623963743	2723.660198943723	0.0158370915953963	0.0103737598999066	1.5266491366875392	0.126864	0.126864	chr19	38472397	0.8966615994927024	chr19:38472397:T:G
chr19:38473901	['A', 'G']	19959	1408.0705481511172	191.32016248028987	0.0020973456269823	0.0274428725575757	0.0764258778880419	0.939081	0.939081	chr19	38473901	0.027296946247344	chr19:38473901:A:G
chr19:38474424	['A', 'G']	19959	16765.079711234772	2465.308723147347	0.0186893751670228	0.0102433601817312	1.8245355855351872	0.0680861	0.0680861	chr19	38474424	1.1669415416769633	chr19:38474424:A:G
chr19:38475072	['A', 'C']	19959	16710.0	2456.609547785968	0.0183375072068169	0.0102393312257896	1.7908891511030045	0.0733262	0.0733262	chr19	38475072	1.134740820960927	chr19:38475072:A:C
chr19:38475094	['C', 'T']	19959	5620.0	823.3863564943573	0.0088246503183346	0.0144254587966025	0.6117413971202748	0.540716	0.540716	chr19	38475094	0.2670307792889918	chr19:38475094:C:T
chr19:38475312	['T', 'C']	19959	16089.836866636597	2353.8553655507526	0.0156135167218881	0.0102888952818105	1.5175114814795354	0.129153	0.129153	chr19	38475312	0.8888955014665546	chr19:38475312:T:C
chr19:38477585	['G', 'T']	19959	1061.0	138.43413516769272	-0.0098326690165831	0.0312506397375792	-0.3146389673667776	0.753039	0.753039	chr19	38477585	0.1231825310420759	chr19:38477585:G:T
chr19:38478135	['T', 'C']	19959	2101.42114758206	282.8525440527259	-0.0026393911738656	0.0226444603517148	-0.1165579189289792	0.907212	0.907212	chr19	38478135	0.0422912138531579	chr19:38478135:T:C
chr19:38478856	['C', 'T']	19959	16561.65956807135	2322.58258089421	0.0077539655239409	0.0102386790269126	0.7573208910602061	0.448867	0.448867	chr19	38478856	0.3478823220759872	chr19:38478856:C:T
chr19:38479635	['G', 'A']	19959	15983.618097005565	2359.0964418555905	0.0208213158846617	0.010356669239422	2.010425881460683	0.0443996	0.0443996	chr19	38479635	1.3526209424659046	chr19:38479635:G:A
chr19:38479873	['T', 'G']	19959	18130.534222534217	2633.5664668845025	0.0178998035330038	0.0101309566080233	1.7668423847386574	0.0772699	0.0772699	chr19	38479873	1.111989649803325	chr19:38479873:T:G
chr19:38480634	['T', 'C']	19959	6558.985868911606	977.9603158412324	0.0174791433070657	0.0136429224196278	1.2811876201772432	0.200143	0.200143	chr19	38480634	0.6986595947396693	chr19:38480634:T:C
chr19:38480916	['C', 'T']	19959	6290.151536417865	905.0438911207364	0.0114806473585446	0.0138844212866233	0.8268725877401535	0.408319	0.408319	chr19	38480916	0.3890004109093062	chr19:38480916:C:T
chr19:38481214	['C', 'A']	19959	5628.538045112782	812.9330682479059	0.0062037140089708	0.0144025588709637	0.4307369311628241	0.666664	0.666664	chr19	38481214	0.1760929962370832	chr19:38481214:C:A
chr19:38481578	['G', 'A']	19959	15838.174141819094	2346.989279884017	0.0193340903900015	0.0103336903133222	1.8709763698913933	0.061363	0.061363	chr19	38481578	1.2120934161451804	chr19:38481578:G:A
chr19:38481596	['G', 'A']	19959	13008.213974236878	1882.161027527316	0.0110366629126583	0.0107910561240737	1.0227602178841997	0.306434	0.306434	chr19	38481596	0.5136630497666458	chr19:38481596:G:A
chr19:38481685	['C', 'T']	19959	1515.227751052315	192.9432637299659	-0.008581924214177	0.0264492626677553	-0.3244674273903052	0.745588	0.745588	chr19	38481685	0.1275010904283797	chr19:38481685:C:T
chr19:38481857	['T', 'G']	19959	18136.99167377238	2635.4803168027347	0.018066356627434	0.0101317109662617	1.7831496267110738	0.0745772	0.0745772	chr19	38481857	1.1273939262492738	chr19:38481857:T:G
chr19:38482603	['G', 'A']	19959	9162.295279142028	1389.8894323465693	0.0188999955536659	0.0119609260923943	1.5801448322370235	0.11409	0.11409	chr19	38482603	0.9427524198687552	chr19:38482603:G:A
chr19:38484223	['C', 'T']	19959	5352.217927507897	633.6736959375131	-0.0173874349857356	0.0148831767088534	-1.1682610054204647	0.242715	0.242715	chr19	38484223	0.6149033830585636	chr19:38484223:C:T
chr19:38484303	['T', 'C']	19959	17307.612486109658	2473.9128271826985	0.0151555815782317	0.0102160763677053	1.483503160385622	0.137957	0.137957	chr19	38484303	0.8602562583290874	chr19:38484303:T:C
chr19:38484350	['T', 'C']	19959	6114.635983684985	893.4369763113532	0.0114144626501608	0.014026381619834	0.8137852626239827	0.415778	0.415778	chr19	38484350	0.3811384941564851	chr19:38484350:T:C
chr19:38484656	['G', 'A']	19959	35986.62119085806	5033.612019767389	0.0436430435338897	0.0174694371685759	2.498251266640408	0.0124888	0.0124888	chr19	38484656	1.903479289281211	chr19:38484656:G:A
chr19:38484809	['T', 'C']	19959	9316.001353790612	1361.5454992447378	0.0114021327014358	0.0119704900728312	0.9525201250794804	0.340845	0.340845	chr19	38484809	0.4674430724689181	chr19:38484809:T:C
chr19:38485226	['C', 'T']	19959	9083.275483612308	1304.125613680091	0.0078332715806267	0.0120608302617943	0.6494802936942576	0.516035	0.516035	chr19	38485226	0.2873208414127582	chr19:38485226:C:T
chr19:38486382	['C', 'T']	19959	983.1477751052316	154.82843633671527	0.0266475027062699	0.0324282201994126	0.8217380584689797	0.411236	0.411236	chr19	38486382	0.3859088737866269	chr19:38486382:C:T
chr19:38486595	['C', 'A']	19959	5589.280038079968	780.2731534899979	0.0045104402209423	0.0145711216460402	0.3095465352983345	0.756909	0.756909	chr19	38486595	0.1209563307687092	chr19:38486595:C:A
chr19:38487485	['A', 'C']	19959	17151.74958632101	2423.279704987572	0.0112939754036271	0.0101583560614712	1.1117916457430648	0.266241	0.266241	chr19	38487485	0.5747250641781836	chr19:38487485:A:C
chr19:38487596	['C', 'T']	19959	470.09421197694815	25.061463124792805	-0.0753023014561767	0.0471057283177313	-1.5985805579367691	0.10993	0.10993	chr19	38487596	0.958883772030515	chr19:38487596:C:T
chr19:38488598	['T', 'C']	19959	4791.960360811827	701.0370615470765	0.0137187026381678	0.0155420967724154	0.882680299772436	0.37742	0.37742	chr19	38488598	0.4231750897050158	chr19:38488598:T:C
chr19:38488747	['T', 'C']	19959	17167.601433655822	2445.6560684577034	0.0133909928131013	0.0101568628760934	1.31841819432457	0.187379	0.187379	chr19	38488747	0.7272790831129203	chr19:38488747:T:C
chr19:38488916	['A', 'T']	19959	5651.849518941672	754.484115057651	0.0022416275348763	0.0144573319968821	0.1550512594827168	0.876782	0.876782	chr19	38488916	0.0571083746682334	chr19:38488916:A:T
chr19:38489101	['G', 'A']	19959	5228.0	701.1128160762988	0.0038777838259641	0.0149430928736928	0.2595034280213166	0.79525	0.79525	chr19	38489101	0.099496322220599	chr19:38489101:G:A
chr19:38489251	['A', 'G']	19959	411.3091155234656	53.33327234769716	-0.0126793133960628	0.0498169073845653	-0.2545182762587794	0.799098	0.799098	chr19	38489251	0.0973999562938626	chr19:38489251:A:G
chr19:38489849	['T', 'C']	19959	19230.92704314276	2735.189892593869	0.0122951415883018	0.0100948984949679	1.2179559402633495	0.223255	0.223255	chr19	38489849	0.651198805908203	chr19:38489849:T:C
chr19:38489953	['G', 'A']	19959	9617.927536958156	1343.401663500638	0.0045003640829701	0.0118036524621148	0.3812687723070957	0.703008	0.703008	chr19	38489953	0.1530397328235805	chr19:38489953:G:A
chr19:38490644	['A', 'G']	19959	1361.068193205732	185.04944181838505	-0.0006895974433618	0.0278562495643195	-0.024755573853171	0.98025	0.98025	chr19	38490644	0.0086631490277556	chr19:38490644:A:G
chr19:38490899	['C', 'T']	19959	17180.0	2442.7551323228777	0.0128383748643943	0.0101544755974579	1.2643070280860491	0.206135	0.206135	chr19	38490899	0.6858482623869635	chr19:38490899:C:T
chr19:38491118	['C', 'T']	19959	1361.068193205732	183.5499724750657	-0.0018682904946393	0.0278567158018915	-0.0670678664321389	0.946528	0.946528	chr19	38491118	0.0238665342985673	chr19:38491118:C:T
chr19:38491143	['G', 'A']	19959	17182.443547982963	2439.5276553176363	0.0124884579248859	0.0101547081869198	1.229819478315704	0.218779	0.218779	chr19	38491143	0.6599943670818279	chr19:38491143:G:A
chr19:38491157	['A', 'G']	19959	1328.06653973344	138.5884780573929	-0.0280714289407482	0.0280970799274696	-0.9990870586271716	0.317765	0.317765	chr19	38491157	0.4978939395513874	chr19:38491157:A:G
chr19:38491718	['T', 'C']	19959	21189.55488721804	3000.1855561027937	0.0109362279314614	0.0101107250793954	1.0816462563845484	0.279423	0.279423	chr19	38491718	0.553737848894807	chr19:38491718:T:C
chr19:38492209	['T', 'C']	19959	1370.8602118003007	183.25489014126225	-0.0027367653384942	0.0278547735445914	-0.0982512147913556	0.921734	0.921734	chr19	38492209	0.0353943923950435	chr19:38492209:T:C
chr19:38492306	['A', 'T']	19959	1495.3318837388197	202.01359253370552	-0.0020850846958632	0.0279493046333998	-0.0746023818199603	0.940532	0.940532	chr19	38492306	0.0266264237318903	chr19:38492306:A:T
chr19:38492540	['G', 'T']	19959	469.0	24.309807746734847	-0.0764384734846299	0.0471534750257507	-1.6210570576799783	0.105021	0.105021	chr19	38492540	0.978723850718413	chr19:38492540:G:T
chr19:38492894	['C', 'A']	19959	5118.025707842647	776.3318457399237	0.0172881366602803	0.0151139134751259	1.143855738537389	0.252697	0.252697	chr19	38492894	0.5973999139612864	chr19:38492894:C:A
chr19:38492935	['C', 'T']	19959	13189.660837759297	1821.8668392314337	0.0047597567033469	0.0107080440750683	0.4445029054773117	0.656684	0.656684	chr19	38492935	0.1826435650986733	chr19:38492935:C:T
chr19:38494668	['G', 'A']	19959	991.0496542739754	144.8454181567991	0.0105108216408255	0.0323727066930173	0.324681582559567	0.745425	0.745425	chr19	38494668	0.1275960460066775	chr19:38494668:G:A
chr19:38494820	['T', 'C']	19959	1045.3043936731117	152.11614325739657	0.0146349982101361	0.0315044381426518	0.4645376674825629	0.642268	0.642268	chr19	38494820	0.192283715491152	chr19:38494820:T:C
chr19:38495339	['G', 'A']	19959	15995.602846119156	2276.1191590342937	0.0117486974389903	0.01025842192216	1.1452733693484576	0.25211	0.25211	chr19	38495339	0.5984099275933441	chr19:38495339:G:A
chr19:38496058	['C', 'T']	19959	8486.0	1182.3149108339285	0.0082023870038559	0.0123249990608872	0.6655081240440686	0.505733	0.505733	chr19	38496058	0.2960787069363554	chr19:38496058:C:T
chr19:38496377	['A', 'G']	19959	5363.26871430003	832.5198076613196	0.0209115910337238	0.0147899982765431	1.4139008431724818	0.157407	0.157407	chr19	38496377	0.8029759581664365	chr19:38496377:A:G
chr19:38497386	['A', 'G']	19959	1170.058623108528	175.7059911285099	0.0071506115248674	0.0299232592945289	0.2389649955736879	0.811135	0.811135	chr19	38497386	0.0909068586423458	chr19:38497386:A:G
chr19:38497672	['A', 'T']	19959	1191.059675318168	170.49490271717272	0.0054881940750931	0.0296960656415721	0.1848121613595211	0.853378	0.853378	chr19	38497672	0.0688585574009598	chr19:38497672:A:T
chr19:38497731	['T', 'C']	19959	4607.692573662057	647.7061293738375	0.0126105116030965	0.0157561213654335	0.8003563383791967	0.423514	0.423514	chr19	38497731	0.3731322287281953	chr19:38497731:T:C
chr19:38498207	['G', 'A']	19959	6041.908147925436	851.0808250405929	0.0147742455849311	0.0140009790669163	1.0552294603341026	0.291333	0.291333	chr19	38498207	0.5356103189899852	chr19:38498207:G:A
chr19:38499431	['ATCCTGGGGCTGGCGGGAGCCTGGTGTTACCCCTAGAGGTGTTGGG', 'A']	19959	5191.363650052703	737.4954353135971	0.0152864262834021	0.0149529864882416	1.0222992106240871	0.306652	0.306652	chr19	38499431	0.5133541984764677	chr19:38499431:ATCCTGGGGCTGGCGGGAGCCTGGTGTTACCCCTAGAGGTGTTGGG:A
chr19:38499696	['C', 'T']	19959	2386.0	275.65368019572594	-0.0295328818334449	0.0213161883924965	-1.3854672931977254	0.165925	0.165925	chr19	38499696	0.7800881736859195	chr19:38499696:C:T
chr19:38499705	['C', 'T']	19959	6866.0	958.8023985943116	-6.250261643600545e-05	0.0134190582464705	-0.0046577498426497	0.996284	0.996284	chr19	38499705	0.0016168442553812	chr19:38499705:C:T
chr19:38499953	['C', 'T']	19959	806.0	130.34371062523317	0.0232532709274702	0.0359526699603429	0.6467745219790187	0.517785	0.517785	chr19	38499953	0.2858505350359237	chr19:38499953:C:T
chr19:38500036	['C', 'A']	19959	2383.0	277.61747967826653	-0.0287425308262548	0.0213272986174203	-1.347687362654436	0.177774	0.177774	chr19	38500036	0.7501317556391975	chr19:38500036:C:A
chr19:38500876	['G', 'A']	19959	4622.790358182003	679.2673038725092	0.0206423506002003	0.0156832235214845	1.3162058534664336	0.18812	0.18812	chr19	38500876	0.7255650299259581	chr19:38500876:G:A
chr19:38500903	['G', 'A']	19959	3428.5460150375948	514.9219778413327	0.0231551020448017	0.0179458151826671	1.2902786420739478	0.196969	0.196969	chr19	38500903	0.7056021199720713	chr19:38500903:G:A
chr19:38501249	['C', 'T']	19959	11163.67799158148	1663.802789381882	0.0141644205167017	0.011270695368325	1.2567477031194652	0.20886	0.20886	chr19	38501249	0.680144726332068	chr19:38501249:C:T
chr19:38501324	['C', 'T']	19959	6967.047203848467	918.156830861952	-0.0004342573146196	0.0132425629232325	-0.032792543039972	0.97384	0.97384	chr19	38501324	0.0115123909910871	chr19:38501324:C:T
chr19:38501446	['C', 'T']	19959	809.4866897277789	132.44210834359038	0.025141696310759	0.0358903645323158	0.7005138186356789	0.483615	0.483615	chr19	38501446	0.3155002373476582	chr19:38501446:C:T
chr19:38501538	['G', 'A']	19959	18355.6786770233	2614.085552001177	0.0112633205576808	0.0100559544688204	1.1200647927159908	0.2627	0.2627	chr19	38501538	0.5805399272139298	chr19:38501538:G:A
chr19:38501715	['A', 'G']	19959	1279.1790715181935	109.94716725255256	-0.0609086241868552	0.0287371725981852	-2.119506502553479	0.03406	0.03406	chr19	38501715	1.4677553563734178	chr19:38501715:A:G
chr19:38502907	['C', 'T']	19959	7523.884835120777	1024.847518702621	0.0046650072979565	0.0128575099944441	0.3628235404811948	0.716741	0.716741	chr19	38502907	0.1446377517123145	chr19:38502907:C:T
chr19:38502998	['A', 'G']	19959	19031.72124492558	2740.5676234524667	0.0149718896541961	0.0100295961956689	1.4927709313622577	0.135513	0.135513	chr19	38502998	0.8680190401589558	chr19:38502998:A:G
chr19:38503131	['C', 'T']	19959	1293.194377630788	218.20462037060443	0.0389306321187419	0.0284527981101032	1.368253201955494	0.171248	0.171248	chr19	38503131	0.7663744919174982	chr19:38503131:C:T
chr19:38503436	['T', 'C']	19959	18379.68348784766	2635.4878541798444	0.0129975923813359	0.0100551987679907	1.292624112286271	0.196156	0.196156	chr19	38503436	0.7073984031753398	chr19:38503436:T:C
chr19:38504040	['G', 'T']	19959	1183.1185548930198	129.9064929743042	-0.011229900340401	0.0298155366904948	-0.3766459231297733	0.706441	0.706441	chr19	38504040	0.1509241033757895	chr19:38504040:G:T
chr19:38504270	['G', 'A']	19959	18331.42918003207	2625.556453085588	0.0127621378173584	0.0100623335323984	1.2683079701410436	0.204703	0.204703	chr19	38504270	0.6888757925407257	chr19:38504270:G:A
chr19:38504512	['G', 'A']	19959	18950.595809733844	2728.5491946417624	0.0150335220240666	0.0100361783757126	1.4979329243935668	0.134167	0.134167	chr19	38504512	0.8723542910246138	chr19:38504512:G:A
chr19:38504593	['A', 'G']	19959	19072.244709658007	2733.46356685122	0.0139488312309553	0.0100377786110962	1.3896332815644656	0.164656	0.164656	chr19	38504593	0.7834224391433016	chr19:38504593:A:G
chr19:38504715	['ACCT', 'A']	19959	18324.18091132388	2623.5765097954377	0.0127369148189482	0.0100658442961515	1.2653598092926952	0.205757	0.205757	chr19	38504715	0.6866453808561047	chr19:38504715:ACCT:A
chr19:38504798	['T', 'C']	19959	18334.918629121155	2619.934868568689	0.0122414476845023	0.0100614109084244	1.2166730686103455	0.223743	0.223743	chr19	38504798	0.6502505430910598	chr19:38504798:T:C
chr19:38504870	['T', 'C']	19959	18372.84105827529	2627.666206749338	0.0125312968454735	0.0100562899075027	1.2461153129768343	0.212737	0.212737	chr19	38504870	0.6721569694373334	chr19:38504870:T:C
chr19:38505335	['G', 'A']	19959	17074.421899273366	2480.791597266116	0.0156409655545523	0.0101157963700246	1.5461922109167772	0.122074	0.122074	chr19	38505335	0.9133768246621942	chr19:38505335:G:A
chr19:38505426	['A', 'G']	19959	17075.85554664796	2480.5872322142145	0.0155949398423983	0.0101151252691361	1.5417446079469157	0.123152	0.123152	chr19	38505426	0.9095585307845956	chr19:38505426:A:G
chr19:38505459	['C', 'T']	19959	6412.606444823093	982.8083470289988	0.0171273822376029	0.0137891671008972	1.2420896862210344	0.214218	0.214218	chr19	38505459	0.6691440397028809	chr19:38505459:C:T
chr19:38506000	['A', 'G']	19959	17074.699398496246	2475.91381154124	0.0152670698779605	0.0101151645203836	1.5093249197474754	0.131232	0.131232	chr19	38506000	0.8819602523926093	chr19:38506000:A:G
chr19:38506350	['T', 'C']	19959	17128.007117080997	2481.865288605804	0.0150403706265944	0.0101088508577573	1.4878417772928805	0.136808	0.136808	chr19	38506350	0.8638885060203628	chr19:38506350:T:C
chr19:38506436	['C', 'T']	19959	17080.423101979453	2478.0483541564654	0.015286129642732	0.0101137489088315	1.5114207185214852	0.130697	0.130697	chr19	38506436	0.8837343810376553	chr19:38506436:C:T
chr19:38506819	['G', 'C']	19959	17080.71157989678	2478.82746492153	0.0153745497911074	0.0101147602112049	1.52001129735887	0.128524	0.128524	chr19	38506819	0.8910157665402628	chr19:38506819:G:C
chr19:38506969	['T', 'A']	19959	17086.136370470605	2480.411195737928	0.015369686901824	0.0101148712288725	1.519513847882885	0.128649	0.128649	chr19	38506969	0.8905935852497465	chr19:38506969:T:A
chr19:38507039	['G', 'T']	19959	17076.700300751872	2479.481178990444	0.0155442917187108	0.0101177706812018	1.5363356423555894	0.124472	0.124472	chr19	38507039	0.9049283322077268	chr19:38507039:G:T
chr19:38507123	['C', 'A']	19959	17095.835717512415	2486.177569626316	0.0162209299386957	0.0101238771299685	1.6022448445841826	0.109117	0.109117	chr19	38507123	0.9621075827660044	chr19:38507123:C:A
chr19:38507385	['G', 'T']	19959	773.6676162376698	129.63041105250542	0.029198410483816	0.0369125670414005	0.791015440651081	0.428944	0.428944	chr19	38507385	0.3675994026368984	chr19:38507385:G:T
chr19:38508131	['A', 'G']	19959	3322.1664495440427	505.012501698265	0.0202259382356664	0.0182820263797487	1.1063291243289637	0.268597	0.268597	chr19	38508131	0.570898842340132	chr19:38508131:A:G
chr19:38508166	['A', 'C']	19959	17039.41488348785	2468.938490420252	0.0149550414575193	0.0101192738257385	1.477876942066818	0.139457	0.139457	chr19	38508166	0.8555596815766722	chr19:38508166:A:C
chr19:38508405	['G', 'A']	19959	546.08208057727	48.81145959602146	-0.0565656324081593	0.043596399139561	-1.297484047411374	0.19448	0.19448	chr19	38508405	0.7111250541647207	chr19:38508405:G:A
chr19:38508420	['G', 'T']	19959	1486.2233914612143	225.2500209602668	0.0142502424384477	0.0267142850403758	0.5334315485857108	0.593741	0.593741	chr19	38508420	0.2264029604070111	chr19:38508420:G:T
chr19:38508580	['A', 'G']	19959	2071.1037679126166	352.3228620562673	0.0408026078411292	0.0226723757177107	1.7996617711859777	0.0719292	0.0719292	chr19	38508580	1.143094769916336	chr19:38508580:A:G
chr19:38509514	['G', 'A']	19959	770.2804166247369	127.33554627185586	0.0256211969185413	0.0367941689101229	0.6963385144294522	0.486225	0.486225	chr19	38509514	0.3131627150053961	chr19:38509514:G:A
chr19:38509576	['C', 'T']	19959	17035.242141675437	2478.0517494907967	0.0160518931340847	0.0101222725749235	1.5857993365888026	0.112801	0.112801	chr19	38509576	0.9476870502413568	chr19:38509576:C:T
chr19:38509612	['C', 'T']	19959	1099.275383381778	162.65858500141525	0.0088462701463538	0.0307726884470871	0.2874714752844794	0.773754	0.773754	chr19	38509612	0.1113970928365269	chr19:38509612:C:T
chr19:38509900	['C', 'T']	19959	17033.0	2473.472617668731	0.0155185447509037	0.0101178332499626	1.533781430027129	0.125099	0.125099	chr19	38509900	0.9027461618990478	chr19:38509900:C:T
chr19:38509922	['T', 'C']	19959	17033.706869770005	2475.2346370680007	0.0156802442197526	0.0101182488837735	1.5496993995570478	0.12123	0.12123	chr19	38509922	0.9163898948376896	chr19:38509922:T:C
chr19:38509936	['C', 'T']	19959	1268.0	113.52372582157147	-0.057075192863883	0.0288518693965701	-1.9782147243002568	0.0479182	0.0479182	chr19	38509936	1.3194995041569275	chr19:38509936:C:T
chr19:38510185	['T', 'A']	19959	1185.5345864661656	129.48869517883404	-0.011590705295833	0.029793051760295	-0.3890405517732109	0.69725	0.69725	chr19	38510185	0.1566114770619125	chr19:38510185:T:A
chr19:38510229	['G', 'A']	19959	4739.237448642149	593.7148844405	-0.0087327788662383	0.0155407901400709	-0.5619263105369012	0.574173	0.574173	chr19	38510229	0.2409572336902765	chr19:38510229:G:A
chr19:38510306	['A', 'G']	19959	8084.874001507166	1101.956907047714	0.0039923958673436	0.0125651529174749	0.317735557502944	0.750689	0.750689	chr19	38510306	0.1245399478931744	chr19:38510306:A:G
chr19:38511110	['A', 'G']	19959	1306.654669406988	194.89039190923123	0.010928284682833	0.028390967059775	0.3849211849608479	0.7003	0.7003	chr19	38511110	0.1547158736520084	chr19:38511110:A:G
chr19:38511201	['C', 'T']	19959	9843.959254247482	1517.4324214249332	0.0201054889704546	0.011726472473503	1.714538537986151	0.0864454	0.0864454	chr19	38511201	1.0632581117916646	chr19:38511201:C:T
chr19:38511974	['T', 'G']	19959	11034.105677205993	1649.6961542020397	0.0172561485632996	0.0112805650233988	1.5297237795718492	0.126101	0.126101	chr19	38511974	0.8992814693923435	chr19:38511974:T:G
chr19:38512051	['C', 'T']	19959	9841.0	1518.435163690951	0.0202246378882235	0.0117270035529469	1.7246211103211595	0.0846113	0.0846113	chr19	38512051	1.0725716322337178	chr19:38512051:C:T
chr19:38512085	['A', 'G']	19959	17090.281347098324	2484.188349794455	0.0159887449862284	0.0101143443671135	1.580798953040925	0.11394	0.11394	chr19	38512085	0.9433237848793388	chr19:38512085:A:G
chr19:38512513	['C', 'T']	19959	1311.0	189.6552800260222	0.0063065980166289	0.0283420266371279	0.2225175389669332	0.823913	0.823913	chr19	38512513	0.0841186446314169	chr19:38512513:C:T
chr19:38513839	['T', 'C']	19959	545.0546174274691	47.68332150861581	-0.0596070754159796	0.0436355055252761	-1.3660223411747086	0.171947	0.171947	chr19	38513839	0.7646053970144685	chr19:38513839:T:C
chr19:38515496	['A', 'G']	19959	3651.195217325914	541.8253115359224	0.0134702020295167	0.0175078351441744	0.7693813608930845	0.441676	0.441676	chr19	38515496	0.3548961990000361	chr19:38515496:A:G
chr19:38515629	['A', 'C']	19959	2962.6718820520537	438.1791017888594	0.0144144640084499	0.0192139282789224	0.750209108684061	0.453138	0.453138	chr19	38515629	0.3437695165047317	chr19:38515629:A:C
chr19:38515640	['T', 'A']	19959	514.2148348223536	33.47986692676677	-0.0629491331503684	0.0456495151761197	-1.3789660833747144	0.167921	0.167921	chr19	38515640	0.7748949881155753	chr19:38515640:T:A
chr19:38515743	['A', 'G']	19959	2893.869944369268	408.5124845435804	0.0081242217837872	0.0194561407324401	0.4175659446295736	0.676269	0.676269	chr19	38515743	0.1698805200676448	chr19:38515743:A:G
chr19:38516570	['A', 'C']	19959	2648.2653705466755	378.5342109531635	0.0047289329209838	0.0202167694855448	0.2339114033211446	0.815056	0.815056	chr19	38516570	0.0888125511919568	chr19:38516570:A:C
chr19:38517213	['G', 'A']	19959	2221.335539178824	329.39102144719345	0.0126504232515987	0.0218879607886211	0.5779626240090552	0.563296	0.563296	chr19	38517213	0.2492633327058803	chr19:38517213:G:A
chr19:38517363	['G', 'A']	19959	1187.0	185.76713536586465	0.0189468681175921	0.029755477222729	0.6367522851597663	0.524294	0.524294	chr19	38517363	0.2804251123068784	chr19:38517363:G:A
chr19:38517858	['G', 'A']	19959	14038.92371692061	1995.3608959949045	0.008650409066335	0.0105456304354345	0.820283729768173	0.412064	0.412064	chr19	38517858	0.3850353259856948	chr19:38517858:G:A
chr19:38518961	['C', 'T']	19959	1754.846373758652	187.3604518030297	-0.031662436766469	0.0248990801688903	-1.2716307812056844	0.203519	0.203519	chr19	38518961	0.6913950399524195	chr19:38518961:C:T
chr19:38519011	['C', 'T']	19959	10950.938045112784	1568.702717743205	0.0086993875486735	0.011335494401785	0.7674466803409666	0.442825	0.442825	chr19	38519011	0.3537678686976468	chr19:38519011:C:T
chr19:38519413	['C', 'T']	19959	448.0	51.43413626397978	0.0017866161629066	0.0479526981078096	0.0372578860711848	0.97028	0.97028	chr19	38519413	0.0131029204683531	chr19:38519413:C:T
chr19:38519991	['T', 'A']	19959	2793.6594282848546	437.2982459965334	0.0226500158723074	0.0197480149403842	1.1469515260487566	0.251415	0.251415	chr19	38519991	0.5996088148644919	chr19:38519991:T:A
chr19:38520501	['C', 'G']	19959	1006.6556703098368	148.1824270175628	0.0105033119301919	0.0322151491155038	0.3260364213287823	0.7444	0.7444	chr19	38520501	0.1281936355412706	chr19:38520501:C:G
chr19:38521416	['G', 'A']	19959	11805.28067184758	1659.3118321089744	0.0055159074688702	0.0110907016966536	0.4973452194223735	0.618951	0.618951	chr19	38521416	0.2083437310637857	chr19:38521416:G:A
chr19:38521672	['G', 'A']	19959	11806.463617149771	1661.7258838431003	0.0060246217201625	0.011107618625144	0.5423864397472858	0.587558	0.587558	chr19	38521672	0.2309492561427684	chr19:38521672:G:A
chr19:38521717	['T', 'A']	19959	2292.880674180555	332.3623741983627	0.0107541795581939	0.021929781181927	0.490391557899206	0.623862	0.623862	chr19	38521717	0.2049114668346379	chr19:38521717:T:A
chr19:38522685	['T', 'C']	19959	16901.493721747876	2380.005337906373	0.009505578547192	0.0102416609913447	0.9281286067977864	0.353352	0.353352	chr19	38522685	0.4517924462015137	chr19:38522685:T:C
chr19:38522814	['G', 'C']	19959	2229.111684537529	328.2912851004012	0.0116357970480569	0.0218416017562209	0.5327355190304588	0.594223	0.594223	chr19	38522814	0.2260505424014754	chr19:38522814:G:C
chr19:38524534	['C', 'T']	19959	3645.0	528.0730691869754	0.0115995902623827	0.0174963990119927	0.6629701491393715	0.507357	0.507357	chr19	38524534	0.2946863432910043	chr19:38524534:C:T
chr19:38524814	['T', 'C']	19959	4654.165931642779	647.6200567761741	0.0047147756589809	0.0157329575964534	0.2996751011420577	0.764428	0.764428	chr19	38524814	0.1166634136855966	chr19:38524814:T:C
chr19:38526738	['T', 'C']	19959	16227.130232091831	2289.444641066189	0.0091820169101296	0.0102906635903004	0.8922667454394545	0.372261	0.372261	chr19	38526738	0.4291524603488728	chr19:38526738:T:C
chr19:38527521	['A', 'G']	19959	531.0532144109836	46.25594607458245	-0.0593556945389873	0.0440586859521788	-1.3471962056111226	0.177932	0.177932	chr19	38527521	0.7497459396414151	chr19:38527521:A:G
chr19:38527637	['C', 'T']	19959	998.0	157.1475360238844	0.0348188713261547	0.0323768340824146	1.0754254488726078	0.282197	0.282197	chr19	38527637	0.5494476074858917	chr19:38527637:C:T
chr19:38527640	['C', 'T']	19959	10956.0	1556.292381293296	0.0073048491929122	0.0113272999858425	0.6448888262906634	0.519007	0.519007	chr19	38527640	0.2848267846546787	chr19:38527640:C:T
chr19:38527942	['C', 'CA']	19959	3849.539042553064	569.9781349434187	0.0148565603195812	0.0176532319225072	0.841577360156907	0.400035	0.400035	chr19	38527942	0.3979020095673077	chr19:38527942:C:CA
chr19:38529112	['C', 'T']	19959	3624.0	528.2365173911767	0.0119416661102524	0.0175479792771434	0.6805151705305859	0.496186	0.496186	chr19	38529112	0.3043554936077876	chr19:38529112:C:T
chr19:38529309	['C', 'T']	19959	983.0985118003708	110.68230027568836	-0.0248664104264432	0.0324009931911791	-0.7674582775818392	0.442818	0.442818	chr19	38529309	0.3537747339048994	chr19:38529309:C:T
chr19:38529920	['T', 'G']	19959	3623.907838027463	530.868542930356	0.0128839635973363	0.0175445436058626	0.7343572957367237	0.46274	0.46274	chr19	38529920	0.3346629577544102	chr19:38529920:T:G
chr19:38530186	['T', 'C']	19959	3623.363080623341	528.8519502331471	0.0121868843918671	0.0175495899081269	0.6944255937412883	0.487423	0.487423	chr19	38530186	0.3120939816399891	chr19:38530186:T:C
chr19:38530562	['G', 'A']	19959	3620.176567904948	528.4228551461237	0.0119225243172315	0.0175642717530102	0.6787941159694374	0.497276	0.497276	chr19	38530562	0.3034025005889806	chr19:38530562:G:A
chr19:38531114	['A', 'G']	19959	3924.882654085524	553.8814056488623	0.0058332580129673	0.0169369021434398	0.3444111540330751	0.730541	0.730541	chr19	38531114	0.1363554052271718	chr19:38531114:A:G
chr19:38531266	['G', 'A']	19959	3055.918658848293	455.9873074901317	0.0124059889100236	0.0189513765064932	0.6546220484708883	0.512719	0.512719	chr19	38531266	0.2901205884650752	chr19:38531266:G:A
chr19:38532083	['A', 'G']	19959	2767.525265690796	432.6440070741272	0.0212061439115034	0.0198314150658722	1.0693207641040685	0.284938	0.284938	chr19	38532083	0.545249628367363	chr19:38532083:A:G
chr19:38533025	['T', 'C']	19959	890.040225506624	155.82211719356138	0.0377671859207907	0.0344884858574129	1.0950665122537704	0.273501	0.273501	chr19	38533025	0.5630410814194428	chr19:38533025:T:C
chr19:38533029	['GA', 'G']	19959	1695.444087854779	229.11846506962968	-0.0111569414304191	0.0250349959589414	-0.4456538139138157	0.655852	0.655852	chr19	38533029	0.183194152750882	chr19:38533029:GA:G
chr19:38533533	['T', 'A']	19959	695.0	90.34803160071192	-0.0048516103894367	0.0385558260857525	-0.1258333923035705	0.899865	0.899865	chr19	38533533	0.0458226396192621	chr19:38533533:T:A
chr19:38538492	['A', 'G']	19959	2058.2062434233603	276.79051649310173	-0.0009964630380605	0.0226896198211932	-0.0439171324117931	0.964971	0.964971	chr19	38538492	0.0154857381890813	chr19:38538492:A:G
chr19:38539395	['T', 'C']	19959	1666.254063816978	251.0521234422737	0.019505650172059	0.025161721167442	0.775211283928319	0.438224	0.438224	chr19	38539395	0.358303841329985	chr19:38539395:T:C
chr19:38541074	['G', 'A']	19959	1021.0511574306042	154.35000367800663	0.0149889940156577	0.0319023726751208	0.4698394745838765	0.638475	0.638475	chr19	38541074	0.1948561032159287	chr19:38541074:G:A
chr19:38541885	['C', 'T']	19959	630.0631357418449	47.33974670636148	-0.0490781865108719	0.0408184227989714	-1.2023538183378475	0.229241	0.229241	chr19	38541885	0.6397077057214655	chr19:38541885:C:T
chr19:38542272	['T', 'C']	19959	2059.4127286394387	276.193710578774	-0.0015699500204347	0.0226840676792342	-0.0692093694409115	0.944824	0.944824	chr19	38542272	0.0246490834987081	chr19:38542272:T:C
chr19:38542620	['G', 'A']	19959	10114.053932133727	1466.8383485825027	0.0141567103569002	0.011663200436785	1.2137929407652794	0.224841	0.224841	chr19	38542620	0.648124491812136	chr19:38542620:G:A
chr19:38542814	['C', 'T']	19959	538.0808779314491	49.39235599039111	-0.0563085454391809	0.0437803677148666	-1.2861597190299554	0.198402	0.198402	chr19	38542814	0.7024539542353389	chr19:38542814:C:T
chr19:38542817	['A', 'G']	19959	14315.42765354646	1998.8601009961028	0.0058895007281469	0.0105893524766156	0.5561719416888541	0.5781	0.5781	chr19	38542817	0.2379970306248846	chr19:38542817:A:G
chr19:38543040	['C', 'G']	19959	2059.515936654305	273.934253616536	-0.0025224130167783	0.0226841428071162	-0.1111971934856209	0.911461	0.911461	chr19	38543040	0.040261909397544	chr19:38543040:C:G
chr19:38543682	['G', 'A']	19959	2162.0	261.9893765735193	-0.0247311192412291	0.0222600339415943	-1.1110099520116823	0.266577	0.266577	chr19	38543682	0.5741773238043131	chr19:38543682:G:A
chr19:38543972	['G', 'A']	19959	537.0	47.27623507301384	-0.059549322718043	0.0438193420629468	-1.3589734558884974	0.17417	0.17417	chr19	38543972	0.7590266481599961	chr19:38543972:G:A
chr19:38544428	['G', 'C']	19959	1902.0	238.2064080893485	-0.0103609017157791	0.0236373050516798	-0.4383283835922257	0.661153	0.661153	chr19	38544428	0.1796980271002121	chr19:38544428:G:C
chr19:38545551	['A', 'G']	19959	14739.215423932652	2083.7728638316776	0.0079589958329033	0.0104697675308476	0.7601884005020502	0.447151	0.447151	chr19	38545551	0.3495457936626747	chr19:38545551:A:G
chr19:38545776	['A', 'C']	19959	1018.0510071149414	142.5578790443564	0.0044682404493031	0.0320405029349274	0.1394560022474646	0.889091	0.889091	chr19	38545776	0.0510537859642371	chr19:38545776:A:C
chr19:38545929	['T', 'C']	19959	2064.0	275.29186095838634	-0.0021251810773117	0.022661328374571	-0.093780075121126	0.925285	0.925285	chr19	38545929	0.0337244782194723	chr19:38545929:T:C
chr19:38546014	['A', 'G']	19959	2062.033134492957	274.3796335295803	-0.0026654646135527	0.0226872895705351	-0.1174871332807653	0.906475	0.906475	chr19	38546014	0.0426441689670006	chr19:38546014:A:G
chr19:38547518	['T', 'C']	19959	10710.219666215608	1548.8250075793194	0.0132729559894483	0.0114789777916676	1.1562837937610535	0.247579	0.247579	chr19	38547518	0.6062861955602495	chr19:38547518:T:C
chr19:38547524	['T', 'C']	19959	2587.166616541353	350.5431967864771	0.0049435894060823	0.0203766928784248	0.2426099973915148	0.80831	0.80831	chr19	38547524	0.0924220482978803	chr19:38547524:T:C
chr19:38548104	['G', 'C']	19959	10116.52059530968	1459.9499285426243	0.013118354197744	0.0116595868612075	1.1251131239812586	0.260555	0.260555	chr19	38548104	0.5841005883902375	chr19:38548104:G:C
chr19:38548512	['A', 'G']	19959	1039.4166207207656	96.5913301885584	-0.0437057922292077	0.0316304976081068	-1.3817611335335445	0.167061	0.167061	chr19	38548512	0.777124923306181	chr19:38548512:A:G
chr19:38549502	['C', 'A']	19959	1699.1702660720548	229.38341423600443	-0.0112408681321744	0.0249557748630061	-0.4504315411515271	0.652404	0.652404	chr19	38549502	0.1854833848901889	chr19:38549502:C:A
chr19:38549544	['A', 'C']	19959	15848.97038187832	2207.435110847031	0.0070545295846511	0.0103290824370458	0.6829773726415104	0.494629	0.494629	chr19	38549544	0.3057204246290679	chr19:38549544:A:C
chr19:38550837	['T', 'G']	19959	19266.82660118272	2725.496230966819	0.0124665806592471	0.0100948904692063	1.2349396654946814	0.216868	0.216868	chr19	38550837	0.6638045256653318	chr19:38550837:T:G
chr19:38552946	['C', 'A']	19959	652.0	78.86574826413144	-0.0013554809051409	0.040076746149143	-0.0338221296733165	0.973019	0.973019	chr19	38552946	0.0118786792438867	chr19:38552946:C:A
chr19:38555081	['C', 'T']	19959	1874.281719783524	236.85968931796464	-0.0091107923284798	0.0237998581141659	-0.3828086825045826	0.701866	0.701866	chr19	38555081	0.1537457952997525	chr19:38555081:C:T
chr19:38555496	['T', 'C']	19959	537.0763592549827	49.37570006853659	-0.0552866724985425	0.0438593034198299	-1.2605460686260226	0.207487	0.207487	chr19	38555496	0.6830091086151627	chr19:38555496:T:C
chr19:38556031	['T', 'G']	19959	2138.3212063428346	325.81575810329366	0.0233593923317849	0.0223421484919161	1.0455302604508612	0.295791	0.295791	chr19	38556031	0.5290150443682019	chr19:38556031:T:G
chr19:38556079	['G', 'A']	19959	12440.363071371292	1757.6117540503924	0.0092222976500256	0.0109327407285883	0.8435485555703292	0.398932	0.398932	chr19	38556079	0.3991011257206923	chr19:38556079:G:A
chr19:38556464	['T', 'A']	19959	15835.595594138891	2215.6678891252623	0.0079346928746427	0.0103471076580365	0.7668512918660829	0.443179	0.443179	chr19	38556464	0.3534208267999248	chr19:38556464:T:A
chr19:38557489	['A', 'C']	19959	2035.1019641246617	274.6738342355396	-0.0006803843791497	0.0228060448071092	-0.0298335105847769	0.9762	0.9762	chr19	38557489	0.0104611966794976	chr19:38557489:A:C
chr19:38557523	['C', 'A']	19959	12990.0	1836.8130339693244	0.0109322936605242	0.0108119242916552	1.0111330199529736	0.311965	0.311965	chr19	38557523	0.5058941276466589	chr19:38557523:C:A
chr19:38557928	['C', 'T']	19959	15813.961611706927	2207.078711477493	0.0073986097448206	0.0103392993300377	0.715581347309112	0.474258	0.474258	chr19	38557928	0.3239853345003403	chr19:38557928:C:T
chr19:38557998	['C', 'A']	19959	15818.71816723481	2206.1014025748304	0.0072792427076289	0.0103401466627354	0.7039786711983806	0.481454	0.481454	chr19	38557998	0.3174452007523307	chr19:38557998:C:A
chr19:38558809	['G', 'T']	19959	2070.093620927043	277.7209951796051	-0.0018149262945588	0.0228312871688194	-0.0794929467243287	0.936641	0.936641	chr19	38558809	0.0284268355737597	chr19:38558809:G:T
chr19:38560409	['A', 'G']	19959	1704.5372348427854	227.0098344408994	-0.0131997272724352	0.0249315010722829	-0.5294397330576203	0.596506	0.596506	chr19	38560409	0.2243851835882978	chr19:38560409:A:G
chr19:38561015	['T', 'C']	19959	472.1938559322047	46.06244052521579	-0.0468953986059736	0.0469825794887375	-0.998144399824092	0.318221	0.318221	chr19	38561015	0.4972711638371924	chr19:38561015:T:C
chr19:38562642	['C', 'T']	19959	15014.256764882744	2047.7710391876767	0.0009538601141229	0.0104270085245966	0.0914797481821241	0.927112	0.927112	chr19	38562642	0.0328677976313262	chr19:38562642:C:T
chr19:38563051	['T', 'C']	19959	20835.7467656203	2948.7295869387426	0.0135997744918397	0.0101514261793572	1.3396910199174448	0.180361	0.180361	chr19	38563051	0.7438573654408832	chr19:38563051:T:C
chr19:38564664	['C', 'T']	19959	1381.1383975547428	144.9025134358199	-0.0421920651296689	0.0274968039842044	-1.5344352439616684	0.124938	0.124938	chr19	38564664	0.9033054504943346	chr19:38564664:C:T
chr19:38564703	['C', 'T']	19959	5601.182139610084	731.9769387511905	-0.0143137196302937	0.0146342207140514	-0.9780992039125148	0.328037	0.328037	chr19	38564703	0.4840771685152304	chr19:38564703:C:T
chr19:38567534	['C', 'G']	19959	11131.115398105929	1512.4159369706565	-0.0021037434387534	0.0113466096580858	-0.1854072275460948	0.852912	0.852912	chr19	38567534	0.0690957752638068	chr19:38567534:C:G
chr19:38568793	['CAT', 'C']	19959	1145.5253326638217	177.1317745826254	0.0234053506441681	0.0304587578444785	0.7684276149301641	0.442242	0.442242	chr19	38568793	0.354340014579415	chr19:38568793:CAT:C
chr19:38569057	['T', 'C']	19959	16379.750816049818	2319.1859821422613	0.0066327197629052	0.0103578393513704	0.6403574662535796	0.521948	0.521948	chr19	38569057	0.2823727622045827	chr19:38569057:T:C
chr19:38569598	['C', 'T']	19959	12499.757630431512	1723.2741469347047	-0.0001143973937504	0.0109561729258204	-0.0104413643819755	0.991669	0.991669	chr19	38569598	0.003633262786927	chr19:38569598:C:T
chr19:38570618	['C', 'G']	19959	498.0	59.34567352938329	-0.0201404786656638	0.0456165765667637	-0.4415166630531023	0.658844	0.658844	chr19	38570618	0.1812174047677558	chr19:38570618:C:G
chr19:38574948	['A', 'G']	19959	17205.79149644421	2477.498499969475	0.014242464318278	0.0102741804627128	1.3862384810123742	0.16569	0.16569	chr19	38574948	0.7807037020566604	chr19:38574948:A:G
chr19:38575718	['G', 'A']	19959	4008.4058239775454	502.7438282728456	-0.0175876377473056	0.0168611399237372	-1.043087111954133	0.296921	0.296921	chr19	38575718	0.5273590854568492	chr19:38575718:G:A
chr19:38576756	['C', 'T']	19959	1407.5948951873386	143.96223768650603	-0.0456419263102731	0.0275232978365573	-1.6583015081008965	0.0972723	0.0972723	chr19	38576756	1.012010815125864	chr19:38576756:C:T
chr19:38576787	['G', 'A']	19959	12109.674002406258	1701.9293621032343	0.0036158849978842	0.0110835230677503	0.3262396781042839	0.744246	0.744246	chr19	38576787	0.1282834908197608	chr19:38576787:G:A
chr19:38576877	['G', 'A']	19959	1532.844796470824	143.06266187405765	-0.0554799158355015	0.0262106938245419	-2.116690088667313	0.0342985	0.0342985	chr19	38576877	1.464724872842583	chr19:38576877:G:A
chr19:38577176	['G', 'A']	19959	1399.8462714715392	141.40057609942272	-0.0466630426337537	0.0275179323396222	-1.6957321523232722	0.0899522	0.0899522	chr19	38577176	1.045988210459884	chr19:38577176:G:A
chr19:38577347	['C', 'T']	19959	1220.0611283695762	184.36671448951424	0.0217993351446427	0.0293889726488394	0.7417522009059961	0.458246	0.458246	chr19	38577347	0.3389013172779322	chr19:38577347:C:T
chr19:38577410	['C', 'T']	19959	3943.197564886261	591.6314816230835	0.0120987840791724	0.0168955850011207	0.7160914569320892	0.473943	0.473943	chr19	38577410	0.3242738867520931	chr19:38577410:C:T
chr19:38578590	['T', 'C']	19959	12095.60602264756	1709.2599875298413	0.0048802026628692	0.0110822858383678	0.440360656099805	0.659681	0.659681	chr19	38578590	0.1806660242020777	chr19:38578590:T:C
chr19:38580617	['C', 'T']	19959	12121.643963313783	1705.3820403995546	0.0039353599951382	0.0110842160176502	0.355041798975375	0.722562	0.722562	chr19	38580617	0.141124881993379	chr19:38580617:C:T
chr19:38580991	['T', 'C']	19959	12815.640115894812	1819.110352570792	0.0054349866974281	0.0110321042582358	0.4926518613500938	0.622264	0.622264	chr19	38580991	0.2060253236396594	chr19:38580991:T:C
chr19:38581195	['T', 'A']	19959	1270.4204229973273	142.97695922430162	-0.0354689525935403	0.0287801529660894	-1.23241014859553	0.21781	0.21781	chr19	38581195	0.6619221849791337	chr19:38581195:T:A
chr19:38581639	['C', 'T']	19959	1728.550808314087	266.5497505239335	0.0235367479553866	0.0247934162099403	0.9493144371911988	0.342472	0.342472	chr19	38581639	0.4653749299893118	chr19:38581639:C:T
chr19:38582135	['T', 'C']	19959	13067.5927526763	1809.0984307952328	0.0016262920372724	0.0108893437646577	0.1493471114899226	0.881281	0.881281	chr19	38582135	0.0548855929598115	chr19:38582135:T:C
chr19:38582511	['C', 'T']	19959	12327.470558757204	1670.7672505643177	-0.0032210360478573	0.0110640016828156	-0.2911275811590103	0.770957	0.770957	chr19	38582511	0.1129698439769292	chr19:38582511:C:T
chr19:38584073	['C', 'G']	19959	1611.080719510973	179.4169683979877	-0.0376873066956901	0.0254959424687821	-1.4781688004605222	0.139378	0.139378	chr19	38584073	0.8558057716657096	chr19:38584073:C:G
chr19:38586280	['AGGGGGT', 'A']	19959	1389.5569645631797	132.12054259369495	-0.0535572748807921	0.0274097530506673	-1.953949558822756	0.0507211	0.0507211	chr19	38586280	1.2948113363812566	chr19:38586280:AGGGGGT:A
chr19:38588700	['C', 'T']	19959	11131.731898238742	1485.0480032496737	-0.0069414736007445	0.0114030345688612	-0.6087391526199448	0.542704	0.542704	chr19	38588700	0.2654369774411141	chr19:38588700:C:T
chr19:38590088	['C', 'G']	19959	3437.4779009682425	559.5077133413571	0.0339853908920382	0.0180221915410455	1.8857523966847431	0.0593428	0.0593428	chr19	38590088	1.2266319660093905	chr19:38590088:C:G
chr19:38591347	['G', 'A']	19959	3253.6082334653765	423.8049751864939	-0.0171179692978058	0.0184856464524091	-0.9260141019074242	0.35445	0.35445	chr19	38591347	0.4504450193119497	chr19:38591347:G:A
chr19:38595204	['G', 'A']	19959	1295.7907152578232	85.71702169568884	-0.0642454571152685	0.0290372960691017	-2.2125151378551173	0.0269424	0.0269424	chr19	38595204	1.5695637204047403	chr19:38595204:G:A
chr19:38597821	['A', 'T']	19959	7306.732174174475	1007.8742139772756	0.0005921511652079	0.0130938171386494	0.0452237234518906	0.963929	0.963929	chr19	38597821	0.0159549536944604	chr19:38597821:A:T
chr19:38599457	['T', 'G']	19959	3893.363266536088	552.3525392354404	0.0078748139210998	0.0170926481199179	0.4607135106188361	0.645009	0.645009	chr19	38599457	0.190434225484007	chr19:38599457:T:G
chr19:38601028	['A', 'T']	19959	9010.805863192183	1292.4188968166252	0.0092641346350556	0.0121173046352361	0.7645375695281472	0.444556	0.444556	chr19	38601028	0.3520735238746093	chr19:38601028:A:T
chr19:38603971	['G', 'A']	19959	2046.0168241297456	296.66339121406315	0.011632418853597	0.0231129574468602	0.5032856085311253	0.614769	0.614769	chr19	38603971	0.2112880401123956	chr19:38603971:G:A
chr19:38606538	['CG', 'C']	19959	1667.083525403347	245.4513986026828	0.0160546465956413	0.0252941085259765	0.6347188152195027	0.525619	0.525619	chr19	38606538	0.2793289443500724	chr19:38606538:CG:C
chr19:38607131	['G', 'C']	19959	9088.821498371335	1286.2795760774795	0.0040428524396198	0.0120855536647866	0.3345194230860462	0.737991	0.737991	chr19	38607131	0.1319489344834226	chr19:38607131:G:C
chr19:38607730	['G', 'A']	19959	2597.0	381.5786956879092	0.0119006224791895	0.0205120684329341	0.5801766173947612	0.561802	0.561802	chr19	38607730	0.2504167190550214	chr19:38607730:G:A
chr19:38608740	['T', 'C']	19959	15490.99240377266	2179.013000683966	0.0057905817200334	0.0105877179317805	0.5469149969184812	0.584443	0.584443	chr19	38608740	0.2332578386382933	chr19:38608740:T:C
chr19:38611029	['A', 'G']	19959	10443.139377537213	1492.7431661398252	0.0077416030277338	0.0115320546571884	0.6713116836389735	0.50203	0.50203	chr19	38611029	0.2992703297769631	chr19:38611029:A:G
chr19:38611230	['T', 'C']	19959	10441.046249436287	1487.4277955895914	0.007108254530139	0.0115297558688832	0.6165138803435487	0.537562	0.537562	chr19	38611230	0.2695714389378619	chr19:38611230:T:C
chr19:38613797	['A', 'G']	19959	720.2165087956698	63.04154634495365	-0.0403508931271129	0.037990394197517	-1.0621340994074282	0.288188	0.288188	chr19	38613797	0.5403241069442506	chr19:38613797:A:G
chr19:38615352	['C', 'T']	19959	12935.88873853556	1881.487805324785	0.0131067967073223	0.0108665693977541	1.206157732727611	0.227771	0.227771	chr19	38615352	0.6425015714848158	chr19:38615352:C:T
chr19:38616516	['T', 'C']	19959	5653.132949135555	806.0725690515585	0.0063945529340869	0.0145688378704957	0.4389199050005881	0.660724	0.660724	chr19	38616516	0.1799799176834927	chr19:38616516:T:C
chr19:38618083	['C', 'T']	19959	1436.0	207.032733749356	0.0160041426365147	0.0271385852145502	0.5897191216856134	0.555386	0.555386	chr19	38618083	0.255405072009922	chr19:38618083:C:T
chr19:38618967	['G', 'A']	19959	1640.082172562381	213.66693773237344	-0.0092074431102972	0.0255656225640656	-0.3601493797862344	0.718739	0.718739	chr19	38618967	0.1434287889469845	chr19:38618967:G:A
chr19:38619335	['C', 'T']	19959	1435.3595770271625	207.55870247787936	0.0163355565378737	0.0271473912619335	0.6017357756500061	0.547357	0.547357	chr19	38619335	0.2617293234699893	chr19:38619335:C:T
chr19:38620009	['A', 'G']	19959	12604.683759398498	1735.9018912256029	0.0017718462311536	0.0108944564413559	0.1626374147890168	0.870806	0.870806	chr19	38620009	0.0600785872585106	chr19:38620009:A:G
chr19:38624668	['A', 'G']	19959	11930.977743245276	1705.8789197012125	0.0096480669965187	0.0111561090955525	0.8648236507802688	0.387146	0.387146	chr19	38624668	0.4121252235163012	chr19:38624668:A:G
chr19:38624836	['T', 'C']	19959	1646.7425563909774	224.053242947206	-0.0045902572503033	0.0255094939159716	-0.1799430935566063	0.857199	0.857199	chr19	38624836	0.0669183442736237	chr19:38624836:T:C
chr19:38629019	['T', 'A']	19959	962.0482012225674	159.49098579147972	0.0293600759750759	0.0330858169440496	0.8873915981801467	0.374879	0.374879	chr19	38629019	0.4261088872379925	chr19:38629019:T:A
chr19:38629833	['T', 'G']	19959	11851.969078881426	1686.7896820360736	0.0083070407763224	0.0111808009829044	0.742973673265802	0.457506	0.457506	chr19	38629833	0.3396032059695447	chr19:38629833:T:G
chr19:38632031	['C', 'T']	19959	1616.0809700370778	218.6446573503208	-0.0043140329312306	0.0257166424857089	-0.1677525724296241	0.86678	0.86678	chr19	38632031	0.0620911181065412	chr19:38632031:C:T
chr19:38637379	['C', 'T']	19959	16308.180658371535	2052.6081212386644	-0.0144863311534635	0.0106984556715244	-1.3540581555168818	0.175733	0.175733	chr19	38637379	0.755146676910063	chr19:38637379:C:T
chr19:38637521	['A', 'G']	19959	1883.943906962755	274.4765298692201	0.0131064925313453	0.0238408856358178	0.5497485593259388	0.582498	0.582498	chr19	38637521	0.2347055614443553	chr19:38637521:A:G
chr19:38638327	['A', 'G']	19959	7783.158122018587	1088.3121343631128	0.0041359578690921	0.0127945042973594	0.3232605009907074	0.746501	0.746501	chr19	38638327	0.1269696061650897	chr19:38638327:A:G
chr19:38641960	['C', 'T']	19959	933.0467481711594	140.75079121884465	0.0114543694822882	0.0335106094798449	0.3418132245305038	0.732495	0.732495	chr19	38641960	0.1351953354514238	chr19:38641960:C:T
chr19:38643918	['T', 'C']	19959	23444.081499137978	2970.160325014913	-0.0221208491688819	0.0104103357911973	-2.124892953749538	0.0336078	0.0336078	chr19	38643918	1.473559915948606	chr19:38643918:T:C
chr19:38645369	['A', 'T']	19959	1945.097454654775	290.09347267848165	0.0178997911062933	0.0234625201768646	0.7629099931022547	0.445526	0.445526	chr19	38645369	0.3511269463363232	chr19:38645369:A:T
chr19:38645465	['C', 'T']	19959	3013.1509670307646	408.5486061577636	0.0049479392879646	0.0191178739668692	0.2588122139804515	0.795783	0.795783	chr19	38645465	0.0992053427531539	chr19:38645465:C:T
chr19:38645725	['C', 'T']	19959	1945.292393265184	288.84586894708895	0.0170339956945944	0.0234748398968226	0.7256277686860847	0.468076	0.468076	chr19	38645725	0.3296836261974369	chr19:38645725:C:T
chr19:38645846	['G', 'A']	19959	11371.70926037282	1326.239823318797	-0.0226162063693922	0.0113142591461562	-1.9989118224391769	0.0456314	0.0456314	chr19	38645846	1.3407362065955737	chr19:38645846:G:A
chr19:38647524	['A', 'C']	19959	957.5983705491832	147.9880897666037	0.0155650522449285	0.0331687183017567	0.4692690294307872	0.638882	0.638882	chr19	38647524	0.1945793476023981	chr19:38647524:A:C
chr19:38648308	['A', 'G']	19959	15480.165554607933	1900.295213786412	-0.0192025132248309	0.0103970151440307	-1.8469255799685649	0.0647727	0.0647727	chr19	38648308	1.18860799933855	chr19:38648308:A:G
chr19:38651334	['C', 'T']	19959	1464.146715438192	227.3354654710388	0.0236365025948114	0.0269414646919823	0.8773280467503907	0.380319	0.380319	chr19	38651334	0.419851977535996	chr19:38651334:C:T
chr19:38651689	['C', 'T']	19959	21023.319951886937	2641.656397557586	-0.020014178624411	0.0101324494284252	-1.9752557134175093	0.0482529	0.0482529	chr19	38651689	1.316476580431066	chr19:38651689:C:T
chr19:38652048	['G', 'A']	19959	2812.409093187628	409.0887569543804	0.014760753951208	0.0197320318341556	0.7480605178052476	0.454432	0.454432	chr19	38652048	0.3425310942554487	chr19:38652048:G:A
chr19:38652288	['G', 'A']	19959	516.0	59.01914929415124	-0.0328975925031945	0.0449054177968269	-0.7325974039934033	0.463813	0.463813	chr19	38652288	0.333657082888325	chr19:38652288:G:A
chr19:38652649	['G', 'A']	19959	4447.222817917627	389.2380121573625	-0.0531152133264632	0.0162130231095557	-3.2760832429306608	0.00105437	0.00105437	chr19	38652649	2.977006959559445	chr19:38652649:G:A
chr19:38653244	['G', 'A']	19959	5778.868610944077	507.4460519267813	-0.0546901038134388	0.0144509233127927	-3.784540449745801	0.000154443	0.000154443	chr19	38653244	3.811231770951177	chr19:38653244:G:A
chr19:38653549	['A', 'T']	19959	515.1290468076576	58.57119207829725	-0.0328675605555584	0.0449479269112281	-0.7312364065304202	0.464643	0.464643	chr19	38653549	0.3328806012542947	chr19:38653549:A:T
chr19:38653604	['C', 'T']	19959	7051.059831629585	687.0346092623437	-0.045181164647941	0.0133193095062735	-3.3921551734089763	0.000694798	0.000694798	chr19	38653604	3.1581414403547807	chr19:38653604:C:T
chr19:38654074	['C', 'A']	19959	20694.110493084787	2557.195963814762	-0.023451245241716	0.0101050110045032	-2.3207540527432458	0.0203102	0.0203102	chr19	38654074	1.6922857999596088	chr19:38654074:C:A
chr19:38656870	['G', 'A']	19959	575.0288105020543	25.34692374460608	-0.0844565921597732	0.0423212551656877	-1.9956069787893933	0.0459903	0.0459903	chr19	38656870	1.3373337574640225	chr19:38656870:G:A
chr19:38657408	['G', 'T']	19959	516.0775706554421	59.04749341969818	-0.0328934199247755	0.0449055267759456	-0.7325027070475315	0.46387	0.46387	chr19	38657408	0.3336037138269115	chr19:38657408:G:T
chr19:38657463	['A', 'G']	19959	10594.654104440213	1177.8050662832663	-0.0314286580382572	0.0114441097669081	-2.746273731936452	0.00603305	0.00603305	chr19	38657463	2.2194630753741125	chr19:38657463:A:G
chr19:38657642	['C', 'A']	19959	516.0	59.01914929415124	-0.0328975925031945	0.0449054177968269	-0.7325974039934033	0.463813	0.463813	chr19	38657642	0.333657082888325	chr19:38657642:C:A
chr19:38659559	['A', 'G']	19959	4694.235193907205	689.6996483333189	0.0190050636885417	0.0156599843753295	1.2136068103926103	0.224912	0.224912	chr19	38659559	0.6479873725112253	chr19:38659559:A:G
chr19:38659595	['A', 'G']	19959	7281.553779069767	724.1823628119587	-0.0410492373638819	0.013117190974052	-3.129422865389712	0.00175403	0.00175403	chr19	38659595	2.755962982963686	chr19:38659595:A:G
chr19:38659982	['G', 'T']	19959	21629.09190328084	2725.460498477856	-0.0187319595229592	0.0101502005729793	-1.84547678523962	0.064983	0.064983	chr19	38659982	1.1872002429237716	chr19:38659982:G:T
chr19:38660542	['C', 'T']	19959	1482.3713541144634	232.3675140189453	0.0237113178471771	0.0267965340063829	0.8848651038798195	0.37624	0.37624	chr19	38660542	0.4245350342619769	chr19:38660542:C:T
chr19:38661890	['T', 'G']	19959	3951.990027062243	531.9196146637981	-0.0036291911669855	0.016840922848512	-0.2154983547891591	0.829381	0.829381	chr19	38661890	0.0812459179588249	chr19:38661890:T:G
chr19:38662103	['C', 'G']	19959	3409.1708086982662	462.342586928528	0.005487448420786	0.0180929098540023	0.3032927519711355	0.76167	0.76167	chr19	38662103	0.1182331496856464	chr19:38662103:C:G
chr19:38662268	['T', 'C']	19959	21868.478350205474	2741.854121699863	-0.0201069674675097	0.0101565407115708	-1.979706283715568	0.0477503	0.0477503	chr19	38662268	1.3210238955370874	chr19:38662268:T:C
chr19:38662625	['A', 'G']	19959	515.1032322726135	59.21440608174351	-0.0321579070908352	0.0449480219231586	-0.7154465472543176	0.474342	0.474342	chr19	38662625	0.3239084196013835	chr19:38662625:A:G
chr19:38662667	['T', 'A']	19959	3257.326401763792	446.26252607373897	0.0062572999917738	0.0185140993471387	0.3379748522706746	0.735386	0.735386	chr19	38662667	0.1334846423222309	chr19:38662667:T:A
chr19:38665240	['G', 'A']	19959	9248.463373083476	945.7694277855962	-0.0427364949084796	0.0119675866879873	-3.571020291950508	0.00035643	0.00035643	chr19	38665240	3.4480257493990902	chr19:38665240:G:A
chr19:38665498	['C', 'T']	19959	4095.0	633.8250128528886	0.0267145088783363	0.0166207106446604	1.6073024462957357	0.108004	0.108004	chr19	38665498	0.9665601598301016	chr19:38665498:C:T
chr19:38665742	['A', 'G']	19959	2853.857916102841	393.154952037362	0.0059774131636515	0.0196096567581064	0.3048198771342872	0.760507	0.760507	chr19	38665742	0.1188967841785273	chr19:38665742:A:G
chr19:38666959	['C', 'T']	19959	1960.0982062330893	300.2539953064039	0.021897861952457	0.0233862552585457	0.936356065148789	0.349101	0.349101	chr19	38666959	0.4570489071472652	chr19:38666959:C:T
chr19:38671590	['A', 'C']	19959	22112.32366205653	2779.914855098508	-0.0203287884491235	0.0101707445059813	-1.99875126517713	0.0456488	0.0456488	chr19	38671590	1.3405706345640342	chr19:38671590:A:C
chr19:38671795	['C', 'T']	19959	1960.0	300.3393738321415	0.0219411229461209	0.0233862186534513	0.9382073806482124	0.348149	0.348149	chr19	38671795	0.4582348479251542	chr19:38671795:C:T
chr19:38673329	['T', 'C']	19959	1965.1043373372847	302.121143753352	0.0220950341595945	0.0233949378825963	0.944436538813432	0.344958	0.344958	chr19	38673329	0.462233778777779	chr19:38673329:T:C
chr19:38673824	['C', 'T']	19959	6958.540133265018	685.8302888437635	-0.0424546970483481	0.013496294615523	-3.145655771289855	0.00165958	0.00165958	chr19	38673824	2.7800018075993767	chr19:38673824:C:T
chr19:38674075	['C', 'T']	19959	1965.1815310573013	299.84911522270073	0.0214125119167838	0.0233666454283	0.9163708150785962	0.359484	0.359484	chr19	38674075	0.4443204345337984	chr19:38674075:C:T
chr19:38674422	['G', 'T']	19959	1960.0	300.3393738321415	0.0219411229461209	0.0233862186534513	0.9382073806482124	0.348149	0.348149	chr19	38674422	0.4582348479251542	chr19:38674422:G:T
chr19:38676720	['A', 'G']	19959	17499.383832815474	2129.601907844636	-0.0248668937939137	0.0101802242026046	-2.442666615097871	0.0145878	0.0145878	chr19	38676720	1.8360101995323583	chr19:38676720:A:G
chr19:38677120	['T', 'C']	19959	8346.25450992183	903.0195520189792	-0.0316298891786817	0.0124698735325191	-2.536504407698822	0.0112041	0.0112041	chr19	38677120	1.9506230236208384	chr19:38677120:T:C
chr19:38677370	['AACAG', 'A']	19959	5720.8598917618765	491.028122221823	-0.0565938148632203	0.0145062024675667	-3.901352886101924	9.59704e-05	9.59704e-05	chr19	38677370	4.0178626950739975	chr19:38677370:AACAG:A
chr19:38679389	['C', 'T']	19959	4400.440948038282	659.4453828855666	0.0221014727418797	0.0160809253055658	1.3743906101118546	0.169336	0.169336	chr19	38679389	0.7712507032064158	chr19:38679389:C:T
chr19:38679833	['A', 'G']	19959	7050.82612400381	667.8801274478452	-0.0480517975348716	0.0133202072698274	-3.607436172837729	0.000309993	0.000309993	chr19	38679833	3.5086481129260405	chr19:38679833:A:G
chr19:38680464	['A', 'G']	19959	3959.984059351347	533.2648348074629	-0.003626807715397	0.016812172917074	-0.2157251018822031	0.829204	0.829204	chr19	38680464	0.0813386115784931	chr19:38680464:A:G
chr19:38681359	['C', 'T']	19959	3693.7402655975934	498.9879230900874	-0.0064642714866339	0.0174101243219815	-0.3712938154308465	0.710423	0.710423	chr19	38681359	0.1484829866841451	chr19:38681359:C:T
chr19:38681580	['A', 'G']	19959	3957.396552588064	533.2708840820309	-0.0035992237032341	0.016812821652388	-0.2140761246178396	0.83049	0.83049	chr19	38681580	0.0806655925575184	chr19:38681580:A:G
chr19:38681594	['C', 'T']	19959	961.0	147.6916479971443	0.0148277382791256	0.0330506820432318	0.4486363779037979	0.653699	0.653699	chr19	38681594	0.1846221793981848	chr19:38681594:C:T
chr19:38681869	['T', 'C']	19959	517.0518113944981	58.33927718061164	-0.0339258459323391	0.0448634034414425	-0.7562031261542705	0.449536	0.449536	chr19	38681869	0.3472355231180667	chr19:38681869:T:C
chr19:38682846	['A', 'C']	19959	7028.282039711194	671.4524624738082	-0.0470613696320737	0.0133352919176613	-3.529084321712169	0.000417939	0.000417939	chr19	38682846	3.378887100752741	chr19:38682846:A:C
chr19:38683005	['T', 'C']	19959	4680.234492434111	621.2895785810153	-0.0040557452659834	0.0156253486953648	-0.2595619045088304	0.795204	0.795204	chr19	38683005	0.0995214440363486	chr19:38683005:T:C
chr19:38683692	['G', 'A']	19959	34807.0	4754.252501018427	0.0096792417726003	0.0150838086512066	0.6416974649055907	0.521077	0.521077	chr19	38683692	0.2830980958862604	chr19:38683692:G:A
chr19:38686224	['C', 'T']	19959	789.0395330193406	98.89500310476704	-0.0203044746356146	0.0364100250514478	-0.5576616496946705	0.577082	0.577082	chr19	38686224	0.2387624717363715	chr19:38686224:C:T
chr19:38686970	['T', 'G']	19959	1897.3308598646272	297.5626271124901	0.0246091586792406	0.0237686486281872	1.0353621303508456	0.300512	0.300512	chr19	38686970	0.5221381811330275	chr19:38686970:T:G
chr19:38687977	['TCTACAAATGGTCAATAAGCACATGAAAAGGTGTTCGATGTCATTACTAATTAGGGCAAATCAAAACCATAACCA', 'T']	19959	1844.4786140500428	281.38811543463856	0.0204893925779468	0.0239913619961287	0.8540320712618561	0.393097	0.393097	chr19	38687977	0.4055002705742566	chr19:38687977:TCTACAAATGGTCAATAAGCACATGAAAAGGTGTTCGATGTCATTACTAATTAGGGCAAATCAAAACCATAACCA:T
chr19:38688452	['T', 'G']	19959	1921.1817953104585	312.51975023118734	0.0311035891713672	0.0236175132363024	1.3169713872990654	0.187863	0.187863	chr19	38688452	0.7261587466590668	chr19:38688452:T:G
chr19:38688502	['G', 'C']	19959	1920.2507269627995	310.0466014792663	0.0301974257075149	0.023555945047479	1.281944988691792	0.199877	0.199877	chr19	38688502	0.6992371776065935	chr19:38688502:G:C
chr19:38688631	['G', 'A']	19959	8957.038947368423	869.035527503162	-0.0508391968531021	0.0121132060311747	-4.197005872950689	2.71638e-05	2.71638e-05	chr19	38688631	4.566009475790925	chr19:38688631:G:A
chr19:38688639	['A', 'G']	19959	1925.9124616390827	311.5237628935326	0.030676622065893	0.0235653358010928	1.301768934031928	0.19301	0.19301	chr19	38688639	0.7144201892704056	chr19:38688639:A:G
chr19:38689199	['T', 'G']	19959	1921.4813571213788	311.8706567773414	0.0314440908100773	0.0235452768954157	1.335473392381275	0.181737	0.181737	chr19	38689199	0.7405566452842668	chr19:38689199:T:G
chr19:38689294	['A', 'G']	19959	10826.712238147742	1168.7263436767096	-0.0384995693445585	0.0113964917650603	-3.378194811019956	0.000731029	0.000731029	chr19	38689294	3.136065394191033	chr19:38689294:A:G
chr19:38689818	['C', 'T']	19959	8958.897730119757	865.6105816978118	-0.051520876594585	0.0121130372371499	-4.2533408909677695	2.11564e-05	2.11564e-05	chr19	38689818	4.674558230452896	chr19:38689818:C:T
chr19:38690674	['C', 'T']	19959	1912.7666783619864	299.4884203305958	0.0254293223112675	0.0236444939127995	1.075486005538982	0.28217	0.28217	chr19	38690674	0.549489161832692	chr19:38690674:C:T
chr19:38690729	['T', 'G']	19959	2585.627314234109	395.5348537070688	0.0190997160920659	0.0205178713337351	0.930881950734458	0.351926	0.351926	chr19	38690729	0.4535486466646374	chr19:38690729:T:G
chr19:38691272	['A', 'G']	19959	21699.78496240601	2710.421734586158	-0.0220854829980751	0.0101638840700039	-2.1729373186432444	0.0297968	0.0297968	chr19	38691272	1.525830374076915	chr19:38691272:A:G
chr19:38691332	['C', 'T']	19959	2083.142729705647	343.90327833019086	0.0363482896277718	0.023234611684559	1.5644027161395468	0.117739	0.117739	chr19	38691332	0.9290796571286248	chr19:38691332:C:T
chr19:38691925	['C', 'T']	19959	4749.665797914995	397.1701452525498	-0.0589603101905857	0.0157684387713805	-3.739134295121069	0.000185171	0.000185171	chr19	38691925	3.732427028054472	chr19:38691925:C:T
chr19:38692052	['T', 'A']	19959	1918.0	308.17284644296643	0.0294220278656043	0.0235863329658156	1.2474184905405434	0.212259	0.212259	chr19	38692052	0.6731338861607091	chr19:38692052:T:A
chr19:38692259	['T', 'C']	19959	3634.546301864101	551.5429416743032	0.018164991328814	0.017477077751604	1.0393609038643126	0.29865	0.29865	chr19	38692259	0.5248374809169092	chr19:38692259:T:C
chr19:38692874	['C', 'T']	19959	514.0	59.80085492663468	-0.0313899145949803	0.0449901956370701	-0.697705670101961	0.485369	0.485369	chr19	38692874	0.3139279650433665	chr19:38692874:C:T
chr19:38692944	['A', 'G']	19959	1988.5978048413767	325.15614162040777	0.0334721624895467	0.0231820460275936	1.443883014023216	0.148788	0.148788	chr19	38692944	0.8274320939510045	chr19:38692944:A:G
chr19:38693530	['T', 'G']	19959	1989.299007817198	325.5441669506082	0.0339911066278567	0.0231767194490462	1.4666056040668665	0.142499	0.142499	chr19	38693530	0.8461881833467395	chr19:38693530:T:G
chr19:38694029	['C', 'G']	19959	2020.3036680697537	325.14517844624214	0.0323393887963171	0.0230041724880396	1.405805351752212	0.159798	0.159798	chr19	38694029	0.7964286605314099	chr19:38694029:C:G
chr19:38694171	['G', 'A']	19959	4658.16693394808	379.6709050715197	-0.0608832391938206	0.0158946610424517	-3.8304207325474073	0.000128316	0.000128316	chr19	38694171	3.891719187128832	chr19:38694171:G:A
chr19:38694182	['T', 'G']	19959	20849.35687434213	2603.297756680605	-0.0206694648599005	0.0100951533251704	-2.0474641834676195	0.0406256	0.0406256	chr19	38694182	1.3912002118650102	chr19:38694182:T:G
chr19:38695589	['T', 'C']	19959	21654.33976447006	2723.7544224653343	-0.0195553868474991	0.0101522479862052	-1.926212487526971	0.054092	0.054092	chr19	38695589	1.266866960637692	chr19:38695589:T:C
chr19:38695973	['G', 'A']	19959	4783.198255988775	393.3653100404576	-0.0610266607962907	0.0157171756678329	-3.882800707075434	0.000103593	0.000103593	chr19	38695973	3.98466958980394	chr19:38695973:G:A
chr19:38696310	['A', 'G']	19959	10924.020553438942	1187.6256362613974	-0.0373363204985542	0.0113747149595516	-3.282396141909653	0.00103106	0.00103106	chr19	38696310	2.9867160612822268	chr19:38696310:A:G
chr19:38696364	['C', 'A']	19959	1917.096051708588	310.44623384027926	0.0306010544393003	0.0235916613396769	1.2971131620915086	0.194607	0.194607	chr19	38696364	0.7108415422449677	chr19:38696364:C:A
chr19:38696745	['A', 'G']	19959	21122.46634253922	2624.1932290929776	-0.021991282127373	0.0101201373586911	-2.1730220991997657	0.0297904	0.0297904	chr19	38696745	1.5259236654111232	chr19:38696745:A:G
chr19:38696839	['A', 'G']	19959	1990.19942877186	324.3998875939446	0.0332887577906881	0.0231719019400007	1.4366001494777192	0.150847	0.150847	chr19	38696839	0.8214633225218154	chr19:38696839:A:G
chr19:38697106	['AAGCCAG', 'A']	19959	1918.096101813809	308.5805483262106	0.0297079240915712	0.0235864864756989	1.259531559402847	0.207853	0.207853	chr19	38697106	0.682243702819815	chr19:38697106:AAGCCAG:A
chr19:38697424	['C', 'G']	19959	21885.0	2725.633553607001	-0.0223256314467738	0.0101683847571811	-2.1955927101408093	0.0281326	0.0281326	chr19	38697424	1.5507901287138288	chr19:38697424:C:G
chr19:38697472	['G', 'A']	19959	8977.0	860.8418430053696	-0.0523580417148155	0.0121046056263651	-4.32546448277292	1.5295e-05	1.5295e-05	chr19	38697472	4.815450518679302	chr19:38697472:G:A
chr19:38697509	['A', 'G']	19959	9090.455456458563	1313.316341769934	0.0136546890380336	0.0119834815974469	1.1394592570612154	0.254525	0.254525	chr19	38697509	0.5942695538819838	chr19:38697509:A:G
chr19:38697596	['G', 'T']	19959	1918.192213258506	308.58223644009	0.0296983403276124	0.0235865210683957	1.2591233883748134	0.208001	0.208001	chr19	38697596	0.6819345770880176	chr19:38697596:G:T
chr19:38697676	['C', 'T']	19959	1918.192213258506	308.6924615784797	0.0297789265049065	0.0235865298182326	1.2625395399151589	0.206769	0.206769	chr19	38697676	0.6845145726289824	chr19:38697676:C:T
chr19:38698091	['C', 'T']	19959	1302.696984899413	215.87863890531665	0.0350908794380414	0.0284910957273494	1.231643730864187	0.218097	0.218097	chr19	38698091	0.6613503082516824	chr19:38698091:C:T
chr19:38699106	['T', 'C']	19959	16231.0	1911.5255878131768	-0.0311694792311018	0.010278444036747	-3.032509504324395	0.00242841	0.00242841	chr19	38699106	2.614677987405135	chr19:38699106:T:C
chr19:38699255	['C', 'T']	19959	3558.17827437619	493.03004149494126	0.0049858827380237	0.017723159343454	0.2813202003888367	0.778468	0.778468	chr19	38699255	0.1087592350021593	chr19:38699255:C:T
chr19:38699321	['G', 'A']	19959	1989.0996592844967	324.28328736894434	0.0331524916871101	0.0231767915920631	1.4304176466971883	0.152613	0.152613	chr19	38699321	0.8164084703929717	chr19:38699321:G:A
chr19:38699627	['C', 'T']	19959	1918.0	308.5705076016758	0.0297127249765429	0.023586423058232	1.2597384903673494	0.207778	0.207778	chr19	38699627	0.6824004384169974	chr19:38699627:C:T
chr19:38699791	['A', 'G']	19959	1989.395437452996	324.1540562020274	0.0331971651394564	0.023182352029504	1.432001597474086	0.152159	0.152159	chr19	38699791	0.8177023546121622	chr19:38699791:A:G
chr19:38699823	['A', 'G']	19959	2012.411581850087	330.13778174668505	0.0347866482402145	0.0230703763357279	1.507849188673277	0.131609	0.131609	chr19	38699823	0.8807144107472247	chr19:38699823:A:G
chr19:38700904	['G', 'A']	19959	3029.0	427.14235292148345	0.0107930750235762	0.0191914257899072	0.5623904727939674	0.573856	0.573856	chr19	38700904	0.2411970731965298	chr19:38700904:G:A
chr19:38703050	['C', 'T']	19959	1629.1632509896276	173.61526023095593	-0.0412414110870361	0.0256138758393019	-1.6101198953949525	0.107388	0.107388	chr19	38703050	0.96904424587065	chr19:38703050:C:T
chr19:38703530	['C', 'A']	19959	515.0516109635716	61.07468004639333	-0.0297570534770272	0.0449474180906601	-0.6620414417799575	0.507952	0.507952	chr19	38703530	0.2941773253539748	chr19:38703530:C:A
chr19:38703542	['G', 'A']	19959	2006.402104735656	322.1260781207163	0.0287714490992531	0.0230940667081221	1.245837273395176	0.212839	0.212839	chr19	38703542	0.6719487902260887	chr19:38703542:G:A
chr19:38704375	['C', 'T']	19959	3781.1894478404647	534.0170039561275	0.0010113522889584	0.0172297018376145	0.0586981886564393	0.953193	0.953193	chr19	38704375	0.0208191556589176	chr19:38704375:C:T
chr19:38704443	['C', 'G']	19959	10479.525052610485	1111.2154065945667	-0.0399716361983766	0.0114844443105251	-3.4805024185405222	0.000501544	0.000501544	chr19	38704443	3.2996909607114127	chr19:38704443:C:G
chr19:38704662	['AGGAG', 'A']	19959	6164.617728115449	554.0125690672583	-0.0520207469354056	0.0140172798072661	-3.711187024207054	0.00020685	0.00020685	chr19	38704662	3.684344474768469	chr19:38704662:AGGAG:A
chr19:38704674	['T', 'G']	19959	10182.0	1081.9643441694327	-0.0390826334978073	0.0115827495903635	-3.374210345557576	0.000741687	0.000741687	chr19	38704674	3.129779333065519	chr19:38704674:T:G
chr19:38705095	['C', 'T']	19959	599.0	98.08527730065728	0.0115415414845622	0.0417000397877308	0.2767753110863462	0.781956	0.781956	chr19	38705095	0.1068176836342901	chr19:38705095:C:T
chr19:38705445	['A', 'G']	19959	1994.299759470836	321.08882078984294	0.0314149580773684	0.0231532394583455	1.356827762002219	0.174851	0.174851	chr19	38705445	0.7573318795501038	chr19:38705445:A:G
chr19:38705584	['G', 'A']	19959	1986.0995089688345	324.82994018400603	0.0336496436659583	0.0231916869216324	1.45093557789326	0.146814	0.146814	chr19	38705584	0.8332325286649008	chr19:38705584:G:A
chr19:38705688	['C', 'T']	19959	17353.869475899388	2104.940146000743	-0.0256042473019056	0.0101680482747102	-2.5181083537524045	0.0118065	0.0118065	chr19	38705688	1.927878828548092	chr19:38705688:C:T
chr19:38706096	['G', 'A']	19959	3193.1599859705384	450.9890293859205	0.0111362505922951	0.0186934374207146	0.5957304877461878	0.551362	0.551362	chr19	38706096	0.25856316887769	chr19:38706096:G:A
chr19:38706105	['C', 'T']	19959	10199.02199729418	1083.9939234994945	-0.0391633038293849	0.011576721397216	-3.3829356763135805	0.000718533	0.000718533	chr19	38706105	3.143553281268389	chr19:38706105:C:T
chr19:38706462	['A', 'G']	19959	1988.0	323.6962065625833	0.0328973508911962	0.0231819854029006	1.4190911744375427	0.155888	0.155888	chr19	38706462	0.8071873147942584	chr19:38706462:A:G
chr19:38706670	['C', 'T']	19959	1991.0	325.0490660338291	0.033588022660342	0.023167157006287	1.4498120184201713	0.147127	0.147127	chr19	38706670	0.8323076204403688	chr19:38706670:C:T
chr19:38706912	['C', 'G']	19959	1988.0	323.6962065625833	0.0328973508911962	0.0231819854029006	1.4190911744375427	0.155888	0.155888	chr19	38706912	0.8071873147942584	chr19:38706912:C:G
chr19:38706945	['A', 'G']	19959	21705.2624774504	2704.7061033757527	-0.0223785247095312	0.0101659605622033	-2.201319252873535	0.0277248	0.0277248	chr19	38706945	1.55713157806283	chr19:38706945:A:G
chr19:38707133	['G', 'A']	19959	1917.38426459534	307.2617951935826	0.02870146252689	0.023592276324147	1.216561815932684	0.223785	0.223785	chr19	38707133	0.6501690269924314	chr19:38707133:G:A
chr19:38707314	['T', 'C']	19959	1987.099559074056	324.32854251554204	0.0332544110490135	0.0231867154195852	1.4342010262015974	0.151531	0.151531	chr19	38707314	0.8194985107147387	chr19:38707314:T:C
chr19:38707344	['C', 'T']	19959	3905.391341383976	558.2522069150295	0.0042764893740251	0.017042347148425	0.2509331218746109	0.801868	0.801868	chr19	38707344	0.0958971174886565	chr19:38707344:C:T
chr19:38707680	['A', 'G']	19959	1988.597804841377	323.317536489874	0.0326743805401555	0.0231823787304651	1.409449000900691	0.158718	0.158718	chr19	38707680	0.7993738176850851	chr19:38707680:A:G
chr19:38708747	['T', 'G']	19959	1970.1974244625944	321.135681635565	0.033707897532596	0.0232703936119777	1.4485314728516592	0.147484	0.147484	chr19	38708747	0.8312550921510181	chr19:38708747:T:G
chr19:38708981	['T', 'C']	19959	21633.50338294993	2701.759479042274	-0.0208852121850283	0.0101439697275983	-2.0588795851989525	0.0395187	0.0395187	chr19	38708981	1.403197350322076	chr19:38708981:T:C
chr19:38709340	['G', 'T']	19959	3775.0	522.1408043741253	-0.0020684887609345	0.0172494040621962	-0.1199165347090346	0.90455	0.90455	chr19	38709340	0.0435674220336517	chr19:38709340:G:T
chr19:38709358	['G', 'A']	19959	3778.0	524.1070876156992	-0.0018050473417729	0.0172445333282496	-0.1046735975635819	0.916636	0.916636	chr19	38709358	0.0378030902569233	chr19:38709358:G:A
chr19:38710203	['C', 'T']	19959	2096.0	324.0832900007163	0.0236341963680291	0.0226493197589806	1.043483716929642	0.296737	0.296737	chr19	38710203	0.5276282983276571	chr19:38710203:C:T
chr19:38710634	['C', 'G']	19959	3189.4794046903185	453.4626050899519	0.0123836224138491	0.0187025594893055	0.6621351703722869	0.507892	0.507892	chr19	38710634	0.2942286278550369	chr19:38710634:C:G
chr19:38710848	['C', 'T']	19959	10165.037183663244	1074.163186205386	-0.0399069186058873	0.011589165442939	-3.4434678495509243	0.000575484	0.000575484	chr19	38710848	3.2399667464187347	chr19:38710848:C:T
chr19:38711141	['C', 'T']	19959	10162.509169255436	1067.826916379136	-0.0405752442873627	0.0115900444452381	-3.5008704650855336	0.000464754	0.000464754	chr19	38711141	3.3327768636960275	chr19:38711141:C:T
chr19:38711176	['T', 'C']	19959	1995.0	322.880177802094	0.0319403045622373	0.0231476926355901	1.3798483099403367	0.167649	0.167649	chr19	38711176	0.7755990327259286	chr19:38711176:T:C
chr19:38711416	['C', 'T']	19959	3035.152069345626	439.90989025379423	0.0148769698050233	0.0191810620872676	0.7756071972103474	0.43799	0.43799	chr19	38711416	0.3585358050082219	chr19:38711416:C:T
chr19:38711544	['G', 'A']	19959	2003.3011124473844	326.9777535257874	0.0329706834560001	0.0231085614391216	1.4267735160780035	0.153661	0.153661	chr19	38711544	0.8134363448231269	chr19:38711544:G:A
chr19:38711701	['G', 'A']	19959	3354.1680529111136	451.30775630662527	0.0037498450687128	0.0182498310152907	0.2054728652320689	0.837205	0.837205	chr19	38711701	0.0771681866091213	chr19:38711701:G:A
chr19:38712257	['G', 'A']	19959	6220.2981145321455	557.9819653019326	-0.0527033758087749	0.0139786280714934	-3.7702824296650936	0.000163533	0.000163533	chr19	38712257	3.7863945960815104	chr19:38712257:G:A
chr19:38712949	['CTGGCCCCTCTCTGAGGGGGTAG', 'C']	19959	1988.7971530249104	322.9721780270695	0.0321770311167355	0.0231945978838758	1.3872640206064513	0.165377	0.165377	chr19	38712949	0.7815248905975697	chr19:38712949:CTGGCCCCTCTCTGAGGGGGTAG:C
chr19:38714205	['C', 'T']	19959	1993.0998597053813	322.51291614000496	0.0322673030561323	0.023157231793888	1.3934007027838595	0.163514	0.163514	chr19	38714205	0.7864450573006343	chr19:38714205:C:T
chr19:38714206	['G', 'A']	19959	8858.331479254359	840.9100202234824	-0.0536549358333882	0.0121498652809292	-4.416093067106385	1.01029e-05	1.01029e-05	chr19	38714206	4.995553945700583	chr19:38714206:G:A
chr19:38714967	['G', 'A']	19959	1993.0998597053813	323.1880960839692	0.032276350870674	0.0231574225250555	1.3937799353858191	0.1634	0.1634	chr19	38714967	0.7867479478036034	chr19:38714967:G:A
chr19:38714973	['C', 'T']	19959	4663.0	375.1696151105095	-0.0619976428290015	0.0158861544073885	-3.902621190699679	9.54692e-05	9.54692e-05	chr19	38714973	4.020136716662512	chr19:38714973:C:T
chr19:38715648	['C', 'T']	19959	8864.888309866212	838.36793233461	-0.0539786429780876	0.0121492027882304	-4.4429781870444565	8.91996e-06	8.91996e-06	chr19	38715648	5.049637093137131	chr19:38715648:C:T
chr19:38716046	['C', 'T']	19959	518.2077088867727	61.05882907605309	-0.0293012463160241	0.0448196338504072	-0.6537591630895909	0.513275	0.513275	chr19	38716046	0.2896498883331533	chr19:38716046:C:T
chr19:38716594	['G', 'A']	19959	4487.0	687.4014861894332	0.0258902894652996	0.0159801544686028	1.6201526409627602	0.105215	0.105215	chr19	38716594	0.9779223404784604	chr19:38716594:G:A
chr19:38717573	['G', 'C']	19959	515.0	61.03460212640616	-0.0298196288449832	0.044947336588778	-0.6634348352562506	0.50706	0.50706	chr19	38717573	0.2949406479109206	chr19:38717573:G:C
chr19:38718155	['C', 'T']	19959	2483.622181016338	372.4175659638931	0.0199186358794354	0.0208602406553678	0.9548612697481008	0.339659	0.339659	chr19	38718155	0.4689568733489716	chr19:38718155:C:T
chr19:38718646	['G', 'A']	19959	3145.3151776319087	461.7077594766054	0.0175217054938564	0.0188168657273846	0.9311702462943472	0.351777	0.351777	chr19	38718646	0.4537325591355822	chr19:38718646:G:A
chr19:38719248	['C', 'G']	19959	21416.073003306945	2678.057773913912	-0.0211009191277694	0.0101384133600763	-2.0812841593993348	0.0374206	0.0374206	chr19	38719248	1.4268892533245152	chr19:38719248:C:G
chr19:38719953	['G', 'A']	19959	4974.0	764.8951406494378	0.0255648049846922	0.0152673159293947	1.674479332380314	0.0940521	0.0940521	chr19	38719953	1.0266315030563973	chr19:38719953:G:A
chr19:38720321	['A', 'G']	19959	21902.194718645085	2717.035408516798	-0.023317209147296	0.0101648365237088	-2.293908917562032	0.0218061	0.0218061	chr19	38720321	1.661422000626391	chr19:38720321:A:G
chr19:38721412	['T', 'C']	19959	1993.5993083746805	323.1630772901651	0.0321826855899034	0.0231576602784749	1.3897209477512364	0.164629	0.164629	chr19	38721412	0.7834936598247032	chr19:38721412:T:C
chr19:38722477	['AG', 'A']	19959	4650.466001904093	375.0209355370712	-0.0616931825816196	0.0159117543529378	-3.8772080823525896	0.000106001	0.000106001	chr19	38722477	3.974690037636802	chr19:38722477:AG:A
chr19:38722547	['A', 'G']	19959	1993.1997294182493	323.18505168482324	0.0322432107099249	0.0231574627632881	1.3923464344738403	0.163833	0.163833	chr19	38722547	0.7855986161627464	chr19:38722547:A:G
chr19:38722612	['A', 'G']	19959	1927.0965527607973	307.78913172222417	0.0290682916826024	0.0235143323798083	1.2361946413398142	0.216401	0.216401	chr19	38722612	0.6647407366639966	chr19:38722612:A:G
chr19:38722616	['C', 'T']	19959	4144.0	584.6089275406074	0.0014703733178129	0.016588556806442	0.0886378082776886	0.929371	0.929371	chr19	38722616	0.0318108833274242	chr19:38722616:C:T
chr19:38723771	['C', 'T']	19959	1993.0998597053813	323.3582572261725	0.0323534436409188	0.023157397836322	1.397110498752708	0.162396	0.162396	chr19	38723771	0.7894246721350022	chr19:38723771:C:T
chr19:38724693	['C', 'T']	19959	8860.88790900436	842.3776854107721	-0.0532309009897952	0.0121585801128593	-4.378052412016137	1.20354e-05	1.20354e-05	chr19	38724693	4.919539471246371	chr19:38724693:C:T
chr19:38725084	['ATTAC', 'A']	19959	1918.576755375132	307.7456670825484	0.0291025172140177	0.0235873547405763	1.2338186089156429	0.217285	0.217285	chr19	38725084	0.6629702536246237	chr19:38725084:ATTAC:A
chr19:38725551	['G', 'A']	19959	2001.0	326.52839919549655	0.0331760350693429	0.0230938055935901	1.436577221319956	0.150854	0.150854	chr19	38725551	0.8214431697124189	chr19:38725551:G:A
chr19:38725563	['T', 'C']	19959	1998.2002304955647	326.58754739487006	0.0333053888526587	0.0231085005447651	1.44126135696864	0.149527	0.149527	chr19	38725563	0.8252803799664832	chr19:38725563:T:C
chr19:38726867	['G', 'A']	19959	2400.2405171117903	357.72108312187413	0.0215508540301154	0.0211872269419597	1.0171625616297846	0.309088	0.309088	chr19	38726867	0.509917855612682	chr19:38726867:G:A
chr19:38727754	['A', 'G']	19959	1999.6048261676613	326.6186069014222	0.0334007034887567	0.0231149770505851	1.4449810361335091	0.148479	0.148479	chr19	38727754	0.8283349660709592	chr19:38727754:A:G
chr19:38727755	['A', 'C']	19959	1999.10337044839	325.81795481521857	0.0330042629371386	0.0231146480609857	1.4278505495761908	0.153351	0.153351	chr19	38727755	0.8143133876432441	chr19:38727755:A:C
chr19:38728634	['C', 'T']	19959	533.6845597104946	17.209193443006818	-0.0934063740788674	0.0438919497669072	-2.128098081195112	0.0333412	0.0333412	chr19	38728634	1.4770187733142637	chr19:38728634:C:T
chr19:38728920	['G', 'T']	19959	1998.0	326.3849198740492	0.0332180439325437	0.0231084190378766	1.4374866527258543	0.150595	0.150595	chr19	38728920	0.8221894471821797	chr19:38728920:G:T
chr19:38729140	['T', 'C']	19959	5407.812838244137	804.4395819310585	0.0212811808217684	0.014734310638039	1.4443282311985133	0.148662	0.148662	chr19	38729140	0.8278000287837013	chr19:38729140:T:C
chr19:38730655	['A', 'G']	19959	23040.080593424216	2947.0192262923474	-0.0173389860460385	0.0102371804158091	-1.693726723743398	0.0903328	0.0903328	chr19	38730655	1.0441545279530882	chr19:38730655:A:G
chr19:38731307	['A', 'T']	19959	9417.47184086582	1292.5119820297052	0.0038807009089669	0.0118824804452369	0.3265901363652163	0.743981	0.743981	chr19	38731307	0.1284381554494453	chr19:38731307:A:T
chr19:38731829	['C', 'G']	19959	1995.3998997744927	327.1379217147573	0.0338517916607022	0.0231230498730538	1.4639847185621897	0.143214	0.143214	chr19	38731829	0.8440145251458078	chr19:38731829:C:G
chr19:38731987	['G', 'A']	19959	1996.0	326.21424005775896	0.0335293285116105	0.0231180736880199	1.450351312314823	0.146976	0.146976	chr19	38731987	0.8327535762621705	chr19:38731987:G:A
chr19:38732090	['C', 'T']	19959	508.0	64.76112045953374	-0.0185285135617777	0.0452437660755836	-0.4095263318889997	0.682158	0.682158	chr19	38732090	0.1661150233187592	chr19:38732090:C:T
chr19:38732792	['AGT', 'A']	19959	10681.675904580536	1516.6431576086743	0.012041367955412	0.0114157434373175	1.0548036596591135	0.291528	0.291528	chr19	38732792	0.5353197268003181	chr19:38732792:AGT:A
chr19:38733077	['C', 'T']	19959	2000.9047642928767	327.0056783394599	0.0338065395211786	0.0231046772133201	1.463190297317323	0.143431	0.143431	chr19	38733077	0.8433569736756871	chr19:38733077:C:T
chr19:38733388	['G', 'A']	19959	1922.0	310.89672719181226	0.0303870600578882	0.0235400313496338	1.2908674422118338	0.196765	0.196765	chr19	38733388	0.7060521501052881	chr19:38733388:G:A
chr19:38733773	['A', 'G']	19959	37999.9038981862	5228.321546699599	0.0443591640890045	0.0237937950456046	1.864316474273357	0.062292	0.062292	chr19	38733773	1.205567725073526	chr19:38733773:A:G
chr19:38734262	['G', 'A']	19959	1924.0964024451348	310.09152803379806	0.0298013242860478	0.0235297266347638	1.2665393333562165	0.205335	0.205335	chr19	38734262	0.6875370174519955	chr19:38734262:G:A
chr19:38734294	['C', 'T']	19959	1985.0994588636136	321.66451587234843	0.031634784310472	0.0231963568495687	1.3637824472018445	0.172651	0.172651	chr19	38734294	0.7628309018599995	chr19:38734294:C:T
chr19:38735218	['T', 'C']	19959	5083.273428886439	769.865652251183	0.0246321025231629	0.015132739110765	1.6277358872618288	0.103597	0.103597	chr19	38735218	0.9846528208679114	chr19:38735218:T:C
chr19:38737604	['T', 'C']	19959	3231.914698360164	456.5561128050987	0.0120060132292177	0.018621520347102	0.6447386145399346	0.519104	0.519104	chr19	38737604	0.2847456246152085	chr19:38737604:T:C
chr19:38738449	['A', 'G']	19959	4817.410407262772	651.2603107773992	-0.0043730668710188	0.0156382441496789	-0.2796392503635778	0.779757	0.779757	chr19	38738449	0.1080407178241334	chr19:38738449:A:G
chr19:38738676	['A', 'G']	19959	1996.0	326.39423556343337	0.0335082623016592	0.0231176626166958	1.4494658416486796	0.147223	0.147223	chr19	38738676	0.8320243367866167	chr19:38738676:A:G
chr19:38738926	['G', 'A']	19959	1996.4001002255072	329.15787951392923	0.0350807879174227	0.0231177807995211	1.5174807747181909	0.129161	0.129161	chr19	38738926	0.8888686012144866	chr19:38738926:G:A
chr19:38739311	['A', 'G']	19959	2010.4393368500355	328.5129698710645	0.0335060632875221	0.0230654743383224	1.4526500862743186	0.146337	0.146337	chr19	38739311	0.8346458525197953	chr19:38739311:A:G
chr19:38739319	['G', 'A']	19959	1996.200180478268	326.87401020706403	0.033690984653769	0.0231110428944317	1.45778729275287	0.144915	0.144915	chr19	38739319	0.8388866588347836	chr19:38739319:G:A
chr19:38739373	['T', 'C']	19959	2069.414577047156	334.24739153259526	0.0327766990042817	0.0231786953102235	1.414087314475581	0.157352	0.157352	chr19	38739373	0.803127732678033	chr19:38739373:T:C
chr19:38740108	['C', 'G']	19959	1997.2001302801025	329.1548497435983	0.0347725050189034	0.0231009143365163	1.50524366751741	0.132277	0.132277	chr19	38740108	0.8785156633064153	chr19:38740108:C:G
chr19:38740629	['G', 'A']	19959	2000.708914767593	328.6532813263101	0.0343528342870861	0.0231031096489464	1.4869355168667855	0.137048	0.137048	chr19	38740629	0.8631272979231083	chr19:38740629:G:A
chr19:38740724	['C', 'T']	19959	2000.309499899579	325.8797746398129	0.0329811593859037	0.0231083439691424	1.4272402829880373	0.153526	0.153526	chr19	38740724	0.8138180651357145	chr19:38740724:C:T
chr19:38741248	['T', 'G']	19959	1997.9009022556395	326.8409006893505	0.0337742277649269	0.0231011738950599	1.4620134854769986	0.143753	0.143753	chr19	38741248	0.8423830831958931	chr19:38741248:T:G
chr19:38741341	['G', 'A']	19959	6254.940168370415	582.1718886898915	-0.0487299871133528	0.013953002917617	-3.492437248173041	0.00047967	0.00047967	chr19	38741341	3.319057442763788	chr19:38741341:G:A
chr19:38742506	['A', 'G']	19959	22047.15084218969	2810.5957034127823	-0.0173811778656205	0.0101985598844833	-1.704277668856487	0.0883448	0.0883448	chr19	38742506	1.0538190081013892	chr19:38742506:A:G
chr19:38742617	['C', 'T']	19959	7331.305864661654	899.6532140522754	-0.0213138234862124	0.0130604020155719	-1.6319423751887585	0.102707	0.102707	chr19	38742617	0.9883999560349204	chr19:38742617:C:T
chr19:38743871	['C', 'T']	19959	4998.038204056983	731.1823004913665	0.0173957198562055	0.015329661694986	1.1347751961085506	0.256483	0.256483	chr19	38743871	0.5909414151559239	chr19:38743871:C:T
chr19:38744234	['T', 'C']	19959	1165.7593001102975	189.7490889332396	0.0177898223673791	0.0300587538479645	0.5918349928063908	0.553968	0.553968	chr19	38744234	0.2565153215979348	chr19:38744234:T:C
chr19:38744239	['T', 'C']	19959	5290.7111055402365	631.2166625045525	-0.0227646339376229	0.0148571334665767	-1.5322359450317435	0.12548	0.12548	chr19	38744239	0.9014254899742926	chr19:38744239:T:C
chr19:38744737	['A', 'G']	19959	22347.59837626541	2824.5157364760285	-0.0198847455420974	0.0102050261238737	-1.9485247074065668	0.0513662	0.0513662	chr19	38744737	1.2893225615887616	chr19:38744737:A:G
chr19:38744820	['G', 'A']	19959	1928.8697744360904	315.75075572473713	0.0328512943615508	0.0235092191155337	1.3973792238741047	0.162315	0.162315	chr19	38744820	0.7896413439062933	chr19:38744820:G:A
chr19:38744872	['T', 'C']	19959	22342.35823812387	2820.553722443952	-0.0200361095249827	0.0102044960610554	-1.9634589895574344	0.0496067	0.0496067	chr19	38744872	1.3044596626928784	chr19:38744872:T:C
chr19:38744899	['T', 'A']	19959	5474.972438375426	656.484723662365	-0.0207667379502115	0.0146538246441144	-1.417154801190572	0.156453	0.156453	chr19	38744899	0.8056161048031558	chr19:38744899:T:A
chr19:38746316	['G', 'C']	19959	871.2659307576525	124.76820441236713	0.0011923373925972	0.0346692455559025	0.0343917894225482	0.972565	0.972565	chr19	38746316	0.0120813635776012	chr19:38746316:G:C
chr19:38746342	['T', 'C']	19959	3130.146448198645	508.6065506040065	0.0291791174687449	0.0189493241268176	1.5398500375773172	0.123613	0.123613	chr19	38746342	0.9079358534269998	chr19:38746342:T:C
chr19:38746433	['C', 'G']	19959	3091.137587939701	503.0661926267319	0.0287133374948045	0.0189294325910308	1.5168620272542976	0.129317	0.129317	chr19	38746433	0.8883443790570658	chr19:38746433:C:G
chr19:38748303	['A', 'G']	19959	22362.602134910296	2817.6682703509823	-0.0207613112685714	0.0102016650713122	-2.035090460571348	0.041855	0.041855	chr19	38748303	1.3782526537351834	chr19:38748303:A:G
chr19:38748963	['C', 'A']	19959	909.1838409342056	118.95236876890552	-0.0089222347702615	0.0347818343039327	-0.2565199607443579	0.797552	0.797552	chr19	38748963	0.0982409915600194	chr19:38748963:C:A
chr19:38749579	['C', 'T']	19959	13129.92060150376	1403.833445226481	-0.0448480231547192	0.010762715351111	-4.166980329001224	3.09961e-05	3.09961e-05	chr19	38749579	4.508692946650585	chr19:38749579:C:T
chr19:38749921	['T', 'C']	19959	3182.275525036339	516.7453241768442	0.0290706703736437	0.0186759519520131	1.55658305656061	0.119585	0.119585	chr19	38749921	0.9223232921350284	chr19:38749921:T:C
chr19:38750025	['T', 'C']	19959	2155.4319719368577	271.7477419091017	-0.0078709214863844	0.0222709250280913	-0.3534169091071202	0.72378	0.72378	chr19	38750025	0.1403934217937828	chr19:38750025:T:C
chr19:38750518	['G', 'A']	19959	1932.0968032869023	318.83410016275343	0.0338478759779897	0.0234874599671628	1.4411041477159108	0.149571	0.149571	chr19	38750518	0.8251526027339935	chr19:38750518:G:A
chr19:38750646	['TGGA', 'T']	19959	2155.2676798074035	269.46169149286254	-0.0087315339114903	0.0222803975233323	-0.3918930935745886	0.695141	0.695141	chr19	38750646	0.157927095681645	chr19:38750646:TGGA:T
chr19:38750666	['C', 'T']	19959	1929.2899879735417	315.14007922496404	0.0322348523358711	0.0235032311558074	1.3715072673276336	0.170232	0.170232	chr19	38750666	0.7689587984398631	chr19:38750666:C:T
chr19:38750833	['T', 'C']	19959	567.3181321255727	64.21098494371047	-0.0352059623834464	0.043714091368331	-0.8053687330889289	0.420617	0.420617	chr19	38750833	0.3761131784947011	chr19:38750833:T:C
chr19:38750945	['G', 'A']	19959	1930.1934158440647	319.35748532380893	0.0344994261625704	0.0234978109655375	1.4681974509526938	0.142066	0.142066	chr19	38750945	0.8475098473306905	chr19:38750945:G:A
chr19:38751284	['T', 'C']	19959	6734.386343126442	717.993207244965	-0.0329889919401282	0.0136692477648556	-2.4133728869078404	0.0158146	0.0158146	chr19	38751284	1.8009417882559835	chr19:38751284:T:C
chr19:38751821	['C', 'T']	19959	3249.325600040086	536.254134655427	0.0342338181451437	0.0184615609409978	1.8543295582943	0.0637068	0.0637068	chr19	38751821	1.1958142090326185	chr19:38751821:C:T
chr19:38751919	['A', 'C']	19959	4499.05746953513	354.187889898721	-0.0635061455096612	0.0161770918521655	-3.925683682210158	8.67742e-05	8.67742e-05	chr19	38751919	4.061609381542313	chr19:38751919:A:C
chr19:38752017	['C', 'T']	19959	1307.0654875238	212.0613339067997	0.0286147614081456	0.0284337504851873	1.006366058640509	0.314252	0.314252	chr19	38752017	0.502721949644551	chr19:38752017:C:T
chr19:38752856	['C', 'T']	19959	21350.557766527992	2653.391290421057	-0.0250667899760084	0.0101194749207719	-2.477084055473527	0.0132543	0.0132543	chr19	38752856	1.8776432037411432	chr19:38752856:C:T
chr19:38753316	['C', 'T']	19959	19781.875758335424	2493.1705391833907	-0.0182271920630435	0.0101055849165624	-1.803675117624344	0.0712973	0.0712973	chr19	38753316	1.1469269163936284	chr19:38753316:C:T
chr19:38753329	['G', 'T']	19959	4542.820861109718	360.1618242189006	-0.0631401254711359	0.0161000862488311	-3.921725914711771	8.82112e-05	8.82112e-05	chr19	38753329	4.054476269863738	chr19:38753329:G:T
chr19:38753330	['C', 'T']	19959	4543.186763599901	360.5548686977403	-0.0634220165113131	0.0161017418160503	-3.938829552470754	8.21586e-05	8.21586e-05	chr19	38753330	4.085346969817971	chr19:38753330:C:T
chr19:38753378	['A', 'G']	19959	1930.6771251002408	316.2845337780802	0.0324020513000559	0.0234978582339894	1.3789363684723692	0.16793	0.16793	chr19	38753378	0.7748717120179125	chr19:38753378:A:G
chr19:38753388	['C', 'T']	19959	17813.677540589295	2157.791563894439	-0.0261416873614475	0.0101953918064362	-2.564068930136129	0.0103526	0.0103526	chr19	38753388	1.984950565777196	chr19:38753388:C:T
chr19:38753407	['A', 'T']	19959	2344.587350907086	405.29808449507743	0.0434197425938537	0.0213943011523019	2.0295003928736346	0.0424206	0.0424206	chr19	38753407	1.3724231930838058	chr19:38753407:A:T
chr19:38753528	['C', 'T']	19959	21730.887763797684	2751.92377377293	-0.0199528516979346	0.0101385883727167	-1.9680108279796096	0.0490806	0.0490806	chr19	38753528	1.3090901367539904	chr19:38753528:C:T
chr19:38753529	['A', 'G']	19959	22449.493853795604	2847.8580338604525	-0.0197679776389144	0.0101965642185877	-1.938690054330123	0.0525532	0.0525532	chr19	38753529	1.2794008343449672	chr19:38753529:A:G
chr19:38753636	['C', 'T']	19959	4176.0	590.1342177492546	0.0072076538364833	0.0165876898164148	0.4345182431221248	0.663917	0.663917	chr19	38753636	0.1778862108354288	chr19:38753636:C:T
chr19:38753666	['T', 'C']	19959	4219.634245339747	599.5114076260533	0.0081447079713794	0.0165188243429139	0.4930561523207492	0.621978	0.621978	chr19	38753666	0.2062249764789172	chr19:38753666:T:C
chr19:38753697	['T', 'C']	19959	4222.057682670142	596.8047110885753	0.0073562161785958	0.0165163638061075	0.4453895703045525	0.656043	0.656043	chr19	38753697	0.1830676940836416	chr19:38753697:T:C
chr19:38753772	['A', 'G']	19959	4221.595727610071	600.2226079679775	0.0081953241267729	0.0165215098866526	0.4960396587840782	0.619872	0.619872	chr19	38753772	0.2076979805545921	chr19:38753772:A:G
chr19:38753902	['A', 'G']	19959	4951.744287432352	726.7142069980739	0.0188324044733256	0.0153321775067219	1.2282928804515287	0.219352	0.219352	chr19	38753902	0.6588584014459338	chr19:38753902:A:G
chr19:38754070	['T', 'A']	19959	7287.223069590087	1003.7352394907178	0.0058016964707351	0.0130586572165887	0.4442797122636067	0.656845	0.656845	chr19	38754070	0.1825371016525879	chr19:38754070:T:A
chr19:38754380	['A', 'T']	19959	7284.744810989671	1006.5603929382828	0.0063167834295096	0.0130423616746605	0.4843281904827332	0.628158	0.628158	chr19	38754380	0.2019311048334413	chr19:38754380:A:T
chr19:38754400	['T', 'C']	19959	7284.094858689116	1008.722951083478	0.0067453160027218	0.0130401616902108	0.5172724206161851	0.604972	0.604972	chr19	38754400	0.2182647253919875	chr19:38754400:T:C
chr19:38754467	['T', 'C']	19959	7287.746766268925	1005.2681831475054	0.0061697529622385	0.0130436320657171	0.473008816191212	0.636212	0.636212	chr19	38754467	0.1963981436463959	chr19:38754467:T:C
chr19:38754693	['A', 'G']	19959	3108.3114696597686	421.4457421806743	0.0056446313615641	0.0189500479976628	0.2978689743825612	0.765806	0.765806	chr19	38754693	0.1158812353287811	chr19:38754693:A:G
chr19:38754874	['A', 'G']	19959	2052.1028159134185	241.39381354256	-0.0169952847527638	0.0228416297930673	-0.7440486912156347	0.456856	0.456856	chr19	38754874	0.3402206670206141	chr19:38754874:A:G
chr19:38755164	['TA', 'T']	19959	6834.766843793865	930.350179188068	0.0037621781912214	0.0134018946098632	0.2807198758638693	0.778928	0.778928	chr19	38755164	0.1085026843657316	chr19:38755164:TA:T
chr19:38755177	['G', 'A']	19959	6472.918796992481	878.4293589768519	0.0022132421037389	0.0137139787095076	0.1613858494766783	0.871791	0.871791	chr19	38755177	0.0595876187669614	chr19:38755177:G:A
chr19:38755516	['C', 'T']	19959	6830.711185727172	922.0344127545292	0.0020576430899701	0.0133996282973009	0.1535597140694315	0.877958	0.877958	chr19	38755516	0.0565262594976865	chr19:38755516:C:T
chr19:38755577	['T', 'C']	19959	6842.771255263687	930.4070044855692	0.0031709724385118	0.0133920427684288	0.2367803398886456	0.81283	0.81283	chr19	38755577	0.0900002757860178	chr19:38755577:T:C
chr19:38756127	['C', 'T']	19959	846.551388749624	119.44845663619634	0.0008153929684589	0.0351248041642186	0.023214164117379	0.98148	0.98148	chr19	38756127	0.0081185457615148	chr19:38756127:C:T
chr19:38756336	['G', 'A']	19959	4805.860017188204	399.3684784024055	-0.0591795696125494	0.015759906397861	-3.755071135484738	0.000173784	0.000173784	chr19	38756336	3.759990210807828	chr19:38756336:G:A
chr19:38756454	['A', 'G']	19959	1443.8084679442154	255.0934002944259	0.0448718438432629	0.0270579661457655	1.6583598191205948	0.0972606	0.0972606	chr19	38756454	1.0120630555997827	chr19:38756454:A:G
chr19:38756586	['T', 'C']	19959	6830.395549318364	922.3816046458088	0.0021890485294389	0.0134003164573547	0.1633579726572455	0.870238	0.870238	chr19	38756586	0.0603619566328317	chr19:38756586:T:C
chr19:38756662	['T', 'C']	19959	12000.01850180505	1241.0899884017822	-0.0490982072608487	0.0109922342672673	-4.466626717286523	7.9899e-06	7.9899e-06	chr19	38756662	5.097458656195391	chr19:38756662:T:C
chr19:38756817	['T', 'C']	19959	6889.549615618064	934.2318603912088	0.0027800504986813	0.0134285170745744	0.2070258751016589	0.835992	0.835992	chr19	38756817	0.077797878508925	chr19:38756817:T:C
chr19:38756845	['A', 'G']	19959	6860.43499722964	925.052933958247	0.0019058870584194	0.0134181022239567	0.1420384959518826	0.887051	0.887051	chr19	38756845	0.0520514101774636	chr19:38756845:A:G
chr19:38757037	['T', 'C']	19959	6965.1941420028	939.818103263121	0.0015358326431653	0.0134584214242513	0.1141168488302709	0.909146	0.909146	chr19	38757037	0.0413663677100323	chr19:38757037:T:C
chr19:38757170	['C', 'G']	19959	6910.520241477316	928.1307702681776	0.0015813573413401	0.0134377586803654	0.1176801413803304	0.906322	0.906322	chr19	38757170	0.0427174778437132	chr19:38757170:C:G
chr19:38757269	['A', 'C']	19959	1929.67677425822	320.3523015897758	0.0346069113411458	0.0235040716194175	1.4723794201067657	0.140934	0.140934	chr19	38757269	0.8509842217159922	chr19:38757269:A:C
chr19:38757356	['G', 'A']	19959	6831.7383088567	922.7818379935704	0.0021259512423434	0.0133980866251389	0.1586757349631164	0.873926	0.873926	chr19	38757356	0.0585253398510226	chr19:38757356:G:A
chr19:38757461	['ACT', 'A']	19959	6853.095257254946	927.8307622600609	0.0024630298924683	0.0134129937240993	0.1836301382921698	0.854305	0.854305	chr19	38757461	0.0683870518296459	chr19:38757461:ACT:A
chr19:38757551	['G', 'C']	19959	10357.503767708244	1581.2223823311035	0.0224568944827016	0.011635172942035	1.9300868663129565	0.0536102	0.0536102	chr19	38757551	1.2707525725781934	chr19:38757551:G:C
chr19:38757578	['G', 'C']	19959	6841.796835760921	922.8241524962838	0.0018099963265746	0.013412164019971	0.134951848477212	0.892651	0.892651	chr19	38757578	0.0493183041571038	chr19:38757578:G:C
chr19:38757951	['A', 'G']	19959	7447.447845065475	1036.3471452520796	0.007585139705954	0.0129317288186488	0.5865526421351697	0.557511	0.557511	chr19	38757951	0.2537465593252334	chr19:38757951:A:G
chr19:38758363	['A', 'G']	19959	6825.025856885147	919.986304748901	0.0018119561874592	0.0134039296020037	0.1351809686607445	0.89247	0.89247	chr19	38758363	0.0494063735949669	chr19:38758363:A:G
chr19:38758666	['T', 'C']	19959	13926.234520822876	1572.8841227355638	-0.0367716357998002	0.0105937217691277	-3.471078115998878	0.00051947	0.00051947	chr19	38758666	3.284439528396823	chr19:38758666:T:C
chr19:38758861	['G', 'A']	19959	6826.550717367308	921.1893034286576	0.0016450293607884	0.0134113891384667	0.1226591327568112	0.902378	0.902378	chr19	38758861	0.0446115013428585	chr19:38758861:G:A
chr19:38758870	['A', 'G']	19959	6825.207072987209	920.6819242472964	0.001780916784238	0.0134141357151224	0.1327641841457052	0.894381	0.894381	chr19	38758870	0.0484774353999628	chr19:38758870:A:G
chr19:38759036	['A', 'G']	19959	6822.418216451953	920.3562033756764	0.001669449594528	0.0134090069595249	0.1245021051571731	0.900919	0.900919	chr19	38759036	0.0453142538981571	chr19:38759036:A:G
chr19:38759205	['T', 'C']	19959	6818.366474567778	921.66648874496	0.0021369145794952	0.0134089142680009	0.1593652205380079	0.873383	0.873383	chr19	38759205	0.0587952656755503	chr19:38759205:T:C
chr19:38759209	['T', 'C']	19959	6819.049917305669	921.1726122499028	0.0020407794146964	0.0134092061104274	0.1521924115335558	0.879037	0.879037	chr19	38759209	0.05599284442834	chr19:38759209:T:C
chr19:38759375	['A', 'G']	19959	21641.85494307068	2682.027345651726	-0.0253938465280518	0.0101550807590926	-2.5006050794145223	0.0124061	0.0124061	chr19	38759375	1.9063647225041849	chr19:38759375:A:G
chr19:38759697	['G', 'A']	19959	4742.514643931795	378.7269859628867	-0.0629874534476013	0.0158073457238278	-3.9846951251692095	6.7807e-05	6.7807e-05	chr19	38759697	4.168725469784135	chr19:38759697:G:A
chr19:38759803	['C', 'T']	19959	2270.227489101568	285.5005291431142	-0.0114345763207556	0.0219254638383993	-0.5215203840171274	0.60201	0.60201	chr19	38759803	0.2203962946080417	chr19:38759803:C:T
chr19:38760160	['T', 'G']	19959	8792.405233345029	1255.8883319579652	0.0145639234947117	0.0121432484800028	1.1993432827052155	0.230409	0.230409	chr19	38760160	0.637500560951958	chr19:38760160:T:G
chr19:38760976	['T', 'A']	19959	8651.802617722284	1255.2435209487614	0.0171000660815362	0.0122166309577254	1.3997366492210053	0.161608	0.161608	chr19	38760976	0.7915371443667596	chr19:38760976:T:A
chr19:38760984	['G', 'A']	19959	8638.626641933219	1260.0716104515916	0.017964734869608	0.012220625056367	1.4700340438190729	0.141568	0.141568	chr19	38760984	0.8490349033834522	chr19:38760984:G:A
chr19:38761153	['A', 'G']	19959	8629.86475923235	1252.0265330372904	0.0169919801091955	0.0122228642754102	1.3901798896171764	0.16449	0.16449	chr19	38761153	0.7838604993968566	chr19:38761153:A:G
chr19:38761283	['C', 'T']	19959	5936.081896551723	914.9319547446186	0.0255552005936242	0.0141165285046559	1.81030347405848	0.0702638	0.0702638	chr19	38761283	1.153268366436902	chr19:38761283:C:T
chr19:38761598	['G', 'A']	19959	5918.186068654472	886.7611865567869	0.0214513032854969	0.0142052019461698	1.5101019589011089	0.131033	0.131033	chr19	38761598	0.882619315694878	chr19:38761598:G:A
chr19:38762208	['T', 'C']	19959	27888.78112469928	3642.628345445179	-0.0183926131821704	0.011061324160639	-1.6627858396573696	0.096371	0.096371	chr19	38762208	1.016053634507565	chr19:38762208:T:C
chr19:38762454	['G', 'A']	19959	8516.922277451427	1090.0201329244508	-0.0147759282353948	0.0122728168502844	-1.2039557353169774	0.228621	0.228621	chr19	38762454	0.6408838799545624	chr19:38762454:G:A
chr19:38763137	['AAAAG', 'A']	19959	610.4893947751091	115.36053770597964	0.0265565651910725	0.0411391369075506	0.6455304410190092	0.518591	0.518591	chr19	38763137	0.2851750245590577	chr19:38763137:AAAAG:A
chr19:38763207	['G', 'A']	19959	5284.0589827111	610.3315650247378	-0.0242787778406276	0.0150470797496833	-1.613520911998792	0.106647	0.106647	chr19	38763207	0.9720513568274988	chr19:38763207:G:A
chr19:38763981	['A', 'G']	19959	621.0	83.64770612273966	-0.0015796352513092	0.040839321065952	-0.0386792730652462	0.969146	0.969146	chr19	38763981	0.0136107923836552	chr19:38763981:A:G
chr19:38764033	['T', 'A']	19959	672.6740558704049	125.89661037874389	0.0307379493591619	0.0392244954236798	0.7836416766397822	0.43326	0.43326	chr19	38764033	0.3632514046216639	chr19:38764033:T:A
chr19:38764339	['C', 'T']	19959	689.0356766521146	131.39124518910722	0.0323949030736255	0.0387909224459817	0.835115563924447	0.403663	0.403663	chr19	38764339	0.393981056465956	chr19:38764339:C:T
chr19:38764352	['G', 'C']	19959	16840.754042682653	2216.059537184481	-0.0084939630139331	0.0102811826575333	-0.8261659477189977	0.40872	0.40872	chr19	38764352	0.3885741103257929	chr19:38764352:G:C
chr19:38764580	['C', 'T']	19959	2368.542715331396	334.2751550222584	0.0200972877812761	0.0213072466856331	0.9432137374570838	0.345583	0.345583	chr19	38764580	0.4614476295837192	chr19:38764580:C:T
chr19:38765210	['C', 'T']	19959	1777.9069242991009	184.69530829593373	-0.0308927627472598	0.0246013700850001	-1.2557334262491244	0.209227	0.209227	chr19	38765210	0.6793822720304674	chr19:38765210:C:T
chr19:38765266	['CAGA', 'C']	19959	13506.624836929255	1716.431370847678	-0.0160644567693225	0.0106591420940619	-1.5071059779071545	0.131799	0.131799	chr19	38765266	0.8800878848568	chr19:38765266:CAGA:C
chr19:38765793	['A', 'G']	19959	689.2431862671282	132.403770900196	0.0345757870355033	0.0387913666281639	0.8913268606113005	0.372765	0.372765	chr19	38765793	0.4285648715874902	chr19:38765793:A:G
chr19:38766010	['C', 'T']	19959	691.7831088239718	133.54951543095643	0.0360936405830368	0.038821300392015	0.9297380618002364	0.352518	0.352518	chr19	38766010	0.4528187024992763	chr19:38766010:C:T
chr19:38766168	['A', 'T']	19959	13521.422193172126	1720.0883122196074	-0.016337118351921	0.0106724204426821	-1.530779117976282	0.12584	0.12584	chr19	38766168	0.9001812903847695	chr19:38766168:A:T
chr19:38766231	['C', 'T']	19959	5556.516706803129	631.845604118624	-0.0270713025426588	0.0147333016545415	-1.8374226753386311	0.0661624	0.0661624	chr19	38766231	1.1793887494069637	chr19:38766231:C:T
chr19:38766309	['TACAA', 'T']	19959	5560.078675363775	628.3482177590715	-0.0282450398310243	0.0147335878511654	-1.9170510344355864	0.0552457	0.0552457	chr19	38766309	1.2577015192527448	chr19:38766309:TACAA:T
chr19:38766656	['G', 'A']	19959	14178.814367355126	1844.8510748010976	-0.0134423676154431	0.0105321394390539	-1.2763188042875568	0.201858	0.201858	chr19	38766656	0.6949540340316862	chr19:38766656:G:A
chr19:38766961	['C', 'G']	19959	13500.382028665932	1718.5673278013703	-0.0158982526399753	0.0106511592376532	-1.49263120428929	0.13555	0.13555	chr19	38766961	0.8679004780834956	chr19:38766961:C:G
chr19:38767470	['C', 'T']	19959	14185.107123164064	1846.39539184278	-0.0133971393644277	0.0105336161408478	-1.27184617184554	0.203443	0.203443	chr19	38767470	0.6915572486156771	chr19:38767470:C:T
chr19:38767901	['T', 'C']	19959	16728.219420493282	2216.9161743021286	-0.0067897050150414	0.0101922229074127	-0.6661652788326781	0.505313	0.505313	chr19	38767901	0.296439528685102	chr19:38767901:T:C
chr19:38768460	['G', 'A']	19959	16208.9938324224	2106.467911470915	-0.0105964556986675	0.0102522253411966	-1.0335761599082014	0.301347	0.301347	chr19	38768460	0.5209331277067084	chr19:38768460:G:A
chr19:38768545	['A', 'C']	19959	6434.990565080692	763.4999114648172	-0.0211580599712675	0.0139172616469913	-1.5202746422347764	0.128458	0.128458	chr19	38768545	0.8912388439265065	chr19:38768545:A:C
chr19:38769325	['C', 'T']	19959	15404.315393866504	1975.0730648325653	-0.0112534790169154	0.0103570673290145	-1.086550725164222	0.277249	0.277249	chr19	38769325	0.5571300116179911	chr19:38769325:C:T
chr19:38769360	['T', 'C']	19959	19820.97233775996	2501.0640719604885	-0.0179215108436803	0.0101382343770395	-1.7677151836485447	0.0771238	0.0771238	chr19	38769360	1.1128115802673917	chr19:38769360:T:C
chr19:38769554	['T', 'C']	19959	14904.9871210223	1879.0463533846523	-0.0134650563220446	0.0104373530591304	-1.2900834383738342	0.197037	0.197037	chr19	38769554	0.7054522134982479	chr19:38769554:T:C
chr19:38769639	['G', 'C']	19959	2423.0	308.7063407234358	0.004088987415261	0.0211354431332871	0.1934658946810137	0.846596	0.846596	chr19	38769639	0.0723237878133805	chr19:38769639:G:C
chr19:38769642	['G', 'A']	19959	12448.247381871022	1527.2547368051337	-0.0197411008255917	0.0108899191057375	-1.8127867281576835	0.0698797	0.0698797	chr19	38769642	1.1556489681513882	chr19:38769642:G:A
chr19:38774189	['G', 'A']	19959	5097.0	748.5943855775269	0.0106228697378494	0.0151309835908603	0.702060753292074	0.482649	0.482649	chr19	38774189	0.3163685892872628	chr19:38774189:G:A
chr19:38774333	['T', 'C']	19959	5203.042746178903	781.3485223324769	0.0139319558271423	0.0149969436180147	0.9289863442846376	0.352907	0.352907	chr19	38774333	0.452339727213216	chr19:38774333:T:C
chr19:38774563	['A', 'G']	19959	13773.140430010524	1670.2136970017357	-0.0201315296729672	0.0106924385239527	-1.8827818956236533	0.0597445	0.0597445	chr19	38774563	1.2237020691177942	chr19:38774563:A:G
chr19:38774589	['A', 'T']	19959	905.0	137.79278562443028	0.021196030298175	0.0338714105507577	0.625779380117988	0.531467	0.531467	chr19	38774589	0.2745236966399095	chr19:38774589:A:T
chr19:38774601	['C', 'T']	19959	14084.82275119018	1718.3507823536734	-0.0189260947000151	0.0106306351634817	-1.7803352677392053	0.0750363	0.0750363	chr19	38774601	1.1247285889306955	chr19:38774601:C:T
chr19:38775649	['T', 'C']	19959	22334.83324979952	2913.439057664874	-0.0119229447000059	0.0101993319917777	-1.1689927055632454	0.242421	0.242421	chr19	38775649	0.6154297616134853	chr19:38775649:T:C
chr19:38775857	['C', 'T']	19959	1456.943521083402	194.2918595979769	0.0037640407245605	0.0270856534170912	0.1389680605669066	0.889477	0.889477	chr19	38775857	0.0508652773745777	chr19:38775857:C:T
chr19:38776492	['C', 'T']	19959	6772.732654902746	754.915564821825	-0.0261928699267323	0.0135788965353187	-1.928939502455496	0.0537525	0.0537525	chr19	38776492	1.2696013321387596	chr19:38776492:C:T
chr19:38776705	['T', 'C']	19959	6252.93986770896	658.9913181648755	-0.0314709272702284	0.0140257847631864	-2.2437908324980467	0.0248568	0.0248568	chr19	38776705	1.6045547820416857	chr19:38776705:T:C
chr19:38776772	['G', 'A']	19959	3725.172901414099	436.4807867854025	-0.0217028937902897	0.0173443007034715	-1.251298288777119	0.21084	0.21084	chr19	38776772	0.6760469924570802	chr19:38776772:G:A
chr19:38777275	['C', 'T']	19959	1189.1191561857995	161.90403330898314	0.0048279542863551	0.0294366084975545	0.1640119066962564	0.869723	0.869723	chr19	38777275	0.0606190447683836	chr19:38777275:C:T
chr19:38778188	['T', 'C']	19959	6882.75875895945	786.4777761468454	-0.0237670872104707	0.0134956470593879	-1.7610928254038605	0.078238	0.078238	chr19	38778188	1.1065822599595347	chr19:38778188:T:C
chr19:38778203	['A', 'G']	19959	1864.467074270823	148.82182118985625	-0.0529892241722596	0.0239311005966168	-2.2142410023444854	0.0268235	0.0268235	chr19	38778203	1.5714845549141898	chr19:38778203:A:G
chr19:38778260	['C', 'T']	19959	904.1358989777513	141.8481819419614	0.0253170872489789	0.0338887158731291	0.7470654050085521	0.455033	0.455033	chr19	38778260	0.3419571062039726	chr19:38778260:C:T
chr19:38779071	['T', 'C']	19959	3732.1869926846375	436.2819972542098	-0.0223775042645936	0.0173275471486339	-1.2914409681094328	0.196566	0.196566	chr19	38779071	0.7064915998779874	chr19:38779071:T:C
chr19:38779302	['A', 'G']	19959	3733.7414113044792	441.8275335012647	-0.0204653705133157	0.0173269039425267	-1.181132565933261	0.237564	0.237564	chr19	38779302	0.6242193708705901	chr19:38779302:A:G
chr19:38779743	['C', 'T']	19959	20370.18541353384	2572.8180393607863	-0.0200579292187737	0.0101148471752275	-1.983018514397121	0.0473791	0.0473791	chr19	38779743	1.324413193270199	chr19:38779743:C:T
chr19:38779905	['TC', 'T']	19959	3722.55953096813	434.5899361446761	-0.0225440137195912	0.0173432986089289	-1.299868855857947	0.193661	0.193661	chr19	38779905	0.7129578299269349	chr19:38779905:TC:T
chr19:38780384	['A', 'G']	19959	3750.442795547979	433.9621582462509	-0.0239347449417472	0.0172773697943174	-1.385323415929865	0.165969	0.165969	chr19	38780384	0.7799730227201552	chr19:38780384:A:G
chr19:38780970	['A', 'T']	19959	21580.5687149158	2738.973428435041	-0.0197148557056044	0.0101482715107485	-1.9426811437517664	0.0520688	0.0520688	chr19	38780970	1.2834224311467313	chr19:38780970:A:T
chr19:38783636	['G', 'A']	19959	2216.332531207701	325.1458897100827	0.0201159285987885	0.0219610779972534	0.9159809277715922	0.359688	0.359688	chr19	38783636	0.4440740509796987	chr19:38783636:G:A
chr19:38783686	['T', 'C']	19959	21574.48041775456	2760.1363581032256	-0.0181463818124743	0.010166459976508	-1.7849263022139283	0.0742885	0.0742885	chr19	38783686	1.129078410641742	chr19:38783686:T:C
chr19:38784705	['A', 'C']	19959	15704.0	2026.5329979997907	-0.0107859222658885	0.0103040653156264	-1.0467637709488582	0.295221	0.295221	chr19	38784705	0.5298527530151933	chr19:38784705:A:C
chr19:38785741	['A', 'G']	19959	2194.582314300148	330.654810045841	0.0250079059903731	0.0221634619812926	1.1283393366740884	0.25919	0.25919	chr19	38785741	0.5863817583130073	chr19:38785741:A:G
chr19:38785904	['C', 'T']	19959	2178.8383083329163	325.49747264984006	0.0234721100487556	0.0221539730221249	1.0594989000534722	0.289385	0.289385	chr19	38785904	0.5385239838806302	chr19:38785904:C:T
chr19:38786514	['A', 'G']	19959	15753.94657712739	2032.4165958854649	-0.0105504434464855	0.0103062030382287	-1.0236983889557478	0.30599	0.30599	chr19	38786514	0.5142927663804584	chr19:38786514:A:G
chr19:38787015	['C', 'A']	19959	4003.0	486.6641508816506	-0.0154713151908105	0.016711558298936	-0.9257853106251372	0.354569	0.354569	chr19	38787015	0.4502992374814719	chr19:38787015:C:A
chr19:38787369	['T', 'C']	19959	1022.0512075358253	158.01719744325072	0.0172791661362991	0.0319379709500361	0.5410226643179901	0.588498	0.588498	chr19	38787369	0.2302550087601212	chr19:38787369:T:C
chr19:38787589	['T', 'C']	19959	24184.716435881983	3202.330446283573	-0.006953404655925	0.01037337139302	-0.6703128994883728	0.502666	0.502666	chr19	38787589	0.2987204891736656	chr19:38787589:T:C
chr19:38788550	['T', 'C']	19959	1022.4610526315788	160.2424170975351	0.0191710503841026	0.0319387942853216	0.6002433971940281	0.548351	0.548351	chr19	38788550	0.2609413601924848	chr19:38788550:T:C
chr19:38788941	['C', 'T']	19959	1015.0508567992784	159.35080440971464	0.0192412467747336	0.0320725634150445	0.5999285596768985	0.548561	0.548561	chr19	38788941	0.2607750718442602	chr19:38788941:C:T
chr19:38789184	['C', 'A']	19959	4082.7732041564186	504.42840502454703	-0.0118985052079275	0.0165955927773372	-0.7169677737679844	0.473402	0.473402	chr19	38789184	0.3247699116221261	chr19:38789184:C:A
chr19:38792504	['C', 'T']	19959	1106.7208462849694	177.46879962551296	0.0343400990848455	0.0309864446819676	1.1082297255234812	0.267776	0.267776	chr19	38792504	0.572228350156895	chr19:38792504:C:T
chr19:38792761	['C', 'G']	19959	22930.297740141305	3057.921190622491	-0.0043958709588177	0.0102655607513671	-0.4282153761773141	0.668499	0.668499	chr19	38792761	0.1748992380576539	chr19:38792761:C:G
chr19:38793033	['T', 'A']	19959	13968.099518941674	1718.697557024925	-0.0157524468634243	0.0106519041696336	-1.4788385825260502	0.139199	0.139199	chr19	38793033	0.8563638846682864	chr19:38793033:T:A
chr19:38793079	['C', 'T']	19959	9713.486672011222	1048.18956933986	-0.0322685806093979	0.0118540117565456	-2.722165396164688	0.0064912	0.0064912	chr19	38793079	2.187675009639749	chr19:38793079:C:T
chr19:38793127	['T', 'G']	19959	13960.699468884655	1711.1106608525497	-0.0164687848144623	0.0106527311370226	-1.545968315789595	0.122128	0.122128	chr19	38793127	0.913184754962478	chr19:38793127:T:G
chr19:38793153	['A', 'C']	19959	1736.0869826635935	278.10154587168546	0.0324328227598375	0.0246636567125073	1.3150046296010216	0.188523	0.188523	chr19	38793153	0.7246356578521476	chr19:38793153:A:C
chr19:38793447	['C', 'A']	19959	9709.945978451517	1041.2967061814074	-0.0332211154352223	0.0118568255475482	-2.8018558004416114	0.00508585	0.00508585	chr19	38793447	2.293636452876972	chr19:38793447:C:A
chr19:38793525	['T', 'C']	19959	13960.595709488249	1712.3612332362145	-0.0164756645332606	0.0106537382842374	-1.5464679245628714	0.122007	0.122007	chr19	38793525	0.9136152515042536	chr19:38793525:T:C
chr19:38793893	['T', 'G']	19959	1166.935466078323	157.8418459706675	0.0027126097541347	0.0297216421831482	0.0912671560144391	0.927281	0.927281	chr19	38793893	0.0327886388255662	chr19:38793893:T:G
chr19:38793898	['G', 'T']	19959	25223.5942610615	3363.1440979540107	-0.0056166170096403	0.0104782357155774	-0.5360269764966659	0.591946	0.591946	chr19	38793898	0.2277179097833044	chr19:38793898:G:T
chr19:38793900	['G', 'A']	19959	1738.135070019577	279.76379664698146	0.0331752303201518	0.0246716110253442	1.344672234256293	0.178746	0.178746	chr19	38793900	0.7477636681135383	chr19:38793900:G:A
chr19:38793967	['C', 'G']	19959	12526.510448509143	1483.2985286669498	-0.0208320498985261	0.0109730940313237	-1.8984663613616144	0.0576491	0.0576491	chr19	38793967	1.239207468388098	chr19:38793967:C:G
chr19:38794148	['C', 'A']	19959	13914.394297740142	1700.9976123494516	-0.0169663451943993	0.0106660469758751	-1.590687274561459	0.111696	0.111696	chr19	38794148	0.9519623793376828	chr19:38794148:C:A
chr19:38794323	['A', 'G']	19959	22810.285714285725	3023.063961770055	-0.006412150997314	0.0102677597614171	-0.6244936720674705	0.532311	0.532311	chr19	38794323	0.2738345592077811	chr19:38794323:A:G
chr19:38794475	['A', 'C']	19959	13986.211954069093	1712.3611016486805	-0.0169411880242631	0.0106506331291534	-1.590627319411727	0.111709	0.111709	chr19	38794475	0.9519118359006862	chr19:38794475:A:C
chr19:38794683	['A', 'C']	19959	15113.27019618349	1824.533962717033	-0.0229423175541743	0.0109963381511597	-2.086359771662237	0.0369587	0.0369587	chr19	38794683	1.4322833132299555	chr19:38794683:A:C
chr19:38795624	['C', 'T']	19959	13988.512936221425	1711.6062979512517	-0.0171842088847524	0.010652510083211	-1.6131605368612354	0.106725	0.106725	chr19	38795624	0.9717338365240156	chr19:38795624:C:T
chr19:38795768	['AG', 'A']	19959	13995.732204926702	1717.3409503690905	-0.0168538376479395	0.0106910838794323	-1.57643863222916	0.114941	0.114941	chr19	38795768	0.9395250287736392	chr19:38795768:AG:A
chr19:38795802	['T', 'C']	19959	13985.313340020051	1709.6412845333796	-0.0174383806337669	0.0106525289656097	-1.63701790345414	0.101643	0.101643	chr19	38795802	0.992922525201576	chr19:38795802:T:C
chr19:38795891	['G', 'A']	19959	13962.291424272824	1714.3929075654569	-0.0166712370454537	0.0106553617263532	-1.5645866816723597	0.117696	0.117696	chr19	38795891	0.9292382967780354	chr19:38795891:G:A
chr19:38796400	['C', 'T']	19959	9710.432594968428	1047.217242769928	-0.0326036865545044	0.0118592568445544	-2.749218351694223	0.00597913	0.00597913	chr19	38796400	2.223362003919058	chr19:38796400:C:T
chr19:38796761	['G', 'A']	19959	14224.380400421502	1728.8283454092852	-0.0181182287628213	0.0106064241609726	-1.7082315856732555	0.0876089	0.0876089	chr19	38796761	1.057451772547073	chr19:38796761:G:A
chr19:38796802	['C', 'T']	19959	8522.101489991466	1268.323787471654	0.012999609524478	0.012296621413543	1.0571692082965731	0.290447	0.290447	chr19	38796802	0.5369331049518232	chr19:38796802:C:T
chr19:38796943	['C', 'T']	19959	11099.780645484618	1245.0872926121754	-0.0297335356009714	0.0113750915631299	-2.6139161549562133	0.00895782	0.00895782	chr19	38796943	2.0477976685928434	chr19:38796943:C:T
chr19:38797153	['G', 'T']	19959	22833.15202245501	3029.317934072597	-0.0060245773616451	0.0102626202617381	-0.5870408538944347	0.557183	0.557183	chr19	38797153	0.2540021426407899	chr19:38797153:G:T
chr19:38797161	['T', 'A']	19959	14191.555176906884	1739.915136981812	-0.0166566396458859	0.0106049543465943	-1.5706469921046835	0.116281	0.116281	chr19	38797161	0.9344912420150046	chr19:38797161:T:A
chr19:38797668	['C', 'T']	19959	2550.155102245896	365.23058821060016	0.0078646334862973	0.0206551255187521	0.3807594138877201	0.703386	0.703386	chr19	38797668	0.1528062800100554	chr19:38797668:C:T
chr19:38798890	['T', 'C']	19959	2486.993681993682	346.9858283103787	0.0123220018275647	0.0208744877972479	0.5902900203946212	0.555003	0.555003	chr19	38798890	0.2557046693459284	chr19:38798890:T:C
chr19:38799473	['G', 'A']	19959	748.2624298315958	109.7989215539936	-0.0078304705676385	0.0372910531646073	-0.2099825535383488	0.833683	0.833683	chr19	38799473	0.0789990543041734	chr19:38799473:G:A
chr19:38801051	['A', 'G']	19959	1820.182392143108	162.20528650613502	-0.0397852615709573	0.0241532190027616	-1.6472032802918868	0.099532	0.099532	chr19	38801051	1.0020372691121804	chr19:38801051:A:G
chr19:38801131	['A', 'G']	19959	28986.356885147325	3931.0145915040175	-0.0006490595765866	0.0113681271749816	-0.05709467941343	0.95447	0.95447	chr19	38801131	0.0202377173899686	chr19:38801131:A:G
chr19:38802655	['C', 'A']	19959	1356.0870982299557	228.26087345027395	0.0383048030193866	0.0278244445950917	1.376660112243305	0.168633	0.168633	chr19	38802655	0.7730574337710894	chr19:38802655:C:A
chr19:38803297	['G', 'A']	19959	1685.0844272973245	145.97226796758292	-0.039273879262188	0.0250430794456423	-1.5682527920511748	0.116838	0.116838	chr19	38803297	0.9324158857655702	chr19:38803297:G:A
chr19:38803826	['C', 'A']	19959	11365.0	1669.5746998453349	0.0144171793091908	0.0112298859569657	1.2838224149772477	0.199219	0.199219	chr19	38803826	0.7006692442172583	chr19:38803826:C:A
chr19:38804129	['T', 'C']	19959	26539.98917618761	3463.3015278255234	-0.0125410999055724	0.0107755016129387	-1.163853002491664	0.244498	0.244498	chr19	38804129	0.6117246890659902	chr19:38804129:T:C
chr19:38804170	['G', 'A']	19959	1235.1856584485868	146.65879000284897	-0.0130271284558584	0.0290316877907336	-0.4487210164893142	0.653638	0.653638	chr19	38804170	0.1846627075304343	chr19:38804170:G:A
chr19:38804256	['G', 'A']	19959	1233.2471561012278	146.89206070072012	-0.0119335919848948	0.0290533172940454	-0.410748000447462	0.681262	0.681262	chr19	38804256	0.1666858348248297	chr19:38804256:G:A
chr19:38805223	['T', 'C']	19959	6738.752595416019	982.9633647717624	0.0151057814304572	0.0135020137135069	1.1187798909836626	0.263248	0.263248	chr19	38805223	0.5796349196382529	chr19:38805223:T:C
chr19:38805468	['A', 'C']	19959	16142.426337943474	2298.583514856507	0.0120222849009876	0.0103536082634177	1.1611686085773434	0.245587	0.245587	chr19	38805468	0.6097946260393853	chr19:38805468:A:C
chr19:38805657	['A', 'T']	19959	36403.82393025354	5084.3605220024365	0.0474847656213103	0.0182413940340781	2.6031324981303694	0.00924446	0.00924446	chr19	38805657	2.034118452365232	chr19:38805657:A:T
chr19:38805679	['T', 'G']	19959	36404.647943077616	5083.95957590873	0.0473305041013597	0.0182423346407556	2.594542038255209	0.00947863	0.00947863	chr19	38805679	2.0232544291636527	chr19:38805679:T:G
chr19:38806920	['T', 'C']	19959	25522.11490854423	3656.262534725308	0.023251130758921	0.0105487607117715	2.204157568289001	0.0275246	0.0275246	chr19	38806920	1.5602789836751945	chr19:38806920:T:C
chr19:38807774	['T', 'C']	19959	20730.11590499098	3036.4850694960137	0.0233971295264721	0.0101083248360117	2.3146396565252747	0.0206428	0.0206428	chr19	38807774	1.685231395122612	chr19:38807774:T:C
chr19:38808349	['T', 'C']	19959	30717.0	4331.123760419535	0.0190307539847977	0.0120634034748982	1.5775609283397791	0.114682	0.114682	chr19	38808349	0.9405047417685434	chr19:38808349:T:C
chr19:38808568	['A', 'G']	19959	11289.315701389556	1639.0838035254133	0.0113582931662334	0.0112676451260989	1.0080449853647364	0.313445	0.313445	chr19	38808568	0.5038386535319256	chr19:38808568:A:G
chr19:38808722	['A', 'G']	19959	21069.22250062641	3043.4427819826205	0.0165727886023155	0.0101014833153234	1.6406292110759004	0.10089	0.10089	chr19	38808722	0.996151877965702	chr19:38808722:A:G
chr19:38810634	['T', 'C']	19959	678.2718660718763	42.71530313971426	-0.0689146107131947	0.0391608575327556	-1.7597829836987582	0.0784599	0.0784599	chr19	38810634	1.105352249730264	chr19:38810634:T:C
chr19:38810757	['G', 'A']	19959	8809.386108324974	1311.9301190616304	0.0177328787771997	0.0122903353900936	1.442831152638269	0.149084	0.149084	chr19	38810757	0.8265689634187163	chr19:38810757:G:A
chr19:38811490	['ATAAAAAT', 'A']	19959	672.6065894388444	38.46552650864343	-0.0747501535012861	0.0393242906530036	-1.900864637607306	0.0573341	0.0573341	chr19	38811490	1.2415870004247305	chr19:38811490:ATAAAAAT:A
chr19:38811739	['C', 'T']	19959	674.5207893943962	38.83272581862949	-0.0748719389693451	0.0392978954029933	-1.905240425766976	0.0567632	0.0567632	chr19	38811739	1.245933129367342	chr19:38811739:C:T
chr19:38812794	['C', 'T']	19959	915.045846277182	96.972949075536	-0.0265947401142519	0.0337589324073219	-0.7877838017319495	0.430833	0.430833	chr19	38812794	0.3656910389650168	chr19:38812794:C:T
chr19:38813176	['G', 'T']	19959	830.0831788344942	63.12823615100999	-0.0516045915263983	0.0354679954846437	-1.4549621657852383	0.145695	0.145695	chr19	38813176	0.8365553522085252	chr19:38813176:G:T
chr19:38813762	['G', 'A']	19959	10889.853845752124	1590.825227111938	0.0132498647894789	0.0116886075646138	1.1335708480445252	0.256988	0.256988	chr19	38813762	0.5900871554837119	chr19:38813762:G:A
chr19:38814805	['A', 'G']	19959	835.4415250390825	63.65222034640591	-0.0519039749197961	0.0354726435181575	-1.463211358725712	0.143425	0.143425	chr19	38814805	0.8433751414455214	chr19:38814805:A:G
chr19:38814905	['A', 'G']	19959	8572.006365276662	1207.2768964088466	0.0079874289310123	0.0123083160752518	0.6489457113530437	0.516381	0.516381	chr19	38814905	0.2870297457761849	chr19:38814905:A:G
chr19:38816463	['C', 'T']	19959	874.0	55.667124291159794	-0.0676529898856686	0.0346619693594767	-1.9517930208766985	0.0509768	0.0509768	chr19	38816463	1.2926274302626082	chr19:38816463:C:T
chr19:38817285	['C', 'T']	19959	8866.444232889067	1126.1765503960537	-0.0125798774615011	0.0121182975749364	-1.0380894992642604	0.299241	0.299241	chr19	38817285	0.5239789026061465	chr19:38817285:C:T
chr19:38817550	['C', 'T']	19959	7930.191972339147	1136.5618636812196	0.0106828266949249	0.0126359836096197	0.8454289768777561	0.397882	0.397882	chr19	38817550	0.4002457076932627	chr19:38817550:C:T
chr19:38817962	['T', 'C']	19959	36458.0	5091.272032744862	0.0476835217016938	0.0184381298040198	2.5861365663722617	0.00971287	0.00971287	chr19	38817962	2.012652423954464	chr19:38817962:T:C
chr19:38818127	['G', 'A']	19959	7916.983311616718	1144.1136551325433	0.0119629755902509	0.0126468943410829	0.945922000106357	0.3442	0.3442	chr19	38818127	0.4631891340084585	chr19:38818127:G:A
chr19:38818705	['C', 'T']	19959	7933.397484717908	1137.8904931279178	0.0108938532927598	0.0126347632033941	0.8622126997863643	0.388581	0.388581	chr19	38818705	0.410518438416852	chr19:38818705:C:T
chr19:38819580	['G', 'A']	19959	865.0433410161338	101.23721077832133	-0.0351089254843431	0.034803098772205	-1.008787341441627	0.313089	0.313089	chr19	38819580	0.5043321905217663	chr19:38819580:G:A
chr19:38821445	['T', 'C']	19959	841.0	64.01911786837967	-0.0486574974995358	0.0351477330561557	-1.384370861750757	0.16626	0.16626	chr19	38821445	0.7792122238341246	chr19:38821445:T:C
chr19:38821504	['C', 'T']	19959	4474.448363982563	560.7022649833522	-0.0056670191975308	0.0159797580953778	-0.3546373583195873	0.722865	0.722865	chr19	38821504	0.1409428026079183	chr19:38821504:C:T
chr19:38821591	['T', 'C']	19959	29802.0	4100.228404095968	0.0107003736601296	0.0115438916560672	0.9269294947432862	0.353974	0.353974	chr19	38821591	0.4510286364804696	chr19:38821591:T:C
chr19:38821706	['A', 'T']	19959	26342.6396753019	3559.1551455109925	0.0026386037790752	0.0106455311645901	0.2478602277594167	0.804245	0.804245	chr19	38821706	0.0946116304311645	chr19:38821706:A:T
chr19:38821712	['C', 'T']	19959	9598.961868016237	1428.1059802154098	0.0179513484119216	0.0119235873037773	1.5055325175700025	0.132203	0.132203	chr19	38821712	0.8787586895654858	chr19:38821712:C:T
chr19:38821791	['G', 'A']	19959	501.025102715703	23.78240896503703	-0.0891643002839739	0.0456270400268305	-1.954198655699379	0.0506917	0.0506917	chr19	38821791	1.2950631440056524	chr19:38821791:G:A
chr19:38823371	['G', 'A']	19959	9591.961166507992	1426.6371388516418	0.0179185592194796	0.0119296384115604	1.5020203128801948	0.133108	0.133108	chr19	38823371	0.8757958419599905	chr19:38823371:G:A
chr19:38824365	['A', 'C']	19959	26345.59992983863	3555.8081840873087	0.0023208395707277	0.0106465404093835	0.2179900213107913	0.827439	0.827439	chr19	38824365	0.0822640131895669	chr19:38824365:A:C
chr19:38824937	['G', 'A']	19959	3612.180980058122	490.269368520901	0.0025720861627843	0.0176236036980227	0.1459455288973021	0.883966	0.883966	chr19	38824937	0.0535644389420782	chr19:38824937:G:A
chr19:38825554	['C', 'T']	19959	9983.50060132291	1189.1223025600978	-0.0171811399193827	0.0117169426347938	-1.466350092759078	0.142569	0.142569	chr19	38825554	0.8459748965916897	chr19:38825554:C:T
chr19:38825677	['A', 'G']	19959	14085.822951641194	2002.275008464453	0.0130729461978237	0.0106474675746675	1.2277986390798683	0.219537	0.219537	chr19	38825677	0.6584922747764997	chr19:38825677:A:G
chr19:38826158	['G', 'A']	19959	9590.0	1425.1182021466377	0.0176820778551619	0.0119309041673325	1.48204005389435	0.138345	0.138345	chr19	38826158	0.8590365323065436	chr19:38826158:G:A
chr19:38827319	['AT', 'A']	19959	9589.363171611869	1424.0398423144516	0.017588119169812	0.0119324553166903	1.4739731851508282	0.140505	0.140505	chr19	38827319	0.8523082207142598	chr19:38827319:AT:A
chr19:38827366	['C', 'T']	19959	9987.003007368054	1188.5183430329373	-0.0173090955120681	0.0117179510317345	-1.477143526644861	0.139653	0.139653	chr19	38827366	0.854949730428773	chr19:38827366:C:T
chr19:38827429	['G', 'C']	19959	660.0	72.4195663631253	-0.032128625595036	0.0398071856386868	-0.8071061814480959	0.419615	0.419615	chr19	38827429	0.3771489954527611	chr19:38827429:G:C
chr19:38827465	['G', 'A']	19959	4488.449766999048	576.4359471995384	-0.002065893927953	0.0159561831681789	-0.1294729388713099	0.896985	0.896985	chr19	38827465	0.0472148194661615	chr19:38827465:G:A
chr19:38827596	['G', 'C']	19959	4190.20994087584	524.1294391169934	-0.0059746153219942	0.0164586677863807	-0.3630072251010573	0.716603	0.716603	chr19	38827596	0.1447213780276831	chr19:38827596:G:C
chr19:38828554	['G', 'A']	19959	3478.2655168956185	303.9974995374837	-0.0495410609490261	0.0184236545023689	-2.68899207497926	0.00717277	0.00717277	chr19	38828554	2.144313094904464	chr19:38828554:G:A
chr19:38829392	['C', 'T']	19959	9313.132745137356	1395.5866436949989	0.0188717138865762	0.012047671691621	1.5664199996171226	0.117266	0.117266	chr19	38829392	0.930827888590354	chr19:38829392:C:T
chr19:38830972	['G', 'T']	19959	9632.36511452302	1427.9589199071486	0.0173275680231307	0.011949248154938	1.4500969264723174	0.147047	0.147047	chr19	38830972	0.832543831386331	chr19:38830972:G:T
chr19:38831259	['G', 'A']	19959	4489.449867214511	576.5627429162089	-0.001956331398408	0.0159551316228952	-0.1226145571623363	0.902414	0.902414	chr19	38831259	0.0445941756883225	chr19:38831259:G:A
chr19:38832126	['A', 'C']	19959	9746.123573276542	1454.817070467538	0.0187772174989143	0.0119610287948782	1.5698664237774178	0.116462	0.116462	chr19	38832126	0.933815756031998	chr19:38832126:A:C
chr19:38832411	['GC', 'G']	19959	9985.001653886637	1188.801979475961	-0.0171958644635593	0.011716483503115	-1.4676642918489609	0.142211	0.142211	chr19	38832411	0.8470668096924916	chr19:38832411:GC:G
chr19:38832452	['TCAGAAGGGCTAAA', 'T']	19959	9985.502105052125	1191.3485206462203	-0.0169140128516162	0.0117166641854986	-1.44358603983463	0.148871	0.148871	chr19	38832452	0.8271898943673721	chr19:38832452:TCAGAAGGGCTAAA:T
chr19:38833514	['C', 'T']	19959	6706.672044896528	715.4825903344367	-0.0321900928535496	0.013715131480483	-2.3470495269664027	0.0189325	0.0189325	chr19	38833514	1.7227920345033496	chr19:38833514:C:T
chr19:38833690	['T', 'C']	19959	17848.259723336007	2528.967852683202	0.0127549103816482	0.0102531050804805	1.2440046484972165	0.213512	0.213512	chr19	38833690	0.6705777113306277	chr19:38833690:T:C
chr19:38835114	['C', 'T']	19959	630.0631357418449	86.49109395194434	0.0084522788802057	0.0406859148177616	0.2077445946112981	0.835431	0.835431	chr19	38835114	0.0780894135823287	chr19:38835114:C:T
chr19:38835640	['A', 'T']	19959	6438.967829224293	1019.4345697929058	0.0252772538232354	0.0137274107326609	1.8413708393742847	0.0655821	0.0655821	chr19	38835640	1.183214680929691	chr19:38835640:A:T
chr19:38835839	['T', 'C']	19959	20132.15616067398	2602.6771066130905	-0.0118740868531918	0.0101131171272934	-1.1741272946543695	0.240358	0.240358	chr19	38835839	0.6191414183739659	chr19:38835839:T:C
chr19:38835931	['T', 'C']	19959	38920.95004509469	5315.795118506928	0.0449746444096432	0.0326505408720332	1.3774548049881203	0.168387	0.168387	chr19	38835931	0.7736914404266121	chr19:38835931:T:C
chr19:38836114	['G', 'C']	19959	20120.008066940576	2599.891290471768	-0.0121564979829349	0.010103692455826	-1.2031737937475735	0.228923	0.228923	chr19	38836114	0.6403105713653058	chr19:38836114:G:C
chr19:38837216	['A', 'T']	19959	20182.04470057629	2607.24490553099	-0.0123520077110461	0.0101022458012045	-1.222699185321081	0.221458	0.221458	chr19	38837216	0.6547086265415605	chr19:38837216:A:T
chr19:38837505	['A', 'C']	19959	6757.015634395671	724.9963990005905	-0.0317569564669308	0.0136860481264592	-2.320389068743303	0.0203299	0.0203299	chr19	38837505	1.6918647575919172	chr19:38837505:A:C
chr19:38838877	['C', 'T']	19959	10718.611094407695	1467.0210866332916	0.0016784718215853	0.011415587971259	0.1470333219638969	0.883107	0.883107	chr19	38838877	0.053986672759629	chr19:38838877:C:T
chr19:38839418	['A', 'G']	19959	31942.20078168061	4445.642152354342	0.0168789879124982	0.0127753987953584	1.321210255967176	0.186446	0.186446	chr19	38839418	0.7294469295274641	chr19:38839418:A:G
chr19:38840005	['G', 'A']	19959	849.0	63.33531659441032	-0.0499396468152597	0.0349483555591522	-1.4289555550255828	0.153033	0.153033	chr19	38840005	0.8152149079239202	chr19:38840005:G:A
chr19:38840074	['A', 'C']	19959	1063.426244298532	174.46875688806097	0.0352639086517144	0.0313104645500964	1.1262659036978702	0.260067	0.260067	chr19	38840074	0.5849147520991789	chr19:38840074:A:C
chr19:38843696	['G', 'A']	19959	2023.2027358821467	251.66676700648057	-0.0083190662100353	0.0229577516393337	-0.3623641522361564	0.717084	0.717084	chr19	38843696	0.1444299676241107	chr19:38843696:G:A
chr19:38844634	['T', 'C']	19959	33873.6971640445	4646.317488412223	0.0148355949603142	0.014087219673687	1.0531244137567528	0.292297	0.292297	chr19	38844634	0.5341756420155769	chr19:38844634:T:C
chr19:38845104	['A', 'G']	19959	20128.059292301525	2609.559518871964	-0.0114000471222435	0.0101053423449358	-1.1281208229384243	0.259282	0.259282	chr19	38845104	0.5862276319850495	chr19:38845104:A:G
chr19:38845460	['T', 'G']	19959	1852.0927948692247	160.09846915489877	-0.0494352395173723	0.0238803580779482	-2.070121367360149	0.0384538	0.0384538	chr19	38845460	1.415060736812189	chr19:38845460:T:G
chr19:38846325	['G', 'A']	19959	6247.565099729378	997.7358611671058	0.0261503553677144	0.0138748906341112	1.8847251526022173	0.0594815	0.0594815	chr19	38846325	1.225618088006358	chr19:38846325:G:A
chr19:38846391	['T', 'A']	19959	9909.972131722723	1405.848018566693	0.0065352333567114	0.0117289027515956	0.5571905143319856	0.577404	0.577404	chr19	38846391	0.2385202118444385	chr19:38846391:T:A
chr19:38847502	['A', 'G']	19959	20207.087008821167	2623.90555105196	-0.0110715829080006	0.0101037443903593	-1.09579008338381	0.273184	0.273184	chr19	38847502	0.5635447402584208	chr19:38847502:A:G
chr19:38848023	['G', 'A']	19959	35328.770067141	4816.159847258598	0.0084551779255555	0.0158441689071415	0.533646035655709	0.593592	0.593592	chr19	38848023	0.2265119607938331	chr19:38848023:G:A
chr19:38848094	['TTTTA', 'T']	19959	6249.313107525804	995.3121592203198	0.0255938001191767	0.013873365414841	1.8448155407049145	0.0650792	0.0650792	chr19	38848094	1.1865577943602703	chr19:38848094:TTTTA:T
chr19:38848142	['G', 'A']	19959	1853.278562838244	160.7317016790979	-0.0495924735827093	0.0238752884017878	-2.077146577169543	0.0378008	0.0378008	chr19	38848142	1.4224990088424303	chr19:38848142:G:A
chr19:38850542	['G', 'T']	19959	8035.402595450446	976.4559741672566	-0.0163558559901161	0.0126995458540964	-1.2879087313850914	0.197793	0.197793	chr19	38850542	0.7037890823807372	chr19:38850542:G:T
chr19:38850915	['A', 'G']	19959	20086.019092002403	2600.607441123605	-0.0119899539219292	0.0101072774110759	-1.1862694011732788	0.23553	0.23553	chr19	38850915	0.6279537679207942	chr19:38850915:A:G
chr19:38853356	['C', 'T']	19959	6701.364835054648	716.2898144518969	-0.0324020735811754	0.0137333343988312	-2.35937410683984	0.0183154	0.0183154	chr19	38853356	1.737183592102041	chr19:38853356:C:T
chr19:38853494	['G', 'A']	19959	6706.384152457369	718.4524153946073	-0.0322261172644667	0.0137304312703642	-2.347057905895765	0.018932	0.018932	chr19	38853494	1.7228035042040435	chr19:38853494:G:A
chr19:38853796	['C', 'T']	19959	6738.478946047673	727.4032032517964	-0.0314259832128101	0.0137093636509579	-2.2923006503379284	0.0218987	0.0218987	chr19	38853796	1.659581665962811	chr19:38853796:C:T
chr19:38853800	['T', 'A']	19959	1858.4451862262808	162.0979161817183	-0.0490573730885129	0.0238665182347655	-2.0554893095823545	0.0398448	0.0398448	chr19	38853800	1.3996283487637984	chr19:38853800:T:A
chr19:38853807	['C', 'T']	19959	852.2382839939786	64.27339747644125	-0.0484517832176941	0.0349119168198593	-1.3878293611805588	0.165205	0.165205	chr19	38853807	0.7819768127084398	chr19:38853807:C:T
chr19:38853878	['T', 'A']	19959	8282.8912647105	999.1781532630588	-0.0174231696946717	0.0132285440303169	-1.3170889898950071	0.187824	0.187824	chr19	38853878	0.7262489147237327	chr19:38853878:T:A
chr19:38853975	['C', 'T']	19959	1854.021806697413	160.2663592739271	-0.0499021291658554	0.0238761002245311	-2.090045220809733	0.0366264	0.0366264	chr19	38853975	1.4362057659373768	chr19:38853975:C:T
chr19:38853997	['C', 'G']	19959	9908.99293480984	1405.2239219786084	0.0065604200969097	0.0117260807517157	0.5594725327087496	0.575846	0.575846	chr19	38853997	0.2396936455568974	chr19:38853997:C:G
chr19:38854385	['G', 'A']	19959	19821.86945837512	2542.9225462005147	-0.0148077540977587	0.0101186845562604	-1.4634070283965117	0.143372	0.143372	chr19	38854385	0.8435356564286133	chr19:38854385:G:A
chr19:38854557	['C', 'T']	19959	26644.68468016844	3640.379713123872	0.0025937182581458	0.0107215693041715	0.2419159159039068	0.808848	0.808848	chr19	38854557	0.092133084028608	chr19:38854557:C:T
chr19:38855023	['C', 'A']	19959	20173.09412297929	2878.0824212303028	0.0153228891524374	0.0101530654288297	1.5091884574020242	0.131266	0.131266	chr19	38855023	0.8818477485833057	chr19:38855023:C:A
chr19:38855024	['T', 'A']	19959	20107.22279090772	2867.338992145273	0.014900151149683	0.0101180410523555	1.472632011728608	0.140866	0.140866	chr19	38855024	0.8511938173536262	chr19:38855024:T:A
chr19:38855269	['G', 'T']	19959	19461.579439252324	2770.075928561008	0.0128204641166564	0.0101200838019854	1.266833789868536	0.20523	0.20523	chr19	38855269	0.687759154855788	chr19:38855269:G:T
chr19:38856376	['G', 'A']	19959	33210.31963516087	4689.533863074172	0.0326314694983444	0.0137281166993723	2.376980776965308	0.0174644	0.0174644	chr19	38856376	1.7578463302190184	chr19:38856376:G:A
chr19:38857102	['T', 'C']	19959	3997.60087191822	541.5925044629598	-0.0043005641265023	0.0168550311311138	-0.2551501740369763	0.79861	0.79861	chr19	38857102	0.0976652559778591	chr19:38857102:T:C
chr19:38857270	['G', 'A']	19959	2081.104268964826	263.0695435691861	-0.0040037010491259	0.0226447857311678	-0.1768045454992032	0.859664	0.859664	chr19	38857270	0.0656712597555302	chr19:38857270:G:A
chr19:38857370	['A', 'G']	19959	33196.94885679904	4688.425121290234	0.0327027151584786	0.0137230483184771	2.383050354376924	0.0171792	0.0171792	chr19	38857370	1.7649970642344086	chr19:38857370:A:G
chr19:38857417	['T', 'C']	19959	1820.8210526315795	158.88750670735809	-0.0502816894528604	0.0240718574491501	-2.08881635158718	0.0367369	0.0367369	chr19	38857417	1.4348974939119692	chr19:38857417:T:C
chr19:38857739	['A', 'G']	19959	4000.4246306903774	541.2563833683861	-0.0042923405540881	0.0168759917825406	-0.2543459732262301	0.799231	0.799231	chr19	38857739	0.0973276793518482	chr19:38857739:A:G
chr19:38858914	['C', 'A']	19959	31847.74355760555	4428.241989507857	0.0170369507722879	0.0126785958770386	1.3437569063260697	0.179042	0.179042	chr19	38858914	0.7470450794746144	chr19:38858914:C:A
chr19:38858982	['G', 'A']	19959	1462.025520180496	125.78453231661732	-0.0459669082860723	0.026768315763547	-1.7172133163741967	0.0859557	0.0859557	chr19	38858982	1.0657253185526523	chr19:38858982:G:A
chr19:38859017	['A', 'G']	19959	33212.624680338966	4693.78249303395	0.0334387236649542	0.013753324750558	2.431319282531851	0.0150527	0.0150527	chr19	38859017	1.8223855937624456	chr19:38859017:A:G
chr19:38859317	['G', 'A']	19959	31725.537212449257	4552.565770829765	0.0375346905838617	0.0127378579872815	2.946703489812738	0.00321553	0.00321553	chr19	38859317	2.4927474342156626	chr19:38859317:G:A
chr19:38859812	['A', 'G']	19959	33213.64865677626	4670.260375140484	0.0295121517123837	0.0137184130082963	2.151280304400806	0.0314661	0.0314661	chr19	38859812	1.5021570814731522	chr19:38859812:A:G
chr19:38862196	['T', 'C']	19959	10977.39997995088	1543.2945220348415	0.0025141111884689	0.0113521278390209	0.2214660743889073	0.824732	0.824732	chr19	38862196	0.0836871542742596	chr19:38862196:T:C
chr19:38865036	['G', 'A']	19959	14754.69625137817	1919.57611743988	-0.0072693215699055	0.0104439568982435	-0.6960313644274136	0.486417	0.486417	chr19	38865036	0.3129912551227086	chr19:38865036:G:A
chr19:38865385	['A', 'G']	19959	11603.650994937596	1689.121698839557	0.010812602086278	0.0111165920745064	0.972654390285174	0.330737	0.330737	chr19	38865385	0.4805172172514854	chr19:38865385:A:G
chr19:38870080	['G', 'A']	19959	34694.47657463547	4825.975910443321	0.0281251827298614	0.0153197048885975	1.8358828015541555	0.0663899	0.0663899	chr19	38870080	1.1778979855100444	chr19:38870080:G:A
chr19:38872966	['TGA', 'T']	19959	35018.0	4858.383450190887	0.0259002206641732	0.0156406094443614	1.6559598113045737	0.0977457	0.0977457	chr19	38872966	1.0099023388666029	chr19:38872966:TGA:T
chr19:38873775	['C', 'T']	19959	34777.969882235026	4833.883839809069	0.0273277589651878	0.0152968070919526	1.786500856088102	0.0740334	0.0740334	chr19	38873775	1.1305723050912369	chr19:38873775:C:T
chr19:38873944	['C', 'T']	19959	995.0	76.82328790781511	-0.0470793312479608	0.0322414130646465	-1.4602130233424668	0.144247	0.144247	chr19	38873944	0.8408932103870946	chr19:38873944:C:T
chr19:38874315	['C', 'T']	19959	481.88320507016704	47.03244536176591	-0.0250466677153113	0.0462601914583684	-0.5414302648931295	0.588217	0.588217	chr19	38874315	0.2304624281466924	chr19:38874315:C:T
chr19:38874328	['A', 'G']	19959	757.2276349421138	106.34398829136585	0.0090272879301258	0.0369641840960696	0.2442171564415973	0.807065	0.807065	chr19	38874328	0.0930914863379996	chr19:38874328:A:G
chr19:38874516	['C', 'T']	19959	6289.94542994588	1014.2494026657968	0.0277185470370264	0.0138187267957823	2.005868373162021	0.0448838	0.0448838	chr19	38874516	1.347910381494125	chr19:38874516:C:T
chr19:38874761	['G', 'A']	19959	22976.151167451648	2988.1244741513297	-0.010068204487632	0.0101589319924674	-0.9910691886802052	0.321664	0.321664	chr19	38874761	0.4925975417595556	chr19:38874761:G:A
chr19:38874950	['C', 'T']	19959	957.487153753512	69.40647824256392	-0.0524882086017725	0.0329095706602321	-1.5949223143527451	0.110745	0.110745	chr19	38874950	0.9556758725218538	chr19:38874950:C:T
chr19:38875398	['G', 'A']	19959	29254.98631167268	4008.8959519789432	0.0069469792992847	0.011397348566277	0.6095259137585475	0.542183	0.542183	chr19	38875398	0.2658541037270146	chr19:38875398:G:A
chr19:38876139	['C', 'T']	19959	6355.6032144651	1034.8046501201902	0.0298640983418972	0.0137855686256205	2.166330541229519	0.0302977	0.0302977	chr19	38876139	1.5185903389967537	chr19:38876139:C:T
chr19:38876259	['A', 'G']	19959	28775.0	3848.5035655094593	-0.0058471928728526	0.011257029542716	-0.5194259152172296	0.60347	0.60347	chr19	38876259	0.2193443148927292	chr19:38876259:A:G
chr19:38876471	['T', 'C']	19959	14460.72452149514	1894.455623737596	-0.0050416738907457	0.0104703651722453	-0.4815184387369849	0.630153	0.630153	chr19	38876471	0.2005539918345671	chr19:38876471:T:C
chr19:38876672	['C', 'T']	19959	6282.314760998096	1013.9573366335634	0.0283054677786627	0.0138250450861224	2.0474050972228413	0.0406314	0.0406314	chr19	38876672	1.3911382133172094	chr19:38876672:C:T
chr19:38877659	['T', 'C']	19959	4997.250375789157	633.5204774200215	-0.0095235949041326	0.0152502996121359	-0.6244857574177706	0.532316	0.532316	chr19	38877659	0.2738304798966053	chr19:38877659:T:C
chr19:38878358	['T', 'C']	19959	35574.0	4940.294536353724	0.0299628307600131	0.0165707202072036	1.8081791488451824	0.0705937	0.0705937	chr19	38878358	1.1512340550008786	chr19:38878358:T:C
chr19:38880373	['C', 'T']	19959	10389.561635598317	1362.9804289405038	-0.0075039766648592	0.0115224264286511	-0.6512496921829081	0.514893	0.514893	chr19	38880373	0.2882830123911341	chr19:38880373:C:T
chr19:38880482	['T', 'G']	19959	6688.414955054493	1039.9207059547002	0.0241258218951258	0.0134837428264225	1.7892525989037116	0.0735893	0.0735893	chr19	38880482	1.133185328173058	chr19:38880482:T:G
chr19:38881243	['A', 'G']	19959	11919.791641611544	1624.4835733951884	0.0014806594861185	0.0110275030069069	0.1342696968834343	0.893191	0.893191	chr19	38881243	0.0490556616306369	chr19:38881243:A:G
chr19:38881604	['C', 'G']	19959	12599.525081433225	1681.300225807105	0.0005699020610397	0.0108637120236441	0.0524592385916848	0.958163	0.958163	chr19	38881604	0.0185606036783338	chr19:38881604:C:G
chr19:38882712	['T', 'TC']	19959	14070.524857171496	1876.4433279782795	-0.0022310972370113	0.0105350383247906	-0.2117787489924206	0.832282	0.832282	chr19	38882712	0.0797294978760112	chr19:38882712:T:TC
chr19:38883357	['A', 'G']	19959	8420.797142857144	1213.9349137244735	0.0105382344689159	0.0123271639471747	0.8548790714616187	0.392628	0.392628	chr19	38883357	0.4060187322146597	chr19:38883357:A:G
chr19:38885880	['C', 'T']	19959	13445.36824696803	1956.382028709521	0.0157091782389633	0.0107200153420403	1.4654063205821313	0.142826	0.142826	chr19	38885880	0.8451927265325172	chr19:38885880:C:T
chr19:38886853	['G', 'A']	19959	13484.053525785595	1929.186364543496	0.0111407169287486	0.0107288230665022	1.0383913370267404	0.2991	0.2991	chr19	38886853	0.524183586968682	chr19:38886853:G:A
chr19:38887270	['T', 'A']	19959	13596.0	1759.7506317056009	-0.008059520844554	0.0106560607013698	-0.7563321071845995	0.449459	0.449459	chr19	38887270	0.3473099188047798	chr19:38887270:T:A
chr19:38887573	['C', 'T']	19959	13025.873684210525	1680.0311530233082	-0.0077815845295691	0.0107447392377655	-0.7242227435560702	0.468937	0.468937	chr19	38887573	0.3288854992682292	chr19:38887573:C:T
chr19:38887997	['G', 'T']	19959	12997.558490376909	1674.4163319575784	-0.0081577423705716	0.0107524161239025	-0.7586892356627662	0.448047	0.448047	chr19	38887997	0.3486764262473606	chr19:38887997:G:T
chr19:38888164	['C', 'T']	19959	13002.651468082977	1675.8484591980152	-0.0080150538834713	0.010750306752813	-0.7455651329552968	0.455939	0.455939	chr19	38888164	0.3410932576327025	chr19:38888164:C:T
chr19:38889215	['G', 'A']	19959	8748.0	1184.9633466868324	0.0057332105545008	0.0122022355040297	0.4698491971087991	0.638468	0.638468	chr19	38889215	0.1948608646835484	chr19:38889215:G:A
chr19:38889266	['G', 'A']	19959	10737.61395069152	1432.9526604578334	8.365753886980316e-06	0.0113610551164841	0.000736353604591	0.999412	0.999412	chr19	38889266	0.0002554402621581	chr19:38889266:G:A
chr19:38889390	['C', 'T']	19959	3189.319587112292	364.7642690937996	-0.0234528058535003	0.0189370892824595	-1.2384588520276685	0.215561	0.215561	chr19	38889390	0.6664298103540112	chr19:38889390:C:T
chr19:38889391	['A', 'G']	19959	17324.604028863498	2154.9286158314776	-0.0188903935842991	0.0101512461260195	-1.8608940567286163	0.0627738	0.0627738	chr19	38889391	1.2022215806199703	chr19:38889391:A:G
chr19:38892273	['G', 'A']	19959	8912.805224105086	1160.342521688773	-0.003431184239187	0.0121241907922123	-0.2830031544365837	0.777177	0.777177	chr19	38892273	0.1094800605180703	chr19:38892273:G:A
chr19:38892598	['G', 'C']	19959	1326.2657980456024	115.95158780788827	-0.049627963126317	0.0283971601151034	-1.747638247104913	0.0805421	0.0805421	chr19	38892598	1.0939770510816762	chr19:38892598:G:C
chr19:38892869	['C', 'T']	19959	3741.1874436316266	449.960522587459	-0.0159043964139743	0.0177156343039436	-0.8977604832604765	0.369324	0.369324	chr19	38892869	0.4325924694167327	chr19:38892869:C:T
chr19:38894658	['C', 'T']	19959	7445.865290167384	837.9271899299636	-0.0260713928895691	0.0131100853474689	-1.9886516524167863	0.0467533	0.0467533	chr19	38894658	1.3301877297923164	chr19:38894658:C:T
chr19:38894659	['C', 'G']	19959	7446.865540743711	837.5680091421644	-0.0261662851716829	0.0131098684002682	-1.995922794400248	0.0459559	0.0459559	chr19	38894659	1.3376587242570932	chr19:38894659:C:G
chr19:38894892	['T', 'C']	19959	33016.23362237482	4532.454078231057	0.0138175544894265	0.0134399814290433	1.0280932724778409	0.303918	0.303918	chr19	38894892	0.5172435774153714	chr19:38894892:T:C
chr19:38896396	['A', 'T']	19959	24363.29601203913	3477.474855960568	0.0205223315446031	0.0104830155805911	1.957674429350222	0.0502822	0.0502822	chr19	38896396	1.2985857288588325	chr19:38896396:A:T
chr19:38897076	['G', 'A']	19959	33430.67496743161	4527.995329961093	0.0028663959734214	0.0137465219516252	0.2085179060935176	0.834827	0.834827	chr19	38897076	0.0784035134142155	chr19:38897076:G:A
chr19:38897189	['T', 'G']	19959	24122.208588034875	3443.074877576308	0.0204701020249034	0.0104355375810327	1.9615761877096864	0.0498257	0.0498257	chr19	38897189	1.3025465911924154	chr19:38897189:T:G
chr19:38897202	['T', 'C']	19959	24300.65258568852	3456.245501252636	0.0193821688096867	0.0104494560126117	1.854849552578989	0.0636325	0.0636325	chr19	38897202	1.1963210138237126	chr19:38897202:T:C
chr19:38897279	['T', 'C']	19959	26528.32914119651	3699.998799879394	0.0138683361288223	0.0109293724408313	1.2689050724459916	0.20449	0.20449	chr19	38897279	0.6893279250698764	chr19:38897279:T:C
chr19:38897591	['A', 'T']	19959	26524.65791451621	3697.971736570904	0.0138098919173348	0.0109286055564754	1.263646294668605	0.206372	0.206372	chr19	38897591	0.6853492269595101	chr19:38897591:A:T
chr19:38899246	['A', 'T']	19959	8279.244437763078	1179.6492614150404	0.0107450480520864	0.0124622646094993	0.8622067006903384	0.388584	0.388584	chr19	38899246	0.4105150855035177	chr19:38899246:A:T
chr19:38900291	['C', 'G']	19959	3370.5066145520145	412.578622100214	-0.0171215846078144	0.0183842813903314	-0.9313165004545104	0.351701	0.351701	chr19	38900291	0.4538263968412477	chr19:38900291:C:G
chr19:38901006	['GT', 'G']	19959	19690.94627912804	2612.238824366076	-0.0034014595986988	0.0100728490594414	-0.3376859494892024	0.735603	0.735603	chr19	38901006	0.1333565082528984	chr19:38901006:GT:G
chr19:38901177	['T', 'C']	19959	19689.932594968428	2610.2436597972514	-0.0035606331156327	0.0100735490603796	-0.3534636198514293	0.723745	0.723745	chr19	38901177	0.1404144235821727	chr19:38901177:T:C
chr19:38901226	['TTTTCATTAAA', 'T']	19959	10087.021548484088	1433.1959030183157	0.0098747711914917	0.0116194331981533	0.8498496461136391	0.395419	0.395419	chr19	38901226	0.402942466542561	chr19:38901226:TTTTCATTAAA:T
chr19:38901334	['C', 'T']	19959	1367.3425378370252	175.62700362272744	0.0005472192205757	0.0278320277000508	0.0196614930997179	0.984314	0.984314	chr19	38901334	0.0068663378349509	chr19:38901334:C:T
chr19:38901845	['T', 'C']	19959	10090.022149837132	1433.9436640462116	0.0099238143851167	0.0116165514856078	0.8542823055027733	0.392959	0.392959	chr19	38901845	0.4056527600638562	chr19:38901845:T:C
chr19:38902314	['C', 'A']	19959	3740.12434220418	446.4022667148769	-0.0224264467528707	0.0176323088981674	-1.2718950695788631	0.203425	0.203425	chr19	38902314	0.6915956753323488	chr19:38902314:C:A
chr19:38902365	['C', 'T']	19959	10127.5816121917	1230.318087521537	-0.0179004953332939	0.0116353070374965	-1.5384635124459436	0.123951	0.123951	chr19	38902365	0.9067499651226218	chr19:38902365:C:T
chr19:38902858	['A', 'G']	19959	20219.14337276921	2677.507445170012	-0.0049456483134809	0.0100733951082728	-0.4909614147289114	0.623459	0.623459	chr19	38902858	0.2051921013822757	chr19:38902858:A:G
chr19:38903631	['C', 'G']	19959	21089.793181248428	2829.541673388452	-0.00112185883313	0.0100895651600438	-0.1111900082248122	0.911467	0.911467	chr19	38903631	0.0402590505167857	chr19:38903631:C:G
chr19:38903841	['C', 'T']	19959	2617.409622234486	305.9610049466433	-0.0134595040135763	0.0203048440891479	-0.6628715765795957	0.50742	0.50742	chr19	38903841	0.2946324190250916	chr19:38903841:C:T
chr19:38904691	['T', 'C']	19959	16491.610194977693	2240.592489936866	0.0030768149837217	0.0102669891827833	0.2996803570107236	0.764424	0.764424	chr19	38904691	0.1166656862115542	chr19:38904691:T:C
chr19:38905660	['C', 'G']	19959	10556.11556001002	1341.0673944299874	-0.0106847865018542	0.0114955330476644	-0.9294729054800192	0.352655	0.352655	chr19	38905660	0.4526499542778631	chr19:38905660:C:G
chr19:38905695	['A', 'T']	19959	1922.192614120359	244.040393308899	-0.0094464610317001	0.0236074125843791	-0.4001480889926401	0.689052	0.689052	chr19	38905695	0.1617480023871472	chr19:38905695:A:T
chr19:38905917	['A', 'C']	19959	6344.90738234852	788.1224768648889	-0.0081768769813305	0.0137863093259958	-0.5931157344563549	0.55311	0.55311	chr19	38905917	0.2571884895952722	chr19:38905917:A:C
chr19:38906009	['C', 'T']	19959	6067.736090225565	751.419502869219	-0.0089666052892627	0.0140492278179938	-0.6382276239964265	0.523333	0.523333	chr19	38906009	0.2812218789312058	chr19:38906009:C:T
chr19:38906993	['G', 'A']	19959	37380.87288305441	5225.078055254089	0.0671935683095352	0.02112118365938	3.181335354739648	0.00146822	0.00146822	chr19	38906993	2.833208864292303	chr19:38906993:G:A
chr19:38907057	['T', 'C']	19959	11981.60031065237	1715.6143866747836	0.0111824662710178	0.0110507289476397	1.0119211433021529	0.311588	0.311588	chr19	38907057	0.5064192763978553	chr19:38907057:T:C
chr19:38907776	['A', 'G']	19959	17354.608538785327	2408.65162628356	0.0017371023878134	0.0101858928064911	0.1705400224422568	0.864587	0.864587	chr19	38907776	0.0631912988401997	chr19:38907776:A:G
chr19:38907991	['A', 'G']	19959	10759.539082072351	1677.628626549297	0.0264914603837082	0.0114101305082429	2.321749112735396	0.0202565	0.0202565	chr19	38907991	1.6934355916508432	chr19:38907991:A:G
chr19:38908009	['T', 'C']	19959	11912.984364037286	1724.2177591340626	0.0132812976605165	0.0110443263778704	1.2025448366980804	0.229167	0.229167	chr19	38908009	0.639847920516757	chr19:38908009:T:C
chr19:38909535	['C', 'G']	19959	19919.992182410424	2923.7168266879635	0.0202869440304729	0.0101166089538427	2.0053106849372693	0.0449433	0.0449433	chr19	38909535	1.3473350423046722	chr19:38909535:C:G
chr19:38909855	['C', 'T']	19959	21334.551350809485	3072.4144139232662	0.0155158318977851	0.0101264438995363	1.5322093374254997	0.125487	0.125487	chr19	38909855	0.9014012631924916	chr19:38909855:C:T
chr19:38909864	['A', 'G']	19959	32849.583412678534	4561.186977921075	0.0204252308170994	0.0133025401689237	1.5354383867838337	0.124692	0.124692	chr19	38909864	0.9041614091301732	chr19:38909864:A:G
chr19:38913303	['T', 'C']	19959	4203.210592243711	575.5218565071339	0.0041567436824207	0.0164761851215514	0.2522879933525157	0.800821	0.800821	chr19	38913303	0.0964645468367557	chr19:38913303:T:C
chr19:38914160	['A', 'C']	19959	17501.630637402286	2532.884373953108	0.0125180205918767	0.010149632661011	1.2333471574753334	0.217461	0.217461	chr19	38914160	0.6626186191852469	chr19:38914160:A:C
chr19:38914430	['T', 'C']	19959	2425.9946190595947	274.38291955032935	-0.0228022170867735	0.0212169673822088	-1.0747161305387118	0.282515	0.282515	chr19	38914430	0.5489584885727354	chr19:38914430:T:C
chr19:38914586	['A', 'G']	19959	17517.021201944764	2532.973452115803	0.0123358815836668	0.0101482298934091	1.2155697804676775	0.224163	0.224163	chr19	38914586	0.6494360698048773	chr19:38914586:A:G
chr19:38914784	['ATGAAG', 'A']	19959	3908.783362565773	546.6700688749748	0.0068049115957182	0.0170301086048278	0.3995812213310883	0.689469	0.689469	chr19	38914784	0.1614852558573845	chr19:38914784:ATGAAG:A
chr19:38914832	['T', 'A']	19959	690.0691486696397	37.62479996169169	-0.0804694322291099	0.0389014252052264	-2.0685471497403864	0.0386015	0.0386015	chr19	38914832	1.4133958189275808	chr19:38914832:T:A
chr19:38914919	['C', 'T']	19959	3183.318985819512	417.3948449243623	-0.0059206703635373	0.0186820753960924	-0.3169171646087917	0.75131	0.75131	chr19	38914919	0.124180830625281	chr19:38914919:C:T
chr19:38915527	['C', 'G']	19959	24486.90744174393	3431.016154318591	0.0094446314391236	0.0104215902014357	0.9062562676684862	0.364811	0.364811	chr19	38915527	0.4379320750385854	chr19:38915527:C:G
chr19:38915802	['G', 'A']	19959	1953.0978554965427	185.9268271248048	-0.0355460208097743	0.0235060902648266	-1.512204726915543	0.130498	0.130498	chr19	38915802	0.8843961442308322	chr19:38915802:G:A
chr19:38916585	['A', 'AG']	19959	3241.2747779932724	423.20219107738944	-0.0063978969590296	0.0187163906820119	-0.3418339073878477	0.732479	0.732479	chr19	38916585	0.1352048219156351	chr19:38916585:A:AG
chr19:38916952	['C', 'T']	19959	8735.127149661566	1130.9887597070813	-0.0064446381270286	0.0122924252808697	-0.5242771853214546	0.600092	0.600092	chr19	38916952	0.2217821629006489	chr19:38916952:C:T
chr19:38917135	['A', 'C']	19959	12373.879157261092	1807.676631275337	0.0125877800341589	0.0109581753611278	1.148711315463321	0.250689	0.250689	chr19	38917135	0.6008647220613679	chr19:38917135:A:C
chr19:38917446	['T', 'C']	19959	35033.26578472639	4839.679298029441	0.0241870843927951	0.0154992004389858	1.560537557276585	0.118649	0.118649	chr19	38917446	0.925735917761114	chr19:38917446:T:C
chr19:38917594	['C', 'T']	19959	21438.0	2859.332283326697	0.0007111206927662	0.010113035911943	0.0703172320318247	0.943942	0.943942	chr19	38917594	0.0250546898690911	chr19:38917594:C:T
chr19:38918596	['C', 'A']	19959	35020.263830426935	4834.29321146126	0.0234535417832654	0.0154808754777097	1.5150009970066094	0.129788	0.129788	chr19	38918596	0.8867654598831121	chr19:38918596:C:A
chr19:38918997	['C', 'T']	19959	8712.0	1121.5561002374482	-0.0070356204394212	0.0122990021693664	-0.5720480688218008	0.567296	0.567296	chr19	38918997	0.2461902786317582	chr19:38918997:C:T
chr19:38919479	['A', 'G']	19959	21483.076360356747	2859.0533615332674	7.070532743462718e-05	0.0101177762474565	0.0069882280162502	0.994424	0.994424	chr19	38919479	0.0024284027274469	chr19:38919479:A:G
chr19:38922522	['C', 'T']	19959	3183.0	415.83857871466125	-0.0052827625948028	0.018688852470933	-0.2826691795560578	0.777433	0.777433	chr19	38922522	0.1093370286472188	chr19:38922522:C:T
chr19:38924014	['C', 'T']	19959	12506.50643948885	1847.546321421544	0.0138027419340429	0.0109168028666336	1.2643575323898075	0.206117	0.206117	chr19	38924014	0.6858861872517512	chr19:38924014:C:T
chr19:38924194	['A', 'G']	19959	35942.6016435336	5039.692149571525	0.0479053643562585	0.017073281402935	2.805867438465768	0.00502299	0.00502299	chr19	38924194	2.2990376864530613	chr19:38924194:A:G
chr19:38925769	['G', 'A']	19959	14322.435185649145	2224.424575279656	0.0232996289170054	0.010567547784646	2.204828347297215	0.0274775	0.0274775	chr19	38925769	1.561022783460934	chr19:38925769:G:A
chr19:38926247	['C', 'T']	19959	3944.0	538.0936786877149	0.0033735233709249	0.01698782404797	0.1985847841017694	0.84259	0.84259	chr19	38926247	0.0743836994586255	chr19:38926247:C:T
chr19:38926326	['G', 'T']	19959	3147.0	392.0320542291376	-0.0107882064532899	0.0187850963488295	-0.5742960404864873	0.565774	0.565774	chr19	38926326	0.2473570143127114	chr19:38926326:G:T
chr19:38926800	['G', 'A']	19959	35230.53029012377	4930.203604028193	0.0400217651899359	0.0158520052102411	2.5247130983832844	0.011587	0.011587	chr19	38926800	1.936028993035238	chr19:38926800:G:A
chr19:38927012	['T', 'C']	19959	35979.86991421261	5060.44749732901	0.0533654468405	0.0171675130702097	3.108513540793708	0.00188296	0.00188296	chr19	38927012	2.72515890566777	chr19:38927012:T:C
chr19:38927845	['C', 'T']	19959	3029.973528527023	378.7359733500142	-0.0104331040691177	0.0191012672754221	-0.5461995750691454	0.584935	0.584935	chr19	38927845	0.232892391541282	chr19:38927845:C:T
chr19:38929554	['C', 'T']	19959	12194.448229095948	1765.8434813414085	0.0100083118768171	0.0113237058273074	0.8838371492026758	0.376795	0.376795	chr19	38929554	0.4238948688484197	chr19:38929554:C:T
chr19:38930162	['T', 'C']	19959	3946.593205051113	539.6775511021393	0.0045823765087729	0.0169647892034491	0.270111019584099	0.787078	0.787078	chr19	38930162	0.1039822266104195	chr19:38930162:T:C
chr19:38930748	['A', 'G']	19959	35869.0	5033.979548103757	0.0489336673845692	0.0169150194345136	2.8929122768091142	0.00382101	0.00382101	chr19	38930748	2.417821825714068	chr19:38930748:A:G
chr19:38933181	['T', 'TC']	19959	3157.7910694597576	389.315727822506	-0.013549775185395	0.0187981057571888	-0.7208053492418129	0.471038	0.471038	chr19	38933181	0.3269440556638547	chr19:38933181:T:TC
chr19:38933313	['G', 'A']	19959	35741.79076059726	5032.330720754215	0.0504994061712292	0.016676803178944	3.028122694101787	0.00246393	0.00246393	chr19	38933313	2.608371634594288	chr19:38933313:G:A
chr19:38933781	['G', 'A']	19959	12570.596419078183	1812.1549155812247	0.0082229824903015	0.0108920907139705	0.7549498719979005	0.450288	0.450288	chr19	38933781	0.346509626661817	chr19:38933781:G:A
chr19:38934013	['T', 'C']	19959	35910.18876911506	5037.999144751248	0.0495320565563445	0.0170259716911964	2.909205856483125	0.00362748	0.00362748	chr19	38934013	2.440394973352965	chr19:38934013:T:C
chr19:38934405	['T', 'C']	19959	38974.0	5325.192566581529	0.0457304045569368	0.0332653548670363	1.3747156685904605	0.169235	0.169235	chr19	38934405	0.7715098142582977	chr19:38934405:T:C
chr19:38934526	['G', 'A']	19959	3855.77273866199	495.8703151785026	-0.005367922049813	0.0171246673692447	-0.3134613907569196	0.753933	0.753933	chr19	38934526	0.1226672469991487	chr19:38934526:G:A
chr19:38935204	['C', 'T']	19959	3823.383123715989	566.2547102854003	0.0120465634389101	0.0172065443834521	0.7001152102624122	0.483864	0.483864	chr19	38935204	0.3152766886641589	chr19:38935204:C:T
chr19:38937070	['G', 'A']	19959	5294.265257039783	726.4669740734544	0.0068690970242954	0.0148743600489525	0.4618079031090225	0.644224	0.644224	chr19	38937070	0.1909630999549922	chr19:38937070:G:A
chr19:38937220	['C', 'T']	19959	11547.157087738638	1698.3236082056326	0.0126287267203299	0.0111611119668291	1.1314935965038722	0.257861	0.257861	chr19	38937220	0.5886143374494159	chr19:38937220:C:T
chr19:38937246	['T', 'C']	19959	12558.25840557198	1814.4290891146245	0.0085758770808578	0.0108897054642418	0.7875214907343587	0.430986	0.430986	chr19	38937246	0.3655368370817229	chr19:38937246:T:C
chr19:38937464	['G', 'A']	19959	20741.078368492257	2742.4821000513703	-0.0003587854896183	0.0100825222906848	-0.0355848942629982	0.971614	0.971614	chr19	38937464	0.0125062360664314	chr19:38937464:G:A
chr19:38938056	['C', 'T']	19959	2416.6053924025264	266.09870697190337	-0.0256093654032705	0.0212745413259832	-1.2037564058780947	0.228698	0.228698	chr19	38938056	0.6407376333502335	chr19:38938056:C:T
chr19:38938386	['G', 'A']	19959	12948.243710534229	1709.4214603083008	-0.0024837940189148	0.01079123433299	-0.2301677400630289	0.817964	0.817964	chr19	38938386	0.0872658099538558	chr19:38938386:G:A
chr19:38939294	['C', 'T']	19959	35889.596332114044	5035.384327460409	0.0488377453578102	0.0169432957581486	2.8824229981538574	0.00395051	0.00395051	chr19	38939294	2.4033468345284086	chr19:38939294:C:T
chr19:38939395	['T', 'C']	19959	5307.531843463446	730.8383340213969	0.0070440108300159	0.0148554404535668	0.4741704463111143	0.635384	0.635384	chr19	38939395	0.1969637256108538	chr19:38939395:T:C
chr19:38939687	['A', 'G']	19959	17269.730520619334	2379.2449436082447	0.0064722398835992	0.0102038919148336	0.6342913015562641	0.525898	0.525898	chr19	38939687	0.2790984808134972	chr19:38939687:A:G
chr19:38939861	['A', 'G']	19959	7661.767750663927	985.9925450216026	-0.008311242769028	0.0128041518049728	-0.6491052976894663	0.516278	0.516278	chr19	38939861	0.2871163810193471	chr19:38939861:A:G
chr19:38939900	['G', 'A']	19959	6960.3487323379095	883.5060840310706	-0.0109855744800463	0.0132849495467923	-0.8269187956907839	0.408293	0.408293	chr19	38939900	0.3890280657968985	chr19:38939900:G:A
chr19:38940005	['G', 'A']	19959	26716.677155885154	3642.908079675587	0.0013645842015476	0.0107054712438522	0.1274660564177648	0.898573	0.898573	chr19	38940005	0.0464466350721479	chr19:38940005:G:A
chr19:38940262	['A', 'G']	19959	11751.17753169314	1736.2313497074244	0.0131872900495543	0.0111068465082239	1.1873118116640866	0.235119	0.235119	chr19	38940262	0.6287122740577876	chr19:38940262:A:G
chr19:38940501	['G', 'A']	19959	7008.702309966428	1069.4463195377734	0.0215968095869646	0.0132283246542135	1.632618653646775	0.102565	0.102565	chr19	38940501	0.9890008156384452	chr19:38940501:G:A
chr19:38941496	['G', 'A']	19959	11759.178333416849	1737.5886345238791	0.0130390681747012	0.0111064675302999	1.1740067793048423	0.240406	0.240406	chr19	38941496	0.6190546975080082	chr19:38941496:G:A
chr19:38941773	['T', 'G']	19959	35198.0	4943.364370591447	0.0415259875467277	0.0157789968182499	2.631725452831009	0.00850179	0.00850179	chr19	38941773	2.07048962660573	chr19:38941773:T:G
chr19:38941874	['T', 'C']	19959	5598.0	841.3087759296402	0.0154787466890551	0.0144892610316549	1.0682909677200565	0.285402	0.285402	chr19	38941874	0.5445429878229121	chr19:38941874:T:C
chr19:38942143	['T', 'C']	19959	35198.05407166124	4942.311970574474	0.0413951671863631	0.0157797101266358	2.623316071978339	0.00871447	0.00871447	chr19	38942143	2.0597590208402456	chr19:38942143:T:C
chr19:38942496	['C', 'CA']	19959	7698.628665964806	1184.2543955864269	0.0226948294799106	0.0127737155437723	1.776681921727563	0.0756358	0.0756358	chr19	38942496	1.1212725952086315	chr19:38942496:C:CA
chr19:38942659	['A', 'G']	19959	35195.76340314661	4939.511432068568	0.0409355717034122	0.0157778778956072	2.59449160237253	0.00948002	0.00948002	chr19	38942659	2.023190746429816	chr19:38942659:A:G
chr19:38942857	['GT', 'G']	19959	35189.0	4935.022380685541	0.0398596374765546	0.0157710359424932	2.5273950057495926	0.0114989	0.0114989	chr19	38942857	1.939343702844581	chr19:38942857:GT:G
chr19:38942859	['T', 'G']	19959	35189.0	4935.022380685541	0.0398596374765546	0.0157710359424932	2.5273950057495926	0.0114989	0.0114989	chr19	38942859	1.939343702844581	chr19:38942859:T:G
chr19:38944648	['CCTGT', 'C']	19959	35955.60294633462	5041.394499250409	0.0490613979262729	0.0170770293461937	2.872946865152985	0.00407092	0.00407092	chr19	38944648	2.390307432108425	chr19:38944648:CCTGT:C
chr19:38944673	['C', 'T']	19959	653.0327187092895	19.36407161475552	-0.0969195785387163	0.0400009929789364	-2.4229293155235383	0.0154048	0.0154048	chr19	38944673	1.8123439357410829	chr19:38944673:C:T
chr19:38946618	['TCA', 'T']	19959	28161.821967229545	4042.308212938497	0.0278884951941936	0.0111258575877841	2.506637800650474	0.0121964	0.0121964	chr19	38946618	1.913768340706784	chr19:38946618:TCA:T
chr19:38946630	['G', 'A']	19959	35190.76315262051	4933.876453141377	0.0395075123450221	0.0157717166857336	2.504959550836893	0.0122544	0.0122544	chr19	38946630	1.9117079478201624	chr19:38946630:G:A
chr19:38946771	['G', 'T']	19959	7003.350886862411	889.6336879328633	-0.0116338672095278	0.0132472283228748	-0.8782114209837318	0.37984	0.37984	chr19	38946771	0.4203993027255028	chr19:38946771:G:T
chr19:38946868	['G', 'A']	19959	5193.780667468431	772.8171411480516	0.0129434438010223	0.0150155476129018	0.8620027810308363	0.388696	0.388696	chr19	38946868	0.4103899285914402	chr19:38946868:G:A
chr19:38946919	['C', 'T']	19959	28152.6420947131	4041.842835201611	0.0278837590354161	0.0111241557328446	2.5065955300399105	0.0121979	0.0121979	chr19	38946919	1.913714931367415	chr19:38946919:C:T
chr19:38946920	['A', 'G']	19959	35193.05306940616	4934.351133684765	0.0394733884324472	0.0157744234821985	2.502366471712456	0.0123446	0.0123446	chr19	38946920	1.9085229778752004	chr19:38946920:A:G
chr19:38948039	['T', 'C']	19959	37137.303397814976	5170.083158715075	0.0534425536060004	0.0201957473007603	2.646228080106165	0.00814588	0.00814588	chr19	38948039	2.0890619919570788	chr19:38948039:T:C
chr19:38948395	['C', 'G']	19959	13510.030667468429	1983.1713743969576	0.0146435619916949	0.0107005040873687	1.3684927244671377	0.171173	0.171173	chr19	38948395	0.7665647377649412	chr19:38948395:C:G
chr19:38949267	['A', 'G']	19959	31728.948531622733	4378.991752243738	0.0091181502878647	0.0125183964445979	0.7283800547632817	0.46639	0.46639	chr19	38949267	0.3312507699801269	chr19:38949267:A:G
chr19:38950278	['T', 'C']	19959	14155.0	1865.146029306317	-0.0043136620516186	0.0105323513854932	-0.4095630589727632	0.682131	0.682131	chr19	38950278	0.16613221315319	chr19:38950278:T:C
chr19:38950326	['T', 'C']	19959	14152.709089087082	1866.655081990152	-0.00421882288432	0.0105342153506335	-0.4004876247442843	0.688802	0.688802	chr19	38950326	0.1619056005385729	chr19:38950326:T:C
chr19:38950406	['G', 'A']	19959	3147.157681130374	474.2477250231547	0.0140001555841405	0.0186782779437502	0.7495420951707691	0.453539	0.453539	chr19	38950406	0.3433853618419392	chr19:38950406:G:A
chr19:38951829	['TA', 'T']	19959	32638.27053164304	4535.140137266777	0.0156535060551348	0.0130791849347295	1.1968258062908512	0.231389	0.231389	chr19	38951829	0.6356572908157805	chr19:38951829:TA:T
chr19:38951876	['A', 'G']	19959	37220.86486621906	5180.078523085045	0.0551633956585134	0.0204646534438494	2.695545067981223	0.00703325	0.00703325	chr19	38951876	2.1528439451216705	chr19:38951876:A:G
chr19:38952352	['G', 'T']	19959	37220.0	5178.506797800759	0.0545060317418507	0.0204618666114283	2.6637858987609646	0.00773288	0.00773288	chr19	38952352	2.111658729217036	chr19:38952352:G:T
chr19:38952937	['A', 'T']	19959	7488.752067772821	866.8023854127846	-0.0208199876380326	0.0128648975459329	-1.6183562724613008	0.105602	0.105602	chr19	38952937	0.976327856605818	chr19:38952937:A:T
chr19:38953428	['T', 'C']	19959	29017.45385309149	3991.3431096588088	0.0059565355051395	0.0112881446279309	0.5276806509371755	0.597727	0.597727	chr19	38953428	0.2234971261536528	chr19:38953428:T:C
chr19:38953499	['C', 'T']	19959	7558.088337095563	1096.4043624137994	0.013573754527076	0.0128193942156883	1.0588452386045275	0.289683	0.289683	chr19	38953499	0.538076990549857	chr19:38953499:C:T
chr19:38953777	['G', 'A']	19959	2918.146207034773	322.9517150623419	-0.0241129190429775	0.0194836739354166	-1.23759610856277	0.21588	0.21588	chr19	38953777	0.6657875906068238	chr19:38953777:G:A
chr19:38954625	['G', 'A']	19959	2064.8993432106263	210.9998286925725	-0.0311963688519757	0.0229428005462026	-1.3597454586745816	0.173926	0.173926	chr19	38954625	0.7596354909558903	chr19:38954625:G:A
chr19:38954878	['C', 'G']	19959	28943.1535219747	3954.928485014989	0.0045181609396678	0.01130285997029	0.3997360802083671	0.689355	0.689355	chr19	38954878	0.1615570700570935	chr19:38954878:C:G
chr19:38954982	['A', 'G']	19959	10620.179411163315	1328.490910786302	-0.0110799345162119	0.0115253244386688	-0.961355541457685	0.336385	0.336385	chr19	38954982	0.4731633783987124	chr19:38954982:A:G
chr19:38955138	['A', 'G']	19959	2027.789855440025	218.2371450049235	-0.0236406506292131	0.0231482705909805	-1.0212707051396088	0.307139	0.307139	chr19	38955138	0.5126650340636003	chr19:38955138:A:G
chr19:38955990	['G', 'T']	19959	2566.271663821669	285.1701937839337	-0.0231591579130355	0.0207579969706219	-1.1156740193098529	0.264575	0.264575	chr19	38955990	0.5774511952014045	chr19:38955990:G:T
chr19:38956159	['A', 'G']	19959	29590.44196316554	4071.584165117915	0.0061140991469871	0.0115405204736435	0.5297940557317659	0.596261	0.596261	chr19	38956159	0.22456359588435	chr19:38956159:A:G
chr19:38956479	['C', 'T']	19959	18401.375670392463	2648.66975250873	0.0129857851702434	0.0101775945449537	1.2759188934955257	0.201999	0.201999	chr19	38956479	0.6946507805313806	chr19:38956479:C:T
chr19:38957636	['G', 'A']	19959	1247.2499624154343	155.45874280028178	-0.007890165992919	0.0289446143224127	-0.2725953058151271	0.785167	0.785167	chr19	38957636	0.1050379617708017	chr19:38957636:G:A
chr19:38958087	['T', 'C']	19959	10019.586362723448	1453.7173711585765	0.0155699546802413	0.0116236931427453	1.3395015240882395	0.180423	0.180423	chr19	38958087	0.7437081001844247	chr19:38958087:T:C
chr19:38958873	['G', 'A']	19959	21216.504034885467	2962.520499920915	0.0072900306004163	0.0101180573583684	0.7204970620557848	0.471227	0.471227	chr19	38958873	0.3267698336388819	chr19:38958873:G:A
chr19:38959192	['G', 'A']	19959	593.8264699959725	62.23920073329237	-0.05168096574373	0.0415113769816998	-1.2449831709151316	0.213153	0.213153	chr19	38959192	0.6713085505407663	chr19:38959192:G:A
chr19:38959708	['C', 'T']	19959	34829.74506463573	4869.732394828565	0.0314738212065591	0.0151767183482851	2.073822580368004	0.0381086	0.0381086	chr19	38959708	1.4189770056608644	chr19:38959708:C:T
chr19:38960578	['G', 'A']	19959	11294.961357257418	1570.494445760772	0.0049078200317967	0.0111837510978034	0.4388348764986984	0.660786	0.660786	chr19	38960578	0.179939166939423	chr19:38960578:G:A
chr19:38961912	['G', 'C']	19959	34816.23316295851	4863.70949601587	0.0307854665565666	0.0151630404038997	2.03029641394671	0.0423397	0.0423397	chr19	38961912	1.3732522235203422	chr19:38961912:G:C
chr19:38962171	['G', 'C']	19959	34877.63588430248	4848.257740471006	0.027614352633032	0.0153522474515686	1.7987172705590038	0.0720785	0.0720785	chr19	38962171	1.1421942598827846	chr19:38962171:G:C
chr19:38963296	['A', 'AC']	19959	17228.39674574208	2471.3796634600703	0.0109874761504556	0.0103291509787135	1.063734683818523	0.287462	0.287462	chr19	38963296	0.5414195571693213	chr19:38963296:A:AC
chr19:38963771	['G', 'A']	19959	17628.964731851698	2536.3554968672365	0.0125286373949241	0.0101883628636087	1.2297007441376535	0.218824	0.218824	chr19	38963771	0.659905047530753	chr19:38963771:G:A
chr19:38963785	['T', 'A']	19959	24634.10812030076	3407.491756347152	0.0069503550958997	0.0103494812862673	0.6715655503548879	0.501868	0.501868	chr19	38963785	0.2994104948269563	chr19:38963785:T:A
chr19:38964375	['A', 'G']	19959	14977.278559935665	2093.114366307637	0.0102298051470727	0.0104526695544374	0.9786787091848624	0.327751	0.327751	chr19	38964375	0.4844559745613888	chr19:38964375:A:G
chr19:38964680	['G', 'A']	19959	3544.8416988417	459.6159789668723	-0.0058051835502895	0.0178241497314546	-0.3256920323130509	0.744661	0.744661	chr19	38964680	0.1280413907897962	chr19:38964680:G:A
chr19:38964894	['T', 'C']	19959	36803.0	5141.606826950028	0.0542971797864432	0.0189704020615541	2.8622050081101498	0.00421143	0.00421143	chr19	38964894	2.375570413508923	chr19:38964894:T:C
chr19:38965385	['T', 'C']	19959	25932.686659979947	3744.741726900279	0.0194070869114047	0.0105459348882844	1.84024338448782	0.0657474	0.0657474	chr19	38965385	1.1821214167998662	chr19:38965385:T:C
chr19:38966201	['C', 'G']	19959	1211.2427461789027	122.8746371742276	-0.0246621548191785	0.0295113265921994	-0.8356843851844099	0.403342	0.403342	chr19	38966201	0.3943265525559265	chr19:38966201:C:G
chr19:38966248	['G', 'T']	19959	3872.974702834491	590.194181049667	0.0188664004776629	0.0171585619336766	1.0995327318564172	0.271549	0.271549	chr19	38966248	0.5661517921911163	chr19:38966248:G:T
chr19:38968220	['A', 'G']	19959	30852.64121333667	4418.842284080215	0.0295521100679678	0.011997166945826	2.463257384131794	0.0137765	0.0137765	chr19	38968220	1.8608611034557248	chr19:38968220:A:G
chr19:38968534	['A', 'G']	19959	31543.64337627185	4487.220462340846	0.0280841130760651	0.0123573041646107	2.272673125299712	0.0230565	0.0230565	chr19	38968534	1.6372066183792175	chr19:38968534:A:G
chr19:38968722	['G', 'A']	19959	34144.42145613068	4832.332970120485	0.0367516198989434	0.0143948529406335	2.553108395793438	0.010684	0.010684	chr19	38968722	1.9712661206506648	chr19:38968722:G:A
chr19:38969354	['G', 'A']	19959	14574.702300813826	2074.3538689073466	0.0119706856403847	0.0104942434249251	1.1406906773243686	0.254012	0.254012	chr19	38969354	0.5951457660151815	chr19:38969354:G:A
chr19:38971093	['A', 'G']	19959	36084.77479059035	5036.312294627138	0.0410121359271717	0.0172318210849167	2.380023314138875	0.0173209	0.0173209	chr19	38971093	1.761429545639758	chr19:38971093:A:G
chr19:38971591	['T', 'C']	19959	36611.33730894512	5105.400118627403	0.0487475932061257	0.0184108976518294	2.6477575470787373	0.00810913	0.00810913	chr19	38971591	2.091025737215094	chr19:38971591:T:C
chr19:38972760	['A', 'G']	19959	10067.548526168031	1385.0009478626323	0.0028237586744655	0.0116050381129176	0.2433217923965675	0.807759	0.807759	chr19	38972760	0.0927181944015445	chr19:38972760:A:G
chr19:38973344	['C', 'T']	19959	8268.971574672883	1205.3213240190937	0.0120887418039103	0.012451276956986	0.9708836969631218	0.331618	0.331618	chr19	38973344	0.4793619042722117	chr19:38973344:C:T
chr19:38973371	['C', 'T']	19959	1139.7382692404612	103.34306726311054	-0.0336136876736813	0.0304324259228778	-1.1045352663920205	0.269374	0.269374	chr19	38973371	0.569644324728281	chr19:38973371:C:T
chr19:38973702	['C', 'T']	19959	8273.487144790257	1204.7199849531555	0.0119734588962044	0.0124469962471125	0.9619556926420748	0.336084	0.336084	chr19	38973702	0.4735521625591211	chr19:38973702:C:T
chr19:38974521	['C', 'T']	19959	17028.412678526685	2405.372004672184	0.005884844042758	0.0102331655205418	0.5750756235638885	0.565247	0.565247	chr19	38974521	0.2477617339572212	chr19:38974521:C:T
chr19:38974658	['A', 'T']	19959	3921.0	581.0017972277352	0.0128694469443377	0.0169435737141228	0.7595473753928803	0.447534	0.447534	chr19	38974658	0.3491739649257907	chr19:38974658:A:T
chr19:38975372	['T', 'A']	19959	8338.253307276007	1226.4765445579962	0.0139669814119463	0.0124135012098081	1.125144403330046	0.260541	0.260541	chr19	38975372	0.5841239242928278	chr19:38975372:T:A
chr19:38977324	['G', 'A']	19959	1130.113243473468	101.24181051831556	-0.0346134192055112	0.0304648129197769	-1.1361769821682088	0.255896	0.255896	chr19	38977324	0.5919365026689096	chr19:38977324:G:A
chr19:38977707	['T', 'A']	19959	9392.293905191867	1407.4302254307297	0.0151087108878009	0.0118977459910324	1.269880101591396	0.204142	0.204142	chr19	38977707	0.6900676347168919	chr19:38977707:T:A
chr19:38978605	['A', 'G']	19959	2091.2095505336474	198.38253880919123	-0.0348489918698682	0.0227713167760479	-1.5303898414220891	0.125936	0.125936	chr19	38978605	0.8998501049478482	chr19:38978605:A:G
chr19:38978608	['T', 'A']	19959	8507.541261405797	1129.3984879293826	0.0007678897510786	0.012303162818127	0.0624140119439271	0.950234	0.950234	chr19	38978608	0.022169434295457	chr19:38978608:T:A
chr19:38979246	['C', 'T']	19959	16620.49819603127	2341.4923927821364	0.0058224318190027	0.010286083058146	0.5660494656799107	0.571367	0.571367	chr19	38979246	0.2430848464379937	chr19:38979246:C:T
chr19:38979640	['G', 'C']	19959	19756.919001553804	2571.0108132145056	-0.0078627989939565	0.010138886194808	-0.7755091479360898	0.438048	0.438048	chr19	38979640	0.3584782981877707	chr19:38979640:G:C
chr19:38980831	['A', 'C']	19959	29926.980376411542	4340.25953334697	0.0320382592009328	0.0114134092963633	2.8070717845141355	0.00500426	0.00500426	chr19	38980831	2.3006601343039748	chr19:38980831:A:C
chr19:38981015	['ATGGGCTTCCC', 'A']	19959	4107.202369002212	581.6863927976764	0.0048436256184726	0.016096565379323	0.3009105050879093	0.763486	0.763486	chr19	38981015	0.1171989221681255	chr19:38981015:ATGGGCTTCCC:A
chr19:38981380	['C', 'T']	19959	747.6367967104607	129.42148231637356	0.0339315126561687	0.0372976398435688	0.909749592694924	0.362966	0.362966	chr19	38981380	0.4401340545890917	chr19:38981380:C:T
chr19:38982393	['T', 'C']	19959	23171.178555063503	3220.1592471456484	0.0039274318872916	0.0104459684729283	0.3759758511113587	0.706939	0.706939	chr19	38982393	0.1506180587721612	chr19:38982393:T:C
chr19:38982608	['A', 'G']	19959	22838.72140924125	3147.943313020443	0.0019307993453366	0.0102234442413504	0.1888599673217019	0.850204	0.850204	chr19	38982608	0.0704768561157307	chr19:38982608:A:G
chr19:38983007	['T', 'C']	19959	23151.23915768363	3144.751256006645	-0.001645473334124	0.0102544182227739	-0.1604648160799279	0.872517	0.872517	chr19	38983007	0.0592261025530035	chr19:38983007:T:C
chr19:38983674	['A', 'T']	19959	5221.261599358653	720.5885451767017	0.0006927509933267	0.014975389331673	0.046259297703971	0.963104	0.963104	chr19	38983674	0.0163268134077713	chr19:38983674:A:T
chr19:38984141	['A', 'ATGG']	19959	4051.2924026495393	560.4385761943518	0.0007369897465184	0.0167706285766533	0.0439452667590769	0.964948	0.964948	chr19	38984141	0.0154960896837132	chr19:38984141:A:ATGG
chr19:38984386	['C', 'T']	19959	22933.788539630023	3128.593319343629	-0.0004596590235147	0.0102346335836188	-0.0449121133413587	0.964178	0.964178	chr19	38984386	0.0158427821950622	chr19:38984386:C:T
chr19:38985159	['A', 'T']	19959	22945.04726343224	3119.216490264599	-0.0015101722179052	0.0102286925396648	-0.1476407871337487	0.882628	0.882628	chr19	38985159	0.0542222993535794	chr19:38985159:A:T
chr19:38985187	['G', 'A']	19959	4070.6315974136633	561.1086931025525	-0.0004623365352673	0.0167188703256872	-0.0276535750478933	0.977939	0.977939	chr19	38985187	0.0096882339543324	chr19:38985187:G:A
chr19:38985198	['T', 'G']	19959	22944.29914315779	3123.481863818144	-0.0010568399907398	0.0102276189689053	-0.1033319674846	0.917701	0.917701	chr19	38985198	0.0372987950535914	chr19:38985198:T:G
chr19:38985272	['T', 'C']	19959	22950.348872180453	3119.0459223948533	-0.0015979938156272	0.0102309887765248	-0.1561915324639878	0.875884	0.875884	chr19	38985272	0.057553406954905	chr19:38985272:T:C
chr19:38985442	['A', 'T']	19959	22944.59834627913	3121.28168219142	-0.0013452311147323	0.0102265978582899	-0.1315423891085967	0.895348	0.895348	chr19	38985442	0.0480081321648172	chr19:38985442:A:T
chr19:38985461	['A', 'G']	19959	22944.59834627913	3121.084079722835	-0.0013573157411301	0.0102266038743502	-0.1327239969208632	0.894413	0.894413	chr19	38985461	0.0484618970837315	chr19:38985461:A:G
chr19:38986109	['T', 'G']	19959	22929.148812506264	3118.9874471069625	-0.0014500722976842	0.0102224368248035	-0.1418519206854664	0.887198	0.887198	chr19	38986109	0.0519794458827272	chr19:38986109:T:G
chr19:38986684	['C', 'T']	19959	1885.7549939467265	200.8530914743412	-0.0309818045133785	0.0238039913505218	-1.301538219249074	0.193089	0.193089	chr19	38986684	0.7142424666420166	chr19:38986684:C:T
chr19:38986746	['A', 'G']	19959	30151.362609786687	4362.732978053095	0.0333643797549362	0.0119155508181729	2.800070283284834	0.00511406	0.00511406	chr19	38986746	2.291234180979989	chr19:38986746:A:G
chr19:38986817	['G', 'A']	19959	5737.100070936378	826.3350103185878	0.0034277175330445	0.0144030143629908	0.2379861219782018	0.811894	0.811894	chr19	38986817	0.0905006680742247	chr19:38986817:G:A
chr19:38986919	['T', 'C']	19959	30128.604772408264	4355.852428497557	0.033180389805854	0.011885744570391	2.7916122216281534	0.0052496	0.0052496	chr19	38986919	2.2798737869580274	chr19:38986919:T:C
chr19:38986925	['A', 'G']	19959	1023.744342753695	128.87544204314744	-0.0167746279313748	0.0321394124906822	-0.5219332474181985	0.601723	0.601723	chr19	38986925	0.2206033879064195	chr19:38986925:A:G
chr19:38986947	['C', 'T']	19959	24482.49303188289	3636.1179226494864	0.0318916074112655	0.010449254530698	3.0520461835410058	0.00227586	0.00227586	chr19	38986947	2.642854457170432	chr19:38986947:C:T
chr19:38986978	['C', 'T']	19959	1870.81198253801	194.72920841888464	-0.0340507222795472	0.0238387378013039	-1.4283777338951498	0.153199	0.153199	chr19	38986978	0.8147440695330449	chr19:38986978:C:T
chr19:38987289	['C', 'T']	19959	1876.4101985559569	195.65577979937623	-0.0331310544853946	0.0237872008323625	-1.3928101384808504	0.163693	0.163693	chr19	38987289	0.7859698919159354	chr19:38987289:C:T
chr19:38987502	['C', 'T']	19959	30126.64139590854	4356.57346463259	0.0332969663031219	0.0118849160255061	2.8016156135780554	0.00508964	0.00508964	chr19	38987502	2.29331293505866	chr19:38987502:C:T
chr19:38987527	['C', 'T']	19959	30133.117010076712	4358.329314949273	0.0334403975032026	0.0118874536322727	2.8130833177272345	0.00491169	0.00491169	chr19	38987527	2.3087690513819354	chr19:38987527:C:T
chr19:38987567	['T', 'C']	19959	30132.07759009573	4359.693787259335	0.0337302078553727	0.0118852677184052	2.837984692859632	0.00454452	0.00454452	chr19	38987567	2.342511980948053	chr19:38987567:T:C
chr19:38987847	['T', 'C']	19959	30128.0569839122	4354.576232481882	0.0329496695382886	0.0118816463619625	2.7731568954764136	0.00555669	0.00555669	chr19	38987847	2.2551838312233965	chr19:38987847:T:C
chr19:38987961	['A', 'G']	19959	5476.585402558317	768.1462557175256	0.0014249259697032	0.0145800918745434	0.0977309321480433	0.922147	0.922147	chr19	38987961	0.0351998422868473	chr19:38987961:A:G
chr19:38987976	['C', 'T']	19959	24450.125087701712	3624.8430673446887	0.0309309565936328	0.0104420707937425	2.9621477582941	0.00305861	0.00305861	chr19	38987976	2.514475895897271	chr19:38987976:C:T
chr19:38988115	['C', 'T']	19959	1879.7089256115328	195.33211196713705	-0.0335277346373782	0.0237891494346993	-1.4093708868999706	0.158741	0.158741	chr19	38988115	0.7993108881533896	chr19:38988115:C:T
chr19:38988197	['T', 'C']	19959	30168.04600350789	4360.189966982809	0.0332452091968259	0.0118990325875775	2.793942192538696	0.00521195	0.00521195	chr19	38988197	2.2829997592733924	chr19:38988197:T:C
chr19:38988565	['G', 'A']	19959	6126.70287660873	800.2979942478955	-0.0091793667921568	0.0146308320213131	-0.627398823169112	0.530405	0.530405	chr19	38988565	0.2753923905946586	chr19:38988565:G:A
chr19:38988590	['C', 'T']	19959	6036.160941842913	785.8650084504129	-0.0085391955503885	0.014463329244699	-0.5904031779901773	0.554927	0.554927	chr19	38988590	0.255764144052759	chr19:38988590:C:T
chr19:38988595	['A', 'C']	19959	5540.656113372521	780.000984533835	0.0026579479756091	0.0145319464558369	0.1829037826203606	0.854875	0.854875	chr19	38988595	0.0680973832589136	chr19:38988595:A:C
chr19:38988728	['A', 'C']	19959	4278.429774858348	579.2947505199894	-0.0016365387639044	0.0163427275194318	-0.1001386556778003	0.920235	0.920235	chr19	38988728	0.0361012529036498	chr19:38988728:A:C
chr19:38988759	['T', 'C']	19959	30128.037985467305	4357.378123095258	0.0332964513960379	0.0118805084745501	2.8026116447258267	0.00507396	0.00507396	chr19	38988759	2.294652960813096	chr19:38988759:T:C
chr19:38989424	['A', 'G']	19959	5683.284747970739	727.5930789924118	-0.0108496760837995	0.0144339247799594	-0.7516788572200139	0.452253	0.452253	chr19	38989424	0.3446185435856181	chr19:38989424:A:G
chr19:38989989	['GAC', 'AAC']	19959	1868.685271551076	193.10080167669088	-0.0349376323319156	0.0238432763756971	-1.465303332537246	0.142854	0.142854	chr19	38989989	0.8451075945979595	chr19:38989989:GAC:AAC
chr19:38990085	['T', 'G']	19959	30050.550526315783	4351.071774886337	0.0330810956019544	0.0118581899232721	2.789725566549696	0.00528028	0.00528028	chr19	38990085	2.2773430473088507	chr19:38990085:T:G
chr19:38990572	['C', 'T']	19959	30006.02706631247	4330.72691459542	0.0307809340166771	0.011838189075647	2.6001387391250668	0.00932548	0.00932548	chr19	38990572	2.0303288049899155	chr19:38990572:C:T
chr19:38990681	['T', 'C']	19959	30041.525809361527	4352.009426566538	0.033135466500842	0.0118447480394933	2.797481752280429	0.0051552	0.0051552	chr19	38990681	2.287754481260876	chr19:38990681:T:C
chr19:38990713	['T', 'C']	19959	30050.04470953837	4345.883687866574	0.0323550832734839	0.0118534549994308	2.72959093150794	0.00634686	0.00634686	chr19	38990713	2.197441081313906	chr19:38990713:T:C
chr19:38990844	['T', 'C']	19959	15000.764210526318	2088.4382852415465	0.0017164595096272	0.010407212728783	0.1649297995879383	0.869001	0.869001	chr19	38990844	0.0609797237881206	chr19:38990844:T:C
chr19:38991044	['A', 'G']	19959	30102.541094517383	4355.012804089182	0.0324527502313466	0.0118770660906581	2.732387778566981	0.00629324	0.00629324	chr19	38991044	2.201125705613367	chr19:38991044:A:G
chr19:38991214	['G', 'A']	19959	1868.0	194.87928252808703	-0.0338867876931426	0.0238503750712641	-1.4208073286851903	0.155388	0.155388	chr19	38991214	0.808582523083436	chr19:38991214:G:A
chr19:38991347	['C', 'T']	19959	29085.286258394302	4228.266033383165	0.0329064162810355	0.0115352547681354	2.852682228738897	0.00433965	0.00433965	chr19	38991347	2.3625452956483537	chr19:38991347:C:T
chr19:38991541	['T', 'A']	19959	29077.284253783702	4228.760181518851	0.0330751644797293	0.0115312823899384	2.868298890034012	0.00413118	0.00413118	chr19	38991541	2.383925881928842	chr19:38991541:T:A
chr19:38991626	['AC', 'A']	19959	29083.914365886656	4226.595430241247	0.0328013372249375	0.0115343988088233	2.843783864993977	0.00446266	0.00446266	chr19	38991626	2.3504061998161254	chr19:38991626:AC:A
chr19:38991772	['C', 'T']	19959	29122.6101380176	4238.301233343359	0.0340315507397171	0.0115765329761585	2.939701446867021	0.00328905	0.00328905	chr19	38991772	2.482929524340684	chr19:38991772:C:T
chr19:38991782	['C', 'G']	19959	29093.32246903675	4229.874621662829	0.0329554988346773	0.0115476604561239	2.853868015940876	0.0043235	0.0043235	chr19	38991782	2.364164536688359	chr19:38991782:C:G
chr19:38991807	['A', 'G']	19959	29086.94535245161	4224.848864333776	0.0325847247613156	0.0115426081081041	2.8229949813888	0.00476244	0.00476244	chr19	38991807	2.322170482777334	chr19:38991807:A:G
chr19:38991981	['C', 'T']	19959	29082.371316897174	4236.191807754939	0.0339412505073208	0.0115354041104396	2.942354700569498	0.00326101	0.00326101	chr19	38991981	2.486647869412945	chr19:38991981:C:T
chr19:38992029	['T', 'C']	19959	29086.65856348053	4234.522277812424	0.0336628137742395	0.0115416555639507	2.916636490122092	0.00354222	0.00354222	chr19	38992029	2.450724469171096	chr19:38992029:T:C
chr19:38992074	['G', 'A']	19959	1014.0508066940577	129.7518928877357	-0.0126996916937526	0.0322234496219422	-0.3941133504559646	0.693502	0.693502	chr19	38992074	0.1589522821210333	chr19:38992074:G:A
chr19:38992076	['A', 'G']	19959	28452.40434063456	4138.233940664119	0.0314292115446783	0.0113260597775305	2.774946641817108	0.00552621	0.00552621	chr19	38992076	2.2575726155996905	chr19:38992076:A:G
chr19:38992226	['C', 'T']	19959	29259.783312326665	4258.328564867779	0.035063212026393	0.0117240505839356	2.9907080130170005	0.00278671	0.00278671	chr19	38992226	2.5549082239500622	chr19:38992226:C:T
chr19:38992300	['C', 'T']	19959	29086.28650897063	4230.7794659683705	0.0331564607848354	0.0115390366569052	2.873416713256883	0.00406487	0.00406487	chr19	38992300	2.3909533391684232	chr19:38992300:C:T
chr19:38992795	['G', 'A']	19959	28775.44172762802	4216.1143699714985	0.0354657893162523	0.011419453293883	3.1057344343489843	0.00190073	0.00190073	chr19	38992795	2.721079570582277	chr19:38992795:G:A
chr19:38992910	['G', 'A']	19959	28779.32576668671	4218.09037742895	0.0355616442974774	0.0114223203556556	3.113346779830886	0.0018524	0.0018524	chr19	38992910	2.7322652276781443	chr19:38992910:G:A
chr19:38993021	['A', 'G']	19959	14287.57923223414	2167.7858967807647	0.0255585706223684	0.0105709420895812	2.417813890737236	0.015623	0.015623	chr19	38993021	1.8062355672356147	chr19:38993021:A:G
chr19:38993156	['C', 'T']	19959	11093.111589918324	1643.5175745877805	0.0139518298730305	0.011255407737854	1.2395668107258204	0.21515	0.21515	chr19	38993156	0.6672586495814257	chr19:38993156:C:T
chr19:38993812	['T', 'C']	19959	28793.62332580887	4215.731784648548	0.0352423510800939	0.0114384019401316	3.081055488743246	0.00206549	0.00206549	chr19	38993812	2.684976903304356	chr19:38993812:T:C
chr19:38994263	['C', 'T']	19959	1016.2545855467577	130.1699869261983	-0.0115940942258128	0.032195243661453	-0.3601182319888532	0.718763	0.718763	chr19	38994263	0.1434142873079375	chr19:38994263:C:T
chr19:38994406	['T', 'C']	19959	29527.314586466167	4297.158460407164	0.0348054384162944	0.0116781900090941	2.980379527066304	0.00288239	0.00288239	chr19	38994406	2.54024725759946	chr19:38994406:T:C
chr19:38994564	['C', 'T']	19959	10972.748822291269	1617.5473088179424	0.01286968515639	0.0112934028074245	1.1395755004797326	0.254477	0.254477	chr19	38994564	0.5943514637180675	chr19:38994564:C:T
chr19:38994716	['T', 'A']	19959	3769.510901709188	484.7188169945868	-0.0091947314778931	0.0173110216839062	-0.5311489781357824	0.595321	0.595321	chr19	38994716	0.2252487974024539	chr19:38994716:T:A
chr19:38995086	['T', 'C']	19959	9482.927768860354	984.7576289250133	-0.0357956664514026	0.011967029993778	-2.991190501738003	0.00278232	0.00278232	chr19	38995086	2.5555929224237515	chr19:38995086:T:C
chr19:38995122	['A', 'G']	19959	10859.852538032845	1160.482549759569	-0.0347662083196233	0.0115193190151534	-3.018078436224326	0.00254704	0.00254704	chr19	38995122	2.593964234603378	chr19:38995122:A:G
chr19:38995141	['T', 'C']	19959	10800.788041299118	1159.9492634678056	-0.0337908229910993	0.0115250817274188	-2.9319378196433057	0.00337237	0.00337237	chr19	38995141	2.4720647827593423	chr19:38995141:T:C
chr19:38995485	['T', 'C']	19959	1279.1281755774917	155.9005033405986	-0.0186369999163737	0.0287829934425339	-0.6475004051813815	0.517316	0.517316	chr19	38995485	0.2862440891450418	chr19:38995485:T:C
chr19:38996785	['C', 'T']	19959	1835.4024696315616	173.37132340971897	-0.0412656798428202	0.0241132006917999	-1.7113314972264653	0.0870355	0.0870355	chr19	38996785	1.060303571410716	chr19:38996785:C:T
chr19:38997337	['G', 'A']	19959	9868.988926191312	1467.4097617843277	0.012959311521329	0.0117000830790145	1.107625598366309	0.268037	0.268037	chr19	38997337	0.5718052515432297	chr19:38997337:G:A
chr19:38998057	['G', 'A']	19959	10588.488191345332	1130.653182901854	-0.0335922701767467	0.0115546380554498	-2.90725421389575	0.00365018	0.00365018	chr19	38998057	2.437685718809484	chr19:38998057:G:A
chr19:38998101	['C', 'T']	19959	22073.483178741542	3027.6199263592525	0.0082501660403532	0.0101536182947946	0.8125345862748037	0.416495	0.416495	chr19	38998101	0.3803902079077186	chr19:38998101:C:T
chr19:38999119	['A', 'G']	19959	38616.93481310752	5241.724211072295	0.0141754459932405	0.0285554191407143	0.4964187681289941	0.619604	0.619604	chr19	38999119	0.207885787213154	chr19:38999119:A:G
chr19:38999177	['A', 'G']	19959	15477.77547850486	2330.340681044296	0.0241649958352032	0.0104356078689862	2.31562896369646	0.0205886	0.0205886	chr19	38999177	1.6863731838796008	chr19:38999177:A:G
chr19:39000195	['A', 'G']	19959	1658.7289338568378	149.3144062381093	-0.0448484485046457	0.0253136349081437	-1.7717111219857768	0.0764578	0.0764578	chr19	39000195	1.1165782025451636	chr19:39000195:A:G
chr19:39000918	['G', 'A']	19959	31259.264695565023	4115.009678713127	-0.0110111171609975	0.0122050988569863	-0.9021735333749163	0.366976	0.366976	chr19	39000918	0.4353623374056471	chr19:39000918:G:A
chr19:39001498	['A', 'C']	19959	2964.0	385.3216645543313	-0.0063135992196458	0.0192729473013697	-0.3275886723976641	0.743226	0.743226	chr19	39001498	0.1288791059855916	chr19:39001498:A:C
chr19:39001601	['T', 'C']	19959	2968.040948275862	387.4939516202589	-0.005637649412848	0.0192592807014653	-0.2927237782260023	0.769736	0.769736	chr19	39001601	0.1136582013244578	chr19:39001601:T:C
chr19:39002370	['A', 'G']	19959	9942.42756024096	1064.0197739778266	-0.0321597713697414	0.0118294333149274	-2.718623159163461	0.00656109	0.00656109	chr19	39002370	2.18302400488326	chr19:39002370:A:G
chr19:39002841	['A', 'G']	19959	38393.77089597114	5169.682547404238	-0.0169673181964152	0.0264305075123381	-0.641959606280532	0.520907	0.520907	chr19	39002841	0.2832398064357096	chr19:39002841:A:G
chr19:39003092	['C', 'T']	19959	875.0876885303403	53.94596010763127	-0.0710380304911714	0.0347661659781273	-2.043309306406235	0.0410349	0.0410349	chr19	39003092	1.3868466205933876	chr19:39003092:C:T
chr19:39003639	['C', 'T']	19959	37457.876741156426	5012.579223858859	-0.0162844634711941	0.021057824902908	-0.7733212497623765	0.439341	0.439341	chr19	39003639	0.3571982657925293	chr19:39003639:C:T
chr19:39003738	['T', 'C']	19959	5567.557899483891	814.8124749692633	0.0105725951904213	0.0145803203873755	0.7251277687680777	0.468382	0.468382	chr19	39003738	0.3293998032898589	chr19:39003738:T:C
chr19:39003911	['T', 'A']	19959	1654.165756376209	149.0628986249663	-0.0451555366522115	0.0252865178791382	-1.7857554317301054	0.0741541	0.0741541	chr19	39003911	1.1298648317138222	chr19:39003911:T:A
chr19:39004430	['G', 'A']	19959	31256.094135338342	4108.343266843038	-0.0120253994558158	0.0122057656348632	-0.9852228705315932	0.324527	0.324527	chr19	39004430	0.4887491649245982	chr19:39004430:G:A
chr19:39005642	['T', 'C']	19959	39105.0	5316.011518175336	0.0318850420207254	0.0357582223795758	0.89168420292999	0.372573	0.372573	chr19	39005642	0.4287886211947016	chr19:39005642:T:C
chr19:39005844	['G', 'A']	19959	12234.612987273274	1410.7331046533734	-0.0240382424659077	0.0110255331375342	-2.18023402279517	0.0292518	0.0292518	chr19	39005844	1.5338474045898287	chr19:39005844:G:A
chr19:39006302	['A', 'G']	19959	23312.67211225257	3202.468955448622	0.008797866149681	0.010253772838191	0.8580125860515085	0.390896	0.390896	chr19	39006302	0.4079387736373762	chr19:39006302:A:G
chr19:39006349	['G', 'C']	19959	1653.1656561607456	147.22928955369707	-0.0459655879895019	0.0252928544213102	-1.817334936731145	0.0691808	0.0691808	chr19	39006349	1.160014420153738	chr19:39006349:G:C
chr19:39007127	['A', 'G']	19959	37480.267177868	5023.730726926172	-0.012911359574399	0.0212086205997349	-0.6087788460207765	0.542678	0.542678	chr19	39007127	0.265457784229013	chr19:39007127:A:G
chr19:39007214	['C', 'T']	19959	5387.539860700506	791.7525851745229	0.0109289435826002	0.0147845485206066	0.7392138872125543	0.459786	0.459786	chr19	39007214	0.3374442566755096	chr19:39007214:C:T
chr19:39007558	['G', 'A']	19959	31353.71271797955	4111.203249883499	-0.0131157151970571	0.0122622314665884	-1.0696026439228672	0.284811	0.284811	chr19	39007558	0.5454432413447099	chr19:39007558:G:A
chr19:39007774	['T', 'C']	19959	31363.428356638105	4111.996592964181	-0.0131667269953737	0.0122733501484535	-1.0727899747105936	0.283378	0.283378	chr19	39007774	0.5476338691537397	chr19:39007774:T:C
chr19:39007958	['T', 'C']	19959	3009.9604933319965	381.353182549533	-0.0101342713658537	0.0191342010528617	-0.5296417309432463	0.596366	0.596366	chr19	39007958	0.2244871244968708	chr19:39007958:T:C
chr19:39008884	['A', 'G']	19959	21742.35740415936	2993.2902293075044	0.0102897636533736	0.0101474242806361	1.014027143125286	0.310582	0.310582	chr19	39008884	0.5078237177227162	chr19:39008884:A:G
chr19:39009627	['T', 'G']	19959	2982.597744926084	376.0417971692264	-0.0101946767243226	0.0192307441436755	-0.5301238812266893	0.596032	0.596032	chr19	39009627	0.2247304230611913	chr19:39009627:T:G
chr19:39009794	['T', 'G']	19959	5944.02957860614	869.237044022594	0.008698105565316	0.0142774672492372	0.6092190872145542	0.542386	0.542386	chr19	39009794	0.2656915289514939	chr19:39009794:T:G
chr19:39009958	['T', 'C']	19959	16801.83635087015	1989.3423255973948	-0.0258288650926262	0.0102590391014259	-2.517669036765464	0.0118212	0.0118212	chr19	39009958	1.9273384348823783	chr19:39009958:T:C
chr19:39010218	['A', 'G']	19959	38637.0	5255.20006563787	0.0242468297229142	0.0287545398817267	0.8432348360518508	0.399107	0.399107	chr19	39010218	0.3989106549904365	chr19:39010218:A:G
chr19:39010221	['T', 'A']	19959	12281.295895125782	1422.058149355224	-0.0238952838365773	0.0110813940142664	-2.156342767508668	0.0310688	0.0310688	chr19	39010221	1.5076755205925525	chr19:39010221:T:A
chr19:39010304	['T', 'C']	19959	12160.87434213824	1390.4365623341116	-0.0251326163904388	0.0110360985827681	-2.277309884643571	0.0227783	0.0227783	chr19	39010304	1.642478691502271	chr19:39010304:T:C
chr19:39010393	['C', 'T']	19959	12279.845760673485	1411.048211792312	-0.0247410765786489	0.0110085066764753	-2.247450749293676	0.0246221	0.0246221	chr19	39010393	1.6086749091821917	chr19:39010393:C:T
chr19:39010541	['G', 'A']	19959	1654.0	148.28412913117356	-0.0453364806204567	0.0252860085179717	-1.7929472968513147	0.0729965	0.0729965	chr19	39010541	1.1366979627168992	chr19:39010541:G:A
chr19:39010910	['A', 'G']	19959	12279.460937108492	1406.797647928629	-0.0251968687726368	0.0110076158159181	-2.289039624384383	0.0220875	0.0220875	chr19	39010910	1.6558534374851794	chr19:39010910:A:G
chr19:39011414	['A', 'G']	19959	5337.069606614885	785.0937317230193	0.0107648917644794	0.0148456270817777	0.7251220649138325	0.468386	0.468386	chr19	39011414	0.3293960944143901	chr19:39011414:A:G
chr19:39011438	['C', 'A']	19959	18344.919130173366	2496.290346629619	0.0043480766086448	0.0101595032330585	0.4279812220046772	0.668669	0.668669	chr19	39011438	0.1747888105536733	chr19:39011438:C:A
chr19:39011456	['C', 'T']	19959	2989.4493385447986	377.8490685060977	-0.0100041088472359	0.0192065709956761	-0.5208690738960189	0.602464	0.602464	chr19	39011456	0.2200688990741877	chr19:39011456:C:T
chr19:39011491	['A', 'G']	19959	11381.710763680096	1469.733239598772	-0.0070341893325887	0.0112080526141316	-0.6276013840013288	0.530272	0.530272	chr19	39011491	0.2755013043665154	chr19:39011491:A:G
chr19:39011903	['T', 'A']	19959	23308.8118525291	3086.037646585773	-0.0036611157838443	0.010448184568169	-0.350406882646211	0.726037	0.726037	chr19	39011903	0.1390412463985629	chr19:39011903:T:A
chr19:39012787	['G', 'A']	19959	4819.380496365004	598.1187437255601	-0.0125629422655364	0.0155897410842537	-0.8058467550962407	0.420341	0.420341	chr19	39012787	0.3763982469078894	chr19:39012787:G:A
chr19:39012837	['G', 'A']	19959	1594.0765564641554	143.1095997788198	-0.0471666461964564	0.0256976164137617	-1.8354482936089551	0.0664542	0.0664542	chr19	39012837	1.1774775658246064	chr19:39012837:G:A
chr19:39013023	['T', 'G']	19959	31427.0	4121.110879879752	-0.0131750475341029	0.0123016215870061	-1.071000879105194	0.284182	0.284182	chr19	39013023	0.5464034336155925	chr19:39013023:T:G
chr19:39013543	['T', 'C']	19959	18422.61511476396	2496.242993146832	0.0034444543637124	0.0101555132724598	0.3391708790390036	0.734485	0.734485	chr19	39013543	0.1340170691504412	chr19:39013543:T:C
chr19:39013625	['G', 'A']	19959	1591.1524683925352	143.75361111484776	-0.0467770056897794	0.0257372280366367	-1.817484214818812	0.069158	0.069158	chr19	39013625	1.160157574702961	chr19:39013625:G:A
chr19:39014493	['T', 'C']	19959	1589.3185166624908	144.1946190676818	-0.0459519915003704	0.02573560647108	-1.7855414268946113	0.0741887	0.0741887	chr19	39014493	1.1296622389442863	chr19:39014493:T:C
chr19:39014733	['A', 'AC']	19959	6766.715061331193	785.5097663777168	-0.0243835953772823	0.0134816018853745	-1.808657130257996	0.0705193	0.0705193	chr19	39014733	1.151692007314947	chr19:39014733:A:AC
chr19:39014874	['C', 'T']	19959	18087.781209265017	2459.090866648797	0.0049689909995086	0.0100756910111539	0.4931662745520792	0.621901	0.621901	chr19	39014874	0.2062787448521259	chr19:39014874:C:T
chr19:39015211	['T', 'C']	19959	784.6264593449799	58.83494921268295	-0.0635509327896405	0.0371516831406494	-1.7105801788050483	0.0871742	0.0871742	chr19	39015211	1.059612029465949	chr19:39015211:T:C
chr19:39015933	['G', 'A']	19959	27720.166566446176	3589.313397280273	-0.0164885135686195	0.0109192199639809	-1.5100450053218009	0.131048	0.131048	chr19	39015933	0.8825696026883216	chr19:39015933:G:A
chr19:39015934	['T', 'C']	19959	27721.944722862587	3593.002214611753	-0.0160847261418574	0.0109218950752506	-1.4727046937399983	0.140846	0.140846	chr19	39015934	0.8512554823849536	chr19:39015934:T:C
chr19:39016141	['C', 'T']	19959	27798.785589016385	3602.165646376605	-0.0158544329344224	0.0109391059664068	-1.4493353463354497	0.14726	0.14726	chr19	39016141	0.8319152038593172	chr19:39016141:C:T
chr19:39016244	['G', 'A']	19959	21626.835630858684	2852.047042995923	-0.00547327903064	0.0101604159719554	-0.5386865110392394	0.590109	0.590109	chr19	39016244	0.2290677617030941	chr19:39016244:G:A
chr19:39016317	['A', 'G']	19959	24448.349571493003	3169.46857352099	-0.0120094261564613	0.0103421486622166	-1.161211905639668	0.24557	0.24557	chr19	39016317	0.6098246897713296	chr19:39016317:A:G
chr19:39016794	['C', 'T']	19959	1593.67679807403	144.61591458574583	-0.045709811023124	0.0257146280312168	-1.77758009828622	0.0754881	0.0754881	chr19	39016794	1.1221215054789593	chr19:39016794:C:T
chr19:39016947	['TG', 'T']	19959	24372.990375939848	3144.9101390555065	-0.0135054184693266	0.0103383771383872	-1.3063383438760343	0.191453	0.191453	chr19	39016947	0.7179378240238528	chr19:39016947:TG:T
chr19:39017893	['T', 'C']	19959	6087.525007517289	678.6344395920787	-0.0298977678209389	0.0140815726519572	-2.123183863045539	0.0337507	0.0337507	chr19	39017893	1.4717172153371127	chr19:39017893:T:C
chr19:39017970	['C', 'T']	19959	3065.201359431673	391.0653787396112	-0.0093680061906531	0.0191934089954289	-0.4880845394835416	0.625495	0.625495	chr19	39017970	0.2037761575630288	chr19:39017970:C:T
chr19:39017977	['C', 'CTTTA']	19959	6087.134873696872	677.0339532676144	-0.0304884581277092	0.0140822482492398	-2.16502774188454	0.0303974	0.0303974	chr19	39017977	1.5171635615867196	chr19:39017977:C:CTTTA
chr19:39018084	['A', 'G']	19959	24363.76552553757	3149.3423792858785	-0.0129706497473063	0.0103367934023299	-1.2548040037622052	0.209565	0.209565	chr19	39018084	0.678681248291925	chr19:39018084:A:G
chr19:39018130	['G', 'A']	19959	6086.609911309315	676.9844708688545	-0.0304207144086275	0.0140810735157545	-2.1603973855112324	0.0307538	0.0307538	chr19	39018130	1.5121012142928345	chr19:39018130:G:A
chr19:39018387	['T', 'C']	19959	18283.66424455024	2468.155583676521	0.0028923327271419	0.0101576130857808	0.2847453139547884	0.775842	0.775842	chr19	39018387	0.1102267136834844	chr19:39018387:T:C
chr19:39018480	['C', 'T']	19959	37700.666716776905	5051.671772403585	-0.0162044035467905	0.0221508084450679	-0.7315490803406159	0.464452	0.464452	chr19	39018480	0.3330591626440602	chr19:39018480:C:T
chr19:39018725	['G', 'A']	19959	1599.0801182483217	143.94407618172443	-0.0471786277571399	0.0256632025082893	-1.838376474717097	0.0660218	0.0660218	chr19	39018725	1.1803126393602832	chr19:39018725:G:A
chr19:39018729	['A', 'G']	19959	6085.609811093851	676.0173796376308	-0.030612267770645	0.0140815859511162	-2.1739218776148217	0.0297227	0.0297227	chr19	39018729	1.5269117419558615	chr19:39018729:A:G
chr19:39018732	['A', 'G']	19959	6085.609811093851	676.2769097977841	-0.030451821737715	0.014081547539588	-2.162533745108952	0.0305889	0.0305889	chr19	39018732	1.5144361402928517	chr19:39018732:A:G
chr19:39019148	['A', 'G']	19959	6354.673241942384	712.1579207766365	-0.0308656522247179	0.0141931423990433	-2.174687701773379	0.0296652	0.0296652	chr19	39019148	1.5277527193439358	chr19:39019148:A:G
chr19:39019156	['A', 'G']	19959	27836.91815985508	3607.8972599668655	-0.0179214945492261	0.0110253410010065	-1.6254821095864465	0.104076	0.104076	chr19	39019156	0.9826494075620548	chr19:39019156:A:G
chr19:39019656	['A', 'G']	19959	27717.943720557283	3588.0521075663128	-0.0165542342725555	0.0109159144260145	-1.5165229065101329	0.129403	0.129403	chr19	39019656	0.8880556551329832	chr19:39019656:A:G
chr19:39019871	['T', 'C']	19959	6099.808932877811	682.8716163811424	-0.0296212962553112	0.0140896666293932	-2.1023418817814075	0.0355358	0.0355358	chr19	39019871	1.449333903053278	chr19:39019871:T:C
chr19:39020287	['G', 'A']	19959	6087.0	677.8775820775281	-0.0301603379755163	0.014077594062464	-2.1424355498312533	0.0321705	0.0321705	chr19	39020287	1.4925421891585378	chr19:39020287:G:A
chr19:39020849	['A', 'C']	19959	6122.102345523338	688.4531408166657	-0.0293209992141528	0.0140981377849015	-2.0797781708130443	0.0375586	0.0375586	chr19	39020849	1.4252906044678644	chr19:39020849:A:C
chr19:39020894	['A', 'G']	19959	6085.353819931823	678.5492997225866	-0.0299433734853638	0.0140818909157525	-2.1263744808495924	0.0334843	0.0334843	chr19	39020894	1.475158775697937	chr19:39020894:A:G
chr19:39020924	['A', 'G']	19959	24368.88378852418	3149.5308177448305	-0.0129989237777592	0.0103359411566371	-1.257642974235786	0.208536	0.208536	chr19	39020924	0.6808189610655038	chr19:39020924:A:G
chr19:39021683	['G', 'A']	19959	4613.386859118929	438.3252337037098	-0.0381124573841384	0.0160818799905124	-2.369900621483501	0.0178023	0.0178023	chr19	39021683	1.7495238846135932	chr19:39021683:G:A
chr19:39021806	['G', 'A']	19959	1591.9142212189618	144.31385832092533	-0.0462091164434332	0.0257294221058287	-1.7959640233413978	0.0725154	0.0725154	chr19	39021806	1.139569753086995	chr19:39021806:G:A
chr19:39021956	['C', 'T']	19959	6068.344445558452	677.072103415507	-0.0295886297907136	0.0141019022634411	-2.098201309153975	0.0358999	0.0358999	chr19	39021956	1.4449067611572983	chr19:39021956:C:T
chr19:39021957	['G', 'A']	19959	18282.740222623343	2492.378367840116	0.0053050314055984	0.0101683406540012	0.5217204641458345	0.601871	0.601871	chr19	39021957	0.2204965818179118	chr19:39021957:G:A
chr19:39022105	['T', 'C']	19959	1593.4790257104194	146.66778929736975	-0.0442461923341647	0.0256897827656265	-1.722326449306028	0.0850259	0.0850259	chr19	39022105	1.0704487623594854	chr19:39022105:T:C
chr19:39022591	['C', 'T']	19959	1593.9931689185785	149.3460944533508	-0.0429272159130182	0.0257126613027486	-1.669497194692536	0.0950346	0.0950346	chr19	39022591	1.0221182488867613	chr19:39022591:C:T
chr19:39022612	['A', 'G']	19959	1597.5645275035226	148.94145419297706	-0.0435345702769549	0.0257222053256678	-1.6924898050445276	0.0905682	0.0905682	chr19	39022612	1.0430242635682216	chr19:39022612:A:G
chr19:39022775	['A', 'C']	19959	6080.490611507181	678.9076760893445	-0.0299516789302907	0.0141015669490147	-2.123996506103423	0.0336827	0.0336827	chr19	39022775	1.4725931027988026	chr19:39022775:A:C
chr19:39022876	['C', 'T']	19959	6070.912507516536	675.8229480836173	-0.0302943682575708	0.01409578565259	-2.1491791237620306	0.0316322	0.0316322	chr19	39022876	1.4998706021205082	chr19:39022876:C:T
chr19:39023014	['T', 'A']	19959	24343.31799729364	3156.430528245407	-0.0118621311666237	0.0103344674356517	-1.1478222018196995	0.251056	0.251056	chr19	39023014	0.6002293949398891	chr19:39023014:T:A
chr19:39023127	['C', 'T']	19959	1592.63836399178	146.1206822934224	-0.0445960815782006	0.0256970625104492	-1.735454453600154	0.0826758	0.0826758	chr19	39023127	1.0826215940083983	chr19:39023127:C:T
chr19:39023224	['C', 'T']	19959	2997.300345743348	380.0779152042761	-0.0088935216736782	0.0192110003365953	-0.4629390202412757	0.643413	0.643413	chr19	39023224	0.191510168533166	chr19:39023224:C:T
chr19:39023529	['T', 'G']	19959	1593.1596432329509	146.08194402164094	-0.0446367063180003	0.0256899112239745	-1.7375189010518652	0.0823111	0.0823111	chr19	39023529	1.084541594390516	chr19:39023529:T:G
chr19:39024001	['A', 'G']	19959	1592.079767511775	145.81974284233652	-0.0449977425602018	0.0256967741974155	-1.7511047190011724	0.0799432	0.0799432	chr19	39024001	1.0972184716059723	chr19:39024001:A:G
chr19:39024204	['C', 'T']	19959	24591.160418963613	3187.769416188305	-0.0121663916580885	0.010363269697097	-1.173991608217677	0.240412	0.240412	chr19	39024204	0.6190438586172365	chr19:39024204:C:T
chr19:39024667	['T', 'C']	19959	24590.16016838729	3190.364190097868	-0.0118990914114911	0.0103636229882124	-1.1481594250413298	0.250917	0.250917	chr19	39024667	0.6004699135914002	chr19:39024667:T:C
chr19:39024683	['C', 'T']	19959	2787.977796712109	359.7335100461683	-0.0097191028641501	0.0198813548427041	-0.4888551580636739	0.62495	0.62495	chr19	39024683	0.2041547276042935	chr19:39024683:C:T
chr19:39024684	['G', 'A']	19959	1593.0	146.08877497904737	-0.0446257483806062	0.0256897922276293	-1.7371004010149709	0.0823849	0.0823849	chr19	39024684	1.0841523811138165	chr19:39024684:G:A
chr19:39025016	['C', 'T']	19959	38660.93701773725	5258.194228489054	0.024146564931123	0.0290278727254914	0.831840664297741	0.405509	0.405509	chr19	39025016	0.3919995024714148	chr19:39025016:C:T
chr19:39025299	['T', 'C']	19959	37709.0	5062.416883003834	-0.0121470284382945	0.0221837255478712	-0.5475648538872327	0.583997	0.583997	chr19	39025299	0.233589383858135	chr19:39025299:T:C
chr19:39025867	['T', 'A']	19959	6321.483958291558	706.7954377329503	-0.0303739185550441	0.0138791486493347	-2.188456894760612	0.0286479	0.0286479	chr19	39025867	1.542907207966692	chr19:39025867:T:A
chr19:39026060	['A', 'G']	19959	18285.66464545227	2486.607818417245	0.0049568284785662	0.010165905582927	0.4875934011123319	0.625843	0.625843	chr19	39026060	0.203534600951468	chr19:39026060:A:G
chr19:39026422	['A', 'G']	19959	28257.663142069658	3684.712521772057	-0.0148193253951352	0.0110857903008504	-1.336785650184846	0.181308	0.181308	chr19	39026422	0.7415830327538946	chr19:39026422:A:G
chr19:39026536	['G', 'A']	19959	18381.76292844257	2498.081761075025	0.0041089612563612	0.0101533103338378	0.4046917824098622	0.685708	0.685708	chr19	39026536	0.1638607836896669	chr19:39026536:G:A
chr19:39026573	['CA', 'C']	19959	1593.0798176169956	145.86314742638194	-0.0447799321342391	0.0256898363804389	-1.7430991568453895	0.0813317	0.0813317	chr19	39026573	1.0897401499560528	chr19:39026573:CA:C
chr19:39026630	['C', 'T']	19959	1651.6620219537872	158.17483823120637	-0.0485759286266795	0.0256431880629781	-1.894301461556964	0.0581995	0.0581995	chr19	39026630	1.2350807464183884	chr19:39026630:C:T
chr19:39027075	['C', 'T']	19959	2994.3000450969585	387.93091959857605	-0.0060240980951584	0.0192259004899912	-0.3133324287356284	0.754031	0.754031	chr19	39027075	0.1226107988886017	chr19:39027075:C:T
chr19:39027635	['T', 'C']	19959	5321.132825422284	777.491512899875	0.0091511968607919	0.0148528444727723	0.616124196113924	0.53782	0.53782	chr19	39027635	0.2693630516327353	chr19:39027635:T:C
chr19:39028175	['G', 'A']	19959	2988.1977344494007	385.5333128042015	-0.0060381216228742	0.0192505115148366	-0.3136603210891586	0.753782	0.753782	chr19	39028175	0.1227542375338143	chr19:39028175:G:A
chr19:39028559	['A', 'G']	19959	6427.185397495859	730.0456037378589	-0.0283121885548516	0.0138166643351407	-2.0491334136882533	0.0404621	0.0404621	chr19	39028559	1.392951580914089	chr19:39028559:A:G
chr19:39029175	['C', 'T']	19959	1593.7985362674822	145.09811922806014	-0.0455196961304778	0.0257060257099902	-1.7707792190057337	0.0766127	0.0766127	chr19	39029175	1.1156992318981724	chr19:39029175:C:T
chr19:39029349	['T', 'C']	19959	24722.68285585269	3212.577494433648	-0.011415756869829	0.0103945041487821	-1.098249296592626	0.272109	0.272109	chr19	39029349	0.5652570937009584	chr19:39029349:T:C
chr19:39030079	['A', 'G']	19959	5363.7934771700975	786.5498061823141	0.0104649446446083	0.0148170684380101	0.7062763250632415	0.480025	0.480025	chr19	39030079	0.3187361437091761	chr19:39030079:A:G
chr19:39030288	['A', 'T']	19959	27515.37859504961	3595.9259272578333	-0.0130244902676263	0.0108903445708355	-1.1959667743209967	0.231724	0.231724	chr19	39030288	0.635028983353828	chr19:39030288:A:T
chr19:39032299	['CG', 'C']	19959	15335.915338345863	2098.9340707991555	0.0024368473172666	0.0104645506744987	0.2328668848826063	0.815867	0.815867	chr19	39032299	0.0883806327582179	chr19:39032299:CG:C
chr19:39032701	['G', 'A']	19959	12656.07282842965	1770.356687665373	0.006067129529587	0.0108836702830608	0.5574525295046611	0.577225	0.577225	chr19	39032701	0.2386548675873369	chr19:39032701:G:A
chr19:39032897	['G', 'T']	19959	17198.72340532144	2360.7055587484124	0.0067933794759584	0.01022162127883	0.6646088023265165	0.506308	0.506308	chr19	39032897	0.2955852104199801	chr19:39032897:G:T
chr19:39032899	['G', 'A']	19959	17184.44394888499	2356.0302620145185	0.0065743700025002	0.0102237328329257	0.6430498634830613	0.520199	0.520199	chr19	39032899	0.2838304870015443	chr19:39032899:G:A
chr19:39033201	['G', 'A']	19959	17198.585087191823	2358.1150599769867	0.0065981948269193	0.0102216296132342	0.6455130029732711	0.518602	0.518602	chr19	39033201	0.2851658126972324	chr19:39033201:G:A
chr19:39033457	['A', 'G']	19959	17198.89368953937	2360.724121258097	0.0068294496599718	0.0102220102185912	0.6681121926048212	0.50407	0.50407	chr19	39033457	0.2975091490648418	chr19:39033457:A:G
chr19:39033532	['C', 'T']	19959	17199.308659917813	2356.909772734811	0.006512159743833	0.0102220362192877	0.6370706974746784	0.524086	0.524086	chr19	39033532	0.280597441526095	chr19:39033532:C:T
chr19:39033693	['C', 'G']	19959	1635.0	152.10213392428744	-0.0427516490553654	0.0253828880976551	-1.6842704774526749	0.0921451	0.0921451	chr19	39033693	1.0355277543086274	chr19:39033693:C:G
chr19:39033874	['C', 'T']	19959	10861.265072921366	1478.194642563326	-0.0014878858219297	0.0113871791066088	-0.1306632492560186	0.896043	0.896043	chr19	39033874	0.0476711485804778	chr19:39033874:C:T
chr19:39033976	['C', 'T']	19959	1635.0819220362762	152.03548733877318	-0.042799595810389	0.0253829141422672	-1.6861576874311617	0.0917811	0.0917811	chr19	39033976	1.0372467415741626	chr19:39033976:C:T
chr19:39034405	['T', 'C']	19959	17208.897699363442	2358.108852999074	0.0066457755081059	0.0102215106557673	0.65017547130924	0.515586	0.515586	chr19	39034405	0.2876988838036897	chr19:39034405:T:C
chr19:39034556	['C', 'T']	19959	1638.380531861516	152.1340337048264	-0.0432337461544951	0.0253772764113063	-1.7036401169998387	0.0884639	0.0884639	chr19	39034556	1.0532339183335442	chr19:39034556:C:T
chr19:39034586	['G', 'A']	19959	17198.585087191823	2358.0280590234674	0.0066173341040955	0.010221661369061	0.6473834208717683	0.517391	0.517391	chr19	39034586	0.2861811300924795	chr19:39034586:G:A
chr19:39034695	['G', 'A']	19959	1636.5739775461104	153.3176770321259	-0.0422136070484987	0.025376371559591	-1.663500510676598	0.096228	0.096228	chr19	39034695	1.0166985404761757	chr19:39034695:G:A
chr19:39034976	['T', 'G']	19959	1665.761703412864	152.79013651822967	-0.0421530887135022	0.0252172863047891	-1.6715949608541654	0.0946199	0.0946199	chr19	39034976	1.0240175152757345	chr19:39034976:T:G
chr19:39035141	['C', 'T']	19959	24744.896932144416	3403.6511543683887	0.0103112401574565	0.0104648820245502	0.9853183373942246	0.32448	0.32448	chr19	39035141	0.4888120666827769	chr19:39035141:C:T
chr19:39035166	['T', 'C']	19959	24624.63632718524	3373.444172963733	0.0087957741183246	0.0103810210070102	0.8472937404119382	0.396842	0.396842	chr19	39035166	0.4013823702805455	chr19:39035166:T:C
chr19:39035272	['G', 'A']	19959	24622.700992182807	3372.1508922690537	0.0086757138186796	0.0103802220494623	0.8357927005163654	0.403282	0.403282	chr19	39035272	0.3943911617640885	chr19:39035272:G:A
chr19:39035421	['C', 'T']	19959	24598.23243812005	3371.462254652028	0.0088287081933539	0.0103727743432539	0.8511424138996908	0.3947	0.3947	chr19	39035421	0.4037328736044847	chr19:39035421:C:T
chr19:39035513	['T', 'C']	19959	24647.107058646463	3371.422833717648	0.0083208524798055	0.0103962845968053	0.800367900890521	0.423507	0.423507	chr19	39035513	0.3731394069714109	chr19:39035513:T:C
chr19:39035544	['G', 'A']	19959	4472.6696652929895	489.1386496207368	-0.0278073999333259	0.016014794752924	-1.7363569350927102	0.0825162	0.0825162	chr19	39035544	1.0834607801781704	chr19:39035544:G:A
chr19:39035906	['T', 'C']	19959	24604.39648173207	3371.6337970068266	0.0088830184667185	0.0103757325554734	0.8561341013008851	0.391934	0.391934	chr19	39035906	0.4067870601455371	chr19:39035906:T:C
chr19:39036002	['C', 'A']	19959	24606.862964262444	3372.220367291164	0.0086324092097622	0.0103751799574473	0.8320250101846078	0.405405	0.405405	chr19	39036002	0.3921108993060128	chr19:39036002:C:A
chr19:39036163	['A', 'G']	19959	24630.255319148928	3382.6754196756747	0.0094974796744781	0.0103924341286446	0.9138840388028292	0.360789	0.360789	chr19	39036163	0.4427467120173635	chr19:39036163:A:G
chr19:39036355	['C', 'T']	19959	24618.66924118562	3375.894597893115	0.0090408774431034	0.0103838472334418	0.8706674164067708	0.383946	0.383946	chr19	39036355	0.415729852588561	chr19:39036355:C:T
chr19:39036777	['C', 'G']	19959	15698.505763833202	2118.6523048724475	0.0041118928645191	0.0103770325332616	0.3962493951270991	0.691925	0.691925	chr19	39036777	0.159940977582803	chr19:39036777:C:G
chr19:39036868	['T', 'C']	19959	17201.17095173658	2368.029048772023	0.0075359342962911	0.0102226588121018	0.7371794789208806	0.461022	0.461022	chr19	39036868	0.3362783495547595	chr19:39036868:T:C
chr19:39036955	['G', 'A']	19959	24686.2368473795	3386.8109062197263	0.009046670014252	0.0103791235238683	0.8716217697426826	0.383425	0.383425	chr19	39036955	0.4163195737530002	chr19:39036955:G:A
chr19:39037563	['C', 'T']	19959	24684.236747169056	3391.235931655648	0.0094132936827205	0.0103774427196358	0.9070918469064688	0.364369	0.364369	chr19	39037563	0.4384585792885969	chr19:39037563:C:T
chr19:39037736	['C', 'T']	19959	24684.71031268792	3391.434700655592	0.0094106044250467	0.010377489844687	0.9068285843579632	0.364508	0.364508	chr19	39037736	0.4382929356101261	chr19:39037736:C:T
chr19:39037755	['C', 'T']	19959	17200.894491504183	2368.4162198109434	0.0075683010483114	0.0102227055723363	0.740342269936058	0.459101	0.459101	chr19	39037755	0.3380917612657611	chr19:39037755:C:T
chr19:39038167	['G', 'A']	19959	455.0227978755386	22.77754398089396	-0.0819016191014861	0.0476849203563226	-1.7175580558692611	0.0858928	0.0858928	chr19	39038167	1.0660432395601869	chr19:39038167:G:A
chr19:39038292	['G', 'A']	19959	17188.47308000802	2375.710230417473	0.0084602432250747	0.0102223370369434	0.8276231936493093	0.407894	0.407894	chr19	39038292	0.3894526829791946	chr19:39038292:G:A
chr19:39038827	['ATTATTATTATTATTATTATT', 'A']	19959	22835.746191100832	3197.4458913466574	0.0161039470671146	0.0102806602651455	1.5664312069246935	0.117264	0.117264	chr19	39038827	0.930835295650976	chr19:39038827:ATTATTATTATTATTATTATT:A
chr19:39038967	['T', 'C']	19959	24694.609935833167	3393.0686922693258	0.009554257900503	0.010384269971449	0.92007025306275	0.357547	0.357547	chr19	39038967	0.4466668615579784	chr19:39038967:T:C
chr19:39038976	['C', 'T']	19959	24686.658079390538	3392.6893327197904	0.0094961961740855	0.0103794312409229	0.9149052538297994	0.360252	0.360252	chr19	39038976	0.4433935994479002	chr19:39038976:C:T
chr19:39038983	['C', 'T']	19959	24684.947131044853	3391.920389272641	0.0094518217982056	0.0103775545552169	0.910794710633838	0.362415	0.362415	chr19	39038983	0.4407938356022498	chr19:39038983:C:T
chr19:39039133	['A', 'G']	19959	37456.876691051206	5048.8374589966015	-0.0008860587824937	0.0211393416870821	-0.0419151549565609	0.966567	0.966567	chr19	39039133	0.0147680363878613	chr19:39039133:A:G
chr19:39039134	['C', 'T']	19959	412.10323744612606	21.382251320881423	-0.0704495226618499	0.0503476162735263	-1.3992623261271162	0.16175	0.16175	chr19	39039134	0.7911557106592619	chr19:39039134:C:T
chr19:39039154	['C', 'T']	19959	24685.420838971582	3391.406004916973	0.0094337717641258	0.0103787836222214	0.908947725235141	0.363389	0.363389	chr19	39039154	0.4396282231798973	chr19:39039154:C:T
chr19:39039456	['C', 'T']	19959	24730.86900285758	3404.5051992849053	0.0102621784102066	0.0103848398385926	0.9881884140446516	0.323072	0.323072	chr19	39039456	0.4907006797800348	chr19:39039456:C:T
chr19:39040389	['G', 'A']	19959	645.1292909045353	71.76983275262188	-0.0148501772834088	0.040100361539271	-0.3703252717276816	0.711144	0.711144	chr19	39040389	0.1480424498001268	chr19:39040389:G:A
chr19:39040394	['T', 'C']	19959	10862.898345864663	1466.273995711378	-0.00273989817822	0.0113885438110112	-0.2405837149760034	0.80988	0.80988	chr19	39040394	0.0915793258109861	chr19:39040394:T:C
chr19:39040792	['C', 'A']	19959	24721.670358861265	3405.061891669482	0.0103887887713374	0.0103816053840654	1.0006919341475902	0.316988	0.316988	chr19	39040792	0.4989571782630887	chr19:39040792:C:A
chr19:39041001	['T', 'C']	19959	35571.12883988975	4878.709071207018	0.0220746232048547	0.016270518642933	1.3567252334911133	0.174884	0.174884	chr19	39041001	0.7572499219653878	chr19:39041001:T:C
chr19:39041109	['C', 'T']	19959	16648.668286816654	2309.133342274174	0.0093163058149658	0.0102547965508908	0.9084827542635668	0.363634	0.363634	chr19	39041109	0.4393355167535695	chr19:39041109:C:T
chr19:39041752	['G', 'C']	19959	1645.1648544370396	154.42592690800524	-0.0423006842171592	0.0252972259907873	-1.6721471450096623	0.094511	0.094511	chr19	39041752	1.0245176416358996	chr19:39041752:G:C
chr19:39042167	['T', 'C']	19959	29517.451512567088	3976.148074756394	-0.0006364534901426	0.0115125261336582	-0.0552835652882374	0.955913	0.955913	chr19	39042167	0.0195816321373556	chr19:39042167:T:C
chr19:39043022	['G', 'C']	19959	17742.555800551243	2456.286873901553	0.0075134098739808	0.0101372217042241	0.7411705192212619	0.458599	0.458599	chr19	39043022	0.3385668966077271	chr19:39043022:G:C
chr19:39043114	['C', 'T']	19959	36018.80463974347	4921.482585949175	0.0180908673084178	0.016988241211992	1.064905253149307	0.286932	0.286932	chr19	39043114	0.5422210144990722	chr19:39043114:C:T
chr19:39043179	['T', 'C']	19959	37697.88876640946	5082.059388851744	-0.001370606645396	0.0220240070925283	-0.0622323921181928	0.950378	0.950378	chr19	39043179	0.0221036255922459	chr19:39043179:T:C
chr19:39043436	['G', 'C']	19959	38700.0	5271.388065100102	0.0319790353764632	0.0293058971669614	1.0912150272783787	0.275191	0.275191	chr19	39043436	0.5603657736133132	chr19:39043436:G:C
chr19:39044074	['G', 'A']	19959	11266.338163040213	1554.2021987609096	0.0003174090749044	0.0112544117663773	0.028203079955962	0.9775	0.9775	chr19	39044074	0.0098832339320955	chr19:39044074:G:A
chr19:39044203	['C', 'A']	19959	11271.60054157056	1557.9861268184018	0.0007659957115576	0.0112529752969903	0.0680705050301244	0.94573	0.94573	chr19	39044203	0.0242328342609446	chr19:39044203:C:A
chr19:39044493	['G', 'T']	19959	11269.081503759397	1552.6858945574047	0.0001467162366758	0.0112514400787112	0.0130397740777578	0.989596	0.989596	chr19	39044493	0.0045420688169293	chr19:39044493:G:T
chr19:39045045	['G', 'A']	19959	17713.549987471808	2471.771636346395	0.0092059961635201	0.010138759780778	0.9080002251334148	0.363889	0.363889	chr19	39045045	0.4390310725025411	chr19:39045045:G:A
chr19:39045098	['G', 'A']	19959	11559.31661237785	1590.836374167263	-0.0002130012140144	0.0111452089935594	-0.0191114598333272	0.984752	0.984752	chr19	39045098	0.0066731284796413	chr19:39045098:G:A
chr19:39045143	['C', 'T']	19959	28946.95352917586	4017.813709299608	0.0116044251008133	0.0112741233871293	1.0292973300310964	0.303352	0.303352	chr19	39045143	0.5180531374065969	chr19:39045143:C:T
chr19:39045148	['G', 'A']	19959	11565.271222985504	1590.2944841725566	-0.0003771909219367	0.011147897797385	-0.0338351614620295	0.973009	0.973009	chr19	39045148	0.0118831426378554	chr19:39045148:G:A
chr19:39045214	['G', 'C']	19959	11628.469950293722	1605.199444460969	0.0004006174642127	0.0111380390948691	0.0359684016908599	0.971308	0.971308	chr19	39045214	0.0126430342627163	chr19:39045214:G:C
chr19:39045287	['A', 'G']	19959	29333.105685350445	4072.5995839140223	0.0116439604187153	0.0113841006921201	1.0228265485015515	0.306402	0.306402	chr19	39045287	0.5137084042283077	chr19:39045287:A:G
chr19:39045389	['T', 'A']	19959	5628.53804511278	851.0321559167083	0.0140807450149216	0.0144739439279696	0.9728340171134638	0.330648	0.330648	chr19	39045389	0.4806340998814897	chr19:39045389:T:A
chr19:39046063	['C', 'T']	19959	17982.405803638558	2424.710709484264	-0.0013331660945968	0.0101730967114939	-0.1310482080732231	0.895738	0.895738	chr19	39046063	0.047819001268122	chr19:39046063:C:T
chr19:39046449	['C', 'T']	19959	17715.325514960154	2474.3367232428545	0.0095424039334388	0.0101344644116673	0.941579499993424	0.346419	0.346419	chr19	39046449	0.4603982963057738	chr19:39046449:C:T
chr19:39046656	['A', 'G']	19959	12311.317812750602	1643.6009961069783	-0.0062132612025118	0.0109843680046658	-0.5656457613103099	0.571641	0.571641	chr19	39046656	0.2428766297145396	chr19:39046656:A:G
chr19:39046755	['G', 'T']	19959	12310.467151089952	1646.6783027061656	-0.0058599932796715	0.0109836272953194	-0.5335207688783002	0.593679	0.593679	chr19	39046755	0.2264483129493339	chr19:39046755:G:T
chr19:39046814	['T', 'G']	19959	12309.31711106656	1643.916302761557	-0.0060745099599466	0.0109852096477118	-0.552971691460791	0.580289	0.580289	chr19	39046814	0.2363556618748621	chr19:39046814:T:G
chr19:39047041	['G', 'A']	19959	9859.289198956032	1412.4229590496548	0.0081688994951311	0.0118156964795368	0.6913599642034263	0.489347	0.489347	chr19	39047041	0.3103830698309538	chr19:39047041:G:A
chr19:39047050	['G', 'A']	19959	12238.497360422403	1677.1793755190336	0.0005739293774155	0.0114796817098256	0.049995234356044	0.960127	0.960127	chr19	39047050	0.0176713172195736	chr19:39047050:G:A
chr19:39047064	['T', 'C']	19959	36245.343909774434	4963.481863958573	0.0205092594395182	0.0174624863279247	1.1744753326862376	0.240219	0.240219	chr19	39047064	0.6193926452727477	chr19:39047064:T:C
chr19:39047093	['T', 'G']	19959	12460.14180929063	1708.5542113703764	0.0012087798916246	0.0115806270593632	0.1043794852755723	0.916869	0.916869	chr19	39047093	0.0376927108308206	chr19:39047093:T:G
chr19:39047412	['A', 'C']	19959	11501.915325612876	1563.4548498134257	-0.0025686823231901	0.0111804722584769	-0.2297472113704819	0.818291	0.818291	chr19	39047412	0.0870922253995254	chr19:39047412:A:C
chr19:39047459	['A', 'T']	19959	11504.493281861023	1568.1041160113311	-0.0021043929132787	0.0111778447499125	-0.1882646395938871	0.850671	0.850671	chr19	39047459	0.0702383723610217	chr19:39047459:A:T
chr19:39047593	['C', 'A']	19959	2778.949260466281	366.8888948545732	-0.0075101597661677	0.0198543646218713	-0.3782624077475955	0.70524	0.70524	chr19	39047593	0.1516630632379764	chr19:39047593:C:A
chr19:39047632	['C', 'T']	19959	11505.764699984962	1564.0723314064082	-0.0024887456705206	0.0111758082313171	-0.2226904416225218	0.823779	0.823779	chr19	39047632	0.0841892833924272	chr19:39047632:C:T
chr19:39047684	['C', 'T']	19959	11728.970313441834	1593.1846727213322	-0.0031188568296728	0.0111193278600318	-0.2804896904680248	0.779105	0.779105	chr19	39047684	0.1084040085050437	chr19:39047684:C:T
chr19:39047763	['G', 'A']	19959	11510.147308213333	1562.530573915783	-0.0025540865015337	0.0111809338778918	-0.2284323053357792	0.819313	0.819313	chr19	39047763	0.0865501541562597	chr19:39047763:G:A
chr19:39047896	['G', 'T']	19959	11500.881126591155	1564.8490278424306	-0.0024474483059926	0.0111762964051185	-0.2189856297003507	0.826663	0.826663	chr19	39047896	0.0826715002038879	chr19:39047896:G:T
chr19:39047905	['C', 'T']	19959	24544.60825982357	3375.920996903839	0.0100183656355722	0.0103623539978005	0.9668040329155624	0.333654	0.333654	chr19	39047905	0.4767036642568948	chr19:39047905:C:T
chr19:39047983	['G', 'A']	19959	11212.370620959253	1538.699613210582	-0.0007593100635336	0.0112523592359345	-0.0674800766321749	0.9462	0.9462	chr19	39047983	0.0240170562874534	chr19:39047983:G:A
chr19:39048066	['T', 'A']	19959	17721.99127819549	2480.358521755173	0.0101468005452345	0.0101322968204879	1.0014314350441502	0.31663	0.31663	chr19	39048066	0.4994479390718599	chr19:39048066:T:A
chr19:39048250	['C', 'G']	19959	11499.304585316962	1563.1319498949863	-0.0025365555540154	0.0111770720342173	-0.2269427580183829	0.820471	0.820471	chr19	39048250	0.0859367647175949	chr19:39048250:C:G
chr19:39048394	['T', 'C']	19959	38641.0	5234.178724364589	0.0034484298362686	0.0286405626534213	0.1204037042846547	0.904165	0.904165	chr19	39048394	0.0437523084066381	chr19:39048394:T:C
chr19:39048476	['T', 'C']	19959	11509.496540659777	1565.164553973256	-0.0024038703921953	0.0111785421327635	-0.2150432823569855	0.829736	0.829736	chr19	39048476	0.0810600666373949	chr19:39048476:T:C
chr19:39048518	['C', 'T']	19959	11503.458126597505	1563.8081205110043	-0.0025908279387723	0.0111767320854902	-0.231805497255837	0.816691	0.816691	chr19	39048518	0.0879422303449786	chr19:39048518:C:T
chr19:39048560	['C', 'T']	19959	11501.457525184182	1567.2442023344272	-0.0022628269119612	0.0111765541891111	-0.2024619461126806	0.839558	0.839558	chr19	39048560	0.075949295702407	chr19:39048560:C:T
chr19:39048696	['T', 'C']	19959	11782.678274268215	1599.9067586768738	-0.0025604563625175	0.0112914636026219	-0.2267603609795102	0.820612	0.820612	chr19	39048696	0.0858621365335249	chr19:39048696:T:C
chr19:39048786	['C', 'T']	19959	8445.53886633589	1174.4844119583815	0.0021754182342603	0.0123970753213587	0.1754783429049846	0.860706	0.860706	chr19	39048786	0.0651451695476318	chr19:39048786:C:T
chr19:39049271	['C', 'T']	19959	26598.0	3667.7703286861815	0.0094562694326006	0.0106899650064332	0.8845931139072775	0.376387	0.376387	chr19	39049271	0.4243653850475544	chr19:39049271:C:T
chr19:39049462	['G', 'A']	19959	2770.941584208151	358.37475830287923	-0.0101001396113253	0.0198970651744108	-0.5076195671467632	0.611726	0.611726	chr19	39049462	0.213443060426567	chr19:39049462:G:A
chr19:39049484	['C', 'T']	19959	13624.826407338716	1711.0251113397285	-0.0153296489202909	0.0106499357632252	-1.4394123364785851	0.150049	0.150049	chr19	39049484	0.823766894580542	chr19:39049484:C:T
chr19:39049953	['G', 'A']	19959	2815.5708369109616	360.8241943811529	-0.0106342668209556	0.0198025381891887	-0.5370153421424272	0.591263	0.591263	chr19	39049953	0.2282192973895276	chr19:39049953:G:A
chr19:39049990	['T', 'G']	19959	16427.27593996284	2084.5045958539945	-0.0154475380669491	0.0102591400534286	-1.5057342025257174	0.132151	0.132151	chr19	39049990	0.8789295461695109	chr19:39049990:T:G
chr19:39050116	['G', 'A']	19959	15790.80690072638	1988.3088416754867	-0.0172737297213512	0.0103833700695319	-1.6635956925042867	0.096209	0.096209	chr19	39050116	1.0167842994017768	chr19:39050116:G:A
chr19:39050203	['A', 'T']	19959	10519.851950265716	1186.5559949526594	-0.0316401129272362	0.0114666280632353	-2.7593214633586856	0.00579743	0.00579743	chr19	39050203	2.2367644864669938	chr19:39050203:A:T
chr19:39050293	['TTGTC', 'T']	19959	15654.196330736386	1994.538497002114	-0.0142256433782761	0.0103764011131929	-1.3709612054403992	0.170402	0.170402	chr19	39050293	0.7685253122461585	chr19:39050293:TTGTC:T
chr19:39050452	['G', 'A']	19959	15600.563261011172	1967.9893851730944	-0.0164206005834733	0.0103841907043347	-1.5813076869455849	0.113824	0.113824	chr19	39050452	0.9437661564943136	chr19:39050452:G:A
chr19:39050577	['C', 'T']	19959	21316.88443798256	3017.1556904155414	0.0159367690117228	0.0101551302410786	1.5693318188334802	0.116587	0.116587	chr19	39050577	0.9333498727590054	chr19:39050577:C:T
chr19:39051332	['C', 'T']	19959	37764.89212345926	5092.179779113788	-0.0013642801361008	0.0224006942055441	-0.0609034757397453	0.951437	0.951437	chr19	39051332	0.0216199635074788	chr19:39051332:C:T
chr19:39051343	['A', 'G']	19959	19425.89315960912	2693.7598420621807	0.0103859766710639	0.0101939899668565	1.0188333228531408	0.308294	0.308294	chr19	39051343	0.511034927405337	chr19:39051343:A:G
chr19:39051449	['A', 'G']	19959	19430.78828128916	2690.538678509127	0.0100297081827726	0.0101954470522708	0.9837438350031632	0.325253	0.325253	chr19	39051449	0.4877786889940869	chr19:39051449:A:G
chr19:39051944	['G', 'A']	19959	8349.673365071412	978.7855680873704	-0.018241026578903	0.0123424607784066	-1.4779084095463448	0.139448	0.139448	chr19	39051944	0.8555877101192835	chr19:39051944:G:A
chr19:39052094	['G', 'A']	19959	34772.74220863814	4638.897348339669	-0.0090391419788022	0.0150433251754774	-0.6008739340114225	0.547931	0.547931	chr19	39052094	0.2612741280228853	chr19:39052094:G:A
chr19:39052386	['AG', 'A']	19959	34690.0	4647.346880085559	-0.0040143875014952	0.0149347633277556	-0.2687948522113294	0.78809	0.78809	chr19	39052386	0.1034241831812011	chr19:39052386:AG:A
chr19:39052613	['C', 'T']	19959	2510.0	341.9637874239776	-0.0030255827819699	0.0208805021266584	-0.1448999053575045	0.884791	0.884791	chr19	39052613	0.0531593036142145	chr19:39052613:C:T
chr19:39052972	['G', 'T']	19959	31891.59785549654	4181.996184618001	-0.0129690173185729	0.0125996895227806	-1.029312452114363	0.303345	0.303345	chr19	39052972	0.518063159085865	chr19:39052972:G:T
chr19:39052979	['A', 'G']	19959	31892.597905601764	4180.975207253405	-0.0131554837490088	0.0125999205906604	-1.04409259204063	0.296455	0.296455	chr19	39052979	0.5280412204612086	chr19:39052979:A:G
chr19:39053428	['G', 'A']	19959	3296.0	314.49252681315824	-0.045469596576146	0.0182258586485503	-2.494784879710598	0.0126114	0.0126114	chr19	39053428	1.8992366994280687	chr19:39053428:G:A
chr19:39053594	['G', 'T']	19959	8821.884000601292	1103.678138150918	-0.0124083540856675	0.012108231071479	-1.0247866936480452	0.305476	0.305476	chr19	39053594	0.5150229048224215	chr19:39053594:G:T
chr19:39053953	['C', 'T']	19959	2598.9697290752165	271.13571521196553	-0.0350479644116236	0.0203972573739227	-1.7182684793903436	0.0857632	0.0857632	chr19	39053953	1.0666990229356486	chr19:39053953:C:T
chr19:39053981	['C', 'T']	19959	6612.987971733573	849.3941694944177	-0.0086094432716442	0.0135396316112861	-0.6358698315298151	0.524869	0.524869	chr19	39053981	0.2799490769299223	chr19:39053981:C:T
chr19:39054061	['A', 'G']	19959	38131.91051207536	5196.574855901187	0.0216875129163835	0.0242974576695493	0.8925836279391168	0.372091	0.372091	chr19	39054061	0.4293508344063274	chr19:39054061:A:G
chr19:39054970	['A', 'C']	19959	3778.135769057285	452.6960336853474	-0.0196999544850602	0.0172301010046039	-1.1433452699897944	0.252909	0.252909	chr19	39054970	0.5970357156109538	chr19:39054970:A:C
chr19:39055027	['A', 'G']	19959	16564.23756961517	1994.5128413473608	-0.0274957667296122	0.0102115000620302	-2.69262758288086	0.00709506	0.00709506	chr19	39055027	2.1490439275414284	chr19:39055027:A:G
chr19:39055145	['A', 'G']	19959	1067.5883797874471	128.22301225729157	-0.0192864489466922	0.0313781783431962	-0.6146452714924449	0.538796	0.538796	chr19	39055145	0.2685756371219843	chr19:39055145:A:G
chr19:39055464	['C', 'T']	19959	3149.0	305.13620239127226	-0.0433112821467488	0.0186191746418384	-2.3261655245139417	0.0200197	0.0200197	chr19	39055464	1.6985424348147804	chr19:39055464:C:T
chr19:39055528	['T', 'C']	19959	23114.632422951643	2995.279856070155	-0.0169540344228648	0.0102175281838437	-1.6593087993310411	0.0970693	0.0970693	chr19	39055528	1.0129181022109812	chr19:39055528:T:C
chr19:39055632	['T', 'G']	19959	23114.632422951643	2997.920236220454	-0.0167255887551102	0.0102176622016829	-1.6369291159728625	0.101661	0.101661	chr19	39055632	0.992845622625191	chr19:39055632:T:G
chr19:39056320	['C', 'T']	19959	9136.831120020044	1091.791161446658	-0.0248082649983635	0.0119823685293282	-2.070397429159552	0.038428	0.038428	chr19	39056320	1.4153522179703752	chr19:39056320:C:T
chr19:39056325	['G', 'A']	19959	774.232746955345	55.25182319245423	-0.0625581001027342	0.0368843483627951	-1.6960608735014515	0.08989	0.08989	chr19	39056325	1.0462886195724446	chr19:39056325:G:A
chr19:39056482	['T', 'C']	19959	22216.17193177224	2906.089651091839	-0.013492495788924	0.0102385364140388	-1.3178148949515294	0.187581	0.187581	chr19	39056482	0.7268111532332995	chr19:39056482:T:C
chr19:39056624	['A', 'T']	19959	22183.037345025747	2891.531834012343	-0.0142203860883225	0.0102195485236094	-1.3914886802944653	0.164093	0.164093	chr19	39056624	0.784909945005499	chr19:39056624:A:T
chr19:39056933	['A', 'G']	19959	22162.422320353275	2893.836990218961	-0.0134220813972382	0.0101733604129318	-1.3193360750472172	0.187072	0.187072	chr19	39056933	0.7279912106586764	chr19:39056933:A:G
chr19:39057025	['G', 'T']	19959	3823.340918203689	462.764382328064	-0.0179048029264527	0.0171349856032762	-1.0449266396249146	0.29607	0.29607	chr19	39057025	0.5286055963071672	chr19:39057025:G:T
chr19:39057108	['T', 'C']	19959	6609.331145405351	835.2508417421035	-0.0116092837097683	0.0135342558862529	-0.8577703722566843	0.39103	0.39103	chr19	39057108	0.4077899220551428	chr19:39057108:T:C
chr19:39058160	['T', 'C']	19959	30331.559079975952	4161.412374978843	0.0077930790533209	0.0117922195265209	0.6608661783978992	0.508706	0.508706	chr19	39058160	0.2935331399948998	chr19:39058160:T:C
chr19:39058708	['T', 'G']	19959	523.7231912634603	54.69778452591876	-0.032428103034268	0.0422713163552832	-0.7671420204120292	0.443006	0.443006	chr19	39058708	0.3535903917244579	chr19:39058708:T:G
chr19:39059013	['C', 'T']	19959	13129.63132047106	1639.5594933172788	-0.0152382957927328	0.0107414411836591	-1.4186453691069516	0.156018	0.156018	chr19	39059013	0.8068252936345716	chr19:39059013:C:T
chr19:39059316	['C', 'T']	19959	15033.532207128172	2044.5603883643807	0.0011198627777695	0.0104611615433457	0.1070495635813856	0.914751	0.914751	chr19	39059316	0.0386971070731182	chr19:39059316:C:T
chr19:39059405	['A', 'C']	19959	6106.223753445252	750.0296886357429	-0.0137720339288499	0.0139940528027225	-0.9841347694622516	0.325061	0.325061	chr19	39059405	0.4880351329363924	chr19:39059405:A:C
chr19:39060039	['C', 'A']	19959	10611.595009019842	1390.979035430707	-0.0063384964259843	0.0114009268379949	-0.5559632577292362	0.578242	0.578242	chr19	39060039	0.2378903669964074	chr19:39060039:C:A
chr19:39060110	['C', 'T']	19959	17428.74645487799	2472.2977549365	0.0118365711598011	0.010181361601978	1.1625725146135215	0.245017	0.245017	chr19	39060110	0.6108037819617569	chr19:39060110:C:T
chr19:39060912	['G', 'A']	19959	4776.675270649559	625.3017087107179	-0.0065140804169302	0.015565860114278	-0.4184850929602737	0.675597	0.675597	chr19	39060912	0.1703122875888004	chr19:39060912:G:A
chr19:39061301	['T', 'G']	19959	30972.65544197234	4366.972506982605	0.0249320958906881	0.0120856081142498	2.0629574991175943	0.0391296	0.0391296	chr19	39061301	1.4074945916260428	chr19:39061301:T:G
chr19:39061824	['C', 'T']	19959	12991.112459262977	1921.959218659854	0.0190301781401505	0.0107605462316576	1.7685141377083156	0.0769903	0.0769903	chr19	39061824	1.1135639880981596	chr19:39061824:C:T
chr19:39062025	['T', 'C']	19959	12986.952044497895	1919.0500917079232	0.0187621840314348	0.010756884909022	1.744202358779409	0.0811392	0.0811392	chr19	39062025	1.090769278580156	chr19:39062025:T:C
chr19:39062893	['T', 'C']	19959	14723.95083938862	2241.014734584974	0.0248743975912403	0.0104515167924812	2.379979679995817	0.0173229	0.0173229	chr19	39062893	1.761379401662205	chr19:39062893:T:C
chr19:39062981	['T', 'C']	19959	11582.642574307052	1760.0834877406858	0.0238072914898251	0.0111012966769277	2.1445505135724128	0.0320008	0.0320008	chr19	39062981	1.494839164453761	chr19:39062981:T:C
chr19:39063232	['G', 'A']	19959	4820.071471561842	641.5567825061289	-0.0039388871216158	0.015507778867141	-0.2539942796038882	0.799503	0.799503	chr19	39063232	0.0971799022979825	chr19:39063232:G:A
chr19:39063560	['A', 'G']	19959	30298.036027459035	4142.423900588403	0.0051215866413016	0.0118045638284344	0.4338649623770904	0.664391	0.664391	chr19	39063560	0.1775762592381187	chr19:39063560:A:G
chr19:39063870	['A', 'G']	19959	5300.294569363586	708.4536150396484	-0.0042908406592003	0.014900850658995	-0.2879594432154234	0.773381	0.773381	chr19	39063870	0.1116065016403979	chr19:39063870:A:G
chr19:39064099	['C', 'T']	19959	8965.042556390978	1026.912854535174	-0.0269955084808524	0.0120613791903685	-2.238177579427175	0.0252205	0.0252205	chr19	39064099	1.5982463077277091	chr19:39064099:C:T
chr19:39064401	['C', 'T']	19959	31772.125176091744	4282.026290414194	-0.0049999752796661	0.0125921327753974	-0.3970713594630408	0.691319	0.691319	chr19	39064401	0.1603215069368014	chr19:39064401:C:T
chr19:39064546	['G', 'A']	19959	11056.63331327114	1674.484422823322	0.0239382889978851	0.0112529648208258	2.1272872864209544	0.0334085	0.0334085	chr19	39064546	1.4761430232049424	chr19:39064546:G:A
chr19:39064637	['A', 'T']	19959	11167.273638824832	1330.6933902660762	-0.0221772091030452	0.0112175906304891	-1.9770028906891977	0.0480551	0.0480551	chr19	39064637	1.3182605146692796	chr19:39064637:A:T
chr19:39064807	['A', 'G']	19959	11054.538623489902	1671.7360326176977	0.0233435710841308	0.0112483341643117	2.075291393653152	0.0379723	0.0379723	chr19	39064807	1.4205330966432808	chr19:39064807:A:G
chr19:39065840	['T', 'G']	19959	10281.878749874588	1522.5381298954846	0.0177659925714613	0.0115099182355066	1.543537687058056	0.122716	0.122716	chr19	39065840	0.9110988092477628	chr19:39065840:T:G
chr19:39067240	['G', 'C']	19959	6314.643996388806	644.0394258777477	-0.0387696986142203	0.0138540321324052	-2.79844151101224	0.00513991	0.00513991	chr19	39067240	2.2890444854493883	chr19:39067240:G:C
chr19:39068348	['C', 'T']	19959	5486.0	738.8862092047403	-0.0034049498943903	0.014670301163176	-0.2320981591664327	0.816464	0.816464	chr19	39068348	0.0880629596670905	chr19:39068348:C:T
chr19:39068655	['A', 'T']	19959	6311.948737221888	641.555986958141	-0.0392179086497627	0.0138503138157641	-2.8315537952017857	0.00463688	0.00463688	chr19	39068655	2.3337741432700745	chr19:39068655:A:T
chr19:39068741	['A', 'G']	19959	11382.703042759034	1351.2037832871024	-0.0226512257769108	0.0111478312460572	-2.0318952876975063	0.0421775	0.0421775	chr19	39068741	1.374919165904776	chr19:39068741:A:G
chr19:39068830	['A', 'G']	19959	29185.773718237862	3999.3105776710113	0.0056649437776596	0.0113838265054802	0.4976308954579163	0.61875	0.61875	chr19	39068830	0.2084847880583748	chr19:39068830:A:G
chr19:39068880	['C', 'T']	19959	9681.455201443176	1105.4123431876417	-0.028731972443781	0.0117468799123774	-2.445923739588658	0.0144567	0.0144567	chr19	39068880	1.8399308312013336	chr19:39068880:C:T
chr19:39069167	['A', 'C']	19959	16869.07111712524	2087.272846478356	-0.0208434912051302	0.0101855398950381	-2.0463805964064865	0.040732	0.040732	chr19	39069167	1.3900642649044523	chr19:39069167:A:C
chr19:39069726	['G', 'A']	19959	33119.759861487524	4525.534162957462	0.0058120929011767	0.013494770091299	0.4306922505426173	0.666697	0.666697	chr19	39069726	0.1760714991062901	chr19:39069726:G:A
chr19:39072142	['A', 'G']	19959	11205.809368246466	1336.7187407676438	-0.0218062182441007	0.0112234244896049	-1.942920208025413	0.0520399	0.0520399	chr19	39072142	1.2836635466509956	chr19:39072142:A:G
chr19:39072200	['A', 'C']	19959	11647.753760529486	1402.453299703583	-0.0199519782518533	0.0110777616612791	-1.8010839068322713	0.0717048	0.0717048	chr19	39072200	1.1444517711977733	chr19:39072200:A:C
chr19:39072220	['A', 'G']	19959	11650.756016847175	1401.8114103828132	-0.0200511483152626	0.0110753232827499	-1.81043458537168	0.0702435	0.0702435	chr19	39072220	1.1533938571131015	chr19:39072220:A:G
chr19:39072557	['T', 'G']	19959	23009.45850871918	3046.092752597955	-0.0085850016781576	0.0101514367488051	-0.8456932639774521	0.397734	0.397734	chr19	39072557	0.4004072820810656	chr19:39072557:T:G
chr19:39073846	['C', 'T']	19959	6328.268253570534	642.5568669104799	-0.0394173067754947	0.0138367976317033	-2.848730452281852	0.0043939	0.0043939	chr19	39073846	2.3571498313350325	chr19:39073846:C:T
chr19:39073957	['A', 'G']	19959	8998.131569700316	1032.8928300523353	-0.0275431468561387	0.0120492903191842	-2.2858729540515834	0.0222721	0.0222721	chr19	39073957	1.6522388321166452	chr19:39073957:A:G
chr19:39074732	['T', 'C']	19959	33956.90933239775	4652.491487513993	0.0099162827890154	0.0141646598552695	0.7000720730562704	0.48389	0.48389	chr19	39074732	0.315253352864912	chr19:39074732:T:C
chr19:39074743	['C', 'T']	19959	11650.918713039991	1430.4179737981367	-0.0172859066573167	0.0110722911607331	-1.561186064056874	0.118496	0.118496	chr19	39074743	0.9262963096306516	chr19:39074743:C:T
chr19:39074911	['T', 'C']	19959	5649.396600992632	734.4064105958112	-0.0080435048776118	0.0145086172474837	-0.5543950012884157	0.579315	0.579315	chr19	39074911	0.2370852263207425	chr19:39074911:T:C
chr19:39075121	['C', 'T']	19959	23178.90386640589	3065.425595184577	-0.0092071919585285	0.0101668922212483	-0.9056053470583618	0.365156	0.365156	chr19	39075121	0.4375215589264523	chr19:39075121:C:T
chr19:39075457	['T', 'C']	19959	5811.133312807864	761.4098320404607	-0.0072985102909678	0.0145445163342467	-0.501804949937226	0.61581	0.61581	chr19	39075457	0.2105532629652066	chr19:39075457:T:C
chr19:39076050	['G', 'A']	19959	5625.0	727.6631629546864	-0.0090107752466284	0.0145500893013441	-0.6192934668652498	0.53573	0.53573	chr19	39076050	0.2710540331685749	chr19:39076050:G:A
chr19:39076455	['A', 'G']	19959	9054.814683036831	1016.78745264979	-0.0303346918808732	0.0120167882800868	-2.5243593524187595	0.0115986	0.0115986	chr19	39076455	1.9355944287875653	chr19:39076455:A:G
chr19:39076932	['A', 'G']	19959	9518.722965859526	1083.685542863334	-0.029590399023394	0.0118251564396335	-2.5023262207523893	0.012346	0.012346	chr19	39076932	1.9084737273689087	chr19:39076932:A:G
chr19:39078014	['C', 'T']	19959	9061.498490338172	1028.4341289124195	-0.0292608546589782	0.0120411486380853	-2.430071709805844	0.0151046	0.0151046	chr19	39078014	1.820890771224394	chr19:39078014:C:T
chr19:39078742	['G', 'C']	19959	9354.468684236896	1057.231633858995	-0.0300824406100711	0.0118496269293278	-2.538682507853232	0.0111346	0.0111346	chr19	39078742	1.9533253799692376	chr19:39078742:G:C
chr19:39079150	['A', 'G']	19959	9387.173551233209	1059.4990991153627	-0.030530676903432	0.0118448382892832	-2.5775511794918367	0.00995743	0.00995743	chr19	39079150	2.001852737966145	chr19:39079150:A:G
chr19:39079288	['G', 'A']	19959	9415.188991377585	1053.933375665449	-0.0314656446993561	0.0118366770411071	-2.6583174137538963	0.00785945	0.00785945	chr19	39079288	2.104607844586873	chr19:39079288:G:A
chr19:39079986	['C', 'T']	19959	9428.50308409809	1063.1848142151628	-0.0305974823340873	0.0118359861805144	-2.5851231885062385	0.00974145	0.00974145	chr19	39079986	2.011376394237454	chr19:39079986:C:T
chr19:39080052	['G', 'A']	19959	9510.67114565054	1070.8151676139496	-0.0311961243709052	0.0117976770930356	-2.644259893273456	0.00819339	0.00819339	chr19	39080052	2.086536372515581	chr19:39080052:G:A
chr19:39080311	['G', 'C']	19959	6380.196651461229	637.9966753385369	-0.0413771511606408	0.0137945960261703	-2.999518875517814	0.0027074	0.0027074	chr19	39080311	2.567447575422949	chr19:39080311:G:C
chr19:39081314	['G', 'A']	19959	23184.484816596512	3040.630901748288	-0.0118323535847599	0.0101921428947439	-1.1609289338812026	0.245685	0.245685	chr19	39081314	0.6096213580339176	chr19:39081314:G:A
chr19:39081349	['T', 'C']	19959	6813.024052916416	670.0074504855526	-0.0441164853672914	0.0134277320010033	-3.2854755638550954	0.00101986	0.00101986	chr19	39081349	2.991459441375809	chr19:39081349:T:C
chr19:39081410	['A', 'T']	19959	11626.74759470836	1347.1307347166894	-0.0275863743893307	0.0110566016928037	-2.4950138528808123	0.0126032	0.0126032	chr19	39081410	1.8995191718747588	chr19:39081410:A:T
chr19:39082066	['T', 'C']	19959	23281.831311409664	3043.5222007094503	-0.0127991726973378	0.0102021914872328	-1.2545513102116337	0.209656	0.209656	chr19	39082066	0.6784927043092813	chr19:39082066:T:C
chr19:39083211	['C', 'A']	19959	33431.67501753683	4571.028356203927	0.0073358845788851	0.013697504822193	0.5355635697239847	0.592266	0.592266	chr19	39083211	0.2274831980296797	chr19:39083211:C:A
chr19:39084082	['G', 'C']	19959	9771.46873120866	1078.8713243725774	-0.0341946708548622	0.0116657618477167	-2.931199119374688	0.00338039	0.00338039	chr19	39084082	2.4710331917113786	chr19:39084082:G:C
chr19:39084397	['G', 'A']	19959	8798.763367577048	971.4512409289516	-0.0331156136741052	0.012131472421229	-2.7297274827213625	0.00634423	0.00634423	chr19	39084397	2.1976210807471706	chr19:39084397:G:A
chr19:39084795	['G', 'A']	19959	17936.49333466974	2804.5715925101144	0.0334099244014748	0.0102094854967108	3.27243957712055	0.00106805	0.00106805	chr19	39084795	2.971408415644721	chr19:39084795:G:A
chr19:39085110	['T', 'C']	19959	3962.595610342754	513.4945001686187	0.000217853245901	0.0168455524994796	0.0129323894783389	0.989682	0.989682	chr19	39085110	0.004504328463662	chr19:39085110:T:C
chr19:39085130	['C', 'CCCT']	19959	4555.456481435085	620.9558645071104	0.0052137985379323	0.0158313516267353	0.3293337587883209	0.741907	0.741907	chr19	39085130	0.1296505312683709	chr19:39085130:C:CCCT
chr19:39085949	['T', 'G']	19959	18190.645602605862	2518.2181203252608	0.0094240415378624	0.0101532809181746	0.9281769719375352	0.353327	0.353327	chr19	39085949	0.4518231740483922	chr19:39085949:T:G
chr19:39085953	['C', 'T']	19959	2401.1203026355347	323.1460915799252	0.0111245453545957	0.021477317669644	0.5179671654398043	0.604487	0.604487	chr19	39085953	0.2186130345699147	chr19:39085953:C:T
chr19:39086104	['A', 'G']	19959	5815.165422199949	883.6726761831144	0.0287862249898148	0.0143583943428086	2.0048359379565586	0.0449941	0.0449941	chr19	39086104	1.3468444307898422	chr19:39086104:A:G
chr19:39086724	['A', 'C']	19959	10149.118977187263	1375.454268767321	0.0054717740732971	0.0116450068463866	0.4698815677377625	0.638445	0.638445	chr19	39086724	0.1948765098732909	chr19:39086724:A:C
chr19:39086972	['G', 'A']	19959	5603.122926584816	743.9851665092135	-0.0029029327099	0.0145363947232639	-0.199701010131092	0.841716	0.841716	chr19	39086972	0.0748344173344178	chr19:39086972:G:A
chr19:39087100	['G', 'A']	19959	9008.63800110381	1233.2281054312318	0.0083748841637039	0.0121970856848911	0.6866299360410452	0.492324	0.492324	chr19	39087100	0.3077489925564995	chr19:39087100:G:A
chr19:39087638	['T', 'G']	19959	7700.190898494891	1173.3334964457167	0.0221385386796277	0.0129943468558618	1.703705382440284	0.0884517	0.0884517	chr19	39087638	1.0532938157387206	chr19:39087638:T:G
chr19:39088419	['C', 'T']	19959	2675.134031466079	391.2282725513701	0.0100884107445435	0.020353014716555	0.4956715693001339	0.620132	0.620132	chr19	39088419	0.2075158576470052	chr19:39088419:C:T
chr19:39089358	['A', 'G']	19959	34481.18280216477	4787.588158626038	0.0322184464151356	0.0146592052848402	2.1978303590887185	0.0279726	0.0279726	chr19	39089358	1.5532671649057548	chr19:39089358:A:G
chr19:39090097	['A', 'G']	19959	9942.498146106824	1511.8385116506208	0.0185867326595053	0.0115964121010586	1.6028002883588877	0.108995	0.108995	chr19	39090097	0.9625934242815364	chr19:39090097:A:G
chr19:39091086	['C', 'T']	19959	17822.464768968628	2257.8163860698846	-0.011505613954648	0.0101433612069448	-1.134299934697231	0.256682	0.256682	chr19	39091086	0.5906045854569735	chr19:39091086:C:T
chr19:39091478	['T', 'C']	19959	5894.248496089834	932.6372855750444	0.0227889152575539	0.0142340963675686	1.601008920346842	0.109391	0.109391	chr19	39091478	0.9610184075375262	chr19:39091478:T:C
chr19:39092058	['G', 'A']	19959	24505.594576984764	3279.2731801799664	0.0016675601042411	0.0102991654223549	0.1619121584960288	0.871377	0.871377	chr19	39092058	0.0597939074538677	chr19:39092058:G:A
chr19:39092520	['G', 'A']	19959	34409.724020442925	4762.088278821818	0.0279617442286328	0.0145813101180425	1.9176427908239704	0.0551706	0.0551706	chr19	39092520	1.2582922929088145	chr19:39092520:G:A
chr19:39094093	['T', 'G']	19959	19172.881840048107	2422.3110025762303	-0.0147161679330733	0.0100793680627563	-1.4600288273478317	0.144298	0.144298	chr19	39094093	0.8407396882757586	chr19:39094093:T:G
chr19:39096314	['A', 'G']	19959	16017.63032034892	1934.8566400840832	-0.0212399932140342	0.0102690566969647	-2.0683490062249	0.0386201	0.0386201	chr19	39096314	1.4131866060255014	chr19:39096314:A:G
chr19:39096863	['G', 'A']	19959	5992.3002304840165	820.2057905939007	0.004790195975736	0.0141627238899885	0.3382256134444724	0.735197	0.735197	chr19	39096863	0.1335962737738819	chr19:39096863:G:A
chr19:39096990	['T', 'C']	19959	7052.766813671444	927.4802765592058	-0.0021287226738098	0.0132830964158785	-0.1602580156886578	0.872679	0.872679	chr19	39096990	0.0591454746965674	chr19:39096990:T:C
chr19:39097255	['C', 'T']	19959	6533.327337408558	1016.2185787635796	0.0199126218606778	0.0136198335154755	1.4620312236601176	0.143748	0.143748	chr19	39097255	0.8423981890383752	chr19:39097255:C:T
chr19:39097308	['T', 'C']	19959	6550.594835798445	1015.6438267450612	0.0193145730445505	0.0136159010624611	1.41853065441263	0.156052	0.156052	chr19	39097308	0.8067306609403482	chr19:39097308:T:C
chr19:39097352	['G', 'A']	19959	6529.542956015851	1009.8432271263736	0.0189247909393828	0.0136391646813729	1.3875329891154216	0.165295	0.165295	chr19	39097352	0.7817402831814355	chr19:39097352:G:A
chr19:39097479	['G', 'A']	19959	6535.947218045114	1005.7520117997296	0.0180180451660344	0.0136309240291361	1.3218506043699445	0.186233	0.186233	chr19	39097479	0.7299433606905712	chr19:39097479:G:A
chr19:39097931	['A', 'C']	19959	6516.959103894152	1035.497414652269	0.0241264104013143	0.0136321165651294	1.769821310289328	0.0767722	0.0767722	chr19	39097931	1.1147960139825712	chr19:39097931:A:C
chr19:39098106	['C', 'T']	19959	6501.280122293503	1027.3668805688576	0.0234095889263381	0.0136541411272747	1.7144680656314988	0.0864583	0.0864583	chr19	39098106	1.0631933081023632	chr19:39098106:C:T
chr19:39098363	['T', 'C']	19959	6400.675943135585	989.3732424136924	0.0190256746059194	0.0137529737988106	1.3833862322608923	0.166562	0.166562	chr19	39098363	0.7784240729935477	chr19:39098363:T:C
chr19:39098549	['C', 'T']	19959	2986.2992433732525	392.367486354394	0.0069816548711379	0.0192882948102065	0.3619633015689684	0.717383	0.717383	chr19	39098549	0.1442489191204231	chr19:39098549:C:T
chr19:39098694	['G', 'A']	19959	33194.0	4589.434989863984	0.0236461567192125	0.0134375912133782	1.7597020435977229	0.0784737	0.0784737	chr19	39098694	1.1052758701166476	chr19:39098694:G:A
chr19:39098878	['T', 'C']	19959	2337.224924774322	381.8058214209574	0.0297241450889328	0.0217397536850281	1.3672714750859132	0.171556	0.171556	chr19	39098878	0.7655940883258269	chr19:39098878:T:C
chr19:39099652	['G', 'A']	19959	27609.53324981208	3670.983230798161	-0.0024890233459136	0.0108771867520059	-0.2288296967462294	0.819004	0.819004	chr19	39099652	0.0867139771483905	chr19:39099652:G:A
chr19:39099906	['C', 'T']	19959	27623.760379061376	3676.203624231078	-0.002170048755553	0.0108904491720147	-0.1992616393756665	0.84206	0.84206	chr19	39099906	0.0746569622526809	chr19:39099906:C:T
chr19:39100121	['G', 'A']	19959	34894.48985115021	4853.112308448431	0.0329920059112181	0.0152194518310296	2.1677525759471465	0.0301893	0.0301893	chr19	39100121	1.5201469568563923	chr19:39100121:G:A
chr19:39100315	['G', 'A']	19959	27579.763641829937	3674.687006631085	-0.0016479791789545	0.010877179752124	-0.15150794751119	0.879577	0.879577	chr19	39100315	0.0557261355000608	chr19:39100315:G:A
chr19:39101108	['G', 'A']	19959	2399.0	301.1869942201758	0.0016102052968229	0.0214811614132296	0.0749589496511685	0.940248	0.940248	chr19	39101108	0.0267575816916708	chr19:39101108:G:A
chr19:39101498	['C', 'T']	19959	13295.666148912716	2062.05397146978	0.0250712880659652	0.0106236176384276	2.3599576828967903	0.0182866	0.0182866	chr19	39101498	1.737867034736874	chr19:39101498:C:T
chr19:39101692	['C', 'T']	19959	2562.256752016836	343.5605323586307	0.0113203163050258	0.0207904865236949	0.5444950166088769	0.586107	0.586107	chr19	39101692	0.2320230917164545	chr19:39101692:C:T
chr19:39102450	['C', 'T']	19959	2403.009932778168	303.51232722902745	0.001989719481292	0.0214696675136873	0.0926758404629945	0.926162	0.926162	chr19	39102450	0.0333130418790147	chr19:39102450:C:T
chr19:39102657	['A', 'G']	19959	14395.571543327656	1759.0009178007767	-0.0168139218953851	0.0104900228136	-1.602848935045814	0.108984	0.108984	chr19	39102657	0.9626372563874274	chr19:39102657:A:G
chr19:39102903	['T', 'A']	19959	13528.434638554205	1653.2292142661115	-0.0143960426086389	0.0105990335122522	-1.358241069055727	0.174403	0.174403	chr19	39102903	0.7584460488057461	chr19:39102903:T:A
chr19:39103058	['A', 'G']	19959	13517.095187969928	1647.3918386840503	-0.0148428621081114	0.0105924131403031	-1.401272959382204	0.161148	0.161148	chr19	39103058	0.7927750801259178	chr19:39103058:A:G
chr19:39103129	['T', 'C']	19959	5030.276396269928	695.3771731334532	0.0105270745750009	0.0152059547637802	0.6922994799429395	0.488757	0.488757	chr19	39103129	0.310907009566198	chr19:39103129:T:C
chr19:39103192	['C', 'T']	19959	13563.718316211474	1659.8709171817056	-0.0145366405481399	0.0105825485006205	-1.3736427049956423	0.169568	0.169568	chr19	39103192	0.7706561021657644	chr19:39103192:C:T
chr19:39103269	['C', 'T']	19959	13516.740577385726	1650.187448071515	-0.0145718309138958	0.0105913072570744	-1.3758293060719788	0.16889	0.16889	chr19	39103269	0.7723960643034121	chr19:39103269:C:T
chr19:39103322	['G', 'C']	19959	13601.457858655074	1665.9361411658713	-0.0142757993364318	0.0106214189958568	-1.3440576388145966	0.178945	0.178945	chr19	39103322	0.7472804319638142	chr19:39103322:G:C
chr19:39103689	['G', 'A']	19959	13533.341713081432	1653.600241502235	-0.0145670781980568	0.0105979810548937	-1.3745144591790337	0.169297	0.169297	chr19	39103689	0.7713507376677299	chr19:39103689:G:A
chr19:39103767	['G', 'A']	19959	13515.740226543709	1645.1405864813491	-0.0151829878725804	0.0105928721988434	-1.4333211604533629	0.151782	0.151782	chr19	39103767	0.8187797288633791	chr19:39103767:G:A
chr19:39104816	['C', 'T']	19959	13343.799235758484	2067.3634404228287	0.0248058831540509	0.0106351734560438	2.3324380421791924	0.0196876	0.0196876	chr19	39104816	1.7058072229317012	chr19:39104816:C:T
chr19:39105306	['T', 'C']	19959	26836.44578675623	3707.186516013406	0.0096108438361377	0.0107799433331693	0.8915486416858677	0.372646	0.372646	chr19	39105306	0.4287035361464665	chr19:39105306:T:C
chr19:39105336	['G', 'C']	19959	13593.365606572235	1673.7963536659722	-0.0132078625612365	0.0106193936682047	-1.2437492171310875	0.213606	0.213606	chr19	39105336	0.6703865525316167	chr19:39105336:G:C
chr19:39105726	['G', 'A']	19959	2377.6964195916685	377.9031414933556	0.0250451232340541	0.021617052079884	1.1585818057662025	0.246641	0.246641	chr19	39105726	0.6079347274414513	chr19:39105726:G:A
chr19:39105932	['A', 'C']	19959	3195.0	504.314235393274	0.0274616550811845	0.0187036143988037	1.4682539158282102	0.142051	0.142051	chr19	39105932	0.8475557046164889	chr19:39105932:A:C
chr19:39106187	['G', 'A']	19959	2400.120252530314	304.50554497758094	0.0028667441188979	0.0214783327759632	0.1334714453305297	0.893822	0.893822	chr19	39106187	0.0487489600795343	chr19:39106187:G:A
chr19:39107262	['C', 'T']	19959	7252.90441323972	1148.3809665647705	0.0255539204657608	0.0131105095799799	1.94911725664594	0.0512954	0.0512954	chr19	39107262	1.289921579219374	chr19:39107262:C:T
chr19:39107358	['G', 'A']	19959	7250.722651158125	1145.6098859307235	0.0252900874326856	0.0131095744378831	1.9291310753462887	0.0537288	0.0537288	chr19	39107358	1.2697928590255376	chr19:39107358:G:A
chr19:39107402	['G', 'A']	19959	7257.453870093358	1151.8316527941784	0.0260898984056439	0.0131135241542455	1.9895413390608048	0.0466551	0.0466551	chr19	39107402	1.3311008753731142	chr19:39107402:G:A
chr19:39107508	['C', 'T']	19959	7286.4433971774015	1157.7182067513418	0.0259742056668975	0.0131189206240437	1.979904171330467	0.047728	0.047728	chr19	39107508	1.3212267639820126	chr19:39107508:C:T
chr19:39107622	['A', 'G']	19959	2406.859549701315	385.3393124153104	0.0255970456403655	0.021661378338539	1.1816905295829836	0.237343	0.237343	chr19	39107622	0.6246235724823956	chr19:39107622:A:G
chr19:39107695	['G', 'T']	19959	595.8358837991066	118.26401508431836	0.0556108345490311	0.0419743991462096	1.3248750590883192	0.185228	0.185228	chr19	39107695	0.7322933625442307	chr19:39107695:G:T
chr19:39108854	['C', 'T']	19959	7485.627360385698	1197.7253418771325	0.0268511133514241	0.0129658525254657	2.0709099767012544	0.03838	0.03838	chr19	39108854	1.4158950296005473	chr19:39108854:C:T
chr19:39108859	['C', 'T']	19959	2404.7228988122088	309.6974388716752	0.0048083275042708	0.0214585533927751	0.2240751003229228	0.822701	0.822701	chr19	39108859	0.0847579748048813	chr19:39108859:C:T
chr19:39108866	['G', 'A']	19959	7465.366315789476	1194.330638279478	0.0268833852646307	0.0129616957638382	2.074063899851176	0.0380862	0.0380862	chr19	39108866	1.4192323563324296	chr19:39108866:G:A
chr19:39108914	['A', 'G']	19959	7506.877097505659	1195.337324542842	0.0261057119623564	0.0129794228214999	2.01131531974698	0.0443056	0.0443056	chr19	39108914	1.353541377718399	chr19:39108914:A:G
chr19:39109332	['A', 'G']	19959	26945.35003507365	3721.7170296197146	0.0096053736420018	0.0108000817745464	0.8893797142017703	0.37381	0.37381	chr19	39109332	0.4273490847476409	chr19:39109332:A:G
chr19:39109396	['T', 'G']	19959	3009.4523451593504	484.6974787315001	0.0283081092025211	0.0192632656125291	1.469538435067265	0.141703	0.141703	chr19	39109396	0.8486209551889975	chr19:39109396:T:G
chr19:39109586	['T', 'A']	19959	6909.2647884225735	960.6779554709476	0.0076871787770828	0.0141411311264362	0.543604235640811	0.58672	0.58672	chr19	39109586	0.2315691073834725	chr19:39109586:T:A
chr19:39109597	['T', 'C']	19959	24287.663299155603	3389.7381122162624	0.0089546450609187	0.0103858458350322	0.8621969941739414	0.388589	0.388589	chr19	39109597	0.4105094973721504	chr19:39109597:T:C
chr19:39110500	['T', 'C']	19959	3296.3121584356977	430.6119637290794	0.0033262374225604	0.018486231169101	0.1799305327372571	0.857209	0.857209	chr19	39110500	0.0669132778660719	chr19:39110500:T:C
chr19:39110552	['C', 'T']	19959	16700.346930593834	2163.296549238847	-0.009563286625658	0.0102359458264937	-0.9342846071835734	0.350168	0.350168	chr19	39110552	0.4557235443131311	chr19:39110552:C:T
chr19:39110899	['C', 'T']	19959	2388.119651267662	384.496759408412	0.0266163554497507	0.0215373699947213	1.2358219901628722	0.216539	0.216539	chr19	39110899	0.6644638731700602	chr19:39110899:C:T
chr19:39111927	['G', 'A']	19959	16553.488123872517	2118.458547109189	-0.0126374931044218	0.0102436814076671	-1.2336866602433558	0.217334	0.217334	chr19	39111927	0.6628723267981232	chr19:39111927:G:A
chr19:39112002	['C', 'T']	19959	595.0	118.19132922715124	0.0557011515714227	0.0419736143081897	1.3270515891826498	0.184507	0.184507	chr19	39112002	0.733987152520074	chr19:39112002:C:T
chr19:39113471	['G', 'C']	19959	23605.37501253384	3201.0532206991247	-1.872691510471603e-05	0.0103236513262614	-0.0018139817505341	0.998553	0.998553	chr19	39113471	0.0006288792192379	chr19:39113471:G:C
chr19:39113650	['C', 'T']	19959	23602.18253331997	3200.1217384587776	4.1823162275666975e-06	0.0103227166518198	0.0004051565463466	0.999677	0.999677	chr19	39113650	0.0001402997772887	chr19:39113650:C:T
chr19:39113881	['C', 'T']	19959	2310.8524795667645	307.6419239805269	0.0080690077767996	0.021861327915748	0.3690996177312277	0.712057	0.712057	chr19	39113881	0.1474852397976455	chr19:39113881:C:T
chr19:39113893	['T', 'C']	19959	23609.377619572853	3202.8437944515827	0.0001657064409453	0.0103255902633771	0.016048132524984	0.987196	0.987196	chr19	39113893	0.0055966130165132	chr19:39113893:T:C
chr19:39115452	['C', 'T']	19959	559.1400721659818	63.93666406228461	-0.0130556796734403	0.0430434256570127	-0.303314140874224	0.761654	0.761654	chr19	39115452	0.1182422727766115	chr19:39115452:C:T
chr19:39115537	['G', 'A']	19959	2879.5105335296066	448.6126186255176	0.021502047021177	0.0199197497771019	1.079433590370391	0.280408	0.280408	chr19	39115537	0.5522096001693828	chr19:39115537:G:A
chr19:39115834	['T', 'C']	19959	26183.67809867629	3630.561886906464	0.0091016983215431	0.0106859345008173	0.8517456588234761	0.394365	0.394365	chr19	39115834	0.4041016357728201	chr19:39115834:T:C
chr19:39116390	['C', 'T']	19959	5301.062390378352	754.2711655268857	0.0124964625088952	0.0151896873242899	0.8226938607822458	0.410692	0.410692	chr19	39116390	0.3864837568242001	chr19:39116390:C:T
chr19:39116423	['A', 'G']	19959	2847.427991581479	451.1411380718751	0.023843203286995	0.0198886303186382	1.198835862751736	0.230606	0.230606	chr19	39116423	0.6371293972451698	chr19:39116423:A:G
chr19:39117341	['G', 'A']	19959	2492.6239053129184	323.1090508651284	0.0036770122452744	0.0217562911232453	0.1690091488684733	0.865791	0.865791	chr19	39117341	0.0625869330419803	chr19:39117341:G:A
chr19:39117500	['C', 'T']	19959	8113.219482862297	1167.7200461485857	0.0131012606619695	0.0125901165937991	1.0405988351547215	0.298074	0.298074	chr19	39117500	0.5256759043732127	chr19:39117500:C:T
chr19:39117531	['T', 'C']	19959	657.2634454413311	11.911401779521382	-0.1229003028396186	0.0399347859196894	-3.07752502008591	0.0020901	0.0020901	chr19	39117531	2.679832934745768	chr19:39117531:T:C
chr19:39117939	['A', 'T']	19959	2353.5896060940167	303.0520863497119	0.0031635551960499	0.0216826390781824	0.1459026820786378	0.884	0.884	chr19	39117939	0.0535477349869269	chr19:39117939:A:T
chr19:39118535	['C', 'T']	19959	2413.866838357823	309.77821341401653	0.0013962643813021	0.0215212229284251	0.0648784869682283	0.948271	0.948271	chr19	39118535	0.0230675308206547	chr19:39118535:C:T
chr19:39118609	['C', 'T']	19959	3358.2981806969256	470.4110117461343	0.0141405791172162	0.0185655757604115	0.7616558354936174	0.446274	0.446274	chr19	39118609	0.3503984144936629	chr19:39118609:C:T
chr19:39118828	['G', 'A']	19959	2370.3963667644944	302.6778395929333	0.0015422999048499	0.0217260000304892	0.0709886726818362	0.943407	0.943407	chr19	39118828	0.0253009056501062	chr19:39118828:G:A
chr19:39119112	['G', 'A']	19959	20724.844159101165	2838.0469440159404	0.0003809749583405	0.0102021402522955	0.0373426505536259	0.970212	0.970212	chr19	39119112	0.0131333581354824	chr19:39119112:G:A
chr19:39119433	['G', 'A']	19959	2356.180510301269	303.22687407459216	0.0027632665465056	0.0216650983174227	0.1275446114307955	0.898511	0.898511	chr19	39119433	0.0464766016823772	chr19:39119433:G:A
chr19:39119481	['G', 'A']	19959	8513.474310682534	1240.0872786851503	0.015247308199149	0.0123817436829067	1.2314346500483808	0.218175	0.218175	chr19	39119481	0.6611950153612407	chr19:39119481:G:A
chr19:39120321	['A', 'G']	19959	2467.574390121473	307.18638270147414	-0.0021210813562643	0.0212273526569457	-0.0999220859305014	0.920407	0.920407	chr19	39120321	0.0360200870374957	chr19:39120321:A:G
chr19:39120636	['A', 'G']	19959	2461.369963920625	307.1217723205408	-0.0018456853432308	0.0212326375650411	-0.0869268049048086	0.930731	0.930731	chr19	39120636	0.0311758207334002	chr19:39120636:A:G
chr19:39120699	['G', 'A']	19959	2359.70936701248	303.49983618430406	0.0027534312726213	0.0216501995594428	0.1271781012947003	0.898801	0.898801	chr19	39120699	0.0463364530594949	chr19:39120699:G:A
chr19:39121444	['A', 'G']	19959	9654.902420688615	1346.4236944751544	0.0075878492744113	0.0118497903394315	0.6403361626713252	0.521961	0.521961	chr19	39121444	0.2823619454987874	chr19:39121444:A:G
chr19:39121926	['C', 'T']	19959	20568.335823140165	2796.576980522298	-0.001796687758118	0.0101925963186869	-0.1762738071774705	0.860081	0.860081	chr19	39121926	0.0654606462023547	chr19:39121926:C:T
chr19:39123927	['C', 'T']	19959	20618.495637785803	2807.208188523627	-0.0011602612151374	0.0101941484416553	-0.1138163939615043	0.909384	0.909384	chr19	39123927	0.0412526911830758	chr19:39123927:C:T
chr19:39124083	['A', 'C']	19959	691.0774913312237	16.71998834868497	-0.1160937503861308	0.0390462931506424	-2.973233590657012	0.00295032	0.00295032	chr19	39124083	2.5301308766668646	chr19:39124083:A:C
chr19:39124347	['T', 'A']	19959	2378.1191502154525	311.8805482702257	0.0060614341296068	0.0215669362929676	0.2810521646314348	0.778673	0.778673	chr19	39124347	0.1086448839327257	chr19:39124347:T:A
chr19:39125157	['T', 'A']	19959	25154.78096812989	3465.530314297004	0.0058498380436815	0.0105274502483075	0.5556747270899696	0.578439	0.578439	chr19	39125157	0.2377424333591086	chr19:39125157:T:A
chr19:39125281	['G', 'A']	19959	667.033420182383	12.74591491054944	-0.121827963315096	0.039654643456301	-3.072224402908808	0.00212756	0.00212756	chr19	39125281	2.67211818339309	chr19:39125281:G:A
chr19:39125419	['A', 'G']	19959	2857.0	340.969108499331	-0.0079674357271966	0.0197996770257123	-0.4024023077169335	0.687392	0.687392	chr19	39125419	0.162795526571899	chr19:39125419:A:G
chr19:39125853	['G', 'A']	19959	2330.116745164846	295.0143529566972	0.0020035415630684	0.0217800081242671	0.0919899364424971	0.926707	0.926707	chr19	39125853	0.0330575564675115	chr19:39125853:G:A
chr19:39125881	['T', 'C']	19959	2857.1431506162944	340.8607342544699	-0.0080343358994313	0.0197997345749723	-0.4057799799794818	0.684909	0.684909	chr19	39125881	0.1643671269355887	chr19:39125881:T:C
chr19:39126045	['C', 'T']	19959	2329.100496464572	295.25231591942367	0.0024168147783747	0.0217937981043568	0.1108946117056857	0.911701	0.911701	chr19	39126045	0.0401475688438698	chr19:39126045:C:T
chr19:39126252	['C', 'T']	19959	2698.6760549263304	336.8253420857489	-0.0009213686946842	0.0203085041711231	-0.0453686143952632	0.963814	0.963814	chr19	39126252	0.0160067695905401	chr19:39126252:C:T
chr19:39127792	['G', 'C']	19959	5829.876277811185	816.8536223344358	0.0067790032789706	0.0143008050723296	0.4740294860802789	0.635484	0.635484	chr19	39127792	0.1968953794910679	chr19:39127792:G:C
chr19:39128280	['T', 'C']	19959	14450.72402044293	2247.048135359407	0.0322307692598541	0.0105365878600155	3.0589380251043097	0.00222418	0.00222418	chr19	39128280	2.6528300687790822	chr19:39128280:T:C
chr19:39128431	['C', 'G']	19959	4509.677841250752	677.1856979809779	0.0173701167680381	0.0158738212446295	1.09426183527894	0.273853	0.273853	chr19	39128431	0.5624824971076288	chr19:39128431:C:G
chr19:39129234	['G', 'C']	19959	16097.419573060735	2165.035931088498	0.0018573039165749	0.0103106208058735	0.1801350230547615	0.857048	0.857048	chr19	39129234	0.0669948542128997	chr19:39129234:G:C
chr19:39129399	['G', 'A']	19959	562.0	96.74553649014888	0.0378984782916214	0.0432490405883423	0.8762848325897173	0.380886	0.380886	chr19	39129399	0.4192049901494685	chr19:39129399:G:A
chr19:39130568	['A', 'C']	19959	4171.20898887664	403.8275781604826	-0.0337158722440029	0.016591333618023	-2.032137561707369	0.042153	0.042153	chr19	39130568	1.375171511499928	chr19:39130568:A:C
chr19:39130633	['A', 'G']	19959	493.247130181964	27.200882136039446	-0.0882720276736044	0.0457169913892162	-1.93083632564732	0.0535175	0.0535175	chr19	39130633	1.2715041822649669	chr19:39130633:A:G
chr19:39130636	['G', 'A']	19959	4233.696957545988	410.31414432357775	-0.0345966262793156	0.0164976423773417	-2.0970648707255	0.0360004	0.0360004	chr19	39130636	1.4436926737652775	chr19:39130636:G:A
chr19:39131033	['C', 'T']	19959	7519.50699072914	1073.0827988235658	0.0005385729773805	0.0129316964712374	0.0416475114907353	0.96678	0.96678	chr19	39131033	0.0146723425211941	chr19:39131033:C:T
chr19:39131603	['G', 'A']	19959	9020.80786770233	1178.9011503624567	-0.0004164903972424	0.0120761475478151	-0.0344886807314509	0.972488	0.972488	chr19	39131603	0.0121157489389503	chr19:39131603:G:A
chr19:39131716	['G', 'A']	19959	2824.141497144002	388.0556167727866	0.0059569668776004	0.0195505035039931	0.3046963407558165	0.760601	0.760601	chr19	39131716	0.1188431079354849	chr19:39131716:G:A
chr19:39132206	['C', 'T']	19959	23457.70117764971	3070.657423007652	-0.0067936276872261	0.0102249773119191	-0.664414940002549	0.506432	0.506432	chr19	39132206	0.2954788602886036	chr19:39132206:C:T
chr19:39132612	['G', 'A']	19959	3877.194257941677	370.32104563836026	-0.0321944160234596	0.0171002246644334	-1.882689652050036	0.059757	0.059757	chr19	39132612	1.2236112136717356	chr19:39132612:G:A
chr19:39133242	['C', 'A']	19959	14076.115754660254	1924.408365572312	0.0065960400887436	0.0105591923027021	0.6246727874305029	0.532193	0.532193	chr19	39133242	0.2739308420758107	chr19:39133242:C:A
chr19:39133676	['G', 'A']	19959	5569.279035975549	615.2143712862079	-0.0298268160099995	0.0146434755563324	-2.0368672652375315	0.0416765	0.0416765	chr19	39133676	1.3801087603062072	chr19:39133676:G:A
chr19:39134150	['C', 'G']	19959	19734.988776430502	2564.922480216168	-0.0066010750900289	0.0100857154512187	-0.6544974545391652	0.512799	0.512799	chr19	39134150	0.2900528303981808	chr19:39134150:C:G
chr19:39134568	['A', 'T']	19959	9298.044001806238	1141.0288116020329	-0.0098488787866099	0.011693783144664	-0.8422320360117204	0.399668	0.399668	chr19	39134568	0.3983006227675777	chr19:39134568:A:T
chr19:39134686	['G', 'T']	19959	5943.658074222666	679.2713048379351	-0.023975369265467	0.013892878058672	-1.7257309222908934	0.0844113	0.0844113	chr19	39134686	1.0735994112043263	chr19:39134686:G:T
chr19:39134943	['A', 'G']	19959	9457.421527360191	1286.6791296337406	-7.79517441779771e-05	0.0118552331697624	-0.0065753024897728	0.994754	0.994754	chr19	39134943	0.0022843058388398	chr19:39134943:A:G
chr19:39135160	['C', 'T']	19959	15012.752179577112	1895.835789626536	-0.0097968700485698	0.0104216271850725	-0.9400518627841884	0.347202	0.347202	chr19	39135160	0.4594177818064267	chr19:39135160:C:T
chr19:39136320	['C', 'G']	19959	9769.447378971634	1329.727027164762	0.0007518150971576	0.0117348686936982	0.0640667668962847	0.948918	0.948918	chr19	39136320	0.022771315166142	chr19:39136320:C:G
chr19:39136384	['C', 'T']	19959	5827.043654771452	660.9531320902245	-0.0259996168810865	0.0143666630946611	-1.809718562325603	0.0703545	0.0703545	chr19	39136384	1.152708119086859	chr19:39136384:C:T
chr19:39136390	['A', 'G']	19959	9517.875526791086	1282.0457657013048	-0.0017798380082616	0.0118393865987917	-0.1503319444305725	0.880504	0.880504	chr19	39136390	0.0552686667563502	chr19:39136390:A:G
chr19:39136471	['C', 'T']	19959	5767.15580055124	655.4372877485332	-0.0258974882559592	0.0144386500018231	-1.7936225514635566	0.0728886	0.0728886	chr19	39136471	1.1373403913561808	chr19:39136471:C:T
chr19:39136608	['T', 'A']	19959	9748.953796041093	1185.1376137687355	-0.0122567630564884	0.0118038491596077	-1.0383700173355828	0.29911	0.29911	chr19	39136608	0.5241690671685466	chr19:39136608:T:A
chr19:39137160	['TA', 'T']	19959	5714.1451766474565	659.4063464249389	-0.0238497545836338	0.0144877444051011	-1.646202053042599	0.0997379	0.0997379	chr19	39137160	1.0011397801723307	chr19:39137160:TA:T
chr19:39137253	['G', 'T']	19959	3937.789175645201	383.63282800209583	-0.0313718388992501	0.0169671276914969	-1.8489775918272824	0.0644758	0.0644758	chr19	39137253	1.1906032605365924	chr19:39137253:G:T
chr19:39137302	['G', 'A']	19959	9453.947336774065	1280.038656138493	-0.0008199579532537	0.0118501657262617	-0.0691937962889955	0.944836	0.944836	chr19	39137302	0.0246435676558761	chr19:39137302:G:A
chr19:39137867	['C', 'T']	19959	7722.255965510326	788.7657482028271	-0.0417698632622607	0.0129019439815648	-3.2374860193118304	0.00120785	0.00120785	chr19	39137867	2.9179869963582377	chr19:39137867:C:T
chr19:39137947	['G', 'T']	19959	32165.83478653037	4430.49595633134	0.0115275331582594	0.0128343873871428	0.898175566198614	0.369103	0.369103	chr19	39137947	0.4328524249258522	chr19:39137947:G:T
chr19:39139156	['T', 'C']	19959	3376.50751653638	484.3353876353487	0.0097688658747956	0.0180881583105434	0.5400696802339149	0.589155	0.589155	chr19	39139156	0.2297704322266047	chr19:39139156:T:C
chr19:39139757	['G', 'T']	19959	7000.3507365467485	815.2079868587776	-0.0213112505297405	0.0133111949106863	-1.6010020642573308	0.109392	0.109392	chr19	39139757	0.9610144374440373	chr19:39139757:G:T
chr19:39139895	['G', 'A']	19959	5870.0	690.4682902284375	-0.0204364067893708	0.0143186921335575	-1.4272537323067227	0.153522	0.153522	chr19	39139895	0.8138293804865894	chr19:39139895:G:A
chr19:39140723	['G', 'A']	19959	5869.294067541838	688.9096528810945	-0.0207010098010335	0.0143194357404561	-1.4456582072258437	0.148289	0.148289	chr19	39140723	0.828891063512974	chr19:39140723:G:A
chr19:39141045	['C', 'T']	19959	5450.54617427469	608.012078142144	-0.0274206908532779	0.0147603269755773	-1.8577292290779552	0.0632222	0.0632222	chr19	39141045	1.1991303956961197	chr19:39141045:C:T
chr19:39141523	['T', 'C']	19959	23933.99157852523	3188.2133606678526	-0.0016299970816245	0.010261728964195	-0.1588423439472896	0.873795	0.873795	chr19	39141523	0.0585904447244387	chr19:39141523:T:C
chr19:39141947	['G', 'A']	19959	9391.941123415343	1254.6728919197622	-0.0025321716623523	0.0118743969660338	-0.2132463374431148	0.831137	0.831137	chr19	39141947	0.0803273836285686	chr19:39141947:G:A
chr19:39143062	['C', 'T']	19959	5694.141167627161	715.4847178533018	-0.011179804805682	0.0144881685355302	-0.7716506595202195	0.440331	0.440331	chr19	39143062	0.3562207384445963	chr19:39143062:C:T
chr19:39143834	['T', 'C']	19959	3939.539777287321	360.6949226623772	-0.0368419210694385	0.016995252146688	-2.167777256344974	0.0301874	0.0301874	chr19	39143834	1.5201742905634643	chr19:39143834:T:C
chr19:39143880	['G', 'A']	19959	16261.179309281357	2270.680176425359	0.0067039860346695	0.0104064813630728	0.6442125633798222	0.519445	0.519445	chr19	39143880	0.2844604297449598	chr19:39143880:G:A
chr19:39145957	['G', 'C']	19959	3942.19751478104	361.846284742023	-0.0360923208844338	0.016970680539346	-2.126745642330296	0.0334535	0.0334535	chr19	39145957	1.4755584383993292	chr19:39145957:G:C
chr19:39147050	['ACAC', 'A']	19959	22013.839598871204	2983.788456480865	0.0043056001169012	0.0101601376315298	0.4237737984512864	0.671735	0.671735	chr19	39147050	0.1728020226840939	chr19:39147050:ACAC:A
chr19:39147099	['T', 'G']	19959	22062.857121273224	2987.472095819948	0.0042128942888481	0.0101474201246334	0.415169002278823	0.678023	0.678023	chr19	39147099	0.1687555736791585	chr19:39147099:T:G
chr19:39147105	['T', 'A']	19959	22067.93234331736	2986.888571177713	0.0042357029183379	0.0101471400066778	0.4174282522514099	0.67637	0.67637	chr19	39147105	0.169815663527572	chr19:39147105:T:A
chr19:39147113	['A', 'C']	19959	22063.81115533829	2990.724044909848	0.0047171773898789	0.0101485080665783	0.4648148633210232	0.642069	0.642069	chr19	39147113	0.1924182979295468	chr19:39147113:A:C
chr19:39147116	['TTG', 'T']	19959	22085.57255178668	2995.416412165076	0.0048891447276535	0.0101573730093622	0.4813394883841694	0.630281	0.630281	chr19	39147116	0.2004657846077314	chr19:39147116:TTG:T
chr19:39147468	['G', 'C']	19959	23210.140236567768	3106.328818034543	0.0005602360138485	0.0101903194906795	0.0549772766556466	0.956157	0.956157	chr19	39147468	0.0194707911596093	chr19:39147468:G:C
chr19:39147958	['T', 'C']	19959	3959.8380884812095	367.2177121497044	-0.0353092038254293	0.0170369905877709	-2.0725023966834923	0.0382314	0.0382314	chr19	39147958	1.4175797982105798	chr19:39147958:T:C
chr19:39148707	['A', 'G']	19959	23439.222452801445	3146.0628753963124	0.0006619943723669	0.0103350942586098	0.0640530561020755	0.948929	0.948929	chr19	39148707	0.0227662807884488	chr19:39148707:A:G
chr19:39150506	['A', 'G']	19959	23017.07252405774	3076.2933367348355	5.324912804635491e-07	0.0101756968162872	5.2329711672545175e-05	0.999958	0.999958	chr19	39150506	1.8240751298389425e-05	chr19:39150506:A:G
chr19:39150688	['A', 'G']	19959	23140.79708329157	3086.5375105861785	-0.0004853323066187	0.010186783119854	-0.0476433336126368	0.962001	0.962001	chr19	39150688	0.0168244765128562	chr19:39150688:A:G
chr19:39151229	['C', 'T']	19959	7309.0	864.2962668034855	-0.012376035715419	0.0130435598838005	-0.9488234673411058	0.342722	0.342722	chr19	39151229	0.4650580164573962	chr19:39151229:C:T
chr19:39151367	['G', 'A']	19959	7305.732073959012	865.4061984426208	-0.0124500631962972	0.013046712874415	-0.9542681989048888	0.339959	0.339959	chr19	39151367	0.4685734569208209	chr19:39151367:G:A
chr19:39152089	['T', 'C']	19959	5478.117027677498	615.0729505863734	-0.027303580047771	0.0147169838386333	-1.8552429184638184	0.0635763	0.0635763	chr19	39152089	1.1967047506637882	chr19:39152089:T:C
chr19:39152490	['A', 'G']	19959	7290.365267060828	868.408196793157	-0.0115648994881031	0.0130535143313076	-0.8859606075864	0.375649	0.375649	chr19	39152490	0.4252177629404486	chr19:39152490:A:G
chr19:39152780	['TC', 'T']	19959	22984.757993384785	3082.8780541983624	0.0010773721378851	0.0101686712485161	0.1059501395565661	0.915623	0.915623	chr19	39152780	0.0382833065964176	chr19:39152780:TC:T
chr19:39153381	['C', 'T']	19959	5404.369621017658	611.2663690898598	-0.0265705690666378	0.0147999197457347	-1.7953184559865822	0.0726181	0.0726181	chr19	39153381	1.1389551182751008	chr19:39153381:C:T
chr19:39154710	['T', 'C']	19959	23962.601773902585	3208.5389860939326	7.119313753627205e-05	0.0102579727395323	0.006940273613899	0.994463	0.994463	chr19	39154710	0.0024113706036546	chr19:39154710:T:C
chr19:39154945	['G', 'A']	19959	22991.30385328456	3087.1818333929496	0.0015314429663115	0.0101682112134613	0.150610853193545	0.880284	0.880284	chr19	39154945	0.0553771917877747	chr19:39154945:G:A
chr19:39156615	['C', 'T']	19959	5359.805622369212	588.2736360232896	-0.0296309861994091	0.0148338754507637	-1.9975215713357968	0.0457821	0.0457821	chr19	39156615	1.3393042903531582	chr19:39156615:C:T
chr19:39156644	['A', 'G']	19959	22995.825838471952	3095.3834126087154	0.0022824637709516	0.0101733843890787	0.2243563875755918	0.822482	0.822482	chr19	39156644	0.0848735977989173	chr19:39156644:A:G
chr19:39156716	['G', 'C']	19959	6673.67184524406	777.8789422192366	-0.0142538441500089	0.0135258360134999	-1.0538235223155414	0.291976	0.291976	chr19	39156716	0.5346528454554667	chr19:39156716:G:C
chr19:39157662	['G', 'A']	19959	7333.734879991982	876.4571209127822	-0.011299982458345	0.0130233356971598	-0.8676719022768805	0.385584	0.385584	chr19	39157662	0.4138809956610081	chr19:39157662:G:A
chr19:39157682	['C', 'T']	19959	3921.0	360.6651869182672	-0.0357651144640068	0.0170061344976101	-2.1030713633972984	0.035472	0.035472	chr19	39157682	1.450114324229587	chr19:39157682:C:T
chr19:39158285	['T', 'C']	19959	5379.808628983765	592.902120952031	-0.029732246003564	0.0148133137990211	-2.0071299647705265	0.0447493	0.0447493	chr19	39158285	1.349213753834439	chr19:39158285:T:C
chr19:39159898	['C', 'A']	19959	7334.0	876.4571798507919	-0.0115329260660033	0.0130231416411344	-0.8855717294493508	0.375859	0.375859	chr19	39159898	0.4249750460470196	chr19:39159898:C:A
chr19:39160020	['C', 'T']	19959	1377.0	223.3233922286745	0.0244934110741726	0.027672183440635	0.8851275190018232	0.376099	0.376099	chr19	39160020	0.4246978213105423	chr19:39160020:C:T
chr19:39160846	['A', 'G']	19959	7469.37423589538	901.6152385492982	-0.0105867277568883	0.0129351196502652	-0.8184483826302521	0.413111	0.413111	chr19	39160846	0.3839332408120896	chr19:39160846:A:G
chr19:39161030	['C', 'T']	19959	2610.0	398.4954897192189	0.0209130773409564	0.0204088391413964	1.0247068535386354	0.305514	0.305514	chr19	39161030	0.5149688836753206	chr19:39161030:C:T
chr19:39163277	['C', 'T']	19959	22978.605161613632	3079.2261123973376	0.000956270395812	0.0101698841721732	0.094029625079565	0.925087	0.925087	chr19	39163277	0.0338174220250909	chr19:39163277:C:T
chr19:39164304	['A', 'G']	19959	2636.890382002118	402.7857488244868	0.0204252938010632	0.0203545906711325	1.003473571690683	0.315645	0.315645	chr19	39164304	0.5008010857587979	chr19:39164304:A:G
chr19:39165761	['A', 'G']	19959	23274.8306605192	3147.1915308900016	0.0035590065394854	0.010200499237354	0.348905132648063	0.727164	0.727164	chr19	39165761	0.1383676300451048	chr19:39165761:A:G
chr19:39167218	['T', 'C']	19959	6790.763299072447	748.9131663942361	-0.0307985164862342	0.0134131915246664	-2.2961363393340566	0.0216784	0.0216784	chr19	39167218	1.6639727745696888	chr19:39167218:T:C
chr19:39167224	['G', 'A']	19959	2621.0	404.2586016522265	0.0214798161892506	0.020384508343495	1.0537323651519497	0.292018	0.292018	chr19	39167224	0.5345903777990476	chr19:39167224:G:A
chr19:39167761	['G', 'T']	19959	2626.0	406.6034956238695	0.0220609779870819	0.020352819800691	1.0839273478131473	0.27841	0.27841	chr19	39167761	0.5553151696835208	chr19:39167761:G:T
chr19:39168965	['G', 'A']	19959	5374.26926545746	590.0144289375938	-0.0300445530322169	0.0148169503159445	-2.02771504200064	0.0426026	0.0426026	chr19	39168965	1.3705638954701391	chr19:39168965:G:A
chr19:39169975	['CT', 'C']	19959	17941.595690303184	2268.178979771897	-0.0122746682523771	0.0101152552684832	-1.2134808194729505	0.22496	0.22496	chr19	39169975	0.6478946966602701	chr19:39169975:CT:C
chr19:39172044	['G', 'A']	19959	2154.0	344.0734222633304	0.0212936162053672	0.0224234301973911	0.949614578051696	0.34232	0.34232	chr19	39172044	0.4655677265241236	chr19:39172044:G:A
chr19:39172267	['G', 'A']	19959	32101.8251653638	4429.6654281441	0.0087034367677107	0.0128105167143045	0.679397791815239	0.496894	0.496894	chr19	39172267	0.3037362473330015	chr19:39172267:G:A
chr19:39172369	['C', 'T']	19959	39382.0	5342.31542878958	0.0178492355228826	0.0442691897590561	0.4031977007040479	0.686807	0.686807	chr19	39172369	0.1631652871193317	chr19:39172369:C:T
chr19:39174602	['C', 'T']	19959	908.0	182.55021119403165	0.0717611337836264	0.0338680833603391	2.118842481286127	0.0341161	0.0341161	chr19	39174602	1.4670406212702418	chr19:39174602:C:T
chr19:39174617	['C', 'G']	19959	7805.564319719368	1317.7471265190377	0.0428874035330137	0.0127026875126223	3.3762464431560235	0.000736223	0.000736223	chr19	39174617	3.1329906190856915	chr19:39174617:C:G
chr19:39175294	['C', 'T']	19959	790.0395831245615	91.45924012891037	0.0063034564110722	0.036462193764312	0.1728764991985176	0.86275	0.86275	chr19	39175294	0.0641150320364755	chr19:39175294:C:T
chr19:39175472	['A', 'G']	19959	13356.030079711238	2107.548535828425	0.03515251395208	0.0107547400516661	3.2685600752046304	0.00108279	0.00108279	chr19	39175472	2.965455763766764	chr19:39175472:A:G
chr19:39175825	['G', 'A']	19959	1533.0	240.15513026041825	0.0277873241519367	0.02623579205157	1.0591379935210978	0.28955	0.28955	chr19	39175825	0.5382764307306073	chr19:39175825:G:A
chr19:39176327	['C', 'T']	19959	13962.6995690951	1748.0481327756206	-0.0192494088033443	0.0105612269005594	-1.822648919920918	0.0683715	0.0683715	chr19	39176327	1.1651248920236592	chr19:39176327:C:T
chr19:39176815	['A', 'G']	19959	11678.170215964325	1894.8559651828773	0.0388493473299499	0.0111127596028087	3.4959225897526567	0.000473452	0.000473452	chr19	39176815	3.324724044520936	chr19:39176815:A:G
chr19:39176829	['T', 'G']	19959	5348.803968731209	903.4280004072926	0.0395670008045091	0.0147874240527621	2.67571962928313	0.00746299	0.00746299	chr19	39176829	2.1270871403101594	chr19:39176829:T:G
chr19:39178017	['T', 'C']	19959	13299.331662824496	1773.6075273064691	0.0041337224863448	0.010656162364124	0.3879184968372638	0.69808	0.69808	chr19	39178017	0.156094804357255	chr19:39178017:T:C
chr19:39179002	['T', 'C']	19959	7751.495338345865	934.0094335651236	-0.0096206588043878	0.0127966828734244	-0.7518088007297226	0.452175	0.452175	chr19	39179002	0.3446934527429474	chr19:39179002:T:C
chr19:39180804	['T', 'C']	19959	17876.58266098722	2591.101911778809	0.0222186105987383	0.0100867302476324	2.202756498217396	0.0276233	0.0276233	chr19	39180804	1.5587244399434703	chr19:39180804:T:C
chr19:39181287	['G', 'A']	19959	3524.0	596.119796950348	0.0393726020174553	0.0177351528780555	2.220031723897497	0.0264278	0.0264278	chr19	39181287	1.577938988500054	chr19:39181287:G:A
chr19:39181792	['G', 'A']	19959	3536.0	604.809536983551	0.0417704480436026	0.017715443493094	2.357855057926488	0.0183905	0.0183905	chr19	39181792	1.735406463024618	chr19:39181792:G:A
chr19:39182542	['T', 'G']	19959	3524.176570798677	596.1878072810098	0.0395228497263553	0.0177354178843669	2.2284701710464354	0.0258603	0.0258603	chr19	39182542	1.587366441265801	chr19:39182542:T:G
chr19:39182813	['T', 'C']	19959	6031.358075918275	672.9417204486291	-0.0181535116714772	0.0143654999656813	-1.263688121878488	0.206357	0.206357	chr19	39182813	0.685380794487992	chr19:39182813:T:C
chr19:39183394	['A', 'G']	19959	17620.882853993386	2514.709742033784	0.0196753389043278	0.0101430772719832	1.939780046699848	0.0524205	0.0524205	chr19	39183394	1.2804988409589462	chr19:39183394:A:G
chr19:39183492	['AT', 'A']	19959	5025.755411906193	583.6976361787008	-0.010659366293407	0.0153273040309248	-0.6954495240585286	0.486782	0.486782	chr19	39183492	0.3126654892858607	chr19:39183492:AT:A
chr19:39183636	['T', 'G']	19959	7338.838478500551	955.8765334033412	0.0042041519992263	0.0130746330767012	0.3215502855462983	0.747797	0.747797	chr19	39183636	0.1262162814739349	chr19:39183636:T:G
chr19:39184097	['C', 'T']	19959	4892.735417919423	513.3563387542947	-0.0231742024920059	0.0155438806798804	-1.4908891138106786	0.136006	0.136006	chr19	39184097	0.866441932001746	chr19:39184097:C:T
chr19:39184837	['G', 'A']	19959	4966.4650007526725	520.530084759491	-0.0225045876158931	0.015449308235031	-1.456672834377423	0.145222	0.145222	chr19	39184837	0.8379675864262086	chr19:39184837:G:A
chr19:39186197	['T', 'C']	19959	6200.795482171817	652.4915132171961	-0.0196630613435623	0.0131453776908497	-1.4958156247765653	0.134718	0.134718	chr19	39186197	0.87057437325692	chr19:39186197:T:C
chr19:39187438	['T', 'C']	19959	16121.846489249738	2318.689091894632	0.0185258190442224	0.0102818562528063	1.8017971258026413	0.0715924	0.0715924	chr19	39187438	1.1451330784358371	chr19:39187438:T:C
chr19:39187492	['A', 'G']	19959	17537.27198917456	2490.250639033919	0.0179203066953446	0.0101655307563106	1.7628500788529784	0.0779411	0.0779411	chr19	39187492	1.1082334692059028	chr19:39187492:A:G
chr19:39188727	['C', 'T']	19959	1728.0865818218258	252.4383552579256	0.0222851995940329	0.0248077579649018	0.8983157456454597	0.369028	0.369028	chr19	39188727	0.4329406804963534	chr19:39188727:C:T
chr19:39190393	['G', 'A']	19959	14249.283566380998	2034.214247397672	0.0106926018211157	0.0105579615426948	1.012752488051445	0.311191	0.311191	chr19	39190393	0.50697297179436	chr19:39190393:G:A
chr19:39191037	['C', 'T']	19959	2281.114290009019	226.6946323111654	-0.0220662354136954	0.0221353990141958	-0.996875430144446	0.318837	0.318837	chr19	39191037	0.4964312858850134	chr19:39191037:C:T
chr19:39191488	['G', 'A']	19959	13365.40178571429	2010.9833363772016	0.0233640180449715	0.0107357072493847	2.176290532355055	0.0295452	0.0295452	chr19	39191488	1.5295130658094664	chr19:39191488:G:A
chr19:39192060	['A', 'G']	19959	16029.20099446368	2264.444336627557	0.009752140329374	0.0105136957155038	0.9275653959618808	0.353644	0.353644	chr19	39192060	0.4514337058524129	chr19:39192060:A:G
chr19:39192786	['G', 'A']	19959	523.1048358807316	37.31851628128327	-0.0792341480553661	0.0447184046618642	-1.7718464836679817	0.0764353	0.0764353	chr19	39192786	1.1167060255262315	chr19:39192786:G:A
chr19:39192983	['A', 'G']	19959	7751.941966523003	963.16679050208	-0.0116551237160186	0.0127562958763471	-0.913676182255199	0.360898	0.360898	chr19	39192983	0.4426155246774574	chr19:39192983:A:G
chr19:39193507	['A', 'G']	19959	15796.706035692798	2208.84734182195	0.0072550307060311	0.0103424132595739	0.7014833505434706	0.48301	0.48301	chr19	39193507	0.3160438777373872	chr19:39193507:A:G
chr19:39193572	['T', 'C']	19959	7780.678147626699	966.4269480936068	-0.0119467565746336	0.0127767348626954	-0.9350398754469628	0.349779	0.349779	chr19	39193572	0.456206268207522	chr19:39193572:T:C
chr19:39193655	['A', 'G']	19959	15735.826113116724	2216.7488339244105	0.0085825681237613	0.0103527258424829	0.8290153003513675	0.407106	0.407106	chr19	39193655	0.390292496864793	chr19:39193655:A:G
chr19:39193742	['C', 'T']	19959	7760.827132486394	973.6016852136104	-0.0104981828748585	0.0128059796639801	-0.8197875641164074	0.412347	0.412347	chr19	39193742	0.3847371607666323	chr19:39193742:C:T
chr19:39193880	['T', 'G']	19959	7711.931943469981	949.3807528740527	-0.0133177228957169	0.0128017478208597	-1.0403050491290284	0.298211	0.298211	chr19	39193880	0.5254763409259763	chr19:39193880:T:G
chr19:39194009	['G', 'A']	19959	7754.719727345628	958.0563241153382	-0.012619768975886	0.0127668564553119	-0.9884789587835718	0.32293	0.32293	chr19	39194009	0.4908916074162451	chr19:39194009:G:A
chr19:39194052	['T', 'G']	19959	7748.9412147940275	960.468425201215	-0.0122313872688962	0.0127674894320544	-0.9580103695396612	0.338069	0.338069	chr19	39194052	0.4709946510212353	chr19:39194052:T:G
chr19:39194124	['G', 'C']	19959	2203.220774665531	212.8397845901769	-0.0247251044576068	0.0225114621209414	-1.0983340097934422	0.272072	0.272072	chr19	39194124	0.565316150874418	chr19:39194124:G:C
chr19:39194127	['C', 'T']	19959	7749.329574500074	960.4377576677246	-0.012466618255735	0.0127723458263037	-0.9760633187727258	0.329045	0.329045	chr19	39194127	0.4827447041312934	chr19:39194127:C:T
chr19:39194129	['G', 'C']	19959	7704.930189435702	947.6754708197708	-0.0135923326293789	0.0128078832220488	-1.0612473891063938	0.28859	0.28859	chr19	39194129	0.5397187218220892	chr19:39194129:G:C
chr19:39194224	['C', 'T']	19959	7753.16536380036	960.51817351825	-0.0121239481653386	0.0127679876485771	-0.9495582623538734	0.342348	0.342348	chr19	39194224	0.4655322049414001	chr19:39194224:C:T
chr19:39195233	['A', 'G']	19959	7707.703237770651	947.745796077689	-0.0134773150443978	0.0128010668779456	-1.052827484841698	0.292433	0.292433	chr19	39195233	0.5339736203966967	chr19:39195233:A:G
chr19:39196035	['G', 'A']	19959	15255.821790117272	2165.631655928852	0.0096728607222041	0.0104279101142198	0.9275934119353332	0.35363	0.35363	chr19	39196035	0.4514508989706314	chr19:39196035:G:A
chr19:39198175	['C', 'T']	19959	15544.00917293233	2214.005171291484	0.0105355278578292	0.0104015530292991	1.0128802716433536	0.31113	0.31113	chr19	39198175	0.5070581110182683	chr19:39198175:C:T
chr19:39198479	['A', 'G']	19959	16340.274768228512	2296.2428842972126	0.0094428211118291	0.0102733490393088	0.9191570417492948	0.358025	0.358025	chr19	39198479	0.4460866465880603	chr19:39198479:A:G
chr19:39199987	['T', 'A']	19959	3551.889796532024	328.0739623929161	-0.0402058907608739	0.0178601028563426	-2.251156730970097	0.0243865	0.0243865	chr19	39199987	1.6128505260397088	chr19:39199987:T:A
chr19:39200599	['A', 'G']	19959	17295.733126221377	2457.028821612645	0.0117354341442838	0.0101764192896054	1.153198763760729	0.248843	0.248843	chr19	39200599	0.6040745715329042	chr19:39200599:A:G
chr19:39204744	['C', 'T']	19959	790.0791702159643	66.50586314957452	-0.0703340597619785	0.0366126732633223	-1.921030438179924	0.0547421	0.0547421	chr19	39204744	1.2616785463318416	chr19:39204744:C:T
chr19:39206419	['G', 'A']	19959	557.0	70.36569564082806	-0.0229299611237054	0.0433244640710587	-0.5292612757101105	0.59663	0.59663	chr19	39206419	0.2242949130475549	chr19:39206419:G:A
chr19:39209665	['T', 'G']	19959	5362.343339681267	634.7745470712406	-0.0196962608080432	0.0149581245924906	-1.3167600447673231	0.187934	0.187934	chr19	39209665	0.7259946425891459	chr19:39209665:T:G
chr19:39211440	['G', 'A']	19959	9471.389014296466	1491.0651140432076	0.0297933033717863	0.0119482398061812	2.4935307505606867	0.012656	0.012656	chr19	39211440	1.8977035338463983	chr19:39211440:G:A
chr19:39212380	['G', 'A']	19959	4349.653788334335	476.4950384469124	-0.0292245034510144	0.0162476561707049	-1.79869041688039	0.0720828	0.0720828	chr19	39212380	1.1421683518717891	chr19:39212380:G:A
chr19:39213178	['T', 'C']	19959	20868.318915396954	2922.827920779701	0.0067881738999304	0.0101004193980583	0.6720685183860209	0.501548	0.501548	chr19	39213178	0.2996874970651515	chr19:39213178:T:C
chr19:39213180	['A', 'G']	19959	13326.066354999257	2107.96989351094	0.0328821328672888	0.0108265366534365	3.0371792864019467	0.00239112	0.00239112	chr19	39213180	2.621398627970346	chr19:39213180:A:G
chr19:39213530	['A', 'G']	19959	13287.991879699246	2103.659371247095	0.0329148344307345	0.0108111960939067	3.04451368237466	0.00233361	0.00233361	chr19	39213530	2.6319717228409374	chr19:39213530:A:G
chr19:39213550	['G', 'A']	19959	13286.325447345997	2105.556275138591	0.0330517392874861	0.01081144766973	3.057105791671587	0.00223781	0.00223781	chr19	39213550	2.650176789771229	chr19:39213550:G:A
chr19:39213569	['T', 'C']	19959	13286.66279128038	2104.050866167923	0.0329197216276755	0.0108095203108315	3.045437788269715	0.00232645	0.00232645	chr19	39213569	2.6333062768755835	chr19:39213569:T:C
chr19:39214238	['A', 'G']	19959	21574.89056547022	2979.657985264953	0.0031312183983592	0.0101187021589001	0.3094486179341782	0.756984	0.756984	chr19	39214238	0.1209132998726428	chr19:39214238:A:G
chr19:39215219	['G', 'A']	19959	12133.647571793714	1946.5910592004973	0.0329741439398766	0.0110831157323943	2.975169143411358	0.00293178	0.00293178	chr19	39215219	2.5328686221519043	chr19:39215219:G:A
chr19:39215443	['G', 'A']	19959	5905.591772310467	644.1832903197544	-0.0339511330135932	0.0141447401629246	-2.400265584417307	0.0163923	0.0163923	chr19	39215443	1.7853601063911255	chr19:39215443:G:A
chr19:39217523	['G', 'C']	19959	6129.125947873246	658.2650596406279	-0.0353054779009664	0.0139786944008851	-2.5256634767500734	0.0115557	0.0115557	chr19	39217523	1.937203741493449	chr19:39217523:G:C
chr19:39217627	['T', 'C']	19959	21005.83919169633	2929.28904906526	0.0061464530714603	0.010111124243093	0.6078901736035011	0.543267	0.543267	chr19	39217627	0.2649866747806987	chr19:39217627:T:C
chr19:39218076	['C', 'G']	19959	14710.474069248883	2231.628824641093	0.0261739559562697	0.0105459713665793	2.481891430050354	0.0130769	0.0130769	chr19	39218076	1.883495197331266	chr19:39218076:C:G
chr19:39220263	['C', 'T']	19959	8549.42834953402	1031.072810703681	-0.0206689449844035	0.0122346599062463	-1.6893763408863671	0.091163	0.091163	chr19	39220263	1.0401813914555962	chr19:39220263:C:T
chr19:39220948	['C', 'T']	19959	793.0794708623541	64.38025637929235	-0.0732426118507261	0.03654774251946	-2.004025606006383	0.0450808	0.0450808	chr19	39220948	1.346008385605019	chr19:39220948:C:T
chr19:39221361	['C', 'T']	19959	10733.688934549464	1629.4971009237738	0.024854509196474	0.0114458372282275	2.171488961522027	0.029906	0.029906	chr19	39221361	1.524241671024125	chr19:39221361:C:T
chr19:39221497	['G', 'A']	19959	8546.425592702119	1028.9096116751837	-0.0207493137121684	0.0122367809041446	-1.6956513215939517	0.0899675	0.0899675	chr19	39221497	1.0459143474466717	chr19:39221497:G:A
chr19:39223991	['A', 'G']	19959	10900.184515159108	1650.7276598647577	0.0251964611079144	0.0113997213591211	2.210269910479368	0.0270977	0.0270977	chr19	39223991	1.567067569631076	chr19:39223991:A:G
chr19:39225565	['T', 'C']	19959	23211.25893976629	3260.4549448624653	0.0105570585346046	0.010263208503993	1.0286314002582375	0.303665	0.303665	chr19	39225565	0.5176052613672664	chr19:39225565:T:C
chr19:39227980	['C', 'T']	19959	4632.320918341771	763.4721442980172	0.0337349868719554	0.0156846128664548	2.1508332503447045	0.0315013	0.0315013	chr19	39227980	1.501671523315902	chr19:39227980:C:T
chr19:39228623	['A', 'T']	19959	8353.696685553829	1011.9531599210416	-0.0199032418110469	0.0123095456770881	-1.6168949149839886	0.105917	0.105917	chr19	39228623	0.9750343287153364	chr19:39228623:A:T
chr19:39229031	['G', 'A']	19959	23167.20054556476	3282.367367743579	0.0129029986987822	0.0103241065032455	1.2497932576272894	0.21139	0.21139	chr19	39229031	0.6749155612459101	chr19:39229031:G:A
chr19:39229111	['C', 'G']	19959	5275.684019370469	547.9541237325185	-0.0390532974111854	0.0149026297114646	-2.620564166681384	0.0087851	0.0087851	chr19	39229111	2.05625329060568	chr19:39229111:C:G
chr19:39229119	['G', 'A']	19959	588.3264537511292	79.01380902488201	-0.0110673295578841	0.0423121734161196	-0.2615637218405763	0.793661	0.793661	chr19	39229119	0.100364960126437	chr19:39229119:G:A
chr19:39229131	['G', 'A']	19959	3501.350201005029	668.6175049749431	0.056256277170805	0.0178914069641729	3.144318235198417	0.00166719	0.00166719	chr19	39229131	2.7780149033216945	chr19:39229131:G:A
chr19:39230360	['A', 'T']	19959	4314.026021559289	454.29714964710337	-0.0334362770674188	0.0163065483275086	-2.0504815854262044	0.0403305	0.0403305	chr19	39230360	1.3943663937648858	chr19:39230360:A:T
chr19:39231275	['T', 'A']	19959	23123.63422701077	3246.0711299364807	0.0101434602039297	0.0102458918919312	0.9900026577401057	0.322185	0.322185	chr19	39231275	0.491894682938751	chr19:39231275:T:A
chr19:39231484	['A', 'G']	19959	14797.224143114852	2249.6445750544244	0.0266375028705138	0.01053434966671	2.528632873720907	0.0114584	0.0114584	chr19	39231484	1.940876021084436	chr19:39231484:A:G
chr19:39232523	['G', 'C']	19959	5421.988219370364	849.4513250999171	0.0228242409217939	0.0147870108210126	1.5435331182256389	0.122717	0.122717	chr19	39232523	0.911095270241338	chr19:39232523:G:C
chr19:39235415	['A', 'ATTACT']	19959	5420.0	846.7419962520253	0.0226918664010929	0.0147830221398928	1.5349950900673872	0.124801	0.124801	chr19	39235415	0.9037819347438036	chr19:39235415:A:ATTACT
chr19:39236170	['G', 'A']	19959	8306.416173965328	979.665890195196	-0.0234498613972987	0.0123303819396322	-1.901795217058636	0.0572123	0.0572123	chr19	39236170	1.2425105927477018	chr19:39236170:G:A
chr19:39236506	['A', 'G']	19959	598.3190057745422	67.6753051543854	-0.0295272632781498	0.0419671537562676	-0.7035803154446709	0.481702	0.481702	chr19	39236506	0.3172215505152096	chr19:39236506:A:G
chr19:39236707	['A', 'G']	19959	5362.074617890254	878.9800425836178	0.0319977583709101	0.0148991625151382	2.147621273235929	0.0317559	0.0317559	chr19	39236707	1.498175574327997	chr19:39236707:A:G
chr19:39236840	['G', 'A']	19959	5195.3014934349	514.0818528444188	-0.0445219997697653	0.0149539621246973	-2.9772711337976974	0.00291176	0.00291176	chr19	39236840	2.535844424335344	chr19:39236840:G:A
chr19:39236850	['A', 'G']	19959	23848.584636199645	3313.4829032788425	0.007263505873162	0.0102953830317436	0.7055109898064537	0.480501	0.480501	chr19	39236850	0.3183057041577043	chr19:39236850:A:G
chr19:39237175	['G', 'A']	19959	6428.288298672012	974.7708261475656	0.0200696230113084	0.013835713607682	1.450566525181982	0.146916	0.146916	chr19	39237175	0.8329309044594418	chr19:39237175:G:A
chr19:39237182	['G', 'A']	19959	6427.576311964313	977.5239990750224	0.0205802143921266	0.0138368883816319	1.4873441068908415	0.13694	0.13694	chr19	39237182	0.8634696764687	chr19:39237182:G:A
chr19:39237186	['A', 'G']	19959	6509.448951616981	984.0596895125128	0.019708853894886	0.0138715754302814	1.4208086164360167	0.155388	0.155388	chr19	39237186	0.808582523083436	chr19:39237186:A:G
chr19:39239137	['C', 'T']	19959	11485.726398075769	1568.5351692115964	0.0004264487080472	0.0111537749108707	0.0382335766549832	0.969502	0.969502	chr19	39239137	0.0134512906718483	chr19:39239137:C:T
chr19:39239661	['T', 'A']	19959	19548.938364401685	2697.438838641669	0.0039403572355671	0.0101020637918426	0.3900546776143888	0.6965	0.6965	chr19	39239661	0.1570788792400177	chr19:39239661:T:A
chr19:39239739	['A', 'G']	19959	22124.54249774481	3221.023060991312	0.0200855059394548	0.0102994281271065	1.9501573962725904	0.0511714	0.0511714	chr19	39239739	1.2909727009884595	chr19:39239739:A:G
chr19:39239861	['A', 'G']	19959	18028.51638769169	2706.0286988645253	0.0238985519072722	0.0102070393264056	2.341379428748425	0.0192224	0.0192224	chr19	39239861	1.716192389732739	chr19:39239861:A:G
chr19:39240115	['A', 'T']	19959	26367.137040565605	3826.2025557122606	0.0262328727484581	0.0107720099339752	2.4352811508016474	0.0148889	0.0148889	chr19	39240115	1.8271373869742784	chr19:39240115:A:T
chr19:39240195	['T', 'C']	19959	6983.349884757992	1058.7491615717054	0.0206041768552258	0.0132560826706036	1.5543186752235014	0.120124	0.120124	chr19	39240195	0.9203702146931348	chr19:39240195:T:C
chr19:39240564	['A', 'G']	19959	39186.0	5376.280883487524	0.1080758591974671	0.0380348191389878	2.841497912808091	0.00449477	0.00449477	chr19	39240564	2.3472925264638893	chr19:39240564:A:G
chr19:39240937	['C', 'A']	19959	407.9256009737308	56.2742248533275	0.030636939712345	0.050664154616811	0.6047064229939663	0.545381	0.545381	chr19	39240937	0.2632999960953224	chr19:39240937:C:A
chr19:39241083	['A', 'G']	19959	1568.0785649864715	198.18610085511287	-0.0064671371125705	0.0260808982566038	-0.2479645083133979	0.804164	0.804164	chr19	39241083	0.0946553728537248	chr19:39241083:A:G
chr19:39241107	['A', 'C']	19959	4137.621918220084	437.4171205234055	-0.0347485557746925	0.0164894919015459	-2.1073151302760764	0.0351027	0.0351027	chr19	39241107	1.4546594775511663	chr19:39241107:A:C
chr19:39241143	['A', 'G']	19959	20583.031265657883	2914.818355610272	0.0086449106103037	0.0100856520304109	0.8571494023625856	0.391373	0.391373	chr19	39241143	0.4074091387073391	chr19:39241143:A:G
chr19:39241861	['T', 'C']	19959	8250.696611703208	1194.549193049921	0.0104033324658579	0.0124729702093174	0.8340701766517936	0.404251	0.404251	chr19	39241861	0.3933488971013515	chr19:39241861:T:C
chr19:39242112	['G', 'A']	19959	24218.899939265026	3448.280396761544	0.0159177878103215	0.0104317601361209	1.5258966466459178	0.127051	0.127051	chr19	39242112	0.8960219123312603	chr19:39242112:G:A
