## Supplementary material for "Characterization of shared and ancestry-specific signals driving complex traits using multi-ancestry fine-mapping": s1_gwas_temp.txt (part 1 of 2)

locus	alleles	n	sum_x	y_transpose_x	beta	standard_error	t_stat	p_value	p_value_str	chrom	pos	-log10pvalue	rsid
chr19:43326524	['A', 'C']	56057	29832.56123777852	351.1929729842091	0.0075554658661457	0.0066080870469581	1.1433665768104142	0.252891	0.252891	chr19	43326524	0.5970666262502482	chr19:43326524:A:C
chr19:43328500	['C', 'T']	56057	7341.540525011637	-77.36360331208267	-0.0132156121783952	0.0116431891506926	-1.1350508874631688	0.256359	0.256359	chr19	43328500	0.591151431171794	chr19:43328500:C:T
chr19:43329769	['A', 'G']	56057	24414.484237006905	235.8617261493464	0.0046283341033956	0.0070304429538817	0.658327524134195	0.51033	0.51033	chr19	43329769	0.2921489007026571	chr19:43329769:A:G
chr19:43329929	['C', 'T']	56057	1837.0983159096584	30.06634280679634	0.0080846570794056	0.0226765062644338	0.3565212817675433	0.721452	0.721452	chr19	43329929	0.1417925583038046	chr19:43329929:C:T
chr19:43331461	['C', 'G']	56057	35653.17626380686	355.0843486615541	0.0041119215115225	0.0062006343157253	0.6631453012951148	0.50724	0.50724	chr19	43331461	0.2947865061233563	chr19:43331461:C:G
chr19:43331618	['C', 'T']	56057	31126.884352527617	143.36485738281704	0.0014104250868015	0.0064375463897022	0.219093580289805	0.826578	0.826578	chr19	43331618	0.0827161579773091	chr19:43331618:C:T
chr19:43331783	['C', 'T']	56057	21171.56615241601	17.394951717591546	-0.0043210865697046	0.0074111083357891	-0.5830553776737585	0.559858	0.559858	chr19	43331783	0.2519221116305924	chr19:43331783:C:T
chr19:43332118	['G', 'A']	56057	16274.483843340173	67.63194491410091	-3.868384933139648e-05	0.0081722772282005	-0.0047335458956174	0.996223	0.996223	chr19	43332118	0.0016434358441729	chr19:43332118:G:A
chr19:43333400	['A', 'C']	56057	45082.846554615855	119.5608185308612	-0.0024958799954703	0.0059013131294095	-0.4229363771652671	0.672343	0.672343	chr19	43333400	0.1724091123574496	chr19:43333400:A:C
chr19:43334735	['G', 'A']	56057	10217.320262372416	-4.288369002565072	-0.0061890346792523	0.0100208361642601	-0.6176165918494804	0.536831	0.536831	chr19	43334735	0.2701624132187055	chr19:43334735:G:A
chr19:43334782	['T', 'C']	56057	21270.387085253016	76.28842377150781	0.0034282798628866	0.0074147593676942	0.4623588835294566	0.643826	0.643826	chr19	43334782	0.1912314889294862	chr19:43334782:T:C
chr19:43335796	['G', 'A']	56057	15251.536935265149	-126.98262600661246	-0.0115538419524639	0.0083874399052195	-1.3775171068914474	0.168358	0.168358	chr19	43335796	0.7737662420718114	chr19:43335796:G:A
chr19:43335936	['T', 'C']	56057	27803.91987436872	224.55893291526564	0.0042877515274114	0.0066998012780115	0.639981896400961	0.522187	0.522187	chr19	43335936	0.2821739442682284	chr19:43335936:T:C
chr19:43337523	['C', 'T']	56057	4191.448627143137	22.235552687737503	-0.0077871236114061	0.0151538216585097	-0.5138719319052618	0.607344	0.607344	chr19	43337523	0.2165652545846691	chr19:43337523:C:T
chr19:43337686	['T', 'C']	56057	10934.755584499	28.840748115863512	-0.0024177581781882	0.0097112138652938	-0.2489655991233909	0.803388	0.803388	chr19	43337686	0.0950746595009173	chr19:43337686:T:C
chr19:43337720	['T', 'C']	56057	28044.50256922637	208.51213780074823	0.0035216650250692	0.0066806305551253	0.5271456033992791	0.598095	0.598095	chr19	43337720	0.223229828220707	chr19:43337720:T:C
chr19:43338005	['C', 'T']	56057	10919.363532560215	30.788025170473283	-0.0020567476542852	0.0097146549558206	-0.2117159758775492	0.832329	0.832329	chr19	43338005	0.0797049734187598	chr19:43338005:C:T
chr19:43338700	['T', 'C']	56057	13698.6204982689	2.474188086641046	0.0008061759111866	0.0088220482891817	0.0913819426918369	0.927189	0.927189	chr19	43338700	0.0328317294038639	chr19:43338700:T:C
chr19:43340025	['C', 'T']	56057	27282.81376799957	143.00815886893164	0.0020909796262972	0.0067235482825249	0.3109934722610549	0.755807	0.755807	chr19	43340025	0.1215890901283251	chr19:43340025:C:T
chr19:43340102	['C', 'T']	56057	10901.55578154829	17.09118258551662	-0.003194870825858	0.0097237379747895	-0.3285640598441951	0.742486	0.742486	chr19	43340102	0.1293117308054549	chr19:43340102:C:T
chr19:43340666	['G', 'A']	56057	21184.93627311014	94.68168183406873	0.00450923035209	0.0074230432924567	0.6074638358464568	0.543546	0.543546	chr19	43340666	0.2647636959184423	chr19:43340666:G:A
chr19:43340800	['T', 'C']	56057	15241.516261468696	-137.3897663559684	-0.0120082068660346	0.0083941523294399	-1.4305443116536616	0.152566	0.152566	chr19	43340800	0.8165422400220145	chr19:43340800:T:C
chr19:43341441	['G', 'A']	56057	4211.676188267201	10.600269892995549	-0.0108461032225037	0.0151173660010802	-0.7174598552240364	0.473093	0.473093	chr19	43341441	0.3250534778315107	chr19:43341441:G:A
chr19:43341879	['G', 'A']	56057	58908.22070922495	98.48278743796727	-0.0028462667869707	0.0057495730091684	-0.4950396807609828	0.620574	0.620574	chr19	43341879	0.2072064238744243	chr19:43341879:G:A
chr19:43341910	['G', 'A']	56057	37487.74350232063	-4.111309334082308	-0.0065899667399587	0.0061677136204955	-1.0684618556315644	0.285317	0.285317	chr19	43341910	0.5446723510690445	chr19:43341910:G:A
chr19:43342086	['A', 'G']	56057	37788.11152350022	9.597110791119992	-0.0060691700115464	0.006154035502712	-0.986209781999432	0.324034	0.324034	chr19	43342086	0.4894094180721564	chr19:43342086:A:G
chr19:43342247	['C', 'T']	56057	11259.01698877527	16.09307944296543	-0.0042158558210615	0.0095982475286546	-0.4392318294017176	0.660495	0.660495	chr19	43342247	0.1801304656809885	chr19:43342247:C:T
chr19:43342315	['C', 'T']	56057	4874.130344015415	-23.79207471159358	-0.0073207225483849	0.0140732308111627	-0.5201877697179671	0.602935	0.602935	chr19	43342315	0.2197295048795902	chr19:43342315:C:T
chr19:43342401	['A', 'G']	56057	16331.33067494514	-155.051237377592	-0.0122610007724118	0.008148411798522	-1.504710497650071	0.132404	0.132404	chr19	43342401	0.8780988944153009	chr19:43342401:A:G
chr19:43342773	['G', 'A']	56057	37457.38245426151	-2.3310725865554964	-0.0065421238557664	0.0061680662395728	-1.060644228136485	0.288856	0.288856	chr19	43342773	0.5393186070395557	chr19:43342773:G:A
chr19:43342837	['C', 'T']	56057	21200.34577971333	89.20069850053986	0.0040504063672762	0.0074175520529107	0.5460570196722584	0.585029	0.585029	chr19	43342837	0.2328226053232671	chr19:43342837:C:T
chr19:43343649	['T', 'G']	56057	21623.2576874342	-77.96769152784208	-0.0014114421728375	0.0072894395104105	-0.1936283538428056	0.846468	0.846468	chr19	43343649	0.0723894553767916	chr19:43343649:T:G
chr19:43343853	['T', 'G']	56057	7417.984939866527	-70.79659107389398	-0.0090999163702043	0.0115817634428303	-0.7857107784253362	0.43204	0.43204	chr19	43343853	0.3644760425946325	chr19:43343853:T:G
chr19:43344236	['A', 'G']	56057	22085.303670526948	103.3397897176203	0.004253810863871	0.0073060066365238	0.5822347385513756	0.560411	0.560411	chr19	43344236	0.251493348774529	chr19:43344236:A:G
chr19:43344574	['A', 'G']	56057	42151.0618295404	7.665709897137302	-0.00577917348999	0.0059912579323957	-0.9646010162141592	0.334749	0.334749	chr19	43344574	0.475280711687516	chr19:43344574:A:G
chr19:43345198	['A', 'G']	56057	15732.022172075416	-103.63045293087784	-0.0081772662158835	0.008284503685255	-0.9870556555412796	0.32362	0.32362	chr19	43345198	0.4899646464502636	chr19:43345198:A:G
chr19:43345346	['G', 'A']	56057	20859.38621263957	123.46556236119248	0.0060134900414062	0.0074609513403203	0.8059950758435102	0.420249	0.420249	chr19	43345346	0.3764933113090711	chr19:43345346:G:A
chr19:43346011	['C', 'T']	56057	41305.7372451712	-18.5660036997541	0.0010490153595505	0.0060131377011901	0.1744539060435821	0.861509	0.861509	chr19	43346011	0.0647401812108213	chr19:43346011:C:T
chr19:43346562	['T', 'C']	56057	37601.08606966948	8.310605899416164	-0.0060962884902474	0.0061620284883175	-0.989331435550042	0.322505	0.322505	chr19	43346562	0.4914635478331272	chr19:43346562:T:C
chr19:43346589	['A', 'C']	56057	10922.948543186973	32.267880915956184	-0.0021951986349576	0.0097177804535599	-0.2258950637389133	0.821284	0.821284	chr19	43346589	0.0855066378805835	chr19:43346589:A:C
chr19:43347120	['A', 'G']	56057	101361.04089060158	105.46406357591768	-0.0175134628041569	0.0098215211069404	-1.7831721393726776	0.0745637	0.0745637	chr19	43347120	1.1274725495581277	chr19:43347120:A:G
chr19:43347783	['A', 'G']	56057	42263.80126329313	33.46584570061519	-0.0052613952728377	0.0060100264392039	-0.8754362940098143	0.38134	0.38134	chr19	43347783	0.4186876377681524	chr19:43347783:A:G
chr19:43347913	['C', 'G']	56057	70089.50455899935	189.1515356860561	-0.0039885270722839	0.0059741534716197	-0.6676305004937527	0.504372	0.504372	chr19	43347913	0.2972490311057412	chr19:43347913:C:G
chr19:43348309	['G', 'A']	56057	16273.451509312785	-162.34500298968692	-0.0131810820980243	0.0081853245732367	-1.610331023539622	0.107331	0.107331	chr19	43348309	0.9692748243108438	chr19:43348309:G:A
chr19:43348717	['G', 'A']	56057	25486.46172530813	158.7362090952647	0.0010127353668608	0.0069512412080597	0.1456912998050782	0.884166	0.884166	chr19	43348717	0.0534661896069029	chr19:43348717:G:A
chr19:43348867	['A', 'G']	56057	16054.080231685108	-143.96084498797924	-0.0115018095905766	0.00823867449884	-1.3960752536340724	0.162697	0.162697	chr19	43348867	0.7886204550253888	chr19:43348867:A:G
chr19:43349594	['T', 'C']	56057	10842.835629640202	18.385404905817552	-0.0033266667604813	0.0097943883844164	-0.3396502803354509	0.734121	0.734121	chr19	43349594	0.1342323524798705	chr19:43349594:T:C
chr19:43349647	['G', 'A']	56057	42152.39902959569	0.7412131363759191	-0.0062984264810276	0.0060127472413195	-1.0475122649003037	0.294868	0.294868	chr19	43349647	0.5303723558900114	chr19:43349647:G:A
chr19:43353914	['G', 'A']	56057	12215.871675021854	-26.617644682045498	-0.0009906506588812	0.0093167844967763	-0.1063296740655567	0.915321	0.915321	chr19	43353914	0.0384265736048287	chr19:43353914:G:A
chr19:43354165	['G', 'A']	56057	37716.0922522394	101.08664065894716	-0.0031911088757885	0.0061754885101998	-0.5167378856778524	0.605341	0.605341	chr19	43354165	0.2179999101437209	chr19:43354165:G:A
chr19:43354426	['G', 'A']	56057	17045.43258577316	133.69294793384205	0.0063472016900705	0.0080447790460464	0.7889839675820365	0.430125	0.430125	chr19	43354426	0.3664053143710135	chr19:43354426:G:A
chr19:43355397	['T', 'C']	56057	70813.21473849617	336.95572807428505	-0.0003929725533288	0.0059875875489124	-0.0656311995638759	0.947672	0.947672	chr19	43355397	0.0233419508884685	chr19:43355397:T:C
chr19:43355901	['G', 'A']	56057	35593.02859407934	232.08683998154729	0.0046023280724952	0.0062030308623024	0.7419482789397152	0.458122	0.458122	chr19	43355901	0.3390188519716026	chr19:43355901:G:A
chr19:43355924	['C', 'T']	56057	12815.12280356081	221.10165995452928	0.0139279035246666	0.0090332112687774	1.541855173121812	0.123114	0.123114	chr19	43355924	0.9096925581407332	chr19:43355924:C:T
chr19:43361540	['G', 'A']	56057	32606.429956261723	99.6423321667896	-0.0009415073985099	0.0063808355176575	-0.1475523692633278	0.882697	0.882697	chr19	43361540	0.0541883494358401	chr19:43361540:G:A
chr19:43361883	['G', 'A']	56057	23305.64846947785	20.242087437944893	0.0001395226550457	0.0074760653380003	0.0186625783400509	0.98511	0.98511	chr19	43361883	0.0065152723189223	chr19:43361883:G:A
chr19:43362465	['C', 'T']	56057	25747.755883035094	46.1789207863452	-0.0007158094173284	0.0068786164249874	-0.1040629936462488	0.91712	0.91712	chr19	43362465	0.0375738356187683	chr19:43362465:C:T
chr19:43362501	['T', 'G']	56057	28522.56169491525	113.9722671006203	0.0005995844176517	0.0066619928296598	0.0900007599801578	0.928287	0.928287	chr19	43362501	0.0323177314898064	chr19:43362501:T:G
chr19:43362671	['T', 'C']	56057	40898.37751333608	220.5146235804279	0.0003544920264278	0.0060105353685922	0.058978444462741	0.952969	0.952969	chr19	43362671	0.0209212266942169	chr19:43362671:T:C
chr19:43362754	['G', 'A']	56057	28451.56792392235	122.424734632027	0.0010188319416353	0.0066644441266506	0.1528757571184495	0.878497	0.878497	chr19	43362754	0.0562597172485613	chr19:43362754:G:A
chr19:43362980	['A', 'G']	56057	4454.112395838909	-16.159214187178666	-0.0104320720585824	0.0148775252279856	-0.7011967312250972	0.483183	0.483183	chr19	43362980	0.3158883540559443	chr19:43362980:A:G
chr19:43363017	['C', 'T']	56057	7781.388120684423	139.2383604260402	0.0088045960826694	0.0113988388990809	0.7724116605752983	0.439874	0.439874	chr19	43363017	0.3566717074712743	chr19:43363017:C:T
chr19:43363186	['C', 'T']	56057	17783.268941894275	95.585718918088	0.0006557053102356	0.0079526463508105	0.0824512094856081	0.934288	0.934288	chr19	43363186	0.0295192291971439	chr19:43363186:C:T
chr19:43363197	['G', 'A']	56057	21222.785929666174	63.2552679029458	-0.0044140585158705	0.0074164930935034	-0.5951678859833408	0.551734	0.551734	chr19	43363197	0.2582702522985484	chr19:43363197:G:A
chr19:43363313	['C', 'A']	56057	28526.757763975154	113.41059085181136	0.000387680586475	0.0066600097185782	0.0582102133265088	0.953581	0.953581	chr19	43363313	0.0206424107889915	chr19:43363313:C:A
chr19:43363740	['T', 'C']	56057	3578.0850999286235	48.24215806642314	0.0067594723532796	0.016464060407558	0.410559253668471	0.681397	0.681397	chr19	43363740	0.1665997828408062	chr19:43363740:T:C
chr19:43363914	['C', 'T']	56057	16733.283552795918	83.2046254526268	-0.0021495821101903	0.0081498748860665	-0.2637564551899332	0.791969	0.791969	chr19	43363914	0.1012918176433711	chr19:43363914:C:T
chr19:43364077	['G', 'A']	56057	28480.03221950654	114.01346374639498	0.0005680538919348	0.0066655298610347	0.0852226160227117	0.932085	0.932085	chr19	43364077	0.0305444810497664	chr19:43364077:G:A
chr19:43364186	['C', 'T']	56057	7698.806861590087	145.97488043541605	0.0103776220436868	0.0115002547590149	0.9023819264135804	0.366858	0.366858	chr19	43364186	0.4355020059118931	chr19:43364186:C:T
chr19:43365815	['G', 'A']	56057	76701.5214286989	198.9601422534232	0.0003897857764907	0.006274373412561	0.062123458529013	0.950465	0.950465	chr19	43365815	0.0220638709992028	chr19:43365815:G:A
chr19:43366303	['A', 'G']	56057	42065.93107884692	183.61586838575755	-0.0014910604336821	0.0061145583462058	-0.2438541509064729	0.807345	0.807345	chr19	43366303	0.0929408400261554	chr19:43366303:A:G
chr19:43366735	['C', 'T']	56057	77617.07687915931	252.2250714249927	-0.0012721068425346	0.0063547102053989	-0.2001832973364914	0.841338	0.841338	chr19	43366735	0.0750294952308128	chr19:43366735:C:T
chr19:43366801	['T', 'C']	56057	25886.23248884924	32.59983149623353	-0.0017216498247129	0.0068685364435934	-0.2506574492035758	0.80208	0.80208	chr19	43366801	0.0957823127310214	chr19:43366801:T:C
chr19:43366802	['A', 'T']	56057	25876.69291155953	32.95909163621319	-0.0017522939435943	0.0068690124302276	-0.2551012916912589	0.798646	0.798646	chr19	43366802	0.0976456791519137	chr19:43366802:A:T
chr19:43367629	['G', 'A']	56057	77080.7514413723	267.97679133731015	-0.0003469346540089	0.0063268747732616	-0.0548350752057187	0.95627	0.95627	chr19	43367629	0.0194194686500316	chr19:43367629:G:A
chr19:43368292	['G', 'A']	56057	28777.37405629226	115.23160150574397	0.0001637533384333	0.0066391680382032	0.0246647377338624	0.980322	0.980322	chr19	43368292	0.0086312509870704	chr19:43368292:G:A
chr19:43369672	['C', 'T']	56057	7823.143350511774	-66.78863992304048	-0.0049718074716773	0.011492999973349	-0.4325944038289759	0.665311	0.665311	chr19	43369672	0.1769752960341729	chr19:43369672:C:T
chr19:43370711	['C', 'T']	56057	26075.62906910338	23.95233499525597	-0.0016359589763257	0.0068478433989518	-0.2389013417824654	0.811183	0.811183	chr19	43370711	0.0908811594451017	chr19:43370711:C:T
chr19:43370739	['A', 'C']	56057	87705.01817273017	308.7122655047424	-0.0020183325526635	0.0069978499128592	-0.2884218120989796	0.773025	0.773025	chr19	43370739	0.1118064605622966	chr19:43370739:A:C
chr19:43371770	['G', 'A']	56057	81617.40181593513	231.3301146087951	-4.459401133506667e-05	0.0065532098378839	-0.0068049112478086	0.994571	0.994571	chr19	43371770	0.0023642082081484	chr19:43371770:G:A
chr19:43371968	['G', 'A']	56057	11674.416519489789	82.21376634721658	3.183701972526722e-05	0.0095043994265557	0.0033497139899563	0.997327	0.997327	chr19	43371968	0.001162423422077	chr19:43371968:G:A
chr19:43372150	['C', 'T']	56057	28742.05091609726	129.301309963743	0.0005264572663109	0.0066468870025696	0.0792035829866482	0.936871	0.936871	chr19	43372150	0.0283202040375437	chr19:43372150:C:T
chr19:43372318	['G', 'A']	56057	19881.70933904201	3.975318386646353	-0.0029941165827453	0.0076019659668333	-0.3938608243983768	0.693685	0.693685	chr19	43372318	0.1588376964297755	chr19:43372318:G:A
chr19:43372739	['G', 'A']	56057	26047.71731877464	30.825143304890624	-0.0015158203037081	0.0068516142529969	-0.221235499801404	0.82491	0.82491	chr19	43372739	0.0835934316143384	chr19:43372739:G:A
chr19:43372761	['G', 'A']	56057	7443.327814155975	78.02469544798583	0.0024215229477966	0.0116353723470655	0.2081173576200458	0.835138	0.835138	chr19	43372761	0.0782417548319298	chr19:43372761:G:A
chr19:43372779	['G', 'A']	56057	33062.84711466401	145.685184072328	0.000193987953975	0.0063503766619694	0.0305474721108686	0.975631	0.975631	chr19	43372779	0.0107144087323886	chr19:43372779:G:A
chr19:43372827	['GC', 'G']	56057	40504.40531709759	222.1939886109737	0.0008950281908783	0.0060268278209706	0.1485073437412735	0.881943	0.881943	chr19	43372827	0.0545594824253259	chr19:43372827:GC:G
chr19:43372849	['A', 'G']	56057	41262.24110405955	211.2934544619186	0.0002866744153832	0.0060875522053001	0.047091902576805	0.96244	0.96244	chr19	43372849	0.0166263355660955	chr19:43372849:A:G
chr19:43372929	['G', 'T']	56057	28723.148701935952	145.64787356505843	0.0013849350620961	0.0066483215144496	0.2083134907188412	0.834985	0.834985	chr19	43372929	0.0783213262837535	chr19:43372929:G:T
chr19:43373242	['C', 'T']	56057	26073.884212405188	11.298258559663765	-0.0021918707437379	0.0068495344625586	-0.3200028784028011	0.748967	0.748967	chr19	43373242	0.1255373171918964	chr19:43373242:C:T
chr19:43373988	['T', 'C']	56057	25974.83297090372	19.49486318583177	-0.0017174212440672	0.0068535260007024	-0.2505894402226207	0.802132	0.802132	chr19	43373988	0.0957541577077865	chr19:43373988:T:C
chr19:43374051	['G', 'A']	56057	58203.29630586047	161.1473102736622	-0.0013369774349521	0.005919082638703	-0.2258757845700756	0.821299	0.821299	chr19	43374051	0.0854987059621006	chr19:43374051:G:A
chr19:43374951	['A', 'G']	56057	7798.5072563390495	-15.1301782873212	-0.0067004110673564	0.0119794626229923	-0.5593248443796004	0.575942	0.575942	chr19	43374951	0.2396212498202528	chr19:43374951:A:G
chr19:43378859	['G', 'A']	56057	5435.921361565272	39.67725121937955	0.0008128984396755	0.013487570694439	0.0602701893537213	0.951941	0.951941	chr19	43378859	0.021389967758873	chr19:43378859:G:A
chr19:43378972	['C', 'T']	56057	38345.85937136181	120.36127640393543	0.0038342988037816	0.0061217459336971	0.6263407278429738	0.531094	0.531094	chr19	43378972	0.2748286049668741	chr19:43378972:C:T
chr19:43379210	['C', 'T']	56057	1235.1762743313884	-20.307860323938403	-0.0554117326303773	0.0290335289700537	-1.9085427984841647	0.0563262	0.0563262	chr19	43379210	1.2492895470905625	chr19:43379210:C:T
chr19:43379282	['A', 'G']	56057	1238.784430816544	-17.040977255923956	-0.0523361080032622	0.0290013721897453	-1.804607990989055	0.0711414	0.0711414	chr19	43379282	1.1478775925338194	chr19:43379282:A:G
chr19:43379735	['G', 'A']	56057	37872.84264478829	89.54517030232778	0.00249237386504	0.0061511288630326	0.4051896685206627	0.68534	0.68534	chr19	43379735	0.1640939197624789	chr19:43379735:G:A
chr19:43379786	['G', 'A']	56057	39381.65793941558	49.22038583163273	-0.0008808946186758	0.0060937911800763	-0.1445560887540701	0.885062	0.885062	chr19	43379786	0.0530263052177198	chr19:43379786:G:A
chr19:43379793	['A', 'G']	56057	38247.69901836325	69.68975667675163	0.0014223245828055	0.0061269287174326	0.2321431582447893	0.816428	0.816428	chr19	43379793	0.0880821092512039	chr19:43379793:A:G
chr19:43380933	['T', 'C']	56057	72501.10684652854	247.77625847935104	0.0008717919645116	0.006083506566124	0.1433041873195711	0.88605	0.88605	chr19	43380933	0.0525417700865381	chr19:43380933:T:C
chr19:43382207	['A', 'G']	56057	32759.67394411496	195.2791072104152	0.0008090467144225	0.0064413356352086	0.1256023222886011	0.900047	0.900047	chr19	43382207	0.045734811329906	chr19:43382207:A:G
chr19:43382941	['T', 'C']	56057	42053.01244887389	113.0155117531023	-0.0030893615003428	0.0060309549527816	-0.5122508001685411	0.608478	0.608478	chr19	43382941	0.2157551194081555	chr19:43382941:T:C
chr19:43384368	['C', 'T']	56057	21766.792526970046	10.96556823649199	-0.002633159419393	0.0074126915751536	-0.3552231187142685	0.722424	0.722424	chr19	43384368	0.1412078345461164	chr19:43384368:C:T
chr19:43384378	['T', 'G']	56057	21317.9159494304	8.3522480247487	-0.0018053570081766	0.0074598095471221	-0.2420111393960599	0.808772	0.808772	chr19	43384378	0.0921738926000264	chr19:43384378:T:G
chr19:43384847	['G', 'A']	56057	26288.330313912546	100.9117790300039	0.0013000157910304	0.0068981192381575	0.1884594548379595	0.850517	0.850517	chr19	43384847	0.0703170013548728	chr19:43384847:G:A
chr19:43384978	['A', 'G']	56057	41650.58024537031	128.523658975968	-0.0019472253698523	0.0060414225693777	-0.3223123937269762	0.747217	0.747217	chr19	43384978	0.1265532559934261	chr19:43384978:A:G
chr19:43385252	['A', 'T']	56057	21633.631064323312	48.04438943033858	8.185833649451871e-06	0.0074179549512619	0.0011035162255952	0.99912	0.99912	chr19	43385252	0.0003823474016165	chr19:43385252:A:T
chr19:43385390	['T', 'C']	56057	15961.416825765013	-8.689674205065556	-0.0098060980056036	0.0082686593758033	-1.1859356589653811	0.235653	0.235653	chr19	43385390	0.6277270270473437	chr19:43385390:T:C
chr19:43385564	['A', 'G']	56057	15962.708551140922	1.2334202665707252	-0.0091719528000539	0.0082685883146806	-1.109252565370725	0.267326	0.267326	chr19	43385564	0.5729587999138664	chr19:43385564:A:G
chr19:43385836	['C', 'A']	56057	21612.93995253306	42.9403904155287	-0.0002721305612946	0.0074221671284041	-0.0366645693349094	0.970753	0.970753	chr19	43385836	0.0128912586429165	chr19:43385836:C:A
chr19:43386670	['AT', 'A']	56057	15924.374464515206	-5.029250021403785	-0.0095487094089152	0.008282199961364	-1.1529194481489655	0.248948	0.248948	chr19	43386670	0.6038913584122326	chr19:43386670:AT:A
chr19:43387696	['G', 'A']	56057	17122.887278956478	96.06849108249028	0.0117008175423185	0.0080399231980115	1.4553394670750617	0.145581	0.145581	chr19	43387696	0.8368953017647187	chr19:43387696:G:A
chr19:43387730	['C', 'G']	56057	15531.15590093145	2.054050176485233	-0.0083288021822034	0.0083661031843744	-0.995541412608834	0.319477	0.319477	chr19	43387730	0.4955604023964552	chr19:43387730:C:G
chr19:43387793	['A', 'G']	56057	4465.562743443849	83.31992779154932	0.0159258782202199	0.0148575246345385	1.071906566669781	0.283767	0.283767	chr19	43387793	0.5470381111731425	chr19:43387793:A:G
chr19:43387933	['G', 'C']	56057	14967.67008046818	-6.337491425490512	-0.0075154208631016	0.0084765980782128	-0.8866081408788609	0.375294	0.375294	chr19	43387933	0.4256283787996037	chr19:43387933:G:C
chr19:43389433	['G', 'C']	56057	21610.46957964602	48.88151394915957	-7.446703983798046e-06	0.0074228937650393	-0.0010032076733835	0.9992	0.9992	chr19	43389433	0.0003475746339209	chr19:43389433:G:C
chr19:43389737	['T', 'C']	56057	14688.048079496191	45.48048413897377	-0.0030023657453284	0.0085408757712906	-0.351529026498744	0.725193	0.725193	chr19	43389737	0.1395463966284395	chr19:43389737:T:C
chr19:43391628	['G', 'A']	56057	9276.661944944964	-76.30913527832519	-0.0111347206978064	0.0105163351899459	-1.0588023771296042	0.289694	0.289694	chr19	43391628	0.5380604995973286	chr19:43391628:G:A
chr19:43392298	['G', 'A']	56057	14273.018464667368	58.2050111178871	-0.0011396100735914	0.0086430576617122	-0.1318526519428157	0.895101	0.895101	chr19	43392298	0.0481279576808867	chr19:43392298:G:A
chr19:43393461	['A', 'T']	56057	14207.06879383265	61.683547371311285	-0.001019751001838	0.0086706368279284	-0.1176097006569755	0.906377	0.906377	chr19	43393461	0.0426911235548743	chr19:43393461:A:T
chr19:43393465	['C', 'CA']	56057	14230.061597758784	57.99460909326249	-0.0013115033327945	0.0086666548349867	-0.1513275142215265	0.879718	0.879718	chr19	43393465	0.0556565217944805	chr19:43393465:C:CA
chr19:43393509	['A', 'C']	56057	38020.45160484128	145.68219092014388	0.0031516357268613	0.00612785971572	0.5143126430874834	0.607035	0.607035	chr19	43393509	0.2167862679549667	chr19:43393509:A:C
chr19:43393594	['A', 'G']	56057	4523.968436078151	75.75109152295443	0.0133889286166698	0.0147105242838727	0.9101598527897596	0.362742	0.362742	chr19	43393594	0.4404021568203907	chr19:43393594:A:G
chr19:43393603	['A', 'G']	56057	37315.22924597431	44.68333193348269	-0.0052252649480007	0.0062053211888233	-0.8420619640788576	0.399757	0.399757	chr19	43393603	0.3982039227418116	chr19:43393603:A:G
chr19:43394344	['TC', 'T']	56057	10429.488411925282	97.9221015873396	0.0055581837918474	0.0099430296263003	0.5590030403958003	0.576162	0.576162	chr19	43394344	0.2394553884272188	chr19:43394344:TC:T
chr19:43394424	['C', 'T']	56057	36160.03081562372	72.7452983475542	-0.0026203346609619	0.0062453245517708	-0.419567412268272	0.674803	0.674803	chr19	43394424	0.1708229953174269	chr19:43394424:C:T
chr19:43394659	['A', 'G']	56057	36154.1889890247	72.19820842786969	-0.0026408070476045	0.0062462724813917	-0.4227812756282671	0.672456	0.672456	chr19	43394659	0.1723361270614008	chr19:43394659:A:G
chr19:43394867	['T', 'A']	56057	36159.740636988136	72.57436327627742	-0.0026444088485747	0.0062448975602432	-0.423451117182424	0.671968	0.671968	chr19	43394867	0.1726514081282021	chr19:43394867:T:A
chr19:43394937	['T', 'G']	56057	25067.13020517395	1.1302679423461743	-0.0037493570578286	0.0069919347301762	-0.5362402829143829	0.591795	0.591795	chr19	43394937	0.2278287084582224	chr19:43394937:T:G
chr19:43395323	['A', 'T']	56057	41482.44002783179	93.68203533957188	-0.0034148529812131	0.0060461947749036	-0.5647937435604053	0.572216	0.572216	chr19	43395323	0.2424400028492437	chr19:43395323:A:T
chr19:43396070	['A', 'G']	56057	35894.201580675086	47.6016653725988	-0.0033786625743673	0.0062541250667478	-0.5402294546892248	0.589041	0.589041	chr19	43396070	0.2298544752399768	chr19:43396070:A:G
chr19:43396545	['T', 'C']	56057	12193.87010507912	22.637796765979296	0.0006177598888837	0.0093401847809197	0.0661400072240267	0.947267	0.947267	chr19	43396545	0.0235275919754364	chr19:43396545:T:C
chr19:43397160	['C', 'T']	56057	35782.85160599571	50.882231252706674	-0.003091998437055	0.0062583191378129	-0.4940621225870514	0.621264	0.621264	chr19	43397160	0.2067238114509828	chr19:43397160:C:T
chr19:43397455	['CCTTT', 'C']	56057	25275.075569358192	-30.57321240168472	-0.0058161821584562	0.0069751315613081	-0.8338455134981546	0.404372	0.404372	chr19	43397455	0.3932189239675117	chr19:43397455:CCTTT:C
chr19:43397578	['GT', 'G']	56057	25308.333047102733	-34.57920680164076	-0.0060065670490173	0.0069772027418742	-0.8608846942297436	0.389305	0.389305	chr19	43397578	0.4097100184280879	chr19:43397578:GT:G
chr19:43397647	['G', 'C']	56057	39765.93631805168	100.44981924011849	-0.0014557849755978	0.0060856467726138	-0.2392161474354816	0.810939	0.810939	chr19	43397647	0.0910118128168993	chr19:43397647:G:C
chr19:43397679	['G', 'A']	56057	39777.12675752826	90.13878431974474	-0.0018355112440868	0.0060918636639493	-0.3013053714496507	0.763183	0.763183	chr19	43397679	0.1173713121619545	chr19:43397679:G:A
chr19:43399874	['G', 'A']	56057	35905.05835311758	44.377786599385246	-0.00355923211259	0.0062553983388807	-0.5689856856065335	0.569368	0.569368	chr19	43399874	0.2446069450112444	chr19:43399874:G:A
chr19:43399877	['A', 'G']	56057	40319.62902764874	128.24020691720625	-0.0005537665753242	0.0060755546829821	-0.0911466695996284	0.927376	0.927376	chr19	43399877	0.0327441476060934	chr19:43399877:A:G
chr19:43402037	['C', 'T']	56057	10374.370136473106	86.55517484040746	0.0047051476118762	0.009962658575282	0.4722783157048038	0.63673	0.63673	chr19	43402037	0.1960446875517059	chr19:43402037:C:T
chr19:43402447	['G', 'T']	56057	40031.14114939248	138.40290403101667	-0.0001521386896801	0.0060823194473424	-0.0250132685396187	0.980044	0.980044	chr19	43402447	0.008754425809301	chr19:43402447:G:T
chr19:43402634	['A', 'G']	56057	36126.60031406699	44.02319534138592	-0.0037277660855207	0.0062465978011663	-0.596767425113346	0.550665	0.550665	chr19	43402634	0.2591125261878993	chr19:43402634:A:G
chr19:43402811	['T', 'C']	56057	36378.68125769552	41.8209821337976	-0.004049078727185	0.0062373271856605	-0.6491688838279641	0.516232	0.516232	chr19	43402811	0.2871550780705734	chr19:43402811:T:C
chr19:43403276	['G', 'C']	56057	35964.49099018733	52.23743325409342	-0.0031141353305744	0.0062509434491185	-0.4981864507210655	0.618355	0.618355	chr19	43403276	0.2087621231692691	chr19:43403276:G:C
chr19:43403889	['A', 'G']	56057	36390.03574232691	46.50727388532657	-0.0038446946541817	0.0062374386885221	-0.6163899712964809	0.53764	0.53764	chr19	43403889	0.269508427578791	chr19:43403889:A:G
chr19:43404463	['T', 'C']	56057	36387.63148690127	44.70190345881771	-0.0038989410061663	0.0062377429769554	-0.6250563738471555	0.531937	0.531937	chr19	43404463	0.2741398003600656	chr19:43404463:T:C
chr19:43404477	['A', 'C']	56057	104249.57912013416	348.025213898676	-0.0155324588239891	0.011425085394628	-1.3595048340988618	0.173992	0.173992	chr19	43404477	0.7594707197388251	chr19:43404477:A:C
chr19:43405262	['A', 'C']	56057	11064.184242921625	57.170772814970434	0.0003617582813207	0.0096952497956516	0.0373129407643531	0.970236	0.970236	chr19	43405262	0.0131226151858479	chr19:43405262:A:C
chr19:43405397	['A', 'G']	56057	36508.14765987849	36.75890334435924	-0.0042979717908548	0.0062393125532207	-0.6888534200192075	0.490918	0.490918	chr19	43405397	0.3089910437661767	chr19:43405397:A:G
chr19:43405606	['A', 'C']	56057	10881.788569180411	92.95729517675537	0.0038413720022721	0.0098290721187878	0.3908173585306666	0.695934	0.695934	chr19	43405606	0.15743194543963	chr19:43405606:A:C
chr19:43405805	['T', 'C']	56057	36482.7472812015	44.18398116137279	-0.0040565967429294	0.0062378018184008	-0.650324723520868	0.515485	0.515485	chr19	43405805	0.2877839676491524	chr19:43405805:T:C
chr19:43406497	['G', 'T']	56057	24676.88042101508	-24.641766097769946	-0.0045459028801882	0.0070361309678215	-0.6460799125226823	0.51823	0.51823	chr19	43406497	0.2854774495953996	chr19:43406497:G:T
chr19:43408081	['C', 'T']	56057	10557.753358428628	75.12361433993577	0.0032807821662083	0.009890151130391	0.3317221469070318	0.7401	0.7401	chr19	43408081	0.1307095957906015	chr19:43408081:C:T
chr19:43408319	['CG', 'C']	56057	36480.55543264942	40.991584345757786	-0.0044268965818977	0.0062342574883886	-0.7100920342387029	0.47765	0.47765	chr19	43408319	0.3208902179182267	chr19:43408319:CG:C
chr19:43408412	['C', 'G']	56057	36210.93789916865	43.24910093758494	-0.0039708819402621	0.0062451602258636	-0.6358334769085913	0.524888	0.524888	chr19	43408412	0.2799333559675337	chr19:43408412:C:G
chr19:43408556	['C', 'T']	56057	36568.609387543926	21.42154407145581	-0.00532955830477	0.006232219582868	-0.8551621511252144	0.392465	0.392465	chr19	43408556	0.4061990675419836	chr19:43408556:C:T
chr19:43408787	['C', 'T']	56057	25518.46268177357	-20.53696518691428	-0.0059142243627596	0.0069614983368568	-0.8495619874600044	0.395572	0.395572	chr19	43408787	0.4027744569026033	chr19:43408787:C:T
chr19:43408810	['A', 'G']	56057	25923.324024340203	-12.9322320632213	-0.0061139717563899	0.0069241701379287	-0.882989821827052	0.377246	0.377246	chr19	43408810	0.4233753564221866	chr19:43408810:A:G
chr19:43409715	['G', 'T']	56057	24565.25863145687	-9.25869741602353	-0.0036252816019252	0.0070492703171618	-0.5142775689987761	0.60706	0.60706	chr19	43409715	0.2167683824319242	chr19:43409715:G:T
chr19:43409914	['T', 'G']	56057	30492.247162740885	21.171527393728525	-0.004564456836456	0.0065482430221499	-0.6970506166335668	0.485774	0.485774	chr19	43409914	0.313565733579272	chr19:43409914:T:G
chr19:43410681	['T', 'C']	56057	83673.41913785106	195.5786623850104	-0.0069897849769891	0.0066628287824323	-1.0490716788969336	0.29415	0.29415	chr19	43410681	0.5314311472765347	chr19:43410681:T:C
chr19:43410749	['A', 'G']	56057	31086.54552429211	19.71572459927384	-0.005462956153744	0.0065165790343813	-0.838316565320786	0.401857	0.401857	chr19	43410749	0.3959284622374522	chr19:43410749:A:G
chr19:43411260	['G', 'A']	56057	30041.469552025694	27.08495174078638	-0.0038093791075448	0.0065769644271868	-0.5792001993804751	0.562456	0.562456	chr19	43411260	0.2499114460248048	chr19:43411260:G:A
chr19:43412402	['T', 'C']	56057	30058.115506780865	33.875092993941	-0.0034443698513941	0.0065747546587599	-0.5238780806527952	0.600365	0.600365	chr19	43412402	0.2215846341335152	chr19:43412402:T:C
chr19:43412564	['G', 'A']	56057	25470.63496226516	-17.542410801747792	-0.005829087936705	0.0069661556537288	-0.8367725653079324	0.402724	0.402724	chr19	43412564	0.394992488204879	chr19:43412564:G:A
chr19:43415176	['C', 'CCCT']	56057	24608.5848827665	-10.193248257907104	-0.0038580722731655	0.0070424539488416	-0.5478306711256645	0.58381	0.58381	chr19	43415176	0.2337284703147328	chr19:43415176:C:CCCT
chr19:43415656	['G', 'A']	56057	25603.221238780123	-24.426638572266064	-0.0072923777237753	0.0069489785975843	-1.0494172087837998	0.293991	0.293991	chr19	43415656	0.5316659645203754	chr19:43415656:G:A
chr19:43415689	['A', 'G']	56057	30240.20946054537	30.169521174232614	-0.004330780326998	0.0065684781528959	-0.6593278117380382	0.509688	0.509688	chr19	43415689	0.2926955912398813	chr19:43415689:A:G
chr19:43416460	['G', 'T']	56057	11906.06196032256	112.66528214811476	0.0065041550830502	0.0094261881836034	0.6900090425060632	0.490191	0.490191	chr19	43416460	0.3096346667400377	chr19:43416460:G:T
chr19:43416994	['C', 'T']	56057	30012.16644309708	49.340704072346895	-0.0027618957287569	0.0065853170959692	-0.4194020862636132	0.674924	0.674924	chr19	43416994	0.1707451282636434	chr19:43416994:C:T
chr19:43417133	['G', 'A']	56057	29466.564379405725	52.49195598305538	-0.0032772968747732	0.006614673625415	-0.4954585910605106	0.620278	0.620278	chr19	43417133	0.2074136221044819	chr19:43417133:G:A
chr19:43417909	['A', 'G']	56057	26476.833919109384	77.56511778716171	-8.172979476355826e-05	0.0068381181048709	-0.0119520887925788	0.990464	0.990464	chr19	43417909	0.0041613049669054	chr19:43417909:A:G
chr19:43418148	['G', 'A']	56057	26148.26520963425	61.756904400576175	-0.0011736866630938	0.0068634041606839	-0.1710064911836565	0.864219	0.864219	chr19	43418148	0.0633761898826351	chr19:43418148:G:A
chr19:43420975	['A', 'G']	56057	31899.41940956908	116.1325123705466	-0.0009824744208407	0.006436683963828	-0.1526367344368457	0.878685	0.878685	chr19	43420975	0.0561667873609238	chr19:43420975:A:G
chr19:43422783	['T', 'A']	56057	16710.875365784028	98.41868220448148	0.0015459800261192	0.0081411749795038	0.1898964252717133	0.849391	0.849391	chr19	43422783	0.0708923450301106	chr19:43422783:T:A
chr19:43423752	['T', 'C']	56057	1373.4165060670955	-12.743386870297975	-0.0456128877694064	0.026811512042417	-1.7012426489503722	0.088903	0.088903	chr19	43423752	1.05108358367025	chr19:43423752:T:C
chr19:43424568	['G', 'A']	56057	1232.1318798950956	-5.816737166896259	-0.0429616786788199	0.0281687891321666	-1.5251517726674622	0.127227	0.127227	chr19	43424568	0.8954207133205613	chr19:43424568:G:A
chr19:43424655	['C', 'T']	56057	4558.057044465064	25.12026370692725	0.0014740621881715	0.0146491538075799	0.100624391520065	0.919849	0.919849	chr19	43424655	0.0362834594469093	chr19:43424655:C:T
chr19:43424843	['A', 'G']	56057	11911.887407645354	95.79139135772624	0.006660644332243	0.009688219204033	0.6874993424457542	0.491771	0.491771	chr19	43424843	0.3082370854210537	chr19:43424843:A:G
chr19:43425990	['G', 'C']	56057	6774.845994647636	124.33414368032828	0.0092624780613254	0.012681073049342	0.7304175305421831	0.465138	0.465138	chr19	43425990	0.33241817883686	chr19:43425990:G:C
chr19:43428039	['C', 'A']	56057	10361.32704009708	63.30062376117737	-0.0028691795277582	0.0104689255904572	-0.2740662833990939	0.784035	0.784035	chr19	43428039	0.1056645496018062	chr19:43428039:C:A
chr19:43428251	['G', 'C']	56057	10506.249882387105	57.10192721573247	-0.003946771346135	0.0104755795610552	-0.376759235432457	0.706354	0.706354	chr19	43428251	0.1509775911358301	chr19:43428251:G:C
chr19:43428364	['A', 'G']	56057	10554.563105738762	57.597847806823225	-0.0037206344582465	0.0104739840357324	-0.3552262869175119	0.722421	0.722421	chr19	43428364	0.1412096380384574	chr19:43428364:A:G
chr19:43428395	['C', 'T']	56057	10374.513256324655	55.20817979585541	-0.0038229114356708	0.0104612122027467	-0.3654367545156092	0.714787	0.714787	chr19	43428395	0.1458233547108889	chr19:43428395:C:T
chr19:43428465	['A', 'G']	56057	10379.627800207218	56.32382107015928	-0.0035044565984244	0.0104642103740567	-0.3348992874907103	0.737702	0.737702	chr19	43428465	0.1321190391147715	chr19:43428465:A:G
chr19:43428475	['A', 'G']	56057	10424.462204922129	50.473651200781255	-0.0042890661042928	0.0104669882919963	-0.409770794104408	0.681976	0.681976	chr19	43428475	0.1662309087027103	chr19:43428475:A:G
chr19:43428521	['T', 'C']	56057	10374.354309728187	52.0396997699478	-0.0043026515334578	0.0104738822083604	-0.4107981594468812	0.681222	0.681222	chr19	43428521	0.1667113349837763	chr19:43428521:T:C
chr19:43428547	['A', 'G']	56057	10379.063475546338	65.41211206391155	-0.0024972387600201	0.0104871491952487	-0.2381236991604486	0.811786	0.811786	chr19	43428547	0.09055844276396	chr19:43428547:A:G
chr19:43428933	['T', 'C']	56057	9618.176826547193	66.23292864077027	0.000524837463401	0.0108217158422443	0.048498544135881	0.961319	0.961319	chr19	43428933	0.0171324739850107	chr19:43428933:T:C
chr19:43429000	['G', 'A']	56057	9610.600310514674	65.67686907479356	0.0005064760521865	0.0108209878656777	0.0468049736746298	0.962669	0.962669	chr19	43429000	0.0165230131705065	chr19:43429000:G:A
chr19:43429011	['A', 'C']	56057	10005.835116541964	64.37308364803334	0.0001090370839059	0.0108509520030797	0.0100486191326817	0.991983	0.991983	chr19	43429011	0.0034957704561587	chr19:43429011:A:C
chr19:43429091	['A', 'G']	56057	8982.454034072649	80.67093670389714	0.0058304469572639	0.0111791222909759	0.5215478286672283	0.601987	0.601987	chr19	43429091	0.2204128872957062	chr19:43429091:A:G
chr19:43429539	['T', 'C']	56057	9634.890643400067	62.5987301283565	-7.245149639072181e-05	0.0108127305038408	-0.006700573584534	0.994654	0.994654	chr19	43429539	0.0023279665140023	chr19:43429539:T:C
chr19:43429573	['A', 'C']	56057	9639.285573987125	64.11620620731244	5.5574473417093e-05	0.0108128548347562	0.0051396670228529	0.995899	0.995899	chr19	43429573	0.0017847037116804	chr19:43429573:A:C
chr19:43429715	['A', 'G']	56057	14008.73829954589	68.03477175369176	0.0028218770736157	0.0087364907384382	0.3229989200583959	0.746697	0.746697	chr19	43429715	0.1268555935305403	chr19:43429715:A:G
chr19:43429952	['C', 'T']	56057	9853.460860410758	39.67381327137746	-0.0034178258380591	0.0107015785360885	-0.3193758590411072	0.749443	0.749443	chr19	43429952	0.1252613924712395	chr19:43429952:C:T
chr19:43430230	['T', 'C']	56057	10586.643969808898	43.186250313097325	-0.0047845746079883	0.0103400993981814	-0.4627203688999139	0.643567	0.643567	chr19	43430230	0.1914062331953483	chr19:43430230:T:C
chr19:43430339	['G', 'A']	56057	10585.755356537564	41.570756395165326	-0.0048101137018503	0.0103362564929132	-0.4653632294388483	0.641673	0.641673	chr19	43430339	0.1926862343533588	chr19:43430339:G:A
chr19:43430340	['T', 'G']	56057	10583.51039269211	40.43465936202417	-0.0049294631117803	0.0103376141483481	-0.4768472725950962	0.633473	0.633473	chr19	43430340	0.1982718909634927	chr19:43430340:T:G
chr19:43430510	['G', 'A']	56057	10830.797627304495	42.42699760539796	-0.0045276030104584	0.0103534613539308	-0.4373033187340212	0.661893	0.661893	chr19	43430510	0.1792122118676033	chr19:43430510:G:A
chr19:43430792	['C', 'T']	56057	10591.31328441612	44.07959445867855	-0.0045104297221062	0.0103385803768665	-0.4362716695803555	0.662641	0.662641	chr19	43430792	0.1787216962492843	chr19:43430792:C:T
chr19:43431018	['G', 'T']	56057	10547.940822807392	46.582211860268174	-0.0040898781046119	0.0103354408694612	-0.3957139474036946	0.692318	0.692318	chr19	43431018	0.1596943767533623	chr19:43431018:G:T
chr19:43431270	['G', 'A']	56057	10553.070816829031	44.94384026749671	-0.0041636826793081	0.0103346957431181	-0.4028839148052092	0.687035	0.687035	chr19	43431270	0.1630211378754113	chr19:43431270:G:A
chr19:43431387	['A', 'G']	56057	10550.58741208811	42.73657596879255	-0.0044274424159746	0.0103381688528322	-0.4282617626971435	0.668462	0.668462	chr19	43431387	0.1749232760001735	chr19:43431387:A:G
chr19:43431399	['G', 'A']	56057	10549.25825675796	44.90645078728057	-0.0042284220741376	0.0103364837707334	-0.4090774162592813	0.682484	0.682484	chr19	43431399	0.1659075256691284	chr19:43431399:G:A
chr19:43431453	['C', 'A']	56057	10551.011509430597	44.01750066147892	-0.0043167140826148	0.0103359357106517	-0.4176413440890712	0.676211	0.676211	chr19	43431453	0.1699177687958565	chr19:43431453:C:A
chr19:43431460	['G', 'A']	56057	10549.129114556388	43.53192403353346	-0.0043709773982314	0.0103349619195365	-0.4229311566178922	0.672347	0.672347	chr19	43431460	0.1724065285977316	chr19:43431460:G:A
chr19:43431546	['G', 'A']	56057	10569.60574061454	42.53748356820192	-0.0045772145331887	0.0103461062751413	-0.4424093868227993	0.658195	0.658195	chr19	43431546	0.1816454211614528	chr19:43431546:G:A
chr19:43431812	['G', 'A']	56057	10563.2634700586	43.21052786275053	-0.0043999886135619	0.0103355513018607	-0.4257139735516367	0.670318	0.670318	chr19	43431812	0.1737191183718793	chr19:43431812:G:A
chr19:43431818	['C', 'T']	56057	10558.35927288311	46.99762744460442	-0.0040351374418563	0.0103349301323458	-0.3904368380031307	0.696215	0.696215	chr19	43431818	0.1572566240464858	chr19:43431818:C:T
chr19:43432128	['G', 'A']	56057	10550.458074534155	41.91605621647568	-0.004495484041456	0.0103355313915697	-0.4349543212768777	0.663597	0.663597	chr19	43432128	0.1780955860087238	chr19:43432128:G:A
chr19:43433088	['A', 'G']	56057	11163.978851370648	41.30972198513343	-0.0064382819697882	0.010093408127846	-0.637869972980296	0.523561	0.523561	chr19	43433088	0.2810327114635549	chr19:43433088:A:G
chr19:43433582	['G', 'C']	56057	10513.562653869483	43.84237570541937	-0.0039656407334758	0.0103482431443437	-0.3832187433326243	0.701559	0.701559	chr19	43433582	0.1539357996221365	chr19:43433582:G:C
chr19:43433673	['T', 'G']	56057	10517.44292294508	42.67566263387485	-0.0042809703920993	0.0103512392500268	-0.4135708091268599	0.67919	0.67919	chr19	43433673	0.1680087170173287	chr19:43433673:T:G
chr19:43433724	['A', 'G']	56057	10513.813336426252	42.63396889859419	-0.0041916743964593	0.010350488586435	-0.4049735779577426	0.685498	0.685498	chr19	43433724	0.1639938079645208	chr19:43433724:A:G
chr19:43433764	['T', 'C']	56057	10512.125153877718	39.96914699900171	-0.0045012698712702	0.0103529059436533	-0.434783228570684	0.663721	0.663721	chr19	43433764	0.1780144411498239	chr19:43433764:T:C
chr19:43433785	['A', 'T']	56057	10505.436282206836	38.19932579517857	-0.0047603887848896	0.0103544035721076	-0.459745339433459	0.645701	0.645701	chr19	43433785	0.189968540999851	chr19:43433785:A:T
chr19:43433980	['G', 'A']	56057	8892.269032453747	70.45919542432978	0.0053503072569983	0.0111831858463406	0.4784242460523095	0.63235	0.63235	chr19	43433980	0.1990424771056818	chr19:43433980:G:A
chr19:43434336	['T', 'C']	56057	10516.313202497771	45.83059013437936	-0.003690350824105	0.0103465276741435	-0.3566752963245226	0.721336	0.721336	chr19	43434336	0.1418623927632114	chr19:43434336:T:C
chr19:43434517	['T', 'C']	56057	10512.687821153297	47.04224097490085	-0.0036664500920353	0.0103508079346529	-0.3542187349221925	0.723176	0.723176	chr19	43434517	0.1407559951993394	chr19:43434517:T:C
chr19:43435032	['A', 'G']	56057	10840.57508523285	65.99921036420032	-0.0026025584387525	0.010244394898423	-0.2540470632534096	0.79946	0.79946	chr19	43435032	0.0972032607655973	chr19:43435032:A:G
chr19:43435326	['T', 'A']	56057	15094.5182547389	122.25875379144924	0.001891920594204	0.0087531787234196	0.2161409762081192	0.828879	0.828879	chr19	43435326	0.0815088632588085	chr19:43435326:T:A
chr19:43435841	['CA', 'C']	56057	10323.572744014737	42.49550086920227	-0.0047930910242147	0.0105064114632255	-0.4562062927947812	0.648243	0.648243	chr19	43435841	0.1882621642273917	chr19:43435841:CA:C
chr19:43436164	['T', 'C']	56057	8225.815245132158	-74.3946911002077	-0.0205475824784017	0.0110991103060489	-1.8512819416889128	0.0641343	0.0641343	chr19	43436164	1.192909641048503	chr19:43436164:T:C
chr19:43436445	['T', 'G']	56057	17271.464843262147	32.38629114353689	-0.0057353641858464	0.0081742048383847	-0.7016418476466441	0.482905	0.482905	chr19	43436445	0.3161382978898425	chr19:43436445:T:G
chr19:43436562	['A', 'G']	56057	17250.84642557671	31.511528192930893	-0.0059671143439421	0.0081784079613286	-0.7296180836365039	0.465627	0.465627	chr19	43436562	0.3319618444856757	chr19:43436562:A:G
chr19:43436624	['T', 'C']	56057	8449.356551527262	-71.42173893018219	-0.0197382993491738	0.0109473462902696	-1.803021373930396	0.0713902	0.0713902	chr19	43436624	1.1463614013615526	chr19:43436624:T:C
chr19:43436889	['G', 'A']	56057	9416.671935489629	103.6597367025511	0.006139242219274	0.0109151911679497	0.5624493538235694	0.573812	0.573812	chr19	43436889	0.241230373693212	chr19:43436889:G:A
chr19:43436975	['C', 'T']	56057	9409.335706003032	98.6836334503373	0.0055184157120511	0.0109172366253118	0.5054773384005058	0.613226	0.613226	chr19	43436975	0.2123794398953692	chr19:43436975:C:T
chr19:43437267	['G', 'A']	56057	8798.62783437104	123.39249530206254	0.0121673114302103	0.0112532492142855	1.0812265149841689	0.279601	0.279601	chr19	43437267	0.5534612796584546	chr19:43437267:G:A
chr19:43437373	['G', 'T']	56057	8806.628405259307	121.9680977188765	0.0118873272273554	0.0112510280252143	1.0565547611040644	0.290719	0.290719	chr19	43437373	0.5365265838968996	chr19:43437373:G:T
chr19:43437442	['C', 'T']	56057	8848.631402422707	119.38197582478108	0.0113419068237536	0.0112185165602005	1.0109988038873892	0.312021	0.312021	chr19	43437442	0.5058161756059019	chr19:43437442:C:T
chr19:43437911	['G', 'A']	56057	12292.973647587783	55.04813445051548	-0.0031104012650502	0.0092620161380979	-0.3358233476031257	0.737005	0.737005	chr19	43437911	0.1325295657840372	chr19:43437911:G:A
chr19:43437937	['A', 'G']	56057	7693.372419576428	-22.55584456306596	-0.011348619622934	0.011413459708648	-0.9943189806273304	0.320072	0.320072	chr19	43437937	0.4947523164130961	chr19:43437937:A:G
chr19:43438179	['G', 'A']	56057	11631.659976092344	46.11864650370555	-0.0037485513042628	0.0094830425446725	-0.3952899384985605	0.69263	0.69263	chr19	43438179	0.1594987017090342	chr19:43438179:G:A
chr19:43438617	['T', 'C']	56057	8288.182822173454	66.9126193379832	0.0070697560930565	0.0113128296106739	0.6249326062849935	0.532018	0.532018	chr19	43438617	0.2740736737793321	chr19:43438617:T:C
chr19:43438970	['G', 'A']	56057	8093.010597680641	95.26603145867006	0.0118277320587806	0.0114541518248166	1.0326152682169436	0.301788	0.301788	chr19	43438970	0.5202980330739962	chr19:43438970:G:A
chr19:43439347	['G', 'A']	56057	96125.0580464086	263.4232136820055	-0.0129465227123104	0.0084170606334125	-1.5381287216724593	0.124023	0.124023	chr19	43439347	0.9064977676859894	chr19:43439347:G:A
chr19:43439645	['A', 'G']	56057	8305.297120091489	67.50808980395581	0.0072517791582905	0.0113064039378382	0.6413868811127057	0.521274	0.521274	chr19	43439645	0.2829339361858263	chr19:43439645:A:G
chr19:43439686	['TGCAGACCAAC', 'T']	56057	8299.62616255199	72.44233523280073	0.0079322842811119	0.0113053679183121	0.7016387558925367	0.482907	0.482907	chr19	43439686	0.3161364992189546	chr19:43439686:TGCAGACCAAC:T
chr19:43439699	['G', 'T']	56057	13623.09779764481	4.711236868917695	-0.0026594001779218	0.0089175180290629	-0.2982220130371078	0.765535	0.765535	chr19	43439699	0.1160349487157072	chr19:43439699:G:T
chr19:43439869	['T', 'A']	56057	8443.506235837778	-52.79406115565722	-0.0183889259262492	0.0109392734782073	-1.6810006590367033	0.0927684	0.0927684	chr19	43439869	1.0325999337244345	chr19:43439869:T:A
chr19:43440134	['G', 'A']	56057	8298.661786759983	73.67750001156664	0.0082052839786543	0.0113072030774885	0.7256687549010404	0.468045	0.468045	chr19	43440134	0.3297123898485972	chr19:43440134:G:A
chr19:43440314	['GGA', 'G']	56057	8272.197839864317	64.8601716079012	0.00705450434092	0.011320547053044	0.6231593144629097	0.533182	0.533182	chr19	43440314	0.2731245206096921	chr19:43440314:GGA:G
chr19:43440399	['A', 'G']	56057	8274.623719801592	77.21527028097974	0.0087945870819923	0.0113236848312632	0.7766541733580924	0.437366	0.437366	chr19	43440399	0.359154981212215	chr19:43440399:A:G
chr19:43440688	['G', 'A']	56057	8294.331662146731	67.88538242236338	0.00745448853004	0.0113083166834612	0.6592040830393809	0.509767	0.509767	chr19	43440688	0.292628282208803	chr19:43440688:G:A
chr19:43440867	['C', 'G']	56057	8298.184249495978	68.34014930491902	0.0075366446084898	0.0113054157623882	0.6666401985465503	0.505005	0.505005	chr19	43440867	0.2967043219572599	chr19:43440867:C:G
chr19:43441073	['A', 'G']	56057	8300.107143494795	68.03644131290727	0.0074723815847685	0.0113072797342365	0.6608469729588001	0.508713	0.508713	chr19	43441073	0.2935271639685559	chr19:43441073:A:G
chr19:43441163	['A', 'G']	56057	8306.558084281616	76.1453646680911	0.0085658564618656	0.0113061078435688	0.7576308823852321	0.448675	0.448675	chr19	43441163	0.3480681285157914	chr19:43441163:A:G
chr19:43441205	['G', 'A']	56057	8301.885833169641	65.72586284932935	0.0072139883290119	0.0113071146945084	0.6380043471669727	0.523473	0.523473	chr19	43441205	0.2811057137051201	chr19:43441205:G:A
chr19:43442010	['T', 'C']	56057	8097.300028546959	104.5766847935252	0.0131326816710055	0.0114468266381255	1.1472770651793622	0.251272	0.251272	chr19	43442010	0.5998559034607254	chr19:43442010:T:C
chr19:43442051	['T', 'G']	56057	8298.740205523443	73.85930443497519	0.0083043574907932	0.011303353266179	0.7346808770138046	0.462537	0.462537	chr19	43442051	0.3348535207560645	chr19:43442051:T:G
chr19:43442103	['G', 'A']	56057	8304.036949152542	73.29195678839513	0.008195237936226	0.0113003408531613	0.7252204196949805	0.46832	0.46832	chr19	43442103	0.3294572949102832	chr19:43442103:G:A
chr19:43442228	['A', 'C']	56057	8295.035825156112	70.86828431235757	0.0079036367385344	0.0113068057202635	0.6990158789382821	0.484545	0.484545	chr19	43442228	0.3146658835375492	chr19:43442228:A:C
chr19:43442483	['C', 'A']	56057	8094.877257155093	106.56435933796205	0.0134687294322136	0.0114469737293697	1.1766192314792072	0.239353	0.239353	chr19	43442483	0.6209611247925166	chr19:43442483:C:A
chr19:43443199	['A', 'G']	56057	20490.780639859964	106.29488753018649	-0.0006745750563022	0.0075333971726766	-0.0895446026327873	0.928649	0.928649	chr19	43443199	0.0321484045938439	chr19:43443199:A:G
chr19:43443892	['G', 'A']	56057	8483.059304192684	-70.35735785178858	-0.0204095346010134	0.0109205482762529	-1.8689111649636363	0.0616404	0.0616404	chr19	43443892	1.2101345516987658	chr19:43443892:G:A
chr19:43445101	['T', 'G']	56057	20736.9594105158	106.0089451360428	-0.0015697590267315	0.0075033755416903	-0.2092070452837769	0.834287	0.834287	chr19	43445101	0.0786845236129317	chr19:43445101:T:G
chr19:43445360	['G', 'T']	56057	7373.789245508555	-24.267574288395345	-0.011334596240196	0.0116215976571484	-0.9753044783153478	0.329413	0.329413	chr19	43445360	0.48225926577082	chr19:43445360:G:T
chr19:43445963	['G', 'C']	56057	8144.598205045854	112.75788458308509	0.0124495528708095	0.0114388808457525	1.0883541002555588	0.276443	0.276443	chr19	43445963	0.5583944026500514	chr19:43445963:G:C
chr19:43445973	['C', 'A']	56057	8143.324298281615	112.933372323093	0.0124824033477818	0.0114390905408121	1.0912059226428348	0.275187	0.275187	chr19	43445973	0.5603720862854318	chr19:43445973:C:A
chr19:43446073	['A', 'C']	56057	8191.699132421725	115.03750673938748	0.0130802209086662	0.0114138797428843	1.145992528686025	0.251803	0.251803	chr19	43446073	0.5989390999800055	chr19:43446073:A:C
chr19:43446632	['A', 'T']	56057	8032.716477556553	84.86821373668437	0.0091278327107273	0.011529182837244	0.7917154961963683	0.42853	0.42853	chr19	43446632	0.3680187691237628	chr19:43446632:A:T
chr19:43446931	['T', 'C']	56057	11989.4971632471	144.68977046193538	0.0102466954076509	0.009476109698133	1.0813187831362652	0.27956	0.27956	chr19	43446931	0.5535249681982132	chr19:43446931:T:C
chr19:43447269	['T', 'G']	56057	20823.200506753736	94.884573517334	-0.0021414251151353	0.0074955134168421	-0.2856942541552453	0.775113	0.775113	chr19	43447269	0.110634979172326	chr19:43447269:T:G
chr19:43447655	['G', 'A']	56057	7936.141572713001	97.65140540411171	0.0108287187256232	0.0115723875587527	0.935737648834011	0.349412	0.349412	chr19	43447655	0.4566621839429823	chr19:43447655:G:A
chr19:43447994	['A', 'T']	56057	8052.448335713889	107.42603985998112	0.0118683059730405	0.0115836090135693	1.0245775698348998	0.305567	0.305567	chr19	43447994	0.514893549611265	chr19:43447994:A:T
chr19:43448178	['C', 'G']	56057	13007.934236876008	29.58320189109554	-0.0021130109567633	0.009027839162557	-0.2340550068201305	0.814943	0.814943	chr19	43448178	0.0888727662921301	chr19:43448178:C:G
chr19:43448286	['G', 'A']	56057	11655.69325240986	181.36382587768384	0.0143893780775524	0.0096055704556324	1.4980243124566195	0.134133	0.134133	chr19	43448286	0.8724643619337733	chr19:43448286:G:A
chr19:43448301	['C', 'T']	56057	7286.278870020174	-16.918631356482535	-0.0096306925501452	0.0116909228593439	-0.8237752199731587	0.410071	0.410071	chr19	43448301	0.3871409426981388	chr19:43448301:C:T
chr19:43449242	['T', 'A']	56057	20381.51604239543	137.32950027566352	0.000525386110737	0.0075914029015592	0.0692080393505599	0.944824	0.944824	chr19	43449242	0.0246490834987081	chr19:43449242:T:A
chr19:43450422	['T', 'C']	56057	13694.442949667244	0.7732395427443146	-0.0020735455300771	0.0087934727565507	-0.2358050780941377	0.813585	0.813585	chr19	43450422	0.0895970670632875	chr19:43450422:T:C
chr19:43451393	['G', 'A']	56057	7888.338475012533	103.34872423380604	0.0121641065978763	0.0116074403851029	1.0479577059459	0.294663	0.294663	chr19	43451393	0.5306743938570687	chr19:43451393:G:A
chr19:43451941	['A', 'AAT']	56057	13926.725201768044	-48.23944783592627	-0.0067678220036298	0.0087639445473085	-0.772234690337957	0.439979	0.439979	chr19	43451941	0.3565680516996481	chr19:43451941:A:AAT
chr19:43451946	['AAT', 'A']	56057	14749.160104540331	-22.36282694493424	-0.0050301824613135	0.0088288134106886	-0.5697461513031512	0.568852	0.568852	chr19	43451946	0.245000710659386	chr19:43451946:AAT:A
chr19:43452809	['A', 'T']	56057	1317.0939824808663	-40.119364974431576	-0.0690427579625748	0.0282217366142585	-2.4464390305340795	0.0144306	0.0144306	chr19	43452809	1.8407156112993053	chr19:43452809:A:T
chr19:43453154	['G', 'A']	56057	3450.1230933904203	97.5255749668038	0.0260789743058632	0.0168117738444002	1.5512327579013725	0.120852	0.120852	chr19	43453154	0.9177461579847004	chr19:43453154:G:A
chr19:43453300	['G', 'A']	56057	5080.634433541481	11.821986395058078	0.0100654987155105	0.014264607542865	0.7056274548923777	0.480423	0.480423	chr19	43453300	0.3183762091501134	chr19:43453300:G:A
chr19:43453483	['A', 'G']	56057	6988.620708728853	31.715594343679548	0.0109163116624746	0.0121602453764225	0.8977048837879762	0.369347	0.369347	chr19	43453483	0.4325654241608962	chr19:43453483:A:G
chr19:43453735	['G', 'A']	56057	5393.443203311802	162.5060070951229	0.0273748851241504	0.0135818697045938	2.015546144938454	0.0438522	0.0438522	chr19	43453735	1.3580086138397176	chr19:43453735:G:A
chr19:43453838	['C', 'A']	56057	7785.5555456443	81.52049668717765	0.0086000715325378	0.0114081800970704	0.7538513118973529	0.450942	0.450942	chr19	43453838	0.3458793133322084	chr19:43453838:C:A
chr19:43455236	['G', 'A']	56057	19293.19507842753	85.97426640310613	0.002815378310008	0.0076985282421264	0.3657034463551505	0.714588	0.714588	chr19	43455236	0.1459442811332163	chr19:43455236:G:A
chr19:43455962	['A', 'C']	56057	20960.486965831034	-178.16013027706526	-0.0174651805457908	0.0074376244685777	-2.348220271079444	0.0188668	0.0188668	chr19	43455962	1.7243017543232828	chr19:43455962:A:C
chr19:43456619	['C', 'T']	56057	12216.351870794157	66.34017201362583	0.0007790218343829	0.0093258739668196	0.0835333864852399	0.933428	0.933428	chr19	43456619	0.029919175742371	chr19:43456619:C:T
chr19:43456770	['T', 'G']	56057	3209.7815849082845	23.4353242697594	0.0073010866264878	0.0178556712240846	0.4088945486764901	0.682619	0.682619	chr19	43456770	0.1658216277475092	chr19:43456770:T:G
chr19:43456858	['A', 'G']	56057	4045.898383000029	25.5035960356	0.0063454540064486	0.0156049395639975	0.4066311170527324	0.68428	0.68428	chr19	43456858	0.1647661532910944	chr19:43456858:A:G
chr19:43457933	['TG', 'T']	56057	63027.10320576895	-19.32920716676384	-0.0078745709609515	0.005806725304008	-1.356112188657558	0.175069	0.175069	chr19	43457933	0.7567907489528031	chr19:43457933:TG:T
chr19:43458246	['C', 'A']	56057	19957.12517417554	92.21777633113636	0.0049885623766193	0.0075748880588074	0.6585658214208346	0.510177	0.510177	chr19	43458246	0.2922791243194065	chr19:43458246:C:A
chr19:43458777	['G', 'A']	56057	5900.315766939023	66.20937038111249	0.0088403311155751	0.0131598554156981	0.6717650640013599	0.501736	0.501736	chr19	43458777	0.2995247368426155	chr19:43458777:G:A
chr19:43459181	['C', 'T']	56057	62729.737802048745	-60.854332736294296	-0.0089852220243224	0.0057995142974797	-1.5493059527807678	0.121314	0.121314	chr19	43459181	0.9160890773535348	chr19:43459181:C:T
chr19:43459876	['A', 'G']	56057	69817.41849426292	-35.43470780617959	-0.0101262116379464	0.0059533699738112	-1.7009209376355572	0.0889634	0.0889634	chr19	43459876	1.0507886275940572	chr19:43459876:A:G
chr19:43460008	['G', 'A']	56057	5276.564771368933	159.07115756588473	0.0276028593579437	0.0136992561830902	2.014916648687501	0.0439181	0.0439181	chr19	43460008	1.3573564567493244	chr19:43460008:G:A
chr19:43460694	['C', 'G']	56057	4305.153599143698	-13.71939387751208	-0.0076186382733254	0.0150050484031525	-0.5077383337013928	0.611639	0.611639	chr19	43460694	0.2135048304134299	chr19:43460694:C:G
chr19:43460877	['G', 'A']	56057	5895.315499339922	69.63422598117364	0.0096219250203274	0.0131568451406774	0.7313246388056267	0.464584	0.464584	chr19	43460877	0.3329357511250297	chr19:43460877:G:A
chr19:43462302	['A', 'G']	56057	74284.55225451887	-6.488814785715481	-0.0107389566630453	0.006098781811484	-1.7608363432224894	0.0782716	0.0782716	chr19	43462302	1.1063957883972009	chr19:43462302:A:G
chr19:43462354	['C', 'G']	56057	55189.79889015773	-125.79667139385052	-0.0138064297514562	0.0058076176450445	-2.377296612017272	0.0174434	0.0174434	chr19	43462354	1.7583688601533127	chr19:43462354:C:G
chr19:43462631	['T', 'C']	56057	5316.2845113640415	142.11094391323644	0.0241565846298616	0.0136559642428999	1.7689402374073409	0.0769093	0.0769093	chr19	43462631	1.1140211414147685	chr19:43462631:T:C
chr19:43462777	['G', 'A']	56057	26057.78906709961	-4.540474231468579	-0.0039401551424481	0.0068335433080474	-0.5765903521542145	0.564219	0.564219	chr19	43462777	0.2485522931253194	chr19:43462777:G:A
chr19:43462995	['C', 'T']	56057	55130.93391968316	-104.69525643535113	-0.0128877150249701	0.0058074645836256	-2.2191637743788486	0.0264796	0.0264796	chr19	43462995	1.5770885796214933	chr19:43462995:C:T
chr19:43463540	['T', 'C']	56057	26281.356681015208	6.340519210343757	-0.0032647998722115	0.0068549481710054	-0.4762690819488275	0.633885	0.633885	chr19	43463540	0.1979895250765889	chr19:43463540:T:C
chr19:43464117	['A', 'G']	56057	9148.121511669404	37.40385574514465	-0.0022706472051841	0.0105259871981629	-0.2157182183900479	0.829208	0.829208	chr19	43464117	0.0813365165889157	chr19:43464117:A:G
chr19:43464160	['G', 'A']	56057	26092.65466483488	-6.122861951684439	-0.0039943217722118	0.0068308389210391	-0.5847483476603853	0.558719	0.558719	chr19	43464160	0.2528065596137908	chr19:43464160:G:A
chr19:43464586	['G', 'A']	56057	6441.689479224278	40.09251571451724	0.001778333774235	0.012617024260765	0.1409471629348568	0.887912	0.887912	chr19	43464586	0.0516300745459632	chr19:43464586:G:A
chr19:43465605	['A', 'G']	56057	55214.8647944619	-122.09663193816156	-0.0135775558551985	0.0058065800329376	-2.3383051259399235	0.0193749	0.0193749	chr19	43465605	1.7127605303473432	chr19:43465605:A:G
chr19:43466576	['T', 'C']	56057	55209.72793947073	-117.24609270229728	-0.0134004120269092	0.0058074552220309	-2.30744990957036	0.0210334	0.0210334	chr19	43466576	1.6770905189500331	chr19:43466576:T:C
chr19:43467099	['T', 'C']	56057	28672.64938262794	-140.71752335633528	-0.0145544310447319	0.0066277401360025	-2.1959869798863862	0.028097	0.028097	chr19	43467099	1.5513400485290696	chr19:43467099:T:C
chr19:43468060	['C', 'T']	56057	28661.579054415703	-133.77786095967485	-0.0142663688515665	0.0066286741796795	-2.152220559474856	0.0313842	0.0313842	chr19	43468060	1.5032889372701972	chr19:43468060:C:T
chr19:43469154	['C', 'G']	56057	26095.25859054416	-4.110491406771802	-0.0038050631002597	0.0068303981300288	-0.557077790755916	0.577477	0.577477	chr19	43469154	0.2384653083570296	chr19:43469154:C:G
chr19:43469528	['C', 'G']	56057	28631.085996181908	-118.67375905450768	-0.013555313177461	0.0066296443451492	-2.0446516391756773	0.0408939	0.0408939	chr19	43469528	1.3883414693500045	chr19:43469528:C:G
chr19:43471147	['A', 'G']	56057	74146.904349843	-12.314825773091211	-0.0109870139946163	0.0060953439925099	-1.8025256668232963	0.0714681	0.0714681	chr19	43471147	1.1458877635891096	chr19:43471147:A:G
chr19:43471711	['CTG', 'C']	56057	9690.864375936631	70.01064016700948	0.0003505886559313	0.0102729772289142	0.0341272688646294	0.972776	0.972776	chr19	43471711	0.0119871527055321	chr19:43471711:CTG:C
chr19:43471786	['C', 'T']	56057	19218.71421180333	116.27777826331872	0.0068620908529285	0.0078024862712884	0.8794749025294125	0.379148	0.379148	chr19	43471786	0.4211912305682394	chr19:43471786:C:T
chr19:43471861	['C', 'T']	56057	28380.150554137726	-119.5035125093028	-0.0135648138875744	0.0066544786525518	-2.0384487795107185	0.0415098	0.0415098	chr19	43471861	1.381849359107764	chr19:43471861:C:T
chr19:43471928	['C', 'T']	56057	19219.171309266763	108.81186158265076	0.0064099933216062	0.0078025576799894	0.8215246313456153	0.411351	0.411351	chr19	43471928	0.3857874425805799	chr19:43471928:C:T
chr19:43472309	['T', 'C']	56057	9725.747284356485	73.7080265722048	0.0007977843862166	0.0102630568538547	0.0777336029193889	0.93804	0.93804	chr19	43472309	0.0277786419952572	chr19:43472309:T:C
chr19:43472431	['C', 'T']	56057	19504.523231746483	82.26180462067012	0.0047909786756582	0.0077536919811108	0.6178964404737536	0.536646	0.536646	chr19	43472431	0.2703121033936184	chr19:43472431:C:T
chr19:43474863	['C', 'T']	56057	18642.66513245919	-215.6315670388128	-0.0202062095562165	0.0077741596366237	-2.5991503262971145	0.00934793	0.00934793	chr19	43474863	2.0292845483901614	chr19:43474863:C:T
chr19:43475196	['G', 'A']	56057	8118.144819466248	37.23046643566967	0.0124281437753066	0.0112763924988065	1.102138274862462	0.270406	0.270406	chr19	43475196	0.5679836761254398	chr19:43475196:G:A
chr19:43475437	['G', 'T']	56057	48066.71715315443	-38.50909754147807	-0.007790854217693	0.0058327168411358	-1.335716173078595	0.181647	0.181647	chr19	43475437	0.7407717703540029	chr19:43475437:G:T
chr19:43477077	['T', 'C']	56057	18679.33152513339	-194.87959102067805	-0.0190159756847302	0.0077666750621786	-2.448406239799116	0.014352	0.014352	chr19	43477077	1.843087574299983	chr19:43477077:T:C
chr19:43477120	['A', 'C']	56057	25909.23536128456	-11.147415334254577	-0.0038728770697596	0.0068452882340029	-0.5657726800343789	0.571551	0.571551	chr19	43477120	0.2429450110598465	chr19:43477120:A:C
chr19:43477478	['C', 'T']	56057	10412.687063779653	48.26231139134451	0.0008378588909202	0.0099803460628479	0.0839508856350418	0.933096	0.933096	chr19	43477478	0.0300736723033715	chr19:43477478:C:T
chr19:43478315	['A', 'G']	56057	73855.17501382771	2.0681438851381024	-0.0098038542651644	0.006077576004129	-1.6131191544957706	0.106724	0.106724	chr19	43478315	0.9717379058284574	chr19:43478315:A:G
chr19:43478653	['A', 'G']	56057	10366.952244081833	54.76803255415141	0.0016474592808887	0.0100132825695481	0.1645273934342913	0.869317	0.869317	chr19	43478653	0.0608218274103656	chr19:43478653:A:G
chr19:43478830	['G', 'A']	56057	20053.8619243876	130.50978003375045	0.001368059227283	0.0075419671086457	0.1813928922753817	0.85606	0.85606	chr19	43478830	0.0674957951876588	chr19:43478830:G:A
chr19:43480797	['A', 'T']	56057	34904.71730635404	50.61031572447579	0.0003338601136936	0.006250132459216	0.0534164861100511	0.9574	0.9574	chr19	43480797	0.0189065768540702	chr19:43480797:A:T
chr19:43481167	['C', 'CT']	56057	26203.674469641548	-21.4894011656966	-0.0049313471151686	0.0068202734817714	-0.723042430534303	0.469657	0.469657	chr19	43481167	0.3282192003396085	chr19:43481167:C:CT
chr19:43481304	['G', 'A']	56057	34790.965084122814	49.01717984326593	0.0003150280758017	0.0062530397516443	0.0503799893034228	0.95982	0.95982	chr19	43481304	0.0178102048108255	chr19:43481304:G:A
chr19:43481559	['G', 'A']	56057	18622.97987116116	-209.7635142704296	-0.0198693409102038	0.0077769009062723	-2.5549175885960627	0.0106239	0.0106239	chr19	43481559	1.9737160258575133	chr19:43481559:G:A
chr19:43481678	['C', 'T']	56057	18614.309147364293	-207.1026056087852	-0.0196579744024162	0.0077779250779489	-2.5274059862248137	0.0114936	0.0114936	chr19	43481678	1.9395439212457863	chr19:43481678:C:T
chr19:43481871	['C', 'T']	56057	9101.682767484204	76.51191389082852	0.0127093924005978	0.0107474094955845	1.1825540290261918	0.236991	0.236991	chr19	43481871	0.6252681464985623	chr19:43481871:C:T
chr19:43482102	['AAT', 'A']	56057	7756.4150997252655	52.47190950866394	0.0149851420979075	0.0115143519352793	1.3014316552192382	0.193116	0.193116	chr19	43482102	0.7141817426688393	chr19:43482102:AAT:A
chr19:43482722	['G', 'C']	56057	7757.415153245086	49.75253349485311	0.0145955398984692	0.0115152253592279	1.2674992840476853	0.204982	0.204982	chr19	43482722	0.6882842737925038	chr19:43482722:G:C
chr19:43483798	['C', 'T']	56057	74150.90499214958	-11.3343776329529	-0.010879593209266	0.0060951856146556	-1.7849486294734724	0.0742751	0.0742751	chr19	43483798	1.1291567548131711	chr19:43483798:C:T
chr19:43484866	['C', 'T']	56057	8863.478540198092	50.17762676003846	0.0098344466119856	0.0108786830373163	0.9040107684221738	0.365994	0.365994	chr19	43484866	0.4365260342456177	chr19:43484866:C:T
chr19:43485317	['A', 'G']	56057	7760.44324256675	84.60113962567276	0.0195037843680266	0.0115208753985184	1.692908194331723	0.0904785	0.0904785	chr19	43485317	1.0434546079844889	chr19:43485317:A:G
chr19:43485383	['T', 'G']	56057	11331.085402645616	12.947102835821312	-0.0004956080242441	0.0096227485514455	-0.0515037903769942	0.958924	0.958924	chr19	43485383	0.0182158116912328	chr19:43485383:T:G
chr19:43485415	['C', 'G']	56057	65093.08960022868	-109.55347584743012	-0.0144269008333894	0.0058699084823219	-2.457772702391891	0.0139832	0.0139832	chr19	43485415	1.854393430642452	chr19:43485415:C:G
chr19:43487930	['A', 'G']	56057	66678.61081052115	-45.73496740107286	-0.0119781047488226	0.0058976247835243	-2.031004885608318	0.0422592	0.0422592	chr19	43487930	1.3740787287431024	chr19:43487930:A:G
chr19:43488076	['C', 'G']	56057	24390.83193847144	55.78522698544742	0.000504969442372	0.0069941677086934	0.0721986465586771	0.942444	0.942444	chr19	43488076	0.0257444461232663	chr19:43488076:C:G
chr19:43488419	['T', 'C']	56057	5263.474116387005	120.68554993016262	0.0193321713736303	0.0137094049919004	1.4101393448549948	0.158504	0.158504	chr19	43488419	0.7999597734714173	chr19:43488419:T:C
chr19:43488685	['C', 'T']	56057	11024.573337615302	163.26360681290836	0.0111620851518672	0.0097595265505858	1.1437117460577229	0.252748	0.252748	chr19	43488685	0.5973122723043219	chr19:43488685:C:T
chr19:43489685	['T', 'G']	56057	11082.86805194802	169.31453311026775	0.011849122491691	0.0097594475188102	1.2141181628215394	0.224708	0.224708	chr19	43489685	0.6483814656582725	chr19:43489685:T:G
chr19:43490994	['G', 'A']	56057	18809.013202262227	-181.32260647159487	-0.018765260952968	0.0077460442493022	-2.422560515925084	0.0154147	0.0154147	chr19	43490994	1.8120649230693184	chr19:43490994:G:A
chr19:43491087	['C', 'T']	56057	11025.39336366069	159.85739584643846	0.0107122618893166	0.0097571900251518	1.0978839052742475	0.27226	0.27226	chr19	43491087	0.5650161598180616	chr19:43491087:C:T
chr19:43491805	['T', 'C']	56057	18804.27294020884	-175.4144298279433	-0.0183531510827034	0.0077566952491611	-2.366104441796684	0.0179798	0.0179798	chr19	43491805	1.7452151434915255	chr19:43491805:T:C
chr19:43492580	['G', 'A']	56057	12053.830631021548	-107.3764229161706	-0.0154459709258677	0.0093942922272714	-1.6441867627907518	0.100143	0.100143	chr19	43492580	0.9993794025124024	chr19:43492580:G:A
chr19:43493673	['C', 'G']	56057	66647.26703541799	-51.33726601526921	-0.0126221553220933	0.0058941760348017	-2.1414622243324146	0.0322411	0.0322411	chr19	43493673	1.4915901493799582	chr19:43493673:C:G
chr19:43495047	['G', 'A']	56057	11912.800392681846	-106.77098052619064	-0.0151604884660664	0.0093784507322993	-1.616523762699295	0.105987	0.105987	chr19	43495047	0.9747474005323948	chr19:43495047:G:A
chr19:43495482	['A', 'C']	56057	66912.580957648	-16.366679230436336	-0.0113737747336501	0.0058968654414156	-1.9287831554995936	0.0537628	0.0537628	chr19	43495482	1.2695181210389943	chr19:43495482:A:C
chr19:43495843	['G', 'A']	56057	11023.393292302204	157.32908589016384	0.0105201546511989	0.0097607924375636	1.0777971889570046	0.281129	0.281129	chr19	43495843	0.5510943522212506	chr19:43495843:G:A
chr19:43496905	['T', 'C']	56057	43375.2721462492	-107.99457154053952	-0.0104141959952992	0.0059512086202366	-1.7499295789911589	0.0801359	0.0801359	chr19	43496905	1.0961728811811542	chr19:43496905:T:C
chr19:43497193	['C', 'T']	56057	12266.656474114248	-86.44625592851884	-0.0141949234944039	0.0092620026028849	-1.5325976576580225	0.125381	0.125381	chr19	43497193	0.9017682706850484	chr19:43497193:C:T
chr19:43497227	['T', 'C']	56057	7850.420130588361	51.02618344723479	0.0120396113760418	0.0114374907764012	1.052644466466627	0.292509	0.292509	chr19	43497227	0.5338607668802442	chr19:43497227:T:C
chr19:43498390	['A', 'T']	56057	43370.97091658439	-133.35311649029214	-0.0109920932830954	0.0059698367513201	-1.8412720047436195	0.065587	0.065587	chr19	43498390	1.18318223360845	chr19:43498390:A:T
chr19:43498444	['AAAAG', 'A']	56057	7709.44050257363	64.27941377231083	0.015113719889309	0.0115486699303445	1.308697883000128	0.190642	0.190642	chr19	43498444	0.7197814145117489	chr19:43498444:AAAAG:A
chr19:43499033	['A', 'G']	56057	11024.916833238152	166.38910901946116	0.0113257950441349	0.0097620652292324	1.160184323519971	0.245979	0.245979	chr19	43499033	0.6091019683983212	chr19:43499033:A:G
chr19:43499065	['T', 'A']	56057	11269.02055784571	180.22519251517195	0.0118695519543956	0.009665101463545	1.2280835332319509	0.219421	0.219421	chr19	43499065	0.6587218099988832	chr19:43499065:T:A
chr19:43500267	['T', 'C']	56057	75500.59022449056	56.21765041240475	-0.0086972442231147	0.0061553402445119	-1.412959134284922	0.157673	0.157673	chr19	43500267	0.8022426690993332	chr19:43500267:T:C
chr19:43500362	['C', 'A']	56057	7702.099181073703	62.80281312782748	0.0147209677970398	0.0115487274525177	1.2746831075167926	0.202427	0.202427	chr19	43500362	0.6937315611555357	chr19:43500362:C:A
chr19:43501293	['C', 'T']	56057	19391.858239212324	26.797572009004	-9.36279068631613e-05	0.0077359685290186	-0.0121029327500429	0.990344	0.990344	chr19	43501293	0.0042139252490248	chr19:43501293:C:T
chr19:43501311	['G', 'A']	56057	19146.61299913515	-176.8471203067233	-0.018685314288846	0.007734606629024	-2.415806670597771	0.0157036	0.0157036	chr19	43501311	1.804000775558152	chr19:43501311:G:A
chr19:43502664	['C', 'CA']	56057	11969.059715097676	-82.58084085430522	-0.0129414854873077	0.0093660260907973	-1.3817477510577878	0.167055	0.167055	chr19	43502664	0.7771405212834803	chr19:43502664:C:CA
chr19:43502860	['G', 'A']	56057	74347.89436494058	51.1327838922918	-0.0077350813987538	0.0061054457726591	-1.2669150929801627	0.205191	0.205191	chr19	43502860	0.6878416919815451	chr19:43502860:G:A
chr19:43502996	['TA', 'T']	56057	74348.93678632601	46.36779231165663	-0.0079142326497914	0.0061050080617413	-1.2963508925382086	0.19486	0.19486	chr19	43502996	0.7102773017862021	chr19:43502996:TA:T
chr19:43503007	['A', 'T']	56057	74343.76517206915	46.53509900979528	-0.007938012068282	0.0061058415542198	-1.3000684668595592	0.193583	0.193583	chr19	43503007	0.7131327840646184	chr19:43503007:A:T
chr19:43503009	['TA', 'T']	56057	74331.69208247788	42.85215775510056	-0.0080820295410137	0.006106576504833	-1.3234959939693176	0.185676	0.185676	chr19	43503009	0.7312442284151256	chr19:43503009:TA:T
chr19:43503344	['C', 'T']	56057	19658.736325674035	-197.2054230515409	-0.0199494439198147	0.0078364351782329	-2.545729463216605	0.0109076	0.0109076	chr19	43503344	1.9622707967459911	chr19:43503344:C:T
chr19:43503475	['G', 'C']	56057	18743.012275849767	-193.93287514366324	-0.0194492249179631	0.00775659556928	-2.507443471075338	0.0121636	0.0121636	chr19	43503475	1.91493787006762	chr19:43503475:G:C
chr19:43504203	['C', 'A']	56057	55584.90736180994	247.1782933128259	0.0038849697768957	0.0057855747047058	0.6714924575661964	0.50191	0.50191	chr19	43504203	0.2993741513959376	chr19:43504203:C:A
chr19:43504258	['A', 'C']	56057	7956.535524295752	67.8061491696407	0.0141110627515215	0.0113873768576566	1.2391846627991054	0.215282	0.215282	chr19	43504258	0.66699228056886	chr19:43504258:A:C
chr19:43504376	['C', 'T']	56057	18736.00269383095	-193.0524781888792	-0.0194440703657367	0.0077571310800547	-2.506605878522741	0.0121925	0.0121925	chr19	43504376	1.913907235736396	chr19:43504376:C:T
chr19:43504696	['G', 'C']	56057	55613.95257890136	241.0139089885921	0.0037165559506226	0.0057854575519331	0.6423962006913084	0.520619	0.520619	chr19	43504696	0.2834799863524394	chr19:43504696:G:C
chr19:43508457	['T', 'C']	56057	74637.62919142708	70.56232879914583	-0.007102388411435	0.0061162780917847	-1.1612271883083427	0.245554	0.245554	chr19	43508457	0.6098529869496916	chr19:43508457:T:C
chr19:43508728	['A', 'G']	56057	75495.77414405253	55.2893311154405	-0.0087524053334286	0.006154950251803	-1.422010735320674	0.155029	0.155029	chr19	43508728	0.8095870543334296	chr19:43508728:A:G
chr19:43509108	['G', 'A']	56057	74342.26190518671	31.3756587576516	-0.0084606889546552	0.0061046572830152	-1.3859400392869128	0.165771	0.165771	chr19	43509108	0.7804914426732976	chr19:43509108:G:A
chr19:43509444	['C', 'G']	56057	55537.49028606116	225.5710019136611	0.0030643040661935	0.0057910539966012	0.5291444472788602	0.596707	0.596707	chr19	43509444	0.2242388673954835	chr19:43509444:C:G
chr19:43509712	['C', 'T']	56057	46400.72709589919	264.2241289915137	0.0020796734124132	0.0058620868642237	0.354766734199298	0.722766	0.722766	chr19	43509712	0.1410022854963948	chr19:43509712:C:T
chr19:43509791	['G', 'A']	56057	22934.5004103772	77.58227544004	-0.001795206276477	0.007167343020808	-0.2504702609133179	0.802225	0.802225	chr19	43509791	0.095703808082532	chr19:43509791:G:A
chr19:43510378	['C', 'T']	56057	18768.287404675782	-192.78908482292672	-0.0191926008696561	0.007766990209088	-2.4710473881116983	0.0134747	0.0134747	chr19	43510378	1.8704808951427023	chr19:43510378:C:T
chr19:43511173	['A', 'C']	56057	11031.983997002782	169.76366524154645	0.0115019383900265	0.009761254147034	1.1783258807498014	0.238672	0.238672	chr19	43511173	0.6221985276156164	chr19:43511173:A:C
chr19:43512414	['A', 'T']	56057	18707.336039250666	-193.257337659344	-0.0191555053582884	0.007765090449808	-2.4668747237531523	0.0136328	0.0136328	chr19	43512414	1.865414936559827	chr19:43512414:A:T
chr19:43512450	['G', 'C']	56057	55607.85577901106	221.5488022513273	0.0028480762812226	0.0057859174709983	0.4922428111874255	0.62255	0.62255	chr19	43512450	0.2058257625421624	chr19:43512450:G:C
chr19:43513773	['A', 'G']	56057	74606.83280345798	76.91572224146176	-0.0070466651607382	0.0061203250896359	-1.151354716871335	0.249591	0.249591	chr19	43513773	0.6027710789287454	chr19:43513773:A:G
chr19:43515267	['A', 'T']	56057	18583.526366559458	-174.00516079404173	-0.018039699976232	0.0077924794664983	-2.315014117623137	0.0206158	0.0206158	chr19	43515267	1.6857998076564968	chr19:43515267:A:T
chr19:43515620	['A', 'G']	56057	18783.71287607457	-186.4574699011792	-0.0188076702177002	0.007767967146824	-2.4211830279675746	0.0154732	0.0154732	chr19	43515620	1.810419860920772	chr19:43515620:A:G
chr19:43517153	['ATT', 'A']	56057	24469.02291920134	51.08500226901687	6.42531408185314e-05	0.0069993916796321	0.0091798178698164	0.992676	0.992676	chr19	43517153	0.0031924779628984	chr19:43517153:ATT:A
chr19:43517299	['C', 'G']	56057	19874.088287318777	-153.84384639632998	-0.0171155269558106	0.0079089587183422	-2.1640683135842864	0.0304633	0.0304633	chr19	43517299	1.5162230526033305	chr19:43517299:C:G
chr19:43517497	['G', 'A']	56057	18891.31805245341	-171.4715157359616	-0.0179549883680199	0.0077722218418316	-2.310148723674169	0.0208835	0.0208835	chr19	43517497	1.680196713365959	chr19:43517497:G:A
chr19:43517614	['A', 'T']	56057	74579.82570494845	65.62217750341878	-0.0074952164237144	0.0061151825945324	-1.225673364261587	0.220327	0.220327	chr19	43517614	0.6569322789159461	chr19:43517614:A:T
chr19:43517621	['A', 'G']	56057	18728.395837427383	-180.8693500438199	-0.0183239361447846	0.0077646992423235	-2.359902885214815	0.0182831	0.0182831	chr19	43517621	1.7379501653445246	chr19:43517621:A:G
chr19:43517907	['G', 'A']	56057	11959.26800508171	-91.92664880689264	-0.013963187372881	0.0093750798672071	-1.4893939647087768	0.136389	0.136389	chr19	43517907	0.8652206548404042	chr19:43517907:G:A
chr19:43518511	['C', 'T']	56057	18669.99412877436	-172.04173856294386	-0.0176798523987122	0.0077705722549918	-2.275231709911033	0.0228958	0.0228958	chr19	43518511	1.6402441772284178	chr19:43518511:C:T
chr19:43518517	['C', 'T']	56057	18710.6782673877	-177.35157560053943	-0.0179600154320573	0.0077631348453021	-2.3135003822490487	0.0206987	0.0206987	chr19	43518517	1.6840569299322448	chr19:43518517:C:T
chr19:43519254	['C', 'T']	56057	55464.79927906064	219.55099364345327	0.0026749764331652	0.0057842060777238	0.462462159408039	0.643752	0.643752	chr19	43519254	0.1912814086884387	chr19:43519254:C:T
chr19:43520790	['G', 'T']	56057	79607.8817336688	151.47053848428507	-0.0057997674540875	0.0063596586103673	-0.9119620736611468	0.361793	0.361793	chr19	43520790	0.4415398401594079	chr19:43520790:G:T
chr19:43521049	['T', 'C']	56057	74610.95770802477	83.52837362816302	-0.0069591366964377	0.0061110533659557	-1.1387785836082935	0.2548	0.2548	chr19	43521049	0.5938005763366871	chr19:43521049:T:C
chr19:43521282	['G', 'A']	56057	18704.008834552915	-176.24676601700827	-0.0179620095785057	0.0077668251622768	-2.3126579011648905	0.0207451	0.0207451	chr19	43521282	1.6830844673501435	chr19:43521282:G:A
chr19:43521303	['T', 'C']	56057	74603.65426746593	80.34573931160475	-0.0070268967213118	0.006109980504628	-1.150068599398844	0.250121	0.250121	chr19	43521303	0.6018498436503579	chr19:43521303:T:C
chr19:43522406	['T', 'C']	56057	24458.926901941195	64.12189712487026	0.0003625489266747	0.006986588353638	0.0518921265034858	0.958615	0.958615	chr19	43522406	0.0183557796356341	chr19:43522406:T:C
chr19:43522533	['A', 'G']	56057	1940.588508208422	75.18208916569955	0.0287254803601261	0.0221101204208028	1.2992005386410803	0.19388	0.19388	chr19	43522533	0.7124669889492784	chr19:43522533:A:G
chr19:43522915	['T', 'C']	56057	24451.925777904653	61.66565996482925	0.0002642047867276	0.0069878529117541	0.037809151117536	0.96984	0.96984	chr19	43522915	0.0132999078457459	chr19:43522915:T:C
chr19:43523226	['T', 'C']	56057	7954.560914249012	67.35971579370455	0.0137035290316868	0.0113881951177741	1.2033099968843182	0.228861	0.228861	chr19	43523226	0.6404282087577993	chr19:43523226:T:C
chr19:43523238	['T', 'C']	56057	74317.42391789379	48.65884281953875	-0.0081600419706255	0.0061041621322572	-1.336799677633751	0.181293	0.181293	chr19	43523238	0.741618964354923	chr19:43523238:T:C
chr19:43524143	['C', 'T']	56057	18696.0027657828	-173.67648339324768	-0.0177108833698184	0.0077684779842217	-2.279839552328048	0.0226209	0.0226209	chr19	43524143	1.6454901201330177	chr19:43524143:C:T
chr19:43524159	['C', 'T']	56057	7674.654873891077	60.57834662274299	0.0145210451637743	0.0115773857083703	1.254259426916711	0.209753	0.209753	chr19	43524159	0.6782918189420349	chr19:43524159:C:T
chr19:43524235	['A', 'T']	56057	11055.127518695015	178.4754506865007	0.0123643877384953	0.0097541520153734	1.2676025264941424	0.204945	0.204945	chr19	43524235	0.6883626726092398	chr19:43524235:A:T
chr19:43524879	['G', 'C']	56057	55517.56696779264	240.25016506505457	0.0031583203012552	0.0057891347128225	0.5455599943562938	0.585371	0.585371	chr19	43524879	0.2325687968525933	chr19:43524879:G:C
chr19:43526846	['C', 'T']	56057	75479.6929622692	73.74461943233868	-0.0081537053249931	0.006151405529499	-1.3255028116569612	0.18501	0.18501	chr19	43526846	0.7328047968540328	chr19:43526846:C:T
chr19:43527172	['C', 'T']	56057	18668.666060119525	-183.28378588852064	-0.0183115507812792	0.0077723866249481	-2.3559752833836245	0.0184776	0.0184776	chr19	43527172	1.7333544386594557	chr19:43527172:C:T
chr19:43527218	['C', 'T']	56057	11080.79068024905	170.52099357177727	0.0114500226084874	0.009745677998581	1.174882097495379	0.240047	0.240047	chr19	43527218	0.619703717279015	chr19:43527218:C:T
chr19:43527884	['T', 'TA']	56057	8145.504533609391	85.56316562165814	0.015787188314807	0.0112679418695694	1.4010711536809084	0.161198	0.161198	chr19	43527884	0.7926403508333606	chr19:43527884:T:TA
chr19:43529393	['A', 'G']	56057	19133.605019367034	-210.2904737431163	-0.0202960193206167	0.0076922829409916	-2.6384910014763965	0.00832989	0.00832989	chr19	43529393	2.0793607336122326	chr19:43529393:A:G
chr19:43529945	['G', 'C']	56057	10644.898941959424	-92.94522592894968	-0.0137779442173575	0.0098407163789393	-1.4000956522682124	0.16149	0.16149	chr19	43529945	0.7918543654646497	chr19:43529945:G:C
chr19:43530194	['A', 'C']	56057	73582.37688917441	98.60108332561045	-0.0058204372590782	0.0060704826313323	-0.9588096387981592	0.337659	0.337659	chr19	43530194	0.4715216700567978	chr19:43530194:A:C
chr19:43531104	['C', 'T']	56057	10630.149946275096	-105.30025219413751	-0.0146673289394255	0.0098650576689681	-1.4867960666427338	0.137074	0.137074	chr19	43531104	0.863044913754283	chr19:43531104:C:T
chr19:43532187	['CCTGA', 'C']	56057	42968.92957469971	-116.34389311647938	-0.0114490615150513	0.0060144912799195	-1.9035793689278389	0.0569701	0.0569701	chr19	43532187	1.2443530182226237	chr19:43532187:CCTGA:C
chr19:43532265	['G', 'C']	56057	42989.03697359031	-120.86834154485408	-0.011638936496164	0.0060135314578266	-1.9354578217123943	0.0529392	0.0529392	chr19	43532265	1.276222625902269	chr19:43532265:G:C
chr19:43532725	['T', 'G']	56057	6429.573485335046	13.465439986629804	0.0006700612212372	0.0124556359484651	0.0537958257619003	0.957098	0.957098	chr19	43532725	0.0190435912929703	chr19:43532725:T:G
chr19:43534154	['T', 'C']	56057	72895.20150571779	74.38795909960979	-0.0075057819819522	0.0060444070306048	-1.2417730877401214	0.214325	0.214325	chr19	43534154	0.6689271676012282	chr19:43534154:T:C
chr19:43534795	['G', 'A']	56057	8789.313584872001	132.4595095798777	0.0093505062738782	0.0108399433333174	0.8625973389675118	0.388363	0.388363	chr19	43534795	0.4107621527631613	chr19:43534795:G:A
chr19:43536655	['A', 'G']	56057	3844.3715937684015	-45.50690553595904	-0.0182933385962347	0.0158569629600126	-1.153647053497319	0.24865	0.24865	chr19	43536655	0.6044115364317563	chr19:43536655:A:G
chr19:43536845	['T', 'C']	56057	19332.41409455843	63.97737581803653	0.0007220476215399	0.007660547538141	0.0942553541956297	0.924907	0.924907	chr19	43536845	0.03390193365809	chr19:43536845:T:C
chr19:43537273	['G', 'T']	56057	42889.65431654714	-102.79659023947828	-0.011116218477205	0.0060471780895847	-1.83824890097926	0.066031	0.066031	chr19	43537273	1.180252125547021	chr19:43537273:G:T
chr19:43538047	['A', 'G']	56057	8805.570824486593	135.44560408337355	0.0096083555890332	0.0108305729627885	0.887151180463437	0.375001	0.375001	chr19	43538047	0.4259675741552069	chr19:43538047:A:G
chr19:43538583	['C', 'T']	56057	1792.0	14.939755436119489	-0.0112278654055779	0.0230625639658835	-0.4868437621327511	0.626371	0.626371	chr19	43538583	0.2031683576415633	chr19:43538583:C:T
chr19:43538838	['C', 'T']	56057	1798.0320750677893	12.203472946867704	-0.0128655718674852	0.0230252539797888	-0.5587591728099232	0.576328	0.576328	chr19	43538838	0.2393302803837746	chr19:43538838:C:T
chr19:43539296	['T', 'C']	56057	44507.527629583376	-95.62226805889864	-0.011818748351308	0.0059671564358014	-1.9806332343490347	0.0476373	0.0476373	chr19	43539296	1.3220528615538871	chr19:43539296:T:C
chr19:43539766	['AC', 'A']	56057	42702.95021413277	-105.25228630991788	-0.0110293704694877	0.0060215449236583	-1.831651280413738	0.0670087	0.0670087	chr19	43539766	1.1738688074976478	chr19:43539766:AC:A
chr19:43540041	['C', 'G']	56057	44500.87700983278	-95.63538585447844	-0.0118015303267157	0.0059676038096616	-1.9775995027700952	0.0479788	0.0479788	chr19	43540041	1.318950618391855	chr19:43540041:C:G
chr19:43540396	['C', 'T']	56057	19339.72500535217	63.18055152107484	0.0008314463372898	0.0076581734385707	0.1085697972185194	0.913544	0.913544	chr19	43540396	0.0392705304165186	chr19:43540396:C:T
chr19:43540542	['T', 'G']	56057	1791.0958539979306	15.306609947069468	-0.0110439423457717	0.0230688587757698	-0.4787381314836302	0.632127	0.632127	chr19	43540542	0.1991956592837182	chr19:43540542:T:G
chr19:43540734	['A', 'G']	56057	44508.557912578064	-94.9921862412072	-0.0117997238155509	0.0059673798238104	-1.9773710009992835	0.0480046	0.0480046	chr19	43540734	1.3187171447307229	chr19:43540734:A:G
chr19:43540942	['C', 'T']	56057	28176.03158176465	166.70071310778965	0.0061040427204321	0.0068421642883226	0.8921216245639847	0.372332	0.372332	chr19	43540942	0.4290696368243202	chr19:43540942:C:T
chr19:43541349	['C', 'T']	56057	19356.79836205974	64.98807738150337	0.0009446437867278	0.0076555660802066	0.1233930681063841	0.901796	0.901796	chr19	43541349	0.0448916953787277	chr19:43541349:C:T
chr19:43541393	['A', 'G']	56057	73332.78001249224	100.25083444487753	-0.0068455050514361	0.0060645076899415	-1.1287816590273188	0.258995	0.258995	chr19	43541393	0.5867086200630337	chr19:43541393:A:G
chr19:43541481	['C', 'A']	56057	23334.24388851218	-163.63257621059876	-0.0158826890321795	0.0071390092666845	-2.2247749567014714	0.0261003	0.0261003	chr19	43541481	1.583354500799811	chr19:43541481:C:A
chr19:43541521	['C', 'T']	56057	3856.456882210908	-45.58962938183394	-0.0184791838892388	0.01584801163911	-1.1660253860260577	0.243609	0.243609	chr19	43541521	0.6133066709729276	chr19:43541521:C:T
chr19:43541783	['A', 'G']	56057	23350.332369890628	-169.81517276683184	-0.0162158884820967	0.0071365210925425	-2.2722399712433745	0.0230758	0.0230758	chr19	43541783	1.6368432337662782	chr19:43541783:A:G
chr19:43541825	['C', 'T']	56057	73304.23044254103	84.52438958430244	-0.0073765257448088	0.0060639104006995	-1.21646351238269	0.223814	0.223814	chr19	43541825	0.6501127509954214	chr19:43541825:C:T
chr19:43543161	['ATTCCCAG', 'A']	56057	9056.8861112103	58.96766189536925	0.0131426735783373	0.0106885824316379	1.2295993095805964	0.218852	0.218852	chr19	43543161	0.6598494801909405	chr19:43543161:ATTCCCAG:A
chr19:43543398	['T', 'C']	56057	69904.75253877767	432.9393911720817	0.0100372404879983	0.0060843501309383	1.6496816047715492	0.0990137	0.0990137	chr19	43543398	1.0043047102230602	chr19:43543398:T:C
chr19:43544988	['G', 'A']	56057	6439.45949369347	17.737048198160792	0.0011118181351061	0.0124471816665881	0.0893228816681137	0.928826	0.928826	chr19	43544988	0.0320656361867003	chr19:43544988:G:A
chr19:43545379	['G', 'C']	56057	15788.408245914508	-119.72322735537944	-0.0123308789781793	0.0083594188307065	-1.475088068668664	0.140194	0.140194	chr19	43545379	0.8532705728362019	chr19:43545379:G:C
chr19:43545709	['G', 'T']	56057	8725.155647923506	142.71034970969646	0.0109901354316647	0.0108689612681181	1.0111486425020195	0.31195	0.31195	chr19	43545709	0.5059150100336179	chr19:43545709:G:T
chr19:43546043	['C', 'T']	56057	42683.66006459324	-103.13543138016604	-0.0110488320150834	0.006023211668435	-1.834375516468311	0.0666036	0.0666036	chr19	43546043	1.1765022960867455	chr19:43546043:C:T
chr19:43546814	['T', 'C']	56057	19359.63390562536	63.742431115278144	0.0007530987270286	0.0076568381087305	0.0983563602017302	0.92165	0.92165	chr19	43546814	0.0354339725763895	chr19:43546814:T:C
chr19:43547226	['C', 'T']	56057	1798.2399563943134	17.99284127926778	-0.0092010694108827	0.0230551602549556	-0.3990893712788239	0.689829	0.689829	chr19	43547226	0.1612585521036846	chr19:43547226:C:T
chr19:43547347	['C', 'T']	56057	9047.455897316882	70.95509036262635	0.0150815113856185	0.0106926361536376	1.4104577364196476	0.15841	0.15841	chr19	43547347	0.8002174060310145	chr19:43547347:C:T
chr19:43547432	['C', 'T']	56057	8815.044268788806	129.61004318452154	0.0091570011343749	0.0108250414636262	0.8459091048421207	0.397607	0.397607	chr19	43547432	0.4005459783124191	chr19:43547432:C:T
chr19:43548213	['G', 'A']	56057	21734.913897686423	180.3082996510883	0.0088822291159631	0.0074698335215436	1.1890799293379255	0.234413	0.234413	chr19	43548213	0.6300183070237866	chr19:43548213:G:A
chr19:43548464	['T', 'C']	56057	22980.506103791355	-154.38998191484978	-0.0154901772531016	0.0072521015657757	-2.1359570205418947	0.0326872	0.0326872	chr19	43548464	1.4856222796836396	chr19:43548464:T:C
chr19:43549744	['G', 'GGTCTC']	56057	8808.099892952721	136.73477976354707	0.0098746111869154	0.0108348427292315	0.9113755901850294	0.362101	0.362101	chr19	43549744	0.4411702758074506	chr19:43549744:G:GGTCTC
chr19:43549765	['C', 'G']	56057	8424.90175019179	134.7947919569201	0.0121039774389745	0.0110516211373173	1.0952218944697496	0.273424	0.273424	chr19	43549765	0.563163367565907	chr19:43549765:C:G
chr19:43551430	['C', 'T']	56057	23358.66677965497	-172.68837247456094	-0.0163565755473596	0.0071342587492448	-2.292680448279382	0.0218701	0.0218701	chr19	43551430	1.660149231166803	chr19:43551430:C:T
chr19:43551492	['G', 'A']	56057	9069.485371249151	62.05472035378488	0.0137865910837743	0.0106759000421564	1.291375062461671	0.196579	0.196579	chr19	43551492	0.7064628785244572	chr19:43551492:G:A
chr19:43551574	['T', 'C']	56057	73354.2342604321	75.34649231368255	-0.0077128021883878	0.0060674888698253	-1.2711687411154358	0.203674	0.203674	chr19	43551574	0.6910644073141063	chr19:43551574:T:C
chr19:43551746	['C', 'T']	56057	72871.09962533452	74.19136193796396	-0.0074331799224894	0.0060450878845275	-1.2296231360862009	0.218843	0.218843	chr19	43551746	0.6598673403462435	chr19:43551746:C:T
chr19:43551900	['A', 'G']	56057	44539.15079931488	-107.14768244448484	-0.0122437298893181	0.0059658063772242	-2.0523176776338667	0.0401434	0.0401434	chr19	43551900	1.396385847127424	chr19:43551900:A:G
chr19:43552260	['C', 'T']	56057	6420.343597245514	20.23137247417753	0.001710755421156	0.0124648204342562	0.1372466960257615	0.890836	0.890836	chr19	43552260	0.0502022408011835	chr19:43552260:C:T
chr19:43553075	['T', 'C']	56057	44537.177992257326	-105.7990425536464	-0.0121820792121164	0.0059651623282128	-2.042204141620766	0.041136	0.041136	chr19	43553075	1.3857779407012147	chr19:43553075:T:C
chr19:43553422	['G', 'A']	56057	8813.786145008205	134.62473074259543	0.0096990240147389	0.0108276286795802	0.8957662200801435	0.370381	0.370381	chr19	43553422	0.4313513000862152	chr19:43553422:G:A
chr19:43553820	['G', 'A']	56057	3842.068538604253	-45.36528561601195	-0.0181954326613707	0.0158533061439186	-1.1477374180621969	0.251082	0.251082	chr19	43553820	0.600184420623906	chr19:43553820:G:A
chr19:43553946	['T', 'C']	56057	69394.37925312686	478.1869207512432	0.0113912294987196	0.0060205597997201	1.8920548715833987	0.0584888	0.0584888	chr19	43553946	1.2329272888559364	chr19:43553946:T:C
chr19:43554087	['C', 'T']	56057	67605.61804688336	465.4309367222894	0.01203481243515	0.0059668942050498	2.0169307551933624	0.0437075	0.0437075	chr19	43554087	1.359444033758697	chr19:43554087:C:T
chr19:43554989	['G', 'T']	56057	39127.58397116809	290.1869084895846	0.0076119305434747	0.0060509752131765	1.2579675631291771	0.208409	0.208409	chr19	43554989	0.6810835302576392	chr19:43554989:G:T
chr19:43555849	['A', 'G']	56057	88750.33286353986	539.192974550537	0.0164470007742729	0.0071332890256373	2.305668635486605	0.0211328	0.0211328	chr19	43555849	1.675042957089338	chr19:43555849:A:G
chr19:43556662	['A', 'G']	56057	88745.7470111702	529.3376373190821	0.0160086170310252	0.0071323333741709	2.244513287755016	0.0248033	0.0248033	chr19	43556662	1.6054905338331955	chr19:43556662:A:G
chr19:43557245	['G', 'A']	56057	1837.170882570201	9.588933960360988	-0.0137676455372568	0.0231714382381582	-0.5941644793798148	0.552405	0.552405	chr19	43557245	0.2577423991329028	chr19:43557245:G:A
chr19:43558367	['A', 'G']	56057	88734.24636026262	542.9686183801973	0.0166290368120383	0.0071289568329882	2.33260450324089	0.0196724	0.0196724	chr19	43558367	1.7061426536457809	chr19:43558367:A:G
chr19:43558502	['A', 'G']	56057	88772.67566265061	552.8296557234492	0.0171457966966277	0.0071408691965402	2.401079788008829	0.01635	0.01635	chr19	43558502	1.786482243003695	chr19:43558502:A:G
chr19:43558622	['C', 'G']	56057	9080.33888224051	60.98090176460291	0.0136671844005752	0.0106750381733128	1.2802937262316003	0.200447	0.200447	chr19	43558622	0.698000439254794	chr19:43558622:C:G
chr19:43558738	['G', 'A']	56057	9066.102490900006	65.6922262018867	0.0142773775092559	0.0106772730603678	1.3371745227956202	0.181171	0.181171	chr19	43558738	0.7419113185130908	chr19:43558738:G:A
chr19:43559250	['A', 'G']	56057	8874.703131164602	130.34940010278237	0.0096264526199135	0.0108233523723008	0.8894150618757991	0.373784	0.373784	chr19	43559250	0.4273792927389678	chr19:43559250:A:G
chr19:43559255	['G', 'A']	56057	8816.730096706278	129.63776468723992	0.0095751980898807	0.0108274245914196	0.8843467815484796	0.376513	0.376513	chr19	43559255	0.424220024162362	chr19:43559255:G:A
chr19:43559663	['T', 'C']	56057	2183.15578113571	18.604925403552883	-0.0104278078500208	0.0209951307508315	-0.4966774426783613	0.619418	0.619418	chr19	43559663	0.2080161783994942	chr19:43559663:T:C
chr19:43560351	['G', 'A']	56057	3910.7674053456094	-41.891235517463336	-0.0161997925085876	0.0157217752995831	-1.0304047857125396	0.302824	0.302824	chr19	43560351	0.5188097082521494	chr19:43560351:G:A
chr19:43560713	['C', 'G']	56057	10761.575926784886	-16.598747592073273	0.0052512387374038	0.0098365570810848	0.5338492619029938	0.593448	0.593448	chr19	43560713	0.226617329451504	chr19:43560713:C:G
chr19:43561236	['C', 'T']	56057	43168.08029900273	280.3840432746565	0.0054431695079733	0.005918626592498	0.9196676666293896	0.35775	0.35775	chr19	43561236	0.446420357568186	chr19:43561236:C:T
chr19:43562442	['AT', 'A']	56057	21278.69385460904	58.54391503273029	-0.0016788249628808	0.0073828815967362	-0.2273942688750382	0.820118	0.820118	chr19	43562442	0.0861236560773171	chr19:43562442:AT:A
chr19:43562520	['G', 'A']	56057	1805.6090288695127	5.519661962718505	-0.0145068137348668	0.0229879924738767	-0.6310604873980261	0.528004	0.528004	chr19	43562520	0.2773627873689387	chr19:43562520:G:A
chr19:43562831	['A', 'G']	56057	2685.047898530041	16.001366570940448	-0.0155419278990251	0.0190250393595676	-0.8169196186818467	0.413978	0.413978	chr19	43562831	0.3830227379430475	chr19:43562831:A:G
chr19:43562850	['C', 'G']	56057	3081.0549628942485	-82.32713939141249	-0.0328048047678488	0.0176273781264856	-1.8610144136273208	0.0627474	0.0627474	chr19	43562850	1.2024042648914928	chr19:43562850:C:G
chr19:43563522	['T', 'C']	56057	90681.1178643445	505.8996107431738	0.0150134723296499	0.0073537519596954	2.041607115923409	0.0411952	0.0411952	chr19	43563522	1.385153384329884	chr19:43563522:T:C
chr19:43564041	['C', 'T']	56057	19335.104267770486	61.54758068517277	0.0002288509607026	0.0076553518873409	0.0298942444541408	0.976152	0.976152	chr19	43564041	0.0104825515736309	chr19:43564041:C:T
chr19:43564069	['A', 'G']	56057	2253.120580154851	28.89393442926616	-0.004320524043287	0.0205629573712893	-0.2101119972810682	0.833581	0.833581	chr19	43564069	0.0790521929039505	chr19:43564069:A:G
chr19:43564249	['G', 'A']	56057	19341.10523123037	62.64674172145362	0.0003481563443104	0.0076548726796082	0.045481663625564	0.963724	0.963724	chr19	43564249	0.0160473254741592	chr19:43564249:G:A
chr19:43564423	['A', 'C']	56057	11215.600599475456	44.58988302315879	0.0107171362453364	0.009658154959808	1.1096463341016216	0.267156	0.267156	chr19	43564423	0.5732350676437927	chr19:43564423:A:C
chr19:43564554	['T', 'C']	56057	19505.61124594025	43.05008229577182	-0.0012564625983591	0.0076283130087631	-0.1647104145983163	0.869173	0.869173	chr19	43564554	0.0608937730707227	chr19:43564554:T:C
chr19:43565589	['T', 'A']	56057	19502.435325602142	48.56647526062958	-0.0008909694758641	0.0076276404428586	-0.1168080066881327	0.907013	0.907013	chr19	43565589	0.0423864882565482	chr19:43565589:T:A
chr19:43565880	['AGT', 'A']	56057	8735.558334968866	137.36898241166986	0.0101474262120892	0.0108598733768011	0.9343963654093962	0.350103	0.350103	chr19	43565880	0.4558041677900558	chr19:43565880:AGT:A
chr19:43566185	['G', 'A']	56057	2261.08226207291	32.43455787434297	-0.0031652164838362	0.0205492386146059	-0.1540308399351807	0.877586	0.877586	chr19	43566185	0.0567103136138877	chr19:43566185:G:A
chr19:43566556	['T', 'C']	56057	2353.9050396987227	28.911087269619426	-0.0039373149895357	0.0205810859196518	-0.1913074463080769	0.848285	0.848285	chr19	43566556	0.0714582124452589	chr19:43566556:T:C
chr19:43567459	['G', 'A']	56057	3928.830880906829	-44.252207860128514	-0.0166542386761946	0.0157057979019483	-1.060387939547385	0.288973	0.288973	chr19	43567459	0.5391427333638589	chr19:43567459:G:A
chr19:43567851	['T', 'C']	56057	90680.3529096847	506.6471973223114	0.0150055008321634	0.0073522743231591	2.0409332095916546	0.0412621	0.0412621	chr19	43567851	1.3844486727466918	chr19:43567851:T:C
chr19:43567861	['G', 'T']	56057	20719.8894503133	22.85118259119704	-0.0020517982153558	0.0077707022931953	-0.2640428288125981	0.791748	0.791748	chr19	43567861	0.101413025006964	chr19:43567861:G:T
chr19:43568381	['C', 'T']	56057	19344.634787422096	63.04139124572357	0.0004106455408559	0.0076586002438638	0.0536188765283766	0.957239	0.957239	chr19	43568381	0.0189796155958395	chr19:43568381:C:T
chr19:43568650	['G', 'A']	56057	38244.701099764345	260.5196687063631	0.0062096791205502	0.0060824544083348	1.0209166733812407	0.307298	0.307298	chr19	43568650	0.5124402662707624	chr19:43568650:G:A
chr19:43569116	['AG', 'A']	56057	2213.3036569671804	45.2577662591124	0.0034880859659917	0.0207596353855478	0.1680225062343862	0.866566	0.866566	chr19	43569116	0.0621983546531967	chr19:43569116:AG:A
chr19:43569117	['G', 'A']	56057	89171.73342330224	473.8542195656194	0.0144117102477347	0.0072979525400179	1.974760752239605	0.0483002	0.0483002	chr19	43569117	1.316051070931375	chr19:43569117:G:A
chr19:43569367	['T', 'G']	56057	6479.392259769004	16.7698435742135	0.0001605605414846	0.0124067904687459	0.0129413438462674	0.989675	0.989675	chr19	43569367	0.0045074002302744	chr19:43569367:T:G
chr19:43569410	['A', 'G']	56057	9014.465681583568	130.93901333448596	0.0093911900505867	0.0108816184053787	0.8630324737306319	0.388123	0.388123	chr19	43569410	0.4110306203954843	chr19:43569410:A:G
chr19:43569642	['C', 'T']	56057	70927.12214312475	460.74126084255744	0.0112548362369996	0.0060447972037201	1.861904685582017	0.0626218	0.0626218	chr19	43569642	1.20327445318617	chr19:43569642:C:T
chr19:43570445	['T', 'G']	56057	90615.69895273948	520.3655351621501	0.0159109150708501	0.0073407256776326	2.1674853099784066	0.0302021	0.0302021	chr19	43570445	1.5199628588076104	chr19:43570445:T:G
chr19:43570651	['G', 'A']	56057	11244.404121320247	41.82977256526992	0.0102454848617183	0.0096453810540598	1.0622167029270408	0.288142	0.288142	chr19	43570651	0.5403934337056893	chr19:43570651:G:A
chr19:43571484	['G', 'A']	56057	11236.601348699469	43.74965700744839	0.0104643577741922	0.0096482048315559	1.084591170781001	0.278107	0.278107	chr19	43571484	0.5557880797330589	chr19:43571484:G:A
chr19:43572002	['T', 'C']	56057	68964.38152753742	433.6760695443774	0.0108955324384781	0.0059800698839423	1.8219740989540656	0.0684642	0.0684642	chr19	43572002	1.164536462182158	chr19:43572002:T:C
chr19:43572012	['A', 'T']	56057	90594.84836050952	501.04280368068567	0.0148941434648722	0.0073365201608749	2.0301373319058738	0.0423473	0.0423473	chr19	43572012	1.373174274411947	chr19:43572012:A:T
chr19:43573108	['A', 'T']	56057	90614.32935381978	504.4537316234573	0.0150545318867417	0.0073403286894965	2.0509343005693386	0.040278	0.040278	chr19	43573108	1.394932102431436	chr19:43573108:A:T
chr19:43573237	['A', 'G']	56057	90678.323264942	511.8490407808772	0.0154121349409775	0.0073514076986404	2.096487580715696	0.0360434	0.0360434	chr19	43573237	1.4431742484479178	chr19:43573237:A:G
chr19:43573355	['G', 'A']	56057	68905.9797658982	414.5570422323675	0.0102015230583404	0.0059789130407762	1.7062504486628272	0.087967	0.087967	chr19	43573355	1.055680218824512	chr19:43573355:G:A
chr19:43574076	['ATTATT', 'A']	56057	8493.730827013158	138.20763044314552	0.0120359937847171	0.0110840435742299	1.0858847408991144	0.277535	0.277535	chr19	43574076	0.556682240114749	chr19:43574076:ATTATT:A
chr19:43574316	['T', 'G']	56057	19382.49493255299	62.05363650554296	0.0003185855728074	0.0076486625095381	0.041652455237784	0.966776	0.966776	chr19	43574316	0.0146741393948586	chr19:43574316:T:G
chr19:43574386	['A', 'T']	56057	11248.61194882136	33.92482219616282	0.0096845400231837	0.0096419813995342	1.0044138877566728	0.315183	0.315183	chr19	43574386	0.5014372150571558	chr19:43574386:A:T
chr19:43575459	['G', 'A']	56057	2080.0	46.82404745989519	0.0065652095026748	0.0213464950208996	0.3075544484584995	0.758423	0.758423	chr19	43575459	0.1200885050191172	chr19:43575459:G:A
chr19:43575535	['G', 'A']	56057	68982.99762686461	423.4924082957756	0.0105198616902385	0.0059808297265037	1.758930143692301	0.0785948	0.0785948	chr19	43575535	1.1046061868615116	chr19:43575535:G:A
chr19:43577281	['A', 'G']	56057	2165.386282941104	20.55919032206291	-0.0079732841808694	0.0209744932354448	-0.3801419224468003	0.703842	0.703842	chr19	43577281	0.152524821297353	chr19:43577281:A:G
chr19:43577300	['G', 'A']	56057	2164.193035038892	22.004500684209084	-0.0071741653171452	0.0209791803330848	-0.3419659492526173	0.732378	0.732378	chr19	43577300	0.1352647100040175	chr19:43577300:G:A
chr19:43577584	['T', 'G']	56057	20873.6311879287	69.51675950148704	0.0006202384472208	0.0077515015823978	0.0800152642204541	0.936225	0.936225	chr19	43577584	0.0286197660956902	chr19:43577584:T:G
chr19:43578277	['C', 'A']	56057	19461.124500428203	42.44176840229898	-0.0006075461108868	0.0076418419330259	-0.0795025749304292	0.936633	0.936633	chr19	43578277	0.0284305449679596	chr19:43578277:C:A
chr19:43578398	['C', 'A']	56057	19472.69474623138	40.47304014128439	-0.0007975130292369	0.0076399076274029	-0.1043877842680274	0.916862	0.916862	chr19	43578398	0.0376960265422018	chr19:43578398:C:A
chr19:43578639	['T', 'C']	56057	38360.84318518388	280.90527448867897	0.0068663504533083	0.0060752823900354	1.1302109124294215	0.258392	0.258392	chr19	43578639	0.5877209365346894	chr19:43578639:T:C
chr19:43578793	['T', 'C']	56057	90964.35898305084	511.3307426640401	0.0160955243779336	0.0073869523902515	2.178912700070283	0.0293423	0.0293423	chr19	43578793	1.5325058469290418	chr19:43578793:T:C
chr19:43579276	['C', 'T']	56057	11186.390184705991	27.640789093290834	0.0091103664769429	0.0096652761407229	0.9425872933477863	0.345896	0.345896	chr19	43579276	0.4610544602116347	chr19:43579276:C:T
chr19:43580003	['G', 'A']	56057	90835.20407871965	496.6920152457453	0.0152846764328118	0.0073693037347248	2.074100482626211	0.0380745	0.0380745	chr19	43580003	1.4193657911742377	chr19:43580003:G:A
chr19:43580199	['G', 'T']	56057	11194.196624201546	31.42241753767068	0.0094713687285102	0.0096639713913851	0.9800700296933144	0.327056	0.327056	chr19	43580199	0.4853778791172803	chr19:43580199:G:T
chr19:43580520	['G', 'C']	56057	3939.156806957278	-57.55954934324683	-0.0193933895620267	0.0156904206438705	-1.2360018894460196	0.216463	0.216463	chr19	43580520	0.6646163268814222	chr19:43580520:G:C
chr19:43580738	['T', 'TA']	56057	8783.880346150414	139.6059149373901	0.0103321884584567	0.0108370804187376	0.9534107028118118	0.340386	0.340386	chr19	43580738	0.4680283106549643	chr19:43580738:T:TA
chr19:43580742	['T', 'C']	56057	8782.253331906011	143.21368218325895	0.0108190056489879	0.0108377560703116	0.9982698981964404	0.318153	0.318153	chr19	43580742	0.4973639772610023	chr19:43580742:T:C
chr19:43581675	['C', 'T']	56057	19475.474226988063	47.55068388427981	-0.0004543992968519	0.0076388786113142	-0.0594850788935075	0.952566	0.952566	chr19	43581675	0.0211049238488915	chr19:43581675:C:T
chr19:43582026	['A', 'AC']	56057	2158.269509366637	24.6636127775216	-0.0061209286046855	0.0210129633591611	-0.2912929747253862	0.770828	0.770828	chr19	43582026	0.1130425181672946	chr19:43582026:A:AC
chr19:43582149	['T', 'C']	56057	8794.941356978467	136.0527332213066	0.0099685261519002	0.0108262972296767	0.9207696722545962	0.357175	0.357175	chr19	43582149	0.447118946597635	chr19:43582149:T:C
chr19:43582803	['T', 'G']	56057	4024.287156798031	-55.147765202371495	-0.019624612998053	0.0155090735517259	-1.2653633328000489	0.205746	0.205746	chr19	43582803	0.6866685993468669	chr19:43582803:T:G
chr19:43583065	['A', 'AGAT']	56057	2172.1311738866443	19.784866960400137	-0.0085197594136727	0.0209425738298104	-0.4068152980100962	0.684145	0.684145	chr19	43583065	0.1648518426861978	chr19:43583065:A:AGAT
chr19:43583372	['G', 'A']	56057	38393.23178524253	265.6582983623797	0.0066041226528859	0.0060765867601069	1.0868145084741214	0.277123	0.277123	chr19	43583372	0.5573274281746069	chr19:43583372:G:A
chr19:43584226	['A', 'ACC']	56057	95976.54549023106	532.8120987663638	0.0201201215588988	0.0082021189643083	2.453039470221289	0.0141685	0.0141685	chr19	43584226	1.8486761254903847	chr19:43584226:A:ACC
chr19:43584666	['T', 'C']	56057	56810.2821935898	448.1563505888774	0.0084033119968487	0.0057648362953171	1.4576844105139413	0.144933	0.144933	chr19	43584666	0.838832718143909	chr19:43584666:T:C
chr19:43585088	['C', 'T']	56057	7096.75959394123	57.2638019638426	0.0015788761956938	0.0118791071842573	0.1329120253907802	0.894263	0.894263	chr19	43585088	0.048534737746253	chr19:43585088:C:T
chr19:43586043	['A', 'C']	56057	60740.4203069236	464.3964331828793	0.0088170458716096	0.0057836551455668	1.5244764166770568	0.127395	0.127395	chr19	43586043	0.8948476168595534	chr19:43586043:A:C
chr19:43586357	['C', 'T']	56057	15786.97136485281	36.18675141536972	0.0077643188329798	0.0083147054776719	0.9338056355489536	0.350408	0.350408	chr19	43586357	0.4554259872180144	chr19:43586357:C:T
chr19:43589637	['T', 'C']	56057	6440.574466566759	14.232438997425868	-0.0013783009997536	0.0124284344660859	-0.1108990036930813	0.911697	0.911697	chr19	43589637	0.0401494742731042	chr19:43589637:T:C
chr19:43590925	['A', 'G']	56057	37730.730779524325	41.00656305075844	0.0033508160357148	0.006141949260294	0.5455623115249356	0.585369	0.585369	chr19	43590925	0.2325702806815627	chr19:43590925:A:G
chr19:43593607	['G', 'A']	56057	6687.0	-2.9962325331199864	-0.0050360388493818	0.0121929072138914	-0.413030195427411	0.679586	0.679586	chr19	43593607	0.1677555765148428	chr19:43593607:G:A
chr19:43594751	['T', 'A']	56057	78012.95836009421	606.2732655888393	0.0169938716210171	0.0062441975694169	2.7215461125462177	0.00649974	0.00649974	chr19	43594751	2.187104015483865	chr19:43594751:T:A
chr19:43595611	['C', 'T']	56057	60921.69424967439	508.4591336580707	0.0103297145430394	0.0058039195301055	1.7797825227345223	0.075117	0.075117	chr19	43595611	1.1242617651171112	chr19:43595611:C:T
chr19:43597493	['G', 'A']	56057	15886.416987797047	92.8752264524622	0.0109478115241814	0.0082968333833866	1.3195168588178614	0.187002	0.187002	chr19	43597493	0.7281537486275707	chr19:43597493:G:A
chr19:43598186	['T', 'C']	56057	78517.40737965242	627.8248843432686	0.0173027751507371	0.0062794118763584	2.7554770241908995	0.00586255	0.00586255	chr19	43598186	2.2319134402885457	chr19:43598186:T:C
chr19:43604483	['G', 'A']	56057	78466.39737001748	626.789931463121	0.0174175582621424	0.0062755512563973	2.775462672603785	0.00551415	0.00551415	chr19	43604483	2.2585214240687965	chr19:43604483:G:A
chr19:43605155	['C', 'T']	56057	17809.906263938203	157.91706963118608	0.0108628321762217	0.0079127418079567	1.3728278313464684	0.169811	0.169811	chr19	43605155	0.7700341804962604	chr19:43605155:C:T
chr19:43605733	['G', 'A']	56057	17571.44802483674	140.3973374373158	0.0104728411446574	0.007952617612371	1.3169049054195543	0.187876	0.187876	chr19	43605733	0.7261286947971787	chr19:43605733:G:A
chr19:43609394	['C', 'T']	56057	78219.95364604707	630.8399547117311	0.0176872183142915	0.0062650393697269	2.823161559009074	0.00475694	0.00475694	chr19	43609394	2.322672326367201	chr19:43609394:C:T
chr19:43609862	['G', 'A']	56057	78223.34967705101	633.8287748669311	0.0177049609712812	0.0062663127750372	2.825419286731341	0.00472355	0.00472355	chr19	43609862	2.325731483163884	chr19:43609862:G:A
chr19:43610307	['C', 'T']	56057	17425.506713231225	122.83480608856064	0.0102351705234389	0.0080503646514357	1.2713921625418043	0.203594	0.203594	chr19	43610307	0.6912350249860036	chr19:43610307:C:T
chr19:43610988	['C', 'A']	56057	17286.925143611516	114.4491433606029	0.0095526068313479	0.0080083174912168	1.1928356788832175	0.232939	0.232939	chr19	43610988	0.632757793273696	chr19:43610988:C:A
chr19:43611806	['C', 'T']	56057	53015.89149942021	-154.20066447717988	-0.0120221287402024	0.0057823562206841	-2.079105520548518	0.0376122	0.0376122	chr19	43611806	1.4246712632296408	chr19:43611806:C:T
chr19:43614201	['G', 'A']	56057	17629.51594140841	135.07219166767442	0.0105674762701702	0.0079413812375105	1.3306849216929066	0.183298	0.183298	chr19	43614201	0.7368422736831869	chr19:43614201:G:A
chr19:43614528	['A', 'G']	56057	51584.4414986619	-165.05798104703402	-0.0118117806719011	0.0058028966440648	-2.0354973380375485	0.0418056	0.0418056	chr19	43614528	1.3787655391292513	chr19:43614528:A:G
chr19:43615593	['C', 'T']	56057	51220.32527754969	-176.76000395662595	-0.0121024328110214	0.0058031787830107	-2.085483364126617	0.03703	0.03703	chr19	43615593	1.4314462879505574	chr19:43615593:C:T
chr19:43618144	['C', 'T']	56057	18532.79634769883	-146.36235272208924	-0.011275735435408	0.0079405555687425	-1.4200184530908888	0.155608	0.155608	chr19	43618144	0.807968079155178	chr19:43618144:C:T
chr19:43618289	['T', 'A']	56057	32448.2095882101	-315.200949389465	-0.0194319983200851	0.0063371441196243	-3.066365219612035	0.00216782	0.00216782	chr19	43618289	2.6639767812905286	chr19:43618289:T:A
chr19:43619742	['G', 'A']	56057	17986.641726875387	163.07835450770622	0.0112478120501407	0.0078784443351968	1.4276691655853044	0.153393	0.153393	chr19	43619742	0.8141944587099712	chr19:43619742:G:A
chr19:43620583	['T', 'C']	56057	53092.629830508464	-159.09325936703976	-0.0121247650363702	0.0057829187780683	-2.0966514491528363	0.0360289	0.0360289	chr19	43620583	1.4433489971397886	chr19:43620583:T:C
chr19:43621173	['C', 'G']	56057	33553.95705641921	-339.1693045245983	-0.021218201823868	0.0062834438110425	-3.3768427731587365	0.000733728	0.000733728	chr19	43621173	3.134464907375458	chr19:43621173:C:G
chr19:43622127	['C', 'T']	56057	32404.35866966421	-347.6484679143101	-0.0210888068493379	0.0063440228676949	-3.324200950902388	0.000887291	0.000887291	chr19	43622127	3.0519339236091554	chr19:43622127:C:T
chr19:43624285	['A', 'G']	56057	33527.990526653826	-336.4943002366932	-0.0206923513547423	0.0062765768339803	-3.2967574367475847	0.000978687	0.000978687	chr19	43624285	3.009356180421068	chr19:43624285:A:G
chr19:43625464	['T', 'C']	56057	33021.53442400671	-325.0867556657752	-0.0195519877205725	0.0063034046794008	-3.101813815709347	0.00192434	0.00192434	chr19	43625464	2.71571819265242	chr19:43625464:T:C
chr19:43625731	['A', 'C']	56057	5670.552060272796	-156.92961222209684	-0.0353667806201783	0.0131573172917484	-2.6879932919424614	0.00719041	0.00719041	chr19	43625731	2.143246345269282	chr19:43625731:A:C
chr19:43626301	['G', 'A']	56057	17513.061398187136	150.96144953136348	0.0104137868658245	0.0079603430851424	1.3082082963561292	0.190808	0.190808	chr19	43626301	0.7194034206014226	chr19:43626301:G:A
chr19:43628066	['T', 'C']	56057	33659.022140089604	-307.585790146488	-0.0194012642481547	0.0062701813665891	-3.094211014618334	0.00197434	0.00197434	chr19	43628066	2.7045780556132497	chr19:43628066:T:C
chr19:43628154	['G', 'A']	56057	26122.66001748533	-306.0377499031611	-0.0208478295065345	0.0068556029406261	-3.0409913886626505	0.00235909	0.00235909	chr19	43628154	2.6272554903319625	chr19:43628154:G:A
chr19:43628407	['G', 'C']	56057	53116.95105019896	-119.04400410406136	-0.0108476076613809	0.0057879740609886	-1.8741631436281936	0.0609131	0.0609131	chr19	43628407	1.2152892977464047	chr19:43628407:G:C
chr19:43629496	['C', 'T']	56057	26074.790886870884	-304.9448919023485	-0.020754530685909	0.0068528631710436	-3.0285925996021734	0.00245808	0.00245808	chr19	43629496	2.6094039867900167	chr19:43629496:C:T
chr19:43631364	['T', 'G']	56057	36011.61115278815	-335.3308782000059	-0.0203362910620895	0.0061683036428342	-3.296901747973201	0.000978185	0.000978185	chr19	43631364	3.009579001162228	chr19:43631364:T:G
chr19:43631464	['T', 'A']	56057	17186.065819758413	144.7194671480329	0.010914803565325	0.0080307459934129	1.3591269820110834	0.174112	0.174112	chr19	43631464	0.7591712957741895	chr19:43631464:T:A
chr19:43631583	['C', 'A']	56057	17596.883463274517	148.04019329368538	0.0100989237410323	0.0079461904367225	1.270913882753318	0.203765	0.203765	chr19	43631583	0.6908704111649389	chr19:43631583:C:A
chr19:43633025	['T', 'C']	56057	17845.722248100916	155.2890902301706	0.0100113021267385	0.0079224487368983	1.2636625946358613	0.206356	0.206356	chr19	43633025	0.685382899071477	chr19:43633025:T:C
chr19:43635030	['C', 'T']	56057	27965.95983648987	-303.6380775383851	-0.0208899273513767	0.0067256772343979	-3.105996113601279	0.00189734	0.00189734	chr19	43635030	2.72185483732808	chr19:43635030:C:T
chr19:43636453	['C', 'T']	56057	28086.004103259416	-321.99683892815835	-0.0210083149418735	0.0067124145076792	-3.1297702068069984	0.00175033	0.00175033	chr19	43636453	2.7568800635034405	chr19:43636453:C:T
chr19:43636863	['T', 'C']	56057	77549.05132414875	27.278476270735705	-0.009716041099108	0.0062910131520288	-1.5444318529161918	0.122489	0.122489	chr19	43636863	0.9119029109223228	chr19:43636863:T:C
chr19:43637181	['G', 'A']	56057	11751.677103962604	47.50918217305727	-0.0045333514923402	0.0095161008793357	-0.4763874983906971	0.6338	0.6338	chr19	43637181	0.1980477651457182	chr19:43637181:G:A
chr19:43638619	['A', 'G']	56057	28432.52162200736	375.8510232603132	0.0109777471264308	0.0066814977753621	1.643006926816761	0.100387	0.100387	chr19	43638619	0.9983225241811694	chr19:43638619:A:G
chr19:43638730	['T', 'C']	56057	15438.478661147588	104.244277336093	0.0079333580654191	0.008397111044941	0.944772317879342	0.344779	0.344779	chr19	43638730	0.4624591943028441	chr19:43638730:T:C
chr19:43641130	['A', 'G']	56057	27242.15834776866	421.204488408189	0.0145123275695124	0.0067618732125995	2.146199302061936	0.0318614	0.0318614	chr19	43641130	1.4967351450786306	chr19:43641130:A:G
chr19:43641391	['T', 'A']	56057	27692.194032782223	419.0664414303169	0.013419953137434	0.0067403771754919	1.990979553225759	0.046488	0.046488	chr19	43641391	1.3326591375692831	chr19:43641391:T:A
chr19:43642778	['C', 'A']	56057	21030.00123106567	177.60733940618888	0.0087643696897129	0.0074164146002627	1.181752930776331	0.237309	0.237309	chr19	43642778	0.6246857907492942	chr19:43642778:C:A
chr19:43645137	['T', 'A']	56057	4053.0599204010655	210.6876998664173	0.0434812282032225	0.0157207904139571	2.76584236913554	0.00567946	0.00567946	chr19	43645137	2.2456929548116653	chr19:43645137:T:A
chr19:43645297	['A', 'G']	56057	28042.747295040004	464.0242181335918	0.0155906562271731	0.0067834218824084	2.298346836956231	0.0215457	0.0215457	chr19	43645297	1.6666393915176492	chr19:43645297:A:G
chr19:43645748	['C', 'T']	56057	5066.259423186752	166.7769826593381	0.0212192914864362	0.0139646721071411	1.519498010668313	0.128643	0.128643	chr19	43645748	0.8906138405774823	chr19:43645748:C:T
chr19:43647031	['C', 'T']	56057	5008.7148031187	165.96317143321997	0.0215974854831942	0.0140387275864933	1.538421865523846	0.123951	0.123951	chr19	43647031	0.9067499651226218	chr19:43647031:C:T
chr19:43647373	['C', 'T']	56057	5806.207153688341	28.68640704309111	-0.0022208798498538	0.013057610437106	-0.1700831756737629	0.864945	0.864945	chr19	43647373	0.0630115075131333	chr19:43647373:C:T
chr19:43647469	['T', 'C']	56057	15397.472077504995	167.0444580629066	0.0135596969354472	0.008406905577802	1.6129236625722	0.106767	0.106767	chr19	43647469	0.9715629601588568	chr19:43647469:T:C
chr19:43647535	['G', 'A']	56057	2254.2412802626186	53.6728592547906	0.0146260324379641	0.0205370510135948	0.712177830608795	0.476358	0.476358	chr19	43647535	0.3220665368037304	chr19:43647535:G:A
chr19:43647546	['C', 'T']	56057	5802.724603033004	28.897960548712817	-0.0020887425380184	0.013061440853933	-0.1599167014862266	0.872947	0.872947	chr19	43647546	0.0590121231973751	chr19:43647546:C:T
chr19:43647618	['A', 'C']	56057	6138.489681519561	233.9560863811828	0.0207163666551544	0.0128377879502579	1.6137021997421508	0.106598	0.106598	chr19	43647618	0.9722509434999907	chr19:43647618:A:C
chr19:43647835	['G', 'A']	56057	6140.870221633887	230.2722779255141	0.0200933105325859	0.0128528842319663	1.5633308578795075	0.11798	0.11798	chr19	43647835	0.9281916081668712	chr19:43647835:G:A
chr19:43648215	['A', 'G']	56057	6174.010100467449	234.3324202819024	0.0205251209538985	0.0128249200402411	1.6004092726891332	0.109513	0.109513	chr19	43648215	0.9605343238087872	chr19:43648215:A:G
chr19:43648262	['A', 'G']	56057	6164.626099706768	234.3078757946269	0.0206566900734905	0.0128229615373336	1.6109141412730006	0.107204	0.107204	chr19	43648262	0.9697890099275922	chr19:43648262:A:G
chr19:43648274	['G', 'C']	56057	6137.970913114084	237.19564065351983	0.0211441401237248	0.0128354191896488	1.647327587148577	0.0994963	0.0994963	chr19	43648274	1.0021930691986023	chr19:43648274:G:C
chr19:43648343	['A', 'G']	56057	6145.192479968594	233.0558665495671	0.0204096964245875	0.0128301562030229	1.5907597773267022	0.111669	0.111669	chr19	43648343	0.9520673729675576	chr19:43648343:A:G
chr19:43648433	['A', 'T']	56057	6146.657900840305	233.1823710628692	0.0203485949520186	0.0128276872538453	1.5863027020649194	0.112676	0.112676	chr19	43648433	0.948168578874427	chr19:43648433:A:T
chr19:43648948	['A', 'G']	56057	14967.067989224484	-148.95216794762484	-0.0126845612154067	0.0085529267536634	-1.483066742033502	0.138062	0.138062	chr19	43648948	0.8599258396057423	chr19:43648948:A:G
chr19:43650066	['C', 'T']	56057	6853.759241723087	70.49698207862134	-0.0015761253112705	0.0120959574085438	-0.1303018238272945	0.896328	0.896328	chr19	43650066	0.0475330366288946	chr19:43650066:C:T
chr19:43651027	['A', 'G']	56057	6854.446817660566	66.57954267019633	-0.0021597933017209	0.0121144651314734	-0.1782821840074271	0.858502	0.858502	chr19	43651027	0.0662586887523925	chr19:43651027:A:G
chr19:43651078	['T', 'A']	56057	13279.159054808952	202.0683399775505	0.0055476455217397	0.0090208002078453	0.6149837479955439	0.538568	0.538568	chr19	43651078	0.2687594545566715	chr19:43651078:T:A
chr19:43651455	['G', 'A']	56057	2628.769103683728	117.91780491066068	0.0304985147347587	0.0192621112593149	1.5833422579786034	0.113349	0.113349	chr19	43651455	0.9455823070010512	chr19:43651455:G:A
chr19:43651716	['G', 'A']	56057	6044.323473793128	31.100623852324546	-0.0015131002824209	0.0128091770284689	-0.1181262683041992	0.905968	0.905968	chr19	43651716	0.0428871419135354	chr19:43651716:G:A
chr19:43652320	['T', 'C']	56057	18781.025516576847	231.16686337961696	0.0152088201151589	0.0077265642505057	1.968380721633599	0.0490292	0.0490292	chr19	43652320	1.309545192995307	chr19:43652320:T:C
chr19:43652448	['G', 'A']	56057	5852.626429501703	196.06707895983016	0.0254146543738135	0.0130156581527239	1.952621532895349	0.0508694	0.0508694	chr19	43652448	1.2935433848028084	chr19:43652448:G:A
chr19:43652589	['C', 'T']	56057	6075.541907514451	151.7111266972138	0.015770792466524	0.0127837501997456	1.233659311243263	0.217335	0.217335	chr19	43652589	0.6628703285213567	chr19:43652589:C:T
chr19:43653004	['A', 'G']	56057	8999.89434933343	159.8434230359309	0.0089904464723825	0.0107014691320122	0.8401132929953121	0.400848	0.400848	chr19	43653004	0.397020278939814	chr19:43653004:A:G
chr19:43653460	['C', 'G']	56057	6456.575893812888	64.87683521618699	0.004598393910964	0.012424715181178	0.3701005490999101	0.711309	0.711309	chr19	43653460	0.1479416962570074	chr19:43653460:C:G
chr19:43653705	['T', 'C']	56057	6567.394034394512	63.98518533235912	0.0040729204986294	0.0124276924178408	0.3277294256802233	0.743117	0.743117	chr19	43653705	0.1289428033940798	chr19:43653705:T:C
chr19:43653852	['G', 'A']	56057	6570.574467704452	47.24413078861696	0.0028642972990299	0.0123409537717051	0.2320969150372359	0.816464	0.816464	chr19	43653852	0.0880629596670905	chr19:43653852:G:A
chr19:43654033	['G', 'A']	56057	6741.949647251664	71.62853423195122	0.0053950619886359	0.0124516610717991	0.4332805043059523	0.664813	0.664813	chr19	43654033	0.1773004967855217	chr19:43654033:G:A
chr19:43654055	['C', 'T']	56057	6460.650783452902	60.00269067952081	0.0038881794611102	0.0124213911441048	0.3130228664408156	0.754264	0.754264	chr19	43654055	0.1224766200773102	chr19:43654055:C:T
chr19:43654478	['C', 'G']	56057	2345.4392332862512	66.0897204480503	0.0109138118592474	0.0201747224802567	0.5409646586181214	0.588534	0.588534	chr19	43654478	0.2302284426151848	chr19:43654478:C:G
chr19:43655128	['T', 'C']	56057	6405.628207873792	56.99410374570164	0.004062529359287	0.0124732250673414	0.325699996380564	0.744653	0.744653	chr19	43655128	0.1280460565028094	chr19:43655128:T:C
chr19:43655213	['T', 'G']	56057	6466.767403226085	61.055627984027005	0.0041156174346649	0.0124221789033103	0.3313120400776251	0.74041	0.74041	chr19	43655213	0.130527724285029	chr19:43655213:T:G
chr19:43655225	['G', 'A']	56057	6596.259325883446	60.80957401479824	0.0043753987607474	0.0124207822103378	0.3522643491088481	0.724641	0.724641	chr19	43655225	0.1398770973370643	chr19:43655225:G:A
chr19:43655337	['G', 'A']	56057	11229.842440280388	79.49352588641729	-0.0002561350973244	0.009686827834204	-0.0264415866275735	0.978905	0.978905	chr19	43655337	0.0092594532200509	chr19:43655337:G:A
chr19:43655667	['T', 'C']	56057	8610.0	181.8776844245242	0.013899859221717	0.010907403604344	1.27435086533162	0.202544	0.202544	chr19	43655667	0.6934806174790926	chr19:43655667:T:C
chr19:43655724	['G', 'A']	56057	6409.343008527491	53.41855746101884	0.0034286311632138	0.0124700720411987	0.2749487855311718	0.783357	0.783357	chr19	43655724	0.1060402714085982	chr19:43655724:G:A
chr19:43655981	['G', 'A']	56057	6460.498233530798	62.30183304498797	0.0043222360949307	0.0124224984288808	0.347936135365655	0.727889	0.727889	chr19	43655981	0.1379348437130103	chr19:43655981:G:A
chr19:43656050	['T', 'C']	56057	31682.781603655723	461.3344280744283	0.0165790277906324	0.0064222913149039	2.581481745021137	0.00984023	0.00984023	chr19	43656050	2.006994750495135	chr19:43656050:T:C
chr19:43656716	['A', 'G']	56057	6384.227776291143	95.6946769939098	0.0091053224420906	0.0124842140961084	0.7293468673313588	0.465793	0.465793	chr19	43656716	0.3318070423883205	chr19:43656716:A:G
chr19:43656929	['A', 'T']	56057	6385.7209721775735	98.56448673411224	0.00954712513355	0.0124887659529184	0.7644570464000916	0.444598	0.444598	chr19	43656929	0.3520324952828164	chr19:43656929:A:T
chr19:43657334	['T', 'A']	56057	6381.138330329904	98.08988792509956	0.0094137982245048	0.0124896935280059	0.7537253178707807	0.451017	0.451017	chr19	43657334	0.3458070881285843	chr19:43657334:T:A
chr19:43657346	['C', 'G']	56057	6381.227669253412	98.230694688155	0.0095511238571465	0.0124886178986848	0.764786298582513	0.444402	0.444402	chr19	43657346	0.3522239952149474	chr19:43657346:C:G
chr19:43657629	['T', 'C']	56057	6416.717015809572	87.72934527177433	0.0079519222132903	0.0124573812606839	0.6383301632090985	0.523261	0.523261	chr19	43657629	0.2812816331486892	chr19:43657629:T:C
chr19:43657963	['G', 'T']	56057	6382.227704932655	98.15396661577414	0.0095428795280143	0.0124878456404016	0.7641734053102374	0.444767	0.444767	chr19	43657963	0.3518674432101015	chr19:43657963:G:T
chr19:43657992	['T', 'C']	56057	6417.602769302144	92.85093484453172	0.0088523562505895	0.0124542993296167	0.7107871760829091	0.477219	0.477219	chr19	43657992	0.321282273654484	chr19:43657992:T:C
chr19:43657993	['G', 'A']	56057	6340.904922478547	103.88303969236266	0.0104266151104651	0.0125246931618771	0.8324846745309408	0.405139	0.405139	chr19	43657993	0.3923959482023921	chr19:43657993:G:A
chr19:43658047	['A', 'AC']	56057	6411.457495584536	88.56825013856447	0.0080891662506289	0.0124604511818637	0.649187267183616	0.51622	0.51622	chr19	43658047	0.2871651735205954	chr19:43658047:A:AC
chr19:43658081	['A', 'G']	56057	11294.245814443297	96.8242665288322	0.0009745596735496	0.0096646470772631	0.1008375852484415	0.91968	0.91968	chr19	43658081	0.0363632578818871	chr19:43658081:A:G
chr19:43658802	['A', 'G']	56057	58769.87110762147	350.9542765986185	0.0036609008083629	0.005806844374602	0.6304458277502661	0.528406	0.528406	chr19	43658802	0.2770322596568721	chr19:43658802:A:G
chr19:43658881	['T', 'G']	56057	19085.106884122622	-73.45283181355032	-0.0104683679656445	0.0076797630832103	-1.3631107955049653	0.172853	0.172853	chr19	43658881	0.7623230785332645	chr19:43658881:T:G
chr19:43658909	['T', 'C']	56057	24281.46525361737	-106.86823878018431	-0.0104780208727945	0.0071026911964396	-1.475218418343571	0.140159	0.140159	chr19	43658909	0.8533790097492764	chr19:43658909:T:C
chr19:43659629	['A', 'T']	56057	28638.554413758648	119.66783541509616	0.0019329798613194	0.0067257220813808	0.2874010906086376	0.773806	0.773806	chr19	43659629	0.1113679071337852	chr19:43659629:A:T
chr19:43659802	['C', 'T']	56057	13710.978359766648	20.883794032493995	0.001397136773575	0.0088067676769086	0.1586435369742213	0.87395	0.87395	chr19	43659802	0.0585134132983765	chr19:43659802:C:T
chr19:43660234	['C', 'T']	56057	13705.67200457533	25.938234205915137	0.0016973976945257	0.0088221032377991	0.1924028373702452	0.847427	0.847427	chr19	43660234	0.071897702992324	chr19:43660234:C:T
chr19:43660285	['T', 'C']	56057	13701.420747169546	28.97643360197636	0.0018610961134812	0.0088183762676669	0.2110474827780999	0.832851	0.832851	chr19	43660285	0.0794326884682086	chr19:43660285:T:C
chr19:43660408	['T', 'C']	56057	62218.51728692553	246.7762266349069	0.0034578369238457	0.0058692523938989	0.589144356347684	0.555767	0.555767	chr19	43660408	0.2551072440706736	chr19:43660408:T:C
chr19:43660457	['G', 'A']	56057	13692.083333333325	27.464095273805043	0.0018293215382492	0.0088174595584203	0.2074658268778051	0.835647	0.835647	chr19	43660457	0.0779771416134397	chr19:43660457:G:A
chr19:43660913	['T', 'C']	56057	13592.969939164715	35.46702598053203	0.0023026329293401	0.0088405679408842	0.2604621043283167	0.794508	0.794508	chr19	43660913	0.0999017254693602	chr19:43660913:T:C
chr19:43660939	['G', 'A']	56057	13627.972436800885	32.03929672939773	0.0020071552239943	0.008830915143456	0.2272873412764874	0.820201	0.820201	chr19	43660939	0.0860797055505858	chr19:43660939:G:A
chr19:43662035	['A', 'C']	56057	7293.937102650203	9.92748011773078	-0.0076964892461282	0.0117103134134162	-0.6572402440835248	0.511029	0.511029	chr19	43662035	0.2915544537153667	chr19:43662035:A:C
chr19:43662223	['C', 'T']	56057	58346.38638173214	267.3614258234277	0.0043546662996919	0.0058703538371734	0.7418064430999786	0.458208	0.458208	chr19	43662223	0.3389373325941876	chr19:43662223:C:T
chr19:43662272	['T', 'C']	56057	77903.09589701469	331.0260237999844	0.0042331782677956	0.0062805775684539	0.6740109841263718	0.500307	0.500307	chr19	43662272	0.3007634206822397	chr19:43662272:T:C
chr19:43663801	['A', 'C']	56057	21045.14323204913	-36.96437259615262	-0.0052421792487292	0.0075182511673669	-0.6972604575227445	0.485643	0.485643	chr19	43663801	0.3136828667516875	chr19:43663801:A:C
chr19:43665089	['G', 'A']	56057	1275.9104379027792	47.40000705847899	0.0188375767132257	0.027722854448806	0.6794962888115231	0.496826	0.496826	chr19	43665089	0.3037956846489769	chr19:43665089:G:A
chr19:43666434	['A', 'T']	56057	59472.4371173037	250.57922268961784	0.0039147498744679	0.0057687681594766	0.678611059804341	0.497387	0.497387	chr19	43666434	0.3033055698944814	chr19:43666434:A:T
chr19:43666441	['C', 'T']	56057	4167.669122894663	-44.98336299777789	-0.0127438818358683	0.0152043361015152	-0.8381741728662729	0.401936	0.401936	chr19	43666441	0.3958430938299622	chr19:43666441:C:T
chr19:43666990	['T', 'C']	56057	84939.75906495359	485.86497993306966	0.0103327290077665	0.0067637547356546	1.5276616925948423	0.126602	0.126602	chr19	43666990	0.8975594334805674	chr19:43666990:T:C
chr19:43667131	['C', 'T']	56057	25373.463384153954	217.68605101269844	0.0047280678505402	0.006910462197229	0.6841898147472846	0.493858	0.493858	chr19	43667131	0.306397906707132	chr19:43667131:C:T
chr19:43667197	['C', 'T']	56057	59247.56916516495	281.38479775751136	0.0051611152329295	0.0057657996392964	0.8951256644012257	0.370724	0.370724	chr19	43667197	0.4309492976225185	chr19:43667197:C:T
chr19:43667430	['T', 'A']	56057	59104.70678395549	248.7039769630709	0.0042387282840003	0.0057651653117254	0.7352310046304151	0.462202	0.462202	chr19	43667430	0.3351681796118109	chr19:43667430:T:A
chr19:43667873	['C', 'T']	56057	25357.16642283675	226.1267655988146	0.0050568825412111	0.0069098080167852	0.7318412507159415	0.464269	0.464269	chr19	43667873	0.3332303139181605	chr19:43667873:C:T
chr19:43668036	['T', 'C']	56057	59289.38389877391	279.3515840732789	0.0050039652407102	0.0057659922747046	0.8678411281719123	0.385485	0.385485	chr19	43668036	0.4139925165597725	chr19:43668036:T:C
chr19:43669115	['T', 'TG']	56057	23588.787200256924	152.59462162505986	0.003054600401861	0.0071018472881456	0.430113501167478	0.667115	0.667115	chr19	43669115	0.1757992941787912	chr19:43669115:T:TG
chr19:43670289	['C', 'T']	56057	4202.374830514522	-45.507487218283686	-0.0132327599914474	0.0151329575904363	-0.874433164328045	0.381886	0.381886	chr19	43670289	0.418066262637927	chr19:43670289:C:T
chr19:43670636	['C', 'T']	56057	84905.14621656825	499.9308130499361	0.0109708876683563	0.0067582009884342	1.62334439107857	0.104521	0.104521	chr19	43670636	0.9807964438317732	chr19:43670636:C:T
chr19:43671830	['C', 'T']	56057	4027.011458351925	-39.74113817353081	-0.0110744916981434	0.0154819963701208	-0.715314190327318	0.474418	0.474418	chr19	43671830	0.3238388416666155	chr19:43671830:C:T
chr19:43673548	['C', 'T']	56057	9954.841348298563	46.860647064185095	-0.0003454122123708	0.0101473940983156	-0.034039499109257	0.972846	0.972846	chr19	43673548	0.0119559024279896	chr19:43673548:C:T
chr19:43673836	['T', 'G']	56057	66871.73631530118	363.4755866361508	0.0087543477722435	0.0058883025453667	1.4867353884748922	0.13709	0.13709	chr19	43673836	0.8629942235709014	chr19:43673836:T:G
chr19:43673985	['T', 'C']	56057	84739.06995414889	514.2291636033498	0.0118420843628644	0.006734065798999	1.758534103516595	0.0786621	0.0786621	chr19	43673985	1.1042344636440695	chr19:43673985:T:C
chr19:43674120	['A', 'G']	56057	13086.968790149893	10.361731543208364	0.0006082578773624	0.0090528171579276	0.0671898997573097	0.946431	0.946431	chr19	43674120	0.0239110429908121	chr19:43674120:A:G
chr19:43674285	['T', 'C']	56057	84499.01475336723	498.55021140502856	0.0116373102623445	0.0067152289917355	1.7329729599194048	0.083106	0.083106	chr19	43674285	1.0803676203455528	chr19:43674285:T:C
chr19:43674497	['A', 'G']	56057	84945.09200549501	511.8513938633461	0.0115322094569986	0.0067624849439025	1.705321276522291	0.0881401	0.0881401	chr19	43674497	1.0548264610938154	chr19:43674497:A:G
chr19:43674663	['C', 'T']	56057	23269.90578055308	-1.7003482313356422	-0.0009945499032233	0.0071395167875652	-0.1393021310567627	0.889212	0.889212	chr19	43674663	0.0509946850884118	chr19:43674663:C:T
chr19:43674776	['C', 'T']	56057	19043.66004866834	97.07256321846695	-0.0031131388295442	0.0080640521705675	-0.3860514247299495	0.69946	0.69946	chr19	43674776	0.1552371164487603	chr19:43674776:C:T
chr19:43676102	['G', 'A']	56057	24872.87413673109	250.6205236125656	0.0058367118631037	0.0069660870613893	0.8378752392364802	0.402104	0.402104	chr19	43676102	0.3956616066551412	chr19:43676102:G:A
chr19:43676387	['T', 'A']	56057	25056.366522651293	249.7708099621652	0.0061425967529257	0.0069652996817195	0.881885494323674	0.377843	0.377843	chr19	43676387	0.4226886192038703	chr19:43676387:T:A
chr19:43676398	['A', 'C']	56057	63262.69938967808	141.28058250168812	0.0002283317554617	0.0058081168699867	0.039312527721609	0.968641	0.968641	chr19	43676398	0.0138371523688612	chr19:43676398:A:C
chr19:43676443	['G', 'A']	56057	31502.93386262266	289.4418582797999	0.0089726569812278	0.0064552616360575	1.3899757263297745	0.164542	0.164542	chr19	43676443	0.7837232281694564	chr19:43676443:G:A
chr19:43676973	['T', 'C']	56057	25933.238358608385	298.864715975279	0.0085902082548951	0.00686941084061	1.2505014555414444	0.211122	0.211122	chr19	43676973	0.6754665086119475	chr19:43676973:T:C
chr19:43677043	['C', 'T']	56057	88375.72960002853	439.39659542469	0.0093885633679275	0.0071211249657569	1.31841014068338	0.187372	0.187372	chr19	43677043	0.7272953075466039	chr19:43677043:C:T
chr19:43677379	['C', 'T']	56057	88563.05912578055	429.7521551357336	0.0085479241844146	0.0071461230051922	1.1961624755414615	0.231638	0.231638	chr19	43677379	0.6351901934913555	chr19:43677379:C:T
chr19:43677990	['C', 'T']	56057	63274.961505514526	112.1897586350992	-0.0013754098428977	0.0058115389913065	-0.2366687799832736	0.812915	0.812915	chr19	43677990	0.089954862721859	chr19:43677990:C:T
chr19:43678334	['G', 'A']	56057	9079.374651835871	38.06297729251709	-0.0006799160246642	0.0107463682625119	-0.063269376970461	0.949552	0.949552	chr19	43678334	0.0224812471516224	chr19:43678334:G:A
chr19:43678402	['T', 'A']	56057	97231.25633380348	452.99901584174415	0.0059144931781573	0.0088323582731784	0.6696391830161701	0.503091	0.503091	chr19	43678402	0.2983534518757995	chr19:43678402:T:A
chr19:43678543	['A', 'G']	56057	98101.50068707055	447.7014678277716	0.0049818547474335	0.009068918364518	0.5493328473354634	0.582779	0.582779	chr19	43678543	0.2344961060929147	chr19:43678543:A:G
chr19:43678653	['T', 'C']	56057	97079.39078696189	468.3993134608599	0.0050547628849399	0.0088264992417014	0.5726803737837898	0.566863	0.566863	chr19	43678653	0.2465218891375173	chr19:43678653:T:C
chr19:43680704	['C', 'T']	56057	23788.394886617065	92.239016955459	0.0001443588750585	0.0070664929874892	0.0204286447767185	0.983702	0.983702	chr19	43680704	0.0071364456303066	chr19:43680704:C:T
chr19:43680810	['A', 'T']	56057	96514.16514432512	424.0903563602144	0.0018468210312866	0.0086925764571365	0.2124595671252822	0.831749	0.831749	chr19	43680810	0.0800077126049084	chr19:43680810:A:T
chr19:43681050	['A', 'T']	56057	96590.892334041	428.807723832942	0.0019197230440916	0.0087080795405018	0.2204530901633251	0.825519	0.825519	chr19	43681050	0.0832729266408037	chr19:43681050:A:T
chr19:43681558	['C', 'A']	56057	96509.44326108288	418.6655979634269	0.0014483871030669	0.0086906989021733	0.166659450450493	0.867639	0.867639	chr19	43681558	0.0616609348688607	chr19:43681558:C:A
chr19:43681572	['G', 'A']	56057	96558.4450093658	433.6774654511223	0.0024009241190282	0.008700213138638	0.2759615288464226	0.782579	0.782579	chr19	43681572	0.1064718102897802	chr19:43681572:G:A
chr19:43681600	['T', 'C']	56057	96587.89211995788	430.08097866438857	0.001989519032862	0.0087082869134863	0.2284627335579581	0.819287	0.819287	chr19	43681600	0.0865639362342902	chr19:43681600:T:C
chr19:43681774	['G', 'A']	56057	96505.44311836587	422.14120387858713	0.0017654856641442	0.0086899186278771	0.2031648096773394	0.839007	0.839007	chr19	43681774	0.0762344157521205	chr19:43681774:G:A
chr19:43681920	['T', 'C']	56057	96585.78393905332	435.2433357890085	0.0023688653726543	0.008704626947428	0.2721386438455281	0.785516	0.785516	chr19	43681920	0.1048449644865901	chr19:43681920:T:C
chr19:43681921	['A', 'G']	56057	96555.05710972344	424.3024868140492	0.001614962486595	0.0086998383228751	0.1856313217164815	0.852735	0.852735	chr19	43681921	0.0691859112926249	chr19:43681921:A:G
chr19:43682349	['G', 'A']	56057	97130.18867217469	443.282820621073	0.0027122374385527	0.0088588197447912	0.3061623914571076	0.759482	0.759482	chr19	43682349	0.1194825146166128	chr19:43682349:G:A
chr19:43682501	['C', 'A']	56057	35252.5988007874	231.3871843320344	0.0029697593256705	0.0062725025943259	0.4734568509157612	0.635889	0.635889	chr19	43682501	0.1966186876451339	chr19:43682501:C:A
chr19:43683342	['C', 'T']	56057	5441.291201341563	-169.30499157296407	-0.0345139412398959	0.0134134488654368	-2.5730847887175323	0.0100822	0.0100822	chr19	43683342	1.9964446917386869	chr19:43683342:C:T
chr19:43683354	['C', 'T']	56057	38049.10881744219	132.78406079424593	0.0027513698761705	0.0063099049730466	0.4360398275288202	0.66281	0.66281	chr19	43683354	0.1786109478808583	chr19:43683354:C:T
chr19:43683425	['A', 'G']	56057	7793.417079958612	-146.09520297803888	-0.0323575829818847	0.0114481990378045	-2.8264343478858835	0.0047086	0.0047086	chr19	43683425	2.327108201715124	chr19:43683425:A:G
chr19:43683921	['C', 'T']	56057	33150.13955396967	222.46983629288604	0.0027695660410915	0.0063627628188712	0.4352772718287328	0.663363	0.663363	chr19	43683921	0.1782487555237337	chr19:43683921:C:T
chr19:43683952	['C', 'T']	56057	16689.67954253497	-156.33371839288262	-0.0083145760576018	0.0083018035361427	-1.001538523695905	0.316571	0.316571	chr19	43683952	0.4995288719020558	chr19:43683952:C:T
chr19:43683976	['C', 'T']	56057	33144.138804638715	215.19960124890537	0.0023909737753837	0.0063651276914294	0.375636419455204	0.707189	0.707189	chr19	43683976	0.15046450319359	chr19:43683976:C:T
chr19:43684955	['G', 'A']	56057	24363.51930694836	113.57354610895436	0.0005954908955807	0.0070137830198768	0.0849029537830212	0.932339	0.932339	chr19	43684955	0.0304261487400709	chr19:43684955:G:A
chr19:43685092	['T', 'C']	56057	33895.97745407809	-7.244510815782859	-0.0073927314330998	0.0063088295249961	-1.171807132180246	0.241279	0.241279	chr19	43685092	0.6174804757746016	chr19:43685092:T:C
chr19:43685134	['A', 'T']	56057	9027.17903571428	-154.06314900334567	-0.0240505382127033	0.0106130804262184	-2.266122298789809	0.0234477	0.0234477	chr19	43685134	1.629899751085232	chr19:43685134:A:T
chr19:43685289	['G', 'A']	56057	8570.507607761694	-157.8304996375251	-0.0234517314418535	0.0108488736643239	-2.16167430532199	0.0306475	0.0306475	chr19	43685289	1.5136049462837973	chr19:43685289:G:A
chr19:43686219	['C', 'T']	56057	48740.38958188337	184.0288979907781	0.0030501359021353	0.0058199264782183	0.5240849542602973	0.600222	0.600222	chr19	43686219	0.2216880903781787	chr19:43686219:C:T
chr19:43686430	['G', 'A']	56057	6971.124357785072	-90.78762498853123	-0.0193067097159314	0.0119680379984098	-1.6131892059915482	0.106709	0.106709	chr19	43686430	0.9717989499710152	chr19:43686430:G:A
chr19:43686474	['C', 'A']	56057	33963.05866504898	36.864091474636425	-0.0056551787011892	0.0063021061287968	-0.8973474241172351	0.369537	0.369537	chr19	43686474	0.4323420712303134	chr19:43686474:C:A
chr19:43686510	['G', 'A']	56057	48724.215143351605	196.84864617336208	0.0034716415617798	0.0058193579012013	0.5965678036511816	0.550798	0.550798	chr19	43686510	0.25900764537688	chr19:43686510:G:A
chr19:43688323	['G', 'A']	56057	48935.72963762557	162.43243036147462	0.0024361735466635	0.0058150352433238	0.4189439005482417	0.675259	0.675259	chr19	43688323	0.1705296187298645	chr19:43688323:G:A
chr19:43688427	['T', 'TC']	56057	1334.3085768446645	-2.8145086532906323	-0.0156736149027891	0.0265906665179771	-0.589440467473528	0.555568	0.555568	chr19	43688427	0.2552627770158656	chr19:43688427:T:TC
chr19:43689577	['C', 'T']	56057	7074.757238943106	-85.55251709925908	-0.0182005732981885	0.0118850234034003	-1.5313872493495717	0.125679	0.125679	chr19	43689577	0.9007372835394524	chr19:43689577:C:T
chr19:43689579	['C', 'T']	56057	48678.288826636206	155.89289762985848	0.0022820589154572	0.0058177908249604	0.3922552364148821	0.694871	0.694871	chr19	43689579	0.1580958129468034	chr19:43689579:C:T
chr19:43690210	['C', 'T']	56057	43823.81772440988	187.7448510270009	0.0036087481980511	0.0059097823082825	0.6106397849872637	0.541441	0.541441	chr19	43690210	0.2664488608677497	chr19:43690210:C:T
chr19:43690629	['C', 'T']	56057	84437.56908610785	69.34705070991495	-0.0109867114684006	0.0067631773867923	-1.6244896207892274	0.104277	0.104277	chr19	43690629	0.9818114717709432	chr19:43690629:C:T
chr19:43692379	['C', 'T']	56057	24036.002890637545	73.55501145682543	-0.0011984542637507	0.0070493716068988	-0.1700086661026484	0.865004	0.865004	chr19	43692379	0.062981884241647	chr19:43692379:C:T
chr19:43692516	['T', 'C']	56057	53159.43141348178	157.21883732121762	0.0006096152145308	0.0058005048471983	0.1050969235592133	0.916299	0.916299	chr19	43692516	0.0379627874006306	chr19:43692516:T:C
chr19:43692737	['G', 'T']	56057	6848.610861343039	-192.40983234314248	-0.0359949541936236	0.0120123020875715	-2.996507574586032	0.00273211	0.00273211	chr19	43692737	2.5635018191078944	chr19:43692737:G:T
chr19:43692842	['A', 'G']	56057	60381.92880853797	-10.174978992001922	-0.0073860179493958	0.0058209276863616	-1.2688729953992082	0.204492	0.204492	chr19	43692842	0.6893236775041458	chr19:43692842:A:G
chr19:43693015	['G', 'A']	56057	2138.152569889212	22.524018610441853	0.003764040370056	0.0215395801440344	0.1747499414977471	0.861277	0.861277	chr19	43693015	0.0648571502602687	chr19:43693015:G:A
chr19:43693300	['G', 'C']	56057	51125.99024416556	135.20727185762016	0.0004415541789013	0.0058264805896705	0.0757840298454184	0.939591	0.939591	chr19	43693300	0.0270611518231853	chr19:43693300:G:C
chr19:43693393	['C', 'T']	56057	60033.83090191598	-32.33323971358824	-0.0077410620279562	0.0058121253084339	-1.331881474875168	0.182905	0.182905	chr19	43693393	0.7377744222287285	chr19:43693393:C:T
chr19:43693636	['AG', 'A']	56057	6852.10011061947	-191.76332191339944	-0.0359644614924357	0.0120107478743883	-2.994356543702517	0.00275144	0.00275144	chr19	43693636	2.560439953306406	chr19:43693636:AG:A
chr19:43693653	['G', 'A']	56057	53156.75830314278	152.65708175041487	0.0004554905645673	0.0057997024178878	0.0785368854723393	0.937401	0.937401	chr19	43693653	0.02807458751919	chr19:43693653:G:A
chr19:43694374	['G', 'T']	56057	60256.97400256944	55.24138376112472	-0.0068058021112276	0.0057986641119494	-1.1736844866049083	0.240526	0.240526	chr19	43694374	0.6188379710730448	chr19:43694374:G:T
chr19:43694425	['G', 'A']	56057	62883.31371569291	84.26127121555614	-0.0068371504024487	0.0058033630926217	-1.178135900395648	0.238747	0.238747	chr19	43694425	0.6220620768819394	chr19:43694425:G:A
chr19:43694795	['AAC', 'A']	56057	6086.034081774828	-147.61553054615936	-0.0284106968526868	0.012701580665566	-2.2367843499752857	0.0253044	0.0253044	chr19	43694795	1.5968039559160876	chr19:43694795:AAC:A
chr19:43694812	['TC', 'T']	56057	2135.1904481552847	22.236051627569548	0.0036369692474329	0.0215530360358713	0.1687451012182161	0.865998	0.865998	chr19	43694812	0.0624831109733771	chr19:43694812:TC:T
chr19:43695753	['T', 'C']	56057	52227.88246528399	185.708809947892	0.0007263760235762	0.0058000868384171	0.1252353704025801	0.900338	0.900338	chr19	43695753	0.0455944194744591	chr19:43695753:T:C
chr19:43695774	['G', 'A']	56057	6651.237302649184	-137.46232849340893	-0.0282948746955637	0.0121811696123365	-2.322837264075844	0.0201915	0.0201915	chr19	43695774	1.694831416691582	chr19:43695774:G:A
chr19:43695825	['C', 'T']	56057	53813.39964669357	232.6764998086705	0.0004541946357813	0.0057721771796007	0.0786868839346218	0.937282	0.937282	chr19	43695825	0.0281297232871208	chr19:43695825:C:T
chr19:43696515	['C', 'A']	56057	8719.7777599372	-142.46464482328489	-0.0243137230645967	0.0107760959212007	-2.256264536098109	0.0240579	0.0240579	chr19	43696515	1.618742284652683	chr19:43696515:C:A
chr19:43696660	['C', 'T']	56057	8722.466799871554	-141.1739032099679	-0.0242026039797075	0.010774855696546	-2.24621142605796	0.0246943	0.0246943	chr19	43696660	1.607403280109684	chr19:43696660:C:T
chr19:43697015	['C', 'T']	56057	8723.400549528975	-140.04207066299503	-0.0240781008232357	0.0107749205205531	-2.234643009877117	0.0254447	0.0254447	chr19	43697015	1.5944026652116978	chr19:43697015:C:T
chr19:43697160	['C', 'T']	56057	8724.466906911191	-144.14956824618983	-0.0245555940401596	0.0107725419193578	-2.279461451529292	0.0226434	0.0226434	chr19	43697160	1.6450583614778458	chr19:43697160:C:T
chr19:43697517	['G', 'A']	56057	23954.70931083081	70.3736379656997	-0.0012945559947101	0.007062023593205	-0.1833123293379682	0.854554	0.854554	chr19	43697517	0.0682604886354219	chr19:43697517:G:A
chr19:43697768	['T', 'C']	56057	6564.819768064227	-153.43858797581382	-0.0305287151755382	0.0122497900356735	-2.49218273020462	0.0126989	0.0126989	chr19	43697768	1.896233896730667	chr19:43697768:T:C
chr19:43698596	['C', 'T']	56057	24021.142153626555	94.97473150893828	-0.0002618291686932	0.0070536085279715	-0.0371198894374351	0.97039	0.97039	chr19	43698596	0.0130536875817104	chr19:43698596:C:T
chr19:43698667	['G', 'A']	56057	32437.938457144905	180.5892700181824	0.0022293640231107	0.0064181667536521	0.3473521503382856	0.728328	0.728328	chr19	43698667	0.1376729936132914	chr19:43698667:G:A
chr19:43698703	['A', 'T']	56057	6352.019822295176	-108.12137889567596	-0.0224386609617703	0.012433056737694	-1.8047581890092768	0.0711179	0.0711179	chr19	43698703	1.1480210758831335	chr19:43698703:A:T
chr19:43698768	['A', 'C']	56057	10128.987599471862	58.021501779479685	-0.0007754806523001	0.0100906507370124	-0.0768514016103733	0.938742	0.938742	chr19	43698768	0.0274537510483978	chr19:43698768:A:C
chr19:43698941	['G', 'A']	56057	37785.591981721474	4.558694044445979	-0.0074144588638425	0.0061204925255399	-1.211415393925095	0.225741	0.225741	chr19	43698941	0.6463895554253204	chr19:43698941:G:A
chr19:43699104	['G', 'C']	56057	37854.959998572034	-0.6759633687344406	-0.0077584363896807	0.0061199206310486	-1.267734805304385	0.204898	0.204898	chr19	43699104	0.6884622807066767	chr19:43699104:G:C
chr19:43699155	['G', 'A']	56057	3009.664370113878	23.4929245365794	0.0039108497960903	0.0178942479281107	0.2185534598493334	0.826999	0.826999	chr19	43699155	0.0824950155922471	chr19:43699155:G:A
chr19:43700317	['G', 'C']	56057	59660.51426430443	163.42055586651077	0.000973296913218	0.0058022458973616	0.1677448578421348	0.866785	0.866785	chr19	43700317	0.0620886128962843	chr19:43700317:G:C
chr19:43700874	['A', 'G']	56057	24786.21080425319	204.83042623812025	0.0038839510715898	0.0069252009405152	0.5608430867135078	0.574907	0.574907	chr19	43700874	0.2404024034033111	chr19:43700874:A:G
chr19:43700930	['G', 'A']	56057	12185.652139008813	-84.11771327574716	-0.0009796302573781	0.0093372428511477	-0.1049164376460183	0.916442	0.916442	chr19	43700930	0.0378950155648521	chr19:43700930:G:A
chr19:43701185	['T', 'A']	56057	17764.218269402318	137.40083798203847	0.0027657928403642	0.0079068684041987	0.3497962403036296	0.726493	0.726493	chr19	43701185	0.1387685659165711	chr19:43701185:T:A
chr19:43701699	['T', 'C']	56057	28087.01461377871	131.9869735842319	0.0040541227502538	0.0066662426006566	0.608157097351141	0.543086	0.543086	chr19	43701699	0.2651313925693951	chr19:43701699:T:C
chr19:43701700	['G', 'A']	56057	5524.478266300273	-79.85717505891661	-0.0187021323988656	0.013283863337242	-1.407883529367027	0.159171	0.159171	chr19	43701700	0.7981360552367309	chr19:43701700:G:A
chr19:43702126	['A', 'C']	56057	7130.017538225482	-41.37023857269	0.0076364617871317	0.011984467696095	0.6371965765004292	0.523999	0.523999	chr19	43702126	0.2806695418233274	chr19:43702126:A:C
chr19:43702139	['T', 'C']	56057	6727.403467834571	46.846668875486365	0.0031553644591705	0.0121846033166484	0.2589632487139938	0.795665	0.795665	chr19	43702139	0.0992697454216149	chr19:43702139:T:C
chr19:43702223	['G', 'A']	56057	5524.09854431283	-79.20483598181006	-0.0184999896909884	0.0132823188010791	-1.3928283131922292	0.163677	0.163677	chr19	43702223	0.7860123436477129	chr19:43702223:G:A
chr19:43702731	['C', 'T']	56057	7132.544747220585	-45.46513799926734	0.0071341665417331	0.0119855677598393	0.5952297533737211	0.551692	0.551692	chr19	43702731	0.2583033136334249	chr19:43702731:C:T
chr19:43703166	['C', 'T']	56057	11275.614891870677	31.60217955468811	-0.0003109783234353	0.0095691591732137	-0.0324979779107296	0.974075	0.974075	chr19	43703166	0.0114076028419713	chr19:43703166:C:T
chr19:43703651	['C', 'T']	56057	17389.86460237244	122.14245404554777	0.0031378822365531	0.0080019533429627	0.3921395316948067	0.694957	0.694957	chr19	43703651	0.1580420662594559	chr19:43703651:C:T
chr19:43703950	['T', 'C']	56057	65411.67511648244	208.6881499316952	0.0004495545859101	0.0058752255019863	0.0765169925406574	0.939008	0.939008	chr19	43703950	0.0273307076901669	chr19:43703950:T:C
chr19:43704192	['TCAG', 'T']	56057	3538.1361016435	65.04166376231227	0.0093838231969618	0.0168436840492386	0.5571122783786742	0.577453	0.577453	chr19	43704192	0.2384833580527985	chr19:43704192:TCAG:T
chr19:43704867	['C', 'T']	56057	26871.8349301504	67.21505139957972	-0.0025553259036252	0.0068195613968097	-0.3747053153331308	0.707881	0.707881	chr19	43704867	0.1500397442693902	chr19:43704867:C:T
chr19:43705094	['G', 'A']	56057	42907.49363676927	128.75095048616467	-0.0009420050007766	0.0059489237725247	-0.1583488101036555	0.874183	0.874183	chr19	43705094	0.0583976433713942	chr19:43705094:G:A
chr19:43705266	['A', 'G']	56057	40870.966096146665	143.6157515387715	-0.0001434212071954	0.0060942788973632	-0.023533745273377	0.981225	0.981225	chr19	43705266	0.008231395215211	chr19:43705266:A:G
chr19:43705305	['A', 'G']	56057	41519.80967436542	169.01747806704668	0.0006517469433022	0.0059950548048188	0.1087140926181971	0.91343	0.91343	chr19	43705305	0.0393247288572203	chr19:43705305:A:G
chr19:43705375	['G', 'A']	56057	40424.49886617268	113.67514024281796	-0.0009166475890856	0.0060260679768871	-0.152113715378162	0.879098	0.879098	chr19	43705375	0.055962707990118	chr19:43705375:G:A
chr19:43705427	['C', 'T']	56057	40430.717064023534	110.14164782292426	-0.0009808186170854	0.0060271723165115	-0.1627327983303989	0.870729	0.870729	chr19	43705427	0.0601169909370222	chr19:43705427:C:T
chr19:43705431	['G', 'T']	56057	14180.059157342472	315.78918122066534	0.021292433032952	0.0087072041785226	2.445381157533029	0.014473	0.014473	chr19	43705431	1.839441437892442	chr19:43705431:G:T
chr19:43705462	['C', 'T']	56057	40418.72527806045	111.27883549710812	-0.0009322052526567	0.0060258644426162	-0.1547006676857774	0.877058	0.877058	chr19	43705462	0.0569716857137167	chr19:43705462:C:T
chr19:43705649	['G', 'A']	56057	40473.60232790632	114.06310123195598	-0.0009285019504676	0.0060252359492156	-0.1541021726441338	0.87753	0.87753	chr19	43705649	0.0567380274413439	chr19:43705649:G:A
chr19:43705828	['G', 'A']	56057	40496.67258643152	147.6378682861078	0.0002261268778228	0.0060229783019482	0.0375440299610045	0.970051	0.970051	chr19	43705828	0.0132054322942402	chr19:43705828:G:A
chr19:43706225	['G', 'A']	56057	40462.43617609795	121.85744147965642	-0.0005786277967287	0.0060228130881327	-0.0960726803673973	0.923463	0.923463	chr19	43706225	0.0345805005677992	chr19:43706225:G:A
chr19:43706321	['T', 'G']	56057	40522.56526323309	129.00158093015804	-0.0003719288899392	0.0060283588675805	-0.0616965409838829	0.950805	0.950805	chr19	43706321	0.0219085431126626	chr19:43706321:T:G
chr19:43706425	['G', 'A']	56057	40465.212033054326	127.89168225574387	-0.0004088127275668	0.0060238284617845	-0.0678659311367078	0.945893	0.945893	chr19	43706425	0.0241579884795966	chr19:43706425:G:A
chr19:43706443	['G', 'A']	56057	40463.60208087947	124.90899861535522	-0.0004905406833421	0.0060235963130624	-0.0814365136452461	0.935095	0.935095	chr19	43706443	0.0291442651917289	chr19:43706443:G:A
chr19:43706570	['A', 'G']	56057	40470.492718186695	118.57127684298078	-0.0006292346059914	0.0060235527307673	-0.1044623719781533	0.916803	0.916803	chr19	43706570	0.0377239742583234	chr19:43706570:A:G
chr19:43706638	['C', 'G']	56057	40478.55127358404	124.73599150529787	-0.0004051839004286	0.0060242349093254	-0.067258980854394	0.946376	0.946376	chr19	43706638	0.0239362819047758	chr19:43706638:C:G
chr19:43706700	['G', 'A']	56057	40459.93940691574	123.74399371189168	-0.0004580600743602	0.0060229286549872	-0.0760527146508672	0.939377	0.939377	chr19	43706700	0.0271600774243974	chr19:43706700:G:A
chr19:43706738	['G', 'C']	56057	40446.3797908786	124.59762611658864	-0.0005188322814104	0.006022759068036	-0.0861452825108079	0.931351	0.931351	chr19	43706738	0.0308866147921683	chr19:43706738:G:C
chr19:43706887	['T', 'G']	56057	40479.4402613399	133.80332147784722	-7.648468045963532e-05	0.0060250787100313	-0.0126943869351107	0.989872	0.989872	chr19	43706887	0.0044209602384809	chr19:43706887:T:G
chr19:43707236	['A', 'G']	56057	14485.033593206428	31.977270216006257	0.0005858042788168	0.0088238398388115	0.0663888159257109	0.947069	0.947069	chr19	43707236	0.0236183787289268	chr19:43707236:A:G
chr19:43707238	['T', 'G']	56057	14484.325471024837	32.979771287210305	0.0006406939102173	0.0088242351550051	0.072606169142481	0.94212	0.94212	chr19	43707238	0.0258937765928317	chr19:43707238:T:G
chr19:43707296	['C', 'G']	56057	7499.0	185.5197106533832	0.0214684274231741	0.0115879453049495	1.8526517737363093	0.0639375	0.0639375	chr19	43707296	1.1942443489437646	chr19:43707296:C:G
chr19:43707464	['T', 'C']	56057	14393.56766642282	41.02389892555901	0.0008582006198401	0.0088390992537721	0.0970914111496065	0.922654	0.922654	chr19	43707464	0.0349611311110961	chr19:43707464:T:C
chr19:43707468	['G', 'T']	56057	14393.310858549812	40.40196501252585	0.0007939156937943	0.0088390626443141	0.0898189916444456	0.928431	0.928431	chr19	43707468	0.0322503670267922	chr19:43707468:G:T
chr19:43707554	['C', 'T']	56057	32303.457565431483	-16.087798539886837	-0.0067016339889416	0.0064349965201569	-1.0414355264916575	0.297678	0.297678	chr19	43707554	0.5262532608576648	chr19:43707554:C:T
chr19:43707761	['C', 'T']	56057	14296.315412889877	24.107446216485013	-0.0004989710216365	0.0088652862222827	-0.0562836900158311	0.955116	0.955116	chr19	43707761	0.0199438796198845	chr19:43707761:C:T
chr19:43707790	['A', 'C']	56057	14398.136963077966	43.61706808518751	0.0010941472309218	0.0088384960206029	0.1237933725796001	0.901479	0.901479	chr19	43707790	0.0450443857361956	chr19:43707790:A:C
chr19:43707793	['G', 'A']	56057	14401.055201698517	45.9330814179427	0.0012470698659322	0.008837489115397	0.1411113326023267	0.887782	0.887782	chr19	43707793	0.0516936646496053	chr19:43707793:G:A
chr19:43707800	['G', 'A']	56057	6304.012114616045	-109.0148091021981	-0.0217164934224113	0.0125455712194354	-1.731008739464037	0.0834557	0.0834557	chr19	43707800	1.0785439957851215	chr19:43707800:G:A
chr19:43708099	['C', 'T']	56057	8257.441913155173	-133.76313658789027	-0.0166189208461084	0.0110669285678144	-1.5016741767395796	0.133187	0.133187	chr19	43708099	0.8755381633323267	chr19:43708099:C:T
chr19:43708128	['C', 'T']	56057	36179.22700349676	-12.36633505180996	-0.0062616343519086	0.0061870312780357	-1.0120579758724992	0.311515	0.311515	chr19	43708128	0.5065210364514066	chr19:43708128:C:T
chr19:43708435	['T', 'A']	56057	36188.43025165089	-4.977261371361618	-0.006006263375488	0.0061881655406949	-0.9706048320765446	0.331749	0.331749	chr19	43708435	0.4791903775671785	chr19:43708435:T:A
chr19:43708607	['A', 'G']	56057	36178.32615406578	-11.243493754313816	-0.0062334217265087	0.0061878345401673	-1.0073672277507564	0.313763	0.313763	chr19	43708607	0.5033982712119329	chr19:43708607:A:G
chr19:43708712	['G', 'A']	56057	36178.39001498823	-13.315512314583543	-0.0063135448667117	0.0061872500010283	-1.0204121161521469	0.307537	0.307537	chr19	43708712	0.5121026264603974	chr19:43708712:G:A
chr19:43709047	['C', 'T']	56057	25952.925947729906	83.93798150297037	-0.0013680292813427	0.0068947813983197	-0.198415178424092	0.842721	0.842721	chr19	43709047	0.0743161836384072	chr19:43709047:C:T
chr19:43709228	['T', 'C']	56057	36180.87258032862	-12.147381771759989	-0.0062835533386026	0.006187098446864	-1.0155896811028526	0.309829	0.309829	chr19	43709228	0.5088779347029192	chr19:43709228:T:C
chr19:43709297	['C', 'T']	56057	36172.51696699376	-10.670008545169578	-0.0061691362190035	0.0061870590923235	-0.9971031675869706	0.318719	0.318719	chr19	43709297	0.4965920458792718	chr19:43709297:C:T
chr19:43709301	['C', 'T']	56057	1972.035179106608	-27.75413495327625	-0.0013325617065055	0.0226127587591191	-0.0589296388247265	0.953008	0.953008	chr19	43709301	0.0209034536730351	chr19:43709301:C:T
chr19:43709823	['A', 'T']	56057	12636.705111963602	52.19918016670125	-0.0005630472447948	0.0092189495896587	-0.0610749890016103	0.9513	0.9513	chr19	43709823	0.0216825032532488	chr19:43709823:A:T
chr19:43709902	['C', 'A']	56057	12631.027922495005	54.73477617331395	-0.0001826175042256	0.0092206960091507	-0.0198051756661761	0.984199	0.984199	chr19	43709902	0.0069170805686546	chr19:43709902:C:A
chr19:43710041	['A', 'G']	56057	15438.75411708031	70.98108792126312	0.0030760296398279	0.0085720242230824	0.3588451875281562	0.719712	0.719712	chr19	43710041	0.1428412561143191	chr19:43710041:A:G
chr19:43710778	['T', 'A']	56057	33818.718498420254	12.579893399517369	-0.0060812994932628	0.0063447043453194	-0.9584842984447408	0.337823	0.337823	chr19	43710778	0.4713107856914658	chr19:43710778:T:A
chr19:43710828	['C', 'T']	56057	25501.73372591007	86.71637311955253	-0.0011990306173075	0.0069311855011393	-0.172990697927578	0.862659	0.862659	chr19	43710828	0.0641608423897191	chr19:43710828:C:T
chr19:43711048	['T', 'C']	56057	25936.089408699994	78.66047415041031	-0.0017898003651972	0.0068919408335637	-0.2596946793972573	0.7951	0.7951	chr19	43711048	0.0995782465422623	chr19:43711048:T:C
chr19:43711298	['G', 'A']	56057	8897.793638050382	-132.0635319771466	-0.0182448647584616	0.0107197677749361	-1.7019832091064313	0.0887641	0.0887641	chr19	43711298	1.0517626459820282	chr19:43711298:G:A
chr19:43711524	['T', 'G']	56057	1957.139653542184	-26.90754610286171	0.0015624036338743	0.0226780343533855	0.0688950201559747	0.945073	0.945073	chr19	43711524	0.0245346441122022	chr19:43711524:T:G
chr19:43713684	['C', 'T']	56057	11051.788610779084	3.934774847008773	0.0005806338068806	0.0097287230585549	0.059682427322263	0.952409	0.952409	chr19	43713684	0.0211765092857746	chr19:43713684:C:T
chr19:43714058	['A', 'G']	56057	1772.537544610993	109.73745875642008	0.0277181930954775	0.0240658150653178	1.151766230241803	0.249422	0.249422	chr19	43714058	0.603065242688999	chr19:43714058:A:G
chr19:43715181	['G', 'A']	56057	44027.2744685029	-47.87910936201508	-0.0071275633353591	0.0059168996721714	-1.2046111528444043	0.228359	0.228359	chr19	43715181	0.6413818674670397	chr19:43715181:G:A
chr19:43715598	['A', 'G']	56057	51451.94626284983	-33.164596215329915	-0.0113227632994692	0.0058151210517689	-1.947124264253248	0.0515248	0.0515248	chr19	43715598	1.2879836853142024	chr19:43715598:A:G
chr19:43716581	['A', 'G']	56057	23451.438548283488	-137.93181085585223	-0.009551184142249	0.0071423369723776	-1.33726316458988	0.181142	0.181142	chr19	43716581	0.7419808414946127	chr19:43716581:A:G
chr19:43717113	['T', 'C']	56057	11647.947963881652	-77.65385398555414	-0.0125695516925393	0.0094962455495288	-1.323633811592308	0.18563	0.18563	chr19	43717113	0.731351835328398	chr19:43717113:T:C
chr19:43717840	['C', 'A']	56057	2907.0518588554305	24.52694381395452	0.0040209455086557	0.01814584673972	0.2215904039272062	0.824634	0.824634	chr19	43717840	0.0837387630248663	chr19:43717840:C:A
chr19:43718961	['G', 'A']	56057	3133.055890538033	-44.69603261731422	-0.0199318858048532	0.0176477432226168	-1.1294297267034734	0.258721	0.258721	chr19	43718961	0.5871683188135144	chr19:43718961:G:A
chr19:43718973	['C', 'T']	56057	13195.23538961039	-84.70398912094262	-0.0162728272660444	0.0090223104247986	-1.8036208576150377	0.0712961	0.0712961	chr19	43718973	1.1469342260359865	chr19:43718973:C:T
chr19:43718993	['C', 'T']	56057	11566.619010240129	-84.17082734013259	-0.0130263258142526	0.0095240989297227	-1.3677226486592045	0.171404	0.171404	chr19	43718993	0.7659790473039673	chr19:43718993:C:T
chr19:43719260	['C', 'T']	56057	11709.20888040531	-47.73093801218762	-0.0093532201543766	0.0094694693850356	-0.9877237862089016	0.323292	0.323292	chr19	43719260	0.4904050420597773	chr19:43719260:C:T
chr19:43720009	['T', 'A']	56057	16949.373148181206	-100.75700317664295	-0.016559814711949	0.0081332258019668	-2.036069711472217	0.041748	0.041748	chr19	43720009	1.3793643252047862	chr19:43720009:T:A
chr19:43720304	['C', 'G']	56057	8648.46283940486	-104.93923414960234	-0.0177297332996722	0.010841632786488	-1.6353379282287397	0.101984	0.101984	chr19	43720304	0.9914679582063614	chr19:43720304:C:G
chr19:43721015	['T', 'G']	56057	3601.0	-32.12186517902671	-0.0172788076384627	0.016505344993121	-1.0468613437443497	0.295168	0.295168	chr19	43721015	0.5299307273934515	chr19:43721015:T:G
chr19:43721642	['C', 'T']	56057	1300.3479533207235	37.83186140654364	0.0046843432172561	0.0276508076961953	0.1694107191632119	0.865474	0.865474	chr19	43721642	0.0627459743814655	chr19:43721642:C:T
chr19:43721918	['T', 'C']	56057	1379.0492016769244	40.84382117562726	0.0034897090079792	0.0269716892853258	0.1293841468757351	0.897054	0.897054	chr19	43721918	0.0471814129245355	chr19:43721918:T:C
chr19:43721975	['C', 'T']	56057	1380.1230999785912	39.60849012826044	0.0029141675102313	0.0269737016697069	0.108037359718564	0.913966	0.913966	chr19	43721975	0.0390699599412592	chr19:43721975:C:T
chr19:43725145	['C', 'T']	56057	3644.683164897566	-29.5538065338571	-0.0171817083199804	0.0165687548230383	-1.0369945420454785	0.299743	0.299743	chr19	43725145	0.5232509503371066	chr19:43725145:C:T
chr19:43726512	['A', 'G']	56057	1386.7173913043482	40.07460743754726	0.002825433760886	0.0268838860917168	0.1050976689622483	0.916299	0.916299	chr19	43726512	0.0379627874006306	chr19:43726512:A:G
chr19:43728584	['T', 'C']	56057	1348.096194672899	49.74282503224436	0.0107686999468309	0.0272119697374364	0.3957339380697647	0.692303	0.692303	chr19	43728584	0.1597037864289757	chr19:43728584:T:C
chr19:43730363	['T', 'C']	56057	7306.391015806188	-93.54487210332476	-0.0174682849378421	0.0117288691552406	-1.4893409336088568	0.136403	0.136403	chr19	43730363	0.8651760778531614	chr19:43730363:T:C
chr19:43730709	['G', 'A']	56057	3167.112996164481	56.19286178018461	0.0084431791951336	0.0174108026711084	0.4849391124938971	0.627721	0.627721	chr19	43730709	0.2022333420652947	chr19:43730709:G:A
chr19:43731383	['G', 'A']	56057	23950.281746173336	-99.78156516900852	-0.0117990696733939	0.0070611799905103	-1.6709770448070946	0.0947318	0.0947318	chr19	43731383	1.0235042105820629	chr19:43731383:G:A
chr19:43732625	['C', 'A']	56057	6647.0	-42.62117074002845	-0.007372844348694	0.0121965283208725	-0.6045035238492016	0.545511	0.545511	chr19	43732625	0.2631964876216794	chr19:43732625:C:A
chr19:43734000	['G', 'A']	56057	24019.99944692239	-114.73753490656124	-0.012795691365414	0.007056230787497	-1.813389010473812	0.0697772	0.0697772	chr19	43734000	1.1562864617859754	chr19:43734000:G:A
chr19:43734195	['A', 'G']	56057	24048.002943800177	-101.37563642440716	-0.0120628734658883	0.0070530714841128	-1.710300752382864	0.0872158	0.0872158	chr19	43734195	1.0594048312230466	chr19:43734195:A:G
chr19:43738545	['CTAAGA', 'C']	56057	24298.201463110003	-147.43697007745806	-0.0140649974543365	0.0070239797657695	-2.0024256793677693	0.0452438	0.0452438	chr19	43738545	1.344440926078045	chr19:43738545:CTAAGA:C
chr19:43740271	['A', 'G']	56057	3767.1153378837225	43.52328906603153	-0.0016291731079156	0.0161128075338589	-0.1011104430120054	0.919463	0.919463	chr19	43740271	0.0364657424662945	chr19:43740271:A:G
chr19:43742448	['T', 'A']	56057	24860.382976443507	-83.63014000922954	-0.0120125643372297	0.0069806637468015	-1.7208341173478998	0.0852864	0.0852864	chr19	43742448	1.0691202170839953	chr19:43742448:T:A
chr19:43742554	['A', 'G']	56057	24953.670889011795	-79.02451932522109	-0.0118147003702024	0.0069674665919825	-1.6956953024787391	0.0899492	0.0899492	chr19	43742554	1.0460026948768573	chr19:43742554:A:G
chr19:43742818	['C', 'T']	56057	24944.23453617446	-84.25385972833774	-0.0120977875471319	0.0069706537047389	-1.7355312800731058	0.0826522	0.0826522	chr19	43742818	1.0827455820786895	chr19:43742818:C:T
chr19:43743417	['T', 'C']	56057	3448.4306155218555	32.667081226790124	-0.000276274120344	0.0167362331877596	-0.0165075448725307	0.98683	0.98683	chr19	43743417	0.0057576562674106	chr19:43743417:T:C
chr19:43744473	['G', 'A']	56057	25451.461345675	-69.99250349479419	-0.0112757426480457	0.0070297289992584	-1.6040081558243844	0.108718	0.108718	chr19	43744473	0.9636985455779272	chr19:43744473:G:A
chr19:43744726	['A', 'G']	56057	28590.080144159576	-40.04051394276815	-0.0108597796162171	0.0066702100385452	-1.6281015970204118	0.103509	0.103509	chr19	43744726	0.9850218871113564	chr19:43744726:A:G
chr19:43746098	['G', 'A']	56057	3382.120667201855	28.34345611181025	-0.000491852876148	0.0168942878316591	-0.0291135608111452	0.976774	0.976774	chr19	43746098	0.0102059090619558	chr19:43746098:G:A
chr19:43746623	['ATCTGAGCAGGGG', 'A']	56057	3442.237015074661	31.675123059208737	-0.0003216037446189	0.0167687710775571	-0.0191787306971686	0.984699	0.984699	chr19	43746623	0.0066965031231805	chr19:43746623:ATCTGAGCAGGGG:A
chr19:43746679	['A', 'G']	56057	25661.844137855805	-64.12972492696962	-0.0113462106776504	0.0069973125283581	-1.6215097770276017	0.104914	0.104914	chr19	43746679	0.9791665545418586	chr19:43746679:A:G
chr19:43747273	['C', 'T']	56057	28588.03992649814	-56.05582583519094	-0.0118847696193282	0.0066765787262272	-1.7800688206733726	0.0750701	0.0750701	chr19	43747273	1.124533005614642	chr19:43747273:C:T
chr19:43747318	['A', 'T']	56057	28689.582551293483	-50.11753022107636	-0.0116204372777812	0.0066684806715988	-1.7425914312495232	0.0814105	0.0814105	chr19	43747318	1.0893195779366447	chr19:43747318:A:T
chr19:43749436	['G', 'A']	56057	28682.02331638569	-52.16112014396544	-0.0118230370990964	0.0066680225703172	-1.7730949429785623	0.0762184	0.0762184	chr19	43749436	1.1179401723109583	chr19:43749436:G:A
chr19:43749819	['C', 'T']	56057	2875.1538694829983	48.78782864220933	0.0117303360580669	0.0182673574326772	0.6421473987848575	0.52078	0.52078	chr19	43749819	0.2833457027356058	chr19:43749819:C:T
chr19:43750820	['C', 'T']	56057	102011.4593427766	380.019616481228	0.006511469494952	0.0100967971731699	0.64490445665828	0.518992	0.518992	chr19	43750820	0.2848393365304107	chr19:43750820:C:T
chr19:43750998	['T', 'C']	56057	25154.731023161195	-60.92801626803896	-0.0111275411777902	0.0069521728962288	-1.600584643662455	0.109475	0.109475	chr19	43750998	0.9606850461358368	chr19:43750998:T:C
chr19:43751104	['T', 'C']	56057	26237.848250187235	-71.18328884807775	-0.0117390027038445	0.0070374197347289	-1.6680833524699024	0.0953048	0.0953048	chr19	43751104	1.020885225688885	chr19:43751104:T:C
chr19:43752053	['T', 'C']	56057	25257.70343080409	-67.39859941839686	-0.0118526711672572	0.0069441373856112	-1.7068601194176916	0.0878536	0.0878536	chr19	43752053	1.0562404376052117	chr19:43752053:T:C
chr19:43752234	['T', 'C']	56057	25155.83380914996	-64.17355828854126	-0.0113134790858101	0.006951296896744	-1.6275350130864572	0.103629	0.103629	chr19	43752234	0.9845186926838866	chr19:43752234:T:C
chr19:43752713	['C', 'A']	56057	8112.447178261104	-44.84999757277885	-0.0070146002973291	0.011138245931734	-0.6297760293964985	0.528844	0.528844	chr19	43752713	0.2766724185711192	chr19:43752713:C:A
chr19:43752758	['T', 'C']	56057	25166.57049028182	-65.13059596972751	-0.011389214011583	0.0069510196284972	-1.638495446752947	0.101324	0.101324	chr19	43752758	0.994287673760708	chr19:43752758:T:C
chr19:43753432	['G', 'A']	56057	3652.03261219902	27.016508360094964	-0.0021119646930581	0.0168006963417136	-0.1257069736933717	0.899964	0.899964	chr19	43753432	0.0457748626873961	chr19:43753432:G:A
chr19:43753932	['AAC', 'A']	56057	27830.823682753955	-35.1234379478485	-0.0094967072961	0.0067181959123164	-1.413579987849091	0.157491	0.157491	chr19	43753932	0.8027442594109973	chr19:43753932:AAC:A
chr19:43754306	['A', 'G']	56057	25136.48409370707	-72.0590634417104	-0.0117099008339475	0.0069523964891578	-1.6842970409137243	0.0921298	0.0921298	chr19	43754306	1.035599871624533	chr19:43754306:A:G
chr19:43755209	['A', 'G']	56057	25160.693047403256	-76.80871642149387	-0.0118050673046579	0.0069507816266529	-1.6983798281607718	0.0894416	0.0894416	chr19	43755209	1.048460440395087	chr19:43755209:A:G
chr19:43755413	['A', 'G']	56057	25171.42968805769	-75.18846655122805	-0.0117685132633098	0.0069515565429888	-1.69293210672065	0.0904739	0.0904739	chr19	43755413	1.0434766884279334	chr19:43755413:A:G
chr19:43756047	['T', 'C']	56057	28615.10464431638	-53.0342288828076	-0.0117280397842442	0.0066705369121205	-1.758185276350699	0.0787214	0.0787214	chr19	43756047	1.1039071909122318	chr19:43756047:T:C
chr19:43756064	['A', 'G']	56057	2867.204592082493	48.99492219993788	0.0117636413128416	0.0182912807631802	0.6431283552610197	0.520143	0.520143	chr19	43756064	0.2838772418014275	chr19:43756064:A:G
chr19:43756367	['CCTTA', 'C']	56057	28465.093460612003	-45.79208698310038	-0.0109193022072284	0.0066780083116113	-1.63511359940098	0.102031	0.102031	chr19	43756367	0.991267856831359	chr19:43756367:CCTTA:C
chr19:43756420	['T', 'C']	56057	25042.91414195482	-75.14241318509389	-0.0117342274051013	0.006959061474061	-1.686179587411181	0.0917668	0.0917668	chr19	43756420	1.0373144123141036	chr19:43756420:T:C
chr19:43756529	['A', 'C']	56057	25153.384530288167	-82.69686371371014	-0.0121425015221628	0.0069519786033732	-1.7466252724470537	0.0807078	0.0807078	chr19	43756529	1.093084490888074	chr19:43756529:A:C
chr19:43757380	['G', 'C']	56057	2866.102256712158	47.62577720530677	0.0113276786621728	0.0182940272507028	0.6192009286384804	0.535787	0.535787	chr19	43757380	0.2710078280491194	chr19:43757380:G:C
chr19:43758306	['T', 'TC']	56057	28633.08628164642	-54.15968679509684	-0.011338825096559	0.0066671546574121	-1.7006992756577428	0.089005	0.089005	chr19	43758306	1.0505855954740155	chr19:43758306:T:TC
chr19:43758393	['A', 'G']	56057	28632.618545480487	-52.10811618884808	-0.0111934726532425	0.0066675671524034	-1.6787941384598783	0.0931977	0.0931977	chr19	43758393	1.030594805345952	chr19:43758393:A:G
chr19:43758823	['C', 'T']	56057	7638.090046209567	-113.71802528617413	-0.0161661024007154	0.0114354612156203	-1.413681713041293	0.157461	0.157461	chr19	43758823	0.802826994776999	chr19:43758823:C:T
chr19:43759167	['T', 'C']	56057	7551.445434099677	187.3628405745033	0.0231940144183741	0.011557010249606	2.006921679347379	0.0447628	0.0447628	chr19	43759167	1.3490827553314404	chr19:43759167:T:C
chr19:43759455	['T', 'G']	56057	102509.48599564705	375.9000525019665	0.0063234858923594	0.0103191273618346	0.6127926975440664	0.540016	0.540016	chr19	43759455	0.2675933723830155	chr19:43759455:T:G
chr19:43759614	['G', 'A']	56057	76555.65675236855	427.9758449449398	0.0110894612327886	0.0062070219942917	1.786599313324019	0.0740077	0.0740077	chr19	43759614	1.130723092518472	chr19:43759614:G:A
chr19:43759957	['T', 'C']	56057	4438.721567577216	62.01000859300223	0.0002577130678097	0.0149841791417394	0.017199011395416	0.986278	0.986278	chr19	43759957	0.0060006541775756	chr19:43759957:T:C
chr19:43763727	['G', 'A']	56057	5849.104342086485	148.3806986816854	0.0123116010617554	0.0129895538879226	0.9478078437476214	0.343231	0.343231	chr19	43763727	0.4644134943637225	chr19:43763727:G:A
chr19:43763854	['T', 'C']	56057	25982.02540860752	-86.32061856860128	-0.0133414668421887	0.0068698755843793	-1.9420245211608416	0.0521391	0.0521391	chr19	43763854	1.2828364696848966	chr19:43763854:T:C
chr19:43763884	['C', 'T']	56057	3007.160934099262	38.921159965737615	0.0064238572855927	0.017855631395949	0.3597664592835472	0.719023	0.719023	chr19	43763884	0.1432572172481015	chr19:43763884:C:T
chr19:43764502	['T', 'C']	56057	25761.4520749043	-86.3840420013822	-0.0128799046723631	0.0068919529777957	-1.8688323489523515	0.0616514	0.0616514	chr19	43764502	1.2100570568562277	chr19:43764502:T:C
chr19:43764526	['C', 'T']	56057	25678.4519381782	-92.19106896089563	-0.0129810185188397	0.0068859289696069	-1.88515138278876	0.0594146	0.0594146	chr19	43764526	1.2261068223534992	chr19:43764526:C:T
chr19:43764578	['TGTC', 'T']	56057	25685.82388667586	-100.85508284429731	-0.0133127707332048	0.0068895184877097	-1.9323223759328887	0.0533248	0.0533248	chr19	43764578	1.2730707647404045	chr19:43764578:TGTC:T
chr19:43764721	['A', 'G']	56057	22213.132675458164	-56.212537656415	-0.0111637427474698	0.0072629558711487	-1.5370797985729905	0.124279	0.124279	chr19	43764721	0.9056022499152055	chr19:43764721:A:G
chr19:43764880	['T', 'A']	56057	25796.60185201706	-103.56844437475372	-0.01338466812765	0.0068766114329219	-1.9464046003196784	0.0516111	0.0516111	chr19	43764880	1.2872568846068717	chr19:43764880:T:A
chr19:43764990	['G', 'A']	56057	25238.70605557637	-99.03224498212803	-0.0121615144347869	0.0069280840695866	-1.7553935998228396	0.0791975	0.0791975	chr19	43764990	1.1012885274173387	chr19:43764990:G:A
chr19:43764999	['AGT', 'A']	56057	25789.300274744885	-98.49326955497114	-0.0131381505841748	0.0068768447452488	-1.9104910857922053	0.0560751	0.0560751	chr19	43764999	1.251229943257086	chr19:43764999:AGT:A
chr19:43765089	['A', 'G']	56057	25789.7603789406	-100.58896758210838	-0.013289435423857	0.0068769047446384	-1.9324733898950883	0.0533061	0.0533061	chr19	43765089	1.2732230903213544	chr19:43765089:A:G
chr19:43765479	['T', 'G']	56057	102963.67353492106	387.9614330133533	0.0068072233367892	0.0105586991084936	0.6447028432994499	0.519122	0.519122	chr19	43765479	0.284730565657573	chr19:43765479:T:G
chr19:43765557	['G', 'A']	56057	3000.374665477252	-48.82023722178857	-0.0152298601962588	0.0178280037129275	-0.8542661557342697	0.392961	0.392961	chr19	43765557	0.4056505496888465	chr19:43765557:G:A
chr19:43765885	['G', 'C']	56057	22182.3742662932	-43.593573336704594	-0.010586649815832	0.0072657170551162	-1.4570688254887862	0.145103	0.145103	chr19	43765885	0.8383236084445723	chr19:43765885:G:C
chr19:43765913	['C', 'T']	56057	22066.1172828492	-58.68374058014388	-0.0116337633790034	0.0072807204273047	-1.597886293693361	0.110074	0.110074	chr19	43765913	0.9583152513279382	chr19:43765913:C:T
chr19:43766390	['T', 'C']	56057	3091.220576953954	-39.472290091131605	-0.011339483313576	0.0175712739054742	-0.6453421291237889	0.518708	0.518708	chr19	43766390	0.2850770538590028	chr19:43766390:T:C
chr19:43766667	['A', 'G']	56057	3649.367121136412	-31.85291647013948	-0.0147751511262624	0.0162417244975214	-0.9097033463729318	0.362983	0.362983	chr19	43766667	0.4401137143001906	chr19:43766667:A:G
chr19:43766773	['G', 'A']	56057	22092.123313824857	-69.06884946501435	-0.0120133834398063	0.007277454916201	-1.650767140180044	0.0987917	0.0987917	chr19	43766773	1.0052795411979785	chr19:43766773:G:A
chr19:43766914	['A', 'C']	56057	26264.1537843914	-78.51227229697591	-0.0130305470253341	0.0068445841643224	-1.90377482583328	0.0569446	0.0569446	chr19	43766914	1.2445474533477394	chr19:43766914:A:C
chr19:43768036	['G', 'A']	56057	102505.6571938275	363.00631702955405	0.0046694288310049	0.0103313029402661	0.4519690166867428	0.651293	0.651293	chr19	43768036	0.1862235895331343	chr19:43768036:G:A
chr19:43768194	['A', 'G']	56057	26011.46401812473	-77.85913876305811	-0.0119326051789787	0.006855787340851	-1.7405156527940795	0.081774	0.081774	chr19	43768194	1.087384758082068	chr19:43768194:A:G
chr19:43768202	['A', 'G']	56057	3102.055337519623	-44.22051806453759	-0.0126915291810793	0.017548325855271	-0.7232330471722531	0.46954	0.46954	chr19	43768202	0.3283274043791135	chr19:43768202:A:G
chr19:43769364	['T', 'C']	56057	26165.333815028906	-102.77333884546506	-0.0137185323655993	0.0068505067279337	-2.002557315893202	0.0452296	0.0452296	chr19	43769364	1.3445772530358835	chr19:43769364:T:C
chr19:43769980	['C', 'T']	56057	98966.53092498438	346.9534745126857	0.005608682049588	0.008970230607319	0.6252550569894774	0.531806	0.531806	chr19	43769980	0.2742467671319586	chr19:43769980:C:T
chr19:43770435	['C', 'T']	56057	21919.301199015103	-78.69124100906873	-0.0126003639749177	0.0073002136564763	-1.726026739469392	0.0843481	0.0843481	chr19	43770435	1.0739246957519064	chr19:43770435:C:T
chr19:43770530	['A', 'G']	56057	22350.189637638487	-45.36274540182781	-0.0103543774424125	0.0072477990205517	-1.4286236984568408	0.153118	0.153118	chr19	43770530	0.8149737522072295	chr19:43770530:A:G
chr19:43771221	['G', 'A']	56057	98680.04140723958	334.3429509735254	0.0061794459960105	0.0088903564089331	0.695072920788803	0.487012	0.487012	chr19	43771221	0.3124603376158049	chr19:43771221:G:A
chr19:43771354	['C', 'T']	56057	6885.368483961894	-33.62465301901363	-0.005956339478594	0.0120056617080319	-0.4961275457736079	0.619806	0.619806	chr19	43771354	0.2077442239110648	chr19:43771354:C:T
chr19:43772218	['A', 'G']	56057	97235.81505932732	354.3775785832514	0.0071159483265477	0.0085216037923187	0.8350480144315054	0.403694	0.403694	chr19	43772218	0.3939477053488031	chr19:43772218:A:G
chr19:43772435	['G', 'A']	56057	97230.20346451637	361.2613840058734	0.0074745224926762	0.0085189271133288	0.8774018597930605	0.380272	0.380272	chr19	43772435	0.4199056511678835	chr19:43772435:G:A
chr19:43772731	['A', 'G']	56057	74694.98979391559	442.968200277599	0.0134991006152568	0.0061409690241533	2.198203664953001	0.0279387	0.0279387	chr19	43772731	1.5537938056649798	chr19:43772731:A:G
chr19:43772885	['G', 'T']	56057	97225.93764829716	369.0805726008782	0.0081912329869237	0.0085195011625916	0.9614686154267704	0.336321	0.336321	chr19	43772885	0.4732460143404928	chr19:43772885:G:T
chr19:43775637	['A', 'G']	56057	6689.83537912578	117.3370395453949	0.0120485699310232	0.0122147871285272	0.986392133096142	0.323945	0.323945	chr19	43775637	0.4895287188801531	chr19:43775637:A:G
chr19:43776828	['T', 'G']	56057	28519.105022749583	359.5880161412458	0.0157048311405096	0.0066702750160901	2.3544503191586723	0.0185536	0.0185536	chr19	43776828	1.731571810661115	chr19:43776828:T:G
chr19:43777410	['T', 'C']	56057	102914.35887737076	174.7497305311908	-0.0139874945974476	0.0105469374470807	-1.3262138575894515	0.184774	0.184774	chr19	43777410	0.7333591394521161	chr19:43777410:T:C
chr19:43777746	['G', 'A']	56057	37489.35649288085	-482.8075380601628	-0.0247301688806578	0.0061795573664912	-4.001932082507665	6.29081e-05	6.29081e-05	chr19	43777746	4.201293431521027	chr19:43777746:G:A
chr19:43778377	['C', 'A']	56057	37465.35178246441	-473.2371381037242	-0.024235656868665	0.0061787857482541	-3.922398001178924	8.77764e-05	8.77764e-05	chr19	43778377	4.056622234976529	chr19:43778377:C:A
chr19:43778440	['T', 'C']	56057	103024.72999304102	188.5040309928164	-0.0123565295423737	0.0105996907828965	-1.1657443406096353	0.243723	0.243723	chr19	43778440	0.6131034847596682	chr19:43778440:T:C
chr19:43778658	['C', 'T']	56057	41640.48564802426	417.5633133309466	0.0100209247960956	0.0059866331127457	1.6738832340937673	0.0941591	0.0941591	chr19	43778658	1.0261377012574606	chr19:43778658:C:T
chr19:43778879	['T', 'C']	56057	37565.82626626911	-475.9513627229803	-0.0243288676777953	0.006177540934202	-3.938277048574139	8.2168e-05	8.2168e-05	chr19	43778879	4.085297283788632	chr19:43778879:T:C
chr19:43779064	['G', 'T']	56057	41642.1713949256	418.9679048291088	0.0101006326091754	0.0059873694855539	1.6869900268466544	0.0916108	0.0916108	chr19	43779064	1.0380533243242986	chr19:43779064:G:T
chr19:43779080	['C', 'T']	56057	65471.34353868937	664.2483831980874	0.0183666581660043	0.0059099268788563	3.1077640286403336	0.00188603	0.00188603	chr19	43779080	2.7244514034699336	chr19:43779080:C:T
chr19:43780163	['C', 'G']	56057	20215.6062590326	137.4893113435791	0.010672695352777	0.0076488024806915	1.3953420002306158	0.162918	0.162918	chr19	43780163	0.788030930002043	chr19:43780163:C:G
chr19:43782361	['A', 'G']	56057	62609.40265857792	548.8435231276943	0.0158875336007851	0.0058880170868371	2.6982825230419385	0.00697191	0.00697191	chr19	43782361	2.1566482278092693	chr19:43782361:A:G
chr19:43782508	['T', 'C']	56057	62602.58383286949	551.5271183213499	0.015899785275413	0.0058872916169525	2.700696060244297	0.00692153	0.00692153	chr19	43782508	2.1597978943999627	chr19:43782508:T:C
chr19:43782610	['C', 'T']	56057	62388.56474345251	556.9750233587778	0.0162361420072724	0.0058850666911389	2.7588713704330514	0.00580202	0.00580202	chr19	43782610	2.2364207784849803	chr19:43782610:C:T
chr19:43782830	['G', 'A']	56057	62585.39751985013	553.2220132989823	0.0160102264171189	0.0058878520953781	2.719196433226733	0.00654609	0.00654609	chr19	43782830	2.184018028017523	chr19:43782830:G:A
chr19:43783555	['C', 'T']	56057	62146.0862311988	534.0014865312936	0.0154159812644289	0.0058784053438897	2.6224767369016293	0.00873168	0.00873168	chr19	43783555	2.058902188764634	chr19:43783555:C:T
chr19:43784474	['GGT', 'G']	56057	17510.937132051236	76.27974447203242	0.008928892848739	0.0081367850108714	1.0973489943275143	0.272494	0.272494	chr19	43784474	0.5646430559399229	chr19:43784474:GGT:G
chr19:43785456	['AG', 'A']	56057	1348.0721447175938	80.30749711056704	0.0355823088036996	0.0266264492003456	1.336352006081147	0.18144	0.18144	chr19	43785456	0.7412669627871875	chr19:43785456:AG:A
chr19:43785672	['A', 'G']	56057	62661.58909583957	553.6316420563394	0.0160693437664013	0.0058899629425692	2.728258891114797	0.00636895	0.00636895	chr19	43785672	2.195932160567837	chr19:43785672:A:G
chr19:43785783	['CTCTT', 'C']	56057	17612.97533033328	87.76098653309569	0.0096204662787492	0.0081400963460083	1.1818614755667831	0.237266	0.237266	chr19	43785783	0.6247644913246424	chr19:43785783:CTCTT:C
chr19:43785793	['T', 'C']	56057	37887.48986438259	347.54649203961065	0.0106337987471481	0.006169076128016	1.7237262965286253	0.0847628	0.0847628	chr19	43785793	1.071794705518765	chr19:43785793:T:C
chr19:43785842	['CA', 'C']	56057	62236.361270172136	534.2166973167327	0.0158716566166184	0.0059160673315982	2.6828052702927456	0.00730289	0.00730289	chr19	43785842	2.136505240882964	chr19:43785842:CA:C
chr19:43785861	['T', 'A']	56057	62665.71571130191	556.0221284865232	0.0161274663638227	0.0058901926930589	2.7380201640648174	0.00618298	0.00618298	chr19	43785861	2.208802158305214	chr19:43785861:T:A
chr19:43785976	['T', 'C']	56057	17515.37439109256	71.9948577996066	0.0086351892340677	0.0081365707996143	1.061281152310143	0.288567	0.288567	chr19	43785976	0.5397533355340915	chr19:43785976:T:C
chr19:43786083	['C', 'T']	56057	44459.55179304193	469.5617139931493	0.0117494951599019	0.0059176668588715	1.9854945268315485	0.0470943	0.0470943	chr19	43786083	1.3270316539825484	chr19:43786083:C:T
chr19:43786750	['G', 'GT']	56057	17508.123271539956	70.75356510668637	0.0085970571539075	0.008137208068879	1.0565118995527667	0.290739	0.290739	chr19	43786750	0.5364967076559966	chr19:43786750:G:GT
chr19:43787249	['T', 'C']	56057	44318.11531187554	464.1845115285567	0.0118575007933491	0.0059206187974982	2.0027468747623884	0.0452093	0.0452093	chr19	43787249	1.3447722173295824	chr19:43787249:T:C
chr19:43787417	['G', 'A']	56057	105673.88511488512	206.23001319802668	-0.0145053385683799	0.0124368487143258	-1.1663194512988937	0.24349	0.24349	chr19	43787417	0.6135188703179258	chr19:43787417:G:A
chr19:43787834	['T', 'C']	56057	44339.113324163474	458.584514701094	0.011736466094978	0.0059245043692298	1.9810038719751548	0.0475957	0.0475957	chr19	43787834	1.322432281536379	chr19:43787834:T:C
chr19:43787990	['A', 'T']	56057	44432.91288514405	457.63214209035664	0.0114909068540797	0.0059196923266704	1.9411324474261664	0.0522472	0.0522472	chr19	43787990	1.2819369790376351	chr19:43787990:A:T
chr19:43788014	['G', 'A']	56057	62679.23099472709	554.7850748534404	0.0160902726132232	0.005895780658523	2.7291165572726594	0.00635241	0.00635241	chr19	43788014	2.197061479253627	chr19:43788014:G:A
chr19:43788092	['A', 'G']	56057	62008.31881926776	558.847519883702	0.0167335977830078	0.0058987046384828	2.8368258471256	0.00455808	0.00455808	chr19	43788092	2.341218056677878	chr19:43788092:A:G
chr19:43788095	['TATAA', 'T']	56057	45840.40881770846	428.0270438330542	0.0105462639155955	0.0060634203658604	1.739325872073029	0.0819829	0.0819829	chr19	43788095	1.086276723349088	chr19:43788095:TATAA:T
chr19:43788429	['C', 'T']	56057	107013.50705441892	301.49324877727054	-0.005370101410143	0.0139195478785064	-0.3857956779210598	0.699649	0.699649	chr19	43788429	0.155119782263105	chr19:43788429:C:T
chr19:43788992	['T', 'C']	56057	44469.72624272919	461.1578827655573	0.011441302293631	0.0059182394277996	1.933227344586296	0.0532132	0.0532132	chr19	43788992	1.2739806237936602	chr19:43788992:T:C
chr19:43789126	['T', 'C']	56057	43016.20838611829	-338.25970931877686	-0.0197418823173326	0.0060153342032164	-3.2819260992641923	0.00103164	0.00103164	chr19	43789126	2.98647182721412	chr19:43789126:T:C
chr19:43789181	['C', 'T']	56057	17504.936810932315	72.82235650951777	0.0086591271015346	0.0081364979940065	1.064232684370238	0.287228	0.287228	chr19	43789181	0.5417732258059135	chr19:43789181:C:T
chr19:43789204	['T', 'C']	56057	44565.9251632704	468.5890792548197	0.0115570926221892	0.0059143847562985	1.9540650631295733	0.0506985	0.0506985	chr19	43789204	1.2950048898059097	chr19:43789204:T:C
chr19:43789834	['C', 'A']	56057	61961.37049531454	526.881993253844	0.0155854011057922	0.0058785458605163	2.651234076520962	0.00802208	0.00802208	chr19	43789834	2.095713011341493	chr19:43789834:C:A
chr19:43789867	['T', 'C']	56057	44320.50962053331	457.7762865529206	0.0115806462341506	0.005921638216337	1.9556490638352475	0.0505115	0.0505115	chr19	43789867	1.2966097343969736	chr19:43789867:T:C
chr19:43789903	['G', 'A']	56057	44327.35038372298	463.3311037310265	0.0118293416444392	0.0059217882414274	1.997596192596699	0.0457653	0.0457653	chr19	43789903	1.339463686411984	chr19:43789903:G:A
chr19:43790063	['A', 'G']	56057	62653.00032119916	545.606683923738	0.0157525356496703	0.005890376209652	2.674283456438305	0.00749108	0.00749108	chr19	43790063	2.1254555649136337	chr19:43790063:A:G
chr19:43790314	['A', 'G']	56057	62659.59123761932	545.9080907546318	0.0157527256211292	0.0058919330733726	2.673609055798756	0.00750616	0.00750616	chr19	43790314	2.12458218247869	chr19:43790314:A:G
chr19:43790348	['C', 'A']	56057	17501.932117491706	75.38161134994418	0.0088852670587006	0.0081376538387749	1.0918708554993244	0.274895	0.274895	chr19	43790348	0.5608331593640892	chr19:43790348:C:A
chr19:43790588	['C', 'T']	56057	17505.996627469172	74.63367616878166	0.0087261622589975	0.0081368473139693	1.072425464346172	0.283534	0.283534	chr19	43790588	0.5473948551943	chr19:43790588:C:T
chr19:43790716	['C', 'T']	56057	44425.54754683319	463.706527575731	0.0116625535986873	0.0059179964765818	1.970692893251533	0.0487639	0.0487639	chr19	43790716	1.311901568009624	chr19:43790716:C:T
chr19:43791567	['TTC', 'T']	56057	44437.49340846065	476.25237668178056	0.0120603507753172	0.0059323458082004	2.032981752116652	0.0420591	0.0420591	chr19	43791567	1.376140024783688	chr19:43791567:TTC:T
chr19:43791854	['A', 'G']	56057	62677.6060908994	542.8479871964634	0.0156844396777852	0.0058935535889508	2.6612873610227634	0.00778647	0.00778647	chr19	43791854	2.1086593853281106	chr19:43791854:A:G
chr19:43792107	['C', 'T']	56057	44818.079416648165	442.9458436841232	0.0110887059823962	0.0059641227225688	1.859235045656503	0.0629991	0.0629991	chr19	43792107	1.2006656547976189	chr19:43792107:C:T
chr19:43792302	['C', 'G']	56057	107105.28519688128	292.2277205095969	-0.0084243590438084	0.0139694090400295	-0.6030576540259024	0.546473	0.546473	chr19	43792302	0.262431290696315	chr19:43792302:C:G
chr19:43792314	['C', 'T']	56057	62683.32883293141	549.3344592443594	0.0159440784066693	0.0058946900572152	2.704820482826481	0.0068362	0.0068362	chr19	43792314	2.1651852400376383	chr19:43792314:C:T
chr19:43792331	['A', 'G']	56057	62724.36966739953	559.6844441723545	0.0163080191930459	0.0059000505921547	2.764047348124548	0.00571079	0.00571079	chr19	43792331	2.2433038096335194	chr19:43792331:A:G
chr19:43792519	['C', 'T']	56057	1351.0723052770545	77.24376180500853	0.0335751446451963	0.0265974702091601	1.262343537981785	0.20683	0.20683	chr19	43792519	0.6843864680465817	chr19:43792519:C:T
chr19:43792734	['A', 'G']	56057	107066.63984086488	296.35312494425773	-0.0072647231671374	0.0139236012958717	-0.521756046640851	0.601842	0.601842	chr19	43792734	0.2205175079688758	chr19:43792734:A:G
chr19:43792741	['C', 'T']	56057	44329.68213079901	470.3369125863991	0.0122019844069297	0.0059250578900873	2.059386529766026	0.0394618	0.0394618	chr19	43792741	1.4038231088395716	chr19:43792741:C:T
chr19:43793162	['G', 'A']	56057	1471.0262416155274	-3.495933661400554	-0.0169859012291273	0.0255525011558395	-0.6647451506032144	0.506216	0.506216	chr19	43793162	0.2956641321886395	chr19:43793162:G:A
chr19:43793565	['G', 'A']	56057	44433.81635494006	471.6601437378935	0.0119085885053366	0.0059182563222793	2.012178563558781	0.0442059	0.0442059	chr19	43793565	1.3545197630843309	chr19:43793565:G:A
chr19:43793601	['C', 'T']	56057	1350.4818245088063	80.70564155372368	0.035678316293091	0.0266071900477631	1.340927630052032	0.179949	0.179949	chr19	43793601	0.7448505624352912	chr19:43793601:C:T
chr19:43794010	['A', 'G']	56057	17500.80977019697	75.71819312413903	0.0089020911894276	0.0081372366731119	1.093994380038498	0.273962	0.273962	chr19	43794010	0.562309671978152	chr19:43794010:A:G
chr19:43794342	['C', 'A']	56057	44475.85253867868	480.0913264330696	0.0121280180936948	0.0059215873902772	2.048102526293544	0.0405546	0.0405546	chr19	43794342	1.391959877795304	chr19:43794342:C:A
chr19:43794732	['G', 'A']	56057	44288.3701787562	478.431479644088	0.0123607036014112	0.0059198170818524	2.088021205807824	0.0368004	0.0368004	chr19	43794732	1.434147460759943	chr19:43794732:G:A
chr19:43794733	['C', 'A']	56057	44288.58012666131	478.42451238299657	0.0123651492676377	0.0059198042355296	2.0887767189030275	0.0367323	0.0367323	chr19	43794733	1.434951877371143	chr19:43794733:C:A
chr19:43794836	['A', 'G']	56057	44287.48052457845	481.3272523630076	0.0124883269836872	0.0059201563075152	2.109458996519073	0.0349094	0.0349094	chr19	43794836	1.4570576154919923	chr19:43794836:A:G
chr19:43795116	['C', 'T']	56057	105527.64751846434	209.50785448431364	-0.0186751073790058	0.0123012745715848	-1.518144097209587	0.128984	0.128984	chr19	43795116	0.8894641590238049	chr19:43795116:C:T
chr19:43795146	['C', 'T']	56057	43714.79827644656	-336.0436808490544	-0.0200346457463887	0.0059874595788835	-3.3461012107783503	0.000820103	0.000820103	chr19	43795146	3.086131599418158	chr19:43795146:C:T
chr19:43795192	['A', 'G']	56057	17492.184299732384	70.73558836916477	0.0086647157081803	0.008141477448989	1.064268219431877	0.287212	0.287212	chr19	43795192	0.5417974187998285	chr19:43795192:A:G
chr19:43795268	['G', 'A']	56057	44568.92596623962	471.6362194040477	0.0118458535321609	0.0059139356511271	2.0030406536302547	0.0451777	0.0451777	chr19	43795268	1.3450758828165943	chr19:43795268:G:A
chr19:43795428	['A', 'G']	56057	88369.18774978588	147.8765847492851	-0.01083937094584	0.0071802233064113	-1.5096147408342293	0.131147	0.131147	chr19	43795428	0.8822416394872562	chr19:43795428:A:G
chr19:43795514	['C', 'T']	56057	50230.27239964317	-231.1712076028356	-0.0157856090403439	0.0058870800282766	-2.6813987519318494	0.00733366	0.00733366	chr19	43795514	2.134679228483225	chr19:43795514:C:T
chr19:43796424	['C', 'T']	56057	67119.92053831191	-120.93978312873134	-0.0112432434737676	0.0059062594309275	-1.9036149030118	0.0569655	0.0569655	chr19	43796424	1.2443880863596737	chr19:43796424:C:T
chr19:43796732	['G', 'A']	56057	50231.96087212517	-219.2614826378665	-0.0152424849436936	0.0058844367887155	-2.590304814374714	0.00959158	0.00959158	chr19	43796732	2.018109846555989	chr19:43796732:G:A
chr19:43797273	['G', 'A']	56057	50234.37678185938	-219.4743511617905	-0.0152371517366658	0.0058841858859472	-2.5895089026768248	0.00961378	0.00961378	chr19	43797273	2.0171058204099124	chr19:43797273:G:A
chr19:43797456	['G', 'A']	56057	44667.374565112674	-276.27088342302056	-0.0168445875605584	0.0059842345993878	-2.8148274070474466	0.00488205	0.00488205	chr19	43797456	2.3113977770259795	chr19:43797456:G:A
chr19:43798472	['T', 'C']	56057	51612.52429037841	-145.2069123188133	-0.0139351919536625	0.0058727274011667	-2.372865451049901	0.017654	0.017654	chr19	43798472	1.7531568777486803	chr19:43798472:T:C
chr19:43799275	['C', 'T']	56057	16190.021694915256	51.631752260631565	0.0072702496878048	0.0084192314589427	0.8635289008573892	0.38785	0.38785	chr19	43799275	0.4113362042197959	chr19:43799275:C:T
chr19:43799441	['T', 'C']	56057	51833.09579801944	-152.70238012471646	-0.0141624961728931	0.005872208472815	-2.411783614028244	0.0158779	0.0158779	chr19	43799441	1.7992069375966302	chr19:43799441:T:C
chr19:43800036	['G', 'A']	56057	44209.731940554135	-243.55768189214388	-0.0151600275110421	0.005999840268091	-2.526738518634853	0.0115154	0.0115154	chr19	43800036	1.9387209717444231	chr19:43800036:G:A
chr19:43800903	['G', 'A']	56057	5776.430963687645	142.59693152315515	0.0201236756039319	0.0131022973447237	1.5358890944446209	0.124571	0.124571	chr19	43800903	0.9045830492166516	chr19:43800903:G:A
chr19:43801019	['A', 'T']	56057	16936.65658119286	103.1396363421104	0.0109686316887427	0.008506857054967	1.289387093008494	0.197269	0.197269	chr19	43801019	0.7049411569511583	chr19:43801019:A:T
chr19:43801174	['G', 'A']	56057	38656.27506468017	424.569450473477	0.0124825086573007	0.0061368676601745	2.034019527308119	0.0419543	0.0419543	chr19	43801174	1.3772235206381822	chr19:43801174:G:A
chr19:43801227	['T', 'A']	56057	102443.27484075866	234.4564602022581	-0.004856538199805	0.0103413925922271	-0.4696212967927879	0.638627	0.638627	chr19	43801227	0.1947527242194805	chr19:43801227:T:A
chr19:43801717	['T', 'C']	56057	102544.1464176122	231.4180208122236	-0.005033639471085	0.0103930249639554	-0.4843286231431616	0.628155	0.628155	chr19	43801717	0.2019331789717265	chr19:43801717:T:C
chr19:43802237	['GCCCCCA', 'G']	56057	44822.39047721027	-318.4754585905255	-0.0183859184519113	0.0059817060815051	-3.073691385265295	0.0021153	0.0021153	chr19	43802237	2.6746280306032952	chr19:43802237:GCCCCCA:G
chr19:43802330	['C', 'T']	56057	39407.10894851394	345.5839509167696	0.0093049587106594	0.0061188414737517	1.5207059621621843	0.128339	0.128339	chr19	43802330	0.891641348995069	chr19:43802330:C:T
chr19:43802424	['G', 'T']	56057	37591.69418376448	356.3756192731733	0.0102184298290245	0.0061741875338615	1.6550242073119412	0.0979252	0.0979252	chr19	43802424	1.0091055327869112	chr19:43802424:G:T
chr19:43802630	['A', 'C']	56057	38444.287106099	417.3196648942762	0.0125627895347369	0.0061447967499449	2.044459734953737	0.0409128	0.0409128	chr19	43802630	1.3881407971347943	chr19:43802630:A:C
chr19:43802700	['G', 'A']	56057	38437.485485914105	419.1625508696514	0.0126820194974873	0.0061441963421729	2.0640648168157774	0.0390162	0.0390162	chr19	43802700	1.408755031184335	chr19:43802700:G:A
chr19:43802795	['C', 'T']	56057	38442.972537963295	423.2006073955262	0.0127745480206493	0.0061443488492405	2.079072711216296	0.0376152	0.0376152	chr19	43802795	1.4246366246951068	chr19:43802795:C:T
chr19:43802804	['A', 'G']	56057	107000.54390565904	324.5474351454727	0.0024523904201372	0.0138887166894852	0.1765742994810926	0.859843	0.859843	chr19	43802804	0.0655808399869087	chr19:43802804:A:G
chr19:43802886	['C', 'G']	56057	38441.17176348844	417.9236188848888	0.0125925854244621	0.0061439496567113	2.0495912447307565	0.040409	0.040409	chr19	43802886	1.393521896893546	chr19:43802886:C:G
chr19:43802896	['T', 'C']	56057	38448.97425099481	418.2309591866995	0.0126160027245078	0.0061440150949545	2.0533808152372752	0.0400403	0.0400403	chr19	43802896	1.3975026772502497	chr19:43802896:T:C
chr19:43803610	['C', 'CCTGA']	56057	38456.91842124045	425.23482521169046	0.012768504031669	0.0061455499599836	2.07768289490936	0.0377431	0.0377431	chr19	43803610	1.4231624322685117	chr19:43803610:C:CCTGA
chr19:43803993	['A', 'G']	56057	16207.04764198918	59.68262790397733	0.0081739444290888	0.0084224194130044	0.9704983839284984	0.331802	0.331802	chr19	43803993	0.4791210005107358	chr19:43803993:A:G
chr19:43804117	['C', 'T']	56057	3858.1376505218086	80.21582150157981	0.0152364562557986	0.0158175880388799	0.9632604047056412	0.335421	0.335421	chr19	43804117	0.4744097506189721	chr19:43804117:C:T
chr19:43804286	['G', 'A']	56057	20119.79458360094	131.76855555680964	0.00992646514994	0.0076627486231763	1.2954183463512026	0.195181	0.195181	chr19	43804286	0.7095624612429496	chr19:43804286:G:A
chr19:43804288	['A', 'G']	56057	20120.871487448483	128.46210647637872	0.009684264630861	0.0076622447094642	1.2638939368380095	0.206273	0.206273	chr19	43804288	0.6855576150632474	chr19:43804288:A:G
chr19:43804391	['CATT', 'C']	56057	27532.974598237364	215.7660144396504	0.0103657167593768	0.0067383038252432	1.5383273043498658	0.123974	0.123974	chr19	43804391	0.9066693861321012	chr19:43804391:CATT:C
chr19:43804497	['T', 'C']	56057	23474.28136040827	167.70756463001547	0.0095636175201966	0.007162882689802	1.335163220502344	0.181828	0.181828	chr19	43804497	0.7403392382253997	chr19:43804497:T:C
chr19:43804612	['A', 'G']	56057	37733.36562477699	301.90334360315444	0.0092705024082599	0.0061348865082905	1.5111122912758128	0.130765	0.130765	chr19	43804612	0.8835084818596848	chr19:43804612:A:G
chr19:43804698	['A', 'T']	56057	69361.42402454905	54.32743134201132	-0.0081513752541692	0.0059689315128799	-1.365633905595982	0.172059	0.172059	chr19	43804698	0.7643226055300653	chr19:43804698:A:T
chr19:43804707	['T', 'C']	56057	70847.3746074793	89.02711101626925	-0.0082122594128189	0.0060153905177692	-1.3652080257400163	0.172193	0.172193	chr19	43804707	0.7639845074884317	chr19:43804707:T:C
chr19:43804850	['C', 'T']	56057	36066.79055452468	302.0085133940408	0.0100746812686658	0.0061990531134194	1.6251967976942348	0.104126	0.104126	chr19	43804850	0.9824408147097996	chr19:43804850:C:T
chr19:43804924	['A', 'G']	56057	47405.61101198973	451.9959436199221	0.0158563941461644	0.0058579923436331	2.706796666164684	0.00679564	0.00679564	chr19	43804924	2.1677696360058523	chr19:43804924:A:G
chr19:43805635	['G', 'A']	56057	13293.84578463734	175.79153244776103	0.0103694268583765	0.0089515885601713	1.158389573948207	0.24671	0.24671	chr19	43805635	0.6078132467129367	chr19:43805635:G:A
chr19:43806239	['G', 'A']	56057	41459.65638381388	-235.7036117698096	-0.0148262705145884	0.0060472158918377	-2.451751480313493	0.0142193	0.0142193	chr19	43806239	1.8471217829044344	chr19:43806239:G:A
chr19:43806368	['A', 'C']	56057	41535.891497903474	-239.33722172312355	-0.0149581522754409	0.0060425846543023	-2.475455973097659	0.0133095	0.0133095	chr19	43806368	1.8758382594253773	chr19:43806368:A:C
chr19:43807066	['C', 'T']	56057	13293.422847050007	176.04008836082306	0.0104348755046443	0.0089505510703174	1.1658360946343742	0.243686	0.243686	chr19	43807066	0.6131694207430467	chr19:43807066:C:T
chr19:43807118	['G', 'A']	56057	22088.12238598244	190.15614946185923	0.0077163693589168	0.0072946779297268	1.0578080942369663	0.290148	0.290148	chr19	43807118	0.5373804186957196	chr19:43807118:G:A
chr19:43807283	['TTTTC', 'T']	56057	12990.122024131257	168.31128825871144	0.0107073851883312	0.0091334224384936	1.1723300066800773	0.24107	0.24107	chr19	43807283	0.6178568321157496	chr19:43807283:TTTTC:T
chr19:43809165	['G', 'A']	56057	10872.460099064763	95.2172395287836	0.0051651386017605	0.0100935435492496	0.5117269843398579	0.608844	0.608844	chr19	43809165	0.2154939694656322	chr19:43809165:G:A
chr19:43809444	['A', 'G']	56057	94579.47853889444	325.83089571454104	-0.0055938246275244	0.0081106043978152	-0.6896926977515141	0.49039	0.49039	chr19	43809444	0.3094583945033021	chr19:43809444:A:G
chr19:43809446	['T', 'C']	56057	13307.186933561694	178.2508269507705	0.010632199413989	0.0089455383131681	1.1885477476898336	0.234623	0.234623	chr19	43809446	0.629629416417122	chr19:43809446:T:C
chr19:43810392	['G', 'A']	56057	94481.36171010356	333.4884770528628	-0.0051665549600244	0.0080801512718063	-0.6394131478765518	0.522557	0.522557	chr19	43810392	0.281866330221108	chr19:43810392:G:A
chr19:43810900	['G', 'T']	56057	22181.26642987183	188.4411129340004	0.0073734760364109	0.0072849570768374	1.012150923971128	0.31147	0.31147	chr19	43810900	0.5065837771328664	chr19:43810900:G:T
chr19:43810912	['G', 'A']	56057	22094.518012954344	193.3006722230174	0.0078823107490101	0.0072940435823604	1.0806503498378357	0.279857	0.279857	chr19	43810912	0.5530638257115025	chr19:43810912:G:A
chr19:43811044	['T', 'C']	56057	41214.61704253498	-248.80024283500447	-0.0151582098056252	0.0060617446599914	-2.5006348264175493	0.0123999	0.0123999	chr19	43811044	1.9065818172267408	chr19:43811044:T:C
chr19:43811456	['C', 'T']	56057	22448.80324710081	201.8403763757764	0.0072740326809221	0.0072500159845522	1.0033126404715556	0.315714	0.315714	chr19	43811456	0.5007061593560045	chr19:43811456:C:T
chr19:43811618	['G', 'A']	56057	94327.19241680791	331.6658936192693	-0.0050430761776691	0.0080470137222543	-0.6267015754828792	0.530857	0.530857	chr19	43811618	0.2750224515641651	chr19:43811618:G:A
chr19:43813177	['T', 'A']	56057	13307.949601270226	172.1038261649212	0.0101020810610621	0.0089454699480282	1.129295735132258	0.258778	0.258778	chr19	43813177	0.587072647959779	chr19:43813177:T:A
chr19:43813180	['T', 'C']	56057	13308.424452730553	173.03081620409364	0.0101804432784898	0.0089462332505467	1.137958623856329	0.255143	0.255143	chr19	43813180	0.5932163422957939	chr19:43813180:T:C
chr19:43813208	['C', 'T']	56057	42255.5379592128	-228.5314761084508	-0.0152930214571826	0.0060061140802067	-2.546242254635328	0.0108916	0.0108916	chr19	43813208	1.9629083167428945	chr19:43813208:C:T
chr19:43813296	['G', 'A']	56057	1735.061903487646	24.59959692160847	-0.0062280707001211	0.02355023805828	-0.2644589275364633	0.791427	0.791427	chr19	43813296	0.1015891376042465	chr19:43813296:G:A
chr19:43813328	['C', 'T']	56057	22193.37544379226	190.14276585328707	0.0072764729300334	0.0072823280303652	0.9991959850878156	0.317704	0.317704	chr19	43813328	0.4979773172251291	chr19:43813328:C:T
chr19:43815916	['T', 'C']	56057	13314.800360450385	172.7460334243567	0.0101757311399165	0.0089441047069216	1.1377025955478652	0.25525	0.25525	chr19	43815916	0.5930342492410522	chr19:43815916:T:C
chr19:43815949	['G', 'A']	56057	12111.5927022928	152.0146865192742	0.0095286963757607	0.009309821060053	1.0235101528048522	0.306071	0.306071	chr19	43815949	0.5141778175330738	chr19:43815949:G:A
chr19:43817624	['A', 'G']	56057	63205.51008866608	-53.581360259255234	-0.0107260869786047	0.0059010253987399	-1.817664940214473	0.0691207	0.0691207	chr19	43817624	1.1603918723144937	chr19:43817624:A:G
chr19:43817697	['C', 'T']	56057	41072.87364866074	-209.9662882311608	-0.0147182807004776	0.0060476187899755	-2.4337315580926484	0.0149472	0.0149472	chr19	43817697	1.825440154392312	chr19:43817697:C:T
chr19:43817725	['T', 'A']	56057	17684.487744703652	217.03611047668613	0.0047675651945428	0.0079682120391974	0.5983230831571913	0.549627	0.549627	chr19	43817725	0.2599319410449533	chr19:43817725:T:A
chr19:43817821	['A', 'G']	56057	17740.531784688395	131.30690438670433	0.0077944602369455	0.0079405256431627	0.9816050709006956	0.326299	0.326299	chr19	43817821	0.4863842571810107	chr19:43817821:A:G
chr19:43817961	['G', 'A']	56057	40893.02439067908	-220.4762432379173	-0.0150783690725648	0.0060490010300453	-2.4927040014823465	0.0126803	0.0126803	chr19	43817961	1.8968704714697964	chr19:43817961:G:A
chr19:43818517	['A', 'G']	56057	22083.93955073421	187.78764882696544	0.0072663602374999	0.0072964228475686	0.995879815260601	0.319313	0.319313	chr19	43818517	0.4957833999280291	chr19:43818517:A:G
chr19:43818574	['T', 'C']	56057	6484.231344215503	90.01877741782125	0.009958410748392	0.012397175413821	0.8032806196554985	0.421816	0.421816	chr19	43818574	0.3748769509599221	chr19:43818574:T:C
chr19:43818600	['G', 'A']	56057	93169.64820794604	316.79325257815947	-0.0067462159016146	0.0078399815578264	-0.8604887462879383	0.389523	0.389523	chr19	43818600	0.4094668936315283	chr19:43818600:G:A
chr19:43818980	['T', 'G']	56057	16127.438485691857	175.13355918644822	0.0040135264457514	0.008255671246617	0.4861538602807225	0.62686	0.62686	chr19	43818980	0.2028294416517284	chr19:43818980:T:G
chr19:43819323	['T', 'C']	56057	13119.872862999246	174.43771647150737	0.0110118581348925	0.009025808026506	1.2200412530993412	0.222454	0.222454	chr19	43819323	0.6527597806900018	chr19:43819323:T:C
chr19:43819451	['A', 'G']	56057	13166.113831002	165.85293357220388	0.0099431825605828	0.0089956218511342	1.105335765012072	0.269019	0.269019	chr19	43819451	0.5702170460059315	chr19:43819451:A:G
chr19:43819607	['T', 'C']	56057	16124.040366906993	183.4076124433444	0.0045400327686152	0.0082565528654106	0.5498702476229387	0.582411	0.582411	chr19	43819607	0.2347704310951106	chr19:43819607:T:C
chr19:43819797	['G', 'A']	56057	93175.63511150758	319.00056557161145	-0.0066428554709956	0.0078407731780316	-0.8472194412673055	0.396876	0.396876	chr19	43819797	0.401345163080019	chr19:43819797:G:A
chr19:43819989	['AGC', 'A']	56057	13139.751987423417	174.42261448071412	0.0107358278511473	0.009001638904614	1.192652578592592	0.233011	0.233011	chr19	43819989	0.6326235762849809	chr19:43819989:AGC:A
chr19:43819993	['A', 'C']	56057	13138.625417641902	170.62146486738078	0.0105195890497242	0.0090025251989998	1.1685153684316156	0.242604	0.242604	chr19	43819993	0.6151020428610104	chr19:43819993:A:C
chr19:43819996	['GAAGGAAAAGACTTCACCATTC', 'G']	56057	13190.76495779876	174.29784408588148	0.0108851184671162	0.0089847279171937	1.211513422269108	0.225704	0.225704	chr19	43819996	0.6464607441453921	chr19:43819996:GAAGGAAAAGACTTCACCATTC:G
chr19:43822026	['T', 'G']	56057	16153.152623409987	189.22768705433327	0.0050446358087989	0.0082495146682143	0.6115069809180551	0.540866	0.540866	chr19	43822026	0.2669103183850508	chr19:43822026:T:G
chr19:43823363	['G', 'T']	56057	13174.115115615186	176.1926834539363	0.0108512550589488	0.0089923673531644	1.2067183904725862	0.227546	0.227546	chr19	43823363	0.642930794493762	chr19:43823363:G:T
chr19:43823474	['A', 'G']	56057	22123.124213836232	169.0216984292686	0.0068778762325276	0.0073506802214085	0.9356788794179955	0.349443	0.349443	chr19	43823474	0.4566236548376662	chr19:43823474:A:G
chr19:43823711	['G', 'T']	56057	13178.880782886406	174.64657000980134	0.0107204835131288	0.0089913295159299	1.192313494254139	0.233143	0.233143	chr19	43823711	0.6323776194846812	chr19:43823711:G:T
chr19:43825630	['C', 'T']	56057	22006.49602983424	163.02181416346482	0.0066749337427863	0.0073097163094557	0.9131590694089896	0.361163	0.361163	chr19	43825630	0.4422967481672415	chr19:43825630:C:T
chr19:43825930	['A', 'T']	56057	41356.972379540064	-216.7466334509417	-0.0151757925857118	0.0060370421972396	-2.5137794452804685	0.0119473	0.0119473	chr19	43825930	1.922730230915844	chr19:43825930:A:T
chr19:43825940	['C', 'CAA']	56057	41100.86558190156	-230.42364088378605	-0.0156464608998629	0.0060374466461628	-2.5915692207080987	0.00955641	0.00955641	chr19	43825940	2.0197052259253154	chr19:43825940:C:CAA
chr19:43826088	['G', 'A']	56057	40414.37236813933	-240.22962385558247	-0.0157527792726937	0.0060755136518222	-2.5928308576788326	0.00952143	0.00952143	chr19	43826088	2.0212978211039214	chr19:43826088:G:A
chr19:43826497	['C', 'CA']	56057	41604.43975334805	-198.4685764549216	-0.0159618016580707	0.0062142295556735	-2.5685889964424686	0.0102139	0.0102139	chr19	43826497	1.9908083984543168	chr19:43826497:C:CA
chr19:43826620	['A', 'G']	56057	43382.7390404482	-199.02330783660423	-0.0149707501697636	0.0059723851153185	-2.506661891472004	0.0121905	0.0121905	chr19	43826620	1.913978481191488	chr19:43826620:A:G
chr19:43827461	['T', 'C']	56057	43390.577052808185	-190.37408550767032	-0.0146250927751335	0.0059725479576033	-2.448719186342441	0.0143396	0.0143396	chr19	43827461	1.8434629630486683	chr19:43827461:T:C
chr19:43827558	['T', 'C']	56057	94702.53348713236	278.2678344093884	-0.0081349973539474	0.008480621482703	-0.9592454244703068	0.337439	0.337439	chr19	43827558	0.4718047246337656	chr19:43827558:T:C
chr19:43827646	['T', 'C']	56057	42717.71673298952	-201.6818808710664	-0.0147384563867487	0.006008438727717	-2.4529594216813653	0.0141717	0.0141717	chr19	43827646	1.8485780497994584	chr19:43827646:T:C
chr19:43828345	['T', 'C']	56057	21607.3127152058	188.24711626760364	0.0080671893484286	0.0073565204193706	1.0966039497677056	0.272819	0.272819	chr19	43828345	0.5641253872860295	chr19:43828345:T:C
chr19:43828897	['T', 'C']	56057	20380.81716957228	144.00092438210365	0.007390288798563	0.0075280190127847	0.9817043216830657	0.32625	0.32625	chr19	43828897	0.4864494796536626	chr19:43828897:T:C
chr19:43829040	['G', 'C']	56057	45094.47991577295	-198.9827717264111	-0.0162614445097458	0.0059292191959571	-2.7425945933713654	0.00609752	0.00609752	chr19	43829040	2.2148467665164224	chr19:43829040:G:C
chr19:43829491	['G', 'T']	56057	12310.097998287303	156.03429231559292	0.0090616935455468	0.0092559816754501	0.9790094517560848	0.32758	0.32758	chr19	43829491	0.4846826214256176	chr19:43829491:G:T
chr19:43829978	['G', 'A']	56057	10209.185458114014	111.82894884787004	0.006991345868089	0.0100293464235901	0.6970888802529195	0.48575	0.48575	chr19	43829978	0.3135871907281798	chr19:43829978:G:A
chr19:43830077	['T', 'C']	56057	42603.03985507245	-195.73305877517345	-0.0144175745712531	0.0060175274726724	-2.395929995621619	0.0165815	0.0165815	chr19	43830077	1.7803761847473545	chr19:43830077:T:C
chr19:43830250	['G', 'T']	56057	1739.0237398257905	2.530513135820661	-0.0230550632177703	0.0234838683777618	-0.9817404376019452	0.326232	0.326232	chr19	43830250	0.4864734413895457	chr19:43830250:G:T
chr19:43830334	['T', 'C']	56057	21842.793065296137	191.47117750952617	0.0081508030758564	0.0073260140036486	1.112583605736629	0.265892	0.265892	chr19	43830334	0.5752947292653561	chr19:43830334:T:C
chr19:43830392	['C', 'CT']	56057	1740.279403368541	2.642999699342831	-0.0230724127694525	0.0234708357354987	-0.983024764412474	0.325599	0.325599	chr19	43830392	0.487316937613146	chr19:43830392:C:CT
chr19:43830924	['AAAAATT', 'A']	56057	1758.5899500277924	2.642118882430572	-0.0235175146576465	0.0238376407764229	-0.9865705620040616	0.323857	0.323857	chr19	43830924	0.489646711460116	chr19:43830924:AAAAATT:A
chr19:43830938	['A', 'G']	56057	21953.885943875623	182.5273719970755	0.0075996769042118	0.0073217523726693	1.0379587450375782	0.299294	0.299294	chr19	43830938	0.5239019894511898	chr19:43830938:A:G
chr19:43831866	['C', 'T']	56057	12305.317086225044	156.9297199728849	0.0091920230938293	0.0092581594899134	0.9928564207436512	0.320784	0.320784	chr19	43831866	0.4937873015007195	chr19:43831866:C:T
chr19:43833651	['T', 'C']	56057	47383.13167475727	498.2273998158782	0.012279093267265	0.0058440688921901	2.101120553810486	0.0356348	0.0356348	chr19	43833651	1.448125674334128	chr19:43833651:T:C
chr19:43834688	['C', 'T']	56057	21727.038648204983	175.95906723581228	0.0072368166475684	0.0073405839754546	0.98586388654728	0.324204	0.324204	chr19	43834688	0.4891816311679141	chr19:43834688:C:T
chr19:43834927	['A', 'G']	56057	13178.705284190246	178.9093275335519	0.0112748212531535	0.0089913357150517	1.2539651071285358	0.20986	0.20986	chr19	43834927	0.6780703314734825	chr19:43834927:A:G
chr19:43835002	['C', 'T']	56057	10206.728310705936	112.0113508788278	0.0069859606958729	0.0100297845815058	0.6965215094205058	0.486105	0.486105	chr19	43835002	0.3132699118173694	chr19:43835002:C:T
chr19:43835225	['G', 'A']	56057	1738.062010525377	3.586419050927802	-0.0223598183058994	0.0234829781446036	-0.9521713203586056	0.341014	0.341014	chr19	43835225	0.4672277911015253	chr19:43835225:G:A
chr19:43835290	['A', 'G']	56057	13176.41032274179	174.21183994749828	0.0108435485651681	0.0089920879786695	1.2058988514003093	0.227862	0.227862	chr19	43835290	0.6423280950317113	chr19:43835290:A:G
chr19:43835394	['G', 'A']	56057	13150.938397587995	187.39792316653893	0.0120645872241541	0.0090019896756534	1.3402134037971238	0.180181	0.180181	chr19	43835394	0.744291007087279	chr19:43835394:G:A
chr19:43835808	['C', 'T']	56057	93133.62986619092	328.8549419318504	-0.0057780467766971	0.0078289821236111	-0.7380329505762113	0.460498	0.460498	chr19	43835808	0.3367722516579031	chr19:43835808:C:T
chr19:43837188	['A', 'G']	56057	1737.0929639276412	7.302710727936364	-0.0205769421593981	0.0234884171666233	-0.8760463514177389	0.381009	0.381009	chr19	43837188	0.4190647655207778	chr19:43837188:A:G
chr19:43838048	['T', 'C']	56057	10222.458866349089	105.638628190065	0.0060935397370207	0.010026212828982	0.6077608605521112	0.543349	0.543349	chr19	43838048	0.2649211278946163	chr19:43838048:T:C
chr19:43838352	['G', 'A']	56057	42425.65027215133	-133.73200064597373	-0.0124511585002661	0.0060104820882844	-2.0715740130955287	0.0383097	0.0383097	chr19	43838352	1.4166912489267294	chr19:43838352:G:A
chr19:43838825	['C', 'T']	56057	42452.84510384699	-146.0096883331901	-0.0128382732895752	0.0060087868031648	-2.1365832588390914	0.0326362	0.0326362	chr19	43838825	1.4863004141064442	chr19:43838825:C:T
chr19:43839530	['C', 'G']	56057	92503.20130600012	382.15672027748354	-0.0024217282822157	0.0077319011514258	-0.3132125249388556	0.75412	0.75412	chr19	43839530	0.1225595411446036	chr19:43839530:C:G
chr19:43839584	['C', 'A']	56057	43000.97221825709	-131.76126343880543	-0.0126305416481779	0.0059857384614581	-2.110105833976092	0.0348537	0.0348537	chr19	43839584	1.4577511112736357	chr19:43839584:C:A
chr19:43839818	['C', 'G']	56057	42993.73750512998	-129.6840750845881	-0.0125457382489614	0.0059857796547334	-2.095923834924417	0.0360934	0.0360934	chr19	43839818	1.4425722054525922	chr19:43839818:C:G
chr19:43840070	['T', 'G']	56057	42998.97175433588	-133.65211697874187	-0.0126787247622675	0.0059851687903732	-2.118357093397361	0.0341492	0.0341492	chr19	43840070	1.466619465910856	chr19:43840070:T:G
chr19:43840266	['A', 'G']	56057	42998.43753345467	-129.73028207676774	-0.012537961948614	0.0059850446285608	-2.0948819477105363	0.036186	0.036186	chr19	43840266	1.4414594211454037	chr19:43840266:A:G
chr19:43840320	['T', 'C']	56057	80085.42914235758	237.4147440171136	-0.0056252804252093	0.0065511304404977	-0.8586732436947091	0.390524	0.390524	chr19	43840320	0.4083522710125972	chr19:43840320:T:C
chr19:43840363	['G', 'A']	56057	12331.639807297704	133.75139976766238	0.0067288629245348	0.0092530074035402	0.7272082071349456	0.467101	0.467101	chr19	43840363	0.3305892029455355	chr19:43840363:G:A
chr19:43840585	['C', 'T']	56057	42994.902868969446	-130.75277435872675	-0.0125923542389805	0.0059852808796951	-2.103886933978264	0.0353928	0.0353928	chr19	43840585	1.4510850780393172	chr19:43840585:C:T
chr19:43840776	['C', 'T']	56057	21740.326952239924	174.15702578990553	0.0071737827653528	0.007338295174128	0.9775816582909844	0.328285	0.328285	chr19	43840776	0.4837489606031444	chr19:43840776:C:T
chr19:43841001	['C', 'T']	56057	1734.2474977252043	4.2589388306013225	-0.0220117697531619	0.023519942980997	-0.935876833160113	0.349341	0.349341	chr19	43841001	0.4567504409045159	chr19:43841001:C:T
chr19:43841502	['A', 'G']	56057	43048.27469091696	-126.83557771175488	-0.012474783313645	0.0059895985926009	-2.082741125432898	0.0372793	0.0372793	chr19	43841502	1.4285322510656824	chr19:43841502:A:G
chr19:43842069	['T', 'C']	56057	42997.67034810072	-128.5877505817491	-0.0124992144173512	0.0059848695311256	-2.0884689887300327	0.0367601	0.0367601	chr19	43842069	1.4346233158553192	chr19:43842069:T:C
chr19:43842218	['G', 'C']	56057	42997.50547803434	-129.7491998315755	-0.0125744542613641	0.0059857912797681	-2.100717127218498	0.0356703	0.0356703	chr19	43842218	1.4476932380741303	chr19:43842218:G:C
chr19:43842391	['C', 'T']	56057	42996.36908117753	-129.2650312636242	-0.0125412968510914	0.0059851593249362	-2.09539899779108	0.03614	0.03614	chr19	43842391	1.442011851775087	chr19:43842391:C:T
chr19:43842781	['A', 'G']	56057	42992.533886361605	-125.199077070128	-0.0123429832715999	0.0059849756421146	-2.0623280711028604	0.0391811	0.0391811	chr19	43842781	1.4069233754565442	chr19:43842781:A:G
chr19:43842952	['TC', 'T']	56057	42993.13563132259	-129.41572340428027	-0.0125281575606931	0.005985187559849	-2.093193811458273	0.0363363	0.0363363	chr19	43842952	1.4396592974845688	chr19:43842952:TC:T
chr19:43843046	['A', 'C']	56057	42995.83501034754	-130.19242993837807	-0.0125709782797094	0.0059850673476732	-2.1003904466666734	0.035699	0.035699	chr19	43843046	1.4473439491697275	chr19:43843046:A:C
chr19:43843272	['C', 'T']	56057	42992.20324739048	-128.33074088444818	-0.0124711670905771	0.0059856435178352	-2.08351316836982	0.037209	0.037209	chr19	43843272	1.4293520015806624	chr19:43843272:C:T
chr19:43843297	['T', 'C']	56057	42994.43674838525	-130.6029999052027	-0.0125845940818284	0.0059855320408826	-2.102502166202206	0.0355138	0.0355138	chr19	43843297	1.449602855416338	chr19:43843297:T:C
chr19:43843347	['A', 'C']	56057	43155.40500499786	-140.16770835311436	-0.0129623723012061	0.0059808543187475	-2.167311158302968	0.0302153	0.0302153	chr19	43843347	1.519773089395079	chr19:43843347:A:C
chr19:43843525	['T', 'A']	56057	42993.66963441398	-124.44737939511884	-0.0123751441809688	0.0059852765238884	-2.0675977344700907	0.0386824	0.0386824	chr19	43843525	1.4124865885078155	chr19:43843525:T:A
chr19:43843597	['T', 'C']	56057	42989.270159347616	-130.24615324833823	-0.0125892703241568	0.0059859376790566	-2.103140894400496	0.0354579	0.0354579	chr19	43843597	1.4502869891360792	chr19:43843597:T:C
chr19:43844097	['T', 'C']	56057	42995.11645180875	-133.08582375118533	-0.0126346907956792	0.0059877007505909	-2.1101072551817666	0.0348535	0.0348535	chr19	43844097	1.4577536033805163	chr19:43844097:T:C
chr19:43844164	['G', 'A']	56057	35304.53274851704	368.27029419288135	0.0104260489674301	0.006253878747982	1.6671332124554468	0.0954935	0.0954935	chr19	43844164	1.020026188732531	chr19:43844164:G:A
chr19:43844186	['A', 'C']	56057	13278.950640441615	190.2169536986366	0.0119337379198762	0.0089666576392956	1.330901479674847	0.183227	0.183227	chr19	43844186	0.737010529101512	chr19:43844186:A:C
chr19:43844272	['C', 'T']	56057	42985.10734564155	-125.53263879265462	-0.0124734933272215	0.00598797244721	-2.083091302972394	0.0372474	0.0372474	chr19	43844272	1.4289040371455382	chr19:43844272:C:T
chr19:43844497	['T', 'C']	56057	1736.0619391668895	0.2383083909964228	-0.0241222008041805	0.0235042601411474	-1.0262905813381185	0.304759	0.304759	chr19	43844497	0.5160434601390396	chr19:43844497:T:C
chr19:43844616	['T', 'C']	56057	42989.4357670485	-131.86060461553683	-0.0126174670531896	0.0059855031848907	-2.108004400538966	0.035035	0.035035	chr19	43844616	1.4554978781704058	chr19:43844616:T:C
chr19:43844653	['C', 'A']	56057	43013.67320284761	-128.05763127682576	-0.0125770490869188	0.0059857710444161	-2.1011577278171023	0.0356316	0.0356316	chr19	43844653	1.448164675668362	chr19:43844653:C:A
chr19:43845589	['A', 'G']	56057	13294.929201170751	202.60063742993128	0.0129809391947717	0.0089588252272553	1.4489555120776294	0.147356	0.147356	chr19	43845589	0.8316321759739458	chr19:43845589:A:G
chr19:43845611	['T', 'C']	56057	12344.266903469945	135.66201100558962	0.0068101399582429	0.0092503540571302	0.7362031675959029	0.46161	0.46161	chr19	43845611	0.3357247914949215	chr19:43845611:T:C
chr19:43845709	['T', 'C']	56057	43004.3306782869	-136.02854297744622	-0.0126858337278342	0.0059875946426914	-2.118686131052427	0.0341214	0.0341214	chr19	43845709	1.466973158049616	chr19:43845709:T:C
chr19:43845944	['A', 'G']	56057	42950.39959989998	-113.38416540509677	-0.0118062934951732	0.0059896656641033	-1.9711106023712648	0.0487161	0.0487161	chr19	43845944	1.3123274867190788	chr19:43845944:A:G
chr19:43846037	['C', 'T']	56057	37081.889281949545	373.95315514773534	0.0085605754964051	0.0061672997807084	1.3880589238069674	0.165125	0.165125	chr19	43846037	0.7821871693774164	chr19:43846037:C:T
chr19:43846053	['C', 'T']	56057	42994.96083686198	-125.62751675277714	-0.0123826732112855	0.0059891914507153	-2.067503320470172	0.0386913	0.0386913	chr19	43846053	1.4123866780497143	chr19:43846053:C:T
chr19:43846254	['A', 'G']	56057	13273.788654734926	198.8603465795153	0.0125914869900299	0.0089633091117595	1.4047810728194474	0.160092	0.160092	chr19	43846254	0.7956303697837781	chr19:43846254:A:G
chr19:43846539	['A', 'G']	56057	21747.715700267618	175.66678015079347	0.0072357044181063	0.0073370333989522	0.9861893799120008	0.324044	0.324044	chr19	43846539	0.4893960155347477	chr19:43846539:A:G
chr19:43846566	['A', 'C']	56057	42991.27073035813	-130.547189634145	-0.0125739664788669	0.005985555232455	-2.100718478160236	0.0356701	0.0356701	chr19	43846566	1.447695673129061	chr19:43846566:A:C
chr19:43846810	['A', 'G']	56057	92483.19845135509	378.386531491188	-0.0026433854817539	0.0077277178730833	-0.3420654745900156	0.732303	0.732303	chr19	43846810	0.1353091867005421	chr19:43846810:A:G
chr19:43847014	['GGGAGAT', 'G']	56057	42990.60145224884	-129.96860335356493	-0.0125290384538157	0.0059852663737751	-2.09331342523242	0.0363257	0.0363257	chr19	43847014	1.4397860080496738	chr19:43847014:GGGAGAT:G
chr19:43847542	['C', 'T']	56057	92483.6386706192	373.6893792938204	-0.0028762950853005	0.00773180214269	-0.3720083665125746	0.709888	0.709888	chr19	43847542	0.1488101651102888	chr19:43847542:C:T
chr19:43848487	['G', 'A']	56057	21745.10328462595	169.80336504249937	0.0068873711407925	0.0073373070824301	0.9386783275413092	0.3479	0.3479	chr19	43848487	0.4585455712524111	chr19:43848487:G:A
chr19:43848513	['T', 'C']	56057	80089.28711617035	238.98794076728552	-0.0055629670258944	0.0065505280625727	-0.8492394769940946	0.395752	0.395752	chr19	43848513	0.402576881679077	chr19:43848513:T:C
chr19:43848514	['G', 'A']	56057	43006.2062449817	-146.6953046421093	-0.0131253716659354	0.0059842066437788	-2.193335298603109	0.0282873	0.0282873	chr19	43848514	1.5484085036232844	chr19:43848514:G:A
chr19:43848536	['G', 'A']	56057	42989.13506039359	-137.23051542759535	-0.0127978024897625	0.0059855387968793	-2.138120380480185	0.0325113	0.0325113	chr19	43848536	1.4879656644153283	chr19:43848536:G:A
chr19:43848819	['T', 'C']	56057	42984.50199850113	-131.05640937261424	-0.0125817655887699	0.0059859283196512	-2.1018904532259683	0.0355673	0.0355673	chr19	43848819	1.4489491019102916	chr19:43848819:T:C
chr19:43848928	['T', 'C']	56057	43026.44760102131	-134.16774889342688	-0.0126836811726688	0.0059882391114709	-2.118098649129115	0.0341711	0.0341711	chr19	43848928	1.46634104062644	chr19:43848928:T:C
chr19:43848931	['G', 'A']	56057	43022.443744085096	-139.43357993739474	-0.0128935985920716	0.0059880326253357	-2.153227846073868	0.031305	0.031305	chr19	43848931	1.5043862918788649	chr19:43848931:G:A
chr19:43848979	['A', 'G']	56057	43481.30219086051	-149.83101360006825	-0.0133435825101499	0.0060272861586383	-2.2138624513498155	0.0268423	0.0268423	chr19	43848979	1.5711802741024334	chr19:43848979:A:G
chr19:43849090	['C', 'T']	56057	80089.57331739349	239.72675214971468	-0.005533889220185	0.0065503116332687	-0.8448283883286697	0.39821	0.39821	chr19	43849090	0.3998878380045215	chr19:43849090:C:T
chr19:43849231	['T', 'C']	56057	42996.36908117752	-135.74420935455188	-0.012752228389743	0.005985537300972	-2.130506878250013	0.0331341	0.0331341	chr19	43849231	1.4797248213711205	chr19:43849231:T:C
chr19:43849302	['G', 'A']	56057	92474.5986120279	379.5667375023216	-0.0025837509656827	0.0077248860080985	-0.3344710799582057	0.738025	0.738025	chr19	43849302	0.1319289265534444	chr19:43849302:G:A
chr19:43850143	['A', 'T']	56057	80143.585843266	240.93138184298948	-0.0054723049828715	0.0065552636228193	-0.8347955624274342	0.403836	0.403836	chr19	43850143	0.3937949684422711	chr19:43850143:A:T
chr19:43850334	['G', 'A']	56057	43051.4479356243	-131.71821214727436	-0.0125213519132548	0.0059835036239009	-2.092645496735167	0.0363853	0.0363853	chr19	43850334	1.4390740399315511	chr19:43850334:G:A
chr19:43850352	['T', 'C']	56057	80141.5778665858	245.17151990329825	-0.0052500450006078	0.0065549971963853	-0.8009225394486631	0.42318	0.42318	chr19	43850352	0.3734748657717546	chr19:43850352:T:C
chr19:43850366	['A', 'G']	56057	43051.67998287152	-129.98470335115397	-0.0125010759255056	0.0059836951919915	-2.089189961119156	0.0366951	0.0366951	chr19	43850366	1.4353919244410112	chr19:43850366:A:G
chr19:43850472	['T', 'C']	56057	43059.667237748494	-130.3386235785863	-0.0124965044884587	0.0059842189158787	-2.088243205023823	0.0367804	0.0367804	chr19	43850472	1.4343835519644956	chr19:43850472:T:C
chr19:43850716	['T', 'C']	56057	43043.82144577883	-132.2752726648664	-0.0125546628959027	0.0059841493821442	-2.097986212270026	0.0359108	0.0359108	chr19	43850716	1.4447749198052688	chr19:43850716:T:C
chr19:43851112	['C', 'T']	56057	43027.04850107066	-133.81879834200154	-0.0125744441986353	0.0059840601558675	-2.1013231603806	0.0356171	0.0356171	chr19	43851112	1.4483414443693918	chr19:43851112:C:T
chr19:43851513	['A', 'G']	56057	13275.209958061929	195.8987057720693	0.0125737727297059	0.0089629085644943	1.402867455271782	0.160662	0.160662	chr19	43851513	0.7940868310265574	chr19:43851513:A:G
chr19:43851610	['G', 'T']	56057	42965.83233426105	-122.9773086495029	-0.0121961142305401	0.0059848297581498	-2.037838121281929	0.0415708	0.0415708	chr19	43851610	1.381211617729955	chr19:43851610:G:T
chr19:43851649	['A', 'G']	56057	42975.73300858271	-124.78388194784584	-0.0122678125214147	0.0059853284991463	-2.04964732063819	0.0404035	0.0404035	chr19	43851649	1.3935810119971288	chr19:43851649:A:G
chr19:43851786	['G', 'A']	56057	13253.236424289997	203.1697488565692	0.0130887131460786	0.0089710872566526	1.4589885006828471	0.144574	0.144574	chr19	43851786	0.8399098029737634	chr19:43851786:G:A
chr19:43852438	['G', 'A']	56057	13266.656645851916	203.43661931385515	0.0130135987692816	0.0089674256043204	1.4512078876920662	0.146728	0.146728	chr19	43852438	0.8334870021406712	chr19:43852438:G:A
chr19:43852475	['C', 'T']	56057	69033.31484289971	495.74538426791486	0.0126460910638201	0.0059802156764417	2.11465467936847	0.0344638	0.0344638	chr19	43852475	1.462636838668452	chr19:43852475:C:T
chr19:43852735	['A', 'T']	56057	69019.0810733657	496.0445848443832	0.0126548720946379	0.005980353652434	2.116074203987485	0.0343429	0.0343429	chr19	43852735	1.4641630347190655	chr19:43852735:A:T
chr19:43853310	['AT', 'A']	56057	8874.548259233568	108.26076144099744	0.0071164849025991	0.010742730209867	0.6624465814158411	0.507688	0.507688	chr19	43853310	0.2944031017034779	chr19:43853310:AT:A
chr19:43853890	['C', 'T']	56057	54921.59491050555	365.8449783497394	0.0120012302623625	0.0057955140718311	2.0707792464337147	0.038384	0.038384	chr19	43853890	1.4158497693762446	chr19:43853890:C:T
chr19:43854832	['C', 'T']	56057	4522.806822845111	-25.42672915036194	-0.0151138504352988	0.0146600417656569	-1.030955482726185	0.302566	0.302566	chr19	43854832	0.5191798761872475	chr19:43854832:C:T
chr19:43855412	['C', 'G']	56057	58661.41814159293	495.28162171260254	0.0149218803695015	0.0058274199795793	2.56063239337328	0.0104508	0.0104508	chr19	43855412	1.980850463401039	chr19:43855412:C:G
chr19:43858120	['T', 'C']	56057	34216.59739819407	551.1251629508492	0.0198834098457192	0.0063005106856739	3.155840984593516	0.00160121	0.00160121	chr19	43858120	2.79555170626912	chr19:43858120:T:C
chr19:43860025	['G', 'A']	56057	4283.917048800071	-22.246899356248782	-0.0114933140900228	0.0150050347006209	-0.7659638460914163	0.443701	0.443701	chr19	43860025	0.3529095924824703	chr19:43860025:G:A
chr19:43860084	['T', 'TACA']	56057	64159.6017594889	471.00469158412864	0.0120448482978991	0.0059058798922221	2.039467195017281	0.0414081	0.0414081	chr19	43860084	1.3829146965308614	chr19:43860084:T:TACA
chr19:43860316	['A', 'G']	56057	2210.118278802583	47.55469496834491	0.0147485952119658	0.0220892970822883	0.6676806037341741	0.50434	0.50434	chr19	43860316	0.297276585895266	chr19:43860316:A:G
chr19:43861091	['A', 'T']	56057	2255.362100342564	49.36191598165324	0.0155600249190183	0.0218443628628972	0.712313058370182	0.476274	0.476274	chr19	43861091	0.3221431261615819	chr19:43861091:A:T
chr19:43861914	['A', 'T']	56057	4281.3818775422815	-21.29871566819713	-0.011422185622433	0.0150080968475197	-0.7610682246044198	0.44662	0.44662	chr19	43861914	0.3500618327756542	chr19:43861914:A:T
chr19:43863459	['T', 'C']	56057	59580.56571153296	497.706392311696	0.0142316433682288	0.0058442666818943	2.4351461257438585	0.0148889	0.0148889	chr19	43863459	1.8271373869742784	chr19:43863459:T:C
chr19:43863759	['T', 'C']	56057	55993.979764092845	469.5912124513371	0.0150041210554744	0.0057815104328057	2.595190518093222	0.00945631	0.00945631	chr19	43863759	2.024278299038687	chr19:43863759:T:C
chr19:43864968	['T', 'C']	56057	46326.83416915033	-145.03581097168305	-0.0123194657954513	0.0059401955751988	-2.0739158567248004	0.0380917	0.0380917	chr19	43864968	1.4191696447151596	chr19:43864968:T:C
chr19:43866869	['C', 'T']	56057	54464.83664040106	415.6050010312172	0.0141748538201217	0.0057890756954784	2.44855216372332	0.0143462	0.0143462	chr19	43866869	1.843263118970334	chr19:43866869:C:T
chr19:43866924	['A', 'G']	56057	2286.960238315807	48.01590869356719	0.0147585129127727	0.0218869030841338	0.6743079574136482	0.500118	0.500118	chr19	43866924	0.3009275142585823	chr19:43866924:A:G
chr19:43869835	['A', 'G']	56057	2266.040423861852	45.121795795292805	0.0126755441727344	0.021788632806465	0.5817503229928859	0.560737	0.560737	chr19	43869835	0.2512407862134922	chr19:43869835:A:G
chr19:43870479	['A', 'G']	56057	59585.81835700521	491.8315419348496	0.013988409873083	0.0058440306190792	2.393623645196928	0.0166861	0.0166861	chr19	43870479	1.7776451580122918	chr19:43870479:A:G
chr19:43871195	['C', 'A']	56057	19049.51507255172	-77.54943519369826	-0.0018513548464253	0.0078238390971521	-0.2366299745478145	0.812945	0.812945	chr19	43871195	0.0899388357152796	chr19:43871195:C:A
chr19:43871799	['TAATA', 'T']	56057	58668.83866592909	493.8049494567247	0.014848178276964	0.0058280229393052	2.5477213167479404	0.0108456	0.0108456	chr19	43871799	1.964746416957192	chr19:43871799:TAATA:T
chr19:43872529	['G', 'T']	56057	58649.369961997545	489.9670714281137	0.0146902154004937	0.0058264941062421	2.5212786853685563	0.0116957	0.0116957	chr19	43872529	1.931973780093425	chr19:43872529:G:T
chr19:43872785	['G', 'A']	56057	6145.754144287218	47.18245642930969	0.0041289284904789	0.0127017098683617	0.3250687138401406	0.74513	0.74513	chr19	43872785	0.1277679509331434	chr19:43872785:G:A
chr19:43873517	['G', 'A']	56057	55628.90835935412	475.9351475849508	0.015668346855558	0.0057841698011546	2.7088324503251013	0.00675409	0.00675409	chr19	43873517	2.170433156575504	chr19:43873517:G:A
chr19:43874725	['G', 'T']	56057	58250.43041430252	525.7529635100183	0.0165730920603927	0.0058256517720858	2.8448477026732486	0.00444488	0.00444488	chr19	43874725	2.3521399593374817	chr19:43874725:G:T
chr19:43875402	['A', 'C']	56057	64152.310594029375	468.75823563529696	0.0119911177423089	0.0059059687800878	2.030338829886377	0.0423268	0.0423268	chr19	43875402	1.3733845639114035	chr19:43875402:A:C
chr19:43875950	['G', 'T']	56057	2207.315010080465	49.7575506638244	0.0158978420217948	0.0220930770930185	0.719584780103745	0.471784	0.471784	chr19	43875950	0.3262567917877226	chr19:43875950:G:T
chr19:43876384	['A', 'G']	56057	59588.19686641206	491.56065442629233	0.0140502990278828	0.005844017715027	2.4042191028536104	0.0162103	0.0162103	chr19	43876384	1.790208947696892	chr19:43876384:A:G
chr19:43876503	['G', 'T']	56057	6115.199978589015	42.52419762646692	0.0035981226772	0.0127354527818936	0.2825280528946375	0.77754	0.77754	chr19	43876503	0.109277259751377	chr19:43876503:G:T
chr19:43876779	['A', 'G']	56057	110674.9743292422	334.53650989270795	-0.0012350641609755	0.0256839729873536	-0.0480869591937242	0.961647	0.961647	chr19	43876779	0.0169843189043221	chr19:43876779:A:G
chr19:43877134	['A', 'G']	56057	59583.6920386825	492.5794831246109	0.0140823366473921	0.0058437992119108	2.4097913252545564	0.0159648	0.0159648	chr19	43877134	1.7968365177409122	chr19:43877134:A:G
chr19:43877179	['G', 'A']	56057	2253.361779189266	47.486167141730846	0.01465620662245	0.0218552760461552	0.6706026769690848	0.502476	0.502476	chr19	43877179	0.2988846768258469	chr19:43877179:G:A
chr19:43878370	['T', 'C']	56057	4515.725003568371	-33.168680464415175	-0.0167211202308342	0.0146694068505916	-1.1398634178695384	0.254348	0.254348	chr19	43878370	0.5945716729820221	chr19:43878370:T:C
chr19:43878931	['G', 'C']	56057	59582.7547506468	494.8761303342509	0.0141158530715912	0.0058446804614408	2.415162499424551	0.0157314	0.0157314	chr19	43878931	1.8032326260595395	chr19:43878931:G:C
chr19:43879648	['T', 'C']	56057	59586.31479697424	493.8226947496021	0.0141143456290466	0.0058441320059781	2.415131214457259	0.0157327	0.0157327	chr19	43879648	1.8031967386305776	chr19:43879648:T:C
chr19:43883668	['C', 'T']	56057	2259.120901273772	48.9517977793305	0.0151969162621993	0.021821081646106	0.696432766654867	0.486161	0.486161	chr19	43883668	0.3132198833457095	chr19:43883668:C:T
chr19:43883815	['A', 'T']	56057	64121.43861402037	458.1793344140076	0.0116322765336293	0.0059042774974209	1.9701439403399368	0.0488268	0.0488268	chr19	43883815	1.3113417374787562	chr19:43883815:A:T
chr19:43886153	['T', 'C']	56057	64131.58446633121	463.37191304863006	0.0117879275394432	0.0059041081781147	1.9965636102567847	0.0458774	0.0458774	chr19	43886153	1.33840120275091	chr19:43886153:T:C
chr19:43887948	['C', 'T']	56057	65239.31042480685	502.7937076166911	0.012771920818192	0.0059213965707673	2.15691022642264	0.0310169	0.0310169	chr19	43887948	1.5084016101384885	chr19:43887948:C:T
chr19:43888551	['A', 'G']	56057	3940.2492815707255	-16.757947325592852	-0.0089590360500133	0.0156146571977889	-0.5737581002599256	0.566134	0.566134	chr19	43888551	0.2470807621460038	chr19:43888551:A:G
chr19:43889105	['A', 'G']	56057	58134.66714252575	498.1616840013618	0.0158566821863206	0.0058261726390017	2.721629304317624	0.0064981	0.0064981	chr19	43889105	2.1872136095324306	chr19:43889105:A:G
chr19:43889204	['C', 'T']	56057	58555.35654516584	475.2917556176463	0.0144332445380537	0.0058266967284259	2.4770886851962093	0.0132488	0.0132488	chr19	43889204	1.877823455838804	chr19:43889204:C:T
chr19:43889823	['C', 'T']	56057	55823.97921572825	459.7783055721569	0.0149752671304698	0.0057811918510465	2.590342530798217	0.00959053	0.00959053	chr19	43889823	2.018157391816281	chr19:43889823:C:T
chr19:43889917	['G', 'A']	56057	4521.161305860316	-30.32621693278749	-0.0160449616263774	0.0146616013501956	-1.094352604680754	0.273805	0.273805	chr19	43889917	0.5625586254036994	chr19:43889917:G:A
chr19:43890573	['ATAATAAAT', 'A']	56057	55925.967275128016	471.3000530270406	0.0151115563885405	0.0057803468437722	2.614299244831967	0.00894346	0.00894346	chr19	43890573	2.048494431069921	chr19:43890573:ATAATAAAT:A
chr19:43893073	['G', 'C']	56057	59572.501703866255	483.70682065295625	0.013664062227697	0.0058423644107938	2.3387897890197342	0.0193498	0.0193498	chr19	43893073	1.7133235195001224	chr19:43893073:G:C
chr19:43893268	['C', 'T']	56057	19030.036859288863	-73.85168091920164	-0.001609109555048	0.0078261605228975	-0.2056065104134032	0.837099	0.837099	chr19	43893268	0.0772231768798764	chr19:43893268:C:T
chr19:43893617	['A', 'G']	56057	3797.6893568807823	-19.229198187559067	-0.0089141802003386	0.0159273366117663	-0.5596780188442348	0.575701	0.575701	chr19	43893617	0.2398030161691412	chr19:43893617:A:G
chr19:43894384	['CT', 'C']	56057	58232.34925421068	516.6159155213148	0.0162272396884468	0.0058242262561793	2.786162311471013	0.00533541	0.00533541	chr19	43894384	2.272832201563624	chr19:43894384:CT:C
chr19:43894788	['A', 'G']	56057	58675.46710796297	493.7257549583982	0.0147925307269963	0.0058250041199215	2.539488457425441	0.0111041	0.0111041	chr19	43894788	1.9545166357533563	chr19:43894788:A:G
chr19:43894932	['T', 'C']	56057	58675.04670329671	493.0575863303442	0.0147563597015661	0.0058248975725962	2.5333251817145688	0.0113013	0.0113013	chr19	43894932	1.9468715963083536	chr19:43894932:T:C
chr19:43894945	['C', 'G']	56057	12717.680611553147	72.598049479154	0.005204491040574	0.0091198006492104	0.570680351551832	0.568219	0.568219	chr19	43894945	0.2454842485131234	chr19:43894945:C:G
chr19:43894963	['A', 'G']	56057	59538.24840775694	478.7050645542507	0.0135029332154184	0.0058405576060735	2.311925354760126	0.0207854	0.0207854	chr19	43894963	1.682241613393936	chr19:43894963:A:G
chr19:43895154	['A', 'G']	56057	59537.31042603297	480.23372937400825	0.0135580467396969	0.0058403917883911	2.321427608100882	0.0202673	0.0202673	chr19	43895154	1.6932041039564214	chr19:43895154:A:G
chr19:43896223	['C', 'G']	56057	58676.46728638465	494.5866235588212	0.0148311629292505	0.0058253055026621	2.545988862296208	0.0108995	0.0108995	chr19	43896223	1.9625934242815368	chr19:43896223:C:G
chr19:43896511	['T', 'C']	56057	47995.69911314931	-89.64038900426138	-0.0114894960495525	0.0059034166532614	-1.9462451533392773	0.0516303	0.0516303	chr19	43896511	1.2870953514593424	chr19:43896511:T:C
chr19:43896922	['G', 'A']	56057	2254.2412802626186	50.699499245204656	0.0162079986737605	0.0218440456732368	0.7419870346461725	0.458098	0.458098	chr19	43896922	0.3390416042965203	chr19:43896922:G:A
chr19:43897518	['C', 'T']	56057	13396.95595240219	213.2447621436873	0.0155501227822285	0.0089346307969832	1.7404326083042057	0.0817886	0.0817886	chr19	43897518	1.087307225694436	chr19:43897518:C:T
chr19:43897641	['G', 'A']	56057	58670.46621585455	492.41396933357504	0.0147836415287891	0.0058250775408521	2.5379304266954743	0.0111537	0.0111537	chr19	43897641	1.9525810408644264	chr19:43897641:G:A
chr19:43898903	['G', 'A']	56057	58683.60912854188	494.68267810845856	0.0148634346358811	0.0058248983651701	2.5517071207210424	0.0107223	0.0107223	chr19	43898903	1.969712045784292	chr19:43898903:G:A
chr19:43899690	['T', 'C']	56057	2258.040281147424	47.95677683547458	0.0145172225884221	0.0218357605983123	0.6648370466904742	0.506157	0.506157	chr19	43899690	0.2957147526110753	chr19:43899690:T:C
chr19:43900190	['T', 'C']	56057	58692.235049596806	496.5998930369489	0.0149379900929634	0.0058255335253739	2.564226954990289	0.0103432	0.0103432	chr19	43900190	1.9853450775535584	chr19:43900190:T:C
chr19:43900403	['G', 'A']	56057	2253.1607764080422	50.78424364578976	0.0161463021392161	0.0218573971914172	0.7387111099191783	0.460086	0.460086	chr19	43900403	0.3371609817216242	chr19:43900403:G:A
chr19:43900530	['T', 'C']	56057	58690.37581401988	494.57359587256286	0.0148652675270291	0.0058259541942186	2.551559286508072	0.0107268	0.0107268	chr19	43900530	1.969529816674703	chr19:43900530:T:C
chr19:43900892	['A', 'T']	56057	60299.35133648662	511.897174774722	0.0157215327491427	0.0060009013383746	2.619861894513496	0.00879891	0.00879891	chr19	43900892	2.055571124475404	chr19:43900892:A:T
chr19:43901129	['G', 'C']	56057	58687.37538582312	495.9902152334146	0.0149130796291509	0.0058258609065256	2.55980701709621	0.0104756	0.0104756	chr19	43901129	1.979821093017838	chr19:43901129:G:C
chr19:43901770	['G', 'C']	56057	59548.4982782922	476.5560594743136	0.0134597249884495	0.0058406653368251	2.3044848852384354	0.0211991	0.0211991	chr19	43901770	1.6736825764925038	chr19:43901770:G:C
chr19:43902139	['T', 'C']	56057	58754.57746453741	486.0972846571963	0.0144237213624706	0.0058257729324031	2.4758468154921323	0.013295	0.013295	chr19	43902139	1.8763116583324144	chr19:43902139:T:C
chr19:43902169	['T', 'C']	56057	58754.57746453742	486.2556747043273	0.0144532518540123	0.0058255833621608	2.480996486616473	0.0131045	0.0131045	chr19	43902169	1.8825795448343976	chr19:43902169:T:C
chr19:43903025	['G', 'A']	56057	6558.520965669831	34.54292927504606	0.0067616109199765	0.0123474722109809	0.5476109445270315	0.583961	0.583961	chr19	43903025	0.2336161563985063	chr19:43903025:G:A
chr19:43903114	['C', 'T']	56057	2216.039531896675	50.19877575459212	0.0159379564138727	0.0220574300866555	0.7225663348476397	0.469949	0.469949	chr19	43903114	0.3279492701927209	chr19:43903114:C:T
chr19:43903335	['A', 'G']	56057	58649.23121387283	493.0858135311137	0.0147309220393579	0.0058241070160676	2.5293014016943745	0.0114317	0.0114317	chr19	43903335	1.9418891811777337	chr19:43903335:A:G
chr19:43903412	['A', 'G']	56057	55629.93905332834	468.437355982163	0.0153285305272128	0.0057837340144077	2.6502827566115847	0.0080447	0.0080447	chr19	43903412	2.0944901468134134	chr19:43903412:A:G
chr19:43904047	['A', 'G']	56057	58649.41621467314	493.14716377307326	0.0147199853166261	0.005824246077144	2.5273632194888385	0.011495	0.011495	chr19	43904047	1.939491024394702	chr19:43904047:A:G
chr19:43904601	['T', 'C']	56057	58647.73945861065	494.4763205922952	0.0147811999975277	0.0058245957139893	2.537721195314297	0.0111604	0.0111604	chr19	43904601	1.9523202395669328	chr19:43904601:T:C
chr19:43904821	['A', 'C']	56057	58651.87951033229	498.5946891951985	0.0149189954166649	0.0058250893528111	2.561161642862201	0.0104349	0.0104349	chr19	43904821	1.981511708520548	chr19:43904821:A:C
chr19:43905259	['A', 'T']	56057	55813.90893354274	454.5122481498136	0.0146790637703007	0.0057805576284852	2.539385421566564	0.0111074	0.0111074	chr19	43905259	1.9543875880257533	chr19:43905259:A:T
chr19:43906232	['G', 'A']	56057	1551.4615512098362	-38.42567093563935	-0.0480317641115355	0.0250658645700366	-1.916222118623908	0.0553419	0.0553419	chr19	43906232	1.2569459347261338	chr19:43906232:G:A
chr19:43906270	['A', 'G']	56057	4548.735019830636	-26.851643110746497	-0.0149849020640288	0.0146304410499282	-1.0242276369448406	0.305732	0.305732	chr19	43906270	0.5146591026671206	chr19:43906270:A:G
chr19:43906431	['A', 'T']	56057	2218.870812884803	48.49688252816141	0.0148108694347915	0.0220583322351386	0.671441035383357	0.501942	0.501942	chr19	43906431	0.2993464632040016	chr19:43906431:A:T
chr19:43907391	['G', 'A']	56057	48016.70912432201	-86.96562332728755	-0.0112396862503117	0.0059021606324951	-1.904334183727578	0.0568718	0.0568718	chr19	43907391	1.2451030260524507	chr19:43907391:G:A
chr19:43908605	['C', 'G']	56057	58649.36996199755	488.3128559786472	0.014518677252462	0.0058243543460352	2.4927530829825297	0.0126786	0.0126786	chr19	43908605	1.8969286995964376	chr19:43908605:C:G
chr19:43909101	['T', 'C']	56057	58644.46157689081	488.8168096124037	0.0145022723943581	0.0058240803904329	2.4900536088376715	0.0127753	0.0127753	chr19	43909101	1.8936288926167493	chr19:43909101:T:C
chr19:43909732	['G', 'A']	56057	58644.60008207836	494.527656141822	0.0146779075839888	0.005824383103141	2.5200793498753624	0.0117356	0.0117356	chr19	43909732	1.930494701546612	chr19:43909732:G:A
chr19:43910315	['G', 'C']	56057	58646.5543402623	492.4264358192515	0.0146247899550052	0.0058242754909271	2.5110058715092185	0.0120416	0.0120416	chr19	43910315	1.9193158033602296	chr19:43910315:G:C
chr19:43910664	['T', 'C']	56057	48176.16394851307	-81.87879228967222	-0.0111398502634537	0.0059158021266587	-1.8830667464778004	0.0596965	0.0596965	chr19	43910664	1.224051130767539	chr19:43910664:T:C
chr19:43910668	['AC', 'A']	56057	4271.733966576201	-23.50338453229584	-0.0118100649059807	0.0150279963009233	-0.7858708951941331	0.431946	0.431946	chr19	43910668	0.3645705433885342	chr19:43910668:AC:A
chr19:43911428	['A', 'T']	56057	55954.97816040681	455.8544227250851	0.014339096745064	0.0057793125497262	2.481107678757253	0.0131004	0.0131004	chr19	43911428	1.8827154436464768	chr19:43911428:A:T
chr19:43911540	['A', 'G']	56057	2260.201598515664	49.51447072266647	0.0156305039371667	0.0218281485648316	0.7160709892890201	0.47395	0.47395	chr19	43911540	0.3242674723965206	chr19:43911540:A:G
chr19:43912047	['C', 'T']	56057	58648.55476848962	484.09285685340006	0.0143419929180646	0.0058242108675091	2.462478307245488	0.013801	0.013801	chr19	43912047	1.8600894441243168	chr19:43912047:C:T
chr19:43912284	['A', 'C']	56057	2215.2766280107044	47.4414191754206	0.0141539071525352	0.02207098559205	0.6412902175802007	0.521337	0.521337	chr19	43912284	0.2828814515057428	chr19:43912284:A:C
chr19:43912415	['T', 'C']	56057	48011.1341089144	-88.37129798450675	-0.0112308853456426	0.0059018834908172	-1.9029324050731888	0.0570545	0.0570545	chr19	43912415	1.243710096239705	chr19:43912415:T:C
chr19:43913143	['T', 'C']	56057	58650.60147384196	489.2957794262498	0.0145497254296664	0.0058239653787801	2.4982506734464818	0.0124836	0.0124836	chr19	43913143	1.9036601554645605	chr19:43913143:T:C
chr19:43913423	['A', 'G']	56057	58811.196528285735	493.5962337372482	0.0143052212039313	0.0058215702027483	2.457278827828596	0.0140024	0.0140024	chr19	43913423	1.8537975202198904	chr19:43913423:A:G
chr19:43913925	['C', 'T']	56057	58607.91236404551	516.1209903621192	0.015558406957567	0.0058294045840136	2.6689530179864	0.007611	0.007611	chr19	43913925	2.118558278058607	chr19:43913925:C:T
chr19:43914392	['A', 'G']	56057	58572.583380915006	527.0905941868466	0.0158802458449703	0.0058253394388332	2.726063607402608	0.00641146	0.00641146	chr19	43914392	2.1930430628768507	chr19:43914392:A:G
chr19:43914541	['T', 'C']	56057	58575.35939981088	532.7507505254832	0.0160748200318507	0.0058249961987603	2.759627557400228	0.00578861	0.00578861	chr19	43914541	2.23742570946818	chr19:43914541:T:C
chr19:43914624	['G', 'A']	56057	2297.163916293508	52.193105706379455	0.0158846414643127	0.0216410798132893	0.7340041070667043	0.462949	0.462949	chr19	43914624	0.3344668496700317	chr19:43914624:G:A
chr19:43914672	['C', 'T']	56057	55858.9364014347	487.2581914133001	0.0153913847285657	0.0057790210369495	2.6633204188317	0.00773958	0.00773958	chr19	43914672	2.111282606323764	chr19:43914672:C:T
chr19:43915506	['G', 'A']	56057	55856.9464687199	495.2113874505118	0.0156952941907405	0.0057781618404428	2.7163126655409897	0.00660338	0.00660338	chr19	43915506	2.180233709973008	chr19:43915506:G:A
chr19:43915959	['C', 'T']	56057	58584.40577719098	529.115955518473	0.0159235123063116	0.0058248658560857	2.733713136015796	0.00626442	0.00626442	chr19	43915959	2.20311913256448	chr19:43915959:C:T
chr19:43916268	['T', 'C']	56057	58589.94888999932	530.4620180199543	0.0160036041972992	0.0058261206067569	2.746871422252898	0.00601859	0.00601859	chr19	43916268	2.2205052407925705	chr19:43916268:T:C
chr19:43916855	['G', 'A']	56057	55866.9491452839	491.0052913108213	0.0155200623228715	0.0057787757454989	2.6857007446533863	0.00723992	0.00723992	chr19	43916855	2.1402662326634205	chr19:43916855:G:A
chr19:43917364	['G', 'T']	56057	48047.71410219811	-93.72240711194368	-0.011608102306875	0.0059037815760543	-1.9662147315810727	0.0492787	0.0492787	chr19	43917364	1.3073407576267766	chr19:43917364:G:T
chr19:43917785	['T', 'C']	56057	58586.72204279013	527.1951695380551	0.0158866084320009	0.0058252819458767	2.7271827491965297	0.00638975	0.00638975	chr19	43917785	2.1945161333509	chr19:43917785:T:C
chr19:43918830	['G', 'A']	56057	58586.45122843329	528.7867024819969	0.0159552906281848	0.0058251604764626	2.73903022803479	0.00616402	0.00616402	chr19	43918830	2.210135960823906	chr19:43918830:G:A
chr19:43919043	['G', 'A']	56057	58588.270931829946	528.2396837952657	0.0159322861697456	0.0058249197499169	2.735194106317555	0.00623631	0.00623631	chr19	43919043	2.205072304653313	chr19:43919043:G:A
chr19:43919418	['T', 'C']	56057	58653.50951004533	518.1882229707785	0.01552924998855	0.005825860914864	2.6655717009873525	0.00768796	0.00768796	chr19	43919418	2.1141888849420694	chr19:43919418:T:C
chr19:43919829	['T', 'C']	56057	58658.97474837605	520.1759013073306	0.0155812974063863	0.0058261664538211	2.674365301761548	0.00748926	0.00748926	chr19	43919829	2.125561092019287	chr19:43919829:T:C
chr19:43920030	['C', 'G']	56057	2288.4082288079644	48.8836245877702	0.0155070814025362	0.0216855809391352	0.7150872022317464	0.474558	0.474558	chr19	43920030	0.323710700959353	chr19:43920030:C:G
chr19:43920102	['A', 'T']	56057	58656.53030843927	515.4162641387121	0.0153668142605124	0.005825571214918	2.6378210296633497	0.00834636	0.00834636	chr19	43920102	2.078502886980932	chr19:43920102:A:T
chr19:43920820	['T', 'C']	56057	2247.400913519011	48.29215259151714	0.0149621715151683	0.0218983557732799	0.6832554768073034	0.494448	0.494448	chr19	43920820	0.305879375453123	chr19:43920820:T:C
chr19:43920925	['T', 'C']	56057	48122.443011098025	-104.71512546409268	-0.0121131645132466	0.0059024616578129	-2.0522224819898187	0.0401527	0.0401527	chr19	43920925	1.3962852460098163	chr19:43920925:T:C
chr19:43921467	['T', 'A']	56057	58583.585932481634	531.023031623928	0.0159910641528282	0.0058251977993715	2.74515384774633	0.00605018	0.00605018	chr19	43921467	2.218231704381604	chr19:43921467:T:A
chr19:43921530	['C', 'T']	56057	58584.40577719099	530.4322608069339	0.0159851747744448	0.0058251089345852	2.7441846931885685	0.00606807	0.00606807	chr19	43921530	2.216949417925125	chr19:43921530:C:T
chr19:43922113	['A', 'G']	56057	58652.37039019429	522.9707246787204	0.0156853301274175	0.0058254790872589	2.692539084334409	0.00709313	0.00709313	chr19	43922113	2.149162080506006	chr19:43922113:A:G
chr19:43923214	['T', 'C']	56057	2248.360976306024	48.88112907747828	0.0154594873435043	0.0218991989948794	0.7059384841938346	0.480229	0.480229	chr19	43923214	0.3185516173741832	chr19:43923214:T:C
chr19:43923474	['A', 'G']	56057	58580.5852365998	530.2117912156777	0.0159585625016296	0.0058251140469205	2.73961374371138	0.00615309	0.00615309	chr19	43923474	2.2109067325281724	chr19:43923474:A:G
chr19:43923949	['T', 'C']	56057	58596.31366459625	534.5922049214444	0.0161363382491854	0.0058267458561987	2.769356798360947	0.00561856	0.00561856	chr19	43923949	2.2503749769910826	chr19:43923949:T:C
chr19:43924759	['G', 'C']	56057	58566.31334522747	527.4363803190105	0.0158844667526757	0.0058246560106071	2.727108128574284	0.0063912	0.0063912	chr19	43924759	2.1944175918494526	chr19:43924759:G:C
chr19:43924968	['C', 'T']	56057	55699.9554148082	490.6563312260071	0.0158871315231237	0.0057798835516875	2.7486940491188987	0.00598524	0.00598524	chr19	43924968	2.2229184302891705	chr19:43924968:C:T
chr19:43925028	['T', 'C']	56057	58572.628267580265	530.3609245890235	0.0160041589244074	0.0058249193391079	2.7475331404088217	0.00600646	0.00600646	chr19	43925028	2.221381410763136	chr19:43925028:T:C
chr19:43926717	['C', 'T']	56057	58541.75353319061	528.5692771104729	0.0159970558553588	0.0058231769644883	2.7471354473536054	0.00601375	0.00601375	chr19	43926717	2.2208546300893794	chr19:43926717:C:T
chr19:43928688	['T', 'C']	56057	58652.18518188144	536.7445619155375	0.0162633039726268	0.0058254689487679	2.7917587606516303	0.00524402	0.00524402	chr19	43928688	2.2803356606369736	chr19:43928688:T:C
chr19:43929184	['T', 'G']	56057	6168.550203382572	172.7298106360763	0.0247071947837089	0.0126636906786771	1.9510263959076533	0.0510589	0.0510589	chr19	43929184	1.2919285457612248	chr19:43929184:T:G
chr19:43929313	['G', 'A']	56057	2236.0	47.54300921533766	0.0168750435153712	0.0219205881438615	0.7698262202009761	0.441406	0.441406	chr19	43929313	0.3551617678005954	chr19:43929313:G:A
chr19:43929752	['T', 'C']	56057	63138.14744825125	688.9576753550988	0.0216393278413493	0.0058579580365298	3.694005267092717	0.000220959	0.000220959	chr19	43929752	3.6556883042590393	chr19:43929752:T:C
chr19:43930748	['G', 'A']	56057	39653.53689431242	396.71436126475976	0.0121398243750409	0.0060317038586157	2.012669166059992	0.0441542	0.0441542	chr19	43930748	1.3550279795140692	chr19:43930748:G:A
chr19:43930774	['A', 'G']	56057	39763.256016841806	379.403352612714	0.0112493884076395	0.0060273218783247	1.866399146210224	0.0619908	0.0619908	chr19	43930774	1.2076727589808405	chr19:43930774:A:G
chr19:43930795	['A', 'C']	56057	39679.32542245857	381.4834262124598	0.0114814065490713	0.0060285879480256	1.904493497989276	0.0568511	0.0568511	chr19	43930795	1.2452611278221852	chr19:43930795:A:C
chr19:43931015	['C', 'T']	56057	39189.19457279977	400.5821170083168	0.0123646294015241	0.0060443848438633	2.0456390056098908	0.0407966	0.0407966	chr19	43931015	1.389376029624996	chr19:43931015:C:T
chr19:43931395	['T', 'C']	56057	39575.35732138392	408.23933582933137	0.0133017189203234	0.0060323566071466	2.2050617671648727	0.0274538	0.0274538	chr19	43931395	1.5613975344629951	chr19:43931395:T:C
chr19:43931487	['T', 'C']	56057	12269.158517434602	125.88386693417876	0.0092533103159595	0.0092768747473555	0.997459873929772	0.318546	0.318546	chr19	43931487	0.4968278440078838	chr19:43931487:T:C
chr19:43931567	['C', 'T']	56057	5410.026993048168	-0.0679893039233749	0.0050999250519497	0.0146904863955941	0.3471583523251633	0.728474	0.728474	chr19	43931567	0.1375859440422856	chr19:43931567:C:T
chr19:43932581	['G', 'A']	56057	51967.83285451724	-234.0155358954735	-0.0180269675792587	0.0058535410749487	-3.079668759207688	0.00207331	0.00207331	chr19	43932581	2.683335757614824	chr19:43932581:G:A
chr19:43932903	['C', 'T']	56057	12263.406434000646	122.93271333561611	0.0088382222933331	0.0092782244405571	0.9525769019662148	0.340809	0.340809	chr19	43932903	0.4674889450123582	chr19:43932903:C:T
chr19:43933152	['G', 'A']	56057	4511.563371989295	-6.590684753460192	0.0100216789194449	0.0156533228584568	0.640226935205048	0.522028	0.522028	chr19	43933152	0.2823062021330479	chr19:43933152:G:A
chr19:43933324	['C', 'T']	56057	51969.61461865161	-229.0489878480428	-0.0178655449691	0.0058535642681947	-3.0520797501399524	0.00227368	0.00227368	chr19	43933324	2.643270658387702	chr19:43933324:C:T
chr19:43933337	['C', 'T']	56057	7265.55532161656	263.1013210668561	0.0341160502023903	0.0117436421846757	2.90506553809246	0.0036732	0.0036732	chr19	43933337	2.4349554243550404	chr19:43933337:C:T
chr19:43933786	['G', 'A']	56057	41711.69684912932	497.8186559828063	0.0160160460298517	0.0059590343087078	2.6876915285498044	0.00719691	0.00719691	chr19	43933786	2.142853928290382	chr19:43933786:G:A
chr19:43933827	['G', 'C']	56057	52255.186153983406	-279.3837134707683	-0.0200461768777127	0.0058444907023524	-3.4299270712577576	0.000604178	0.000604178	chr19	43933827	3.218835092787588	chr19:43933827:G:C
chr19:43934214	['T', 'C']	56057	41875.20516755291	509.88143543564	0.0164316674545584	0.0059551582475805	2.7592327141321777	0.00579561	0.00579561	chr19	43934214	2.2369008468976586	chr19:43934214:T:C
chr19:43934520	['TC', 'T']	56057	41615.16609570709	497.3013053668228	0.015665451715732	0.0059630556260567	2.627084618711037	0.00861434	0.00861434	chr19	43934520	2.064777991035248	chr19:43934520:TC:T
chr19:43934771	['G', 'A']	56057	47077.55834284899	505.89574076540544	0.0169870099019554	0.0059262176312146	2.8664168208202807	0.00415302	0.00415302	chr19	43934771	2.381635977421612	chr19:43934771:G:A
chr19:43935216	['C', 'T']	56057	2305.0	72.66602618332448	0.0274837138997976	0.0203458187627596	1.350828601211317	0.176756	0.176756	chr19	43935216	0.7526258351114623	chr19:43935216:C:T
chr19:43935244	['T', 'C']	56057	12293.657919149391	131.02347611693628	0.0095942394861752	0.009268037003638	1.0351965019571183	0.300582	0.300582	chr19	43935244	0.5220370301853532	chr19:43935244:T:C
chr19:43935785	['C', 'A']	56057	51965.6350710055	-234.8549965684401	-0.0179846900169645	0.0058525205996323	-3.072981924761474	0.00212033	0.00212033	chr19	43935785	2.6735965418892755	chr19:43935785:C:A
chr19:43937129	['G', 'A']	56057	41753.9587860622	510.622167894662	0.0162191990638605	0.0059565871433681	2.722901331497904	0.00647314	0.00647314	chr19	43937129	2.188885000031357	chr19:43937129:G:A
chr19:43937280	['T', 'C']	56057	41905.93166039017	507.4553459821327	0.0163089888705754	0.0059532666111729	2.739502517822262	0.00615517	0.00615517	chr19	43937280	2.210759947762339	chr19:43937280:T:C
chr19:43938043	['G', 'A']	56057	41685.87267341218	500.9156204326704	0.0161349500726993	0.0059586534348282	2.7078181755614144	0.00677477	0.00677477	chr19	43938043	2.16910544428033	chr19:43938043:G:A
chr19:43938366	['G', 'A']	56057	12263.406434000646	122.73665503177148	0.0089117185447995	0.0092750360351209	0.960828455119135	0.336643	0.336643	chr19	43938366	0.4728304116222348	chr19:43938366:G:A
chr19:43938814	['G', 'A']	56057	41756.21421944692	504.3089320112781	0.0160149377672714	0.0059570165865086	2.6884158428468816	0.00718131	0.00718131	chr19	43938814	2.143796325412714	chr19:43938814:G:A
chr19:43938858	['A', 'G']	56057	41753.42774298307	509.7483229425057	0.016209688031899	0.0059572856405227	2.7209855310004123	0.00651077	0.00651077	chr19	43938858	2.1863676463049444	chr19:43938858:A:G
chr19:43939116	['A', 'G']	56057	12134.844779582363	132.50374132893353	0.0098024667748417	0.0093162215799507	1.0521933909276526	0.292715	0.292715	chr19	43939116	0.5335550218425591	chr19:43939116:A:G
chr19:43939145	['G', 'C']	56057	41574.12460297634	521.9446838676682	0.0171550179424748	0.0059627839684995	2.8770148362077186	0.00401608	0.00401608	chr19	43939145	2.396197644664704	chr19:43939145:G:C
chr19:43939391	['G', 'A']	56057	14322.766510864523	-13.55331262192631	-0.0088297157193744	0.0086349216508739	-1.0225588692493597	0.306521	0.306521	chr19	43939391	0.5135397662623777	chr19:43939391:G:A
chr19:43939931	['A', 'T']	56057	41749.916418336565	504.3869244705077	0.0160889605343888	0.0059575581162184	2.7005964894558767	0.0069236	0.0069236	chr19	43939931	2.1596680307462104	chr19:43939931:A:T
chr19:43940048	['C', 'T']	56057	12269.75103926921	118.54623741154948	0.0085828266720347	0.0092730110299021	0.9255706311960772	0.354673	0.354673	chr19	43940048	0.4501718715712701	chr19:43940048:C:T
chr19:43940264	['T', 'G']	56057	51989.56464648266	-233.0809740302149	-0.0178764254360636	0.0058523347705433	-3.054580118355741	0.00225482	0.00225482	chr19	43940264	2.646888121691517	chr19:43940264:T:G
chr19:43940552	['A', 'G']	56057	12276.474996430616	123.17890518492008	0.0090812849727715	0.0092734888416955	0.979273834022446	0.327449	0.327449	chr19	43940552	0.4848563315297132	chr19:43940552:A:G
chr19:43940862	['C', 'T']	56057	41745.42574451759	508.0567232725514	0.0161925935476773	0.0059577335628433	2.717911665044213	0.00657156	0.00657156	chr19	43940862	2.1823315225299025	chr19:43940862:C:T
chr19:43941569	['C', 'T']	56057	41859.97391568092	512.312365590892	0.0166181877640432	0.0059539348970715	2.7911268852161943	0.00525426	0.00525426	chr19	43941569	2.2794884405390072	chr19:43941569:C:T
chr19:43941664	['A', 'G']	56057	5222.838531258922	-6.943497499109571	0.0034113131801371	0.0146598023261996	0.2326984432825873	0.815996	0.815996	chr19	43941664	0.0883119701458758	chr19:43941664:A:G
chr19:43941835	['T', 'C']	56057	41846.97206016164	511.6051646744255	0.016527425296987	0.0059539907197924	2.7758567446277724	0.00550747	0.00550747	chr19	43941835	2.2590478598367394	chr19:43941835:T:C
chr19:43942515	['T', 'C']	56057	5222.770209500696	-6.401526479911273	0.0035586251687071	0.0146605644235421	0.242734526850323	0.808212	0.808212	chr19	43942515	0.0924747056193132	chr19:43942515:T:C
chr19:43942698	['T', 'G']	56057	5219.931182757328	-4.814821046933075	0.0038732709652055	0.0146645543207094	0.2641246969050879	0.791685	0.791685	chr19	43942698	0.101447583529332	chr19:43942698:T:G
chr19:43942799	['T', 'C']	56057	51991.5648605734	-238.0887126201358	-0.0180874272644428	0.0058522667892597	-3.090670319001414	0.00199803	0.00199803	chr19	43942799	2.699397995220825	chr19:43942799:T:C
chr19:43943892	['A', 'G']	56057	12274.379249424492	124.49923277552809	0.0091886192678534	0.0092736400616348	0.9908319933471322	0.321772	0.321772	chr19	43943892	0.4924517500895651	chr19:43943892:A:G
chr19:43944220	['T', 'C']	56057	42016.98897078506	475.58859640712507	0.0153888406070214	0.0059492341517727	2.586692709419713	0.00969269	0.00969269	chr19	43944220	2.0135556770225524	chr19:43944220:T:C
chr19:43944390	['G', 'A']	56057	12268.282805752826	120.48658887777808	0.0088246955152515	0.0092746637491851	0.9514841458297526	0.341363	0.341363	chr19	43944390	0.4667835534223539	chr19:43944390:G:A
chr19:43945039	['C', 'T']	56057	42286.31517433354	463.6350869939235	0.014701025481641	0.0059406940368615	2.4746309758459475	0.0133403	0.0133403	chr19	43945039	1.8748344037868176	chr19:43945039:C:T
chr19:43945157	['A', 'G']	56057	42284.560391128245	474.0813343357128	0.0151170379715051	0.0059410556033424	2.5445037011604823	0.010946	0.010946	chr19	43945157	1.9607445561935133	chr19:43945157:A:G
chr19:43945680	['G', 'A']	56057	42290.28090990187	472.8366700670836	0.0150666298193122	0.0059403489536929	2.536320666809609	0.0112051	0.0112051	chr19	43945680	1.9505842632472248	chr19:43945680:G:A
chr19:43946022	['G', 'A']	56057	12283.972202397948	121.75652612021564	0.0088608037114671	0.0092686664180559	0.9559955350432908	0.339079	0.339079	chr19	43946022	0.4696991063190293	chr19:43946022:G:A
chr19:43946269	['A', 'G']	56057	42286.57829368833	463.3665644636257	0.0146449246885408	0.0059415749485588	2.4648220068473696	0.0137111	0.0137111	chr19	43946269	1.8629277016826675	chr19:43946269:A:G
chr19:43946947	['T', 'A']	56057	51825.49028320576	-228.85328283454848	-0.0182404122821671	0.0058441232111008	-3.121154640874075	0.00180235	0.00180235	chr19	43946947	2.7441608691233803	chr19:43946947:T:A
chr19:43947053	['G', 'A']	56057	42285.332220992896	472.6809810005335	0.0150228397616932	0.0059409422644161	2.528696474913406	0.0114514	0.0114514	chr19	43947053	1.9411414150615047	chr19:43947053:G:A
chr19:43947286	['A', 'T']	56057	5221.745205088405	-9.692159047793918	0.0028413643131627	0.0146637314812658	0.1937681630895168	0.846358	0.846358	chr19	43947286	0.0724458963731805	chr19:43947286:A:T
chr19:43947764	['T', 'C']	56057	42290.8075262294	473.2374695941316	0.0150885462361437	0.0059407236138326	2.5398498932033875	0.0110927	0.0110927	chr19	43947764	1.9549627322653764	chr19:43947764:T:C
chr19:43948025	['C', 'G']	56057	51184.39154326495	-176.73833716717618	-0.0153935187192762	0.0058590296550433	-2.6273153790962405	0.0086085	0.0086085	chr19	43948025	2.0650725161973607	chr19:43948025:C:G
chr19:43948229	['G', 'A']	56057	6159.439512604142	10.468300763545685	0.0069042538382466	0.0133703013745559	0.5163873008416716	0.605586	0.605586	chr19	43948229	0.2178241734568386	chr19:43948229:G:A
chr19:43948562	['TTG', 'T']	56057	42182.039756606784	466.6896438946949	0.0146629604632167	0.0059439187605324	2.466884399662163	0.0136324	0.0136324	chr19	43948562	1.865427679381649	chr19:43948562:TTG:T
chr19:43950130	['G', 'T']	56057	42484.57881777794	384.4646910090041	0.0115051796958368	0.005942515946524	1.9360788930766808	0.0528631	0.0528631	chr19	43950130	1.2768473725433576	chr19:43950130:G:T
chr19:43950351	['C', 'T']	56057	42500.56851369208	391.5696188325084	0.0117156929857326	0.0059418610227557	1.9717211393643683	0.0486464	0.0486464	chr19	43950351	1.3129492934836895	chr19:43950351:C:T
chr19:43950682	['T', 'TC']	56057	5000.653037884202	-40.13662127634686	-0.0052122835554434	0.0149159101228461	-0.3494445536689036	0.726757	0.726757	chr19	43950682	0.1386107764866951	chr19:43950682:T:TC
chr19:43950757	['C', 'T']	56057	50880.15300604956	-133.91575531076202	-0.0137035483497319	0.0058660863278033	-2.336063191702715	0.0194915	0.0194915	chr19	43950757	1.7101547377599653	chr19:43950757:C:T
chr19:43950821	['G', 'T']	56057	42478.093192969936	386.9196636092033	0.0116100696725176	0.0059418403304817	1.953951810680222	0.0507119	0.0507119	chr19	43950821	1.2948901176308394	chr19:43950821:G:T
chr19:43952077	['G', 'A']	56057	42383.656794580806	402.7442279046048	0.0124978367040306	0.0059490247703625	2.1008210902556232	0.0356611	0.0356611	chr19	43952077	1.4478052647343576	chr19:43952077:G:A
chr19:43952125	['G', 'A']	56057	12382.7671680137	145.0443559304126	0.0109118219565519	0.0092297707920981	1.1822419215322144	0.237115	0.237115	chr19	43952125	0.6250409714913532	chr19:43952125:G:A
chr19:43952653	['G', 'A']	56057	12365.764741565416	152.67639493102385	0.0114781427855179	0.0092416834842007	1.2419969592272424	0.214243	0.214243	chr19	43952653	0.6690933589545286	chr19:43952653:G:A
chr19:43953060	['G', 'A']	56057	5248.655414808209	-16.814818685904143	-0.0001070601766433	0.0146170052656249	-0.0073243578077597	0.994156	0.994156	chr19	43953060	0.0025454620580795	chr19:43953060:G:A
chr19:43953450	['T', 'C']	56057	42203.78734565697	416.7129710095078	0.0132633744544708	0.0059519768073077	2.228398208505479	0.0258579	0.0258579	chr19	43953450	1.587406748421012	chr19:43953450:T:C
chr19:43954141	['G', 'A']	56057	13657.40311391519	144.71180726776322	0.0107679770310178	0.0093644988014744	1.149872220531701	0.250201	0.250201	chr19	43954141	0.6017109588567715	chr19:43954141:G:A
chr19:43954922	['T', 'C']	56057	12389.210109372492	152.33437960787785	0.0114922734735074	0.0092352662807841	1.244390050497998	0.213361	0.213361	chr19	43954922	0.6708849618220041	chr19:43954922:T:C
chr19:43956052	['T', 'C']	56057	99477.4220338983	196.8385191871029	-0.0112130916124036	0.0091495591502813	-1.2255335397289333	0.220379	0.220379	chr19	43956052	0.6568297919374899	chr19:43956052:T:C
chr19:43956053	['G', 'A']	56057	93609.35916787096	267.04651373147544	-0.0035814201662592	0.0079680378544697	-0.4494732871092193	0.653092	0.653092	chr19	43956053	0.1850256360633659	chr19:43956053:G:A
chr19:43956515	['CTT', 'C']	56057	93819.41007386793	267.28405659098746	-0.0043196448130171	0.0080020487678164	-0.5398173565737878	0.589325	0.589325	chr19	43956515	0.2296451351279086	chr19:43956515:CTT:C
chr19:43956897	['C', 'T']	56057	17425.865158516346	128.31592799134464	0.0081579529973762	0.0081134947218457	1.005479546983718	0.31467	0.31467	chr19	43956897	0.502144659868822	chr19:43956897:C:T
chr19:43957194	['T', 'G']	56057	93645.03479160718	256.9945250362294	-0.0039788037356081	0.0079704399547111	-0.4991949952845984	0.617644	0.617644	chr19	43957194	0.2092617731053815	chr19:43957194:T:G
chr19:43957488	['A', 'G']	56057	12393.326506217552	158.4959022328986	0.0112038923841898	0.0092244567269194	1.2145856082227455	0.224529	0.224529	chr19	43957488	0.6487275578829768	chr19:43957488:A:G
chr19:43958528	['A', 'G']	56057	12393.547618198036	163.98135334787827	0.0117189296307155	0.0092247034899539	1.2703855081605568	0.203953	0.203953	chr19	43958528	0.6904699021445653	chr19:43958528:A:G
chr19:43959184	['A', 'T']	56057	94192.40148433598	260.7222909389065	-0.0042448643332984	0.0080675723284807	-0.5261637777095431	0.598777	0.598777	chr19	43959184	0.2227348899671346	chr19:43959184:A:T
chr19:43959587	['G', 'A']	56057	42936.95737277853	327.0442603907179	0.0102145774051008	0.005938966859148	1.7199249713553897	0.0854516	0.0854516	chr19	43959587	1.068279801115677	chr19:43959587:G:A
chr19:43960165	['C', 'T']	56057	39838.502890895455	281.9458283353616	0.0097734427688269	0.0060302740200481	1.6207294620997712	0.105081	0.105081	chr19	43960165	0.9784758029166544	chr19:43960165:C:T
chr19:43961333	['C', 'A']	56057	55573.8793426476	-76.26914168563543	-0.0109161773299322	0.0057658931431049	-1.8932326803500097	0.0583321	0.0583321	chr19	43961333	1.2340923883566275	chr19:43961333:C:A
chr19:43961460	['G', 'A']	56057	50436.89717375013	-48.96559806937753	-0.0111809357789063	0.0058671441287913	-1.9056862305528148	0.056696	0.056696	chr19	43961460	1.2464475802465398	chr19:43961460:G:A
chr19:43961654	['G', 'A']	56057	42932.19040057096	328.36035302504854	0.0102612687998391	0.0059383137196108	1.7279768776701876	0.0839979	0.0839979	chr19	43961654	1.0757315714358853	chr19:43961654:G:A
chr19:43962004	['C', 'T']	56057	43885.0457821867	308.0851298186061	0.0086996916458743	0.0059192631689722	1.4697254366855337	0.141642	0.141642	chr19	43962004	0.8488079495866779	chr19:43962004:C:T
chr19:43962052	['T', 'A']	56057	55574.95700421037	-79.54745645054409	-0.0109757935122285	0.0057651687958103	-1.9038113021434675	0.0569399	0.0569399	chr19	43962052	1.2445832999127435	chr19:43962052:T:A
chr19:43963253	['A', 'G']	56057	50348.96348840944	287.7737542865611	0.0061271682441447	0.0058063346203872	1.0552557929801465	0.291313	0.291313	chr19	43963253	0.535640134314012	chr19:43963253:A:G
chr19:43963329	['C', 'A']	56057	10818.350918822478	211.18414671688308	0.0165926174312256	0.0098209969440873	1.6895043879649188	0.0911284	0.0911284	chr19	43963329	1.0403462548474434	chr19:43963329:C:A
chr19:43964066	['A', 'G']	56057	4227.452480776436	-4.762360144521443	-0.0128974819425573	0.0152722523234395	-0.8445042466174134	0.398391	0.398391	chr19	43964066	0.3996904812284761	chr19:43964066:A:G
chr19:43964387	['T', 'C']	56057	4127.515414808207	14.10319868183249	-0.0072245100055681	0.0154267791718443	-0.468309679233221	0.639565	0.639565	chr19	43964387	0.1941153109088784	chr19:43964387:T:C
chr19:43964420	['T', 'C']	56057	107254.91331882404	361.53313681293	0.0144771495989261	0.0144542508897335	1.0015842197127571	0.316549	0.316549	chr19	43964420	0.4995590541063953	chr19:43964420:T:C
chr19:43964882	['C', 'T']	56057	4126.073604966462	13.50826268386322	-0.0073299817641046	0.0154282628967168	-0.4751009114360187	0.634717	0.634717	chr19	43964882	0.1974198695648528	chr19:43964882:C:T
chr19:43965556	['C', 'T']	56057	24710.08561998216	-59.970216798415706	-0.0027706019171586	0.0069896031468716	-0.3963890165064252	0.69182	0.69182	chr19	43965556	0.1600068870107502	chr19:43965556:C:T
chr19:43965995	['G', 'A']	56057	2810.150390694688	13.48726803272144	-0.0057233752090865	0.0185063203069736	-0.3092659758477099	0.75712	0.75712	chr19	43965995	0.1208352813881824	chr19:43965995:G:A
chr19:43967057	['T', 'A']	56057	95235.79563984086	254.7920054035233	-0.0014560717723032	0.0080815952378814	-0.1801713312092234	0.857019	0.857019	chr19	43967057	0.0670095497177737	chr19:43967057:T:A
chr19:43967100	['T', 'C']	56057	12023.072397059872	111.8310926598116	0.0083775747512452	0.0093292036119985	0.8979946305889066	0.369192	0.369192	chr19	43967100	0.4327477182460653	chr19:43967100:T:C
chr19:43967171	['G', 'A']	56057	99285.42302407336	238.7091536247981	-0.0074167444541616	0.0090772517717881	-0.8170693774532752	0.413892	0.413892	chr19	43967171	0.383112967871848	chr19:43967171:G:A
chr19:43967716	['G', 'T']	56057	95216.14814087578	244.09504615620008	-0.0021150781396858	0.008080721805802	-0.2617437143012658	0.79352	0.79352	chr19	43967716	0.1004421227463391	chr19:43967716:G:T
chr19:43968009	['T', 'C']	56057	1194.0213001284428	-7.254087577562507	-0.0222012771401893	0.0282135337757773	-0.78690168047117	0.431343	0.431343	chr19	43968009	0.3651772454666961	chr19:43968009:T:C
chr19:43968317	['T', 'G']	56057	12022.57364617718	108.5077123600166	0.0080936208747316	0.0093299757618073	0.8674857342999	0.38568	0.38568	chr19	43968317	0.4137728815250494	chr19:43968317:T:G
chr19:43969032	['C', 'T']	56057	12360.102458431458	98.5500647173907	0.0065306717240191	0.0092079627533554	0.7092417616089288	0.478177	0.478177	chr19	43969032	0.3204113169975477	chr19:43969032:C:T
chr19:43969087	['G', 'A']	56057	2646.0	31.36105844339597	0.0034795214490121	0.0190615782620342	0.1825410992300906	0.855159	0.855159	chr19	43969087	0.0679531292452572	chr19:43969087:G:A
chr19:43969420	['T', 'C']	56057	107807.85324165026	345.53446545099763	0.0096637318051579	0.0154030537121351	0.6273906451124333	0.530406	0.530406	chr19	43969420	0.2753915717975648	chr19:43969420:T:C
chr19:43969453	['A', 'G']	56057	3282.460601247737	74.53622682525119	0.0159527194287499	0.0179222320275849	0.8901078506402722	0.373412	0.373412	chr19	43969453	0.427811729638031	chr19:43969453:A:G
chr19:43969756	['A', 'C']	56057	95235.09669247513	251.9061828025915	-0.0015875624206559	0.0080809476550062	-0.1964574562826675	0.844253	0.844253	chr19	43969756	0.0735273874516496	chr19:43969756:A:C
chr19:43969963	['T', 'A']	56057	95338.50371083994	229.68320830322287	-0.0034269414716841	0.0080969769983545	-0.4232371504057106	0.672124	0.672124	chr19	43969963	0.1725505966666636	chr19:43969963:T:A
chr19:43970114	['C', 'T']	56057	95334.80270458315	228.31203791826127	-0.0035123103954307	0.0080964233179844	-0.4338101229994887	0.664428	0.664428	chr19	43970114	0.1775520740092281	chr19:43970114:C:T
chr19:43970124	['G', 'A']	56057	12360.54349687779	97.55415119486834	0.0064832555907662	0.0092080500071437	0.7040856191850047	0.481382	0.481382	chr19	43970124	0.3175101530448401	chr19:43970124:G:A
chr19:43970181	['A', 'G']	56057	12961.883488606602	105.08580573690814	0.0063404889552609	0.0092639237570482	0.6844280157678259	0.493708	0.493708	chr19	43970181	0.3065298354547529	chr19:43970181:A:G
chr19:43970458	['T', 'A']	56057	2531.090304165552	40.97142308438964	0.0100166721514994	0.0194694027869308	0.5144827636019409	0.606917	0.606917	chr19	43970458	0.2168706975683714	chr19:43970458:T:A
chr19:43970920	['G', 'A']	56057	2448.2620470642805	38.78273759353033	0.0090769535255974	0.0197688186789854	0.4591550801791901	0.646125	0.646125	chr19	43970920	0.1896834548242527	chr19:43970920:G:A
chr19:43971486	['G', 'A']	56057	7089.011686203143	70.79195536456781	0.0032282459418638	0.0119251334768319	0.2707094178975576	0.786616	0.786616	chr19	43971486	0.1042372241593758	chr19:43971486:G:A
chr19:43971498	['G', 'A']	56057	95339.90537020518	230.2093229010113	-0.0033745654464184	0.0080971435362375	-0.4167599884225932	0.676856	0.676856	chr19	43971498	0.1695037169240045	chr19:43971498:G:A
chr19:43971519	['C', 'T']	56057	95342.00804681783	226.8050775329741	-0.003673947489962	0.0080988072518347	-0.4536405640632765	0.650089	0.650089	chr19	43971519	0.1870271824910809	chr19:43971519:C:T
chr19:43971523	['C', 'T']	56057	54649.397355130015	86.28954481301871	-0.0061420869984182	0.0058798354202131	-1.044601856933538	0.296212	0.296212	chr19	43971523	0.5283973515264315	chr19:43971523:C:T
chr19:43972184	['G', 'A']	56057	2528.6315150866303	39.16819471058756	0.0093252149304947	0.0194806803828376	0.4786904126156793	0.632161	0.632161	chr19	43972184	0.1991723006622835	chr19:43972184:G:A
chr19:43972192	['T', 'C']	56057	12175.303170327024	87.1233386878465	0.005291734313817	0.0092708511449839	0.5707927169858805	0.568142	0.568142	chr19	43972192	0.2455431042379463	chr19:43972192:T:C
chr19:43972401	['G', 'A']	56057	95336.6056664704	227.02416871296305	-0.003648018506338	0.0080974516135359	-0.4505143939656134	0.652341	0.652341	chr19	43972401	0.1855253249664202	chr19:43972401:G:A
chr19:43973086	['C', 'T']	56057	95338.20442097377	226.77101042164625	-0.0036738913851762	0.0080969705558042	-0.4537365376168534	0.65002	0.65002	chr19	43973086	0.1870732806555878	chr19:43973086:C:T
chr19:43973122	['A', 'C']	56057	12027.360114905616	108.96517883588164	0.0081032908658645	0.0093288276537513	0.8686290675126866	0.385054	0.385054	chr19	43973122	0.414478360731765	chr19:43973122:A:C
chr19:43973447	['A', 'C']	56057	12126.29792510392	102.5064325461415	0.0066564330335027	0.0092891717682724	0.7165798199833143	0.473636	0.473636	chr19	43973447	0.3245552952902926	chr19:43973447:A:C
chr19:43973913	['T', 'C']	56057	95336.00697628775	228.7306069784028	-0.0035119600001006	0.0080970113562863	-0.4337353432725584	0.664482	0.664482	chr19	43973913	0.1775167790651977	chr19:43973913:T:C
chr19:43974133	['C', 'A']	56057	12018.4303456398	107.22759939504648	0.0078489430729946	0.0093321153148686	0.841067947423359	0.400313	0.400313	chr19	43974133	0.3976003061312407	chr19:43974133:C:A
chr19:43974311	['A', 'T']	56057	1182.0421728659353	-5.991237042659082	-0.020435723726199	0.0283415338867679	-0.7210521423380013	0.47088	0.47088	chr19	43974311	0.3270897552444642	chr19:43974311:A:T
chr19:43974411	['A', 'G']	56057	12020.214428428711	110.72610664161078	0.0082691609625366	0.0093301898969325	0.8862800279397541	0.37547	0.37547	chr19	43974411	0.425424757341422	chr19:43974411:A:G
chr19:43974729	['AAAAG', 'A']	56057	95334.90474576272	229.2864027561986	-0.003471987234594	0.0080966572808206	-0.4288173642743289	0.668058	0.668058	chr19	43974729	0.1751858309578738	chr19:43974729:AAAAG:A
chr19:43975476	['G', 'A']	56057	1148.0819224662373	-4.945623617497436	-0.0196565026089524	0.02879742485958	-0.6825784841804461	0.494876	0.494876	chr19	43975476	0.3055036076564237	chr19:43975476:G:A
chr19:43975605	['T', 'C']	56057	12351.881380122384	110.40594523674818	0.0075050156450268	0.0092113593059224	0.8147565843188294	0.415215	0.415215	chr19	43975605	0.3817269656134577	chr19:43975605:T:C
chr19:43975693	['A', 'G']	56057	24543.940550956315	-95.1662867334238	-0.0039585611958536	0.0070125812278151	-0.5644941665919266	0.57242	0.57242	chr19	43975693	0.242285200667159	chr19:43975693:A:G
chr19:43977188	['A', 'C']	56057	3846.548948241717	13.470601188035786	-0.0070358059346833	0.0159513464664712	-0.4410791245411287	0.659157	0.659157	chr19	43977188	0.1810111315169902	chr19:43977188:A:C
chr19:43978555	['A', 'G']	56057	107739.92197088628	338.46947120107365	0.0071722895883709	0.0150870559227074	0.475393584083955	0.634508	0.634508	chr19	43978555	0.1975628978656476	chr19:43978555:A:G
chr19:43978672	['T', 'G']	56057	12169.953896660008	99.32832020842967	0.0062025271204286	0.0092736777424281	0.6688314272612006	0.503606	0.503606	chr19	43978672	0.2979091043160243	chr19:43978672:T:G
chr19:43979188	['A', 'G']	56057	12357.322652584257	111.3025361805036	0.0076349961625936	0.0092092506495557	0.8290572656920729	0.407076	0.407076	chr19	43979188	0.3903245015872335	chr19:43979188:A:G
chr19:43979435	['AT', 'A']	56057	12370.978971252964	110.66275292165813	0.0075146909447635	0.0092092952533821	0.8159897948764054	0.414509	0.414509	chr19	43979435	0.3824660354203333	chr19:43979435:AT:A
chr19:43979542	['T', 'C']	56057	12361.292309888811	109.55924663574204	0.0075065141775473	0.0092096231135091	0.8150728954951928	0.415034	0.415034	chr19	43979542	0.3819163239926182	chr19:43979542:T:C
chr19:43979789	['A', 'G']	56057	12357.763599707398	113.2292145572332	0.0077413273863742	0.0092100860167332	0.8405271538517123	0.400616	0.400616	chr19	43979789	0.3972717096281937	chr19:43979789:A:G
chr19:43979923	['C', 'A']	56057	12357.661344417884	108.67099277729368	0.0073781430418756	0.0092089330336641	0.8011941247595343	0.423023	0.423023	chr19	43979923	0.3736360191461604	chr19:43979923:C:A
chr19:43980003	['C', 'T']	56057	107732.92184601112	338.6882642225152	0.0072960011613218	0.0150736405133226	0.4840238265516114	0.628371	0.628371	chr19	43980003	0.2017838663287487	chr19:43980003:C:T
chr19:43980046	['A', 'G']	56057	1134.0606914760767	-5.593387465777617	-0.0189676543949496	0.0289559410522163	-0.6550522519971017	0.512437	0.512437	chr19	43980046	0.2903595199974191	chr19:43980046:A:G
chr19:43980371	['C', 'T']	56057	12359.440959771651	109.5327730319622	0.0074346674866085	0.0092084805818969	0.8073717939118442	0.419456	0.419456	chr19	43980371	0.3773135889697558	chr19:43980371:C:T
chr19:43980841	['A', 'G']	56057	95340.10231205625	231.0297245744672	-0.0033898532769408	0.0080989891357652	-0.4185526391153216	0.675545	0.675545	chr19	43980841	0.1703457160708847	chr19:43980841:A:G
chr19:43982128	['C', 'T']	56057	107728.68708186892	340.7303520923569	0.0080390158253569	0.0150668107733511	0.5335578939887976	0.59365	0.59365	chr19	43982128	0.2264695278610857	chr19:43982128:C:T
chr19:43982681	['C', 'T']	56057	94939.323454367	214.5613437342913	-0.0035402109692077	0.0080180018370536	-0.4415328209139792	0.658829	0.658829	chr19	43982681	0.1812272925278128	chr19:43982681:C:T
chr19:43983933	['A', 'G']	56057	49379.15954329424	292.767612151093	0.0081531525070591	0.0058296397408514	1.398568842929617	0.161948	0.161948	chr19	43983933	0.7906244110025364	chr19:43983933:A:G
chr19:43984037	['G', 'T']	56057	57560.77049883008	238.4850813325071	0.0054081457986325	0.0058570102840313	0.9233628654157215	0.355822	0.355822	chr19	43984037	0.448767203572989	chr19:43984037:G:T
chr19:43984200	['G', 'A']	56057	9280.63559942173	157.36386202827777	0.0189279279761996	0.0105129116650096	1.8004458307395346	0.0717956	0.0717956	chr19	43984200	1.1439021707197314	chr19:43984200:G:A
chr19:43984634	['C', 'T']	56057	49170.54305191211	289.750191638494	0.0079855359297555	0.0058278375841043	1.370239958563081	0.170617	0.170617	chr19	43984634	0.7679776986177058	chr19:43984634:C:T
chr19:43985390	['C', 'G']	56057	1146.1113659576802	-5.020113093396416	-0.018860569409282	0.0288538365062701	-0.653658982408927	0.513334	0.513334	chr19	43985390	0.2895999698647579	chr19:43985390:C:G
chr19:43985872	['A', 'G']	56057	52340.80672388873	321.1322766046693	0.0062657999573022	0.0057951287522446	1.0812184207081377	0.279605	0.279605	chr19	43985872	0.553455066642401	chr19:43985872:A:G
chr19:43986210	['T', 'C']	56057	1145.0612801940983	-3.518334275176486	-0.0174215713860181	0.0288076892144185	-0.6047542118476636	0.545345	0.545345	chr19	43986210	0.263328664342626	chr19:43986210:T:C
chr19:43986820	['G', 'A']	56057	54536.83729103852	276.5544720266964	0.007968970217707	0.0057858959624916	1.3773096283389143	0.168422	0.168422	chr19	43986820	0.773601179733333	chr19:43986820:G:A
chr19:43986953	['G', 'C']	56057	1154.0	0.5447702784385595	-0.0137812232259713	0.0286802072165637	-0.4805133771143832	0.630864	0.630864	chr19	43986953	0.2000642547265749	chr19:43986953:G:C
chr19:43987266	['A', 'G']	56057	17570.388130542622	173.58965004536157	0.007232221535279	0.0079520151463784	0.9094828671915602	0.363099	0.363099	chr19	43987266	0.4399749471627892	chr19:43987266:A:G
chr19:43987828	['C', 'T']	56057	36603.18260000714	3.142267319041066	-0.0045442635762228	0.0062356408158798	-0.7287564679239287	0.466154	0.466154	chr19	43987828	0.331470584809062	chr19:43987828:C:T
chr19:43988008	['G', 'A']	56057	2892.257974737744	3.777151355026058	-0.0148416787684927	0.0184586861110191	-0.804048493984237	0.421372	0.421372	chr19	43988008	0.3753343264628641	chr19:43988008:G:A
chr19:43988084	['T', 'G']	56057	36494.06729122057	11.41472919211546	-0.0039182854140428	0.0062366766677516	-0.6282649594941117	0.529833	0.529833	chr19	43988084	0.2758609956960607	chr19:43988084:T:G
chr19:43988335	['C', 'T']	56057	36700.92824392072	27.228034962576857	-0.0030982925216093	0.0062251976327736	-0.4977018729972354	0.618696	0.618696	chr19	43988335	0.2085226917762545	chr19:43988335:C:T
chr19:43988416	['A', 'G']	56057	36487.76357017951	8.90300608014624	-0.0039505511549035	0.0062377516940996	-0.6333293386205777	0.526521	0.526521	chr19	43988416	0.2785843025369167	chr19:43988416:A:G
chr19:43988845	['C', 'CT']	56057	36490.16042179639	8.161670376066231	-0.004041179631805	0.0062376198663664	-0.6478720599174898	0.51707	0.51707	chr19	43988845	0.2864506589256892	chr19:43988845:C:CT
chr19:43988853	['C', 'T']	56057	36490.509536638885	7.888422494875427	-0.0040534791681146	0.0062378341352399	-0.6498215695115936	0.51581	0.51581	chr19	43988853	0.2875102424564751	chr19:43988853:C:T
chr19:43988866	['T', 'C']	56057	36698.23727452764	-4.398473012408942	-0.0048844665749276	0.006235512095797	-0.7833304626607928	0.433436	0.433436	chr19	43988866	0.3630750202149847	chr19:43988866:T:C
chr19:43988990	['T', 'G']	56057	36346.89034985995	18.86537762833814	-0.00330552656256	0.0062422791426574	-0.5295384084911098	0.596434	0.596434	chr19	43988990	0.2244376073526698	chr19:43988990:T:G
chr19:43989395	['A', 'G']	56057	36491.46261865677	4.22150167995704	-0.0041827491195484	0.0062374045060276	-0.6705912876912682	0.502484	0.502484	chr19	43989395	0.2988777624096407	chr19:43989395:A:G
chr19:43989678	['C', 'T']	56057	36489.11300251591	7.552479580294112	-0.0040329590552154	0.0062377127069958	-0.6465445339751368	0.517929	0.517929	chr19	43989678	0.2857297711845187	chr19:43989678:C:T
chr19:43989817	['A', 'T']	56057	52026.84318275117	141.6223202105225	0.0004120360422383	0.0058585274714275	0.0703309908928245	0.94393	0.94393	chr19	43989817	0.0250602109359673	chr19:43989817:A:T
chr19:43989902	['A', 'G']	56057	36486.76330252312	7.081233382749037	-0.0040439430862738	0.0062375138174466	-0.6483261127154112	0.516777	0.516777	chr19	43989902	0.2866968235643727	chr19:43989902:A:G
chr19:43990063	['T', 'C']	56057	36489.46215473557	8.575490300318542	-0.00398977709463	0.0062374536560082	-0.6396483749080621	0.522404	0.522404	chr19	43990063	0.2819935063668322	chr19:43990063:T:C
chr19:43990181	['T', 'C']	56057	36492.46285061737	4.255364635880039	-0.0041842704593719	0.0062380169999356	-0.6707693261200018	0.50237	0.50237	chr19	43990181	0.2989763032347743	chr19:43990181:T:C
chr19:43990222	['AGAGT', 'A']	56057	36485.7630348667	10.056634249150015	-0.0039453088562796	0.006238021065635	-0.6324616115861116	0.527088	0.527088	chr19	43990222	0.2781168710798762	chr19:43990222:AGAGT:A
chr19:43990278	['A', 'T']	56057	32900.86918122291	-1.408732290898823	-0.0021797490498608	0.0063716628384177	-0.3421005010996678	0.732277	0.732277	chr19	43990278	0.1353246063519516	chr19:43990278:A:T
chr19:43990396	['A', 'T']	56057	36489.55655664585	11.272847350877882	-0.0039240550668395	0.0062371429268702	-0.6291430407878433	0.529258	0.529258	chr19	43990396	0.27633256868012	chr19:43990396:A:T
chr19:43990431	['A', 'G']	56057	36491.20772895144	10.357230590302846	-0.0039683950022509	0.0062371017148116	-0.6362562587085758	0.524612	0.524612	chr19	43990431	0.2801617795592795	chr19:43990431:A:G
chr19:43990542	['A', 'G']	56057	36482.904908030185	3.4191315509138	-0.0042361808987719	0.0062372049237648	-0.6791793680902374	0.497027	0.497027	chr19	43990542	0.3036200184447138	chr19:43990542:A:G
chr19:43990578	['G', 'A']	56057	36487.20715802245	5.348696798950243	-0.0041357773662916	0.0062371031747351	-0.6630926650443351	0.507274	0.507274	chr19	43990578	0.2947573965942808	chr19:43990578:G:A
chr19:43990993	['G', 'A']	56057	36488.36739355438	5.9451232240827805	-0.0041471080474979	0.006236939567883	-0.6649267645390323	0.5061	0.5061	chr19	43990993	0.2957636626912123	chr19:43990993:G:A
chr19:43991105	['C', 'T']	56057	36493.55705619982	6.609627202001942	-0.0041314272901021	0.0062371133133161	-0.6623941369289488	0.507721	0.507721	chr19	43991105	0.2943748732400551	chr19:43991105:C:T
chr19:43991163	['G', 'A']	56057	36489.85847844705	7.221704797470487	-0.0040863482007371	0.0062368085813786	-0.655198591942979	0.512343	0.512343	chr19	43991163	0.2904391930617128	chr19:43991163:G:A
chr19:43991173	['C', 'T']	56057	36486.76330252312	6.837481114165541	-0.0041458557911925	0.0062374458503084	-0.6646720293351351	0.506263	0.506263	chr19	43991173	0.2956238116670995	chr19:43991173:C:T
chr19:43991401	['A', 'G']	56057	36698.23727452765	-7.140049346943074	-0.0049878020589796	0.0062348310533641	-0.7999899301663176	0.42372	0.42372	chr19	43991401	0.3729210363892781	chr19:43991401:A:G
chr19:43991918	['A', 'G']	56057	36505.25608363663	-2.883209697831779	-0.0045354714183111	0.0062367149307132	-0.7272212164092782	0.467093	0.467093	chr19	43991918	0.3305966411347239	chr19:43991918:A:G
chr19:43991993	['T', 'C']	56057	33652.40454650893	37.7029832990421	-0.000909432419562	0.006331640980788	-0.1436329732405099	0.885791	0.885791	chr19	43991993	0.0526687366389704	chr19:43991993:T:C
chr19:43992327	['A', 'G']	56057	15195.168531106712	178.27798450556384	0.013026412098775	0.0084520060678142	1.5412213377816242	0.123269	0.123269	chr19	43992327	0.9091461271485342	chr19:43992327:A:G
chr19:43992404	['G', 'C']	56057	15369.645073236876	164.5697077557787	0.0109814155060459	0.0084099796620243	1.3057600550014363	0.19164	0.19164	chr19	43992404	0.7175138378138922	chr19:43992404:G:C
chr19:43993508	['G', 'A']	56057	15127.34928280882	180.367723355398	0.0133238072975113	0.0084730746455039	1.572487893114605	0.115843	0.115843	chr19	43993508	0.936130204025251	chr19:43993508:G:A
chr19:43994438	['A', 'G']	56057	92787.51805724076	245.58389015013543	-0.0023939203608289	0.0077053358475312	-0.3106834547122227	0.756042	0.756042	chr19	43994438	0.1214540776977593	chr19:43994438:A:G
chr19:43994798	['T', 'C']	56057	2513.3586861496187	-35.4210627398825	-0.0401601731727884	0.0199456460940489	-2.0134806856304737	0.0440689	0.0440689	chr19	43994798	1.3558677897417777	chr19:43994798:T:C
chr19:43994799	['G', 'A']	56057	1584.31088748528	-27.35453030793436	-0.0361189111425777	0.0249808401795585	-1.445864545906399	0.148221	0.148221	chr19	43994799	0.829090261012466	chr19:43994799:G:A
chr19:43995221	['C', 'T']	56057	16157.458792042116	187.32470284754737	0.0119493361932232	0.0082350946779311	1.4510259639449925	0.146778	0.146778	chr19	43995221	0.8333390343014773	chr19:43995221:C:T
chr19:43996549	['C', 'T']	56057	1697.151377292514	-40.9472244822157	-0.0460801257264707	0.0241448689266002	-1.9084852299904047	0.0563336	0.0563336	chr19	43996549	1.249232494278988	chr19:43996549:C:T
chr19:43996609	['G', 'A']	56057	109892.0	350.4022995646094	0.0085660322396332	0.0211357987491561	0.405285475192898	0.685269	0.685269	chr19	43996609	0.1641389142258783	chr19:43996609:G:A
chr19:43997075	['A', 'G']	56057	110245.96667618096	388.1572423460002	0.0316465871420484	0.0231029608511331	1.3698065518946818	0.170753	0.170753	chr19	43997075	0.7676316573565305	chr19:43997075:A:G
chr19:43997366	['G', 'A']	56057	35882.321354649925	71.02642013576636	-0.0012697461120276	0.0062932112274034	-0.2017644198082241	0.840102	0.840102	chr19	43997366	0.0756679813811562	chr19:43997366:G:A
chr19:43997475	['T', 'C']	56057	73130.43658227622	279.9708462730459	0.0024030055293973	0.0061821205593688	0.3887024696979934	0.697498	0.697498	chr19	43997475	0.1564570333449872	chr19:43997475:T:C
chr19:43997777	['G', 'C']	56057	72799.48003283251	217.5164818413245	-0.0026930401779529	0.006250984394174	-0.4308185732255037	0.666602	0.666602	chr19	43997777	0.1761333876636963	chr19:43997777:G:C
chr19:43998006	['CATCACTTCAGCTCCTGATTGGTCCCAGGCCAAGCTGAATAGCCCTTAGGAATA', 'C']	56057	19571.40930191038	109.39886729437208	0.0073039047991692	0.0076427455484881	0.9556650490103116	0.339246	0.339246	chr19	43998006	0.4694852643407942	chr19:43998006:CATCACTTCAGCTCCTGATTGGTCCCAGGCCAAGCTGAATAGCCCTTAGGAATA:C
chr19:43998396	['T', 'C']	56057	110573.42287101144	407.4874856086223	0.046218285423036	0.0253390515023293	1.823994296660524	0.0681583	0.0681583	chr19	43998396	1.1664812502517212	chr19:43998396:T:C
chr19:43998578	['T', 'C']	56057	72773.98213998965	221.766035640618	-0.002918004245417	0.0062417568841659	-0.4674972607182769	0.640146	0.640146	chr19	43998578	0.1937209638862732	chr19:43998578:T:C
chr19:43998880	['T', 'C']	56057	110317.0	344.94879894033613	0.0112865339116186	0.0233261049424393	0.4838584898537457	0.628488	0.628488	chr19	43998880	0.201703010075932	chr19:43998880:T:C
chr19:43999227	['C', 'T']	56057	110662.0	406.4977806283374	0.0460654921287988	0.0259558906531157	1.7747606023016285	0.0759429	0.0759429	chr19	43999227	1.119512822656452	chr19:43999227:C:T
chr19:43999389	['TA', 'T']	56057	110662.97411517054	407.4905728590375	0.0466047812693759	0.0259619152399321	1.795121077881528	0.0726398	0.0726398	chr19	43999389	1.1388253602333362	chr19:43999389:TA:T
chr19:43999417	['G', 'A']	56057	71804.40458859631	213.65368389097577	-0.0019602925388035	0.006234915663793	-0.3144056222263334	0.753214	0.753214	chr19	43999417	0.1230816163422545	chr19:43999417:G:A
chr19:43999455	['T', 'C']	56057	72766.08651204282	247.3164930938973	-0.0018691420737006	0.0062399384150108	-0.2995449553162558	0.764525	0.764525	chr19	43999455	0.1166083085714419	chr19:43999455:T:C
chr19:44000157	['C', 'T']	56057	72933.83921946699	182.034167009121	-0.0033199034073917	0.0063806995466425	-0.5203039859694827	0.602854	0.602854	chr19	44000157	0.21978785315294	chr19:44000157:C:T
chr19:44000345	['T', 'TC']	56057	7274.946665001248	23.679186550388497	-0.002132256482567	0.0117459831000262	-0.1815306955926296	0.855952	0.855952	chr19	44000345	0.0675505889672676	chr19:44000345:T:TC
chr19:44000346	['A', 'T']	56057	7275.802338450548	25.91445334150381	-0.001741406798208	0.0117474707104517	-0.148236743136438	0.882156	0.882156	chr19	44000346	0.0544546076704568	chr19:44000346:A:T
chr19:44000361	['A', 'G']	56057	110686.82178412132	407.793235120868	0.0457556859984409	0.02618139789518	1.7476410610934008	0.0805317	0.0805317	chr19	44000361	1.0940331329847302	chr19:44000361:A:G
chr19:44000629	['T', 'G']	56057	72758.27727224067	244.82306560016264	-0.0019642786654165	0.0062397655519017	-0.3148000752717157	0.752915	0.752915	chr19	44000629	0.1232540505119638	chr19:44000629:T:G
chr19:44000829	['G', 'A']	56057	37912.82122017807	161.40875373505602	0.0047205714785269	0.0062730335712537	0.7525181277777736	0.451743	0.451743	chr19	44000829	0.345108568340748	chr19:44000829:G:A
chr19:44001817	['G', 'A']	56057	110663.92239626076	406.7064348857813	0.0459795920302402	0.0259675714163185	1.770654301593476	0.0766236	0.0766236	chr19	44001817	1.1156374474533546	chr19:44001817:G:A
chr19:44001934	['G', 'A']	56057	110699.94954954956	405.7932900726544	0.0449295010997744	0.0263070359103881	1.7078891461896974	0.0876625	0.0876625	chr19	44001934	1.057186148093161	chr19:44001934:G:A
chr19:44001958	['G', 'C']	56057	71682.01722015024	212.091325297814	-0.0020206854777157	0.0062294075070795	-0.3243784381450811	0.745653	0.745653	chr19	44001958	0.1274632304964953	chr19:44001958:G:C
chr19:44002097	['A', 'G']	56057	37940.7682480775	155.75480221190756	0.004438302163141	0.0062727671034938	0.7075509244825955	0.479227	0.479227	chr19	44002097	0.319458721460396	chr19:44002097:A:G
chr19:44002471	['C', 'T']	56057	71688.50965244079	216.20477879912724	-0.0017107062761581	0.0062304436876391	-0.2745721431608591	0.783646	0.783646	chr19	44002471	0.1058800788541576	chr19:44002471:C:T
chr19:44002778	['C', 'T']	56057	37695.12129702333	168.74076515617358	0.0049260525380943	0.0062820580505303	0.7841462938532594	0.432958	0.432958	chr19	44002778	0.3635542312515628	chr19:44002778:C:T
chr19:44004362	['T', 'A']	56057	1771.0631879404154	23.79345440106641	-0.0231381616568807	0.0239781512155521	-0.9649685436078752	0.334565	0.334565	chr19	44004362	0.4755194940428329	chr19:44004362:T:A
chr19:44004945	['A', 'G']	56057	18015.16205795864	22.09875623896601	-0.0013031382190542	0.0080589625970885	-0.1617004922600157	0.871542	0.871542	chr19	44004945	0.059711679203756	chr19:44004945:A:G
chr19:44005251	['A', 'G']	56057	20236.52699375557	105.78049969225918	0.0062338043342121	0.0075354476016628	0.8272639747155195	0.408091	0.408091	chr19	44005251	0.389242983010207	chr19:44005251:A:G
chr19:44006189	['C', 'T']	56057	70944.98379786589	243.3003940958008	5.029777786974193e-05	0.0062057268400076	0.0081050583060597	0.993533	0.993533	chr19	44006189	0.0028177033101926	chr19:44006189:C:T
chr19:44006754	['G', 'C']	56057	72747.67970311161	268.34496719266065	-0.0011111408085459	0.0062224411676124	-0.1785699179173199	0.858276	0.858276	chr19	44006754	0.0663730314961568	chr19:44006754:G:C
chr19:44006781	['A', 'T']	56057	70936.919869393	241.8189814888753	-9.847598225723336e-05	0.0062048865963312	-0.0158707142714678	0.987338	0.987338	chr19	44006781	0.0055341478307665	chr19:44006781:A:T
chr19:44007050	['A', 'T']	56057	72651.256271634	278.66319253301083	-0.0003302021760542	0.0062233269533723	-0.0530587864864301	0.957685	0.957685	chr19	44007050	0.018777314781362	chr19:44007050:A:T
chr19:44007237	['G', 'T']	56057	72450.80183427306	274.93204924357985	-0.000322362407213	0.0062199071355051	-0.0518275273553419	0.958666	0.958666	chr19	44007237	0.0183326750217749	chr19:44007237:G:T
chr19:44008472	['G', 'C']	56057	18168.64822049773	28.301956411771645	-0.0011865452783942	0.0080081872137178	-0.1481665259225831	0.882212	0.882212	chr19	44008472	0.0544270391688803	chr19:44008472:G:C
chr19:44009504	['C', 'G']	56057	71918.26359078662	307.1317233896232	0.0018661038186215	0.0062186125573113	0.300083628208605	0.764114	0.764114	chr19	44009504	0.116841843155295	chr19:44009504:C:G
chr19:44009780	['G', 'A']	56057	70833.58159533283	264.68275596115586	0.000988975536898	0.0062054305502706	0.1593725896835442	0.873376	0.873376	chr19	44009780	0.0587987464778514	chr19:44009780:G:A
chr19:44010038	['G', 'C']	56057	1194.1278121710584	37.950873137561416	-0.0015374009710239	0.0285856485406984	-0.0537822666095917	0.957109	0.957109	chr19	44010038	0.0190385999421906	chr19:44010038:G:C
chr19:44010043	['T', 'C']	56057	11213.600117743605	234.7950597227633	0.0209301738398036	0.0096910090120732	2.159751767202815	0.0307961	0.0307961	chr19	44010043	1.511504278815223	chr19:44010043:T:C
chr19:44011200	['T', 'G']	56057	20532.69193018773	84.58878127650213	0.0040474816063775	0.0075057824754648	0.5392484553886349	0.589718	0.589718	chr19	44011200	0.229355616021805	chr19:44011200:T:G
chr19:44011362	['C', 'A']	56057	20513.92758122357	79.6280154252595	0.0037112495936265	0.007507719082145	0.4943245149452492	0.621079	0.621079	chr19	44011362	0.2068531549249606	chr19:44011362:C:A
chr19:44011969	['T', 'C']	56057	11222.600599421983	242.2880837689464	0.0216227579405517	0.0096863579536845	2.2322897877552474	0.0255998	0.0255998	chr19	44011969	1.591763427627044	chr19:44011969:T:C
chr19:44012812	['C', 'T']	56057	20518.19614279852	82.86070762333055	0.00389094993936	0.0075071881764574	0.518296577613713	0.604253	0.604253	chr19	44012812	0.2187811847263336	chr19:44012812:C:T
chr19:44013423	['T', 'C']	56057	1195.0852764348028	36.786759564166616	-0.0027841838022642	0.0285765505489725	-0.0974289670648994	0.922386	0.922386	chr19	44013423	0.0350872973968878	chr19:44013423:T:C
chr19:44013921	['G', 'A']	56057	70833.16310107948	260.6714036138476	0.0008462490203854	0.0062053124943188	0.1363749240929036	0.891525	0.891525	chr19	44013921	0.0498664739021813	chr19:44013921:G:A
chr19:44016591	['T', 'C']	56057	70644.42382226982	244.6953339648233	0.0005729598031011	0.0062065464585956	0.0923153974474218	0.926448	0.926448	chr19	44016591	0.0331789518948183	chr19:44016591:T:C
chr19:44016767	['G', 'C']	56057	70833.95408800541	254.98436973481304	0.0005683569723193	0.0062050094617117	0.0915964715003865	0.927019	0.927019	chr19	44016767	0.0329113645495762	chr19:44016767:G:C
chr19:44017554	['GA', 'G']	56057	71012.40110262632	259.0180756308854	0.0007760549588241	0.0062072460537462	0.1250240367635736	0.900505	0.900505	chr19	44017554	0.0455138714436915	chr19:44017554:GA:G
chr19:44018205	['T', 'C']	56057	11002.551566626224	232.02625060909463	0.0220425692803686	0.0097870116432881	2.2522267351633505	0.0243118	0.0243118	chr19	44018205	1.6141828856187046	chr19:44018205:T:C
chr19:44018761	['C', 'T']	56057	70918.71164998304	248.8124654515364	0.0005692664371307	0.0062094969702113	0.0916767396556764	0.926955	0.926955	chr19	44018761	0.0329413486236278	chr19:44018761:C:T
chr19:44020970	['A', 'G']	56057	70849.16652689801	268.1340838914539	0.0010422171291037	0.0062042160582117	0.1679853053673493	0.866595	0.866595	chr19	44020970	0.0621838210467096	chr19:44020970:A:G
chr19:44021311	['A', 'G']	56057	72636.43640483923	274.7115701003528	-0.0006120395097295	0.0062236150757981	-0.0983414787507604	0.921661	0.921661	chr19	44021311	0.035428789252142	chr19:44021311:A:G
chr19:44024289	['G', 'A']	56057	20519.294390522413	77.13676016410805	0.0036041896838834	0.007506452525397	0.4801455376809698	0.631126	0.631126	chr19	44024289	0.1998839281694811	chr19:44024289:G:A
chr19:44024746	['C', 'T']	56057	71911.39391560355	298.42328568482696	0.0015535412017919	0.0062177621375686	0.2498553607262058	0.8027	0.8027	chr19	44024746	0.0954467370232272	chr19:44024746:C:T
chr19:44024826	['T', 'C']	56057	93154.63248884924	353.5002002418389	0.0032467460589536	0.0078695347720403	0.4125715373275939	0.679922	0.679922	chr19	44024826	0.1675409062828315	chr19:44024826:T:C
chr19:44026292	['GAC', 'G']	56057	70742.19150264982	292.535467635136	0.0019684020029695	0.006200072612225	0.3174804758073919	0.75088	0.75088	chr19	44026292	0.1244294631315805	chr19:44026292:GAC:G
chr19:44026639	['T', 'C']	56057	93045.57790307612	364.0857472732413	0.0042774964709909	0.0078567615991926	0.5444350597872866	0.586144	0.586144	chr19	44026639	0.2319956762639008	chr19:44026639:T:C
chr19:44028140	['C', 'T']	56057	20337.26516557237	20.5521363084693	0.0007302302167634	0.0075180116518421	0.0971307641674871	0.922623	0.922623	chr19	44028140	0.0349757230980338	chr19:44028140:C:T
chr19:44028301	['T', 'C']	56057	93123.306126454	375.3146401932428	0.0048069560102483	0.0078644474143327	0.6112261621188765	0.541052	0.541052	chr19	44028301	0.2667609932524071	chr19:44028301:T:C
chr19:44028579	['G', 'A']	56057	71801.37036310107	367.7828775549718	0.0041902268756791	0.0062014792429894	0.6756818351711777	0.499245	0.499245	chr19	44028579	0.3016862759480626	chr19:44028579:G:A
chr19:44028614	['G', 'A']	56057	93132.96838593423	374.5219169579508	0.0048380439225602	0.0078655999259679	0.6150889910619086	0.538498	0.538498	chr19	44028614	0.2688159053475721	chr19:44028614:G:A
chr19:44029451	['T', 'C']	56057	71037.74137715684	332.60934295902774	0.0038144047915809	0.0061968778858937	0.6155365430491847	0.538203	0.538203	chr19	44029451	0.2690538857625011	chr19:44029451:T:C
chr19:44029552	['T', 'C']	56057	2732.194958342997	-58.18507091983919	0.0121004713963281	0.0200499812957966	0.6035153458654299	0.546168	0.546168	chr19	44029552	0.2626737487780105	chr19:44029552:T:C
chr19:44029636	['G', 'A']	56057	94232.12905009992	335.98443290145326	0.0004849323919756	0.0080453660863052	0.0602747453345956	0.951937	0.951937	chr19	44029636	0.0213917926425342	chr19:44029636:G:A
chr19:44031586	['G', 'A']	56057	70726.0934539421	321.1086421851002	0.0034806332987945	0.0061934066753384	0.5619901100074917	0.574125	0.574125	chr19	44031586	0.2409935415740201	chr19:44031586:G:A
chr19:44034586	['T', 'TA']	56057	71893.26002248033	354.9028509725112	0.0034745236479718	0.0061972406760483	0.5606565614597695	0.575034	0.575034	chr19	44034586	0.2403064760480363	chr19:44034586:T:TA
chr19:44034684	['A', 'G']	56057	94338.41450795691	330.56118345766777	0.0017020431874464	0.0080348573497862	0.2118324088842393	0.832239	0.832239	chr19	44034684	0.0797519363585849	chr19:44034684:A:G
chr19:44035654	['T', 'A']	56057	93588.0085453313	326.3098795458508	0.0041818658409534	0.0079506434399197	0.525978290003113	0.598905	0.598905	chr19	44035654	0.2226420611630025	chr19:44035654:T:A
chr19:44035809	['C', 'A']	56057	66706.4696845336	216.87807899970107	-0.0008222486684177	0.0059979946329968	-0.1370872631152915	0.890962	0.890962	chr19	44035809	0.0501408184572242	chr19:44035809:C:A
chr19:44035950	['C', 'G']	56057	93588.35617049367	321.21686612923713	0.003871968853889	0.0079513224701558	0.4869591025168379	0.626289	0.626289	chr19	44035950	0.2032252160829072	chr19:44035950:C:G
chr19:44035951	['T', 'C']	56057	93587.01698453196	324.43526446711576	0.0041005397410886	0.0079505060375252	0.5157583330840371	0.606025	0.606025	chr19	44035951	0.2175094597642447	chr19:44035951:T:C
chr19:44037453	['G', 'T']	56057	93589.01719862268	324.4131414212086	0.0040490697392847	0.0079511281951652	0.5092446807418833	0.610583	0.610583	chr19	44037453	0.2142552916013451	chr19:44037453:G:T
chr19:44037455	['G', 'A']	56057	93590.01730566804	321.6995834054943	0.0039077108779247	0.0079511247318848	0.491466428926022	0.623099	0.623099	chr19	44037455	0.2054429457358184	chr19:44037455:G:A
chr19:44037746	['T', 'A']	56057	93587.00849181146	323.8814749132091	0.0040480648049665	0.0079505007019657	0.5091584740022248	0.610643	0.610643	chr19	44037746	0.214212616995768	chr19:44037746:T:A
chr19:44037989	['T', 'C']	56057	93574.3385425029	323.62953444942195	0.0040877054244631	0.007946902030664	0.5143772263317511	0.60699	0.60699	chr19	44037989	0.2168184637527379	chr19:44037989:T:C
chr19:44038275	['G', 'T']	56057	66709.95018911012	217.9442898174529	-0.0008133514407312	0.0059979412019717	-0.1356051040420079	0.892134	0.892134	chr19	44038275	0.0495699089760865	chr19:44038275:G:T
chr19:44038402	['A', 'G']	56057	93590.3564559582	324.5094973519555	0.0040868311888495	0.007950932474423	0.5140065271584469	0.607249	0.607249	chr19	44038402	0.2166331917057704	chr19:44038402:A:G
chr19:44038874	['T', 'G']	56057	66689.98331429798	224.5103690858682	-0.000397821656417	0.0060003900283437	-0.0662992996351681	0.94714	0.94714	chr19	44038874	0.0235858217003945	chr19:44038874:T:G
chr19:44039460	['C', 'T']	56057	93981.76539333058	303.83066789918973	0.0013161810056243	0.0079986816491753	0.164549742489128	0.869299	0.869299	chr19	44039460	0.0608308199661393	chr19:44039460:C:T
chr19:44039635	['A', 'T']	56057	66823.45712807153	211.0632475870513	-0.0008115285390336	0.0060015521264985	-0.13521977680583	0.892439	0.892439	chr19	44039635	0.0494214591023405	chr19:44039635:A:T
chr19:44040084	['C', 'T']	56057	26734.24603004675	111.9624284293274	0.0040754314399687	0.0067872461027898	0.6004543489727924	0.548206	0.548206	chr19	44040084	0.2610562155082468	chr19:44040084:C:T
chr19:44040192	['T', 'C']	56057	93977.47047802582	310.80681751793486	0.0018671272775678	0.0079991511359313	0.2334156769686417	0.815439	0.815439	chr19	44040192	0.0886085213855137	chr19:44040192:T:C
chr19:44041397	['G', 'C']	56057	93581.3387922576	325.5932480538489	0.0042054956725383	0.0079487141179544	0.5290787428169099	0.596753	0.596753	chr19	44041397	0.2242053890280854	chr19:44041397:G:C
chr19:44043004	['T', 'C']	56057	93589.68681534346	322.54242116160026	0.0039867627184498	0.0079509133916397	0.5014219778373994	0.616076	0.616076	chr19	44043004	0.2103657093539443	chr19:44043004:T:C
chr19:44043207	['A', 'T']	56057	93589.01719862268	320.8919124856071	0.00388775938678	0.0079505664685581	0.4889914954053687	0.62485	0.62485	chr19	44043207	0.2042242258412642	chr19:44043207:A:T
chr19:44043416	['A', 'G']	56057	93590.70432160444	321.77906730522545	0.003934987504563	0.0079511409763431	0.4948959547152669	0.620676	0.620676	chr19	44043416	0.2071350473793527	chr19:44043416:A:G
chr19:44044513	['G', 'A']	56057	66715.0420584929	215.70337807688355	-0.0008484247811116	0.0059981274923724	-0.1414482740139453	0.887516	0.887516	chr19	44044513	0.0518238088091219	chr19:44044513:G:A
chr19:44044745	['A', 'G']	56057	26760.115346181294	111.72219233358412	0.0039587951084849	0.0067865199965528	0.5833321216906103	0.559672	0.559672	chr19	44044745	0.2520664199999568	chr19:44044745:A:G
chr19:44044921	['AC', 'A']	56057	25956.01937763186	59.90594292258587	0.0024569991751274	0.0068552655173194	0.3584105048768634	0.720037	0.720037	chr19	44044921	0.1426451862312825	chr19:44044921:AC:A
chr19:44044943	['C', 'A']	56057	66727.18759703758	218.9323073682922	-0.0008034256784704	0.0059990737214318	-0.133924955047677	0.893462	0.893462	chr19	44044943	0.0489239138256648	chr19:44044943:C:A
chr19:44045143	['C', 'T']	56057	25194.29216851346	106.1530684657608	0.0056699912963916	0.0069279814140027	0.8184189531645543	0.413121	0.413121	chr19	44045143	0.3839227281599066	chr19:44045143:C:T
chr19:44045640	['T', 'C']	56057	7089.391142989688	29.18061277102068	-0.0014443519315408	0.011876306094043	-0.121616260148876	0.903203	0.903203	chr19	44045640	0.0442146285661688	chr19:44045640:T:C
chr19:44045791	['A', 'G']	56057	93983.82521725168	307.9114926840482	0.0017162751984361	0.0080003971022939	0.2145237513203022	0.830139	0.830139	chr19	44045791	0.0808491824688329	chr19:44045791:A:G
chr19:44045821	['AT', 'A']	56057	2921.900299978869	-59.46500446955129	0.0086607742555295	0.0200611678644992	0.4317183483049324	0.665948	0.665948	chr19	44045821	0.1765596810320048	chr19:44045821:AT:A
chr19:44045955	['C', 'T']	56057	95013.94952450624	305.2334101423435	-0.0008985730302422	0.008167859064958	-0.1100132878268329	0.912399	0.912399	chr19	44045955	0.0398151993869715	chr19:44045955:C:T
chr19:44046152	['G', 'A']	56057	93583.36375477286	328.752485387232	0.0043434252300829	0.0079500074859407	0.546342281785786	0.584833	0.584833	chr19	44046152	0.232968129700073	chr19:44046152:G:A
chr19:44046927	['G', 'T']	56057	25193.59542543133	101.49487310226094	0.0053869841615431	0.0069273106293623	0.77764437741678	0.436782	0.436782	chr19	44046927	0.3597352674227089	chr19:44046927:G:T
chr19:44047713	['G', 'T']	56057	66723.52223946905	218.1459365096869	-0.000740144887833	0.0059984526962413	-0.1233893014271571	0.901799	0.901799	chr19	44047713	0.044890250615967	chr19:44047713:G:T
chr19:44047714	['A', 'T']	56057	66723.85428785556	214.74438040325583	-0.000854604401001	0.0059985242868429	-0.1424691074228877	0.88671	0.88671	chr19	44047714	0.052218393688944	chr19:44047714:A:T
chr19:44049227	['T', 'C']	56057	93591.0174127134	320.9710932376096	0.0038581628129371	0.0079515281258356	0.4852102327855032	0.627529	0.627529	chr19	44049227	0.2023661993306613	chr19:44049227:T:C
chr19:44049350	['A', 'G']	56057	93986.05969563434	310.17179961358886	0.0017873361366827	0.0079997570748914	0.223423801491747	0.823206	0.823206	chr19	44049350	0.0844914728454835	chr19:44049350:A:G
chr19:44049820	['C', 'T']	56057	66508.67802597774	221.93753919190925	-0.0002779539382494	0.0059973781988391	-0.0463459080008033	0.963035	0.963035	chr19	44049820	0.016357928835333	chr19:44049820:C:T
chr19:44049896	['T', 'A']	56057	93595.35716961944	321.2937960967615	0.0038501836096002	0.007952687756521	0.4841361471086544	0.628291	0.628291	chr19	44049896	0.2018391613223097	chr19:44049896:T:A
chr19:44049930	['C', 'A']	56057	66676.3260660125	214.52242420457705	-0.0005550798198202	0.0059987382695929	-0.0925327618699206	0.926275	0.926275	chr19	44049930	0.0332600573224377	chr19:44049930:C:A
chr19:44052228	['G', 'T']	56057	66575.62925018297	220.37151694224133	-0.0004552989491658	0.0059952413270398	-0.0759433898202511	0.939464	0.939464	chr19	44052228	0.0271198572887365	chr19:44052228:G:T
chr19:44053493	['C', 'T']	56057	25209.49711848985	108.83966981530403	0.0055771848541032	0.0069248024340047	0.8053926313790754	0.420597	0.420597	chr19	44053493	0.3761338293389327	chr19:44053493:C:T
chr19:44053558	['T', 'C']	56057	66594.69183556952	213.88207136769847	-0.0006695197119189	0.0059954565848805	-0.1116711800744898	0.911085	0.911085	chr19	44053558	0.0404411034782555	chr19:44053558:T:C
chr19:44055700	['C', 'T']	56057	66607.14048362634	217.5713112698704	-0.0002684088263583	0.005997053609859	-0.0447567828837009	0.964301	0.964301	chr19	44055700	0.0157873828660091	chr19:44055700:C:T
chr19:44056028	['A', 'G']	56057	95028.86652988402	319.7823978541933	0.0001101760296328	0.0081729136934078	0.0134806305028948	0.989244	0.989244	chr19	44056028	0.0046965751532095	chr19:44056028:A:G
chr19:44056191	['A', 'G']	56057	25366.233704207243	100.41649860170976	0.0051018587006955	0.0069210392119309	0.7371521161013775	0.461033	0.461033	chr19	44056191	0.3362679873978357	chr19:44056191:A:G
chr19:44057847	['C', 'T']	56057	66514.79834766782	227.59703379100893	-0.0002157481102574	0.0059935040382853	-0.0359969908886881	0.971285	0.971285	chr19	44057847	0.0126533182214089	chr19:44057847:C:T
chr19:44057943	['A', 'G']	56057	94804.1472587465	314.55462496360553	0.0001512669778012	0.0081318505107157	0.0186017902815559	0.985159	0.985159	chr19	44057943	0.0064936707715015	chr19:44057943:A:G
chr19:44058344	['TTAG', 'T']	56057	25308.51478223633	110.33503955688298	0.0056269983979497	0.0069154445678989	0.8136857063492318	0.415828	0.415828	chr19	44058344	0.3810862705695429	chr19:44058344:TTAG:T
chr19:44058775	['A', 'G']	56057	94007.38498180262	316.77127350133435	0.002177733347681	0.0080050931264377	0.2720434744836129	0.78559	0.78559	chr19	44058775	0.1048040534447068	chr19:44058775:A:G
chr19:44059376	['G', 'A']	56057	26184.73687309319	55.73814638331482	0.0018707556023484	0.0068344093485962	0.2737260100951857	0.784296	0.784296	chr19	44059376	0.1055199999361767	chr19:44059376:G:A
chr19:44060248	['T', 'C']	56057	93998.3536705022	317.5973010044913	0.0023361341974071	0.0080019797415262	0.2919445278377583	0.77033	0.77033	chr19	44060248	0.1133231884937834	chr19:44060248:T:C
chr19:44060828	['G', 'A']	56057	93996.67680533753	317.9150921895945	0.0023562222142471	0.0080017667380914	0.2944627469619435	0.768405	0.768405	chr19	44060828	0.1144098178533623	chr19:44060828:G:A
chr19:44061274	['A', 'G']	56057	66643.94430171984	213.8894187510562	-0.0007127568085447	0.0059978648054531	-0.1188350907637535	0.905406	0.905406	chr19	44061274	0.0431566318219269	chr19:44061274:A:G
chr19:44062613	['T', 'C']	56057	66553.31070472792	207.03717771669807	-0.0009051110876589	0.0059948873520039	-0.1509804996346456	0.879992	0.879992	chr19	44062613	0.0555212759994312	chr19:44062613:T:C
chr19:44063357	['A', 'G']	56057	94209.08356675172	318.08098820079874	0.0015709890320746	0.0080360318995326	0.1954931304050728	0.845008	0.845008	chr19	44063357	0.073139179406037	chr19:44063357:A:G
chr19:44063455	['C', 'G']	56057	25229.250321130377	106.77449180381964	0.0055630388471771	0.0069224351845591	0.8036245481338486	0.421617	0.421617	chr19	44063455	0.3750818862742919	chr19:44063455:C:G
chr19:44064039	['T', 'A']	56057	26933.3632471008	109.9751237553583	0.0035620578925068	0.0067703933816316	0.5261227364086144	0.598805	0.598805	chr19	44064039	0.2227145819706959	chr19:44064039:T:A
chr19:44065798	['G', 'A']	56057	12275.627816932823	252.65403121660623	0.0204293692679954	0.0092995447432765	2.196813912075175	0.0280378	0.0280378	chr19	44065798	1.5522560665022425	chr19:44065798:G:A
chr19:44066240	['C', 'A']	56057	66546.4325708372	209.38480067351549	-0.0008336957234528	0.0059947788492935	-0.1390703050790808	0.889395	0.889395	chr19	44066240	0.0509053163965436	chr19:44066240:C:A
chr19:44066398	['G', 'A']	56057	94393.78722569135	322.8938336217144	0.0015001966705097	0.0080621913879043	0.1860780274654026	0.852384	0.852384	chr19	44066398	0.0693647109720622	chr19:44066398:G:A
chr19:44067001	['T', 'C']	56057	69877.95862253547	276.9185843216321	0.0015076141017727	0.0061020403033549	0.2470672147058548	0.804857	0.804857	chr19	44067001	0.0942812744490816	chr19:44067001:T:C
chr19:44067895	['C', 'G']	56057	94195.04103186214	320.68700124638565	0.0018455353999439	0.0080340322188016	0.2297147123240241	0.818314	0.818314	chr19	44067895	0.0870800186995771	chr19:44067895:C:G
chr19:44069262	['G', 'A']	56057	94807.38253501026	309.60814407266594	-0.0001759736808431	0.0081346055176202	-0.0216327245939522	0.982741	0.982741	chr19	44069262	0.0075609247841234	chr19:44069262:G:A
chr19:44069709	['A', 'G']	56057	1193.0212822891394	38.51336004352535	0.0019421734839899	0.0284958760972601	0.0681563001383432	0.945661	0.945661	chr19	44069709	0.0242645213306881	chr19:44069709:A:G
chr19:44070874	['A', 'G']	56057	94197.40193035036	320.2968369964745	0.0017949124977663	0.0080344003523659	0.2234034176847841	0.823222	0.823222	chr19	44070874	0.084483031891235	chr19:44070874:A:G
chr19:44072149	['C', 'T']	56057	94694.44626418328	311.0042456030526	6.201949931884989e-05	0.0081110147511642	0.0076463304804059	0.993899	0.993899	chr19	44072149	0.0026577463585349	chr19:44072149:C:T
chr19:44072710	['G', 'A']	56057	94491.05687372891	313.9280351907996	0.0007616726051924	0.0080760755610604	0.094312218779245	0.924861	0.924861	chr19	44072710	0.0339235337140664	chr19:44072710:G:A
chr19:44073373	['G', 'A']	56057	13531.448323847926	266.2306194062444	0.0193403895671122	0.0089075228979072	2.171242194803232	0.0299171	0.0299171	chr19	44073373	1.5240805068984131	chr19:44073373:G:A
chr19:44074294	['A', 'G']	56057	94686.64759202756	311.4737729602174	0.0003718831595747	0.0081134695935032	0.0458352811074253	0.963442	0.963442	chr19	44074294	0.0161744251062312	chr19:44074294:A:G
chr19:44074432	['A', 'G']	56057	66515.9328837508	205.5941900054234	-0.0006502064407289	0.0059944620137382	-0.1084678557039429	0.913625	0.913625	chr19	44074432	0.0392320251079706	chr19:44074432:A:G
chr19:44076605	['T', 'C']	56057	93236.64272970564	300.2815992294534	0.0024686191365694	0.0078819452436772	0.3131992243348458	0.75413	0.75413	chr19	44076605	0.1225537822255662	chr19:44076605:T:C
chr19:44077072	['A', 'G']	56057	93726.37586754448	325.5895941195869	0.0026069411961104	0.0079594997164502	0.3275257602839707	0.743271	0.743271	chr19	44077072	0.1288528116147431	chr19:44077072:A:G
chr19:44078950	['T', 'C']	56057	95127.75775743628	397.7059047525013	0.0062377003262235	0.0082137120718731	0.7594252478832	0.447601	0.447601	chr19	44078950	0.34910895187113	chr19:44078950:T:C
chr19:44079136	['T', 'C']	56057	67701.497093803	237.5168338988313	-0.0004181392097904	0.0060333711213083	-0.069304407334353	0.944748	0.944748	chr19	44079136	0.0246840187969052	chr19:44079136:T:C
chr19:44079511	['C', 'A']	56057	5740.891643906529	134.83772192042315	0.0260541276276377	0.0131578138157163	1.9801258774856207	0.0476943	0.0476943	chr19	44079511	1.3215335208857684	chr19:44079511:C:A
chr19:44080403	['C', 'T']	56057	67561.08194203887	227.36963126819563	-0.0007028430260241	0.0060228906489476	-0.1166952991495815	0.907102	0.907102	chr19	44080403	0.0423438755126809	chr19:44080403:C:T
chr19:44081006	['T', 'A']	56057	95116.18065690174	397.0224544503046	0.0061475162229591	0.0082119610355658	0.7486051378391063	0.454098	0.454098	chr19	44081006	0.3428504108734808	chr19:44081006:T:A
chr19:44081439	['C', 'T']	56057	22779.94016239852	218.47850866904383	0.0070272616257095	0.0071997001070439	0.976049213332412	0.329044	0.329044	chr19	44081439	0.4827460239967884	chr19:44081439:C:T
chr19:44083039	['T', 'C']	56057	68419.05684962073	114.314480751363	-0.0048636202755639	0.006013592389516	-0.8087711904190702	0.41865	0.41865	chr19	44083039	0.3781489044556877	chr19:44083039:T:C
chr19:44083536	['G', 'C']	56057	68419.42483684658	149.78896989292878	-0.0034220606428747	0.0060924244376628	-0.5616911096541215	0.574329	0.574329	chr19	44083536	0.2408392540270394	chr19:44083536:G:C
chr19:44083726	['C', 'T']	56057	68232.63409099024	131.33122091039724	-0.0038541109952617	0.0060152097038041	-0.6407276196579441	0.521702	0.521702	chr19	44083726	0.2825774983604334	chr19:44083726:C:T
chr19:44083777	['T', 'C']	56057	68236.33962601128	132.0249237835306	-0.0038055480444999	0.0060149095705812	-0.6326858284142434	0.526941	0.526941	chr19	44083777	0.2782380087131931	chr19:44083777:T:C
chr19:44084125	['G', 'T']	56057	68206.16728816886	117.50127072061365	-0.0042468275722213	0.0060140876992735	-0.7061465985496614	0.4801	0.4801	chr19	44084125	0.3186682940308342	chr19:44084125:G:T
chr19:44084172	['G', 'T']	56057	68203.5167707404	124.35876040746764	-0.0039840010676351	0.006013910604019	-0.6624642981843993	0.507676	0.507676	chr19	44084172	0.2944133670541957	chr19:44084172:G:T
chr19:44084633	['T', 'G']	56057	68323.40702280268	117.13765668911824	-0.0044932387259208	0.0060113749700794	-0.7474560725766053	0.454791	0.454791	chr19	44084633	0.3421881382873187	chr19:44084633:T:G
chr19:44084636	['C', 'T']	56057	68323.6258899099	118.16842992250578	-0.0044658666596269	0.0060112754577458	-0.7429149921706699	0.457536	0.457536	chr19	44084636	0.3395747289499943	chr19:44084636:C:T
chr19:44084816	['G', 'A']	56057	68324.313018501	118.58942907464557	-0.0044664633562322	0.0060115527982134	-0.7429799764146816	0.457497	0.457497	chr19	44084816	0.3396117494395383	chr19:44084816:G:A
chr19:44084863	['A', 'G']	56057	70127.50602130202	137.74407778276282	-0.0053240706347185	0.006044366738978	-0.8808318331158608	0.378413	0.378413	chr19	44084863	0.4220339522615629	chr19:44084863:A:G
chr19:44084889	['T', 'C']	56057	68329.62717459186	124.24773260808546	-0.0042243968044186	0.0060120071181668	-0.7026599805002787	0.482271	0.482271	chr19	44084889	0.3167088523610037	chr19:44084889:T:C
chr19:44085325	['G', 'A']	56057	1369.0976932545982	2.5708141131825832	-0.0192300091647016	0.0264599358434004	-0.726759478122393	0.467376	0.467376	chr19	44085325	0.3303335926181095	chr19:44085325:G:A
chr19:44085563	['C', 'T']	56057	68051.06981017627	144.8630299008311	-0.0029600917083813	0.0060132198294192	-0.4922640103558748	0.622535	0.622535	chr19	44085563	0.2058362267550136	chr19:44085563:C:T
chr19:44085846	['TCTC', 'T']	56057	68318.84360502462	119.38676862439856	-0.0044583247869571	0.0060113549383421	-0.7416505650865237	0.458302	0.458302	chr19	44085846	0.3388482475183192	chr19:44085846:TCTC:T
chr19:44086405	['C', 'T']	56057	67849.68295598496	73.0271878475244	-0.0057137173944907	0.0060094647406229	-0.9507864079586078	0.341717	0.341717	chr19	44086405	0.4663334150480573	chr19:44086405:C:T
chr19:44087207	['G', 'A']	56057	91463.78972721272	298.08794590623273	-0.0003780026283658	0.0075219078510914	-0.0502535574549714	0.959921	0.959921	chr19	44087207	0.0177645072477556	chr19:44087207:G:A
chr19:44088049	['C', 'T']	56057	86141.90352567536	392.9477907354824	0.0028945750789693	0.0071128279402548	0.4069513705776048	0.684045	0.684045	chr19	44088049	0.1649153272143227	chr19:44088049:C:T
chr19:44088250	['T', 'C']	56057	86127.36424786341	393.2541511865522	0.0029495360206605	0.0071119628794538	0.4147288267183748	0.678342	0.678342	chr19	44088250	0.1685512924683024	chr19:44088250:T:C
chr19:44088268	['CAT', 'C']	56057	86203.30223554389	407.1206531003156	0.0036160411536746	0.0071139653434917	0.508301766887691	0.611244	0.611244	chr19	44088268	0.2137853909025655	chr19:44088268:CAT:C
chr19:44088782	['A', 'G']	56057	86141.05003390314	398.7688666524926	0.0032291015513187	0.0071141765225301	0.4538967428053557	0.649905	0.649905	chr19	44088782	0.1871501218049606	chr19:44088782:A:G
chr19:44090258	['A', 'C']	56057	3880.207656902273	-47.4552546805248	0.0107443739586657	0.0168293074002388	0.638432331357455	0.523195	0.523195	chr19	44090258	0.2813364150713761	chr19:44090258:A:C
chr19:44091269	['A', 'G']	56057	85982.7369134701	388.98570355639225	0.0029896372655545	0.0070963571766064	0.4212918249676094	0.673544	0.673544	chr19	44091269	0.1716340282512652	chr19:44091269:A:G
chr19:44091826	['C', 'T']	56057	13027.78883040414	318.1955560146676	0.0233518999579852	0.0090476568626852	2.5809886816435643	0.0098543	0.0098543	chr19	44091826	2.0063742203885573	chr19:44091826:C:T
chr19:44092289	['G', 'A']	56057	3990.4983050847454	-66.27129990291895	0.0034750010090325	0.0166659003214991	0.2085096479636196	0.834832	0.834832	chr19	44092289	0.0784009123173334	chr19:44092289:G:A
chr19:44092651	['A', 'G']	56057	12916.382490945747	301.6281199799412	0.0218798985787852	0.0090792654724754	2.4098754073350994	0.0159612	0.0159612	chr19	44092651	1.7969344604923676	chr19:44092651:A:G
chr19:44093142	['C', 'A']	56057	85926.26269871007	395.1527871809781	0.0030791135616764	0.0070870367933141	0.4344712256300511	0.663948	0.663948	chr19	44093142	0.1778659329774516	chr19:44093142:C:A
chr19:44093154	['G', 'A']	56057	3857.0688061938063	99.0795596975712	0.0225367891427593	0.0157716252611524	1.428945258943628	0.153026	0.153026	chr19	44093154	0.8152347737757583	chr19:44093154:G:A
chr19:44093276	['G', 'A']	56057	86856.4391841251	390.1256359682839	0.0012276941919264	0.0071358643858224	0.172045617117615	0.863402	0.863402	chr19	44093276	0.0637869496709976	chr19:44093276:G:A
chr19:44093710	['AC', 'A']	56057	85873.76562025945	411.11194602614427	0.003754715272324	0.0070835276960991	0.5300629055762299	0.59607	0.59607	chr19	44093710	0.2247027355137869	chr19:44093710:AC:A
chr19:44094715	['T', 'G']	56057	90960.24527696012	317.6469167929432	0.0018102235442874	0.0074326728069765	0.2435494728879095	0.807581	0.807581	chr19	44094715	0.092813907276966	chr19:44094715:T:G
chr19:44096224	['C', 'T']	56057	85892.85465510473	388.56671350907817	0.0026611821695212	0.0070877128337546	0.3754641633966349	0.707317	0.707317	chr19	44096224	0.1503859037477971	chr19:44096224:C:T
chr19:44097384	['T', 'C']	56057	90876.0747805296	472.3070669629447	0.0065468773311612	0.0076919888542614	0.8511293314646633	0.394701	0.394701	chr19	44097384	0.4037317732904949	chr19:44097384:T:C
chr19:44098806	['C', 'T']	56057	90722.09195033184	469.2344422610787	0.0064192538792368	0.0076751060526004	0.8363733133123117	0.402948	0.402948	chr19	44098806	0.3947509954722212	chr19:44098806:C:T
chr19:44098839	['A', 'G']	56057	90865.4837921253	470.6317388809546	0.0063838474312391	0.0076896790476645	0.8301838596472961	0.406438	0.406438	chr19	44098839	0.3910056943786554	chr19:44098839:A:G
chr19:44099232	['A', 'G']	56057	91502.21998786664	452.6763468208304	0.004077546766095	0.0077638791675854	0.5251945165657631	0.59945	0.59945	chr19	44099232	0.2222470354670178	chr19:44099232:A:G
chr19:44099822	['G', 'T']	56057	83195.11780802005	399.4933827774279	0.0021590799262678	0.0070183103061932	0.3076352899874728	0.758361	0.758361	chr19	44099822	0.1201240094256682	chr19:44099822:G:T
chr19:44100761	['T', 'C']	56057	86039.48800028549	373.6837049848925	0.001671015437666	0.0070931398260537	0.2355819113459784	0.813758	0.813758	chr19	44100761	0.0895047288830117	chr19:44100761:T:C
chr19:44100970	['G', 'A']	56057	95445.91860838536	398.75501213426287	0.0067509530931286	0.0082155936921232	0.8217243142879852	0.411237	0.411237	chr19	44100970	0.3859078177167452	chr19:44100970:G:A
chr19:44102775	['A', 'G']	56057	90945.60139523266	461.376744387533	0.0058876084363437	0.0077054235238096	0.7640862852185998	0.444819	0.444819	chr19	44102775	0.3518166705741007	chr19:44102775:A:G
chr19:44103394	['G', 'T']	56057	90837.9636568003	485.992639327971	0.007638297394522	0.0076951414525708	0.992612993744278	0.320903	0.320903	chr19	44103394	0.4936262228317143	chr19:44103394:G:T
chr19:44103466	['T', 'C']	56057	90872.10533076429	475.9937983451762	0.0070835336474539	0.0076995570094731	0.9199923630331924	0.357581	0.357581	chr19	44103466	0.4466255654196763	chr19:44103466:T:C
chr19:44103899	['C', 'T']	56057	3855.4126598990206	77.91536126136187	0.0180458846541498	0.0157709763968864	1.1442465070020993	0.252526	0.252526	chr19	44103899	0.5976939004157484	chr19:44103899:C:T
chr19:44104226	['ATAAAAT', 'A']	56057	3870.276167198901	73.37558766231923	0.0166858333605712	0.0157347558552414	1.0604443763906897	0.288947	0.288947	chr19	44104226	0.5391818102483311	chr19:44104226:ATAAAAT:A
chr19:44104636	['C', 'T']	56057	90964.86816284298	452.8207506096063	0.0044616366544361	0.007705709367505	0.5790040139913404	0.562589	0.562589	chr19	44104636	0.2498087636141239	chr19:44104636:C:T
chr19:44104994	['C', 'T']	56057	95418.70217282718	410.790341702226	0.0077559857904228	0.0082066000455351	0.9450912372222372	0.344616	0.344616	chr19	44104994	0.4626645627835247	chr19:44104994:C:T
chr19:44105007	['A', 'T']	56057	95417.80862754892	411.6178369789707	0.0078099301342632	0.0082067854699614	0.9516430230629598	0.341282	0.341282	chr19	44105007	0.4668866168102034	chr19:44105007:A:T
chr19:44105140	['T', 'C']	56057	95418.1064866022	413.2398664775427	0.0078894474242389	0.0082065939688582	0.9613546684747976	0.336378	0.336378	chr19	44105140	0.4731724159390451	chr19:44105140:T:C
chr19:44105180	['G', 'C']	56057	6481.346861954543	102.73557812530518	0.0192805266340118	0.0124338310128928	1.550650528708286	0.120991	0.120991	chr19	44105180	0.917246933780305	chr19:44105180:G:C
chr19:44105571	['T', 'A']	56057	95419.808770271	411.22179392355326	0.0077455871430444	0.0082068633785792	0.9437938449494896	0.345279	0.345279	chr19	44105571	0.4618298348027637	chr19:44105571:T:A
chr19:44105693	['C', 'G']	56057	86016.3444430567	399.1564909137658	0.0030864877467567	0.0071017547038009	0.434609174139012	0.663848	0.663848	chr19	44105693	0.1779313488218621	chr19:44105693:C:G
chr19:44105876	['C', 'A']	56057	95419.51093627344	409.2954663928701	0.0076393747053153	0.0082068490321768	0.930853568204246	0.351933	0.351933	chr19	44105876	0.4535400083965371	chr19:44105876:C:A
chr19:44105942	['A', 'G']	56057	95418.1064866022	410.608979765938	0.0076926375677712	0.0082064394741865	0.9373903983534528	0.348562	0.348562	chr19	44105942	0.4577199611441642	chr19:44105942:A:G
chr19:44106030	['T', 'C']	56057	3863.5513746900033	74.35769476707637	0.0170572475020896	0.0157481665667434	1.0831259264243955	0.278757	0.278757	chr19	44106030	0.5547742180309478	chr19:44106030:T:C
chr19:44106126	['CCAG', 'C']	56057	95424.32045746504	411.9987677842898	0.007802878049918	0.0082082765876271	0.950611004224665	0.341806	0.341806	chr19	44106126	0.4662203180224771	chr19:44106126:CCAG:C
chr19:44106142	['A', 'G']	56057	95428.32109977164	406.729101777502	0.0074651676233037	0.0082094279533461	0.9093407805912908	0.363174	0.363174	chr19	44106142	0.439885250626477	chr19:44106142:A:G
chr19:44106152	['C', 'T']	56057	95421.7244941655	409.0779133771164	0.0077608658644606	0.0082089936065197	0.9454101484860188	0.344454	0.344454	chr19	44106152	0.4628687676026709	chr19:44106152:C:T
chr19:44106351	['C', 'G']	56057	4056.144715012042	-61.795345531949785	0.0040177294803238	0.016563568265978	0.2425642479812968	0.808344	0.808344	chr19	44106351	0.0924037809229357	chr19:44106351:C:G
chr19:44106512	['A', 'G']	56057	95254.0977093517	389.10279942977263	0.0059421252551392	0.0081762951866006	0.7267503336813509	0.467382	0.467382	chr19	44106512	0.330328017342174	chr19:44106512:A:G
chr19:44106645	['A', 'T']	56057	95483.7033323819	402.9497655257659	0.0068717057252922	0.0082158227180355	0.8363989780606296	0.402934	0.402934	chr19	44106645	0.3947660848345528	chr19:44106645:A:T
chr19:44106690	['C', 'T']	56057	12518.66996110893	306.9987302270518	0.023194033502355	0.0092061128708659	2.51941659066074	0.0117577	0.0117577	chr19	44106690	1.92967762511366	chr19:44106690:C:T
chr19:44107804	['T', 'C']	56057	10867.671755588592	27.17699425707876	0.0072371305674634	0.009942046070079	0.7279317070601631	0.466658	0.466658	chr19	44107804	0.3310012845852685	chr19:44107804:T:C
chr19:44107852	['A', 'G']	56057	86520.23836545326	404.044565548466	0.0020952288413645	0.0071144463989259	0.2945034263918135	0.768374	0.768374	chr19	44107852	0.1144273390830783	chr19:44107852:A:G
chr19:44108078	['A', 'G']	56057	86745.0218748885	407.0792683275935	0.0020041847259556	0.0071252590654874	0.2812788570261718	0.778498	0.778498	chr19	44108078	0.1087424988185064	chr19:44108078:A:G
chr19:44108685	['A', 'G']	56057	1256.0448131299618	-12.215155679856316	-0.0346057078275035	0.0283773594087377	-1.2194830156342176	0.222666	0.222666	chr19	44108685	0.6523460925289433	chr19:44108685:A:G
chr19:44108966	['C', 'T']	56057	95531.81676270672	388.24384380475794	0.0050306823882953	0.0082266303250125	0.6115119057920766	0.540863	0.540863	chr19	44108966	0.266912727275717	chr19:44108966:C:T
chr19:44109892	['G', 'A']	56057	8372.448067934492	-2.127113772270695	0.0080008735741809	0.0113120425122708	0.7072881458412041	0.47939	0.47939	chr19	44109892	0.3193110295224636	chr19:44109892:G:A
chr19:44109951	['T', 'A']	56057	8271.885372250272	3.784566583327439	0.0094777807426593	0.0113366010687271	0.8360337181489526	0.403139	0.403139	chr19	44109951	0.3945451858075177	chr19:44109951:T:A
chr19:44110055	['C', 'T']	56057	87255.22617879507	384.79625619426	8.09171432801927e-05	0.0071588739145451	0.0113030546767681	0.990982	0.990982	chr19	44110055	0.0039342338816971	chr19:44110055:C:T
chr19:44110169	['TA', 'T']	56057	8277.18125211868	1.7042498392899712	0.0091617920569071	0.0113344618910249	0.8083129261003409	0.418914	0.418914	chr19	44110169	0.37787512538443	chr19:44110169:TA:T
chr19:44110172	['C', 'A']	56057	8276.88590747712	1.7565768823018018	0.0091805596303104	0.0113345164858461	0.8099648222113909	0.417964	0.417964	chr19	44110172	0.3788611231882364	chr19:44110172:C:A
chr19:44110607	['TTTG', 'T']	56057	7980.538435434904	16.178784055748924	0.0125672351356754	0.0114991388320437	1.0928848950545198	0.274449	0.274449	chr19	44110607	0.5615383473027455	chr19:44110607:TTTG:T
chr19:44110699	['C', 'T']	56057	8275.885800431748	0.8800907263412462	0.008996775239226	0.0113354373719385	0.7936857612127063	0.427382	0.427382	chr19	44110699	0.3691837729190064	chr19:44110699:C:T
chr19:44110770	['C', 'T']	56057	87256.56568594214	387.194677568046	0.0002497618236471	0.0071586275860073	0.0348896238345145	0.972168	0.972168	chr19	44110770	0.0122586783161392	chr19:44110770:C:T
chr19:44110850	['G', 'A']	56057	7724.031355402874	15.609360184512042	0.0142471460251438	0.0116563937459459	1.2222601891857805	0.221614	0.221614	chr19	44110850	0.65440280743326	chr19:44110850:G:A
chr19:44110916	['T', 'A']	56057	8382.40249855363	-1.7417778228453982	0.0086971041483707	0.0113492204176762	0.7663173176921628	0.443491	0.443491	chr19	44110916	0.3531151891129696	chr19:44110916:T:A
chr19:44111798	['T', 'A']	56057	8284.59115479992	4.720739262506969	0.0095906263932608	0.0113294735352151	0.8465200402693545	0.397266	0.397266	chr19	44111798	0.4009186024358052	chr19:44111798:T:A
chr19:44113339	['G', 'T']	56057	8640.233063926207	-6.163009916182856	0.0061150500536394	0.0111838722711735	0.5467739531862339	0.584536	0.584536	chr19	44113339	0.23318873664946	chr19:44113339:G:T
chr19:44116050	['C', 'T']	56057	94399.47192635016	438.2781465072626	0.0104815255395406	0.0080213315144587	1.3067064390303953	0.191318	0.191318	chr19	44116050	0.7182441678037522	chr19:44116050:C:T
chr19:44119022	['T', 'C']	56057	1362.02429713144	-31.84648836073599	-0.0397502945157664	0.0263972281335242	-1.5058510808293508	0.132111	0.132111	chr19	44119022	0.8790610200810745	chr19:44119022:T:C
chr19:44119106	['G', 'A']	56057	8167.145693592122	132.16343919386	0.0180395381633952	0.0111167680219483	1.6227322660488055	0.104652	0.104652	chr19	44119106	0.980252467462285	chr19:44119106:G:A
chr19:44119107	['C', 'T']	56057	8143.145265448837	131.44334690704218	0.0179426787898265	0.0111320688750358	1.6118009142095509	0.107011	0.107011	chr19	44119107	0.9705715775133068	chr19:44119107:C:T
chr19:44119223	['C', 'T']	56057	87654.12732138079	409.4684897851342	0.0028725917106669	0.0072426588246657	0.3966211553254386	0.691648	0.691648	chr19	44119223	0.1601148745482606	chr19:44119223:C:T
chr19:44120889	['A', 'G']	56057	89297.9616374228	357.0023331131767	0.0039918502781894	0.0073365626608697	0.5441036167359872	0.586372	0.586372	chr19	44120889	0.2318267759791763	chr19:44120889:A:G
chr19:44121756	['G', 'A']	56057	93152.6174817564	402.2741520581924	0.0068638628269186	0.0079324598133395	0.8652880680688813	0.386884	0.386884	chr19	44121756	0.4124192306183626	chr19:44121756:G:A
chr19:44122692	['T', 'G']	56057	3972.637810448188	43.577913750815256	0.0068160062483383	0.0155424111194354	0.4385423983422386	0.660995	0.660995	chr19	44122692	0.1798018256590229	chr19:44122692:T:G
chr19:44123125	['G', 'C']	56057	3972.354313851424	43.84866998968377	0.0069184577804354	0.0155423498177818	0.4451358939637387	0.656223	0.656223	chr19	44123125	0.1829485520693963	chr19:44123125:G:C
chr19:44123519	['G', 'A']	56057	3971.425077161871	41.23489428793428	0.0063360786433551	0.0155436802642766	0.4076305312273487	0.683547	0.683547	chr19	44123519	0.165231618420395	chr19:44123519:G:A
chr19:44123759	['G', 'C']	56057	89207.32231301743	351.93554697387714	0.0039452975150777	0.0073053495276402	0.5400559549068011	0.589161	0.589161	chr19	44123759	0.2297660093605968	chr19:44123759:G:C
chr19:44124052	['G', 'A']	56057	12607.397676369288	74.55377907752732	0.0004298520277602	0.0091734346056729	0.0468583519954889	0.962626	0.962626	chr19	44124052	0.0165424124446177	chr19:44124052:G:A
chr19:44124204	['G', 'A']	56057	94124.07446789532	382.1526775879746	0.0039717259272433	0.0080690698418356	0.4922160800556162	0.622569	0.622569	chr19	44124204	0.2058125082344909	chr19:44124204:G:A
chr19:44125165	['T', 'C']	56057	3902.487314897414	35.97163306801644	0.0057101203434858	0.0156794542550763	0.3641785135242915	0.715726	0.715726	chr19	44125165	0.1452532059921044	chr19:44125165:T:C
chr19:44125295	['C', 'T']	56057	87687.33529012918	447.9610211773375	0.0052914221107214	0.0072463678917508	0.7302171501318727	0.465261	0.465261	chr19	44125295	0.3323033502061643	chr19:44125295:C:T
chr19:44125725	['T', 'C']	56057	93335.65013292416	464.4825170928465	0.0037281265713667	0.0080642171603905	0.4623048334658455	0.643865	0.643865	chr19	44125725	0.1912051821760813	chr19:44125725:T:C
chr19:44127066	['T', 'C']	56057	92818.31156899474	482.64250007166345	0.0056515194932026	0.0079831443456957	0.7079315177671477	0.478991	0.478991	chr19	44127066	0.3196726466836783	chr19:44127066:T:C
chr19:44127607	['C', 'T']	56057	4937.440394633554	27.457590166732885	-0.0032871663116749	0.01406566973924	-0.2337013716811886	0.815218	0.815218	chr19	44127607	0.0887262396807631	chr19:44127607:C:T
chr19:44128029	['T', 'C']	56057	3971.566789773234	42.31523716324301	0.0065420634143342	0.0155435002867535	0.4208873994687975	0.673839	0.673839	chr19	44128029	0.1714438568238261	chr19:44128029:T:C
chr19:44129800	['G', 'A']	56057	92635.52523774689	475.0614288984758	0.0057877426740816	0.0079587511331462	0.7272174462117691	0.467096	0.467096	chr19	44129800	0.3305938517988492	chr19:44129800:G:A
chr19:44129933	['C', 'T']	56057	92633.30496833468	473.9404489424464	0.0057042170648546	0.0079584295726137	0.716751591857234	0.47353	0.47353	chr19	44129933	0.3246525015144897	chr19:44129933:C:T
chr19:44130295	['AGGCAGAGGTG', 'A']	56057	3971.354224648541	43.428378653481744	0.0068660284301417	0.0155434412340522	0.4417315526692863	0.658685	0.658685	chr19	44130295	0.181322226480155	chr19:44130295:AGGCAGAGGTG:A
chr19:44131669	['G', 'A']	56057	3982.355205880253	41.50840780639135	0.005859858900167	0.0155208590796356	0.3775473297000432	0.705768	0.705768	chr19	44131669	0.1513380367361452	chr19:44131669:G:A
chr19:44132649	['A', 'T']	56057	3022.700984940403	-116.30535027369709	-0.0099448163906426	0.0192748672916437	-0.5159473339125937	0.605893	0.605893	chr19	44132649	0.2176040649633389	chr19:44132649:A:T
chr19:44133678	['C', 'A']	56057	54037.37874027	-71.30739691089983	-0.0101906100564012	0.0058870114870332	-1.7310328133123494	0.0834514	0.0834514	chr19	44133678	1.07856637309888	chr19:44133678:C:A
chr19:44134957	['A', 'G']	56057	3888.069359212216	36.96557328945136	0.0062710428899345	0.0157078592509117	0.3992296333805351	0.689726	0.689726	chr19	44134957	0.1613234024818416	chr19:44134957:A:G
chr19:44135111	['T', 'C']	56057	4937.616574487065	27.876915684949424	-0.0033421307189872	0.0140660562052033	-0.2376025426196515	0.81219	0.81219	chr19	44135111	0.0903423620160815	chr19:44135111:T:C
chr19:44136245	['GA', 'G']	56057	3887.9016308614655	38.52113620215036	0.0066953742843377	0.0157097316007193	0.4261927863892432	0.669969	0.669969	chr19	44136245	0.1739452919863512	chr19:44136245:GA:G
chr19:44136776	['G', 'A']	56057	87742.26093161828	416.6547748722923	0.0036239665013506	0.0072435346971457	0.5003036021596787	0.616863	0.616863	chr19	44136776	0.2098112783501756	chr19:44136776:G:A
chr19:44137196	['A', 'G']	56057	88985.81124870635	233.76569052639525	-0.0048018037779708	0.0071634098664825	-0.6703237518822464	0.502654	0.502654	chr19	44137196	0.2987308570839491	chr19:44137196:A:G
chr19:44137900	['C', 'A']	56057	39128.56424989739	258.0139153611284	0.0029854317913532	0.0060574785013962	0.4928505797693022	0.62212	0.62212	chr19	44137900	0.2061258366736959	chr19:44137900:C:A
chr19:44138028	['G', 'T']	56057	39066.66600649467	256.1887432409194	0.0029574092277529	0.0060593977559102	0.4880698291952122	0.625502	0.625502	chr19	44138028	0.2037712973413443	chr19:44138028:G:T
chr19:44138491	['T', 'C']	56057	44758.17036653698	149.93664754265333	0.0005385459878068	0.0059223519030265	0.0909344795150733	0.927545	0.927545	chr19	44138491	0.0326650113327484	chr19:44138491:T:C
chr19:44138519	['C', 'T']	56057	39091.46027979017	259.9817855233281	0.0030473265986115	0.0060591902634694	0.5029263756551405	0.615018	0.615018	chr19	44138519	0.2111121733525882	chr19:44138519:C:T
chr19:44139120	['A', 'C']	56057	39184.29107193834	265.961200522599	0.0032344499687579	0.0060549096888044	0.5341863272937842	0.593215	0.593215	chr19	44139120	0.2267878759597947	chr19:44139120:A:C
chr19:44139209	['T', 'C']	56057	5610.017715442347	-17.63675181785287	-0.0078118757223068	0.0133363167103766	-0.5857596135392166	0.558039	0.558039	chr19	44139209	0.2533354482077251	chr19:44139209:T:C
chr19:44139465	['G', 'A']	56057	44805.59143545365	154.49927030075602	0.0007330306859577	0.0059203829959143	0.1238147407800427	0.901462	0.901462	chr19	44139465	0.045052575694927	chr19:44139465:G:A
chr19:44139729	['A', 'ATG']	56057	44362.91389369636	155.21362737250516	0.0009881986439866	0.0059213534294237	0.1668872928739918	0.867459	0.867459	chr19	44139729	0.0617510427555887	chr19:44139729:A:ATG
chr19:44139979	['C', 'T']	56057	39184.38811669193	273.190800389694	0.0034926879911911	0.0060550458670042	0.5768227141306768	0.564062	0.564062	chr19	44139979	0.2486731570485777	chr19:44139979:C:T
chr19:44140039	['C', 'T']	56057	3134.6710322062627	-129.63169078587055	-0.0143222378352682	0.0188706609282935	-0.7589685326704346	0.447875	0.447875	chr19	44140039	0.348843178825833	chr19:44140039:C:T
chr19:44140123	['A', 'G']	56057	39218.89362955032	275.84890703596204	0.0036143995092008	0.0060548137800391	0.5969464364232564	0.550546	0.550546	chr19	44140123	0.2592063883878731	chr19:44140123:A:G
chr19:44140346	['T', 'C']	56057	49052.262179268735	260.8232141379279	0.0036442820135354	0.0058586724145923	0.6220320502062002	0.533923	0.533923	chr19	44140346	0.2725213704739217	chr19:44140346:T:C
chr19:44140617	['T', 'G']	56057	48798.31666190852	229.18387364515405	0.0027013430249332	0.0058393393371018	0.462611071045229	0.643645	0.643645	chr19	44140617	0.1913536001098427	chr19:44140617:T:G
chr19:44141595	['A', 'G']	56057	44772.38955199915	183.6956586614202	0.0018938418343234	0.0059221624440726	0.3197889034974	0.74913	0.74913	chr19	44141595	0.1254428106267947	chr19:44141595:A:G
chr19:44142419	['G', 'A']	56057	39598.23835435585	304.31740185754074	0.0045413142070429	0.0060415556474582	0.7516796123451253	0.452247	0.452247	chr19	44142419	0.3446243053697895	chr19:44142419:G:A
chr19:44145088	['C', 'T']	56057	39005.04553565056	304.09127580779653	0.0046093501563608	0.0060612244444058	0.7604651830068802	0.44698	0.44698	chr19	44145088	0.3497119088232292	chr19:44145088:C:T
chr19:44145437	['T', 'C']	56057	39096.27694119327	282.21590770739004	0.0038566494066843	0.0060572926027894	0.6366952464717275	0.524326	0.524326	chr19	44145437	0.2803986061875498	chr19:44145437:T:C
chr19:44147066	['G', 'A']	56057	5085.259394870323	-114.36163863623834	-0.0133157505056348	0.0148931326949494	-0.8940866087999375	0.371279	0.371279	chr19	44147066	0.4302996143128649	chr19:44147066:G:A
chr19:44147957	['A', 'T']	56057	44774.792421187856	187.07397350936785	0.0018563122157626	0.0059228199068168	0.3134169610030133	0.753965	0.753965	chr19	44147957	0.1226488141563132	chr19:44147957:A:T
chr19:44151384	['A', 'G']	56057	39231.59436976738	245.14842648337327	0.0052790653292267	0.0060993583895257	0.8655115820530193	0.386762	0.386762	chr19	44151384	0.4125562026371706	chr19:44151384:A:G
chr19:44153526	['G', 'A']	56057	4956.591570156498	81.30317079740483	0.014291087176602	0.0140180200945673	1.0194797182621058	0.30798	0.30798	chr19	44153526	0.5114774853555937	chr19:44153526:G:A
chr19:44155360	['G', 'A']	56057	7690.548766346136	97.67219577919504	0.015018174551296	0.0114589183146471	1.3106101412817688	0.189995	0.189995	chr19	44155360	0.7212578279997081	chr19:44155360:G:A
chr19:44156814	['A', 'G']	56057	44263.2649525373	317.0997444196615	0.0072223470487762	0.0059374094405802	1.2164138453066624	0.223832	0.223832	chr19	44156814	0.6500778247336947	chr19:44156814:A:G
chr19:44159238	['C', 'T']	56057	33410.15203854046	350.2551615296319	0.0082801312147751	0.0063260153750204	1.308901531834851	0.190573	0.190573	chr19	44159238	0.7199386293095852	chr19:44159238:C:T
chr19:44159652	['G', 'A']	56057	44225.834160094215	329.83894304056093	0.007713921229193	0.0059399815091527	1.298643980171814	0.194071	0.194071	chr19	44159652	0.712039356321727	chr19:44159652:G:A
chr19:44159988	['C', 'T']	56057	33428.23833752876	344.5693513087508	0.0079621181609047	0.0063265068009843	1.2585330912259305	0.208204	0.208204	chr19	44159988	0.6815109311115526	chr19:44159988:C:T
chr19:44162614	['A', 'G']	56057	5011.804649586069	90.9315083365419	0.0161697671690842	0.0139469530058999	1.1593763284528138	0.246308	0.246308	chr19	44162614	0.608521482194873	chr19:44162614:A:G
chr19:44164141	['G', 'A']	56057	4710.33611046688	-32.42318499519262	-0.0089325712346554	0.0144213283594695	-0.6194000311205696	0.535655	0.535655	chr19	44164141	0.2711148368688246	chr19:44164141:G:A
chr19:44164224	['T', 'C']	56057	39275.40760103487	236.60521752850872	0.0050495053984793	0.0060968196839344	0.8282195735237414	0.40755	0.40755	chr19	44164224	0.3898191025264279	chr19:44164224:T:C
chr19:44165166	['A', 'G']	56057	17114.663698813452	95.4107128274403	0.0043660965055385	0.0081103796739	0.5383344160309851	0.590348	0.590348	chr19	44165166	0.2288919037386055	chr19:44165166:A:G
chr19:44168024	['A', 'G']	56057	64334.2148567146	-83.3594508690419	-0.0088417775557713	0.0058712878478528	-1.5059349473054473	0.13209	0.13209	chr19	44168024	0.8791300598208118	chr19:44168024:A:G
chr19:44169264	['T', 'A']	56057	6325.241194732899	-77.594351505096	-0.019347562317549	0.0125752013931304	-1.5385489037271536	0.12392	0.12392	chr19	44169264	0.9068585952488504	chr19:44169264:T:A
chr19:44170595	['G', 'A']	56057	1164.1453702051738	45.213154507096085	0.0356328289274787	0.0285847089190719	1.2465695917478536	0.212561	0.212561	chr19	44170595	0.6725164154407394	chr19:44170595:G:A
chr19:44171121	['C', 'T']	56057	1156.1237444470214	45.68439824951037	0.0365407277042953	0.0286838386560744	1.2739134445158034	0.202699	0.202699	chr19	44171121	0.6931483938602877	chr19:44171121:C:T
chr19:44171648	['T', 'C']	56057	7590.541630242806	-166.70953149587845	-0.0277541893177797	0.0115431834037833	-2.404379134154894	0.0162032	0.0162032	chr19	44171648	1.790399207364674	chr19:44171648:T:C
chr19:44173080	['A', 'G']	56057	58182.530842388886	19.160423484552176	-0.0062008758742093	0.0058026032306685	-1.068636890669322	0.285238	0.285238	chr19	44173080	0.5447926173511369	chr19:44173080:A:G
chr19:44173707	['G', 'C']	56057	58473.258621612455	28.267232314433528	-0.0063404492406207	0.0058045058297865	-1.092332306409954	0.274692	0.274692	chr19	44173707	0.5611539885825232	chr19:44173707:G:C
chr19:44181291	['G', 'A']	56057	63873.649380777344	-60.16799409934142	-0.0075375163034087	0.005862653147624	-1.2856834804329844	0.198559	0.198559	chr19	44181291	0.7021104230712495	chr19:44181291:G:A
chr19:44188169	['G', 'A']	56057	4757.254593784564	82.64010106996987	0.0172174133643916	0.0143099690283197	1.2031761445687232	0.228913	0.228913	chr19	44188169	0.6403295429831765	chr19:44188169:G:A
chr19:44189427	['C', 'G']	56057	4758.254647304385	80.97638891689952	0.0169012101428291	0.0143091550337389	1.181146622772516	0.237549	0.237549	chr19	44189427	0.6242467934720795	chr19:44189427:C:G
chr19:44189459	['A', 'G']	56057	11880.423869413968	-135.96960871748112	-0.0189529132182185	0.0093911736327674	-2.0181623681292225	0.0435791	0.0435791	chr19	44189459	1.360721743090905	chr19:44189459:A:G
chr19:44192635	['G', 'T']	56057	52622.3872999447	-49.89475918872025	-0.0088127930425084	0.0058024145778742	-1.5188147837821486	0.128815	0.128815	chr19	44192635	0.8900335621475988	chr19:44192635:G:T
chr19:44198168	['T', 'G']	56057	1157.1857871824152	47.258515125634666	0.0374367977630508	0.0286733776318988	1.30562915341382	0.191684	0.191684	chr19	44198168	0.7174141364787936	chr19:44198168:T:G
chr19:44200389	['C', 'T']	56057	57925.53332381649	46.96173986445056	-0.0055010460464542	0.0058027161289259	-0.9480122625733918	0.343127	0.343127	chr19	44200389	0.4645451068063941	chr19:44200389:C:T
chr19:44201919	['C', 'T']	56057	1156.2475153894193	45.65254397102118	0.0365218226025317	0.0286839151133183	1.2732509651576147	0.202934	0.202934	chr19	44201919	0.6926451842364872	chr19:44201919:C:T
chr19:44202262	['T', 'C']	56057	65383.495628278775	-55.923965172566376	-0.0079773070192269	0.005881475787922	-1.356344445999222	0.174995	0.174995	chr19	44202262	0.7569743599047406	chr19:44202262:T:C
chr19:44203530	['CCT', 'C']	56057	5005.178574614219	89.9011921533718	0.0161081381502876	0.0139538599746121	1.1543858243951857	0.248347	0.248347	chr19	44203530	0.6049410818588726	chr19:44203530:CCT:C
chr19:44203862	['G', 'A']	56057	52914.85209795829	-29.318889899556403	-0.0077696842101992	0.0058067536206952	-1.3380426857630248	0.180888	0.180888	chr19	44203862	0.7425902430166043	chr19:44203862:G:A
chr19:44207470	['C', 'T']	56057	64358.59236793748	-69.18956032447633	-0.0082885798182726	0.0058676463171642	-1.4125902227655736	0.157782	0.157782	chr19	44207470	0.8019425432467621	chr19:44207470:C:T
chr19:44207561	['T', 'G']	56057	5009.268080779249	91.2973124209467	0.016218380501559	0.0139491839943337	1.1626759320220534	0.244966	0.244966	chr19	44207561	0.6108941892561205	chr19:44207561:T:G
chr19:44208363	['C', 'T']	56057	5002.803204396232	90.88711854634153	0.0163864998670019	0.0139573418576421	1.1740415928860997	0.240383	0.240383	chr19	44208363	0.6190962490954671	chr19:44208363:C:T
chr19:44208531	['G', 'T']	56057	63712.912031832704	-66.46817608472672	-0.0081092610356703	0.0058502538349211	-1.3861383222835224	0.16571	0.16571	chr19	44208531	0.7806512826864214	chr19:44208531:G:T
chr19:44210745	['G', 'T']	56057	17036.127350579838	97.84445131810892	0.0047049091603056	0.008122796284343	0.5792228434159459	0.562441	0.562441	chr19	44210745	0.2499230282714086	chr19:44210745:G:T
chr19:44210980	['G', 'A']	56057	5697.20326465079	116.3164599740579	0.0188652663901436	0.0131373479449718	1.4360026444579423	0.151007	0.151007	chr19	44210980	0.8210029203166948	chr19:44210980:G:A
chr19:44211868	['G', 'A']	56057	64946.04430833156	-33.72091253893802	-0.0074725711058284	0.0058856079890964	-1.2696345253832786	0.20422	0.20422	chr19	44211868	0.6899017281438002	chr19:44211868:G:A
chr19:44213516	['T', 'C']	56057	4773.510927548125	74.52196466460985	0.0155277800401685	0.0142929643516187	1.0863932532239144	0.27731	0.27731	chr19	44213516	0.5570344691653291	chr19:44213516:T:C
chr19:44213825	['G', 'A']	56057	63683.36046532374	-59.61223115373476	-0.007870964224159	0.0058487591074927	-1.345749428126666	0.178389	0.178389	chr19	44213825	0.7486319290326948	chr19:44213825:G:A
chr19:44215843	['C', 'T']	56057	37068.88669783711	-146.81376962064567	-0.0123049288521543	0.0061904742749265	-1.987719891187214	0.0468475	0.0468475	chr19	44215843	1.3293135801267728	chr19:44215843:C:T
chr19:44217128	['G', 'A']	56057	64617.428571428594	-42.302623895758735	-0.0075585902122577	0.0058586987260269	-1.290148301819842	0.197004	0.197004	chr19	44217128	0.7055249557658613	chr19:44217128:G:A
chr19:44217252	['C', 'T']	56057	53754.4660266933	-62.23142836526656	-0.0090835835192259	0.0057927086768991	-1.5681063947597549	0.116862	0.116862	chr19	44217252	0.9323266853581904	chr19:44217252:C:T
chr19:44219258	['TCTC', 'T']	56057	3519.125555258229	-125.77833051265574	-0.0152444330148198	0.0178694330613683	-0.8531011007717186	0.393607	0.393607	chr19	44219258	0.4049371865762129	chr19:44219258:TCTC:T
chr19:44220570	['C', 'T']	56057	58875.35193577165	49.214890744208056	-0.0058072226988934	0.005804281804274	-1.0005066767463309	0.31707	0.31707	chr19	44220570	0.4988448473794326	chr19:44220570:C:T
chr19:44223576	['T', 'G']	56057	59358.35453474674	28.57864464784053	-0.0061249141754784	0.0058017462802113	-1.055701831769055	0.291109	0.291109	chr19	44223576	0.5359443675947994	chr19:44223576:T:G
chr19:44223866	['G', 'A']	56057	64965.29070140999	-72.053927962231	-0.0083339537248942	0.0058723933279149	-1.4191749870156083	0.155854	0.155854	chr19	44223866	0.8072820470564706	chr19:44223866:G:A
chr19:44224020	['A', 'G']	56057	64986.38936868776	-59.5761967753779	-0.0078249865678336	0.0058713929919654	-1.3327308491428744	0.182626	0.182626	chr19	44224020	0.7384373929971793	chr19:44224020:A:G
chr19:44224357	['C', 'T']	56057	5010.983299432609	86.83767110068071	0.0157826796126543	0.0139512132830255	1.1312764913326343	0.257944	0.257944	chr19	44224357	0.5884745697375516	chr19:44224357:C:T
chr19:44226203	['T', 'C']	56057	64538.45390159489	-96.07063662389784	-0.0083827469856285	0.0058600541435907	-1.4304896815325463	0.152582	0.152582	chr19	44226203	0.8164966967989437	chr19:44226203:T:C
chr19:44227069	['T', 'A']	56057	5439.774815451863	-84.32485203830855	-0.0078474783990046	0.0145180536453514	-0.5405324012917745	0.588832	0.588832	chr19	44227069	0.2300085963509461	chr19:44227069:T:A
chr19:44233686	['G', 'A']	56057	64344.47840205544	-87.17707178544413	-0.0084573221807259	0.0058532697064608	-1.444888516138371	0.148495	0.148495	chr19	44233686	0.8282881693027764	chr19:44233686:G:A
chr19:44235150	['T', 'C']	56057	58945.30914702681	8.17371205728268	-0.0061908655276374	0.0058004968206721	-1.0672991847136326	0.285841	0.285841	chr19	44235150	0.5438754774461069	chr19:44235150:T:C
chr19:44235246	['T', 'C']	56057	64752.171582534815	-79.54605247884615	-0.007904694180287	0.0058663303835019	-1.3474682916798584	0.177835	0.177835	chr19	44235246	0.7499827607394287	chr19:44235246:T:C
chr19:44237674	['A', 'G']	56057	99017.29910443502	299.61666893600875	-0.0018898885267515	0.0090268437234602	-0.2093631599979738	0.834166	0.834166	chr19	44237674	0.0787475156569419	chr19:44237674:A:G
chr19:44238125	['A', 'G']	56057	58596.98735014021	40.76738485752973	-0.0053736288938573	0.0058124818903931	-0.9244981739622792	0.355231	0.355231	chr19	44238125	0.4494891415942321	chr19:44238125:A:G
chr19:44238962	['C', 'T']	56057	58557.84763910202	13.183167100577249	-0.0062810232290629	0.0058061710558915	-1.0817840481446868	0.279353	0.279353	chr19	44238962	0.5538466603465954	chr19:44238962:C:T
chr19:44239655	['G', 'C']	56057	18083.83896006566	-253.8091372080817	-0.0201393029564744	0.0080305323889665	-2.507841570273037	0.0121499	0.0121499	chr19	44239655	1.915427296520559	chr19:44239655:G:C
chr19:44240717	['G', 'A']	56057	58569.8517077697	18.495744733938665	-0.0061329035194844	0.005806515700552	-1.0562106150684127	0.290877	0.290877	chr19	44240717	0.5362906175909801	chr19:44240717:G:A
chr19:44241284	['T', 'G']	56057	58514.58661023612	28.50098013026512	-0.005600950603645	0.0058086795327385	-0.9642381839241256	0.334931	0.334931	chr19	44241284	0.4750446538758676	chr19:44241284:T:G
chr19:44242218	['T', 'A']	56057	16428.275147665016	-127.78185375912584	-0.013199109610111	0.0082218653634736	-1.605366790454779	0.108419	0.108419	chr19	44242218	0.964894602741504	chr19:44242218:T:A
chr19:44242838	['A', 'G']	56057	53599.16694029051	-51.62035433217317	-0.0081578926506231	0.0057929153441016	-1.4082533864282094	0.159062	0.159062	chr19	44242838	0.7984335611545876	chr19:44242838:A:G
chr19:44242851	['A', 'T']	56057	109897.7627874614	434.68367715297137	0.0288152982860139	0.020727451023073	1.3901998009276555	0.164474	0.164474	chr19	44242851	0.7839027454281302	chr19:44242851:A:T
chr19:44243598	['CT', 'C']	56057	17469.558195960893	-244.20529409670868	-0.0193017961220356	0.0081163046284606	-2.3781507725020616	0.017403	0.017403	chr19	44243598	1.7593758798127406	chr19:44243598:CT:C
chr19:44243629	['C', 'T']	56057	19174.73646273796	-217.39698711094155	-0.0173389599401563	0.0078534627055311	-2.2078108205625897	0.0272615	0.0272615	chr19	44243629	1.5644502518102044	chr19:44243629:C:T
chr19:44243848	['C', 'T']	56057	18083.903386383103	-263.88734165914474	-0.021002173444287	0.0080288666785496	-2.615832879676219	0.0089034	0.0089034	chr19	44243848	2.050444114786227	chr19:44243848:C:T
chr19:44244808	['C', 'A']	56057	18049.219797669808	-270.06311581383926	-0.0214184136331272	0.0080338949655399	-2.666006180687936	0.00767803	0.00767803	chr19	44244808	2.1147501953172068	chr19:44244808:C:A
chr19:44246099	['C', 'T']	56057	77822.32962837417	-198.2307504259081	-0.0182082042320742	0.0062833000794756	-2.897872774141596	0.00375849	0.00375849	chr19	44246099	2.4249866009189094	chr19:44246099:C:T
chr19:44246418	['G', 'T']	56057	18008.570036931967	-262.8074909676687	-0.0208461865513133	0.008038587174902	-2.5932649727801618	0.00950942	0.00950942	chr19	44246418	2.0218459708103285	chr19:44246418:G:T
chr19:44246810	['G', 'A']	56057	18072.447882648965	-262.389797609714	-0.020850609416551	0.0080316229868435	-2.596064263811443	0.0094323	0.0094323	chr19	44246810	2.0253823946949225	chr19:44246810:G:A
chr19:44248324	['G', 'A']	56057	17743.899198943822	-301.4780693565846	-0.0225029901840018	0.0080712734602242	-2.788034663290485	0.00530467	0.00530467	chr19	44248324	2.275341628093794	chr19:44248324:G:A
chr19:44248568	['A', 'G']	56057	7412.0	269.28227675266805	0.0356501615907229	0.0116388787606763	3.06302370905109	0.00219217	0.00219217	chr19	44248568	2.659125769896092	chr19:44248568:A:G
chr19:44248702	['C', 'T']	56057	77836.49671709962	-199.2950846288642	-0.0182943936756405	0.0062845041886806	-2.911032139749633	0.00360379	0.00360379	chr19	44248702	2.4432405241575705	chr19:44248702:C:T
chr19:44248790	['T', 'C']	56057	77853.49944690266	-193.61660177028213	-0.01811108091585	0.00628514914218	-2.881567406937963	0.00395853	0.00395853	chr19	44248790	2.402466059380304	chr19:44248790:T:C
chr19:44249711	['G', 'C']	56057	17695.84108264344	-304.52188717555686	-0.0226787719514016	0.0080789006729456	-2.807160636019154	0.00499976	0.00499976	chr19	44249711	2.301050842299436	chr19:44249711:G:C
chr19:44250273	['G', 'A']	56057	7647.27283917581	273.36186274821205	0.0359825956118133	0.0114665945348264	3.138036799201951	0.00170172	0.00170172	chr19	44250273	2.769111896929799	chr19:44250273:G:A
chr19:44252502	['T', 'C']	56057	17750.966503078424	-299.41509265473616	-0.0222704403368359	0.008072444937657	-2.758822204279995	0.00580289	0.00580289	chr19	44252502	2.236355661874862	chr19:44252502:T:C
chr19:44255032	['G', 'C']	56057	17672.891598722592	-293.34028511109	-0.0216844070091468	0.0080815033105281	-2.6832145178852422	0.00729396	0.00729396	chr19	44255032	2.1370366226820825	chr19:44255032:G:C
chr19:44256105	['G', 'T']	56057	17686.52407714678	-299.81299241619064	-0.022363378966794	0.0080802455186043	-2.767660823585551	0.00564787	0.00564787	chr19	44256105	2.2481153082261547	chr19:44256105:G:T
chr19:44256775	['C', 'T']	56057	17732.112197559058	-293.55411574115084	-0.0219498070464453	0.0080735876989683	-2.7187178569014785	0.00655556	0.00655556	chr19	44256775	2.1833902033603434	chr19:44256775:C:T
chr19:44256961	['C', 'T']	56057	18874.711037626206	-251.92552720227008	-0.0184993323791426	0.0078946940938304	-2.343261456273462	0.0191195	0.0191195	chr19	44256961	1.7185234692816902	chr19:44256961:C:T
chr19:44257554	['A', 'G']	56057	17744.431597166466	-296.04118941769565	-0.0221049049747392	0.0080727149318783	-2.7382243967824462	0.00617914	0.00617914	chr19	44257554	2.2090719649183432	chr19:44257554:A:G
chr19:44257857	['C', 'G']	56057	77835.05047819571	-198.44719557662623	-0.0183509759451964	0.0062848724035812	-2.919864520199284	0.00350323	0.00350323	chr19	44257857	2.4555313487080666	chr19:44257857:C:G
chr19:44258018	['T', 'C']	56057	77851.99841182033	-196.1823180863593	-0.0182893887794324	0.0062857429435493	-2.9096622219019537	0.00361962	0.00361962	chr19	44258018	2.441337020783305	chr19:44258018:T:C
chr19:44259481	['T', 'C']	56057	18942.054884467845	-233.2760706727721	-0.0172207173466387	0.0078834805897365	-2.184405371538333	0.0289366	0.0289366	chr19	44259481	1.5385524990630113	chr19:44259481:T:C
chr19:44259506	['TC', 'T']	56057	17575.709691826698	-298.4643396057522	-0.0223395619563753	0.0081089959171433	-2.754910988319398	0.0058727	0.0058727	chr19	44259506	2.231162184015264	chr19:44259506:TC:T
chr19:44259591	['T', 'C']	56057	17769.973962701893	-279.32966642827006	-0.0211940568078878	0.0080688828256028	-2.626640796001924	0.00862558	0.00862558	chr19	44259591	2.064211692506224	chr19:44259591:T:C
chr19:44261776	['C', 'T']	56057	18895.84288519905	-226.33109204071644	-0.017320709887803	0.007896041536124	-2.193594069707145	0.0282687	0.0282687	chr19	44261776	1.5486941630636493	chr19:44261776:C:T
chr19:44261961	['C', 'T']	56057	17442.733928093498	-285.7499610142076	-0.0217913472870262	0.0081273894134165	-2.68122347516084	0.0073375	0.0073375	chr19	44261961	2.134451885744329	chr19:44261961:C:T
chr19:44262428	['G', 'A']	56057	77860.61222341187	-200.27120453691185	-0.0188164754323615	0.0062873019685447	-2.992774249829285	0.00276575	0.00276575	chr19	44262428	2.558187078936537	chr19:44262428:G:A
chr19:44263413	['C', 'A']	56057	18673.998751137355	-233.86674449097347	-0.0175649769993989	0.0079310869973221	-2.2146998268118274	0.0267847	0.0267847	chr19	44263413	1.5721132135462723	chr19:44263413:C:A
chr19:44264775	['ATGT', 'A']	56057	17431.420547407484	-288.9801977081572	-0.0220928735291168	0.0081309084723534	-2.7171469958414503	0.00658676	0.00658676	chr19	44264775	2.181328160541262	chr19:44264775:ATGT:A
chr19:44265374	['C', 'T']	56057	52404.98590732267	16.43669695633497	-0.0033294934551486	0.0060286881550294	-0.5522749509561321	0.580762	0.580762	chr19	44265374	0.2360018078214147	chr19:44265374:C:T
chr19:44265376	['C', 'T']	56057	37927.120895794826	20.19530644338429	-0.0044184337964657	0.0062016953616017	-0.7124557945594719	0.476186	0.476186	chr19	44265376	0.3222233771212364	chr19:44265376:C:T
chr19:44265443	['C', 'T']	56057	59530.93234279186	7.711455097323091	-0.0077971984617869	0.0058119671444069	-1.3415764865929205	0.179739	0.179739	chr19	44265443	0.7453576788893419	chr19:44265443:C:T
chr19:44265821	['C', 'T']	56057	59160.88592280654	38.03860189281856	-0.0063783638333165	0.0058042147500661	-1.09891933844175	0.271808	0.271808	chr19	44265821	0.5657377650254334	chr19:44265821:C:T
chr19:44267347	['G', 'T']	56057	18672.991860195285	-224.68551463861544	-0.0168897980921541	0.0079363322192247	-2.128161677914728	0.033328	0.033328	chr19	44267347	1.4771907473963293	chr19:44267347:G:T
chr19:44269098	['T', 'C']	56057	4779.511569820343	66.56649998383601	0.0136716263725127	0.0142825139563318	0.9572282872828378	0.338456	0.338456	chr19	44269098	0.4704977825157718	chr19:44269098:T:C
chr19:44269355	['G', 'A']	56057	59154.82893187253	29.118088342070067	-0.0068059465133845	0.0058030310126429	-1.172826148706862	0.240871	0.240871	chr19	44269355	0.6182154843441778	chr19:44269355:G:A
chr19:44269360	['A', 'G']	56057	54117.48101423932	-52.3946796051279	-0.0091934584594217	0.005790409197326	-1.5877044516417038	0.112359	0.112359	chr19	44269360	0.9493921346930878	chr19:44269360:A:G
chr19:44270677	['G', 'A']	56057	59137.82438171372	34.3644689574112	-0.0065713308567314	0.005803210958323	-1.1323611883015767	0.257487	0.257487	chr19	44270677	0.5892446927229283	chr19:44270677:G:A
chr19:44270680	['A', 'T']	56057	6810.700943918061	94.18124041483054	0.0172569908134531	0.0121263025294166	1.42310409719617	0.154712	0.154712	chr19	44270680	0.8104759996059636	chr19:44270680:A:T
chr19:44270694	['C', 'T']	56057	6808.850240856376	91.75883100825018	0.0169981008231147	0.0121268475270799	1.4016916420493468	0.161013	0.161013	chr19	44270694	0.7931390581275302	chr19:44270694:C:T
chr19:44271102	['G', 'A']	56057	17269.848459438726	-286.4870546854271	-0.0215942305274719	0.0081555717960611	-2.64778866123173	0.00810428	0.00810428	chr19	44271102	2.091285562668229	chr19:44271102:G:A
chr19:44271532	['C', 'T']	56057	18730.552731118754	-230.81110426947805	-0.0172716584674846	0.0079418828466789	-2.1747561379235147	0.0296526	0.0296526	chr19	44271532	1.5279372208107562	chr19:44271532:C:T
chr19:44274252	['A', 'C']	56057	77855.27691511385	-185.4723008041393	-0.0180345661863461	0.0062909777456129	-2.866735015701264	0.00414885	0.00414885	chr19	44274252	2.3820722666291863	chr19:44274252:A:C
chr19:44274646	['G', 'A']	56057	16242.441401854116	-250.7739805577189	-0.0175172375624096	0.0083337677856099	-2.101958923388404	0.0355613	0.0355613	chr19	44274646	1.4490223710846493	chr19:44274646:G:A
chr19:44275178	['C', 'T']	56057	6797.21255374953	93.06044054349464	0.0172973207169523	0.0121341574491476	1.425506533061134	0.154016	0.154016	chr19	44275178	0.8124341600027356	chr19:44275178:C:T
chr19:44275493	['A', 'T']	56057	59142.88078371191	34.8274414501548	-0.0065253476150965	0.0058043510947739	-1.124216559017554	0.260926	0.260926	chr19	44275493	0.5834826434220804	chr19:44275493:A:T
chr19:44275497	['A', 'T']	56057	85166.30848842813	-97.41965933252185	-0.016604508177298	0.0068032566205844	-2.4406705646025766	0.0146631	0.0146631	chr19	44275497	1.833774203598816	chr19:44275497:A:T
chr19:44275635	['C', 'A']	56057	16698.38305768167	-257.3921937197079	-0.0191874358216984	0.0082447529375362	-2.327229932426835	0.0199566	0.0199566	chr19	44275635	1.6999134473680555	chr19:44275635:C:A
chr19:44276755	['C', 'T']	56057	17994.88909506137	-217.22781884439465	-0.016068782460124	0.0080186071492093	-2.00393686348739	0.0450816	0.0450816	chr19	44276755	1.3460006787208736	chr19:44276755:C:T
chr19:44277160	['GATCA', 'G']	56057	16699.276879705958	-251.5777531113237	-0.0188016614581775	0.0082438853632979	-2.2806796346153937	0.0225711	0.0225711	chr19	44277160	1.64644727511413	chr19:44277160:GATCA:G
chr19:44279851	['C', 'T']	56057	59202.50501355981	11.121827196678767	-0.0073692371377952	0.0058039394764379	-1.2696957243802958	0.204198	0.204198	chr19	44279851	0.689948515888763	chr19:44279851:C:T
chr19:44280103	['C', 'T']	56057	54158.74707247408	-65.95909822720157	-0.0095966727297679	0.005789974520178	-1.6574637239461938	0.0974314	0.0974314	chr19	44280103	1.011301056991327	chr19:44280103:C:T
chr19:44281083	['T', 'C']	56057	77919.68009635113	-201.54949038177656	-0.018701582723102	0.0062916108885638	-2.972463341160477	0.00295546	0.00295546	chr19	44281083	2.5293749141350337	chr19:44281083:T:C
chr19:44282189	['T', 'C']	56057	17290.15907225691	-273.4218900198896	-0.0204300978656283	0.0081536474280322	-2.505639107645221	0.0122258	0.0122258	chr19	44282189	1.912722713045407	chr19:44282189:T:C
chr19:44283715	['G', 'A']	56057	6278.111995147709	-37.92757843999581	-0.0123539115659584	0.0126023325994421	-0.980287694240456	0.326948	0.326948	chr19	44283715	0.4855213149509202	chr19:44283715:G:A
chr19:44284971	['C', 'T']	56057	16705.08601248885	-247.65650298022183	-0.0180460113910421	0.0082394174321569	-2.1902047735331096	0.0285135	0.0285135	chr19	44284971	1.544949470260101	chr19:44284971:C:T
chr19:44286160	['G', 'T']	56057	4753.59359500446	72.35183352584026	0.0156059333443829	0.0143180785911709	1.0899460598020498	0.275742	0.275742	chr19	44286160	0.5594970787291311	chr19:44286160:G:T
chr19:44288816	['G', 'A']	56057	77948.1715488636	-213.35242832838424	-0.0192464594111507	0.0062939521409512	-3.0579291008466205	0.00222977	0.00222977	chr19	44288816	2.651739931966348	chr19:44288816:G:A
chr19:44290551	['G', 'A']	56057	17234.14879454646	-239.6520890063072	-0.0175391629316825	0.0081572326642838	-2.1501364069799216	0.0315487	0.0315487	chr19	44290551	1.501018531648324	chr19:44290551:G:A
chr19:44292390	['T', 'A']	56057	6350.117100869593	-36.7171281911625	-0.0118657392710009	0.012537704796047	-0.946404422820836	0.343946	0.343946	chr19	44292390	0.4635097369136939	chr19:44292390:T:A
chr19:44292612	['A', 'C']	56057	59222.80719321733	21.52207155260019	-0.0070231041749488	0.0058080141698455	-1.2092092012123243	0.226588	0.226588	chr19	44292612	0.6447630939067815	chr19:44292612:A:C
chr19:44292752	['C', 'T']	56057	4761.509643003694	68.04986269718499	0.0147479692810164	0.0143052490943867	1.0309480935080944	0.30257	0.30257	chr19	44292752	0.5191741347409358	chr19:44292752:C:T
chr19:44294115	['C', 'T']	56057	78335.96151100959	-215.11192433109588	-0.020116526063793	0.0063275093170174	-3.1792171383597743	0.00147754	0.00147754	chr19	44294115	2.830460753056433	chr19:44294115:C:T
chr19:44294796	['A', 'G']	56057	4761.934428862008	66.83430116540181	0.0144552064987608	0.0143085700987169	1.0102481519140067	0.312381	0.312381	chr19	44294796	0.5053153891548369	chr19:44294796:A:G
chr19:44295438	['T', 'C']	56057	77957.51614687411	-212.21579108342323	-0.0191051071576681	0.0062940111647254	-3.0354422096900566	0.00240293	0.00240293	chr19	44295438	2.6192588804888715	chr19:44295438:T:C
chr19:44296115	['T', 'G']	56057	59224.84766782056	17.69943984015739	-0.0071746329942885	0.0058075228168281	-1.2354033243742149	0.216686	0.216686	chr19	44296115	0.6641691473749657	chr19:44296115:T:G
chr19:44297382	['G', 'T']	56057	5019.358161026172	64.53409522129796	0.0112813970464919	0.013937440491149	0.8094310468020455	0.418271	0.418271	chr19	44297382	0.3785422453322886	chr19:44297382:G:T
chr19:44299355	['T', 'C']	56057	17298.160071364855	-241.15247176441545	-0.0174313927848268	0.0081350053631869	-2.142763527078736	0.0321364	0.0321364	chr19	44299355	1.4930027756032571	chr19:44299355:T:C
chr19:44299966	['C', 'T']	56057	54143.76108831401	-58.720579376933706	-0.0095252642632683	0.005791593917529	-1.644670603448007	0.100043	0.100043	chr19	44299966	0.9998132935118004	chr19:44299966:C:T
chr19:44302876	['ATG', 'A']	56057	59390.09716613704	20.08461992644905	-0.0071211761727384	0.0058358084678808	-1.2202552931495247	0.222373	0.222373	chr19	44302876	0.6529179448905696	chr19:44302876:ATG:A
chr19:44304844	['C', 'T']	56057	16578.47871619211	-268.58203716993694	-0.0183703914929489	0.0082672076928225	-2.222079349584731	0.0262819	0.0262819	chr19	44304844	1.5803432414833287	chr19:44304844:C:T
chr19:44306258	['T', 'C']	56057	6320.676526734582	-50.81176358997264	-0.0147151125549238	0.0125622588813723	-1.1713747259852938	0.241453	0.241453	chr19	44306258	0.6171673942174486	chr19:44306258:T:C
chr19:44306434	['A', 'G']	56057	17739.848148015983	-258.333408780393	-0.0173994653491718	0.0080626966288272	-2.158020591642021	0.0309305	0.0309305	chr19	44306434	1.5096130594508843	chr19:44306434:A:G
chr19:44306551	['G', 'A']	56057	17834.95447247297	-254.1621742353933	-0.0174194163042188	0.0080494737233868	-2.1640441229851537	0.0304652	0.0304652	chr19	44306551	1.516195966444443	chr19:44306551:G:A
chr19:44309947	['T', 'C']	56057	17872.59414472276	-256.3361543836799	-0.0173801992427282	0.0080449648171684	-2.160382256195557	0.0307473	0.0307473	chr19	44309947	1.5121930147368223	chr19:44309947:T:C
chr19:44310249	['C', 'T']	56057	17150.141587867973	83.9731221444776	0.002958857789478	0.0080970048926454	0.3654262074320268	0.714795	0.714795	chr19	44310249	0.1458184940511223	chr19:44310249:C:T
chr19:44310321	['C', 'T']	56057	17860.274436693842	-256.48075062670017	-0.0174696555615277	0.0080486602143738	-2.1705047916334315	0.0299728	0.0299728	chr19	44310321	1.5232726842232491	chr19:44310321:C:T
chr19:44310578	['G', 'A']	56057	17859.965091376354	-257.41918103049187	-0.0175007767376386	0.0080496646734791	-2.1741000957838086	0.0297018	0.0297018	chr19	44310578	1.5272172306026666	chr19:44310578:G:A
chr19:44310626	['G', 'A']	56057	17864.923378964464	-259.7145750668487	-0.0176747524767737	0.0080493818319993	-2.19579004272228	0.0281111	0.0281111	chr19	44310626	1.5511221599214389	chr19:44310626:G:A
chr19:44310690	['C', 'T']	56057	17860.230258697593	-257.7417066219983	-0.0175197737626133	0.0080487964256988	-2.1766948542361986	0.0295075	0.0295075	chr19	44310690	1.5300675842037863	chr19:44310690:C:T
chr19:44312153	['T', 'C']	56057	78370.58246502996	-189.12705210092483	-0.0184855804827194	0.0063194912708544	-2.925169082513851	0.00344407	0.00344407	chr19	44312153	2.462928030184472	chr19:44312153:T:C
chr19:44313015	['G', 'C']	56057	17842.137713225322	-256.9631417204494	-0.0173263994894027	0.0080530446236578	-2.1515340221140904	0.0314383	0.0314383	chr19	44313015	1.5025409461116492	chr19:44313015:G:C
chr19:44313163	['A', 'G']	56057	60482.05239956456	64.03798515279291	-0.0065486249654381	0.0058037195837066	-1.1283496507692634	0.259177	0.259177	chr19	44313163	0.5864035414445181	chr19:44313163:A:G
chr19:44313344	['T', 'C']	56057	17902.46321262097	-241.98131039924823	-0.0162603864166559	0.0080629059302366	-2.0166905774849804	0.0437326	0.0437326	chr19	44313344	1.3591947021180613	chr19:44313344:T:C
chr19:44313534	['T', 'C']	56057	54780.68124475848	-22.280000913626232	-0.0089049340286695	0.0057914721912141	-1.5375941962008732	0.124154	0.124154	chr19	44313534	0.9060392837619092	chr19:44313534:T:C
chr19:44313640	['G', 'A']	56057	17864.593431099693	-256.7354012319184	-0.0174056753033117	0.0080476518046424	-2.162826589151239	0.0305587	0.0305587	chr19	44313640	1.5148651250582352	chr19:44313640:G:A
chr19:44313712	['C', 'T']	56057	17860.14188851617	-254.500509998975	-0.0172664299327237	0.0080487723021207	-2.145225294567494	0.0319391	0.0319391	chr19	44313712	1.495677325847526	chr19:44313712:C:T
chr19:44314710	['T', 'C']	56057	17900.596642403485	-257.7461510406246	-0.0177511586883963	0.0080424371946848	-2.2071864857244847	0.0273051	0.0273051	chr19	44314710	1.5637562286003783	chr19:44314710:T:C
chr19:44314832	['T', 'G']	56057	5697.321247591178	85.63487561279793	0.0120894113728336	0.0131418298155328	0.9199184240344254	0.357619	0.357619	chr19	44314832	0.4465794155585805	chr19:44314832:T:G
chr19:44314909	['C', 'T']	56057	5004.231760422615	82.54434434670003	0.0156121110056283	0.0139624773610559	1.118147632537876	0.263509	0.263509	chr19	44314909	0.5792045471171366	chr19:44314909:C:T
chr19:44315328	['A', 'G']	56057	16654.8623759903	-280.9991475255465	-0.0195990732460373	0.0082568777515134	-2.3736663949572177	0.0176158	0.0176158	chr19	44315328	1.7540976290824422	chr19:44315328:A:G
chr19:44315429	['A', 'T']	56057	23607.0013740676	-170.9806525134771	-0.0104991814472566	0.0071963440832329	-1.458960456284888	0.144582	0.144582	chr19	44315429	0.8398857719603582	chr19:44315429:A:T
chr19:44315485	['C', 'T']	56057	16662.64570275532	-283.5651683482035	-0.0198463756348962	0.0082593898961619	-2.4028863977130674	0.0162695	0.0162695	chr19	44315485	1.7886257937489212	chr19:44315485:C:T
chr19:44315966	['C', 'T']	56057	16820.40047101643	-273.8934997990506	-0.0192749842696777	0.0082268048568916	-2.3429490069320087	0.0191355	0.0191355	chr19	44315966	1.7181601854173256	chr19:44315966:C:T
chr19:44316142	['A', 'G']	56057	5066.361514994736	86.69997115946852	0.0158717877303064	0.0138780161956252	1.1436640155607862	0.252768	0.252768	chr19	44316142	0.5972779078543635	chr19:44316142:A:G
chr19:44316309	['A', 'G']	56057	23609.10581245986	-168.54278436501025	-0.0103830999825729	0.0071958050086513	-1.442937929820167	0.149044	0.149044	chr19	44316309	0.8266855024850259	chr19:44316309:A:G
chr19:44316374	['T', 'C']	56057	23611.94849241749	-165.59788722670137	-0.0102576532289885	0.0071955529737057	-1.425554542711635	0.154003	0.154003	chr19	44316374	0.8124708189638262	chr19:44316374:T:C
chr19:44316745	['A', 'C']	56057	17879.55162447144	-253.43346873901973	-0.0172954228735211	0.0080463335607844	-2.149478733744523	0.0316007	0.0316007	chr19	44316745	1.500303297040766	chr19:44316745:A:C
chr19:44317128	['G', 'A']	56057	16778.095129348796	-268.6485296300184	-0.0187845521993808	0.0082355533651946	-2.280909535328699	0.0225575	0.0225575	chr19	44317128	1.6467090339603023	chr19:44317128:G:A
chr19:44317584	['C', 'T']	56057	5031.80786111904	77.0293467528874	0.0137997820099052	0.0139286725798386	0.990746385257124	0.321814	0.321814	chr19	44317584	0.4923950665437271	chr19:44317584:C:T
chr19:44318167	['T', 'C']	56057	5711.426404724942	96.23873277602576	0.0136478372967326	0.0131250684430365	1.0398298001998914	0.298423	0.298423	chr19	44318167	0.5251677080487405	chr19:44318167:T:C
chr19:44318733	['T', 'C']	56057	77002.11003461441	-213.2120276512086	-0.0180429679709984	0.0062414689997761	-2.8908207301270687	0.00384385	0.00384385	chr19	44318733	2.4152335683092523	chr19:44318733:T:C
chr19:44318852	['CAT', 'C']	56057	76994.73507948685	-213.36958794929407	-0.0180296353723284	0.0062416964117179	-2.888579351357151	0.00387135	0.00387135	chr19	44318852	2.412137563323945	chr19:44318852:CAT:C
chr19:44319571	['A', 'C']	56057	16745.987314218426	-270.59788410778106	-0.0189304714212761	0.0082387960279911	-2.297723035861094	0.0215812	0.0215812	chr19	44319571	1.6659244104923612	chr19:44319571:A:C
chr19:44320526	['T', 'C']	56057	55420.65944990807	-22.065474284577107	-0.0084178562018125	0.0057825127604579	-1.4557436447655667	0.145469	0.145469	chr19	44320526	0.8372295466324329	chr19:44320526:T:C
chr19:44321467	['A', 'G']	56057	55106.77963742775	-27.217570198187907	-0.0088138400340198	0.0057854717180635	-1.523443629756437	0.127653	0.127653	chr19	44321467	0.8939689742938404	chr19:44321467:A:G
chr19:44321987	['G', 'A']	56057	74500.81734112324	-158.8384440896401	-0.0166226754478134	0.0063147847301319	-2.6323423771669883	0.00848216	0.00848216	chr19	44321987	2.0714935396502154	chr19:44321987:G:A
chr19:44322189	['G', 'A']	56057	16666.108419756176	-275.4770829871185	-0.0195306123488216	0.0082585477245674	-2.364896710679788	0.0180385	0.0180385	chr19	44322189	1.7437995792556944	chr19:44322189:G:A
chr19:44322967	['T', 'C']	56057	78748.26225822569	-166.3396382232104	-0.0176451457744435	0.006337501068622	-2.784243439706457	0.00536707	0.00536707	chr19	44322967	2.270262740391093	chr19:44322967:T:C
chr19:44323110	['C', 'T']	56057	73492.66551871812	-270.576503209377	-0.0198974347470602	0.0061029679888231	-3.260288237378938	0.00111365	0.00111365	chr19	44323110	2.953251278598617	chr19:44323110:C:T
chr19:44324059	['GTTT', 'G']	56057	4992.801598629745	75.6013395371616	0.0139110489541843	0.0139783651862228	0.9951842557307866	0.319651	0.319651	chr19	44324059	0.4953239325759557	chr19:44324059:GTTT:G
chr19:44324488	['C', 'T']	56057	78316.76509947362	-171.1256030436763	-0.0169399750418514	0.0063098884613905	-2.6846710754881333	0.00726226	0.00726226	chr19	44324488	2.1389282067390205	chr19:44324488:C:T
chr19:44325032	['G', 'A']	56057	5249.28092553609	92.83617033904784	0.0158146883568118	0.0136630115300123	1.1574818861912732	0.24708	0.24708	chr19	44325032	0.6071624073343438	chr19:44325032:G:A
chr19:44325826	['G', 'A']	56057	23144.73484321181	-162.15737688066542	-0.0096132191337321	0.0072270440440657	-1.3301730382597667	0.183467	0.183467	chr19	44325826	0.7364420404404499	chr19:44325826:G:A
chr19:44325928	['C', 'T']	56057	85847.78293605479	-83.32651442758842	-0.0159940004112359	0.0068594031538865	-2.3316898063024225	0.0197205	0.0197205	chr19	44325928	1.7050820780110287	chr19:44325928:C:T
chr19:44325960	['C', 'T']	56057	17649.518796053453	-259.32367624455446	-0.0182382137136505	0.0080836984646135	-2.2561719482101443	0.0240637	0.0240637	chr19	44325960	1.6186375953652434	chr19:44325960:C:T
chr19:44326052	['C', 'T']	56057	55005.69993397689	-1.9136193489973563	-0.0079123698101869	0.0057876031705622	-1.3671237603904778	0.171592	0.171592	chr19	44326052	0.7655029637882753	chr19:44326052:C:T
chr19:44326327	['A', 'T']	56057	5001.713803992934	78.27333880085317	0.0143141575104087	0.0139676941513618	1.0248046209554993	0.30546	0.30546	chr19	44326327	0.5150456525790181	chr19:44326327:A:T
chr19:44326739	['C', 'A']	56057	78269.3211506888	-152.41648018437635	-0.0162839385432034	0.0063079255510798	-2.581504555077645	0.00983958	0.00983958	chr19	44326739	2.007023438923869	chr19:44326739:C:A
chr19:44327013	['C', 'T']	56057	5241.374003175566	78.5765760148837	0.0128832932818259	0.0136721776134593	0.9423000231611416	0.346043	0.346043	chr19	44327013	0.4608699315471131	chr19:44327013:C:T
chr19:44327329	['GA', 'G']	56057	5023.08960682175	76.58378291480584	0.0139921183351511	0.0139410014068827	1.003666661151266	0.315544	0.315544	chr19	44327329	0.5009400734250804	chr19:44327329:GA:G
chr19:44328540	['T', 'C']	56057	5211.371862344568	87.13002014667725	0.0140650968727822	0.0137090117532511	1.025974528721715	0.304908	0.304908	chr19	44328540	0.5158311807173488	chr19:44328540:T:C
chr19:44328722	['A', 'G']	56057	73056.42602008954	-249.4802749412329	-0.0183268825767235	0.0060855219049846	-3.0115547791738484	0.00260029	0.00260029	chr19	44328722	2.5849782141921067	chr19:44328722:A:G
chr19:44328839	['C', 'G']	56057	73054.3353673768	-250.03948613866228	-0.0183809847213643	0.0060857082736814	-3.0203525858864486	0.00252594	0.00252594	chr19	44328839	2.5975769696866235	chr19:44328839:C:G
chr19:44329353	['C', 'T']	56057	78475.79950044602	-152.8649210437591	-0.0166152832322988	0.00632017429724	-2.6289280090826983	0.00856779	0.00856779	chr19	44329353	2.0671311867792457	chr19:44329353:C:T
chr19:44329698	['G', 'C']	56057	78718.02124812675	-160.52159152139205	-0.0173812387375034	0.0063359628105537	-2.7432671651026457	0.00608505	0.00608505	chr19	44329698	2.21573584888258	chr19:44329698:G:C
chr19:44330507	['G', 'A']	56057	5413.482855205881	89.45823816142254	0.0132089326493424	0.0134856822639408	0.9794782637480404	0.327348	0.327348	chr19	44330507	0.484990308145428	chr19:44330507:G:A
chr19:44330829	['A', 'T']	56057	78461.19900453134	-156.9918156378613	-0.0168159949516464	0.0063187405694667	-2.66128902852954	0.00778643	0.00778643	chr19	44330829	2.1086616163549943	chr19:44330829:A:T
chr19:44333093	['A', 'G']	56057	39591.65019893308	-171.77179243894682	-0.0121812689907429	0.0060644388217441	-2.008639108876293	0.0445802	0.0445802	chr19	44333093	1.35085798747755	chr19:44333093:A:G
chr19:44333430	['T', 'C']	56057	5193.555886603272	91.5432442581844	0.0148290095088288	0.0137284531550958	1.0801660858145916	0.280073	0.280073	chr19	44333430	0.5527287566394957	chr19:44333430:T:C
chr19:44333831	['G', 'A']	56057	73032.51412973666	-250.76159162753763	-0.0184622035899643	0.0060846888059439	-3.034206707815389	0.0024128	0.0024128	chr19	44333831	2.61747867581032	chr19:44333831:G:A
chr19:44333887	['C', 'T']	56057	73278.3793312636	-254.35974877799103	-0.0190234590553668	0.006093582203118	-3.1218843729773	0.00179789	0.00179789	chr19	44333887	2.745236883155852	chr19:44333887:C:T
chr19:44334042	['C', 'T']	56057	5210.464747020624	84.95610753545631	0.0133095985604499	0.0137103934418155	0.9707670765929192	0.331668	0.331668	chr19	44334042	0.4792964280699814	chr19:44334042:C:T
chr19:44334107	['G', 'T']	56057	5421.580292947494	93.6718892450377	0.0136783870629218	0.013477880432871	1.0148767182680916	0.310169	0.310169	chr19	44334107	0.5084016101384883	chr19:44334107:G:T
chr19:44334572	['G', 'A']	56057	55018.88888690657	-13.236712497582742	-0.008244294108626	0.0057858532353029	-1.424905501978985	0.15419	0.15419	chr19	44334572	0.8119437915616308	chr19:44334572:G:A
chr19:44334680	['G', 'A']	56057	73036.12023193575	-254.82626298242	-0.0186182530847371	0.0060847106927461	-3.059841958785788	0.00221558	0.00221558	chr19	44334680	2.654512563875977	chr19:44334680:G:A
chr19:44334728	['A', 'G']	56057	17695.57835581246	-246.2607342133928	-0.0172221581986042	0.0080727311745735	-2.1333744213914203	0.0328984	0.0328984	chr19	44334728	1.482825223267903	chr19:44334728:A:G
chr19:44334805	['G', 'C']	56057	5219.093103325246	87.75534101826352	0.0139046615721313	0.0137004249355935	1.014907321305574	0.310154	0.310154	chr19	44334805	0.5084226134455712	chr19:44334805:G:C
chr19:44335013	['C', 'T']	56057	78494.60105614329	-172.27056811806798	-0.0176536837860944	0.0063221292311425	-2.79236363899887	0.00523422	0.00523422	chr19	44335013	2.281148027439725	chr19:44335013:C:T
chr19:44335215	['T', 'C']	56057	16671.379203910867	-280.0167724943674	-0.0196123505187856	0.0082562455749597	-2.3754562943558293	0.0175306	0.0175306	chr19	44335215	1.756203219546259	chr19:44335215:T:C
chr19:44335429	['C', 'T']	56057	78455.39738809298	-158.19753626969427	-0.0168885920784119	0.0063184259424756	-2.67291129660604	0.00752179	0.00752179	chr19	44335429	2.123678795762638	chr19:44335429:C:T
chr19:44336636	['T', 'C']	56057	73050.63779106077	-253.62527987287243	-0.0184630086377194	0.0060860384284778	-3.0336661285816136	0.00241712	0.00241712	chr19	44336636	2.6167017881342813	chr19:44336636:T:C
chr19:44336830	['C', 'T']	56057	5209.092924932211	87.22398243138042	0.0138486362545016	0.0137113217570191	1.0100146798329042	0.312493	0.312493	chr19	44336830	0.505159706625258	chr19:44336830:C:T
chr19:44337643	['C', 'T']	56057	78926.11563076165	-158.69673319502263	-0.017336166999246	0.0063515440278177	-2.7294413647011173	0.00634615	0.00634615	chr19	44337643	2.1974896669657684	chr19:44337643:C:T
chr19:44337656	['T', 'G']	56057	5185.25744116912	88.3517020050384	0.0141507021851665	0.0137603568548742	1.0283673842480343	0.303781	0.303781	chr19	44337656	0.5174393925969949	chr19:44337656:T:G
chr19:44337839	['AT', 'A']	56057	73472.68860162373	-241.1856227515539	-0.0180985785793481	0.0061662695518764	-2.935093645693875	0.00333582	0.00333582	chr19	44337839	2.4767973918220094	chr19:44337839:AT:A
chr19:44337858	['C', 'A']	56057	16500.964243593902	-276.8361366402895	-0.0198669591076966	0.0083020111121502	-2.393029693566741	0.0167132	0.0167132	chr19	44337858	1.7769403897661065	chr19:44337858:C:A
chr19:44339207	['G', 'A']	56057	5205.464301006209	87.24796410267791	0.0139768530253729	0.0137157601013779	1.0190359791994938	0.30819	0.30819	chr19	44339207	0.511181457166195	chr19:44339207:G:A
chr19:44339561	['A', 'G']	56057	57363.233018716455	56.53165604618651	-0.0063322870770551	0.0057948641549577	-1.0927412459941075	0.274512	0.274512	chr19	44339561	0.5614386660777405	chr19:44339561:A:G
chr19:44339602	['G', 'A']	56057	78895.44448805554	-196.2450346756	-0.019199579429282	0.00635139357609	-3.0228924092437643	0.00250484	0.00250484	chr19	44339602	2.601220010050767	chr19:44339602:G:A
chr19:44339786	['A', 'G']	56057	17720.469350950036	-296.50343378911305	-0.021504268527658	0.0083559092513367	-2.573540219362473	0.0100689	0.0100689	chr19	44339786	1.997017972348484	chr19:44339786:A:G
chr19:44341038	['C', 'T']	56057	4742.507609141675	88.17597069164263	0.0188775773518714	0.0143380458521229	1.3166074056790975	0.187976	0.187976	chr19	44341038	0.7258975961242163	chr19:44341038:C:T
chr19:44341233	['C', 'T']	56057	38484.67096716631	-204.04007055037613	-0.0132330542075656	0.0061100188427981	-2.1657959734712486	0.030331	0.030331	chr19	44341233	1.5181132709513685	chr19:44341233:C:T
chr19:44341607	['T', 'G']	56057	88381.45981338422	-9.387353796466236	-0.014251831554929	0.0071141219084567	-2.003315621846125	0.0451482	0.0451482	chr19	44341607	1.3453595597613393	chr19:44341607:T:G
chr19:44341911	['TG', 'T']	56057	5211.0929606108175	87.19683149318733	0.0139174704291676	0.0137091649285418	1.015194616281267	0.310017	0.310017	chr19	44341911	0.5086144906697193	chr19:44341911:TG:T
chr19:44343463	['C', 'A']	56057	17213.149455843	-262.8864516328873	-0.0186709823591026	0.0081668299141228	-2.2861970379491936	0.0222464	0.0222464	chr19	44343463	1.652740258239484	chr19:44343463:C:A
chr19:44343648	['G', 'A']	56057	54828.73706842717	6.425401393523069	-0.0076073900277588	0.0057882127147277	-1.3142899894473974	0.188754	0.188754	chr19	44343648	0.7241038362046248	chr19:44343648:G:A
chr19:44343921	['G', 'A']	56057	57139.17374393376	69.73295634206764	-0.0059193925155277	0.0057961508133822	-1.0212626803741782	0.307134	0.307134	chr19	44343921	0.5126721041201048	chr19:44343921:G:A
chr19:44344021	['G', 'A']	56057	74310.60500633375	-183.6815270187473	-0.0166991599450477	0.0061304592035309	-2.723965593870936	0.00645232	0.00645232	chr19	44344021	2.190284102103292	chr19:44344021:G:A
chr19:44344315	['GTTACT', 'G']	56057	74522.94120481068	-167.26711464255197	-0.0160195187325686	0.0061409796864086	-2.608625911598992	0.00909307	0.00909307	chr19	44344315	2.041289465627032	chr19:44344315:GTTACT:G
chr19:44345413	['G', 'A']	56057	23184.65436283518	-117.67691888905937	-0.0076772702076416	0.0072298920095154	-1.0618789599536749	0.288295	0.288295	chr19	44345413	0.5401628896660402	chr19:44345413:G:A
chr19:44345562	['T', 'C']	56057	23192.55104735396	-123.41620416281262	-0.0079867582166538	0.0072299717931574	-1.10467349598966	0.269306	0.269306	chr19	44345562	0.5697539706216732	chr19:44345562:T:C
chr19:44346120	['C', 'G']	56057	5151.091890252605	101.73734616391846	0.0170591517411452	0.0137841394625182	1.2375927991393616	0.215872	0.215872	chr19	44346120	0.6658036848269113	chr19:44346120:C:G
chr19:44346401	['G', 'A']	56057	57130.22974395574	81.88961658349638	-0.0054924572759479	0.0057959155561601	-0.9476427361179068	0.343315	0.343315	chr19	44346401	0.464307221115719	chr19:44346401:G:A
chr19:44346469	['G', 'T']	56057	57139.25098137178	81.14604468173272	-0.005601489742347	0.0057959654425899	-0.9664463664993942	0.333825	0.333825	chr19	44346469	0.4764811423257774	chr19:44346469:G:T
chr19:44347246	['T', 'C']	56057	57711.6493798519	92.96711604761413	-0.0052620709716691	0.0057905469402592	-0.9087347060576008	0.363494	0.363494	chr19	44347246	0.4395027534112633	chr19:44347246:T:C
chr19:44347982	['T', 'C']	56057	80909.42349834043	-35.71295353103461	-0.0130844281851015	0.0064700026951747	-2.022321906428213	0.0431478	0.0431478	chr19	44347982	1.365041342989739	chr19:44347982:T:C
chr19:44348668	['C', 'T']	56057	16635.780592674528	-268.8898099493164	-0.018924329214044	0.0082630948146042	-2.290222929621622	0.0220121	0.0220121	chr19	44348668	1.657338522875712	chr19:44348668:C:T
chr19:44349555	['C', 'T']	56057	57661.37206480623	86.50814976840272	-0.0055115534294447	0.0057894892675102	-0.951993029916248	0.341105	0.341105	chr19	44349555	0.4671119145518685	chr19:44349555:C:T
chr19:44350600	['G', 'A']	56057	23151.54300039254	-128.45645627806505	-0.0083851680738806	0.0072350461084395	-1.1589653954104673	0.246475	0.246475	chr19	44350600	0.6082271247139762	chr19:44350600:G:A
chr19:44350991	['T', 'C']	56057	5197.3708632901	107.98637159184932	0.017759661063089	0.0137349311935881	1.2930287609580238	0.196006	0.196006	chr19	44350991	0.7077306341179727	chr19:44350991:T:C
chr19:44351346	['T', 'C']	56057	57339.2744937104	71.44886816295022	-0.0059776038084723	0.0057929956555267	-1.0318674765049312	0.302139	0.302139	chr19	44351346	0.5197932125234598	chr19:44351346:T:C
chr19:44351605	['A', 'G']	56057	21853.28824536988	-161.75215818955576	-0.0100108904854513	0.0073684899644965	-1.3586081454526795	0.174276	0.174276	chr19	44351605	0.7587624165918231	chr19:44351605:A:G
chr19:44351669	['A', 'T']	56057	5196.205035329383	104.59947133130792	0.0169147274423286	0.0137371045973391	1.2313167831309242	0.21821	0.21821	chr19	44351669	0.6611253506986186	chr19:44351669:A:T
chr19:44351835	['A', 'C']	56057	5203.464122600442	116.19249300761967	0.0192471575057953	0.0137280341841032	1.4020330403957677	0.160911	0.160911	chr19	44351835	0.7934142661805893	chr19:44351835:A:C
chr19:44351935	['A', 'C']	56057	16668.352236835068	-269.2948674890398	-0.0188466095486822	0.0082555559142781	-2.2829001153134607	0.02244	0.02244	chr19	44351935	1.648977147415876	chr19:44351935:A:C
chr19:44354013	['C', 'T']	56057	80869.6557956147	-31.54737589527944	-0.0130867980264111	0.0064690284396688	-2.0229928108155035	0.0430786	0.0430786	chr19	44354013	1.3657384191659403	chr19:44354013:C:T
chr19:44354126	['T', 'C']	56057	5175.569557458957	103.8419270277165	0.0173946261192819	0.0137589262586933	1.264242993401571	0.206148	0.206148	chr19	44354126	0.6858208742663444	chr19:44354126:T:C
chr19:44354624	['C', 'T']	56057	80879.31365866715	-28.94650306579869	-0.0129494093564964	0.0064698606018653	-2.001497428362363	0.0453436	0.0453436	chr19	44354624	1.3434840025582289	chr19:44354624:C:T
chr19:44354721	['G', 'A']	56057	23166.612301707675	-131.2367364327219	-0.0083742949974061	0.0072341266308192	-1.157609677680996	0.247028	0.247028	chr19	44354721	0.607253817767457	chr19:44354721:G:A
chr19:44355493	['T', 'A']	56057	22908.67800813588	-161.0029153583116	-0.0100430059034364	0.0072534852591709	-1.3845765924372104	0.166187	0.166187	chr19	44355493	0.7794029519663592	chr19:44355493:T:A
chr19:44356385	['A', 'G']	56057	81527.63496226515	0.2239638008231601	-0.0112416158234454	0.0065281959666196	-1.7220095537766866	0.0850733	0.0850733	chr19	44356385	1.0702067205512342	chr19:44356385:A:G
chr19:44357736	['T', 'C']	56057	1641.1171034556585	27.234688275989257	0.0089750499370238	0.0244088678821139	0.367696280727565	0.713101	0.713101	chr19	44357736	0.146848954529331	chr19:44357736:T:C
chr19:44357928	['T', 'C']	56057	81231.38902667497	-21.06061285972593	-0.0130023696511506	0.006495670080345	-2.001697975778357	0.045322	0.045322	chr19	44357928	1.3436909335438856	chr19:44357928:T:C
chr19:44358406	['A', 'G']	56057	64163.892374681	203.8651452042984	-0.0027095823483359	0.0058556176490664	-0.462732116528816	0.643558	0.643558	chr19	44358406	0.1914123066541611	chr19:44358406:A:G
chr19:44359051	['T', 'C']	56057	4240.572015065241	-58.2306797114571	0.0148624221905672	0.0157951420507679	0.9409489413135546	0.346735	0.346735	chr19	44359051	0.4600023177330788	chr19:44359051:T:C
chr19:44359439	['C', 'T']	56057	24221.169107903937	-348.38228853930826	-0.0240826586197625	0.0070295991343616	-3.4258935907231693	0.00061322	0.00061322	chr19	44359439	3.212383689192756	chr19:44359439:C:T
chr19:44359787	['C', 'G']	56057	81184.58600510268	-18.622979323958265	-0.0180401297923746	0.0064869536812169	-2.7809863734051308	0.00542121	0.00542121	chr19	44359787	2.265903769241312	chr19:44359787:C:G
chr19:44359979	['A', 'G']	56057	81105.46839259908	-4.043995550706799	-0.0171064802456593	0.0064821817442374	-2.639000404588578	0.00831739	0.00831739	chr19	44359979	2.0800129340971214	chr19:44359979:A:G
chr19:44359984	['C', 'T']	56057	7643.499875102592	-80.53845243450553	-0.0143182340717556	0.0114646562405025	-1.2489021712811477	0.211706	0.211706	chr19	44359984	0.6742668333836782	chr19:44359984:C:T
chr19:44360008	['G', 'A']	56057	14585.64270292454	-205.7153484963449	-0.0215262511244753	0.0086078239178404	-2.500777354408985	0.0123949	0.0123949	chr19	44360008	1.9067569726979647	chr19:44360008:G:A
chr19:44360948	['T', 'C']	56057	65149.78426649537	205.08596605660043	-0.0031518189729334	0.0059087347808884	-0.5334168971550131	0.593747	0.593747	chr19	44360948	0.2263985717026344	chr19:44360948:T:C
chr19:44361150	['A', 'G']	56057	86012.80943120182	-108.61326566514732	-0.0206438688960965	0.0068776685761008	-3.001579484046656	0.00268701	0.00268701	chr19	44361150	2.5707307172896683	chr19:44361150:A:G
chr19:44361300	['G', 'T']	56057	65472.03091035638	183.8641587587157	-0.0041510362100084	0.0059072041316334	-0.7027074259681342	0.482241	0.482241	chr19	44361300	0.3167358687889202	chr19:44361300:G:T
chr19:44361557	['G', 'A']	56057	15554.32968150593	-204.5561491211132	-0.0215432639740173	0.0083987473921903	-2.5650567838306	0.0103185	0.0103185	chr19	44361557	1.9863834314947173	chr19:44361557:G:A
chr19:44361910	['A', 'C']	56057	15555.717469664529	-203.0496763770097	-0.0214655198765747	0.0083973374029588	-2.556229295849344	0.0105839	0.0105839	chr19	44361910	1.9753542721513715	chr19:44361910:A:C
chr19:44361911	['GTTTTTC', 'G']	56057	15555.774992417078	-202.95841621401976	-0.0214166401014593	0.0083969780588311	-2.5505175732756884	0.0107589	0.0107589	chr19	44361911	1.9682321290739728	chr19:44361911:GTTTTTC:G
chr19:44361919	['GAGC', 'G']	56057	15553.884517245686	-204.51433164081536	-0.0215547933292303	0.0083976660827188	-2.5667599922301094	0.0102679	0.0102679	chr19	44361919	1.9885183696129505	chr19:44361919:GAGC:G
chr19:44361924	['G', 'T']	56057	15551.548476899196	-205.8406286323432	-0.0216817447828801	0.008398179536508	-2.581719608234938	0.00983346	0.00983346	chr19	44361924	2.007293644475729	chr19:44361924:G:T
chr19:44362249	['A', 'G']	56057	85974.88189088831	-81.97797792810036	-0.0188898435853818	0.0068774547404052	-2.746632918484122	0.00602297	0.00602297	chr19	44362249	2.2201893000150257	chr19:44362249:A:G
chr19:44362788	['A', 'G']	56057	56362.08707910279	258.98836744944947	-0.0003557532334501	0.0057980405902707	-0.061357492744553	0.951075	0.951075	chr19	44362788	0.0217852340596186	chr19:44362788:A:G
chr19:44363142	['T', 'C']	56057	64310.09176243845	155.35087585956703	-0.0049985491420668	0.0058778951599477	-0.8503978050046118	0.395108	0.395108	chr19	44363142	0.4032841767962017	chr19:44363142:T:C
chr19:44363144	['T', 'C']	56057	15265.718823613386	-215.6680945483824	-0.0218848752349753	0.0084555559857251	-2.5882242719369315	0.0096497	0.0096497	chr19	44363144	2.0154861882489348	chr19:44363144:T:C
chr19:44363150	['T', 'A']	56057	64315.83055808391	154.39720166655312	-0.0050330150857257	0.0058789552045168	-0.8561070650545043	0.391942	0.391942	chr19	44363150	0.406778195590798	chr19:44363150:T:A
chr19:44363181	['G', 'C']	56057	15209.441889095067	-218.54059621914683	-0.0220536924060027	0.0084678190423942	-2.604412339894218	0.00920562	0.00920562	chr19	44363181	2.035946956371141	chr19:44363181:G:C
chr19:44363431	['C', 'T']	56057	8588.459628215649	-187.6604144646933	-0.0289161611965171	0.0108849741884003	-2.656520878784613	0.00789739	0.00789739	chr19	44363431	2.1025164145175537	chr19:44363431:C:T
chr19:44364814	['A', 'G']	56057	79703.37461863726	-63.07971273928931	-0.0185988512710158	0.006389463392469	-2.910862795291593	0.00360574	0.00360574	chr19	44364814	2.443005592265932	chr19:44364814:A:G
chr19:44365313	['C', 'T']	56057	14582.983349395014	-209.9084599450489	-0.0215806482649548	0.0086111520948711	-2.5061278708348858	0.012209	0.012209	chr19	44365313	1.913319906265376	chr19:44365313:C:T
chr19:44365336	['T', 'G']	56057	65125.75021413274	138.48820374464162	-0.0059642425949537	0.0058783422248035	-1.014613026405246	0.310295	0.310295	chr19	44365336	0.5082252224496875	chr19:44365336:T:G
chr19:44365373	['T', 'C']	56057	64437.43846593144	143.74545455032575	-0.0054630523375435	0.005874958984104	-0.9298877408889068	0.352433	0.352433	chr19	44365373	0.452923433271034	chr19:44365373:T:C
chr19:44365553	['A', 'G']	56057	65126.39756585054	138.74355877150316	-0.0058550399041308	0.0058786944428533	-0.9959762258521004	0.319266	0.319266	chr19	44365553	0.4958473288724081	chr19:44365553:A:G
chr19:44366612	['G', 'C']	56057	79545.69367970002	-52.09739328294511	-0.0179419508070079	0.0063874534064092	-2.8089364673885115	0.00497227	0.00497227	chr19	44366612	2.3034452966984555	chr19:44366612:G:C
chr19:44366867	['C', 'T']	56057	70713.4447537473	53.95563209907415	-0.010924525564833	0.005999109732037	-1.8210244607617136	0.0686085	0.0686085	chr19	44366867	1.1636220756283202	chr19:44366867:C:T
chr19:44366908	['T', 'G']	56057	12043.0	-215.3228213682129	-0.0259859285622677	0.0093499293504015	-2.7792646969200763	0.00545003	0.00545003	chr19	44366908	2.2636011071181104	chr19:44366908:T:G
chr19:44367013	['G', 'A']	56057	14833.910841094816	-220.4686146323401	-0.0218404095425557	0.0085468110279905	-2.5553869707694488	0.0106096	0.0106096	chr19	44367013	1.9743009894320664	chr19:44367013:G:A
chr19:44367127	['C', 'T']	56057	70631.94004068666	44.75804663121775	-0.0112202555866837	0.0059957297154368	-1.8713744813739044	0.0612984	0.0612984	chr19	44367127	1.2125508612114326	chr19:44367127:C:T
chr19:44367214	['T', 'C']	56057	12042.148197048906	-218.6920751341436	-0.0262640367468628	0.0093509074375515	-2.8087152955221417	0.00497568	0.00497568	chr19	44367214	2.3031475581209	chr19:44367214:T:C
chr19:44367453	['T', 'C']	56057	70721.23190035153	55.54412805478819	-0.0107676847735678	0.00599727069223	-1.7954308428195942	0.0725905	0.0725905	chr19	44367453	1.1391202121861346	chr19:44367453:T:C
chr19:44367560	['T', 'C']	56057	5447.915558569975	-14.424422291713327	0.0158218807721677	0.0138199562751864	1.1448575130860343	0.252273	0.252273	chr19	44367560	0.5981292281922357	chr19:44367560:T:C
chr19:44367577	['T', 'G']	56057	70817.8021008253	58.49490925003117	-0.0107845299679944	0.0059994725066149	-1.7975796965655977	0.072249	0.072249	chr19	44367577	1.1411681596093028	chr19:44367577:T:G
chr19:44367585	['A', 'G']	56057	70743.67554816925	48.11336872650898	-0.0110978858853119	0.005997785823025	-1.8503304740739344	0.0642712	0.0642712	chr19	44367585	1.1919835913528167	chr19:44367585:A:G
chr19:44367587	['T', 'C']	56057	70749.18915585117	52.15004102210918	-0.0109812820571215	0.0059980211760144	-1.83081748711302	0.0671331	0.0671331	chr19	44367587	1.173063297969122	chr19:44367587:T:C
chr19:44367594	['G', 'C']	56057	70749.61745674255	49.33119891362564	-0.0110392407645823	0.0059977192388029	-1.840573112052759	0.0656894	0.0656894	chr19	44367594	1.182504704913779	chr19:44367594:G:C
chr19:44367667	['T', 'C']	56057	3509.688702137529	-15.961073430639072	-0.0042899396222675	0.016664128878767	-0.257435576349489	0.796843	0.796843	chr19	44367667	0.0986272381400268	chr19:44367667:T:C
chr19:44367716	['C', 'T']	56057	70734.18260449974	48.94798233027589	-0.0110594373725848	0.0059985778744125	-1.8436765520307576	0.0652356	0.0652356	chr19	44367716	1.1855153388666149	chr19:44367716:C:T
chr19:44367968	['T', 'C']	56057	70717.92303986299	52.84680235944745	-0.0109032442213082	0.0059969297459332	-1.818137727676748	0.0690484	0.0690484	chr19	44367968	1.1608463805063756	chr19:44367968:T:C
chr19:44368358	['C', 'T']	56057	71051.08210500021	30.94071127150222	-0.0122129109198244	0.0060053560621206	-2.033669743057948	0.0419896	0.0419896	chr19	44368358	1.376858262504718	chr19:44368358:C:T
chr19:44368466	['TAAAG', 'T']	56057	14830.645636697776	-218.82402255334665	-0.0218006501924577	0.0085485503569426	-2.5502160345528737	0.0107683	0.0107683	chr19	44368466	1.9678528537024105	chr19:44368466:TAAAG:T
chr19:44368591	['A', 'G']	56057	9336.666226606962	-121.60051937815336	-0.0180771645331793	0.0104314559625529	-1.73294740428116	0.0831105	0.0831105	chr19	44368591	1.0803441049283824	chr19:44368591:A:G
chr19:44368610	['C', 'T']	56057	14831.64581511945	-218.2470219509936	-0.021780953905852	0.008548429510011	-2.547948003822736	0.0108385	0.0108385	chr19	44368610	1.9650308180558504	chr19:44368610:C:T
chr19:44368676	['C', 'T']	56057	14838.117575692697	-213.6952623990352	-0.0214634349779231	0.0085464347470783	-2.5113904935927374	0.0120284	0.0120284	chr19	44368676	1.919792138028764	chr19:44368676:C:T
chr19:44368853	['A', 'C']	56057	14867.752445380538	-223.70825571982184	-0.0222448515497177	0.0085377250517991	-2.6054776201805843	0.00917705	0.00917705	chr19	44368853	2.0372969020904783	chr19:44368853:A:C
chr19:44368988	['A', 'G']	56057	14871.857091882248	-228.6281789972953	-0.0226362961589787	0.0085367038719152	-2.651643596710619	0.00801236	0.00801236	chr19	44368988	2.0962395458361405	chr19:44368988:A:G
chr19:44369005	['T', 'G']	56057	71155.77085452242	36.204101207567135	-0.0120989175724288	0.0060074125273875	-2.0139981260268587	0.0440145	0.0440145	chr19	44369005	1.3564042273184227	chr19:44369005:T:G
chr19:44369178	['A', 'G']	56057	14884.886782347909	-222.7071182566692	-0.02204769546164	0.0085344971208197	-2.5833619895254327	0.00978677	0.00978677	chr19	44369178	2.009360617965458	chr19:44369178:A:G
chr19:44369319	['C', 'T']	56057	14785.791290541263	-221.40153382055323	-0.0219051117800836	0.0085630402244266	-2.5580998344020203	0.0105272	0.0105272	chr19	44369319	1.977687126084473	chr19:44369319:C:T
chr19:44369372	['G', 'T']	56057	14774.162672852171	-224.26712271397463	-0.0221848297615499	0.0085662763493221	-2.589786840498732	0.00960602	0.00960602	chr19	44369372	2.0174565134829616	chr19:44369372:G:T
chr19:44369802	['C', 'T']	56057	56178.01942977449	253.4656899639451	-0.001177964265063	0.0057734405943322	-0.2040315901439153	0.83833	0.83833	chr19	44369802	0.0765849921481747	chr19:44369802:C:T
chr19:44370035	['T', 'C']	56057	55240.85440790764	254.7529003988756	-0.0002889355408683	0.0057936045000132	-0.0498714644514877	0.960225	0.960225	chr19	44370035	0.0176269911176262	chr19:44370035:T:C
chr19:44370295	['G', 'C']	56057	55242.840238375626	260.75580198607435	-0.0001436720867483	0.0057925914868179	-0.0248027307078881	0.980212	0.980212	chr19	44370295	0.0086799850493815	chr19:44370295:G:C
chr19:44371157	['G', 'A']	56057	55183.79749839412	249.1107724720304	-0.0004614158217044	0.0057928744852989	-0.0796523078266972	0.936514	0.936514	chr19	44371157	0.0284857259477931	chr19:44371157:G:A
chr19:44371645	['G', 'A']	56057	76093.14454693047	27.08531025072535	-0.0089330183907781	0.0062227532636369	-1.4355411523350556	0.151139	0.151139	chr19	44371645	0.8206234555860126	chr19:44371645:G:A
chr19:44371828	['T', 'C']	56057	55921.985548875135	241.2319824095732	-0.0013848829029222	0.005779617751534	-0.2396149645977313	0.81063	0.81063	chr19	44371828	0.0911773278169178	chr19:44371828:T:C
chr19:44371829	['G', 'A']	56057	55869.97998251591	230.9595646193068	-0.001716559384465	0.0057787328852327	-0.2970477124581425	0.766431	0.766431	chr19	44371829	0.1155269375716541	chr19:44371829:G:A
chr19:44371999	['A', 'G']	56057	5488.097902097902	-14.272427041494169	0.0156044831149527	0.0137560512493784	1.1343722723959613	0.256643	0.256643	chr19	44371999	0.5906705767288843	chr19:44371999:A:G
chr19:44372732	['T', 'C']	56057	14822.701907463916	-229.5298736927196	-0.0223681413924288	0.0085505228458985	-2.615996915692507	0.00889912	0.00889912	chr19	44372732	2.050652936955039	chr19:44372732:T:C
chr19:44372859	['G', 'C']	56057	5895.367175790449	34.27424833086295	0.02139552793733	0.0133436387049613	1.603425303277649	0.108846	0.108846	chr19	44372859	0.9631875262907522	chr19:44372859:G:C
chr19:44373025	['G', 'A']	56057	55080.77360645208	224.6765602065609	-0.0012918825432374	0.0057926595062277	-0.2230206249562089	0.82352	0.82352	chr19	44373025	0.0843258490939056	chr19:44373025:G:A
chr19:44373241	['T', 'C']	56057	12022.144628615266	-224.683024129234	-0.0267144757499019	0.0093600181341155	-2.854105127481827	0.00431741	0.00431741	chr19	44373241	2.3647767068955967	chr19:44373241:T:C
chr19:44374139	['G', 'A']	56057	14752.157962351685	-222.0897691893411	-0.0216689777318674	0.0085732902895247	-2.5274984282689577	0.0114906	0.0114906	chr19	44374139	1.9396572933408	chr19:44374139:G:A
chr19:44374308	['G', 'T']	56057	85998.67400471732	-97.4952139024643	-0.0202336181117112	0.0068820488547166	-2.9400573199715243	0.00328286	0.00328286	chr19	44374308	2.4837476376861045	chr19:44374308:G:T
chr19:44374318	['G', 'T']	56057	15224.183957219364	-199.05109655537407	-0.0204680159890047	0.0086202146575523	-2.374420684648761	0.0175799	0.0175799	chr19	44374318	1.7549835996588177	chr19:44374318:G:T
chr19:44374367	['T', 'C']	56057	5905.267198743013	36.20732257292791	0.0213282290525594	0.0133328804488455	1.5996715139230266	0.109677	0.109677	chr19	44374367	0.9598844373329172	chr19:44374367:T:C
chr19:44374881	['T', 'C']	56057	2524.4052954610333	-1.3417721972703305	-0.0006352986881997	0.0202220370619466	-0.0314161568517365	0.974938	0.974938	chr19	44374881	0.0110230018543157	chr19:44374881:T:C
chr19:44375592	['C', 'T']	56057	85976.4047818717	-106.05728024787594	-0.0205490779426435	0.0068730928164565	-2.9897861838039	0.00279294	0.00279294	chr19	44375592	2.55393839403362	chr19:44375592:C:T
chr19:44375889	['A', 'G']	56057	55402.82495271407	229.15072232977369	-0.0014920482195153	0.0057885222254336	-0.2577597807190873	0.796593	0.796593	chr19	44375889	0.098763514239433	chr19:44375889:A:G
chr19:44376055	['T', 'C']	56057	23920.120528147032	-346.72918791311304	-0.0225630210345842	0.0070311151747639	-3.2090245250948546	0.00133261	0.00133261	chr19	44376055	2.8752969320790456	chr19:44376055:T:C
chr19:44376201	['T', 'C']	56057	23927.69530385755	-346.16117178783884	-0.0225087639631256	0.0070297387253052	-3.2019346440430088	0.00136584	0.00136584	chr19	44376201	2.864600172680069	chr19:44376201:T:C
chr19:44376498	['A', 'G']	56057	24268.493879590307	-360.6165306750007	-0.0236812139481098	0.0070041073830568	-3.381046670614384	0.000722596	0.000722596	chr19	44376498	3.141104446840424	chr19:44376498:A:G
chr19:44378386	['T', 'C']	56057	85970.26897892915	-89.45292415778896	-0.0197603220583839	0.0068729620163319	-2.875080934745181	0.00404076	0.00404076	chr19	44378386	2.393536943611045	chr19:44378386:T:C
chr19:44378440	['G', 'C']	56057	5993.176033972095	-18.0154653382526	0.0101727478314574	0.0132568416861261	0.7673583250302843	0.442872	0.442872	chr19	44378440	0.3537217765449837	chr19:44378440:G:C
chr19:44378540	['G', 'A']	56057	14506.846661670765	-237.2120781453588	-0.0233417128406508	0.0086322713244007	-2.704005928853402	0.00685297	0.00685297	chr19	44378540	2.1641211693737588	chr19:44378540:G:A
chr19:44378609	['G', 'A']	56057	85946.13064349194	-97.9343411771942	-0.0202371002020508	0.0068697518992008	-2.9458269380011988	0.00322225	0.00322225	chr19	44378609	2.4918407676385588	chr19:44378609:G:A
chr19:44379143	['T', 'C']	56057	14604.731739091632	-230.98642570406213	-0.0231885547490276	0.0086059606144487	-2.694476048390893	0.00705204	0.00705204	chr19	44379143	2.151685232996367	chr19:44379143:T:C
chr19:44379387	['T', 'C']	56057	24295.367880085658	-314.6454020923986	-0.0213514056887516	0.0070063468263294	-3.047437732958687	0.00230909	0.00230909	chr19	44379387	2.6365591395204	chr19:44379387:T:C
chr19:44379636	['T', 'A']	56057	55098.86326250245	230.78260003892544	-0.0011361526558643	0.0057920688242762	-0.1961566221558716	0.844488	0.844488	chr19	44379636	0.073406517283985	chr19:44379636:T:A
chr19:44379654	['C', 'A']	56057	14834.117004763684	-226.27036693871904	-0.0220044011410182	0.0085517888355718	-2.5730758282394968	0.0100825	0.0100825	chr19	44379654	1.996431769320344	chr19:44379654:C:A
chr19:44380117	['T', 'C']	56057	6148.316156659828	23.92887036012404	0.0182487774778712	0.0131030261801548	1.392714723069841	0.163712	0.163712	chr19	44380117	0.7859194858734777	chr19:44380117:T:C
chr19:44380292	['A', 'G']	56057	8550.879464446538	62.57020221882528	0.015295994481493	0.0111711818020312	1.3692369126703974	0.170931	0.170931	chr19	44380292	0.7671791666061767	chr19:44380292:A:G
chr19:44380600	['T', 'C']	56057	24121.175648666984	-355.10439682795163	-0.0210387705156433	0.0070432334317385	-2.987089767724795	0.00281769	0.00281769	chr19	44380600	2.550106789329974	chr19:44380600:T:C
chr19:44380983	['T', 'C']	56057	10731.68019199543	-280.56481515127376	-0.0381721107316246	0.0098516452454809	-3.874694000896401	0.00010688	0.00010688	chr19	44380983	3.9711035548685296	chr19:44380983:T:C
chr19:44381225	['C', 'G']	56057	10251.73152195244	-311.72143379505263	-0.0418615173022165	0.0100318161052198	-4.172875266367241	3.01233e-05	3.01233e-05	chr19	44381225	4.521097453012984	chr19:44381225:C:G
chr19:44382238	['A', 'G']	56057	67626.55779361089	765.2208880522452	0.0198542798781432	0.0059192320860455	3.354198583452956	0.00079648	0.00079648	chr19	44382238	3.098825125071501	chr19:44382238:A:G
chr19:44382483	['A', 'G']	56057	1447.4389543183445	12.68445615621902	0.0039945349303223	0.0256673537402557	0.1556270650549178	0.876328	0.876328	chr19	44382483	0.0573333117220312	chr19:44382483:A:G
chr19:44383363	['C', 'T']	56057	19454.89994646681	215.0439399090297	0.0007556834400846	0.0076726841842177	0.0984901009791403	0.921543	0.921543	chr19	44383363	0.035484395412865	chr19:44383363:C:T
chr19:44384114	['T', 'C']	56057	9124.813887104832	67.76628347885999	0.0204705018954321	0.0110126743257112	1.8588129722169169	0.0630589	0.0630589	chr19	44384114	1.2002536093587577	chr19:44384114:T:C
chr19:44385498	['A', 'G']	56057	45349.51686175147	392.90503658524375	0.0099613640161425	0.0059325144890784	1.6791133059145609	0.0931355	0.0931355	chr19	44385498	1.0308847495725066	chr19:44385498:A:G
chr19:44386535	['G', 'A']	56057	41814.20515291012	-290.2366979080605	-0.0152288747264575	0.0060734383265349	-2.507455235022714	0.0121632	0.0121632	chr19	44386535	1.91495215207699	chr19:44386535:G:A
chr19:44386639	['C', 'T']	56057	46938.885447148656	-126.27831903226476	-0.0127506385421894	0.0059580998519332	-2.14005116716066	0.0323549	0.0323549	chr19	44386639	1.4900599381231925	chr19:44386639:C:T
chr19:44386655	['G', 'A']	56057	4682.336450099033	28.535198460063675	0.0009647514601453	0.0144113683877945	0.0669437789795491	0.946627	0.946627	chr19	44386655	0.023821112604361	chr19:44386655:G:A
chr19:44387392	['T', 'C']	56057	1214.1949400513847	10.981867687302282	-0.0051408137338374	0.0282748790623658	-0.18181558699149	0.855728	0.855728	chr19	44387392	0.0676642573684894	chr19:44387392:T:C
chr19:44388171	['T', 'A']	56057	16835.40261200021	337.8227052396744	0.0223684024383206	0.0085056350695697	2.62983331113596	0.00854501	0.00854501	chr19	44388171	2.0682874246995606	chr19:44388171:T:A
chr19:44388404	['AT', 'A']	56057	5478.395765851215	208.1790438597529	0.0248160587307217	0.0135050668503611	1.8375369041626104	0.066136	0.066136	chr19	44388404	1.179562075380285	chr19:44388404:AT:A
chr19:44388460	['T', 'C']	56057	10588.1871616534	95.2066113089812	0.0168653491051285	0.0103976616685098	1.6220328803548787	0.104802	0.104802	chr19	44388460	0.979630429368744	chr19:44388460:T:C
chr19:44388525	['T', 'C']	56057	16634.121660450095	340.41249841891727	0.0230172689262846	0.0085228781217795	2.7006450869531684	0.00692259	0.00692259	chr19	44388525	2.159731389320302	chr19:44388525:T:C
chr19:44388538	['T', 'C']	56057	12678.201823892634	113.91524573224036	0.0129932538916354	0.0096325674745377	1.3488879186137166	0.177378	0.177378	chr19	44388538	0.75110024623537	chr19:44388538:T:C
chr19:44388849	['AC', 'A']	56057	5472.336964332679	176.91847039688554	0.0422086032537165	0.0143378419240327	2.943860273906885	0.00324279	0.00324279	chr19	44388849	2.4890811749145105	chr19:44388849:AC:A
chr19:44389360	['G', 'T']	56057	9697.5569511847	88.90985091751894	0.0210840680161	0.0107238559050231	1.966090201400784	0.0492931	0.0492931	chr19	44389360	1.3072138685858157	chr19:44389360:G:T
chr19:44389596	['C', 'T']	56057	16404.755865194198	335.8872296969246	0.0235133887695979	0.0085544221914077	2.748682288935337	0.00598545	0.00598545	chr19	44389596	2.2229031927646488	chr19:44389596:C:T
chr19:44389704	['T', 'C']	56057	16846.202076606067	340.79291660488224	0.0226221570806708	0.0085019617600638	2.6608161409209936	0.00779737	0.00779737	chr19	44389704	2.1080518571932347	chr19:44389704:T:C
chr19:44389939	['G', 'T']	56057	16418.75736382937	328.27220039708	0.0228406820221259	0.0085514867627656	2.670960343595152	0.00756564	0.00756564	chr19	44389939	2.121154327824292	chr19:44389939:G:T
chr19:44390001	['A', 'G']	56057	16415.464176122172	333.311135842963	0.0232934373630795	0.0085526272720065	2.723541740129473	0.00646061	0.00646061	chr19	44390001	2.189726474709725	chr19:44390001:A:G
chr19:44390200	['T', 'TG']	56057	16414.220943510685	332.7173839057423	0.0231926018062405	0.0085536063598619	2.711441330182384	0.00670118	0.00670118	chr19	44390200	2.173848716348993	chr19:44390200:T:TG
chr19:44390461	['C', 'G']	56057	16410.585496387477	333.1269472877358	0.0231938427066303	0.0085527871831241	2.711846116362527	0.006693	0.006693	chr19	44390461	2.1743791749965	chr19:44390461:C:G
chr19:44390983	['A', 'G']	56057	16222.366592308384	307.26970782181644	0.0218832343972833	0.0085599581236929	2.5564651229675093	0.0105768	0.0105768	chr19	44390983	1.975645707778475	chr19:44390983:A:G
chr19:44391260	['G', 'A']	56057	8873.957559965736	118.49634427251408	0.0289253019230458	0.0111489636983736	2.594438613811733	0.00947702	0.00947702	chr19	44391260	2.0233282028530324	chr19:44391260:G:A
chr19:44391272	['G', 'A']	56057	14916.046962854563	362.78853614256695	0.0291738124402405	0.0087929936523746	3.317847549265747	0.000907717	0.000907717	chr19	44391272	3.0420495308793103	chr19:44391272:G:A
chr19:44392075	['T', 'C']	56057	1322.165102586976	31.34934526777188	0.0208417223272081	0.0267381844974858	0.7794741011368178	0.435704	0.435704	chr19	44392075	0.360808452986088	chr19:44392075:T:C
chr19:44393415	['G', 'A']	56057	1320.0235478806908	28.20900081880336	0.0190378338040935	0.0267598453643416	0.711432878063714	0.476819	0.476819	chr19	44393415	0.3216464474147334	chr19:44393415:G:A
chr19:44393416	['C', 'A']	56057	1320.094196563966	28.21889284474135	0.0190443428240744	0.0267598661820429	0.711675562744554	0.476669	0.476669	chr19	44393416	0.3217830913427596	chr19:44393416:C:A
chr19:44393593	['G', 'A']	56057	1320.094196563966	28.24443263782977	0.0190534605062073	0.0267598686600431	0.7120162190727497	0.476458	0.476458	chr19	44393593	0.321975376604175	chr19:44393593:G:A
chr19:44393634	['G', 'A']	56057	6251.334552395904	-78.07751071918251	-0.0174719382857011	0.0125694159100673	-1.390035814767431	0.164524	0.164524	chr19	44393634	0.7837707402228563	chr19:44393634:G:A
chr19:44393853	['G', 'A']	56057	14755.105728915772	264.8569037772652	0.023202938914502	0.0088313737275405	2.627330654362872	0.00860811	0.00860811	chr19	44393853	2.0650921919463	chr19:44393853:G:A
chr19:44395951	['A', 'G']	56057	14702.885130071723	268.6457465169572	0.0239540752140863	0.0088432734580814	2.7087339691159262	0.0067561	0.0067561	chr19	44395951	2.170303930870304	chr19:44395951:A:G
chr19:44396481	['A', 'C']	56057	5242.467601512882	266.209852995096	0.0360433466423223	0.0137475871832413	2.6217943673970767	0.00874918	0.00874918	chr19	44396481	2.058032648482034	chr19:44396481:A:C
chr19:44396564	['G', 'T']	56057	14695.359352697686	269.7299584673656	0.0240632028755413	0.0088442634903719	2.720769558905275	0.00651502	0.00651502	chr19	44396564	2.186084246739377	chr19:44396564:G:T
chr19:44397392	['G', 'A']	56057	18650.659797309352	262.47080131060886	0.0148189165907676	0.0081013604315997	1.829188654903669	0.0673767	0.0673767	chr19	44397392	1.1714902638637574	chr19:44397392:G:A
chr19:44397585	['A', 'G']	56057	30398.845691239723	468.1328966626793	0.014083228658565	0.0067439747771267	2.088268287469077	0.0367781	0.0367781	chr19	44397585	1.434410710683303	chr19:44397585:A:G
chr19:44397624	['C', 'T']	56057	5043.179930425475	255.0404867375869	0.0359369053491971	0.0140120429759182	2.564715610061997	0.0103286	0.0103286	chr19	44397624	1.985958541353526	chr19:44397624:C:T
chr19:44397727	['A', 'G']	56057	5244.2161694382985	268.5405031544575	0.0364963896331484	0.0137464414650247	2.6549699953989347	0.00793379	0.00793379	chr19	44397727	2.1005192990784303	chr19:44397727:A:G
chr19:44397779	['G', 'A']	56057	14702.573673975488	269.17698079017543	0.0240536509287706	0.0088422829715458	2.720298706360616	0.00652431	0.00652431	chr19	44397779	2.1854654118115806	chr19:44397779:G:A
chr19:44397841	['G', 'A']	56057	30223.270844122253	449.5787141978683	0.0137452849722546	0.0067479887801779	2.036945439599872	0.0416602	0.0416602	chr19	44397841	1.380278649446173	chr19:44397841:G:A
chr19:44397865	['C', 'G']	56057	30411.51434989699	452.45378661718513	0.0138413779216486	0.0067619037995969	2.0469646318354577	0.0406662	0.0406662	chr19	44397865	1.390766407780679	chr19:44397865:C:G
chr19:44398024	['A', 'G']	56057	30206.849735940617	455.1477670223621	0.0139745114974558	0.0067457851192441	2.0715915568656	0.0383081	0.0383081	chr19	44398024	1.4167093875621677	chr19:44398024:A:G
chr19:44398162	['A', 'G']	56057	17344.85648784143	241.01406619532128	0.0144532590600086	0.0083740292165828	1.7259623397763162	0.0843597	0.0843597	chr19	44398162	1.073864973368021	chr19:44398162:A:G
chr19:44398299	['A', 'C']	56057	30207.31622528375	455.3021080469045	0.0139808161421761	0.006746657399917	2.072258203350915	0.0382459	0.0382459	chr19	44398299	1.4174151148322949	chr19:44398299:A:C
chr19:44398654	['T', 'C']	56057	30209.70038723031	453.4151071582263	0.0139068793131086	0.0067464092208455	2.061375000813479	0.0392719	0.0392719	chr19	44398654	1.4059180867725047	chr19:44398654:T:C
chr19:44398826	['T', 'G']	56057	30207.388691633816	456.3496038536478	0.0140171397700802	0.0067456848281063	2.0779416956565795	0.0377193	0.0377193	chr19	44398826	1.4234363755571433	chr19:44398826:T:G
chr19:44398849	['T', 'C']	56057	30210.239480352622	451.1603688737836	0.0137700325672973	0.0067451116558472	2.041483265197006	0.0412075	0.0412075	chr19	44398849	1.385023732700336	chr19:44398849:T:C
chr19:44398994	['T', 'A']	56057	31493.551788270845	446.4594118791082	0.013889714738974	0.0068401703951745	2.030609463877183	0.0422993	0.0422993	chr19	44398994	1.3736668195907444	chr19:44398994:T:A
chr19:44399322	['G', 'A']	56057	30029.165790326417	443.7575468332899	0.0133613393232285	0.0067644405889844	1.9752319718776008	0.0482467	0.0482467	chr19	44399322	1.3165323863782723	chr19:44399322:G:A
chr19:44399348	['G', 'A']	56057	30168.442819532327	453.386975602325	0.0139846653572072	0.0067688614602807	2.066029189586537	0.0388303	0.0388303	chr19	44399348	1.4108292541142338	chr19:44399348:G:A
chr19:44399615	['A', 'G']	56057	30193.3923546636	451.11517555933176	0.0137997956246255	0.0067463514266622	2.0455198301836788	0.0408083	0.0408083	chr19	44399615	1.389251496772849	chr19:44399615:A:G
chr19:44399750	['A', 'G']	56057	30150.60271154917	446.3586274331444	0.0136189410486618	0.0067493332311906	2.0178202175179063	0.0436147	0.0436147	chr19	44399750	1.3603671104354906	chr19:44399750:A:G
chr19:44400517	['A', 'C']	56057	5234.466887889816	269.179531805957	0.0362509735099081	0.0137582132273653	2.634860567344909	0.0084195	0.0084195	chr19	44400517	2.074713698724646	chr19:44400517:A:C
chr19:44401088	['G', 'A']	56057	7755.276692534118	-8.424307393598474	-0.0030394619909588	0.0113922661842627	-0.2668004716355334	0.789624	0.789624	chr19	44401088	0.1025796600988507	chr19:44401088:G:A
chr19:44401274	['G', 'A']	56057	15514.83030649017	239.1291621376321	0.0190582036504872	0.0086516131091747	2.20284973564948	0.0276094	0.0276094	chr19	44401274	1.5589430312281949	chr19:44401274:G:A
chr19:44401292	['G', 'A']	56057	6245.111406450692	-79.71473169853819	-0.0176160331549406	0.0125761242005855	-1.4007521613153615	0.161294	0.161294	chr19	44401292	0.7923817876969466	chr19:44401292:G:A
chr19:44401517	['T', 'C']	56057	30248.158385813425	457.8863430227111	0.0140980682665474	0.0067470555611869	2.089514179733144	0.036666	0.036666	chr19	44401517	1.43573646589653	chr19:44401517:T:C
chr19:44401973	['CA', 'C']	56057	28898.802651474	366.1498459931219	0.0111464221157364	0.0068855659236528	1.6188098755175706	0.105494	0.105494	chr19	44401973	0.9767722402809034	chr19:44401973:CA:C
chr19:44402296	['A', 'G']	56057	5243.561238871742	273.72689174749496	0.0375172155083855	0.0137450775798466	2.729501910079733	0.00634499	0.00634499	chr19	44402296	2.197569058037085	chr19:44402296:A:G
chr19:44402307	['G', 'A']	56057	30209.311227675786	456.7290308374856	0.0140537537142661	0.0067448195840063	2.083636713959117	0.0371977	0.0371977	chr19	44402307	1.4294839124887724	chr19:44402307:G:A
chr19:44402410	['T', 'G']	56057	30207.010422801653	457.9810295426872	0.0141850369016507	0.0067468840571731	2.1024574872558595	0.0355177	0.0355177	chr19	44402410	1.4495551653497865	chr19:44402410:T:G
chr19:44403470	['T', 'A']	56057	5268.031444962385	269.4010613701937	0.036581042434282	0.013747871351615	2.6608513782742564	0.00779656	0.00779656	chr19	44403470	2.108096974560141	chr19:44403470:T:A
chr19:44403810	['T', 'A']	56057	5933.635100176625	-23.997390005624148	-0.0088271787326482	0.0128928183930637	-0.684658579957753	0.493562	0.493562	chr19	44403810	0.306658284602038	chr19:44403810:T:A
chr19:44404152	['T', 'G']	56057	32005.706138472524	464.3228974006688	0.0127590847532237	0.0066002603364397	1.933118407887867	0.0532266	0.0532266	chr19	44404152	1.2738712747327217	chr19:44404152:T:G
chr19:44404340	['AT', 'A']	56057	15528.662093450605	245.2656167646016	0.0195516894238771	0.0086466774245732	2.261179463953699	0.023752	0.023752	chr19	44404340	1.6242998154120118	chr19:44404340:AT:A
chr19:44404380	['A', 'G']	56057	7013.500454926587	274.4845503404394	0.0251551276355915	0.0119566106280389	2.1038677613705383	0.0353944	0.0353944	chr19	44404380	1.4510654453607774	chr19:44404380:A:G
chr19:44404386	['G', 'T']	56057	31978.5569751258	463.379666576704	0.0127265329287645	0.0066014748189293	1.9278317766617847	0.0538811	0.0538811	chr19	44404386	1.268563546596906	chr19:44404386:G:T
chr19:44404402	['C', 'A']	56057	25753.51299848337	541.902510016142	0.0206745632331728	0.0071602548044848	2.887406076697601	0.00388581	0.00388581	chr19	44404402	2.410518438416852	chr19:44404402:C:A
chr19:44404566	['T', 'C']	56057	32010.70765524626	460.6882058200047	0.0126199923732583	0.0066005202905682	1.9119693323708888	0.0558852	0.0558852	chr19	44404566	1.2527031904920691	chr19:44404566:T:C
chr19:44404807	['C', 'CA']	56057	32213.194411234635	482.031973986629	0.0130613074925104	0.0065994073773036	1.9791636954297187	0.0478025	0.0478025	chr19	44404807	1.3205493898353065	chr19:44404807:C:CA
chr19:44405680	['C', 'T']	56057	7011.125071357214	273.2081184921784	0.0249353946423841	0.0119580498185858	2.0852392338781005	0.0370521	0.0370521	chr19	44405680	1.4311871725006775	chr19:44405680:C:T
chr19:44405724	['T', 'C']	56057	32008.280947792893	454.1739747340797	0.0123330110849772	0.0066006228068665	1.86846172639155	0.061703	0.061703	chr19	44405724	1.2096937200547309	chr19:44405724:T:C
chr19:44405733	['A', 'T']	56057	32010.13645366784	455.1408070810362	0.0123927328405354	0.0066011649612129	1.8773554233764087	0.0604746	0.0604746	chr19	44405733	1.2184269955310645	chr19:44405733:A:T
chr19:44405829	['G', 'A']	56057	30266.178604568173	451.4702915204053	0.0137826023637178	0.0067429562017555	2.0439999832906297	0.0409582	0.0409582	chr19	44405829	1.387659137658315	chr19:44405829:G:A
chr19:44406840	['A', 'C']	56057	1293.207625606623	32.61963616321953	0.0245598211444669	0.027020720756556	0.9089254637483364	0.363393	0.363393	chr19	44406840	0.4396234427149776	chr19:44406840:A:C
chr19:44406853	['A', 'T']	56057	7562.705297776494	-43.64793591079264	-0.0098019250647901	0.0115166108885445	-0.8511119425368469	0.394711	0.394711	chr19	44406853	0.4037207703039195	chr19:44406853:A:T
chr19:44407251	['T', 'C']	56057	30233.70809614732	460.3767850351526	0.0140656760469441	0.0067439608604585	2.085669881243602	0.037013	0.037013	chr19	44407251	1.4316457127799698	chr19:44407251:T:C
chr19:44407290	['C', 'T']	56057	5236.120885003122	269.8508687490829	0.0365827436533479	0.0137573497176832	2.6591417972260856	0.00783622	0.00783622	chr19	44407290	2.105893379792563	chr19:44407290:C:T
chr19:44407378	['C', 'A']	56057	1292.1383026172591	34.277245802388705	0.0257190909739721	0.0270310060888554	0.9514662861392998	0.341372	0.341372	chr19	44407378	0.4667721034444346	chr19:44407378:C:A
chr19:44407476	['T', 'C']	56057	14719.625831891091	269.8262689535959	0.0240697062872111	0.0088347223819301	2.724443988918264	0.00644298	0.00644298	chr19	44407476	2.1909132167683705	chr19:44407476:T:C
chr19:44408390	['G', 'C']	56057	34268.501837710544	379.4219658633794	0.007993487383226	0.0064577784308685	1.237807625145021	0.215793	0.215793	chr19	44408390	0.6659626472836934	chr19:44408390:G:C
chr19:44408425	['T', 'A']	56057	14730.627794529591	258.3948276071117	0.0229217162654476	0.0088324915046976	2.5951585974644287	0.00945719	0.00945719	chr19	44408425	2.024237885667883	chr19:44408425:T:A
chr19:44409132	['A', 'G']	56057	34775.46323369777	367.7606305979207	0.0073545060112622	0.0064933035577836	1.1326293227807518	0.257375	0.257375	chr19	44409132	0.5894336403739122	chr19:44409132:A:G
chr19:44409260	['G', 'A']	56057	5225.559312055093	275.3501718214907	0.0381973204063546	0.0137709539001453	2.773759950351107	0.00554309	0.00554309	chr19	44409260	2.256248069957772	chr19:44409260:G:A
chr19:44409368	['A', 'G']	56057	6277.380742729281	-67.85920610260757	-0.016138004776201	0.0125700050233435	-1.2838503044534526	0.1992	0.1992	chr19	44409368	0.7007106659123201	chr19:44409368:A:G
chr19:44409471	['G', 'A']	56057	1284.1145365018197	34.088458864100765	0.0254883726897079	0.0271099564329845	0.9401849373205318	0.347127	0.347127	chr19	44409471	0.4595116050120523	chr19:44409471:G:A
chr19:44409567	['A', 'G']	56057	34614.46504791	366.82213009090015	0.0072213081324775	0.0064873685684353	1.1131336313483526	0.265656	0.265656	chr19	44409567	0.5756803708422742	chr19:44409567:A:G
chr19:44409746	['A', 'G']	56057	2924.897213563686	192.64532362279425	0.0480263900162297	0.0180891924001694	2.654977013555337	0.00793362	0.00793362	chr19	44409746	2.1005286049527885	chr19:44409746:A:G
chr19:44409772	['A', 'G']	56057	8931.361398963787	82.94491778363086	0.0007311799902347	0.0107509640952408	0.068010643860154	0.945777	0.945777	chr19	44409772	0.0242112516385661	chr19:44409772:A:G
chr19:44410117	['A', 'C']	56057	30216.412476789046	475.3266680870519	0.015037394311562	0.0067399492570515	2.231084202277859	0.0256795	0.0256795	chr19	44410117	1.5904134365749505	chr19:44410117:A:C
chr19:44411736	['C', 'T']	56057	14651.09088476155	-116.70621323365772	-0.0202880615277295	0.0086368831044254	-2.3490026763629728	0.0188272	0.0188272	chr19	44411736	1.7252142638903474	chr19:44411736:C:T
chr19:44412813	['T', 'C']	56057	48677.81638047272	40.27187632146778	-0.0045550284269073	0.0058606111330873	-0.7772275490504684	0.437028	0.437028	chr19	44412813	0.3594907372722856	chr19:44412813:T:C
chr19:44412843	['T', 'A']	56057	2447.83925875598	-16.684155390511705	-0.0124750469384159	0.0203636646043429	-0.6126130625700539	0.540135	0.540135	chr19	44412843	0.2674976801259967	chr19:44412843:T:A
chr19:44412895	['T', 'C']	56057	38323.78828334466	319.31326972086026	0.0065524604581006	0.0061665065165747	1.0625887511005638	0.287973	0.287973	chr19	44412895	0.5406482292570876	chr19:44412895:T:C
chr19:44413020	['C', 'G']	56057	11305.016700269416	125.76574685476989	0.0034347987593035	0.0096337967525819	0.3565363529579315	0.72144	0.72144	chr19	44413020	0.1417997820375046	chr19:44413020:C:G
chr19:44413353	['C', 'T']	56057	57478.09284145232	71.23394053400659	-0.0070557451540939	0.0060407297102419	-1.168028614511751	0.2428	0.2428	chr19	44413353	0.61475131759678	chr19:44413353:C:T
chr19:44414215	['G', 'A']	56057	1191.7866297750809	40.29647370689825	0.0305534816165872	0.0280786701314544	1.088138486386518	0.276539	0.276539	chr19	44414215	0.5582436119527716	chr19:44414215:G:A
chr19:44414489	['A', 'G']	56057	16769.495753942767	249.4352115196289	0.0075044428408263	0.0081704429629374	0.9184866567048824	0.358368	0.358368	chr19	44414489	0.445670777034127	chr19:44414489:A:G
chr19:44414689	['C', 'T']	56057	3893.0	-85.32412823265342	-0.0303344986451412	0.0156826010386478	-1.9342772650012243	0.0530841	0.0530841	chr19	44414689	1.2750355413725871	chr19:44414689:C:T
chr19:44414778	['C', 'G']	56057	1422.0	63.628795730102425	0.0436806351044743	0.0257167147286158	1.6985309191095637	0.0894132	0.0894132	chr19	44414778	1.048598361920142	chr19:44414778:C:G
chr19:44414852	['C', 'G']	56057	30226.47051476492	419.5472965672325	0.0164997820485601	0.0066223369184041	2.4915346730102965	0.0127221	0.0127221	chr19	44414852	1.8954411950448573	chr19:44414852:C:G
chr19:44414997	['C', 'G']	56057	3887.277380336467	-81.01760765729729	-0.0292342858302496	0.0156934018555171	-1.862839306569597	0.0624901	0.0624901	chr19	44414997	1.2041887803507796	chr19:44414997:C:G
chr19:44415047	['A', 'T']	56057	3978.9227392762814	-87.64104561868619	-0.0311436911825415	0.0155180519601444	-2.006933039181006	0.0447616	0.0447616	chr19	44415047	1.3490943980428869	chr19:44415047:A:T
chr19:44415223	['G', 'A']	56057	13326.452475353624	175.46549760035867	0.0232394376679296	0.009218180223853	2.5210439700229523	0.0117035	0.0117035	chr19	44415223	1.9316842405293104	chr19:44415223:G:A
chr19:44415586	['T', 'C']	56057	84914.22969252785	374.6205702639489	0.0043234808102081	0.0068053342390148	0.635307636386418	0.52523	0.52523	chr19	44415586	0.2796504759139356	chr19:44415586:T:C
chr19:44415833	['ACACC', 'A']	56057	13304.848139887588	172.68867162786427	0.0229569812228401	0.0092200153386838	2.489907053247625	0.0127805	0.0127805	chr19	44415833	1.893452155333075	chr19:44415833:ACACC:A
chr19:44415847	['T', 'A']	56057	13318.138238652584	176.97341927291342	0.0233704064469205	0.0092162233355892	2.535789943009912	0.0112221	0.0112221	chr19	44415847	1.9499258656223413	chr19:44415847:T:A
chr19:44415912	['T', 'C']	56057	30269.599157398632	420.08914176284816	0.0165700329003129	0.0066229452675112	2.501913005622594	0.0123553	0.0123553	chr19	44415912	1.908146704995792	chr19:44415912:T:C
chr19:44415964	['A', 'G']	56057	34101.35836043319	354.37494206812306	0.0111766009617034	0.0063667603907255	1.7554612198040878	0.0791859	0.0791859	chr19	44415964	1.101352142871977	chr19:44415964:A:G
chr19:44416009	['C', 'T']	56057	3891.180049964312	-87.30671122969376	-0.030797993910312	0.0156964512240394	-1.9620991694698595	0.0497559	0.0497559	chr19	44416009	1.3031554137018206	chr19:44416009:C:T
chr19:44416280	['G', 'C']	56057	16768.794829708655	258.5108889082465	0.0082201347513478	0.0081696566440518	1.0061787305752656	0.314334	0.314334	chr19	44416280	0.5026086408921508	chr19:44416280:G:C
chr19:44416726	['G', 'A']	56057	1449.2326755638023	54.7125139241407	0.0347481931402935	0.0255407380240785	1.3605007462014105	0.173677	0.173677	chr19	44416726	0.7602576912504252	chr19:44416726:G:A
chr19:44418084	['CAA', 'C']	56057	13252.856107660466	174.1644973480389	0.0232226525392042	0.0092380490610247	2.5138048505479924	0.0119464	0.0119464	chr19	44418084	1.922762947911026	chr19:44418084:CAA:C
chr19:44418182	['C', 'A']	56057	86702.82683318466	442.999027071162	0.0069926411611293	0.0069803593443552	1.0017594820220936	0.316464	0.316464	chr19	44418182	0.49967568688071	chr19:44418182:C:A
chr19:44419111	['A', 'G']	56057	38658.82743978591	336.3460748423632	0.0065358302073298	0.0060993729375041	1.0715577280316646	0.283923	0.283923	chr19	44419111	0.5467994247742901	chr19:44419111:A:G
chr19:44419125	['G', 'A']	56057	3901.278379390933	-84.76529891376389	-0.0296765964942214	0.0156755272666163	-1.893180113783009	0.0583391	0.0583391	chr19	44419125	1.234040275043711	chr19:44419125:G:A
chr19:44419243	['G', 'A']	56057	13416.0	170.32898676877275	0.0222913301191119	0.0091949875005321	2.424291508587886	0.0153414	0.0153414	chr19	44419243	1.8141350064540955	chr19:44419243:G:A
chr19:44419362	['G', 'T']	56057	3890.138792257604	-86.73443663191027	-0.0306267550286475	0.0156963254435998	-1.951205404009732	0.0510376	0.0510376	chr19	44419362	1.2921097561376578	chr19:44419362:G:T
chr19:44419472	['C', 'T']	56057	3971.0708398744114	-94.87488667312724	-0.032599915402031	0.0155371114891009	-2.098196658040296	0.0358922	0.0358922	chr19	44419472	1.4449999209206563	chr19:44419472:C:T
chr19:44419569	['A', 'T']	56057	3970.141646597093	-93.43120144378294	-0.0321709003201102	0.0155387414620743	-2.070367178618051	0.0384225	0.0384225	chr19	44419569	1.4154143807319588	chr19:44419569:A:T
chr19:44419956	['C', 'T']	56057	3891.985450066055	-89.70813879340837	-0.0315612261562813	0.0156984537861666	-2.0104671827038723	0.0443865	0.0443865	chr19	44419956	1.352749098962343	chr19:44419956:C:T
chr19:44419960	['C', 'T']	56057	11498.897534158254	115.98261969488428	0.0022824551271703	0.0095970391894291	0.2378290931315957	0.812015	0.812015	chr19	44419960	0.0904359481516089	chr19:44419960:C:T
chr19:44420062	['T', 'C']	56057	3889.41629944158	-85.72492911055171	-0.0303606811648821	0.0156981386185866	-1.934030645450856	0.0531144	0.0531144	chr19	44420062	1.274787720110352	chr19:44420062:T:C
chr19:44420128	['G', 'A']	56057	3891.624803739652	-87.18331990504306	-0.0308028660593193	0.0156946131587555	-1.9626393940226217	0.049693	0.049693	chr19	44420128	1.3037047838115825	chr19:44420128:G:A
chr19:44420300	['A', 'G']	56057	3852.687280318304	-81.05859773775309	-0.0294383556966561	0.0157728837839187	-1.8663901985171536	0.061992	0.061992	chr19	44420300	1.2076643521150767	chr19:44420300:A:G
chr19:44420377	['T', 'G']	56057	3968.566361576477	-94.96964231494108	-0.032633529655949	0.0155462821717026	-2.0991211464917674	0.0358107	0.0358107	chr19	44420377	1.4459871896508707	chr19:44420377:T:G
chr19:44420672	['C', 'T']	56057	16769.794936754028	255.0681536812175	0.0080909569060254	0.0081697425806526	0.9903564067228018	0.322004	0.322004	chr19	44420672	0.4921387333751698	chr19:44420672:C:T
chr19:44420912	['A', 'G']	56057	34166.704492738114	332.1546351694799	0.0101659172691874	0.0063615159544434	1.598033761447483	0.110041	0.110041	chr19	44420912	0.9584454716037956	chr19:44420912:A:G
chr19:44421289	['T', 'C']	56057	38653.13719648177	327.89003106952174	0.0061570172631052	0.0060991776655068	1.0094831796629888	0.312747	0.312747	chr19	44421289	0.5048068475488336	chr19:44421289:T:C
chr19:44421314	['A', 'G']	56057	7125.127105037819	2.1108140323906177	-0.0001864529081555	0.0118472067429222	-0.0157381323886312	0.987443	0.987443	chr19	44421314	0.0054879645621987	chr19:44421314:A:G
chr19:44421398	['A', 'G']	56057	3853.206211867128	-79.45528743081012	-0.0290457595613787	0.0157668035252268	-1.842209774156542	0.0654498	0.0654498	chr19	44421398	1.1840916762183298	chr19:44421398:A:G
chr19:44421566	['G', 'A']	56057	3890.138792257604	-85.92936023890049	-0.0305505733886177	0.0156963233242304	-1.946352197106997	0.0516174	0.0516174	chr19	44421566	1.2872038749198302	chr19:44421566:G:A
chr19:44421598	['C', 'T']	56057	34076.8631732948	335.4901840715154	0.0104117172419024	0.0063650106914489	1.6357737239766148	0.101893	0.101893	chr19	44421598	0.9918556507903972	chr19:44421598:C:T
chr19:44421954	['G', 'A']	56057	3890.0693948908233	-87.69631586432855	-0.0309684847895681	0.0156962854419401	-1.9729817544487889	0.0485025	0.0485025	chr19	44421954	1.3142358756611832	chr19:44421954:G:A
chr19:44423114	['T', 'TCATC']	56057	34185.19658439959	332.46599184218223	0.0101312755700808	0.0063615441242475	1.59258119918789	0.11126	0.11126	chr19	44423114	0.9536609443951908	chr19:44423114:T:TCATC
chr19:44423224	['T', 'C']	56057	34184.366845110635	334.3328207726869	0.0102085681114458	0.0063617052514799	1.6046905205284496	0.108568	0.108568	chr19	44423224	0.964298162512602	chr19:44423224:T:C
chr19:44423516	['G', 'C']	56057	11517.027260401055	-312.28938052780006	-0.0319008746371098	0.0095250683650964	-3.3491491519375383	0.000811136	0.000811136	chr19	44423516	3.090906323226892	chr19:44423516:G:C
chr19:44423585	['A', 'G']	56057	34181.19515677141	331.50415933928343	0.0100823868790178	0.0063617709456351	1.584839656312268	0.113008	0.113008	chr19	44423585	0.9468908110929078	chr19:44423585:A:G
chr19:44423606	['T', 'C']	56057	30208.005442152586	427.0113804118624	0.0168634840906326	0.0066251924136652	2.545357634572221	0.0109192	0.0109192	chr19	44423606	1.9618091792423369	chr19:44423606:T:C
chr19:44423607	['G', 'A']	56057	16751.585975555354	253.9368793204915	0.0078188641796599	0.00817521604134	0.9564107101417196	0.338869	0.338869	chr19	44423607	0.4699681589428784	chr19:44423607:G:A
chr19:44424011	['G', 'C']	56057	13273.894342450354	173.06669064085938	0.0230660017235994	0.0092291319625259	2.499260148977909	0.0124481	0.0124481	chr19	44424011	1.9048969314988475	chr19:44424011:G:C
chr19:44424496	['A', 'G']	56057	38639.9608700307	331.9564280886676	0.0063554098241126	0.006100655736619	1.0417584762182963	0.297528	0.297528	chr19	44424496	0.5264721570840624	chr19:44424496:A:G
chr19:44424634	['C', 'T']	56057	3978.0	-93.3536733568668	-0.0321623513176116	0.0155211835389434	-2.0721584302456493	0.0382552	0.0382552	chr19	44424634	1.4173095231819368	chr19:44424634:C:T
chr19:44425604	['G', 'T']	56057	11458.613230099549	128.7211543239394	0.0033837856731681	0.0095920316218778	0.3527704876879562	0.724262	0.724262	chr19	44425604	0.1401043004174574	chr19:44425604:G:T
chr19:44425656	['C', 'G']	56057	86781.2885407932	436.4339897136207	0.006694955761892	0.0069869098521555	0.958214132364482	0.337959	0.337959	chr19	44425656	0.4711359836093262	chr19:44425656:C:G
chr19:44426176	['A', 'G']	56057	34325.63435525893	334.79589697811724	0.0100788265509195	0.0063587676699793	1.5850282749758355	0.112966	0.112966	chr19	44426176	0.9470522488552164	chr19:44426176:A:G
chr19:44426363	['A', 'G']	56057	34244.88715231315	340.93884994952026	0.010454682365404	0.0063606575120281	1.6436480577100618	0.100255	0.100255	chr19	44426363	0.9988939586752624	chr19:44426363:A:G
chr19:44426396	['A', 'G']	56057	1598.0570154312727	68.73040954739224	0.0379583555043749	0.024343058736398	1.559309202488145	0.118929	0.118929	chr19	44426396	0.9247122328135592	chr19:44426396:A:G
chr19:44426631	['T', 'C']	56057	34272.393540328325	361.56053936231	0.0111748924541866	0.0063581222851294	1.75757746596394	0.0788249	0.0788249	chr19	44426631	1.1033365715407395	chr19:44426631:T:C
chr19:44426708	['A', 'G']	56057	11457.021908228076	119.7524824477154	0.0027259464952645	0.0095927401630242	0.2841676568882672	0.776283	0.776283	chr19	44426708	0.1099799244472141	chr19:44426708:A:G
chr19:44426878	['G', 'A']	56057	1892.101259499768	57.33524749088974	0.0268946443421705	0.022414371684839	1.1998839280586202	0.230189	0.230189	chr19	44426878	0.6379154337620204	chr19:44426878:G:A
chr19:44427139	['A', 'G']	56057	30371.84259408096	443.08677038301073	0.0172407812776715	0.0066201328745288	2.604295352440123	0.00920877	0.00920877	chr19	44427139	2.0357983739167302	chr19:44427139:A:G
chr19:44427183	['T', 'C']	56057	3883.2132537014472	-78.89351198296129	-0.028752354200791	0.0157180644990432	-1.829255389716792	0.0673667	0.0673667	chr19	44427183	1.1715547263135249	chr19:44427183:T:C
chr19:44427191	['A', 'G']	56057	14165.326329252435	115.6703430252893	-0.0023378114582	0.0089069510473013	-0.2624704509752952	0.79296	0.79296	chr19	44427191	0.1007487196400493	chr19:44427191:A:G
chr19:44427355	['T', 'C']	56057	36130.97745405499	377.4818390309504	0.0120169931115094	0.0064932763244622	1.8506825385264505	0.0642205	0.0642205	chr19	44427355	1.1923263174802663	chr19:44427355:T:C
chr19:44427766	['C', 'T']	56057	34327.123610541144	358.0425437719093	0.0111300204588866	0.006355193914016	1.7513266486393233	0.0798951	0.0798951	chr19	44427766	1.097479855332027	chr19:44427766:C:T
chr19:44427820	['C', 'G']	56057	38578.12916807908	354.8033018807519	0.0070906962257966	0.0061037644504521	1.1616923102711367	0.245365	0.245365	chr19	44427820	0.6101873869673526	chr19:44427820:C:G
chr19:44428148	['A', 'G']	56057	87825.83361878255	473.86762668673816	0.00877804749245	0.0070886178632434	1.2383299060267792	0.215599	0.215599	chr19	44428148	0.6663532578428549	chr19:44428148:A:G
chr19:44428346	['C', 'T']	56057	3861.2066400256895	-77.05364061702606	-0.0277882963340987	0.0157522993591189	-1.764078735464882	0.0777242	0.0777242	chr19	44428346	1.1094437393699883	chr19:44428346:C:T
chr19:44428797	['C', 'T']	56057	37296.99204296088	389.50856023422494	0.0087857220947761	0.0061411345437241	1.4306350125083245	0.15254	0.15254	chr19	44428797	0.8166162579473049	chr19:44428797:C:T
chr19:44429531	['C', 'T']	56057	15747.361955511007	309.7297472515565	0.0272165472175241	0.0084601691416647	3.2170216412681	0.00129602	0.00129602	chr19	44429531	2.8873882964418005	chr19:44429531:C:T
chr19:44429772	['G', 'A']	56057	38497.6146173474	331.3686824745854	0.0063802248486216	0.0061099607931188	1.0442333534786723	0.296382	0.296382	chr19	44429772	0.5281481756523967	chr19:44429772:G:A
chr19:44430314	['A', 'G']	56057	11361.216035396335	-43.86735061091035	-0.016719630937082	0.0095932153885604	-1.7428599546529049	0.0813636	0.0813636	chr19	44430314	1.0895698439404489	chr19:44430314:A:G
chr19:44430478	['T', 'C']	56057	15968.278863137612	340.5342775092217	0.0289673624694027	0.0083865857030242	3.4540113814084044	0.000552722	0.000552722	chr19	44430478	3.2574932488460324	chr19:44430478:T:C
chr19:44430835	['C', 'T']	56057	4455.317913403385	-157.75238516145316	-0.0459048295766738	0.0147146448916516	-3.11966954790176	0.00181146	0.00181146	chr19	44430835	2.741971251456148	chr19:44430835:C:T
chr19:44430844	['C', 'T']	56057	15959.138779369525	339.2670254387288	0.0289860894965907	0.0083890413067992	3.455232658480017	0.000550225	0.000550225	chr19	44430844	3.2594596809121903	chr19:44430844:C:T
chr19:44431310	['C', 'T']	56057	29615.584935954616	310.1293495683553	0.0096553637548895	0.0066841696879175	1.4445120644293103	0.148601	0.148601	chr19	44431310	0.8279782680113746	chr19:44431310:C:T
chr19:44431336	['T', 'C']	56057	29690.177855881248	295.5233687749745	0.0090225703179477	0.0066798081167474	1.3507229789021455	0.17679	0.17679	chr19	44431336	0.7525423041851884	chr19:44431336:T:C
chr19:44431445	['T', 'C']	56057	15960.708337050186	340.14178538379787	0.0290473571818955	0.0083888426125736	3.462617970488285	0.000535346	0.000535346	chr19	44431445	3.2713654379394708	chr19:44431445:T:C
chr19:44432070	['A', 'G']	56057	50708.66427564548	-25.921973199915325	-0.0072270482063726	0.0058071501103365	-1.2445085918321117	0.213318	0.213318	chr19	44432070	0.6709724967735018	chr19:44432070:A:G
chr19:44432694	['G', 'C']	56057	11758.947942559786	-376.28791565000415	-0.0364131914699925	0.0094526715443107	-3.852158757373549	0.000117211	0.000117211	chr19	44432694	3.931031628803192	chr19:44432694:G:C
chr19:44433204	['C', 'T']	56057	50665.55733200098	-28.724407848604887	-0.0073410830269213	0.0058077519546822	-1.264014559196676	0.20623	0.20623	chr19	44433204	0.6856481582243371	chr19:44433204:C:T
chr19:44433485	['C', 'T']	56057	36615.14447834699	266.5585006156072	0.0058413073167863	0.0061949810792759	0.9429096299143293	0.345731	0.345731	chr19	44433485	0.4612616776594021	chr19:44433485:C:T
chr19:44433568	['C', 'T']	56057	6847.710186820833	127.16678545089626	0.0063719327710041	0.0121990612265237	0.5223297639616736	0.601443	0.601443	chr19	44433568	0.220805525362312	chr19:44433568:C:T
chr19:44433942	['T', 'G']	56057	50683.3703783012	-30.995447751579395	-0.0074767002035324	0.0058075632320229	-1.2874074555582689	0.197958	0.197958	chr19	44433942	0.7034269425823986	chr19:44433942:T:G
chr19:44434805	['G', 'A']	56057	50670.94310031045	-35.14047648781501	-0.0075078465060659	0.0058085468232658	-1.2925516027509203	0.196172	0.196172	chr19	44434805	0.7073629802041814	chr19:44434805:G:A
chr19:44435185	['A', 'G']	56057	50689.13818512704	-34.93130760297571	-0.0075559707594901	0.0058079707409511	-1.300965706699254	0.193276	0.193276	chr19	44435185	0.7138220710344569	chr19:44435185:A:G
chr19:44436237	['G', 'A']	56057	39338.63170292117	300.2329201253287	0.0052263534774783	0.0060811638619083	0.859433094742859	0.390105	0.390105	chr19	44436237	0.4088184832732035	chr19:44436237:G:A
chr19:44436697	['G', 'A']	56057	81818.48897058822	322.91033943335333	0.0016732942370953	0.0066006606681044	0.2535040537958518	0.79988	0.79988	chr19	44436697	0.0969751620666434	chr19:44436697:G:A
chr19:44438445	['T', 'C']	56057	39377.91723461195	295.91265673598133	0.0050222388979811	0.0060761687201089	0.826546978749962	0.408497	0.408497	chr19	44438445	0.3888111285764369	chr19:44438445:T:C
chr19:44438573	['G', 'A']	56057	37806.69773250316	316.23865077381413	0.0066857777383894	0.0061322590473841	1.090263422782417	0.275602	0.275602	chr19	44438573	0.5597176351468058	chr19:44438573:G:A
chr19:44438776	['G', 'A']	56057	39369.72547550226	299.10552905928245	0.0051685355703051	0.0060759801787858	0.8506504988859207	0.394967	0.394967	chr19	44438776	0.4034391887193697	chr19:44438776:G:A
chr19:44439056	['A', 'G']	56057	39380.94277301929	298.65478628226464	0.0051310261320124	0.006076782008597	0.8443656732713819	0.398469	0.398469	chr19	44439056	0.3996054600962907	chr19:44439056:A:G
chr19:44439297	['A', 'C']	56057	1673.0298451548451	63.39905645216137	0.0318258321345103	0.0238167666817849	1.3362784528955651	0.181464	0.181464	chr19	44439297	0.7412095202261748	chr19:44439297:A:C
chr19:44439547	['G', 'A']	56057	1500.2944010277274	61.85331139420275	0.0369005349046747	0.025096357163058	1.4703542296964272	0.141471	0.141471	chr19	44439547	0.8493325766114799	chr19:44439547:G:A
chr19:44440265	['A', 'G']	56057	39797.359112078666	324.7143648937478	0.0061360026377261	0.0060588940262471	1.0127265159524104	0.311195	0.311195	chr19	44440265	0.5069673894775095	chr19:44440265:A:G
chr19:44440456	['C', 'T']	56057	11131.191414961377	-8.213618650906003	-0.0151419182543215	0.0096687866758805	-1.5660618815899727	0.11734	0.11734	chr19	44440456	0.9305539161196872	chr19:44440456:C:T
chr19:44440908	['A', 'G']	56057	39410.65482967219	313.6461096869908	0.0057503782078418	0.0060771631848512	0.9462273815809226	0.344037	0.344037	chr19	44440908	0.4633948480339289	chr19:44440908:A:G
chr19:44440953	['G', 'A']	56057	39443.66542943307	311.5467443446004	0.0056254990690802	0.0060740101802718	0.9261589793431066	0.354367	0.354367	chr19	44440953	0.4505467280524645	chr19:44440953:G:A
chr19:44441764	['C', 'A']	56057	39432.848187998505	313.1346206661394	0.0055974434929004	0.0060763179070393	0.921190032933577	0.356955	0.356955	chr19	44441764	0.4473865303402065	chr19:44441764:C:A
chr19:44441973	['T', 'C']	56057	1505.026848151848	65.21204758682825	0.039407679429892	0.0250588119971889	1.5726076493296135	0.115815	0.115815	chr19	44441973	0.9362351884898712	chr19:44441973:T:C
chr19:44442125	['T', 'TC']	56057	11377.83517304167	-1.438754022568829	-0.0146272540912369	0.0096879932690953	-1.509833221901361	0.131092	0.131092	chr19	44442125	0.882423810688755	chr19:44442125:T:TC
chr19:44442152	['C', 'CT']	56057	40004.56368989206	340.0483922544702	0.0064420415509723	0.0060514253689632	1.0645494504505468	0.287084	0.287084	chr19	44442152	0.541991011283858	chr19:44442152:C:CT
chr19:44443000	['C', 'T']	56057	65058.963515369935	16.30734990785623	-0.0120228748387884	0.0058888053561703	-2.041649216031695	0.041191	0.041191	chr19	44443000	1.38519766448422	chr19:44443000:C:T
chr19:44443013	['T', 'C']	56057	1402.125062442018	79.31545164070349	0.0544637054593776	0.0259078567465791	2.1022080673102765	0.0355395	0.0355395	chr19	44443013	1.449288686512947	chr19:44443013:T:C
chr19:44443260	['G', 'T']	56057	6251.223030951744	122.81187229301342	0.0058674040101013	0.0127378954454148	0.4606258573282158	0.645069	0.645069	chr19	44443260	0.1903938284399012	chr19:44443260:G:T
chr19:44443353	['C', 'T']	56057	4499.24078567096	-148.92810890240372	-0.043394100003775	0.0146341374265546	-2.96526530665438	0.00302549	0.00302549	chr19	44443353	2.5192042781808994	chr19:44443353:C:T
chr19:44443391	['A', 'T']	56057	20089.80925443449	-222.2835124243547	-0.0211765767912589	0.0075532619212232	-2.8036333192361096	0.00505477	0.00505477	chr19	44443391	2.296298600706675	chr19:44443391:A:T
chr19:44443403	['T', 'C']	56057	1659.2367928062947	71.40902672965458	0.0364812086940666	0.0239144457913554	1.5254883601464768	0.127143	0.127143	chr19	44443403	0.8957075453982901	chr19:44443403:T:C
chr19:44443830	['C', 'A']	56057	37842.450992987535	319.94650396065794	0.0068332340568761	0.0061314612800557	1.1144544089519344	0.265089	0.265089	chr19	44443830	0.5766082931587079	chr19:44443830:C:A
chr19:44444237	['G', 'A']	56057	12032.79048604668	-364.3339614235086	-0.0345291052309315	0.0093516901544636	-3.692284994541906	0.000222459	0.000222459	chr19	44444237	3.652750019355046	chr19:44444237:G:A
chr19:44444354	['CCTT', 'C']	56057	1647.4114340774045	-12.13011910253562	-0.0135948996294093	0.0243656986770814	-0.5579523825514912	0.576879	0.576879	chr19	44444354	0.2389152702810984	chr19:44444354:CCTT:C
chr19:44444553	['C', 'T']	56057	4458.079527615242	-150.60814170531768	-0.0437437668239193	0.0147037122854726	-2.975015150911135	0.00293099	0.00293099	chr19	44444553	2.5329856632921097	chr19:44444553:C:T
chr19:44444729	['A', 'G']	56057	1654.1475415685434	-13.42741534594772	-0.0142346304877022	0.0243016804908404	-0.585746754964846	0.558048	0.558048	chr19	44444729	0.2533284440040435	chr19:44444729:A:G
chr19:44444985	['G', 'A']	56057	10523.126331376783	-15.332679804895502	-0.0150752980018857	0.0099204894002731	-1.5196123289512955	0.128614	0.128614	chr19	44444985	0.8907117546480696	chr19:44444985:G:A
chr19:44445544	['A', 'C']	56057	24111.0108117752	-389.5590808017357	-0.028603097621889	0.0070346299699273	-4.066041532271858	4.78837e-05	4.78837e-05	chr19	44445544	4.319812298794056	chr19:44445544:A:C
chr19:44445665	['T', 'C']	56057	13580.453569071024	-372.8343161058939	-0.0332160249009849	0.0088631861028004	-3.747639338238649	0.000178686	0.000178686	chr19	44445665	3.747909473017178	chr19:44445665:T:C
chr19:44445803	['T', 'C']	56057	10528.563456666789	-14.602369052328882	-0.0149972699013165	0.0099185162468045	-1.5120477224754445	0.130527	0.130527	chr19	44445803	0.8842996435889243	chr19:44445803:T:C
chr19:44446038	['A', 'G']	56057	10529.502685150495	-12.300993672795231	-0.0148575235560837	0.0099186946333153	-1.497931341305701	0.134157	0.134157	chr19	44446038	0.872386661925622	chr19:44446038:A:G
chr19:44446366	['A', 'G']	56057	24132.013434433546	-390.6925511041344	-0.0287174338187091	0.0070325476077547	-4.083503649096187	4.44233e-05	4.44233e-05	chr19	44446366	4.352389182875408	chr19:44446366:A:G
chr19:44446736	['G', 'A']	56057	6063.432661944946	130.66755527239832	0.0075055680677518	0.0129303173943171	0.5804627867101322	0.561605	0.561605	chr19	44446736	0.2505690343135376	chr19:44446736:G:A
chr19:44446748	['C', 'T']	56057	12065.506654772522	-356.6698645837888	-0.0338892013669104	0.009338707640728	-3.628896274588617	0.000284889	0.000284889	chr19	44446748	3.545324319210955	chr19:44446748:C:T
chr19:44447095	['G', 'A']	56057	6066.324651229172	133.77911844017746	0.0080811848193247	0.0129273576424225	0.6251227082018248	0.531893	0.531893	chr19	44447095	0.2741757251924442	chr19:44447095:G:A
chr19:44447220	['A', 'G']	56057	6067.2164659709215	136.21073147406946	0.0084473038067079	0.0129244047817849	0.6535932562722881	0.513377	0.513377	chr19	44447220	0.2895635922224949	chr19:44447220:A:G
chr19:44447279	['C', 'CCCT']	56057	24108.15032469849	-385.6467463720773	-0.0284815502767034	0.0070340804524968	-4.049079402637998	5.14886e-05	5.14886e-05	chr19	44447279	4.288288916689772	chr19:44447279:C:CCCT
chr19:44447777	['A', 'G']	56057	13566.210037108402	-371.03052059171966	-0.0331696410297338	0.008867077306035	-3.740763713332936	0.000183645	0.000183645	chr19	44447777	3.7360208914513855	chr19:44447777:A:G
chr19:44447878	['T', 'G']	56057	12052.860043173425	-364.4594624598578	-0.0348172100573153	0.0093431493949066	-3.726496129484514	0.000194351	0.000194351	chr19	44447878	3.711413220438608	chr19:44447878:T:G
chr19:44447887	['G', 'C']	56057	12042.859329563093	-359.6632846442198	-0.0343525428107494	0.0093481981363646	-3.674776925952985	0.000238279	0.000238279	chr19	44447887	3.6229142311994864	chr19:44447887:G:C
chr19:44447993	['G', 'C']	56057	6067.324704748992	137.3517378021376	0.0085609225782313	0.0129230638612113	0.6624530119306342	0.507684	0.507684	chr19	44447993	0.2944065234600905	chr19:44447993:G:C
chr19:44448685	['A', 'G']	56057	4458.238591358333	-147.42238752340643	-0.0430197047233797	0.0147038421112917	-2.9257458287275044	0.00343769	0.00343769	chr19	44448685	2.463733289184604	chr19:44448685:A:G
chr19:44449008	['A', 'G']	56057	1772.2845418212962	13.30111498179448	0.0008873970051168	0.0234844790963758	0.0377865313288487	0.969858	0.969858	chr19	44449008	0.0132918475181336	chr19:44449008:A:G
chr19:44449310	['A', 'C']	56057	1597.2822252374506	-95.13961013083848	-0.0104924854205472	0.0255940795317008	-0.4099575219163966	0.681839	0.681839	chr19	44449310	0.1663181615107831	chr19:44449310:A:C
chr19:44450072	['C', 'T']	56057	17379.720438933	345.47821918254084	0.0272670927682618	0.0081033140266353	3.364931024348281	0.000766141	0.000766141	chr19	44450072	3.115691295789415	chr19:44450072:C:T
chr19:44450500	['A', 'T']	56057	39273.11955590463	312.19636634476274	0.0057967476769339	0.006082032965225	0.9530937615888876	0.340547	0.340547	chr19	44450500	0.4678229412195298	chr19:44450500:A:T
chr19:44450863	['T', 'A']	56057	10594.51196274688	-24.04369919367111	-0.0156224278391146	0.0098880532309098	-1.579929585156289	0.114129	0.114129	chr19	44450863	0.942603988011994	chr19:44450863:T:A
chr19:44451182	['C', 'T']	56057	10638.452492726205	-27.932985623478544	-0.0160340576264392	0.0098699718728192	-1.6245292117392152	0.104269	0.104269	chr19	44451182	0.9818447915743144	chr19:44451182:C:T
chr19:44451512	['A', 'C']	56057	26770.910263500617	-241.8287561447545	-0.0221616822546456	0.0068511690945673	-3.234730007206923	0.00121828	0.00121828	chr19	44451512	2.914252885365064	chr19:44451512:A:C
chr19:44451589	['C', 'T']	56057	16953.02424750656	-188.10637818018097	-0.0214967722508317	0.0081897654376858	-2.624833692050892	0.00867148	0.00867148	chr19	44451589	2.061906773229776	chr19:44451589:C:T
chr19:44451700	['G', 'A']	56057	4637.082720850578	-179.06060864919306	-0.0465678675036152	0.0144039316784984	-3.2329969721482104	0.0012257	0.0012257	chr19	44451700	2.911615813902297	chr19:44451700:G:A
chr19:44452087	['T', 'C']	56057	15548.832126164058	-218.05198605051896	-0.0210893220126083	0.0084021455451274	-2.509992465536194	0.0120762	0.0120762	chr19	44452087	1.9180697030208247	chr19:44452087:T:C
chr19:44452648	['G', 'A']	56057	1996.7123864589453	116.93155003222014	0.0405649230193937	0.0221642101135313	1.830199353444531	0.0672254	0.0672254	chr19	44452648	1.1724666049875028	chr19:44452648:G:A
chr19:44452838	['G', 'A']	56057	4597.410065653323	-189.9930122285588	-0.0501173552869141	0.0144735406952935	-3.4626879726265694	0.000535207	0.000535207	chr19	44452838	3.2714782150431243	chr19:44452838:G:A
chr19:44452851	['T', 'C']	56057	3626.293788032908	183.2413067109604	0.0374120273914837	0.0165062451743064	2.2665377253525314	0.0234223	0.0234223	chr19	44452851	1.6303704607468583	chr19:44452851:T:C
chr19:44452889	['G', 'A']	56057	3628.129444295781	182.1121879357601	0.0370941444975113	0.0164967761217326	2.248569309772233	0.0245438	0.0245438	chr19	44452889	1.610058196651023	chr19:44452889:G:A
chr19:44453019	['A', 'G']	56057	17730.018850747067	253.6026133287664	0.0191260296381275	0.0080895203713381	2.364297110356828	0.0180677	0.0180677	chr19	44453019	1.74309712917032	chr19:44453019:A:G
chr19:44453124	['A', 'G']	56057	14452.4779997132	-253.56979749425304	-0.0252066802219783	0.0086749282183592	-2.905693233130377	0.00366584	0.00366584	chr19	44453124	2.435826494265648	chr19:44453124:A:G
chr19:44453165	['G', 'A']	56057	10841.740650870684	-46.673526181571646	-0.0164378045955795	0.0097787661351744	-1.6809691906274848	0.0927745	0.0927745	chr19	44453165	1.0325713775647476	chr19:44453165:G:A
chr19:44453322	['G', 'A']	56057	15781.844596282155	-196.66072310095345	-0.0195375258122147	0.0083462676008042	-2.340869805124869	0.0192424	0.0192424	chr19	44453322	1.7157407617289109	chr19:44453322:G:A
chr19:44453710	['C', 'A']	56057	15480.14225045502	218.2584112416952	0.0199603276282516	0.0085819999426909	2.325836373985448	0.0200308	0.0200308	chr19	44453710	1.698301705292175	chr19:44453710:C:A
chr19:44454005	['G', 'A']	56057	4599.410244059089	-189.52477945545752	-0.0499568559288825	0.0144577380397214	-3.455371496677431	0.000549942	0.000549942	chr19	44454005	3.2596831112479294	chr19:44454005:G:A
chr19:44454239	['G', 'C']	56057	4599.328189392181	-190.25787425879736	-0.0502799250912532	0.0144577272677623	-3.4777198490503154	0.000506081	0.000506081	chr19	44454239	3.2957799672753865	chr19:44454239:G:C
chr19:44454777	['G', 'C']	56057	21982.35285721932	-51.85063504723885	-0.0113902101226409	0.0073608373942333	-1.547406838733373	0.121771	0.121771	chr19	44454777	0.9144561274631042	chr19:44454777:G:C
chr19:44454794	['T', 'A']	56057	21984.921886987704	-51.8374483628339	-0.0113594662294531	0.0073608778483919	-1.54322167320501	0.122783	0.122783	chr19	44454794	0.9108617595570516	chr19:44454794:T:A
chr19:44455327	['T', 'C']	56057	12338.212502548087	-355.6633522122806	-0.0356038584298295	0.0094347592866356	-3.773690175674364	0.000161016	0.000161016	chr19	44455327	3.793130966412525	chr19:44455327:T:C
chr19:44455339	['G', 'A']	56057	11912.877045808227	-386.6422120974246	-0.0372167881583497	0.0093876503032221	-3.964441255931289	7.36593e-05	7.36593e-05	chr19	44455339	4.13277241265436	chr19:44455339:G:A
chr19:44455420	['AG', 'A']	56057	6989.303410404138	133.7735250407016	0.0071269596236561	0.0125543423608841	0.567688805895705	0.570249	0.570249	chr19	44455420	0.2439354676380963	chr19:44455420:AG:A
chr19:44455421	['G', 'A']	56057	77414.12415032025	119.34033212993651	-0.0047534142536765	0.0066534973774462	-0.7144234053190631	0.474968	0.474968	chr19	44455421	0.323335649094219	chr19:44455421:G:A
chr19:44455477	['C', 'T']	56057	81170.27193405063	223.69579751599247	-0.0033661645630727	0.0065333176900574	-0.5152305035151576	0.606394	0.606394	chr19	44455477	0.2172451045062516	chr19:44455477:C:T
chr19:44455653	['C', 'A']	56057	81070.47808629856	241.73315780827448	-0.0028031705941792	0.0065350316665262	-0.4289452197359104	0.667965	0.667965	chr19	44455653	0.1752462930709994	chr19:44455653:C:A
chr19:44456396	['C', 'T']	56057	4396.175114960006	-177.6910924587076	-0.0498411651121638	0.0148455291486332	-3.3573181941279944	0.000787548	0.000787548	chr19	44456396	3.1037229670623665	chr19:44456396:C:T
chr19:44456685	['G', 'C']	56057	1612.3230615414843	-44.77558683595223	-0.0312157906926269	0.0246649377715023	-1.265593733980282	0.205664	0.205664	chr19	44456685	0.686841721769694	chr19:44456685:G:C
chr19:44457214	['C', 'A']	56057	45866.78264221644	141.97462761854302	-0.0015492413595268	0.0060185366170471	-0.2574116364331373	0.796862	0.796862	chr19	44457214	0.0986168829047021	chr19:44457214:C:A
chr19:44457386	['C', 'T']	56057	43516.16715129632	102.01582059200312	-0.0031706802320297	0.0060372974997008	-0.525182042492826	0.599459	0.599459	chr19	44457386	0.2222405151217086	chr19:44457386:C:T
chr19:44457761	['T', 'C']	56057	25602.30938577931	-23.37321588274711	-0.0021723768226642	0.0071251514621477	-0.3048885113818201	0.760452	0.760452	chr19	44457761	0.1189281935676234	chr19:44457761:T:C
chr19:44457902	['C', 'T']	56057	1578.2252314938717	-26.470788510049434	-0.0204314299381475	0.0250134183396302	-0.8168187834517942	0.414035	0.414035	chr19	44457902	0.3829629447139373	chr19:44457902:C:T
chr19:44458368	['G', 'C']	56057	1436.3074672138462	3.278787341613908	0.001482797504189	0.0261056351591735	0.056799901444573	0.954705	0.954705	chr19	44458368	0.0201308029334492	chr19:44458368:G:C
chr19:44458597	['G', 'C']	56057	1479.2638856673866	-19.846163343925355	-0.0164570528742367	0.0257491722183364	-0.6391293954885818	0.522741	0.522741	chr19	44458597	0.2817134356676017	chr19:44458597:G:C
chr19:44458609	['T', 'C']	56057	5896.050207039336	-128.44051664426595	-0.0304196230766656	0.0129100330612446	-2.356277705282094	0.0184625	0.0184625	chr19	44458609	1.7337094916799942	chr19:44458609:T:C
chr19:44458700	['T', 'C']	56057	38259.50396995719	188.80210341171045	0.0019079541479936	0.0061109600941919	0.3122183942596902	0.754876	0.754876	chr19	44458700	0.1221243820642767	chr19:44458700:T:C
chr19:44458721	['A', 'G']	56057	71840.63566741497	25.476797098764344	-0.0065151703288294	0.0060941661193727	-1.0690831528399558	0.285037	0.285037	chr19	44458721	0.5450987615604301	chr19:44458721:A:G
chr19:44459128	['C', 'G']	56057	31712.68179701224	162.60274776437035	0.0051949609946483	0.0065314415802358	0.7953773957602774	0.426397	0.426397	chr19	44459128	0.3701858595350231	chr19:44459128:C:G
chr19:44459210	['A', 'G']	56057	4568.733514130745	-187.90545457535	-0.0505141754306103	0.0145570142116102	-3.4700917850531257	0.000520672	0.000520672	chr19	44459210	3.2834357766021185	chr19:44459210:A:G
chr19:44459235	['C', 'T']	56057	6428.287974331698	-106.02095537577084	-0.0266956908270658	0.012637997756415	-2.112335461803283	0.0346621	0.0346621	chr19	44459235	1.460145129135542	chr19:44459235:C:T
chr19:44459562	['CT', 'C']	56057	27897.4204238223	-33.00820525426061	-0.0013613326655304	0.0068683060453321	-0.1982050095824735	0.842885	0.842885	chr19	44459562	0.0742316748086369	chr19:44459562:CT:C
chr19:44459697	['G', 'T']	56057	1499.0802262104398	-11.915817054879776	-0.0115887071168556	0.0256114078011454	-0.4524822378696952	0.650923	0.650923	chr19	44459697	0.186470382634476	chr19:44459697:G:T
chr19:44459706	['C', 'T']	56057	1500.08027973026	-6.84713672353804	-0.0086903792505425	0.0255993685131577	-0.33947631349093	0.734252	0.734252	chr19	44459706	0.1341548618459781	chr19:44459706:C:T
chr19:44459944	['G', 'A']	56057	27534.385411462423	-21.40911437998728	-0.0004544489199723	0.0067986953880765	-0.0668435477737872	0.946706	0.946706	chr19	44459944	0.0237848704176032	chr19:44459944:G:A
chr19:44460081	['A', 'G']	56057	43469.97914287752	70.09444293785103	-0.0044967600492544	0.0059488078829003	-0.7559094423237693	0.449707	0.449707	chr19	44460081	0.3470703522859321	chr19:44460081:A:G
chr19:44460791	['T', 'C']	56057	43478.30730662861	76.06775549422807	-0.0043371832954639	0.0059487604256244	-0.7290902616924027	0.465949	0.465949	chr19	44460791	0.3316616159938681	chr19:44460791:T:C
chr19:44460809	['G', 'A']	56057	1290.092055732967	57.42408663937493	0.0416072766227924	0.0269905540636104	1.541549555623564	0.123189	0.123189	chr19	44460809	0.909428070195808	chr19:44460809:G:A
chr19:44460872	['A', 'G']	56057	4470.196156454089	-178.54037239633794	-0.0491504593217702	0.0147097889785728	-3.3413436041377365	0.000834284	0.000834284	chr19	44460872	3.078686085288696	chr19:44460872:A:G
chr19:44461530	['C', 'T']	56057	80365.24878790596	255.0531670803365	-0.0026683571701374	0.0065250284025064	-0.4089418475347017	0.682584	0.682584	chr19	44461530	0.1658438959477255	chr19:44461530:C:T
chr19:44461760	['AG', 'A']	56057	72419.83015629303	35.02406544152666	-0.006098362294486	0.0061296499495095	-0.994895686494123	0.319791	0.319791	chr19	44461760	0.4951337629329296	chr19:44461760:AG:A
chr19:44462080	['T', 'G']	56057	43219.59570277529	37.64580781464576	-0.0056931040670643	0.0059772384523409	-0.9524639367256084	0.340866	0.340866	chr19	44462080	0.4674163157226639	chr19:44462080:T:G
chr19:44462252	['TC', 'T']	56057	43147.42812983043	45.51726602918704	-0.0054488129754656	0.0060058115868602	-0.9072567290300624	0.364275	0.364275	chr19	44462252	0.4385706331352638	chr19:44462252:TC:T
chr19:44462440	['A', 'G']	56057	72855.49170117076	21.92071775152404	-0.0065225548508938	0.0060973417196157	-1.069737461148054	0.284742	0.284742	chr19	44462440	0.5455484688455674	chr19:44462440:A:G
chr19:44462990	['T', 'C']	56057	27076.49051350244	-34.83579262675077	-0.0007586470991107	0.0068401053974574	-0.11091160954812	0.911687	0.911687	chr19	44462990	0.0401542378827652	chr19:44462990:T:C
chr19:44463231	['T', 'C']	56057	37684.378008528256	191.51754169693547	0.0017239361302447	0.0061232911572523	0.2815375075220755	0.778299	0.778299	chr19	44463231	0.1088535275555472	chr19:44463231:T:C
chr19:44463246	['T', 'C']	56057	4463.238858957434	-175.18895478294894	-0.0484347731590719	0.0147182547404459	-3.290795954629896	0.00099966	0.00099966	chr19	44463246	3.0001476852317595	chr19:44463246:T:C
chr19:44463247	['G', 'A']	56057	4460.238698397973	-173.4418488239245	-0.0481766035979662	0.0147225426582275	-3.272301851409022	0.0010674	0.0010674	chr19	44463247	2.9716728015324314	chr19:44463247:G:A
chr19:44463265	['G', 'A']	56057	27271.40545941124	-45.49514560727062	-0.0015005582402831	0.0068195495974712	-0.2200377339933912	0.825843	0.825843	chr19	44463265	0.0831025080239987	chr19:44463265:G:A
chr19:44463492	['A', 'G']	56057	43589.44146250068	64.0856708973451	-0.0047087254122867	0.0059447488887316	-0.7920814655791764	0.428317	0.428317	chr19	44463492	0.3682346880137183	chr19:44463492:A:G
chr19:44463635	['G', 'T']	56057	72920.91085575618	39.45275060349024	-0.0056468798744837	0.0060994058960471	-0.92580818045629	0.35455	0.35455	chr19	44463635	0.4503225102894439	chr19:44463635:G:T
chr19:44464174	['T', 'C']	56057	1517.2435947759063	-7.611382660230243	-0.0077650667392685	0.0254495029063182	-0.305116636967427	0.760278	0.760278	chr19	44464174	0.1190275764168878	chr19:44464174:T:C
chr19:44464365	['A', 'G']	56057	1514.02700870558	-8.801558850034626	-0.0087196361902859	0.0254885917077409	-0.3420995671423391	0.732277	0.732277	chr19	44464365	0.1353246063519516	chr19:44464365:A:G
chr19:44464566	['C', 'T']	56057	43461.629670604205	74.40559518780404	-0.0042361037380672	0.0059495869983878	-0.7119996294221996	0.476468	0.476468	chr19	44464566	0.3219662616365507	chr19:44464566:C:T
chr19:44465644	['A', 'T']	56057	27653.45316681535	-28.72009646511552	-0.0009375514384979	0.0067885020822869	-0.1381087354961921	0.890155	0.890155	chr19	44465644	0.0505343643847277	chr19:44465644:A:T
chr19:44465745	['A', 'G']	56057	80236.0193041927	232.02443580098333	-0.003545521901093	0.006488081070991	-0.5464669541423368	0.584747	0.584747	chr19	44465745	0.233031997627895	chr19:44465745:A:G
chr19:44465945	['C', 'T']	56057	43479.32688122168	80.54243981993994	-0.004066167901923	0.0059480754223951	-0.6836106829804938	0.494224	0.494224	chr19	44465945	0.306076168657767	chr19:44465945:C:T
chr19:44466753	['C', 'T']	56057	37799.39742993157	188.9248542659883	0.0016541656268758	0.0061332039276606	0.2697066078979691	0.787387	0.787387	chr19	44466753	0.1038117598212168	chr19:44466753:C:T
chr19:44467121	['T', 'C']	56057	7447.398562100831	-40.39674259305844	-0.0064442467055672	0.0116315631250357	-0.5540310133980788	0.57956	0.57956	chr19	44467121	0.2369015962490756	chr19:44467121:T:C
chr19:44468040	['A', 'G']	56057	43489.20642651965	81.18368898290666	-0.0039595737237808	0.0059485547615219	-0.6656362566237435	0.505646	0.505646	chr19	44468040	0.2961534239712529	chr19:44468040:A:G
chr19:44468469	['G', 'A']	56057	27638.43737510705	-30.04238019163733	-0.0010549379125054	0.0067896709059795	-0.1553739389012817	0.876527	0.876527	chr19	44468469	0.0572347016233408	chr19:44468469:G:A
chr19:44468802	['C', 'A']	56057	37672.672042243474	201.12868570441543	0.0020137368869682	0.0061233199885629	0.3288635724949015	0.74226	0.74226	chr19	44468802	0.1294439427173485	chr19:44468802:C:A
chr19:44468856	['C', 'T']	56057	6542.58356526083	77.85185506885237	0.0060735033047346	0.0123210586269606	0.4929368075113867	0.622059	0.622059	chr19	44468856	0.2061684221271031	chr19:44468856:C:T
chr19:44469527	['G', 'A']	56057	80182.73416479319	212.20935104798536	-0.0043161456294136	0.0064862236614399	-0.6654327471118243	0.505776	0.505776	chr19	44469527	0.2960417825733827	chr19:44469527:G:A
chr19:44469752	['T', 'C']	56057	72931.01015219372	38.24500369940352	-0.0057392434847273	0.0060994195492882	-0.940949124478094	0.346735	0.346735	chr19	44469752	0.4600023177330788	chr19:44469752:T:C
chr19:44470397	['A', 'G']	56057	6406.142790871946	151.6172024784698	0.0098433786816624	0.0126497194067476	0.7781499624736167	0.436484	0.436484	chr19	44470397	0.3600316714064454	chr19:44470397:A:G
chr19:44470406	['A', 'G']	56057	1515.0810825275626	-5.006163926409794	-0.0061487772387812	0.0254806175018861	-0.2413119398823878	0.809314	0.809314	chr19	44470406	0.0918829468554924	chr19:44470406:A:G
chr19:44470442	['C', 'T']	56057	1516.1893309545048	-3.867473140157292	-0.0059070385280848	0.0255237692435082	-0.2314328448799664	0.816979	0.816979	chr19	44470442	0.0877891066271116	chr19:44470442:C:T
chr19:44470800	['G', 'A']	56057	3231.8806540970445	55.12659830428972	0.0101745167038909	0.0178182791868735	0.5710156742513276	0.567991	0.567991	chr19	44470800	0.2456585457701498	chr19:44470800:G:A
chr19:44471443	['C', 'T']	56057	1512.8263130525258	-11.578441173793836	-0.0110285989488569	0.02557094282178	-0.4312941851898918	0.666256	0.666256	chr19	44471443	0.1763588668882108	chr19:44471443:C:T
chr19:44471492	['T', 'C']	56057	7964.508378590815	149.10438425459728	0.0070029619576749	0.0115185317407596	0.6079734913516938	0.543208	0.543208	chr19	44471492	0.265033842685082	chr19:44471492:T:C
chr19:44471535	['G', 'A']	56057	37652.73192491615	197.3683399812539	0.0018463217976278	0.0061254324948106	0.3014190098726871	0.763096	0.763096	chr19	44471535	0.1174208229263252	chr19:44471535:G:A
chr19:44471624	['T', 'C']	56057	4452.238270239412	-169.00412653900185	-0.0474677275480048	0.0147309017656669	-3.222323270027973	0.00127228	0.00127228	chr19	44471624	2.895417299793754	chr19:44471624:T:C
chr19:44471625	['T', 'C']	56057	4452.317699320287	-168.97884211184794	-0.0474549812932281	0.0147309132881115	-3.221455477001987	0.00127614	0.00127614	chr19	44471625	2.8941016783639006	chr19:44471625:T:C
chr19:44471841	['T', 'C']	56057	80053.4245749255	220.81001445968275	-0.0038177982776145	0.0064746346294864	-0.5896546285759089	0.555425	0.555425	chr19	44471841	0.2553745763003888	chr19:44471841:T:C
chr19:44472173	['G', 'C']	56057	1515.0	-8.969696084529867	-0.0089204037126476	0.0254816820747795	-0.3500712271061807	0.726287	0.726287	chr19	44472173	0.1388917293189744	chr19:44472173:G:C
chr19:44472321	['A', 'G']	56057	6415.686696044674	155.38813840500742	0.0102717425684194	0.0126412382045278	0.8125582638526885	0.416475	0.416475	chr19	44472321	0.3804110631357334	chr19:44472321:A:G
chr19:44472612	['C', 'CA']	56057	6413.800909901873	148.95373637853749	0.0091274675134937	0.0126392578244252	0.722152173828987	0.470204	0.470204	chr19	44472612	0.3277136806756933	chr19:44472612:C:CA
chr19:44472822	['A', 'G']	56057	11168.394629794824	-8.064681172243226	-0.0142306072771633	0.0096772621597156	-1.4705199716922412	0.141427	0.141427	chr19	44472822	0.8494676709377588	chr19:44472822:A:G
chr19:44473023	['G', 'A']	56057	66604.88163505628	198.99931103108915	0.0018054210354655	0.0058954411469514	0.3062401931362062	0.759423	0.759423	chr19	44473023	0.119516253888582	chr19:44473023:G:A
chr19:44473045	['C', 'T']	56057	92206.51409455844	310.5656170716673	-0.0002875655467753	0.0076816268986303	-0.0374355003920622	0.970138	0.970138	chr19	44473045	0.0131664839031805	chr19:44473045:C:T
chr19:44473165	['T', 'C']	56057	78061.71050049068	199.55480403095032	-0.0040797148561907	0.0063135175221863	-0.6461873023800407	0.518161	0.518161	chr19	44473165	0.2855352778075235	chr19:44473165:T:C
chr19:44473177	['C', 'A']	56057	1860.0663633930965	-18.001359358823038	-0.018916507608726	0.0229757435824011	-0.8233251533680768	0.410327	0.410327	chr19	44473177	0.3868699050042981	chr19:44473177:C:A
chr19:44473188	['T', 'C']	56057	80162.02012740218	224.21477497533883	-0.0038419994322884	0.0064835934542734	-0.5925725385752221	0.55347	0.55347	chr19	44473188	0.2569059144195037	chr19:44473188:T:C
chr19:44473200	['G', 'A']	56057	100184.36156206514	305.9562838757615	-0.0042478588734286	0.0094708480185367	-0.4485193791637843	0.65378	0.65378	chr19	44473200	0.1845683691984353	chr19:44473200:G:A
chr19:44473331	['G', 'T']	56057	1499.0534831861564	-4.094627896707622	-0.0076517979089002	0.0256098635419798	-0.2987832362463533	0.765107	0.765107	chr19	44473331	0.1162778246371821	chr19:44473331:G:T
chr19:44473349	['G', 'T']	56057	66372.10406593996	151.1532309123699	8.399479242656002e-05	0.0058937423690398	0.0142515208787864	0.988629	0.988629	chr19	44473349	0.0049666542887033	chr19:44473349:G:T
chr19:44473357	['T', 'C']	56057	11415.814586195209	37.28575608861967	-0.0092480065095865	0.0095823602410363	-0.9651073719794104	0.334495	0.334495	chr19	44473357	0.475610369640968	chr19:44473357:T:C
chr19:44473421	['G', 'A']	56057	2204.0786370528945	25.26930806342748	-0.0010115984223437	0.0215575474405311	-0.0469254874718153	0.962573	0.962573	chr19	44473421	0.0165663243701347	chr19:44473421:G:A
chr19:44473469	['T', 'C']	56057	4904.312319331932	44.643559096090165	0.0080834018993067	0.0141308592158167	0.5720389521862184	0.567298	0.567298	chr19	44473469	0.2461887475308291	chr19:44473469:T:C
chr19:44473892	['G', 'T']	56057	12791.832565366494	236.11436796645063	0.0272361653362341	0.0091668193147354	2.9711685592463346	0.00296795	0.00296795	chr19	44473892	2.527543419736341	chr19:44473892:G:T
chr19:44474081	['T', 'G']	56057	35533.792679878614	212.1904876209415	0.0030985607791575	0.0062108044907844	0.4988984573182406	0.617853	0.617853	chr19	44474081	0.2091148402555509	chr19:44474081:T:G
chr19:44474236	['C', 'G']	56057	65513.85570781144	181.80711077780128	0.001591487393893	0.0058726302802074	0.2710007812439384	0.786391	0.786391	chr19	44474236	0.1043614655125226	chr19:44474236:C:G
chr19:44474360	['G', 'A']	56057	12036.503033006244	49.13076981772843	-0.0082658773147915	0.0093457453181265	-0.8844535169131419	0.376455	0.376455	chr19	44474360	0.4242869302725824	chr19:44474360:G:A
chr19:44475226	['C', 'T']	56057	65536.35281628574	186.1098636427604	0.0017167339590255	0.0058722750250638	0.2923456329443453	0.770023	0.770023	chr19	44475226	0.113496302588682	chr19:44475226:C:T
chr19:44475493	['A', 'C']	56057	1907.238162355041	10.775371849238237	-0.0050683632151185	0.0229687856317913	-0.2206630901767577	0.825356	0.825356	chr19	44475493	0.0833586872232588	chr19:44475493:A:C
chr19:44475517	['A', 'G']	56057	65543.36918080763	192.03728276369216	0.0018940490760708	0.0058725745681029	0.3225244829343613	0.747057	0.747057	chr19	44475517	0.1266462605125037	chr19:44475517:A:G
chr19:44475693	['G', 'A']	56057	1900.06779056284	35.67883587975243	0.0161023574364884	0.0223698757668552	0.7198232839695426	0.471637	0.471637	chr19	44475693	0.3263921317671305	chr19:44475693:G:A
chr19:44477101	['G', 'A']	56057	6481.046535289711	168.38745139785382	0.0130326219396347	0.0125779165626775	1.0361510886712697	0.300136	0.300136	chr19	44477101	0.5226819097278964	chr19:44477101:G:A
chr19:44477158	['C', 'T']	56057	79882.40016771038	248.3625813254484	-0.0023516980670763	0.0064621426277649	-0.3639192451389361	0.71592	0.71592	chr19	44477158	0.1451355049263313	chr19:44477158:C:T
chr19:44477299	['C', 'T']	56057	1565.7753450564385	-9.626181039228406	-0.0109852251149073	0.0253558837306025	-0.4332416582920764	0.664841	0.664841	chr19	44477299	0.1772822059437011	chr19:44477299:C:T
chr19:44477308	['G', 'A']	56057	12018.290917531122	44.25669896881881	-0.0085465547682485	0.0093552663104255	-0.9135554760984482	0.360954	0.360954	chr19	44477308	0.4425481410834926	chr19:44477308:G:A
chr19:44477615	['T', 'C']	56057	1449.0258491508491	67.72718302388026	0.0470765830964588	0.0255140255771761	1.845125652714392	0.0650245	0.0650245	chr19	44477615	1.1869229785873117	chr19:44477615:T:C
chr19:44477666	['G', 'C']	56057	65590.70071547094	183.6184062557043	0.0016024141310609	0.0058722285761205	0.2728800676419768	0.784946	0.784946	chr19	44477666	0.1051602193167674	chr19:44477666:G:C
chr19:44478164	['A', 'G']	56057	1538.0548746766567	-8.4275171175783	-0.0104926954141529	0.0253211092467524	-0.4143852985231543	0.678594	0.678594	chr19	44478164	0.1683899846237204	chr19:44478164:A:G
chr19:44478347	['A', 'G']	56057	1537.0274190095618	-6.791513800669804	-0.0096884862681278	0.0253277439628327	-0.3825246450037252	0.702074	0.702074	chr19	44478347	0.1536171099529473	chr19:44478347:A:G
chr19:44478603	['G', 'A']	56057	14847.059425900488	222.074723789684	0.0211125623983193	0.0086006024636274	2.4547771493457304	0.0141002	0.0141002	chr19	44478603	1.850774727182892	chr19:44478603:G:A
chr19:44479350	['G', 'C']	56057	64240.89790164872	129.86564584514713	-0.0002906856607863	0.0058502082845426	-0.0496880874403034	0.960371	0.960371	chr19	44479350	0.0175609626613762	chr19:44479350:G:C
chr19:44480235	['A', 'G']	56057	1449.129254977521	65.07999343308471	0.0453526780909198	0.0255142128579057	1.777545650477199	0.0754839	0.0754839	chr19	44480235	1.122145669387823	chr19:44480235:A:G
chr19:44480551	['A', 'G']	56057	76264.32573824604	169.45964457657985	-0.0043505031449701	0.006221303547097	-0.6992912517506245	0.484373	0.484373	chr19	44480551	0.3148200733692419	chr19:44480551:A:G
chr19:44481279	['G', 'A']	56057	76263.96518930879	176.67651574599822	-0.0040565379999276	0.0062211404709741	-0.6520569691126828	0.514367	0.514367	chr19	44481279	0.2887269020154626	chr19:44481279:G:A
chr19:44481293	['C', 'T']	56057	64245.89906145174	136.7386914418816	-8.437448633423679e-05	0.0058504230590218	-0.0144219461538125	0.988493	0.988493	chr19	44481293	0.0050264017900027	chr19:44481293:C:T
chr19:44481355	['A', 'G']	56057	35504.70031044819	223.62266859166004	0.0035533349494874	0.0062102789941096	0.572169938396931	0.567209	0.567209	chr19	44481355	0.2462568867471913	chr19:44481355:A:G
chr19:44481456	['T', 'C']	56057	12011.499910793937	44.47996819973628	-0.0084827666554943	0.0093534679156918	-0.9069113971367968	0.364458	0.364458	chr19	44481456	0.4383525123918395	chr19:44481456:T:C
chr19:44482005	['C', 'G']	56057	64247.16883441276	134.58434918725806	-0.000156973751012	0.0058501984603959	-0.0268322095523204	0.978594	0.978594	chr19	44482005	0.0093974513339793	chr19:44482005:C:G
chr19:44482167	['T', 'C']	56057	79894.9534286173	244.0993404705184	-0.002533545090933	0.0064629506810266	-0.392010587110131	0.695052	0.695052	chr19	44482167	0.157982702649803	chr19:44482167:T:C
chr19:44482484	['G', 'A']	56057	64250.75401909179	130.2626324914357	-0.0003103116794747	0.0058504200913329	-0.0530409226398043	0.957699	0.957699	chr19	44482484	0.0187709660567755	chr19:44482484:G:A
chr19:44483683	['CA', 'C']	56057	35483.595896154875	220.00960607364703	0.0034578172335983	0.0062113658634023	0.5566919272896211	0.57774	0.57774	chr19	44483683	0.2382675629105656	chr19:44483683:CA:C
chr19:44484058	['A', 'G']	56057	79919.51366061709	244.4862074066409	-0.0025769530196408	0.0064662966590925	-0.3985206920590764	0.690248	0.690248	chr19	44484058	0.1609948430591768	chr19:44484058:A:G
chr19:44484245	['G', 'A']	56057	1331.26123184527	59.0459256902524	0.0435511038276625	0.0265902293059517	1.6378611604494313	0.101456	0.101456	chr19	44484245	0.9937222641571136	chr19:44484245:G:A
chr19:44484693	['A', 'C']	56057	12015.071683436809	39.79679917011491	-0.0089640823670154	0.0093534696933117	-0.9583697452321022	0.33788	0.33788	chr19	44484693	0.4712375144893926	chr19:44484693:A:C
chr19:44484819	['A', 'G']	56057	76266.44206376109	175.275963252514	-0.0041314437917862	0.0062207188632156	-0.6641425022783639	0.506602	0.506602	chr19	44484819	0.2953331000029338	chr19:44484819:A:G
chr19:44485187	['C', 'T']	56057	81633.73533277401	147.9525447244587	-0.0080327743644368	0.0068239757057229	-1.1771399417058546	0.239145	0.239145	chr19	44485187	0.6213386948468351	chr19:44485187:C:T
chr19:44485337	['A', 'G']	56057	76221.87776766758	161.5363433414008	-0.0046835293867539	0.0062180628339873	-0.7532135830397549	0.451325	0.451325	chr19	44485337	0.3455106091757681	chr19:44485337:A:G
chr19:44485541	['C', 'T']	56057	35495.231585896785	216.3922842659244	0.0032969188556657	0.0062102412147091	0.530884186568621	0.595501	0.595501	chr19	44485541	0.2251175048879757	chr19:44485541:C:T
chr19:44486043	['C', 'T']	56057	77946.34290199997	218.567934534361	-0.0026540605578582	0.0063028803384065	-0.4210869341252931	0.673693	0.673693	chr19	44486043	0.1715379651561047	chr19:44486043:C:T
chr19:44486137	['A', 'C']	56057	64211.181934977336	119.50733578130986	-0.000732327216238	0.0058496935172794	-0.1251906982946752	0.900373	0.900373	chr19	44486137	0.0455775369132169	chr19:44486137:A:C
chr19:44486206	['TA', 'T']	56057	64208.32658232364	118.48377747668862	-0.0007342120699316	0.0058494796585059	-0.1255175011787583	0.900114	0.900114	chr19	44486206	0.0457024834100133	chr19:44486206:TA:T
chr19:44486766	['C', 'T']	56057	5280.036095350247	-134.0360616804886	-0.034377181546299	0.013588017678528	-2.529962968816428	0.0114102	0.0114102	chr19	44486766	1.942706743124718	chr19:44486766:C:T
chr19:44486923	['A', 'G']	56057	1538.192078501338	-8.43764561284064	-0.0104967356794501	0.0253211510713968	-0.4145441749410612	0.678477	0.678477	chr19	44486923	0.1684648701006167	chr19:44486923:A:G
chr19:44486969	['G', 'C']	56057	64257.34057208116	131.9183449052111	-0.0002618857020222	0.0058506657441043	-0.0447616926819223	0.964297	0.964297	chr19	44486969	0.0157891843590394	chr19:44486969:G:C
chr19:44487782	['A', 'G']	56057	64242.89836556991	129.2794984418874	-0.0003077390685482	0.0058498820004914	-0.0526060300912659	0.958046	0.958046	chr19	44487782	0.0186136380336111	chr19:44487782:A:G
chr19:44488014	['C', 'T']	56057	35492.59782317781	221.12457551361345	0.0034659282808054	0.0062112375012808	0.5580092984837205	0.57684	0.57684	chr19	44488014	0.2389446318237283	chr19:44488014:C:T
chr19:44488533	['T', 'C']	56057	79925.40630519725	241.1342603573952	-0.0027537627384078	0.0064648352704102	-0.4259602330490735	0.670138	0.670138	chr19	44488533	0.173835754810841	chr19:44488533:T:C
chr19:44488576	['C', 'T']	56057	64248.82241539336	131.9033063522216	-0.0002468148824349	0.0058503485553512	-0.042188064540043	0.966349	0.966349	chr19	44488576	0.0148659984280703	chr19:44488576:C:T
chr19:44488720	['T', 'C']	56057	80260.64462217172	241.8036843945043	-0.0029520488388909	0.0065322961289312	-0.4519159543022666	0.651331	0.651331	chr19	44488720	0.1861982511541132	chr19:44488720:T:C
chr19:44489674	['C', 'T']	56057	63612.15553341742	166.52653045398932	0.0012597679878232	0.0058936662580779	0.2137494613130771	0.830743	0.830743	chr19	44489674	0.080533309482512	chr19:44489674:C:T
chr19:44489851	['A', 'T']	56057	64765.95081052938	133.6967143622764	-0.0005736555647382	0.0059137906388104	-0.0970030222195415	0.922724	0.922724	chr19	44489851	0.0349281832665376	chr19:44489851:A:T
chr19:44490986	['C', 'G']	56057	47526.6304417642	267.1601171113512	-0.0002721780595682	0.0058510172513064	-0.0465180750419873	0.962897	0.962897	chr19	44490986	0.0164201663791353	chr19:44490986:C:G
chr19:44491357	['T', 'C']	56057	14933.331977449512	206.8863397805343	0.019815281481526	0.008580345504564	2.3093803706372684	0.0209261	0.0209261	chr19	44491357	1.6793117036394158	chr19:44491357:T:C
chr19:44491581	['T', 'C']	56057	29110.6351293488	-75.52810087711106	-0.0042034361019342	0.0066850453689686	-0.6287819857507919	0.529494	0.529494	chr19	44491581	0.2761389567683093	chr19:44491581:T:C
chr19:44491623	['T', 'C']	56057	29110.59651751945	-75.07824869399249	-0.0041845146340901	0.006684925895594	-0.625962755525544	0.531342	0.531342	chr19	44491623	0.2746258538675736	chr19:44491623:T:C
chr19:44491627	['G', 'A']	56057	6371.56831156783	150.5504166577367	0.0101941205047221	0.0126714945413344	0.8044923565621156	0.421116	0.421116	chr19	44491627	0.3755982575593048	chr19:44491627:G:A
chr19:44491911	['T', 'C']	56057	29106.23070746722	-77.14070780754545	-0.0043257360006403	0.0066861698219097	-0.6469677133334987	0.517655	0.517655	chr19	44491911	0.2859595868070434	chr19:44491911:T:C
chr19:44491939	['T', 'C']	56057	47561.33290511365	263.4378592126079	-0.0003811546962176	0.0058498697576185	-0.0651560995390112	0.94805	0.94805	chr19	44491939	0.0231687574388645	chr19:44491939:T:C
chr19:44492374	['TTTAAA', 'T']	56057	29129.19635306082	-72.78861940355867	-0.004097227553689	0.0066838445945649	-0.6130046107027687	0.539876	0.539876	chr19	44492374	0.2677059785099376	chr19:44492374:TTTAAA:T
chr19:44492415	['T', 'C']	56057	1579.084507796054	0.2830295207554852	-0.0076452410031735	0.0250544332873126	-0.3051452377909105	0.760257	0.760257	chr19	44492415	0.1190395724368684	chr19:44492415:T:C
chr19:44492498	['T', 'A']	56057	1544.2479303454184	-4.120116260337057	-0.0081567133175399	0.0252579373011685	-0.3229366365226754	0.746744	0.746744	chr19	44492498	0.1268282582147747	chr19:44492498:T:A
chr19:44492553	['A', 'C']	56057	29117.50509539361	-69.42444409256206	-0.0039576498921017	0.0066853419093687	-0.5919891526498432	0.55386	0.55386	chr19	44492553	0.2565999986492355	chr19:44492553:A:C
chr19:44492570	['G', 'C']	56057	1546.0275795632938	-2.90143594871313	-0.0075701034506626	0.025245669760293	-0.2998575012087439	0.764287	0.764287	chr19	44492570	0.1167435274047948	chr19:44492570:G:C
chr19:44492660	['TATAA', 'T']	56057	29109.6350044603	-73.28662072360837	-0.0040674896011809	0.0066855193576463	-0.6084029352975989	0.542923	0.542923	chr19	44492660	0.265261759815121	chr19:44492660:TATAA:T
chr19:44492778	['T', 'TG']	56057	29110.15436493069	-73.87256480768738	-0.0041469803401524	0.0066851830041858	-0.6203241313747023	0.535047	0.535047	chr19	44492778	0.271608066681375	chr19:44492778:T:TG
chr19:44492995	['A', 'C']	56057	78067.71178517264	177.91836519376383	-0.0047238087467141	0.0063017930256947	-0.7495975712711216	0.4535	0.4535	chr19	44492995	0.3434227086038859	chr19:44492995:A:C
chr19:44493434	['C', 'G']	56057	29111.63525423729	-75.11715659232271	-0.0041348071376069	0.0066847775245392	-0.6185407251667688	0.536221	0.536221	chr19	44493434	0.2706561817639357	chr19:44493434:C:G
chr19:44493528	['G', 'A']	56057	48885.10442462088	247.70178991175305	-0.0009226566854704	0.0058304254357963	-0.1582486039193244	0.874261	0.874261	chr19	44493528	0.0583588946672769	chr19:44493528:G:A
chr19:44493811	['C', 'T']	56057	28770.64563037505	-94.789750365162	-0.0046863951336701	0.0067002350728451	-0.6994374201381789	0.484282	0.484282	chr19	44493811	0.3149016726960806	chr19:44493811:C:T
chr19:44493839	['C', 'T']	56057	12960.693616869448	191.17741226554355	0.0231387286297763	0.0091126836418995	2.539178307846214	0.011114	0.011114	chr19	44493839	1.95412960755064	chr19:44493839:C:T
chr19:44494017	['G', 'A']	56057	29120.19474726569	-75.5049999818402	-0.0041874880938829	0.0066847555012321	-0.6264235233601491	0.53104	0.53104	chr19	44494017	0.2748727649354713	chr19:44494017:G:A
chr19:44494080	['C', 'T']	56057	29119.63625334524	-80.10258861296015	-0.0043642914037111	0.0066850923690702	-0.6528393570002686	0.513863	0.513863	chr19	44494080	0.2891526519671445	chr19:44494080:C:T
chr19:44494180	['T', 'C']	56057	29118.1555067887	-76.1069824972256	-0.0042027490615175	0.0066846605617915	-0.6287154033728796	0.529538	0.529538	chr19	44494180	0.2761028691765941	chr19:44494180:T:C
chr19:44494256	['A', 'T']	56057	29117.23306271745	-76.22550321304851	-0.004210777048014	0.006685291252386	-0.6298569335346651	0.528791	0.528791	chr19	44494256	0.2767159451328539	chr19:44494256:A:T
chr19:44494267	['A', 'G']	56057	29117.636003568245	-77.318497839293	-0.0042771009927305	0.0066854200460644	-0.6397654841820143	0.522328	0.522328	chr19	44494267	0.2820566926781214	chr19:44494267:A:G
chr19:44494414	['C', 'T']	56057	29100.63388046387	-72.70305274999637	-0.0039890997686659	0.0066867053463219	-0.5965717886552563	0.550796	0.550796	chr19	44494414	0.2590092223443723	chr19:44494414:C:T
chr19:44494507	['G', 'A']	56057	81315.71533615315	230.04025123521987	-0.00340650611375	0.0065495339868495	-0.5201142738689248	0.602986	0.602986	chr19	44494507	0.2196927710992012	chr19:44494507:G:A
chr19:44494712	['C', 'T']	56057	42533.10496922117	100.63826634951702	-0.0030557011790326	0.0059707193284899	-0.5117810787809112	0.608806	0.608806	chr19	44494712	0.215521076089568	chr19:44494712:C:T
chr19:44494903	['G', 'C']	56057	29097.15250941141	-67.51262984117437	-0.0037594913435545	0.0066878046986089	-0.5621413173648108	0.574022	0.574022	chr19	44494903	0.2410714624879031	chr19:44494903:G:C
chr19:44494935	['T', 'G']	56057	29131.6771160434	-76.53337081230796	-0.0042062133343634	0.0066837798969734	-0.6293165542851192	0.529144	0.529144	chr19	44494935	0.2764261240043322	chr19:44494935:T:G
chr19:44494956	['G', 'A']	56057	29114.558122524708	-72.4922522705427	-0.0040438277547944	0.0066856574351952	-0.6048511749205958	0.54528	0.54528	chr19	44494956	0.2633804312494127	chr19:44494956:G:A
chr19:44495114	['G', 'A']	56057	29137.638501338093	-75.78649744927976	-0.0042461452867991	0.0066842642390202	-0.6352449776015268	0.525271	0.525271	chr19	44495114	0.2796165757581678	chr19:44495114:G:A
chr19:44495433	['C', 'T']	56057	42532.82868255781	97.64206470537933	-0.0032067614047859	0.0059704473552559	-0.5371057165361284	0.591197	0.591197	chr19	44495433	0.2282677784135544	chr19:44495433:C:T
chr19:44495664	['A', 'G']	56057	13739.539275895308	105.50145043773902	-0.0052686257023828	0.0088490878181944	-0.5953863054167124	0.551588	0.551588	chr19	44495664	0.2583851906297482	chr19:44495664:A:G
chr19:44495668	['C', 'T']	56057	36921.61050847458	206.90418453295823	0.0028363117722288	0.0061452370556475	0.4615463563968189	0.644408	0.644408	chr19	44495668	0.190839076672607	chr19:44495668:C:T
chr19:44495741	['A', 'G']	56057	44454.82572458597	398.0355005581947	0.0048211615281121	0.005889200208872	0.8186445284792844	0.412993	0.412993	chr19	44495741	0.3840573093294025	chr19:44495741:A:G
chr19:44495753	['G', 'A']	56057	42468.63675297562	93.09929708032315	-0.0034284241941153	0.0059724586402615	-0.5740390014597406	0.565944	0.565944	chr19	44495753	0.2472265400028942	chr19:44495753:G:A
chr19:44495766	['C', 'T']	56057	42478.88226266951	98.47555881917364	-0.0031867949587675	0.0059721959446923	-0.5336052246577366	0.593617	0.593617	chr19	44495766	0.2264936702282307	chr19:44495766:C:T
chr19:44495998	['T', 'C']	56057	42506.92388821471	94.9824854702322	-0.0034076504223917	0.0059705537071929	-0.5707427802360142	0.568176	0.568176	chr19	44495998	0.2455171150124142	chr19:44495998:T:C
chr19:44496258	['A', 'T']	56057	42477.70779313541	94.33318342524318	-0.0033605418492981	0.0059727266681403	-0.5626478551620145	0.573677	0.573677	chr19	44496258	0.241332561610181	chr19:44496258:A:T
chr19:44496305	['C', 'T']	56057	42482.64124984387	94.2561194891058	-0.003321715961665	0.0059715057542902	-0.5562610333714427	0.578035	0.578035	chr19	44496305	0.238045864266896	chr19:44496305:C:T
chr19:44496325	['C', 'T']	56057	42485.67382885696	91.48530952001742	-0.0035143696013599	0.0059722135914352	-0.5884534348202024	0.55623	0.55623	chr19	44496325	0.2547455913742347	chr19:44496325:C:T
chr19:44496520	['A', 'C']	56057	42512.02625660432	95.07803994204988	-0.0033960612302716	0.0059725928317695	-0.5686075253962211	0.569625	0.569625	chr19	44496520	0.2444109584094947	chr19:44496520:A:C
chr19:44496611	['G', 'A']	56057	29934.88253763186	-107.02129281628554	-0.0043797572983209	0.0066713013745394	-0.6565071868939989	0.511501	0.511501	chr19	44496611	0.2911535128920803	chr19:44496611:G:A
chr19:44496823	['T', 'C']	56057	45086.52033768229	184.6434367177343	-0.0013298359138668	0.0058948001143648	-0.2255947424962222	0.821517	0.821517	chr19	44496823	0.0853834450958677	chr19:44496823:T:C
chr19:44497180	['T', 'C']	56057	74971.72387274055	82.20868052020587	-0.0051967410803182	0.0061864792665333	-0.8400159212414671	0.400903	0.400903	chr19	44497180	0.3969606938652905	chr19:44497180:T:C
chr19:44497294	['A', 'G']	56057	74970.72362293239	86.09012530654697	-0.0049489157683283	0.0061864078597912	-0.7999659706392774	0.423734	0.423734	chr19	44497294	0.3729066872381803	chr19:44497294:A:G
chr19:44497567	['T', 'C']	56057	44970.61561106156	168.1481473762114	-0.0019082023607718	0.0058985979990571	-0.3235010016069753	0.746317	0.746317	chr19	44497567	0.1270766656794777	chr19:44497567:T:C
chr19:44497741	['T', 'C']	56057	81642.65137647418	238.78813092363563	-0.0036413222117496	0.0065838802886641	-0.5530662849412892	0.58022	0.58022	chr19	44497741	0.2364073052818269	chr19:44497741:T:C
chr19:44498263	['G', 'A']	56057	61922.15091175105	237.6000427993013	0.0014168828222926	0.0058636186424061	0.2416396612231307	0.80906	0.80906	chr19	44498263	0.0920192698553789	chr19:44498263:G:A
chr19:44498511	['G', 'A']	56057	19718.758813244844	212.44493788871128	0.0095994138295085	0.0075575155892476	1.270181148308307	0.204025	0.204025	chr19	44498511	0.6903166134720307	chr19:44498511:G:A
chr19:44498770	['A', 'G']	56057	13027.197006234008	54.32897476317719	0.0059327374514878	0.0090241748310797	0.6574271401585864	0.510909	0.510909	chr19	44498770	0.2916564468657691	chr19:44498770:A:G
chr19:44499215	['A', 'C']	56057	73207.44757265964	-10.096426388179	-0.0133411857427777	0.0061082874387814	-2.184112302586594	0.0289581	0.0289581	chr19	44499215	1.5382299364868115	chr19:44499215:A:C
chr19:44499791	['T', 'C']	56057	90020.42349205217	182.4022707932492	-0.0078442933882343	0.0073073947358688	-1.0734733337628597	0.283063	0.283063	chr19	44499791	0.548116894838327	chr19:44499791:T:C
chr19:44499990	['T', 'C']	56057	52027.42493175615	-219.8334483050577	-0.0160699591861299	0.0057914364173676	-2.774779524115736	0.00552574	0.00552574	chr19	44499990	2.2576095535892065	chr19:44499990:T:C
chr19:44500253	['G', 'C']	56057	51937.632573324765	-234.3561994393572	-0.0166136983851069	0.0057937997018157	-2.867496157987703	0.00413888	0.00413888	chr19	44500253	2.383117165068996	chr19:44500253:G:C
chr19:44500593	['A', 'G']	56057	65561.16954474097	-191.9556117760594	-0.0156256206960435	0.0059047126805405	-2.646296533197801	0.00814012	0.00814012	chr19	44500593	2.0893691927823355	chr19:44500593:A:G
chr19:44500647	['C', 'G']	56057	52125.43891951686	-210.7510971327184	-0.0158018254009466	0.0057875302234465	-2.730322744048943	0.00632921	0.00632921	chr19	44500647	2.1986504944142244	chr19:44500647:C:G
chr19:44501840	['G', 'A']	56057	93484.67068667155	379.9258250530363	0.0028738253543184	0.0078664592597779	0.3653264142627216	0.714869	0.714869	chr19	44501840	0.1457735355270361	chr19:44501840:G:A
chr19:44503024	['A', 'T']	56057	16428.637632029695	221.9070788277692	0.0186003128890788	0.0082956288108514	2.242182396679557	0.0249535	0.0249535	chr19	44503024	1.6028685312397395	chr19:44503024:A:T
chr19:44503072	['C', 'CT']	56057	18078.54753238412	-425.5865849307216	-0.0333863510022551	0.0078900693624387	-4.231439480265325	2.32569e-05	2.32569e-05	chr19	44503072	4.633448174500841	chr19:44503072:C:CT
chr19:44503586	['G', 'A']	56057	17773.194616977227	-417.4032240037782	-0.0324705377517244	0.0079504299543219	-4.084123492475164	4.43049e-05	4.43049e-05	chr19	44503586	4.35354823934625	chr19:44503586:G:A
chr19:44503651	['A', 'G']	56057	17775.268371006016	-418.9538869936417	-0.0326455218702175	0.0079472793185101	-4.107760726892082	4.0008e-05	4.0008e-05	chr19	44503651	4.397853158460388	chr19:44503651:A:G
chr19:44503675	['T', 'C']	56057	89931.20856301846	227.6334575880864	-0.0050404489686682	0.0073007188124446	-0.6904044790872388	0.489943	0.489943	chr19	44503675	0.3098544428804645	chr19:44503675:T:C
chr19:44504033	['T', 'C']	56057	52542.24760460345	-257.0981041417463	-0.0179008438303073	0.0057786961791667	-3.097730573696406	0.00195105	0.00195105	chr19	44504033	2.70973160069987	chr19:44504033:T:C
chr19:44504501	['A', 'G']	56057	17762.485511900937	-419.8436066608616	-0.0327910920792094	0.0079501767383915	-4.124573975929475	3.71957e-05	3.71957e-05	chr19	44504501	4.429507263725952	chr19:44504501:A:G
chr19:44504852	['C', 'T']	56057	34271.78198104958	181.06503755644005	0.0007918680443094	0.0062711935967949	0.1262707062199631	0.899518	0.899518	chr19	44504852	0.0459901416875695	chr19:44504852:C:T
chr19:44505638	['A', 'T']	56057	34227.44233136496	186.33553753592903	0.001078221351712	0.0062725377771159	0.1718955532871682	0.86352	0.86352	chr19	44505638	0.0637275992788614	chr19:44505638:A:T
chr19:44505925	['C', 'T']	56057	34222.82050824471	181.64740434392647	0.0008855929186655	0.0062739469012468	0.1411540347097212	0.887749	0.887749	chr19	44505925	0.0517098082347124	chr19:44505925:C:T
chr19:44506004	['A', 'G']	56057	90000.02754585027	220.46092200429447	-0.0057727933903559	0.0073151367630539	-0.7891572744766877	0.430023	0.430023	chr19	44506004	0.3665083153368049	chr19:44506004:A:G
chr19:44506064	['G', 'T']	56057	6870.122556015413	214.4619710535144	0.0202099786517811	0.0121708435380321	1.6605240703840929	0.0968147	0.0968147	chr19	44506064	1.0140586959541298	chr19:44506064:G:T
chr19:44507675	['C', 'T']	56057	16838.10262265834	212.91661063103223	0.0164320251741436	0.0082289322890809	1.99685993235688	0.0458452	0.0458452	chr19	44507675	1.3387061283176027	chr19:44507675:C:T
chr19:44507783	['T', 'C']	56057	6886.982854288212	217.21372048670185	0.0207245965743666	0.0121612071860169	1.704156195792467	0.0883575	0.0883575	chr19	44507783	1.0537565806182192	chr19:44507783:T:C
chr19:44508453	['G', 'A']	56057	17736.214772524534	-412.4223089142079	-0.0324207793686084	0.0079528235481947	-4.076637583134562	4.57546e-05	4.57546e-05	chr19	44508453	4.339565237025076	chr19:44508453:G:A
chr19:44508544	['C', 'A']	56057	34680.80537415693	160.80015227820118	-0.0006320814802979	0.0062406422926024	-0.1012846836370041	0.919325	0.919325	chr19	44508544	0.0365309295771688	chr19:44508544:C:A
chr19:44509210	['A', 'G']	56057	90091.964432309	226.9842478811344	-0.0052211864348528	0.0073275415105868	-0.7125427303699691	0.476132	0.476132	chr19	44509210	0.3222726293711107	chr19:44509210:A:G
chr19:44509371	['A', 'G']	56057	52453.03563398879	-262.2087391798455	-0.0179758382893928	0.0057792478441056	-3.1104113847144994	0.00186921	0.00186921	chr19	44509371	2.7283419042295765	chr19:44509371:A:G
chr19:44509521	['T', 'C']	56057	17925.71530801627	-402.27509519966617	-0.0317994808174426	0.0079208344877448	-4.014662958384365	5.96082e-05	5.96082e-05	chr19	44509521	4.224693992444475	chr19:44509521:T:C
chr19:44509788	['G', 'A']	56057	16266.223112475238	-501.1855900681868	-0.0408401765674688	0.0082257270915174	-4.964932110327853	6.89265e-07	6.89265e-07	chr19	44509788	6.16161377386732	chr19:44509788:G:A
chr19:44509907	['G', 'A']	56057	18011.927887102815	-406.6749116374924	-0.0321391713077302	0.0079049787508515	-4.065687248592299	4.79565e-05	4.79565e-05	chr19	44509907	4.319152520447112	chr19:44509907:G:A
chr19:44510006	['C', 'T']	56057	52627.3269992506	-249.5399809039711	-0.01766343976953	0.0057774778696539	-3.0572925016825736	0.00223451	0.00223451	chr19	44510006	2.65081769742112	chr19:44510006:C:T
chr19:44510390	['G', 'A']	56057	13371.532156750767	21.575544520296457	0.0023275786849609	0.0089236168293705	0.2608335531956232	0.794222	0.794222	chr19	44510390	0.1000580871206994	chr19:44510390:G:A
chr19:44510664	['C', 'G']	56057	52739.93488463388	-238.4889089228071	-0.017431899658937	0.0057758065070106	-3.0180892725160446	0.00254488	0.00254488	chr19	44510664	2.5943326913494307	chr19:44510664:C:G
chr19:44510835	['T', 'C']	56057	52732.34760732255	-239.74534835055903	-0.017326192081098	0.0057760499701393	-2.999661043562627	0.00270399	0.00270399	chr19	44510835	2.5679949188520177	chr19:44510835:T:C
chr19:44510962	['T', 'C']	56057	17630.887102817076	-428.79248643955145	-0.0334252136583953	0.0079742946852604	-4.191620071450087	2.77394e-05	2.77394e-05	chr19	44510962	4.556902936900342	chr19:44510962:T:C
chr19:44511538	['T', 'G']	56057	52666.21365355791	-219.63688268619407	-0.0165689089343386	0.0057779168969011	-2.867626729492226	0.00413717	0.00413717	chr19	44511538	2.3832966331907746	chr19:44511538:T:G
chr19:44512058	['G', 'A']	56057	58471.25840752172	591.0724347237256	0.0165283667891752	0.0057842129175487	2.85749626176965	0.00427155	0.00427155	chr19	44512058	2.369414505701112	chr19:44512058:G:A
chr19:44513005	['C', 'T']	56057	16099.010330062443	-495.7260213721876	-0.0404489674480922	0.0082560142687484	-4.8993335199533545	9.643e-07	9.643e-07	chr19	44513005	6.015787833238566	chr19:44513005:C:T
chr19:44513190	['C', 'T']	56057	90107.0370905588	206.5051310127104	-0.0068423874532985	0.007328998116152	-0.9336047499069312	0.350512	0.350512	chr19	44513190	0.4552971090965472	chr19:44513190:C:T
chr19:44513426	['T', 'C']	56057	34834.59726042456	211.85355267015527	0.0022959927019381	0.0063389224735539	0.3622055186062147	0.7172	0.7172	chr19	44513426	0.1443597191098548	chr19:44513426:T:C
chr19:44513683	['C', 'T']	56057	20372.54165848784	242.100887507654	0.0094983716976268	0.0075148976082052	1.2639389374056098	0.206257	0.206257	chr19	44513683	0.6855913033366527	chr19:44513683:C:T
chr19:44513895	['A', 'G']	56057	73203.67055045055	11.68203375691308	-0.0128384009189894	0.0061101296545907	-2.101166692812084	0.0356308	0.0356308	chr19	44513895	1.4481744265492065	chr19:44513895:A:G
chr19:44514823	['T', 'A']	56057	55731.69243268332	451.25597301669694	0.0068428279575885	0.0058194681397032	1.1758510903949295	0.239659	0.239659	chr19	44514823	0.620406257150204	chr19:44514823:T:A
chr19:44515106	['G', 'A']	56057	1410.176092774309	79.02481954060644	0.0544053720702162	0.0257997189977483	2.108758319226824	0.0349699	0.0349699	chr19	44515106	1.4563056095983986	chr19:44515106:G:A
chr19:44515310	['T', 'C']	56057	53951.62442235981	339.45042907257573	0.0032689402438881	0.0058319657675008	0.5605211645967894	0.575126	0.575126	chr19	44515310	0.2402369985972115	chr19:44515310:T:C
chr19:44515770	['C', 'A']	56057	1481.158534192075	80.6285812524357	0.0527840874104132	0.0251881453901204	2.095592454024693	0.0361228	0.0361228	chr19	44515770	1.4422185934244502	chr19:44515770:C:A
chr19:44516099	['C', 'G']	56057	13291.659768064226	19.97728261106097	0.0015574489753598	0.008949609573102	0.1740242367712582	0.861847	0.861847	chr19	44516099	0.0645698257685732	chr19:44516099:C:G
chr19:44516789	['C', 'T']	56057	14007.7491882248	11.502240545205373	-0.0015770658740484	0.0087466984869899	-0.1803041314839251	0.856914	0.856914	chr19	44516789	0.067062761740247	chr19:44516789:C:T
chr19:44517149	['G', 'A']	56057	12908.92112821794	61.5019695424137	0.0088745231031893	0.0092119930362942	0.9633662409670392	0.335368	0.335368	chr19	44517149	0.4744783790776641	chr19:44517149:G:A
chr19:44517191	['G', 'A']	56057	3261.0	107.63494679424169	0.0327989478605394	0.0172438960686633	1.90206132824841	0.0571683	0.0571683	chr19	44517191	1.242844722104364	chr19:44517191:G:A
chr19:44517691	['C', 'T']	56057	23562.548977590424	195.4449644166979	0.0008205329872485	0.0072025291143799	0.1139228976680399	0.909299	0.909299	chr19	44517691	0.0412932865270567	chr19:44517691:C:T
chr19:44517794	['C', 'T']	56057	47554.75319923612	110.83249077375416	-0.0027278366221783	0.005960326515296	-0.4576656354610567	0.647194	0.647194	chr19	44517794	0.1889655176302867	chr19:44517794:C:T
chr19:44518032	['T', 'C']	56057	47435.15594757703	95.517365781759	-0.0030590524377495	0.0059555924348092	-0.5136436838541851	0.607503	0.607503	chr19	44518032	0.2164515730708374	chr19:44518032:T:C
chr19:44518458	['G', 'T']	56057	3319.592181561902	108.77828946665348	0.0328561234791363	0.0170832074312428	1.923299451310712	0.0544475	0.0544475	chr19	44518458	1.264022056424838	chr19:44518458:G:T
chr19:44518526	['T', 'C']	56057	10285.651370254069	-120.64833468277722	-0.014699304563652	0.010061548025849	-1.4609386672794484	0.144038	0.144038	chr19	44518526	0.841522917535368	chr19:44518526:T:C
chr19:44518539	['G', 'A']	56057	3348.4181266726137	111.5644629074044	0.0327721028481644	0.0170183318804826	1.925694191317824	0.0541476	0.0541476	chr19	44518539	1.2664207879741265	chr19:44518539:G:A
chr19:44518578	['A', 'T']	56057	6817.961377870564	-217.82206400119364	-0.0347596704894902	0.0121524329632021	-2.8603054709080378	0.00423389	0.00423389	chr19	44518578	2.373260429503566	chr19:44518578:A:T
chr19:44518638	['G', 'A']	56057	13361.953454766024	42.15229614859615	0.0062706090222308	0.0090969793469378	0.6893067229334344	0.490633	0.490633	chr19	44518638	0.3092432444787648	chr19:44518638:G:A
chr19:44519039	['C', 'G']	56057	37049.948401370246	216.586474843312	0.0024207581423081	0.0061879934764391	0.391202439292347	0.695649	0.695649	chr19	44519039	0.157609834834762	chr19:44519039:C:G
chr19:44519805	['G', 'A']	56057	44432.34102303342	0.0431311482725429	-0.0064047505212316	0.0059804093033072	-1.0709552133312652	0.284194	0.284194	chr19	44519805	0.5463850952839824	chr19:44519805:G:A
chr19:44521104	['AT', 'A']	56057	30115.76064228368	-42.51591181696088	-0.0105147902505782	0.006529539068197	-1.6103418848953417	0.107329	0.107329	chr19	44521104	0.9692829170059322	chr19:44521104:AT:A
chr19:44521561	['G', 'A']	56057	8814.044036828209	211.32744680633297	0.0140532181813407	0.0108658912393182	1.2933332270517466	0.195901	0.195901	chr19	44521561	0.7079633470916677	chr19:44521561:G:A
chr19:44521844	['A', 'G']	56057	6919.740646910848	-227.5695938757464	-0.0364217031433689	0.0120253320244215	-3.0287482349262542	0.00245681	0.00245681	chr19	44521844	2.6096284288443834	chr19:44521844:A:G
chr19:44522586	['T', 'C']	56057	3365.240129877081	95.7000517872372	0.0271403398697643	0.0169752777452019	1.5988156586972777	0.109867	0.109867	chr19	44522586	0.959132734055558	chr19:44522586:T:C
chr19:44523395	['A', 'T']	56057	48571.72705042391	52.975075529214585	-0.0051316210182825	0.0059583076805518	-0.8612547880050476	0.389101	0.389101	chr19	44523395	0.4099376530463633	chr19:44523395:A:T
chr19:44524079	['T', 'C']	56057	6795.303204968056	-206.5703098173848	-0.0326806698368072	0.0121309221022579	-2.69399717196472	0.00706218	0.00706218	chr19	44524079	2.151061217385992	chr19:44524079:T:C
chr19:44524136	['T', 'C']	56057	47952.542219842966	41.6353194861662	-0.0054812226420868	0.0059477365951581	-0.9215644563932076	0.35676	0.35676	chr19	44524136	0.4476238447474374	chr19:44524136:T:C
chr19:44524436	['C', 'T']	56057	5877.104841586985	-44.16604202543996	-0.0090267712180598	0.0130319842696066	-0.6926628386984959	0.488524	0.488524	chr19	44524436	0.3111140955858806	chr19:44524436:C:T
chr19:44525175	['G', 'A']	56057	14365.281310211943	-23.02433697888432	-0.0022929451347886	0.008859263780598	-0.2588189257678819	0.795776	0.795776	chr19	44525175	0.0992091629839758	chr19:44525175:G:A
chr19:44525541	['C', 'A']	56057	6596.353016733863	-239.19158251935	-0.03748160015005	0.0122819366540829	-3.051766281304664	0.00227606	0.00227606	chr19	44525541	2.642816293539948	chr19:44525541:C:A
chr19:44525683	['C', 'T']	56057	14660.53822815534	-12.179623524837703	-0.0024769601405499	0.008812762180243	-0.2810651291717502	0.778661	0.778661	chr19	44525683	0.1086515768242735	chr19:44525683:C:T
chr19:44525861	['T', 'C']	56057	48614.27398115766	32.339979999256585	-0.0063714501744222	0.0059385507071756	-1.0728964841074018	0.283322	0.283322	chr19	44525861	0.5477197011320907	chr19:44525861:T:C
chr19:44526167	['A', 'G']	56057	37900.46548186215	138.42849626212876	-0.0016230760423777	0.0061464577714168	-0.2640668988121242	0.791729	0.791729	chr19	44526167	0.1014234471288598	chr19:44526167:A:G
chr19:44526176	['C', 'T']	56057	14708.31190680083	-17.34684395854344	-0.003049420160157	0.0088054992319313	-0.3463086055471994	0.729112	0.729112	chr19	44526176	0.1372057539236243	chr19:44526176:C:T
chr19:44526334	['C', 'T']	56057	6639.250312288092	-233.3690914976532	-0.0371065392663521	0.0122490776956189	-3.029333325204042	0.00245206	0.00245206	chr19	44526334	2.610468907175602	chr19:44526334:C:T
chr19:44526630	['T', 'A']	56057	48359.25360029979	44.78656835259787	-0.0057386894491472	0.0059359348033419	-0.9667709702465636	0.333663	0.333663	chr19	44526630	0.4766919497334004	chr19:44526630:T:A
chr19:44527065	['G', 'A']	56057	37403.3396138886	148.9956227899121	-0.000433893701136	0.0061532116494218	-0.0705149970222118	0.943784	0.943784	chr19	44527065	0.0251273895387476	chr19:44527065:G:A
chr19:44528674	['GT', 'G']	56057	11615.279252756667	-51.70807775119667	-0.0099758331039511	0.0095725663926907	-1.0421273350026898	0.297357	0.297357	chr19	44528674	0.5267218334364696	chr19:44528674:GT:G
chr19:44529168	['C', 'T']	56057	52003.564483276205	247.87045578573589	0.0007820957383427	0.0059085047131168	0.1323677946141811	0.894694	0.894694	chr19	44529168	0.0483254751140915	chr19:44529168:C:T
chr19:44529260	['T', 'C']	56057	11717.479866490565	-79.27636291260976	-0.0127642106728376	0.0095525339363884	-1.3362120205838774	0.181485	0.181485	chr19	44529260	0.7411592642170377	chr19:44529260:T:C
chr19:44529462	['A', 'G']	56057	11726.84823838551	-80.13033782079393	-0.0127729663638223	0.0095552143550923	-1.3367535137518949	0.181309	0.181309	chr19	44529462	0.7415806374195231	chr19:44529462:A:G
chr19:44530050	['G', 'A']	56057	3518.125519578985	128.01354354908048	0.0347758304202185	0.0166445180854707	2.089326362087643	0.0366829	0.0366829	chr19	44530050	1.43553633809982	chr19:44530050:G:A
chr19:44530479	['C', 'T']	56057	32891.867575427765	-113.270542024516	-0.0097383909446959	0.0063658358473278	-1.5297898309432116	0.126074	0.126074	chr19	44530479	0.8993744679136577	chr19:44530479:C:T
chr19:44530568	['G', 'A']	56057	10351.107919573244	-188.12617652973896	-0.0216313186639976	0.0099888400787214	-2.165548601591623	0.0303499	0.0303499	chr19	44530568	1.517842735544893	chr19:44530568:G:A
chr19:44531052	['C', 'T']	56057	14657.522950673449	-33.776979773818425	-0.0075254520757859	0.0086097052534466	-0.8740661676859772	0.382086	0.382086	chr19	44531052	0.4178388749892568	chr19:44531052:C:T
chr19:44533611	['T', 'C']	56057	17689.786814167186	304.8604865918999	0.0120029354467438	0.0079941438635025	1.5014660295949342	0.133241	0.133241	chr19	44533611	0.8753621165028349	chr19:44533611:T:C
chr19:44534168	['T', 'G']	56057	14712.67442856378	-31.834457184859577	-0.0072339494556282	0.0085998907197387	-0.8411676021678496	0.400258	0.400258	chr19	44534168	0.3976599790310641	chr19:44534168:T:G
chr19:44534280	['G', 'A']	56057	8470.173085159542	116.83155839850713	0.0081585047069868	0.0109749234794426	0.7433769103054485	0.457257	0.457257	chr19	44534280	0.339839637326442	chr19:44534280:G:A
chr19:44534413	['G', 'A']	56057	14699.146614327768	-31.26950372196534	-0.0074340988414107	0.0086019456749361	-0.864234572309824	0.387463	0.387463	chr19	44534413	0.4117697632558372	chr19:44534413:G:A
chr19:44534469	['T', 'C']	56057	18223.90115086092	-91.50773373807748	-0.0071598858865218	0.007893851581334	-0.90702058592693	0.3644	0.3644	chr19	44534469	0.4384216316990393	chr19:44534469:T:C
chr19:44534490	['G', 'A']	56057	14703.573781020856	-27.935801101254736	-0.0070864249504567	0.0086004902813669	-0.8239559279323316	0.409968	0.409968	chr19	44534490	0.3872500407577952	chr19:44534490:G:A
chr19:44534551	['A', 'G']	56057	14702.573673975488	-29.85508110182584	-0.0072381372227262	0.0085999028551091	-0.841653370354775	0.399986	0.399986	chr19	44534551	0.3979552092449158	chr19:44534551:A:G
chr19:44534708	['C', 'T']	56057	44026.424640913545	-281.9418178547861	-0.0150903228982664	0.0059727595340811	-2.526524433498384	0.0115225	0.0115225	chr19	44534708	1.938453283203442	chr19:44534708:C:T
chr19:44535275	['T', 'A']	56057	8477.51230217496	113.54592728804415	0.0078136248635571	0.01097205464614	0.7121387119873653	0.476382	0.476382	chr19	44535275	0.3220446566106706	chr19:44535275:T:A
chr19:44535369	['G', 'A']	56057	14702.78684839619	-30.64515895069888	-0.0072296430742344	0.0086010189205463	-0.8405565830071743	0.4006	0.4006	chr19	44535369	0.3972890550424425	chr19:44535369:G:A
chr19:44535565	['A', 'G']	56057	18033.25186440677	307.9715618238651	0.0116271931669229	0.007921629277171	1.467777998704235	0.14217	0.14217	chr19	44535565	0.8471920365809364	chr19:44535565:A:G
chr19:44536042	['T', 'C']	56057	10856.711418018309	-162.32090614668604	-0.01933701972819	0.0097712892257934	-1.9789629885425808	0.0478251	0.0478251	chr19	44536042	1.3203441132106972	chr19:44536042:T:C
chr19:44536203	['C', 'T']	56057	8769.31287128713	-43.52668034486425	-0.0078584550817881	0.0107783771083994	-0.7290944641066708	0.465947	0.465947	chr19	44536203	0.3316634801266979	chr19:44536203:C:T
chr19:44536288	['G', 'A']	56057	44083.86411404713	-291.05365640567464	-0.0156988767574562	0.0059709934013026	-2.6291901032802056	0.00856119	0.00856119	chr19	44536288	2.0674658644684496	chr19:44536288:G:A
chr19:44536433	['G', 'A']	56057	10821.579137974097	-166.11139877809282	-0.0196978776365669	0.0097839131143469	-2.013292371503405	0.0440887	0.0440887	chr19	44536433	1.3556727065978107	chr19:44536433:G:A
chr19:44536461	['G', 'A']	56057	17460.180303300625	332.93455400336234	0.0122862492675754	0.0080538722028059	1.5255083465683628	0.127138	0.127138	chr19	44536461	0.8957246247114107	chr19:44536461:G:A
chr19:44536637	['T', 'G']	56057	9946.24201605709	-94.74606752120084	-0.000898591988649	0.0103198062677365	-0.0870745017237754	0.930613	0.930613	chr19	44536637	0.0312308849761551	chr19:44536637:T:G
chr19:44536767	['A', 'C']	56057	21827.114988670623	-246.39348558738763	-0.0137545546327482	0.0074359435682637	-1.849738974815792	0.0643564	0.0643564	chr19	44536767	1.191408257672182	chr19:44536767:A:C
chr19:44537640	['A', 'G']	56057	31024.087820718683	-73.55685640392196	-0.0060892706971124	0.0065496949935018	-0.9297029408474508	0.352529	0.352529	chr19	44537640	0.4528051509507943	chr19:44537640:A:G
chr19:44537651	['T', 'C']	56057	10753.575498626324	-151.40894408734292	-0.0177970877542562	0.0098075962010566	-1.8146228076089383	0.0695872	0.0695872	chr19	44537651	1.1574706379842747	chr19:44537651:T:C
chr19:44537872	['G', 'A']	56057	21902.17049894657	-19.78415653449083	-0.0076419383143188	0.0073602248234592	-1.038275120341671	0.299146	0.299146	chr19	44537872	0.5241167999071489	chr19:44537872:G:A
chr19:44537951	['A', 'T']	56057	21521.28537260152	-232.74670955932663	-0.0131304894951143	0.0074861601438275	-1.7539685556874718	0.0794414	0.0794414	chr19	44537951	1.099953110850577	chr19:44537951:A:T
chr19:44538067	['C', 'T']	56057	26418.24147159577	125.11345540668992	0.0014463875913398	0.0068095737010734	0.2124050131231948	0.831792	0.831792	chr19	44538067	0.0799852609037168	chr19:44538067:C:T
chr19:44538194	['A', 'G']	56057	9231.539603164663	138.62167894543273	0.0077181119493335	0.0106437182023661	0.7251330599505884	0.468373	0.468373	chr19	44538194	0.3294081483754731	chr19:44538194:A:G
chr19:44538566	['C', 'G']	56057	6858.335686709077	-148.45046428745664	-0.0327639997119118	0.0120421941681072	-2.720766602375875	0.00651508	0.00651508	chr19	44538566	2.1860802471278755	chr19:44538566:C:G
chr19:44538778	['T', 'C']	56057	23943.12545276117	279.1025557899513	0.0086310341250552	0.0070896934969529	1.2174058199786362	0.223455	0.223455	chr19	44538778	0.6508099231780905	chr19:44538778:T:C
chr19:44539082	['T', 'G']	56057	4872.30375432711	126.18176481398352	0.0152844105032157	0.0142505166011585	1.0725513278566443	0.283477	0.283477	chr19	44539082	0.547482171967879	chr19:44539082:T:G
chr19:44539272	['T', 'A']	56057	37734.77040024268	276.71091157607924	0.0039964163328523	0.0061515664106245	0.6496583253900942	0.515916	0.515916	chr19	44539272	0.2874210032296964	chr19:44539272:T:A
chr19:44539629	['C', 'T']	56057	10981.587701145325	-113.77363165494135	-0.0201611772309651	0.0096933147053844	-2.079905361967247	0.0375387	0.0375387	chr19	44539629	1.4255207714749916	chr19:44539629:C:T
chr19:44539657	['A', 'G']	56057	10982.371400535238	-119.94049436795768	-0.0208448986186266	0.0096933080900894	-2.1504421839164114	0.0315245	0.0315245	chr19	44539657	1.5013517929059672	chr19:44539657:A:G
chr19:44539709	['A', 'G']	56057	10999.766021981157	-121.05955794675673	-0.0209326547588656	0.0096873407328162	-2.160825693676234	0.030713	0.030713	chr19	44539709	1.512677760248179	chr19:44539709:A:G
chr19:44539823	['G', 'C']	56057	4783.0	112.21827919638343	0.0125267083207963	0.0143451221146019	0.8732381795513187	0.382537	0.382537	chr19	44539823	0.4173265523569202	chr19:44539823:G:C
chr19:44540010	['GA', 'G']	56057	2798.149748456845	-20.324971516799017	-0.0223528231895843	0.018579185505492	-1.2031110396619291	0.228938	0.228938	chr19	44540010	0.6402821154923186	chr19:44540010:GA:G
chr19:44540012	['A', 'G']	56057	2796.249411260972	-20.18358700445413	-0.022379384231608	0.0185854790385934	-1.2041327632791403	0.228543	0.228543	chr19	44540012	0.6410320760938786	chr19:44540012:A:G
chr19:44540434	['A', 'G']	56057	8525.064549509367	-118.23664745573326	-0.0221459669161751	0.0108659050632291	-2.0381152593646585	0.0415431	0.0415431	chr19	44540434	1.3815010989742262	chr19:44540434:A:G
chr19:44540567	['T', 'C']	56057	8519.063800178414	-122.52084553699622	-0.0226152705574955	0.0108687924275015	-2.080752825886298	0.0374611	0.0374611	chr19	44540567	1.426419474240116	chr19:44540567:T:C
chr19:44540600	['A', 'G']	56057	8532.456631105719	-122.21530271096178	-0.0224475224856828	0.0108606239182422	-2.0668722768291805	0.0387508	0.0387508	chr19	44540600	1.4117193271705963	chr19:44540600:A:G
chr19:44540845	['G', 'C']	56057	11571.651412157222	-152.79661806913438	-0.0224273490130774	0.0094844383497579	-2.364647034017549	0.0180506	0.0180506	chr19	44540845	1.743508357616588	chr19:44540845:G:C
chr19:44541767	['C', 'T']	56057	37414.676718292765	112.56068332530975	-0.0007582577315841	0.006142951081522	-0.123435417525143	0.901763	0.901763	chr19	44541767	0.044907588086318	chr19:44541767:C:T
chr19:44541976	['T', 'C']	56057	8571.715910714292	-113.54660115556632	-0.0212341364683881	0.0108344753386989	-1.9598675343828988	0.0500162	0.0500162	chr19	44541976	1.3008893070421708	chr19:44541976:T:C
chr19:44542365	['C', 'T']	56057	8600.994629219898	-121.74350430298756	-0.0233782838943395	0.0108088664598789	-2.162880259564356	0.0305546	0.0305546	chr19	44542365	1.5149233973943217	chr19:44542365:C:T
chr19:44542441	['C', 'T']	56057	2232.2787511150755	-8.505893277680974	-0.0136579505653124	0.0206456680446944	-0.6615407423845641	0.508268	0.508268	chr19	44542441	0.2939072321444241	chr19:44542441:C:T
chr19:44542743	['C', 'T']	56057	86819.39015861123	240.2431442131158	0.0009648838664663	0.0069518205433368	0.1387958536114879	0.889612	0.889612	chr19	44542743	0.0507993675126546	chr19:44542743:C:T
chr19:44542756	['C', 'T']	56057	5352.381924250262	158.29950782859984	0.0180564277114984	0.0136242886222992	1.325311596962581	0.185073	0.185073	chr19	44542756	0.7326569351439614	chr19:44542756:C:T
chr19:44543035	['C', 'T']	56057	39491.635925707866	59.87715770086473	-0.0035900344321683	0.0060649666638867	-0.591929788096744	0.5539	0.5539	chr19	44543035	0.2565686348533164	chr19:44543035:C:T
chr19:44544328	['T', 'C']	56057	19837.538815636883	145.62216007656403	-0.0026668077115088	0.0075845318342007	-0.3516113808743559	0.725131	0.725131	chr19	44544328	0.1395835279975603	chr19:44544328:T:C
chr19:44544384	['C', 'T']	56057	19834.245873851367	142.05427855383303	-0.0028408844222616	0.0075849093575996	-0.3745442810618762	0.708001	0.708001	chr19	44544384	0.149966128900379	chr19:44544384:C:T
chr19:44544498	['C', 'T']	56057	2208.0	-12.706627390746082	-0.0154233028045196	0.0207702939698395	-0.7425654555932515	0.457748	0.457748	chr19	44544498	0.3393735445486282	chr19:44544498:C:T
chr19:44544634	['A', 'G']	56057	19831.59908286347	141.38826075852216	-0.002843099658195	0.0075855858030821	-0.3748029133148597	0.707808	0.707808	chr19	44544634	0.1500845330573331	chr19:44544634:A:G
chr19:44544784	['T', 'C']	56057	14258.0521902043	-13.362295268743532	-0.0104226520991161	0.008656754712135	-1.2039906923209571	0.228598	0.228598	chr19	44544784	0.6409275735591248	chr19:44544784:T:C
chr19:44544811	['T', 'C']	56057	19838.415588817727	143.24439414632064	-0.0028017562313225	0.0075848191720857	-0.3693899838289891	0.711838	0.711838	chr19	44544811	0.1476188318002677	chr19:44544811:T:C
chr19:44544871	['T', 'G']	56057	19838.53899405856	143.97206061489393	-0.0027830480493041	0.0075848881954007	-0.3669201150508276	0.71368	0.71368	chr19	44544871	0.1464964736386753	chr19:44544871:T:G
chr19:44545032	['C', 'T']	56057	5452.389060353595	148.77905073310697	0.015733882868146	0.0135323090240761	1.1626901839259625	0.24496	0.24496	chr19	44545032	0.6109048266458141	chr19:44545032:C:T
chr19:44545225	['C', 'G']	56057	19838.415588817727	143.6107105285477	-0.0027269055629299	0.0075844298228049	-0.3595399557565444	0.719193	0.719193	chr19	44545225	0.1431545482995327	chr19:44545225:C:G
chr19:44545298	['C', 'T']	56057	19845.85074600228	149.08573876426993	-0.002485946799399	0.0075846464865832	-0.3277604043638106	0.743094	0.743094	chr19	44545298	0.1289562453253864	chr19:44545298:C:T
chr19:44546141	['T', 'C']	56057	19785.70618151968	146.98583106621442	-0.0024972904220659	0.0075936439544278	-0.3288658827109988	0.742258	0.742258	chr19	44546141	0.1294451129139562	chr19:44546141:T:C
chr19:44547413	['T', 'C']	56057	56425.10506593389	1.050512136343711	-0.0097404840298948	0.0057926062336704	-1.6815374007776984	0.0926641	0.0926641	chr19	44547413	1.033088487988001	chr19:44547413:T:C
chr19:44548138	['G', 'A']	56057	20019.49989295272	155.67984288085887	-0.0030675688999822	0.0075736968963587	-0.4050292666791354	0.685458	0.685458	chr19	44548138	0.1640191505419355	chr19:44548138:G:A
chr19:44548749	['A', 'G']	56057	13980.496387218784	13.29223943207548	-0.0080015901780605	0.0087318870667621	-0.9163643685359298	0.35948	0.35948	chr19	44548749	0.444325266981397	chr19:44548749:A:G
chr19:44548753	['A', 'C']	56057	2226.1588496601435	-7.965830774159498	-0.0134692096115604	0.0206822655754293	-0.6512443988516402	0.514891	0.514891	chr19	44548753	0.2882846993254113	chr19:44548753:A:C
chr19:44549282	['C', 'T']	56057	54336.18884603023	68.08286585352299	-0.0072468737545222	0.0058038671244503	-1.248628474623904	0.211806	0.211806	chr19	44549282	0.6740617414429662	chr19:44549282:C:T
chr19:44552920	['A', 'C']	56057	2234.8737903945703	-5.006544215284924	-0.0129005217072567	0.0206548231958642	-0.6245767191965009	0.532251	0.532251	chr19	44552920	0.2738835139308349	chr19:44552920:A:C
chr19:44553192	['G', 'A']	56057	5622.200588707519	11.79248049782545	-0.0093390764466069	0.0133178163304428	-0.7012468271738319	0.483152	0.483152	chr19	44553192	0.3159162183658235	chr19:44553192:G:A
chr19:44553995	['G', 'T']	56057	22971.639162935084	-4.146127315751028	-0.0004070225316293	0.0071800252204737	-0.0566881757558042	0.954794	0.954794	chr19	44553995	0.0200903187971209	chr19:44553995:G:T
chr19:44554214	['C', 'T']	56057	19697.51383660142	173.86706074119493	-0.0013603505464644	0.0076162507265218	-0.1786115761298863	0.858243	0.858243	chr19	44554214	0.0663897300796325	chr19:44554214:C:T
chr19:44554226	['C', 'T']	56057	5304.851698544104	-29.821752043096406	-0.0007820806926907	0.0137041701323099	-0.057068810817438	0.954491	0.954491	chr19	44554226	0.0202281622611626	chr19:44554226:C:T
chr19:44554975	['A', 'G']	56057	13933.994273277078	12.138916884254725	-0.0082521793794928	0.0087484356196452	-0.9432748594459568	0.345544	0.345544	chr19	44554975	0.4614966436862276	chr19:44554975:A:G
chr19:44555083	['C', 'G']	56057	56486.09185475958	-47.19023798432868	-0.011336352138813	0.0057902204213172	-1.9578446611595608	0.0502532	0.0502532	chr19	44555083	1.2988362782240217	chr19:44555083:C:G
chr19:44555395	['A', 'T']	56057	23275.07004684088	-38.330188101028405	-0.0019493917259789	0.0071499338175965	-0.2726447231135637	0.785127	0.785127	chr19	44555395	0.1050600872826865	chr19:44555395:A:T
chr19:44555898	['C', 'T']	56057	23229.30497428936	-32.62477730190211	-0.0016780196294299	0.0071478172520072	-0.2347597273781342	0.814396	0.814396	chr19	44555898	0.0891643680895779	chr19:44555898:C:T
chr19:44557752	['C', 'T']	56057	5007.143736726573	129.8727431178968	0.0143864534506008	0.014049721249863	1.0239671801845247	0.305855	0.305855	chr19	44557752	0.5144844154288558	chr19:44557752:C:T
chr19:44557875	['A', 'G']	56057	5158.564077251673	145.27824036508076	0.01714898251367	0.013903758320961	1.2334062573438576	0.217429	0.217429	chr19	44557875	0.6626825315467451	chr19:44557875:A:G
chr19:44558347	['G', 'A']	56057	13959.739303429327	8.162632487652361	-0.0090395815881256	0.0087400533851833	-1.03427075210434	0.301014	0.301014	chr19	44558347	0.5214133051325591	chr19:44558347:G:A
chr19:44558923	['C', 'A']	56057	4261.35656659408	-71.89330966610063	-0.0204698440552703	0.015087488378468	-1.3567429874202044	0.174868	0.174868	chr19	44558923	0.757289657044617	chr19:44558923:C:A
chr19:44560571	['G', 'A']	56057	13959.743193577166	12.380166758094466	-0.0087163315137493	0.0087390790795282	-0.9973970294155872	0.318576	0.318576	chr19	44560571	0.4967869449823699	chr19:44560571:G:A
chr19:44560653	['T', 'C']	56057	43606.11255442152	136.88098668041025	-0.0027564105252653	0.0059455995549037	-0.463605141888839	0.642932	0.642932	chr19	44560653	0.1918349580033806	chr19:44560653:T:C
chr19:44560901	['A', 'G']	56057	52202.0372392627	17.88568293695201	-0.0086451067571879	0.005810341859893	-1.4878826350756271	0.136787	0.136787	chr19	44560901	0.8639551752514372	chr19:44560901:A:G
chr19:44561014	['A', 'T']	56057	4618.411938913865	120.73712794989372	0.0177907534116536	0.0145802082702018	1.2201988532642123	0.222395	0.222395	chr19	44561014	0.6528749810145279	chr19:44561014:A:T
chr19:44561113	['C', 'T']	56057	13921.235066371684	9.203901947939515	-0.0090385858709513	0.008748833722177	-1.0331189456761332	0.301553	0.301553	chr19	44561113	0.5206363465929129	chr19:44561113:C:T
chr19:44561286	['G', 'T']	56057	4245.302927586392	-77.2548524951984	-0.0223858971894665	0.0151131304637559	-1.4812217259125808	0.138553	0.138553	chr19	44561286	0.858384066277705	chr19:44561286:G:T
chr19:44561302	['G', 'A']	56057	5044.349791228008	134.94782385857832	0.0198048373295974	0.0139789008455369	1.416766421654713	0.156557	0.156557	chr19	44561302	0.8053275093731057	chr19:44561302:G:A
chr19:44562058	['G', 'A']	56057	23186.96358283522	-28.524482309783124	-0.0013999469590783	0.0071518024989668	-0.1957474300053153	0.844809	0.844809	chr19	44562058	0.0732414681181262	chr19:44562058:G:A
chr19:44562369	['C', 'T']	56057	22781.47038147236	244.54560829787616	0.0013197869833549	0.0072181760279079	0.1828421720739762	0.854923	0.854923	chr19	44562369	0.0680729989338216	chr19:44562369:C:T
chr19:44562468	['C', 'T']	56057	4611.0	127.28397418346306	0.0194868679610903	0.0145897554294073	1.3356541893644256	0.181668	0.181668	chr19	44562468	0.7407215649722811	chr19:44562468:C:T
chr19:44563241	['G', 'A']	56057	5051.270328611696	93.60834934386456	0.0057570649413826	0.0140367802596053	0.4101414166858555	0.681704	0.681704	chr19	44563241	0.1664041577063537	chr19:44563241:G:A
chr19:44563435	['G', 'T']	56057	1638.0292207792209	34.518364518759896	0.0166438947533656	0.0241665578753102	0.688715986746703	0.491005	0.491005	chr19	44563435	0.3089140853488172	chr19:44563435:G:T
chr19:44563589	['T', 'A']	56057	2119.907608016705	19.993148053863223	-0.0038116447902615	0.0215006173394758	-0.1772807138548194	0.859289	0.859289	chr19	44563589	0.065860747697664	chr19:44563589:T:A
chr19:44564832	['A', 'G']	56057	16710.788621077234	68.53095031755971	-0.0025367435750986	0.0080916690798539	-0.3135006572889194	0.753901	0.753901	chr19	44564832	0.122685680624366	chr19:44564832:A:G
chr19:44565317	['C', 'T']	56057	3311.4219687232194	-33.31948859393003	-0.0232717546220312	0.0169943325682014	-1.3693832651936977	0.170885	0.170885	chr19	44565317	0.7672960572507816	chr19:44565317:C:T
chr19:44565341	['G', 'A']	56057	16304.344270534291	330.88753004496635	0.0260583655651428	0.0082545489912587	3.156849101354614	0.00159568	0.00159568	chr19	44565341	2.797054198303789	chr19:44565341:G:A
chr19:44565601	['C', 'T']	56057	3304.6484673304067	-45.317790250673184	-0.0261061001152826	0.0170045926915836	-1.5352381905744608	0.124731	0.124731	chr19	44565601	0.904025595793534	chr19:44565601:C:T
chr19:44566822	['C', 'A']	56057	19789.76664584635	36.74174495715871	8.722170356135013e-05	0.0076062789371673	0.0114670661281102	0.990851	0.990851	chr19	44566822	0.0039916479798701	chr19:44566822:C:A
chr19:44566824	['A', 'G']	56057	17027.487903874633	50.5599915306602	-0.0027595385955536	0.0080356949217833	-0.3434100749734832	0.731291	0.731291	chr19	44566824	0.1359097714060395	chr19:44566824:A:G
chr19:44567329	['G', 'A']	56057	18821.007243015665	44.00005046666823	0.0014247816820621	0.007759225424389	0.18362421558004	0.854309	0.854309	chr19	44567329	0.0683850183944433	chr19:44567329:G:A
chr19:44567811	['T', 'C']	56057	18858.682098765432	46.65116734520597	0.0016036954438193	0.0077545484111438	0.2068070709978003	0.836161	0.836161	chr19	44567811	0.0777100925614769	chr19:44567811:T:C
chr19:44567824	['T', 'G']	56057	48460.64488732672	164.03360416037305	-0.0037963951268638	0.0058512569873757	-0.6488170208648663	0.516459	0.516459	chr19	44567824	0.2869641500021001	chr19:44567824:T:G
chr19:44570931	['T', 'G']	56057	15679.433219116963	49.7547767060012	-0.001817387190649	0.0083288417541027	-0.2182040725835458	0.827271	0.827271	chr19	44570931	0.0823521996067765	chr19:44570931:T:G
chr19:44570965	['GTT', 'G']	56057	25828.686060411423	84.89459101626345	-0.0038467907995005	0.0069361309343172	-0.5546018141710839	0.579169	0.579169	chr19	44570965	0.2371946917854248	chr19:44570965:GTT:G
chr19:44571518	['G', 'A']	56057	8595.61334808128	66.07078676913844	-0.0028445045181701	0.0108230684375587	-0.2628186761065879	0.792691	0.792691	chr19	44571518	0.1008960726411229	chr19:44571518:G:A
chr19:44572356	['G', 'T']	56057	18616.32838563502	23.462855349436246	0.0003830422487754	0.0077929452280133	0.0491524369244235	0.960798	0.960798	chr19	44572356	0.0173679096329062	chr19:44572356:G:T
chr19:44572595	['G', 'A']	56057	3712.2648921556383	12.595474096171834	-0.0141989142872221	0.0161238046658268	-0.8806181035742496	0.378528	0.378528	chr19	44572595	0.4219019898872084	chr19:44572595:G:A
chr19:44572689	['A', 'T']	56057	39572.29487339627	314.5170970625383	0.0143891017503692	0.0060790581413299	2.3669952508829226	0.0179365	0.0179365	chr19	44572689	1.7462622981359044	chr19:44572689:A:T
chr19:44573229	['G', 'A']	56057	1511.0808684482822	5.3348099643641165	-0.0039179228509551	0.0251811786305306	-0.1555893355287535	0.876357	0.876357	chr19	44573229	0.0573189400123671	chr19:44573229:G:A
chr19:44575111	['T', 'C']	56057	26009.103736216683	86.19731974279615	-0.0036211300695637	0.0069250338009306	-0.522904316954683	0.601043	0.601043	chr19	44575111	0.2210944564586719	chr19:44575111:T:C
chr19:44575305	['A', 'C']	56057	23926.70731272189	34.55762379399875	-0.0053289479109476	0.007015517327882	-0.7595944335806342	0.4475	0.4475	chr19	44575305	0.3492069603480692	chr19:44575305:A:C
chr19:44575324	['T', 'C']	56057	26057.859383083865	44.797661386983584	-0.0054734932431116	0.0069158160564343	-0.7914457525253643	0.428687	0.428687	chr19	44575324	0.367859686337441	chr19:44575324:T:C
chr19:44575995	['G', 'A']	56057	2339.292114183765	-3.262582461379724	-0.0151561470795626	0.0204341502225508	-0.741706746524575	0.458268	0.458268	chr19	44575995	0.3388804676703894	chr19:44575995:G:A
chr19:44576133	['A', 'T']	56057	18829.07674871045	12.254134162510676	-0.0002398022857857	0.0077647959430181	-0.0308832695083718	0.975363	0.975363	chr19	44576133	0.0108337232170894	chr19:44576133:A:T
chr19:44576981	['T', 'A']	56057	89078.77216140821	429.5703057873766	0.0098871059855761	0.0071929562728117	1.3745538844644345	0.169275	0.169275	chr19	44576981	0.7714071775305379	chr19:44576981:T:A
chr19:44577121	['A', 'G']	56057	49926.25013829162	94.0691484210992	-0.0071531864417622	0.0058293271133156	-1.2271032835715407	0.219789	0.219789	chr19	44577121	0.6579940469391187	chr19:44577121:A:G
chr19:44577250	['A', 'G']	56057	49986.26726860693	95.57122461370778	-0.0071431418277896	0.0058299701228182	-1.2252450145210283	0.220488	0.220488	chr19	44577250	0.6566150419131423	chr19:44577250:A:G
chr19:44577344	['C', 'G']	56057	1135.0	23.03042467136802	-0.0175813352457753	0.0300728141949386	-0.5846255402573638	0.558802	0.558802	chr19	44577344	0.2527420481780965	chr19:44577344:C:G
chr19:44577422	['A', 'G']	56057	2339.208645543424	0.4968194278493687	-0.0127581860826461	0.0204476362619618	-0.6239442994386482	0.532667	0.532667	chr19	44577422	0.2735442079680064	chr19:44577422:A:G
chr19:44578506	['C', 'T']	56057	16753.16121949913	-39.09653942117741	-0.0014207887969577	0.0081493661499644	-0.1743434729538973	0.861596	0.861596	chr19	44578506	0.0646963259379764	chr19:44578506:C:T
chr19:44579608	['A', 'G']	56057	77059.86278114961	316.7259585266591	0.0022260044788201	0.0062406402128563	0.3566948907316171	0.721322	0.721322	chr19	44579608	0.1418708218195044	chr19:44579608:A:G
chr19:44579651	['G', 'A']	56057	1583.3954463536925	-23.30382018138765	-0.0211971335804431	0.0244925374929987	-0.8654527358181014	0.386794	0.386794	chr19	44579651	0.4125202713705814	chr19:44579651:G:A
chr19:44581573	['T', 'C']	56057	18642.32792149866	67.58952393837272	-0.0044237660149285	0.0079955210430867	-0.5532805168155391	0.580074	0.580074	chr19	44581573	0.2365165999859149	chr19:44581573:T:C
chr19:44581791	['A', 'T']	56057	59787.06464909621	134.10159202158525	-0.0071917788038751	0.0057935775775892	-1.2413364121841346	0.214487	0.214487	chr19	44581791	0.6685990251545826	chr19:44581791:A:T
chr19:44583087	['C', 'T']	56057	18172.972562172192	49.31004153659418	-0.0038551886002305	0.0080612470879935	-0.478237245199	0.632483	0.632483	chr19	44583087	0.198951143046077	chr19:44583087:C:T
chr19:44583633	['A', 'G']	56057	1481.158534192075	39.46868488016044	-0.0184581649247589	0.0270668811067729	-0.681946503254123	0.495276	0.495276	chr19	44583633	0.3051527164756525	chr19:44583633:A:G
chr19:44583687	['A', 'G']	56057	58657.41749928632	180.6684890189077	-0.0079173929513349	0.0058279588211763	-1.35851902771971	0.174305	0.174305	chr19	44583687	0.7586901548219375	chr19:44583687:A:G
chr19:44584360	['G', 'A']	56057	3012.161201698362	53.6689613642062	0.0006271290867482	0.0182376534170672	0.0343865009607753	0.972569	0.972569	chr19	44584360	0.0120795773994483	chr19:44584360:G:A
chr19:44585608	['G', 'A']	56057	2423.1296785242803	-4.461127440463375	-0.0122096689485596	0.0199406659137349	-0.6122999603613882	0.540342	0.540342	chr19	44585608	0.2673312740685724	chr19:44585608:G:A
chr19:44585666	['T', 'A']	56057	2424.172979144738	-4.640252783153574	-0.0122015534851272	0.0199377634959911	-0.6119820554386942	0.540552	0.540552	chr19	44585666	0.2671625214575907	chr19:44585666:T:A
chr19:44587232	['G', 'A']	56057	2055.4766790378985	16.289161029601303	0.000339960459753	0.021538371185555	0.0157839447014947	0.987407	0.987407	chr19	44587232	0.0055037982724554	chr19:44587232:G:A
chr19:44587785	['C', 'A']	56057	2050.2194430072614	15.361031745276174	-0.0001618963137762	0.0215533203860558	-0.0075114326181014	0.994007	0.994007	chr19	44587785	0.0026105572016113	chr19:44587785:C:A
chr19:44587824	['G', 'A']	56057	2063.1472178117137	13.2441481030789	-0.0013720433451873	0.0214988814663198	-0.0638192897308094	0.949114	0.949114	chr19	44587824	0.0226816204520849	chr19:44587824:G:A
chr19:44588091	['T', 'TG']	56057	2065.036838161838	14.57916403610147	-0.0004474026578711	0.0214889742253161	-0.0208201030528526	0.983389	0.983389	chr19	44588091	0.0072746539531376	chr19:44588091:T:TG
chr19:44588158	['G', 'T']	56057	11905.637153459164	139.80005632888182	0.0001308759608412	0.0093870545880785	0.0139421753238166	0.988876	0.988876	chr19	44588158	0.0048581632987054	chr19:44588158:G:T
chr19:44589611	['C', 'T']	56057	2065.184203953472	17.17963657677071	0.0005560440554597	0.0214888938070197	0.0258758808365501	0.979356	0.979356	chr19	44589611	0.0090594116374412	chr19:44589611:C:T
chr19:44589620	['A', 'G']	56057	2063.552175154349	16.035079728978573	0.0001949244242055	0.02149854859237	0.0090668643684499	0.992766	0.992766	chr19	44589620	0.003153104862704	chr19:44589620:A:G
chr19:44589708	['G', 'A']	56057	2067.0	14.703445854578591	-0.0004948397714301	0.021479127750835	-0.0230381688293147	0.98162	0.98162	chr19	44589708	0.0080566016653714	chr19:44589708:G:A
chr19:44590540	['T', 'A']	56057	2275.243528215375	-33.186084089530475	-0.0014867512349021	0.02129545739434	-0.0698154168455332	0.944341	0.944341	chr19	44590540	0.0248711543494064	chr19:44590540:T:A
chr19:44590638	['G', 'A']	56057	2064.110464908837	15.774168775154116	-5.130390718147029e-05	0.0214939429582471	-0.0023869006855154	0.998096	0.998096	chr19	44590638	0.0008276848998514	chr19:44590638:G:A
chr19:44590836	['A', 'G']	56057	2326.1244871017234	-0.6301751064343046	-0.0099495146327302	0.0203309112216314	-0.4893786866839646	0.624576	0.624576	chr19	44590836	0.2044147080145968	chr19:44590836:A:G
chr19:44591022	['T', 'C']	56057	2064.110464908838	14.350845654303146	-0.0006095086922285	0.0214933056989822	-0.0283580711485164	0.977377	0.977377	chr19	44591022	0.0099378851672828	chr19:44591022:T:C
chr19:44591242	['C', 'T']	56057	58309.642957834425	-28.01630220764237	-0.0107112872094613	0.0057773308822911	-1.8540200358428216	0.0637415	0.0637415	chr19	44591242	1.195577720685666	chr19:44591242:C:T
chr19:44591370	['C', 'T']	56057	2132.3043051615555	-9.72937531817328	-0.0106894193001079	0.0211493249831611	-0.5054260270064794	0.613262	0.613262	chr19	44591370	0.2123539449841218	chr19:44591370:C:T
chr19:44591511	['T', 'G']	56057	11181.196767229843	93.94923739527655	-0.0001732454550167	0.0096423170880316	-0.0179672016005191	0.985665	0.985665	chr19	44591511	0.0062706645439828	chr19:44591511:T:G
chr19:44591623	['G', 'A']	56057	2003.2858927010293	17.235992156670534	0.0024803137663313	0.0217322353003254	0.1141306327699397	0.909135	0.909135	chr19	44591623	0.0413716223866208	chr19:44591623:G:A
chr19:44592479	['C', 'G']	56057	17133.139464763604	119.5985752516895	-0.0021158901054471	0.008172669458643	-0.2588982848449254	0.795715	0.795715	chr19	44592479	0.0992424549892829	chr19:44592479:C:G
chr19:44592515	['C', 'T']	56057	16768.076387649468	121.96473303612248	-0.0016212474721946	0.0082200852253819	-0.1972300076875844	0.843648	0.843648	chr19	44592515	0.0738387187119589	chr19:44592515:C:T
chr19:44592516	['A', 'G']	56057	17131.278464750285	117.68048423867307	-0.0022229204459394	0.008173347403979	-0.2719718538890525	0.785645	0.785645	chr19	44592516	0.1047736490856969	chr19:44592516:A:G
chr19:44592977	['T', 'C']	56057	17362.884988757625	123.9393010618742	-0.0023121156869109	0.0081494605779935	-0.2837139544124585	0.776631	0.776631	chr19	44592977	0.1097852781471199	chr19:44592977:T:C
chr19:44593213	['A', 'T']	56057	16871.52427184466	139.21794328202907	-0.0002139161724553	0.0082067875726837	-0.0260657620976225	0.979205	0.979205	chr19	44593213	0.0091263776057183	chr19:44593213:A:T
chr19:44593705	['G', 'A']	56057	16859.714443770303	146.1230037352226	0.0002822260070342	0.0082076958185973	0.0343855344145169	0.97257	0.97257	chr19	44593705	0.0120791308560579	chr19:44593705:G:A
chr19:44594737	['G', 'A']	56057	47199.402308711695	-173.32486661907163	-0.0118185745286538	0.0060227386872488	-1.962325636620398	0.0497295	0.0497295	chr19	44594737	1.3033859073137752	chr19:44594737:G:A
chr19:44595103	['G', 'A']	56057	2286.0407806479234	-32.71899921658261	-0.0015449509030803	0.0212526185492193	-0.0726946140543748	0.942049	0.942049	chr19	44595103	0.0259265071050413	chr19:44595103:G:A
chr19:44595269	['T', 'C']	56057	14183.301266952176	173.11974382404853	0.0004298953049259	0.0087299431861587	0.0492437689179386	0.960725	0.960725	chr19	44595269	0.0174009079339353	chr19:44595269:T:C
chr19:44595566	['C', 'T']	56057	11916.674626171522	159.09200551764835	0.0022556140257426	0.0093934740024768	0.2401256473534562	0.810234	0.810234	chr19	44595566	0.0913895363899448	chr19:44595566:C:T
chr19:44595998	['T', 'C']	56057	63382.26688320961	127.28616985992171	-0.0078294919028225	0.0058427057376345	-1.3400455635461004	0.180236	0.180236	chr19	44595998	0.7441584595288115	chr19:44595998:T:C
chr19:44596125	['G', 'A']	56057	11055.127518695015	110.59480777945949	0.0014848460150917	0.0096960045234535	0.1531399878682022	0.878288	0.878288	chr19	44596125	0.0563630509486396	chr19:44596125:G:A
chr19:44596170	['T', 'C']	56057	2657.090195238606	-43.13143297576551	-0.0109404398247954	0.0198255910895179	-0.55183423159473	0.581064	0.581064	chr19	44596170	0.2357760305768209	chr19:44596170:T:C
chr19:44597020	['A', 'T']	56057	2792.298870671352	-26.23435337414593	-0.0042522191163772	0.0194032458134121	-0.2191498864297199	0.826534	0.826534	chr19	44597020	0.0827392767462833	chr19:44597020:A:T
chr19:44597479	['A', 'G']	56057	2792.344940210602	-25.301491452400267	-0.0040559819729393	0.0194053881715368	-0.2090131842293436	0.834439	0.834439	chr19	44597479	0.0786054060568657	chr19:44597479:A:G
chr19:44597774	['T', 'C']	56057	2805.863817204292	-27.2818256947184	-0.0045701378265847	0.0194034753629477	-0.2355319210140969	0.813797	0.813797	chr19	44597774	0.0894839154729611	chr19:44597774:T:C
chr19:44597827	['A', 'G']	56057	2793.099652127375	-27.06778104560433	-0.0046157020809324	0.0194013285252801	-0.2379064956772504	0.811954	0.811954	chr19	44597827	0.0904685743450998	chr19:44597827:A:G
chr19:44597862	['C', 'G']	56057	77916.89958427747	300.3097503301935	-0.0009254158529124	0.0062997201957887	-0.1468979294558269	0.883213	0.883213	chr19	44597862	0.053934547193325	chr19:44597862:C:G
chr19:44598020	['G', 'A']	56057	26267.15437319345	63.02940865560275	0.0035364589577777	0.0068507782961093	0.5162127286743651	0.605708	0.605708	chr19	44598020	0.2177366902744379	chr19:44598020:G:A
chr19:44598112	['CAGCACTTTGGGA', 'C']	56057	11064.592143290398	113.19828558818064	0.0018333625733139	0.0096900520701276	0.1892004872673351	0.849936	0.849936	chr19	44598112	0.0706137753366349	chr19:44598112:CAGCACTTTGGGA:C
chr19:44598177	['G', 'T']	56057	80690.83386860792	281.55301221290847	-0.0010190464982669	0.0064285087524047	-0.1585198896844784	0.874048	0.874048	chr19	44598177	0.0584647166073379	chr19:44598177:G:T
chr19:44598212	['G', 'A']	56057	2793.0996521273746	-27.019389636657888	-0.0045935336496787	0.0194013543443098	-0.2367635562012189	0.812841	0.812841	chr19	44598212	0.0899943985337312	chr19:44598212:G:A
chr19:44598274	['G', 'T']	56057	2773.0989385425028	-37.47768719817841	-0.009182974423187	0.0194616738618166	-0.4718491579084479	0.637036	0.637036	chr19	44598274	0.1958360242430308	chr19:44598274:G:T
chr19:44598595	['G', 'C']	56057	2785.149052699183	-29.45541597269224	-0.0055404050757235	0.0194165689377915	-0.2853441868887539	0.775382	0.775382	chr19	44598595	0.1104842850819818	chr19:44598595:G:C
chr19:44598816	['G', 'A']	56057	80541.62068473354	301.72918668505497	-0.0004592693178707	0.0064225195302814	-0.0715092131219388	0.942993	0.942993	chr19	44598816	0.0254915310936968	chr19:44598816:G:A
chr19:44598849	['T', 'C']	56057	2668.237993291943	-30.199586555088228	-0.0036807172205033	0.0197927256479029	-0.1859631303934779	0.852474	0.852474	chr19	44598849	0.0693188578823532	chr19:44598849:T:C
chr19:44598935	['A', 'G']	56057	2793.099652127375	-27.040011376550435	-0.0046089381173514	0.0194013610710348	-0.2375574631324372	0.812225	0.812225	chr19	44598935	0.0903236472087583	chr19:44598935:A:G
chr19:44599954	['T', 'C']	56057	2794.3489384478144	-27.831555600693303	-0.0047681780751849	0.0194000162510888	-0.2457821691215014	0.805852	0.805852	chr19	44599954	0.0937447118987262	chr19:44599954:T:C
chr19:44600266	['C', 'T']	56057	2212.157850605677	-42.82913766457894	-0.0066994377977237	0.0215873083555668	-0.3103415065637918	0.756302	0.756302	chr19	44600266	0.121304751133952	chr19:44600266:C:T
chr19:44600310	['G', 'A']	56057	11048.591286973277	117.94197024767271	0.0023118197675119	0.0096965413258898	0.2384169457762618	0.811559	0.811559	chr19	44600310	0.090679901662758	chr19:44600310:G:A
chr19:44600383	['C', 'T']	56057	80682.15002765734	280.06537701386776	-0.0011297504732401	0.0064281950854652	-0.1757492512625566	0.860492	0.860492	chr19	44600383	0.0652531629564159	chr19:44600383:C:T
chr19:44600559	['C', 'T']	56057	2791.049789496218	-24.587348021039244	-0.0034515714462274	0.0194133823340888	-0.1777934100729412	0.858886	0.858886	chr19	44600559	0.066064476281093	chr19:44600559:C:T
chr19:44600640	['C', 'T']	56057	2792.199240004995	-25.15632976225197	-0.0038976455172248	0.019403108461678	-0.2008773761649003	0.840795	0.840795	chr19	44600640	0.0753098796140507	chr19:44600640:C:T
chr19:44600701	['G', 'A']	56057	52509.05062274723	-9.942282287984684	-0.0060624031612445	0.0057822911116213	-1.0484430901550743	0.294439	0.294439	chr19	44600701	0.5310046659275582	chr19:44600701:G:A
chr19:44601012	['A', 'G']	56057	2801.199882254295	-29.12424147939164	-0.0054508815827673	0.0193702051293312	-0.2814054650620771	0.7784	0.7784	chr19	44601012	0.1087971727397045	chr19:44601012:A:G
chr19:44601112	['C', 'T']	56057	52150.09396188708	-40.55707033022228	-0.0064595727519646	0.0057947974883662	-1.1147193262461823	0.264975	0.264975	chr19	44601112	0.5767950991734544	chr19:44601112:C:T
chr19:44601326	['C', 'T']	56057	2793.3986511802177	-25.35527985414433	-0.0039801570824153	0.0194003476304337	-0.2051590599423878	0.837449	0.837449	chr19	44601326	0.077041631685735	chr19:44601326:C:T
chr19:44601462	['G', 'GA']	56057	2793.1993113660283	-27.04954457386184	-0.0046106084380216	0.0194012723940982	-0.2376446422876953	0.812158	0.812158	chr19	44601462	0.0903594734028319	chr19:44601462:G:GA
chr19:44601508	['A', 'T']	56057	2795.895285528125	-28.122899997080943	-0.0048906784135784	0.0193981903056147	-0.2521203440386324	0.800949	0.800949	chr19	44601508	0.0963951365046831	chr19:44601508:A:T
chr19:44601509	['A', 'T']	56057	2794.0467021200675	-27.188704585921297	-0.0046683945353996	0.0194014433755235	-0.2406209911830144	0.80985	0.80985	chr19	44601509	0.0915954134730762	chr19:44601509:A:T
chr19:44602273	['G', 'A']	56057	2670.3334522747546	-26.28261916230979	-0.0019168968386756	0.0197841605989813	-0.0968904811040786	0.922814	0.922814	chr19	44602273	0.0348858254246484	chr19:44602273:G:A
chr19:44602552	['G', 'A']	56057	77340.21374781393	288.2096068916947	-0.0014233308301747	0.0062659654110662	-0.2271526790845439	0.820306	0.820306	chr19	44602552	0.0860241118583161	chr19:44602552:G:A
chr19:44602964	['T', 'C']	56057	85040.69812973836	348.56485692547096	0.0011969988357497	0.0067735122143869	0.1767176020155931	0.859731	0.859731	chr19	44602964	0.0656374132801104	chr19:44602964:T:C
chr19:44603838	['G', 'A']	56057	63550.6683972026	83.46053953747753	-0.0062795754351639	0.0058253863081464	-1.0779672116134895	0.281053	0.281053	chr19	44603838	0.551211774624763	chr19:44603838:G:A
chr19:44603941	['T', 'C']	56057	78557.00688646258	284.44299605055284	-0.0020678839467215	0.0063195564486128	-0.3272197920117468	0.743503	0.743503	chr19	44603941	0.1287172747804705	chr19:44603941:T:C
chr19:44605030	['A', 'G']	56057	29202.02336165047	-537.0860820209001	-0.0277070703922931	0.0065842935693424	-4.208055139172664	2.57978e-05	2.57978e-05	chr19	44605030	4.588417328478578	chr19:44605030:A:G
chr19:44606676	['C', 'T']	56057	9545.554245030513	135.47871675203237	0.0089689841424633	0.0103486969273176	0.8666776315371408	0.386122	0.386122	chr19	44606676	0.4132754529566169	chr19:44606676:C:T
chr19:44606802	['C', 'G']	56057	39759.34826287895	-112.49031640490809	-0.0100176155800116	0.0060524436110101	-1.6551357144060477	0.0979026	0.0979026	chr19	44606802	1.0092057744822638	chr19:44606802:C:G
chr19:44607002	['G', 'A']	56057	17895.075583857084	255.14418235765444	0.0076969983885881	0.0080881384301221	0.9516402884405	0.341284	0.341284	chr19	44607002	0.4668840717406752	chr19:44607002:G:A
chr19:44607097	['G', 'T']	56057	29607.866265791163	-208.245092027904	-0.0132680094723919	0.0065666775840697	-2.02050569752033	0.0433357	0.0433357	chr19	44607097	1.3631541839003525	chr19:44607097:G:T
chr19:44609682	['G', 'A']	56057	17309.47026708773	258.63927966640466	0.00764966587872	0.0080543395133496	0.949757067732395	0.34224	0.34224	chr19	44609682	0.4656692327725472	chr19:44609682:G:A
chr19:44609713	['T', 'C']	56057	15083.959907932767	271.9522490494997	0.018752608721158	0.0084920268300733	2.2082606539522662	0.0272301	0.0272301	chr19	44609713	1.5649507637511686	chr19:44609713:T:C
chr19:44609799	['T', 'G']	56057	4621.082435421721	19.875541217944825	0.0031390694883054	0.0144526017399699	0.2171975361103373	0.828055	0.828055	chr19	44609799	0.081940816109784	chr19:44609799:T:G
chr19:44610965	['G', 'A']	56057	29737.359543538816	-188.074460356072	-0.0127293089002585	0.0065553948029754	-1.9418066009511423	0.0521655	0.0521655	chr19	44610965	1.2826166256019496	chr19:44610965:G:A
chr19:44610979	['C', 'G']	56057	39732.5767416934	-47.57780017521425	-0.0076292219825691	0.0060580873562613	-1.2593449935455283	0.207911	0.207911	chr19	44610979	0.6821225327323913	chr19:44610979:C:G
chr19:44611110	['A', 'G']	56057	30016.663475962607	-204.0345267100432	-0.0132987623513824	0.0065366643724809	-2.034487560256213	0.0419072	0.0419072	chr19	44611110	1.377711355276209	chr19:44611110:A:G
chr19:44612083	['T', 'C']	56057	57272.2167823434	183.1893944112362	-0.0042288846843632	0.0057927437827471	-0.7300313707915748	0.465374	0.465374	chr19	44612083	0.3321978839885897	chr19:44612083:T:C
chr19:44612177	['T', 'C']	56057	29845.518620295858	-186.48860302907025	-0.0125508725193559	0.0065449104511958	-1.917653818634413	0.05516	0.05516	chr19	44612177	1.258375742496188	chr19:44612177:T:C
chr19:44612709	['C', 'T']	56057	39568.94108831399	-79.85844121850172	-0.0087288855613136	0.0060600084327718	-1.4404081542376594	0.149758	0.149758	chr19	44612709	0.8246099685175867	chr19:44612709:C:T
chr19:44613413	['G', 'A']	56057	39552.76139242765	-84.59971637318898	-0.0088907750061105	0.0060605026450707	-1.4670029083052754	0.142381	0.142381	chr19	44613413	0.8465479611605233	chr19:44613413:G:A
chr19:44613466	['G', 'A']	56057	39552.644632375246	-81.98924769809663	-0.0087959381287686	0.0060601265189299	-1.451444635898747	0.146662	0.146662	chr19	44613466	0.8336823969141067	chr19:44613466:G:A
chr19:44613609	['T', 'TA']	56057	9382.334742663455	239.95092060908104	0.027958746089622	0.0104381151757536	2.678524390549602	0.00739689	0.00739689	chr19	44613609	2.130950839693147	chr19:44613609:T:TA
chr19:44613623	['G', 'A']	56057	29592.695325602144	-206.7210357188073	-0.0133868908419302	0.0065651012065506	-2.0390989294381114	0.0414448	0.0414448	chr19	44613623	1.3825299517958365	chr19:44613623:G:A
chr19:44613853	['C', 'T']	56057	9686.5183929782	138.35865835039016	0.0090121688011324	0.0102779261331658	0.87684701022039	0.380573	0.380573	chr19	44613853	0.4195620262616998	chr19:44613853:C:T
chr19:44614267	['C', 'A']	56057	39320.521573105885	-73.86564706538483	-0.0084674179512617	0.0060695934579376	-1.395055205911413	0.163005	0.163005	chr19	44614267	0.787799073883739	chr19:44614267:C:A
chr19:44614295	['GC', 'G']	56057	9699.038125992398	141.37943753375333	0.0093734775702975	0.0102759075238916	0.9121800238571708	0.361678	0.361678	chr19	44614295	0.4416779075203375	chr19:44614295:GC:G
chr19:44614536	['T', 'C']	56057	57426.2198294319	186.24919465619007	-0.004302281598816	0.0057909073958852	-0.7429373852313761	0.457523	0.457523	chr19	44614536	0.3395870687625421	chr19:44614536:T:C
chr19:44616126	['A', 'AAGC']	56057	9718.386929294007	131.5981221315896	0.0081934768018059	0.0102669523813707	0.7980437132125905	0.424849	0.424849	chr19	44616126	0.371765399642275	chr19:44616126:A:AAGC
chr19:44616346	['G', 'A']	56057	17484.678633881733	231.7148756654744	0.0060307767672459	0.0080188099296024	0.752078777298684	0.452007	0.452007	chr19	44616346	0.3448548394411991	chr19:44616346:G:A
chr19:44616974	['C', 'A']	56057	9697.07583192078	141.18010843821264	0.0094121503277483	0.0102776789864399	0.9157855912960924	0.359783	0.359783	chr19	44616974	0.4439593612256417	chr19:44616974:C:A
chr19:44617281	['C', 'T']	56057	39201.4485548926	-55.41290337911055	-0.007962075850791	0.0060740000596776	-1.3108455338430758	0.189915	0.189915	chr19	44617281	0.7214407321563019	chr19:44617281:C:T
chr19:44617594	['T', 'C']	56057	22660.44663312279	37.24509491164916	-0.000974009916431	0.0072029105693009	-0.1352244911358902	0.892435	0.892435	chr19	44617594	0.0494234056575905	chr19:44617594:T:C
chr19:44617725	['A', 'G']	56057	61509.13973409478	198.16759133333605	-0.0038907929798949	0.0058022403924458	-0.6705673527350813	0.502499	0.502499	chr19	44617725	0.2988647981759591	chr19:44617725:A:G
chr19:44618371	['A', 'G']	56057	22707.07606794903	-28.168594964159904	-0.0053275579344087	0.0071844423994665	-0.7415409071696868	0.458369	0.458369	chr19	44618371	0.3387847618613293	chr19:44618371:A:G
chr19:44618484	['C', 'T']	56057	9698.519035216044	135.48447743732646	0.0088107106069408	0.0102785332974167	0.8571953168800094	0.391341	0.391341	chr19	44618484	0.4074446495668067	chr19:44618484:C:T
chr19:44618835	['C', 'T']	56057	9284.662515833228	141.2737742391642	0.0109776754199885	0.0104698805422397	1.0485005416919604	0.294413	0.294413	chr19	44618835	0.53104301735215	chr19:44618835:C:T
chr19:44619993	['A', 'G']	56057	83164.80290837723	181.3156060686369	-0.0095060726909775	0.0065897232268662	-1.4425602356441043	0.14915	0.14915	chr19	44619993	0.8263767423019185	chr19:44619993:A:G
chr19:44620213	['G', 'A']	56057	29558.673760131373	-150.67805409262166	-0.0112572149840627	0.0065671838160944	-1.71416170147002	0.0865046	0.0865046	chr19	44620213	1.0629607977201667	chr19:44620213:G:A
chr19:44621377	['G', 'A']	56057	17612.6184629133	251.32523024755736	0.0068753227698699	0.0080041334608684	0.8589715305826482	0.39036	0.39036	chr19	44621377	0.4085346906705216	chr19:44621377:G:A
chr19:44621509	['G', 'A']	56057	4563.996910031641	24.581572524557505	0.0047326924804518	0.0145850548391918	0.3244891796864891	0.745569	0.745569	chr19	44621509	0.1275121578011065	chr19:44621509:G:A
chr19:44621900	['T', 'C']	56057	21496.66957545908	-44.16085860130148	-0.0068914161410795	0.0073369049102719	-0.9392811035933206	0.34759	0.34759	chr19	44621900	0.4589327264906055	chr19:44621900:T:C
chr19:44622072	['A', 'G']	56057	15456.58448718864	249.5046195766249	0.01494438978759	0.0083959535383619	1.7799514634410114	0.0750893	0.0750893	chr19	44622072	1.1244219442478811	chr19:44622072:A:G
chr19:44622837	['C', 'T']	56057	17589.196413916146	261.4649385637939	0.0075771501543101	0.0080021773283735	0.9468860590534046	0.343701	0.343701	chr19	44622837	0.4638192042786894	chr19:44622837:C:T
chr19:44623056	['A', 'G']	56057	17177.078877817068	286.1601925248886	0.0111561354555112	0.0080950051972648	1.3781504994315137	0.168162	0.168162	chr19	44623056	0.7742721360934341	chr19:44623056:A:G
chr19:44623697	['G', 'A']	56057	17416.242752395057	275.71212680553305	0.0086452916164463	0.0080345900593881	1.076009049938341	0.281928	0.281928	chr19	44623697	0.5498617895359217	chr19:44623697:G:A
chr19:44625006	['A', 'G']	56057	38768.42993590777	-54.29659100511818	-0.0077430445472175	0.0060887271612555	-1.2717016778956765	0.203484	0.203484	chr19	44625006	0.6914697337846717	chr19:44625006:A:G
chr19:44625528	['G', 'A']	56057	38723.28941029531	-47.85775476404762	-0.007306600209596	0.006086683663422	-1.2004238455014633	0.22998	0.22998	chr19	44625528	0.6383099303620042	chr19:44625528:G:A
chr19:44626475	['A', 'G']	56057	38669.41681685968	-76.37812764075933	-0.0084840171354461	0.0060885029346601	-1.3934488044916578	0.16349	0.16349	chr19	44626475	0.7865088061696659	chr19:44626475:A:G
chr19:44627253	['T', 'C']	56057	69242.58739249902	-28.37888795703257	-0.0156213820642472	0.005934269602051	-2.632401813838725	0.00848068	0.00848068	chr19	44627253	2.071569323638609	chr19:44627253:T:C
chr19:44628379	['A', 'T']	56057	70627.81950044603	-132.6084487307066	-0.0209942290617193	0.0059787596532349	-3.511468980085188	0.000445988	0.000445988	chr19	44628379	3.3506768264983835	chr19:44628379:A:T
chr19:44628513	['C', 'T']	56057	17427.487109493482	264.61444748162035	0.0078618613783874	0.0080325658853152	0.9787484460924512	0.327709	0.327709	chr19	44628513	0.4845116312552066	chr19:44628513:C:T
chr19:44628514	['G', 'A']	56057	6417.915912861959	-319.3081006053216	-0.0594240483823735	0.0124395879823028	-4.777010980340576	1.78369e-06	1.78369e-06	chr19	44628514	5.748680622486785	chr19:44628514:G:A
chr19:44628686	['T', 'A']	56057	70628.59942548219	-132.85462896290565	-0.0209443528316209	0.0059791930144546	-3.502872842704366	0.000460628	0.000460628	chr19	44628686	3.3366496662938547	chr19:44628686:T:A
chr19:44629463	['G', 'T']	56057	17402.173059768065	273.97374537750375	0.0086187099394762	0.0080371772521787	1.0723553393251068	0.283565	0.283565	chr19	44629463	0.5473473744935673	chr19:44629463:G:T
chr19:44630175	['A', 'G']	56057	23758.238228629547	-151.8387597622653	-0.0194852218248262	0.0071327334827962	-2.7318028735860493	0.00630085	0.00630085	chr19	44630175	2.2006008592116784	chr19:44630175:A:G
chr19:44630710	['CACGTGTCATGG', 'C']	56057	5782.206297386496	-320.8960601701694	-0.0604044196365878	0.0130478422448411	-4.629456618428269	3.67447e-06	3.67447e-06	chr19	44630710	5.434805294042299	chr19:44630710:CACGTGTCATGG:C
chr19:44630810	['C', 'A']	56057	16734.89560067078	119.49419877000427	-0.0019367055042728	0.0081581542442423	-0.2373950585256041	0.812351	0.812351	chr19	44630810	0.0902562805791521	chr19:44630810:C:A
chr19:44631414	['C', 'T']	56057	16827.801145385452	124.62397396507971	-0.0019631026502709	0.0081348011409148	-0.241321529102571	0.809307	0.809307	chr19	44631414	0.0918867032152249	chr19:44631414:C:T
chr19:44631846	['C', 'T']	56057	22963.27713250905	-213.12769062484253	-0.0217560889853984	0.0072043964863345	-3.019835044707217	0.00253026	0.00253026	chr19	44631846	2.596834850063844	chr19:44631846:C:T
chr19:44632064	['C', 'T']	56057	22977.04943623778	-216.8824370408164	-0.021990357656433	0.0072023924056594	-3.053201827652927	0.0022652	0.0022652	chr19	44632064	2.6448934470455083	chr19:44632064:C:T
chr19:44632141	['G', 'A']	56057	23876.70374467022	-203.636739269954	-0.0217317078378769	0.0070966797054987	-3.062235966636393	0.00219794	0.00219794	chr19	44632141	2.65798416724673	chr19:44632141:G:A
chr19:44632540	['C', 'T']	56057	5640.201230933904	-353.35585431364706	-0.070479750197109	0.0132394922469171	-5.323448126458201	1.02209e-07	1.02209e-07	chr19	44632540	6.9905108607742585	chr19:44632540:C:T
chr19:44632590	['A', 'G']	56057	2029.1447915365816	-53.73763616488734	-0.0197950798827306	0.0224997715676796	-0.8797902602338294	0.378977	0.378977	chr19	44632590	0.4213871464334724	chr19:44632590:A:G
chr19:44633075	['A', 'G']	56057	23286.49244438101	-220.02951866054187	-0.0211059483218365	0.0071631698491681	-2.946453702237356	0.00321573	0.00321573	chr19	44633075	2.4927204227446884	chr19:44633075:A:G
chr19:44633083	['T', 'C']	56057	23340.49822483096	-210.0288396850094	-0.0206815215506915	0.0071534379120596	-2.8911303634613894	0.00384006	0.00384006	chr19	44633083	2.4156619898342035	chr19:44633083:T:C
chr19:44633662	['C', 'T']	56057	6110.108998144713	-345.1324717285553	-0.0637895085224225	0.0127281569599252	-5.011684623568406	5.41195e-07	5.41195e-07	chr19	44633662	6.266646224421866	chr19:44633662:C:T
chr19:44634946	['C', 'T']	56057	24143.292075498623	-160.60685938202718	-0.0186972563420389	0.0070658997720208	-2.646125326610961	0.00814424	0.00814424	chr19	44634946	2.0891494367337566	chr19:44634946:C:T
chr19:44636865	['A', 'G']	56057	24151.58503862554	-165.4790092613649	-0.0189300887814327	0.0070650810316694	-2.679387355442648	0.00737786	0.00737786	chr19	44636865	2.1320695900694124	chr19:44636865:A:G
chr19:44638167	['G', 'A']	56057	17262.755711239715	127.136150088413	-0.0010569634108682	0.0080772664684913	-0.1308565731973041	0.895889	0.895889	chr19	44638167	0.0477457957773332	chr19:44638167:G:A
chr19:44638437	['G', 'A']	56057	6128.842640681049	-345.0335890015217	-0.0639374222466202	0.0127183735641762	-5.027169702477719	4.99303e-07	4.99303e-07	chr19	44638437	6.30163582453265	chr19:44638437:G:A
chr19:44639551	['G', 'T']	56057	28550.565191793048	-160.63284629818065	-0.0171388556786947	0.0066488021960951	-2.577735834698216	0.00994753	0.00994753	chr19	44639551	2.002284742423865	chr19:44639551:G:T
chr19:44639630	['CT', 'C']	56057	6127.0	-345.50672344905576	-0.0640034091369835	0.0127152422600718	-5.0335973021895	4.82848e-07	4.82848e-07	chr19	44639630	6.316189563141925	chr19:44639630:CT:C
chr19:44640642	['A', 'C']	56057	31732.96258697591	-243.56046384030788	-0.0227447427786785	0.0064394546010419	-3.5320914872198075	0.000412618	0.000412618	chr19	44640642	3.3844518303372704	chr19:44640642:A:C
chr19:44642312	['A', 'G']	56057	28504.62740444668	-160.41956177456046	-0.0172493496405439	0.0066521511813474	-2.593048349368692	0.00951541	0.00951541	chr19	44642312	2.021572494092528	chr19:44642312:A:G
chr19:44642317	['C', 'T']	56057	5767.308648802939	240.19960375951675	0.0424331793412925	0.0130890219842393	3.241890753364689	0.00118809	0.00118809	chr19	44642317	2.925150659503902	chr19:44642317:C:T
chr19:44642700	['C', 'T']	56057	2562.6401159876777	-42.41426480482488	-0.0330893941360026	0.0193882630906068	-1.7066714012166333	0.0878887	0.0878887	chr19	44642700	1.0560669593189085	chr19:44642700:C:T
chr19:44643102	['T', 'C']	56057	28834.715731058845	-210.16891133046363	-0.0200796293058619	0.0066301589854962	-3.028529082000454	0.00245859	0.00245859	chr19	44643102	2.6093138891480905	chr19:44643102:T:C
chr19:44643329	['A', 'G']	56057	22863.36999820569	143.6447791011793	-0.0027397411680906	0.0072141125329936	-0.3797752191361734	0.704114	0.704114	chr19	44643329	0.1523570204562084	chr19:44643329:A:G
chr19:44644040	['G', 'T']	56057	22715.81045401837	155.92022373889168	-0.0022314615914906	0.0072084895168366	-0.3095602187224847	0.756897	0.756897	chr19	44644040	0.1209632161077592	chr19:44644040:G:T
chr19:44644419	['T', 'G']	56057	28929.192809349624	-200.0867768985628	-0.0201204650133565	0.0066281344288536	-3.035615108493864	0.00240156	0.00240156	chr19	44644419	2.6195065585801296	chr19:44644419:T:G
chr19:44645671	['C', 'T']	56057	17829.765830922533	178.0658223401279	0.0009269779114615	0.0079433163898993	0.1166991047518029	0.907099	0.907099	chr19	44645671	0.0423453118292144	chr19:44645671:C:T
chr19:44645842	['A', 'G']	56057	6110.578273676688	-351.01900150670446	-0.0655185060975082	0.0127375819083872	-5.1437161753885565	2.70261e-07	2.70261e-07	chr19	44645842	6.568216620623201	chr19:44645842:A:G
chr19:44645964	['G', 'A']	56057	28923.19152466768	-198.9596571274249	-0.0199077392084526	0.0066277698562901	-3.00368595170201	0.00266848	0.00266848	chr19	44645964	2.573736047843413	chr19:44645964:G:A
chr19:44646342	['T', 'C']	56057	101942.2741869302	28.15869272750433	-0.0358597236567891	0.0101051043551005	-3.548674253788278	0.000387492	0.000387492	chr19	44646342	3.411737259329852	chr19:44646342:T:C
chr19:44647342	['G', 'A']	56057	6121.218392650077	-348.7414060312526	-0.0653642924650123	0.0127250780727296	-5.136651586059069	2.80611e-07	2.80611e-07	chr19	44647342	6.551895308554753	chr19:44647342:G:A
chr19:44648008	['C', 'A']	56057	6108.089621210768	-348.18772290276735	-0.065019420307276	0.0127363548585427	-5.105025812284506	3.31829e-07	3.31829e-07	chr19	44648008	6.479085661742602	chr19:44648008:C:A
chr19:44648990	['T', 'C']	56057	2596.185253242468	-41.44349094925861	-0.0334487195895072	0.0192410116045579	-1.738407536825333	0.0821445	0.0821445	chr19	44648990	1.085421509521846	chr19:44648990:T:C
chr19:44649122	['T', 'C']	56057	31768.601270679803	-249.61152880544148	-0.0235388498945593	0.0064419981759357	-3.653967177837652	0.000258455	0.000258455	chr19	44649122	3.58761506167232	chr19:44649122:T:C
chr19:44649651	['C', 'G']	56057	2562.182826967335	-41.34501918363839	-0.0327350989810352	0.0193500091193295	-1.6917355841623205	0.090702	0.090702	chr19	44649651	1.0423831365409253	chr19:44649651:C:G
chr19:44651068	['G', 'A']	56057	24628.34754987687	-194.34315747070187	-0.0217431331280816	0.0070205814800898	-3.0970558763180245	0.0019555	0.0019555	chr19	44651068	2.7087421797118503	chr19:44651068:G:A
chr19:44653569	['C', 'T']	56057	2574.045918367347	-41.802972237688486	-0.0333429329803493	0.0193202868330643	-1.7257990664655598	0.0843891	0.0843891	chr19	44653569	1.0737136447909037	chr19:44653569:C:T
chr19:44654770	['T', 'C']	56057	7429.662688218084	-318.97894738409224	-0.0580105774029208	0.011738967529402	-4.941710355499689	7.76631e-07	7.76631e-07	chr19	44654770	6.10978527814712	chr19:44654770:T:C
chr19:44655484	['GT', 'G']	56057	37810.07043962319	-13.883905609042394	-0.0122920963321732	0.0061198870961692	-2.008549526978613	0.0445897	0.0445897	chr19	44655484	1.3507654495786918	chr19:44655484:GT:G
chr19:44656368	['C', 'A']	56057	7428.132510346796	-318.0966289242529	-0.0579515986657802	0.0117393071992121	-4.93654333108087	7.97473e-07	7.97473e-07	chr19	44656368	6.098284011906532	chr19:44656368:C:A
chr19:44656993	['AATT', 'A']	56057	7427.384946198183	-318.8237303770468	-0.0581306007665326	0.0117411851472361	-4.95099941254366	7.40474e-07	7.40474e-07	chr19	44656993	6.13049018610262	chr19:44656993:AATT:A
chr19:44657255	['G', 'A']	56057	17386.62031932923	111.98288282900376	-0.0026072485298432	0.0080312743168566	-0.3246369663119314	0.745457	0.745457	chr19	44657255	0.1275774027828368	chr19:44657255:G:A
chr19:44657628	['T', 'C']	56057	31830.542596656505	-258.9654713562614	-0.0236705652894016	0.0064386419729328	-3.6763288576860425	0.000236835	0.000236835	chr19	44657628	3.625554116207379	chr19:44657628:T:C
chr19:44658298	['T', 'A']	56057	32133.01254237288	-251.6169125466196	-0.0237296307637105	0.0064322390226915	-3.6891711704116856	0.000225198	0.000225198	chr19	44658298	3.647435470804798	chr19:44658298:T:A
chr19:44659687	['G', 'A']	56057	7155.893577163249	-366.5468044353453	-0.0645917015960409	0.0119016663281499	-5.427114138065504	5.75094e-08	5.75094e-08	chr19	44659687	7.240261163406421	chr19:44659687:G:A
chr19:44660404	['T', 'C']	56057	9819.92695286015	-296.8959718445877	-0.0427997349714421	0.0102823314029329	-4.162454339804096	3.15315e-05	3.15315e-05	chr19	44660404	4.501255368731081	chr19:44660404:T:C
chr19:44660451	['T', 'C']	56057	5294.377785310331	28.11433654376824	0.0088339587055005	0.0137266251067084	0.6435637774636389	0.519861	0.519861	chr19	44660451	0.2841127621396151	chr19:44660451:T:C
chr19:44662645	['A', 'C']	56057	102013.81982303412	10.670672061400422	-0.0378742041955603	0.0101352526690362	-3.7368781452551367	0.000186504	0.000186504	chr19	44662645	3.7293118493282233	chr19:44662645:A:C
chr19:44663199	['G', 'A']	56057	5948.212220140933	40.699887491574	0.0101576575892688	0.0129869776951317	0.7821417598242666	0.434135	0.434135	chr19	44663199	0.3623751998924101	chr19:44663199:G:A
chr19:44664264	['A', 'G']	56057	30527.079437584754	-494.34302354130006	-0.0284641347657434	0.0064747299646116	-4.396188709230716	1.10371e-05	1.10371e-05	chr19	44664264	4.957145022570942	chr19:44664264:A:G
chr19:44672756	['C', 'T']	56057	5860.209080367496	238.8172662976389	0.042420515096263	0.012983907021833	3.26716103441984	0.00108697	0.00108697	chr19	44672756	2.963782442127368	chr19:44672756:C:T
chr19:44673068	['T', 'C']	56057	4113.073373055516	-317.68811800722807	-0.1110648138002417	0.0158307820039593	-7.015750313058712	2.31303e-12	2.31303e-12	chr19	44673068	11.635818734393252	chr19:44673068:T:C
chr19:44676295	['C', 'T']	56057	2580.092052448488	-44.77017659858464	-0.0336915549331834	0.0193029253389593	-1.7454118658990685	0.0809187	0.0809187	chr19	44676295	1.091951103006542	chr19:44676295:C:T
chr19:44677956	['A', 'G']	56057	88766.2514987154	-97.73541163778118	-0.0262500407325513	0.0071149529326101	-3.6894187468534048	0.00022498	0.00022498	chr19	44677956	3.6478560875584174	chr19:44677956:A:G
chr19:44680613	['C', 'G']	56057	2124.0757827134066	-313.2135812575713	-0.1618211133729272	0.021164655633885	-7.645818395166706	2.10917e-14	2.10917e-14	chr19	44680613	13.67588841452961	chr19:44680613:C:G
chr19:44681347	['A', 'G']	56057	5821.219183950311	268.67319903683284	0.0476352062297874	0.0130270181138953	3.656646963511718	0.00025577	0.00025577	chr19	44681347	3.59215039652086	chr19:44681347:A:G
chr19:44682538	['G', 'A']	56057	2564.137224818925	-50.28901755489579	-0.0352790723651028	0.0193537354768553	-1.822855975648333	0.0683305	0.0683305	chr19	44682538	1.1653854013694178	chr19:44682538:G:A
chr19:44683601	['G', 'T']	56057	2141.038193948908	-314.3779991769253	-0.1613509380083741	0.0211065775401972	-7.64458082799464	2.12953e-14	2.12953e-14	chr19	44683601	13.671716237373428	chr19:44683601:G:T
chr19:44683891	['A', 'G']	56057	2852.1193361292057	-305.1404546496426	-0.1207375519929575	0.0183091780947948	-6.594373126300087	4.30838e-11	4.30838e-11	chr19	44683891	10.365685998822295	chr19:44683891:A:G
chr19:44685157	['G', 'C']	56057	58426.16905428789	-210.78280432794023	-0.0209920511568217	0.0057863136086123	-3.627879955482759	0.000286012	0.000286012	chr19	44685157	3.543615745107135	chr19:44685157:G:C
chr19:44685199	['T', 'C']	56057	56610.05919608928	184.69111211138969	-0.0066540861735592	0.0057783556130858	-1.151553593982725	0.249509	0.249509	chr19	44685199	0.6029137843899214	chr19:44685199:T:C
chr19:44685438	['A', 'G']	56057	27724.60131901988	156.35996695022482	0.0035713059503317	0.0067562664711459	0.528591636458362	0.597091	0.597091	chr19	44685438	0.2239594749240561	chr19:44685438:A:G
chr19:44685758	['C', 'G']	56057	50351.45547187322	229.76913897961705	-0.0055265513924507	0.0058350166731268	-0.9471354928432666	0.343574	0.343574	chr19	44685758	0.4639797088796992	chr19:44685758:C:G
chr19:44685919	['C', 'T']	56057	50340.06229701275	224.01958887218493	-0.0057741898246822	0.0058342145181529	-0.9897116067151822	0.322319	0.322319	chr19	44685919	0.4917140930233631	chr19:44685919:C:T
chr19:44686060	['T', 'C']	56057	50343.5730956587	225.08239395763687	-0.0057646185561356	0.0058344622362171	-0.9880291143804272	0.323143	0.323143	chr19	44686060	0.4906052474290706	chr19:44686060:T:C
chr19:44686179	['A', 'G']	56057	50349.35271546111	224.7349080180243	-0.0057748810540283	0.0058345202043149	-0.989778225424182	0.322287	0.322287	chr19	44686179	0.4917572121486345	chr19:44686179:A:G
chr19:44686339	['G', 'T']	56057	50335.30481512554	223.98706313128028	-0.0057090416759158	0.0058369415823065	-0.9780878556711284	0.328035	0.328035	chr19	44686339	0.4840798163616979	chr19:44686339:G:T
chr19:44686355	['T', 'C']	56057	51105.32711228601	231.89406693855724	-0.0059112181813313	0.0059042406663472	-1.0011817802455003	0.316743	0.316743	chr19	44686355	0.4992929742186826	chr19:44686355:T:C
chr19:44686494	['A', 'G']	56057	50318.32208567044	222.77231599866064	-0.0057698815031781	0.0058379463671013	-0.9883409576513552	0.32299	0.32299	chr19	44686494	0.4908109235266329	chr19:44686494:A:G
chr19:44686891	['A', 'G']	56057	50342.4708789836	229.59666616025848	-0.005587557912657	0.0058350353584905	-0.9575876698890284	0.338275	0.338275	chr19	44686891	0.4707300972851526	chr19:44686891:A:G
chr19:44687254	['C', 'T']	56057	50329.182572392005	228.54158279528903	-0.0056096078406342	0.0058351573772299	-0.9613464518582095	0.336382	0.336382	chr19	44687254	0.4731672516072548	chr19:44687254:C:T
chr19:44687336	['T', 'C']	56057	50338.16367172863	229.0104867813058	-0.005583746877562	0.0058352442190118	-0.9569002886579484	0.338622	0.338622	chr19	44687336	0.4702848295459798	chr19:44687336:T:C
chr19:44687494	['T', 'C']	56057	50344.24843833664	226.1259227829755	-0.0057172680764464	0.0058362727191276	-0.97960947878752	0.327283	0.327283	chr19	44687494	0.4850765525836428	chr19:44687494:T:C
chr19:44687501	['G', 'T']	56057	50348.62123754772	224.5189019961917	-0.005707426482925	0.0058372373545347	-0.9777615910189325	0.328196	0.328196	chr19	44687501	0.4838667163618829	chr19:44687501:G:T
chr19:44687710	['A', 'G']	56057	50346.38877094074	229.65107905282647	-0.0055713837714116	0.0058345336021857	-0.954897880667703	0.339633	0.339633	chr19	44687710	0.468990118717782	chr19:44687710:A:G
chr19:44687713	['T', 'C']	56057	50344.38855685001	229.13518569443303	-0.005605416082082	0.0058346295199604	-0.9607149970543568	0.3367	0.3367	chr19	44687713	0.4727568836119113	chr19:44687713:T:C
chr19:44687738	['A', 'G']	56057	50344.4904731321	229.30415913013	-0.0055976789653863	0.0058348163249391	-0.95935821346436	0.337382	0.337382	chr19	44687738	0.4718780916022724	chr19:44687738:A:G
chr19:44687769	['A', 'G']	56057	50349.59274258291	231.96555079754708	-0.0055413270066138	0.0058344513544155	-0.9497597408915022	0.342238	0.342238	chr19	44687769	0.4656717707327558	chr19:44687769:A:G
chr19:44687914	['T', 'C']	56057	50345.49056233498	230.49518012407444	-0.0055446511822406	0.0058348615600852	-0.9502626797814908	0.341983	0.341983	chr19	44687914	0.4659954822178246	chr19:44687914:T:C
chr19:44688237	['C', 'T']	56057	4637.068014705881	-356.3971986984711	-0.0979131807109447	0.0145878825868626	-6.711952891581529	1.93859e-11	1.93859e-11	chr19	44688237	10.712514031852514	chr19:44688237:C:T
chr19:44689049	['A', 'G']	56057	4387.265572452172	-407.1474273595249	-0.111155957553259	0.0150948842970493	-7.363816466946146	1.81171e-13	1.81171e-13	chr19	44689049	12.741911318513091	chr19:44689049:A:G
chr19:44689853	['C', 'A']	56057	29605.753229374823	-108.52864734057158	-0.0109320074714722	0.0065972160550079	-1.657063734205531	0.0975122	0.0975122	chr19	44689853	1.010941045212051	chr19:44689853:C:A
chr19:44690262	['G', 'A']	56057	29438.10058337645	-125.96444156640872	-0.0116533792593076	0.006611631023249	-1.7625574110729845	0.0779806	0.0779806	chr19	44690262	1.1080134275772884	chr19:44690262:G:A
chr19:44690695	['T', 'C']	56057	4534.397339998212	-394.9386853523215	-0.1077211139511101	0.0147368506732824	-7.309642768275148	2.71413e-13	2.71413e-13	chr19	44690695	12.566369354564817	chr19:44690695:T:C
chr19:44690939	['C', 'G']	56057	27316.669843479503	351.7673173616669	0.0051130498514544	0.0068157446562549	0.7501821311281208	0.453148	0.453148	chr19	44690939	0.3437599324555039	chr19:44690939:C:G
chr19:44691055	['C', 'T']	56057	23533.04927145156	269.963981113926	0.0120893059510605	0.0071640468613209	1.687496771738224	0.0915134	0.0915134	chr19	44691055	1.0385153089940062	chr19:44691055:C:T
chr19:44691968	['A', 'C']	56057	6922.234856459758	116.05078655613656	0.011571312918426	0.0120016433571517	0.9641440404518228	0.334978	0.334978	chr19	44691968	0.474983714731348	chr19:44691968:A:C
chr19:44692043	['T', 'G']	56057	4593.342850510678	-411.7660327529419	-0.107973818945245	0.0146216516274075	-7.384515901257961	1.55126e-13	1.55126e-13	chr19	44692043	12.80931540586013	chr19:44692043:T:G
chr19:44692096	['C', 'A']	56057	8212.586016805522	104.88097216092488	0.0153452704408767	0.011165689400606	1.374323598867421	0.169347	0.169347	chr19	44692096	0.7712224925238446	chr19:44692096:C:A
chr19:44692569	['G', 'A']	56057	21613.54225465185	372.2568451368463	0.0196639121342629	0.0073471121662665	2.6764137649276343	0.00744364	0.00744364	chr19	44692569	2.128214639006362	chr19:44692569:G:A
chr19:44692792	['A', 'G']	56057	48148.448114049184	204.8721206844644	-0.0016902308957072	0.0058514505924017	-0.2888567320216413	0.772692	0.772692	chr19	44692792	0.1119935841621679	chr19:44692792:A:G
chr19:44692837	['T', 'C']	56057	21592.85194568844	390.0104529703355	0.0205688000547652	0.0073501504995414	2.79841889714346	0.0051371	0.0051371	chr19	44692837	2.28928198011458	chr19:44692837:T:C
chr19:44692865	['A', 'G']	56057	41396.38469498814	85.87548561776867	-0.0047269416562672	0.0059860410750316	-0.7896607452267252	0.429729	0.429729	chr19	44692865	0.3668053372283653	chr19:44692865:A:G
chr19:44692984	['G', 'A']	56057	3857.206425946409	33.05464007424548	-0.0050123736415101	0.0159665903190084	-0.3139288690549569	0.753576	0.753576	chr19	44692984	0.1228729414698786	chr19:44692984:G:A
chr19:44693393	['G', 'C']	56057	9644.786117764852	117.5610389229395	0.0087748258203695	0.0104314847112756	0.8411866635709713	0.400247	0.400247	chr19	44693393	0.3976719145949924	chr19:44693393:G:C
chr19:44693665	['A', 'G']	56057	22945.56337381311	391.160642581699	0.0194000699478448	0.007302972310069	2.656462208010409	0.00789877	0.00789877	chr19	44693665	2.1024405319756507	chr19:44693665:A:G
chr19:44695207	['C', 'T']	56057	4303.456617581438	-443.036953143592	-0.1204022039178854	0.0150700090189993	-7.98952434375387	1.38021e-15	1.38021e-15	chr19	44695207	14.860054830335988	chr19:44695207:C:T
chr19:44695666	['C', 'T']	56057	15848.848182110109	-366.424319045477	-0.040353578354587	0.0083373263819946	-4.840110187090051	1.30112e-06	1.30112e-06	chr19	44695666	5.885682647378074	chr19:44695666:C:T
chr19:44696246	['G', 'A']	56057	3626.2587551067736	33.650786835578934	-0.0045859195163612	0.0164813416912764	-0.2782491621291086	0.780822	0.780822	chr19	44696246	0.1074479587327582	chr19:44696246:G:A
chr19:44696254	['T', 'C']	56057	86261.31051401453	226.14835486707167	-0.0057258586639976	0.0068760488394145	-0.8327251300450544	0.405003	0.405003	chr19	44696254	0.3925417598010839	chr19:44696254:T:C
chr19:44696940	['C', 'T']	56057	4282.305567944624	-446.7635036516901	-0.1220560044328196	0.0151030940189086	-8.081523181939335	6.52283e-16	6.52283e-16	chr19	44696940	15.18556394004627	chr19:44696940:C:T
chr19:44697256	['G', 'A']	56057	45096.63134701159	-5.573038742107594	-0.0127596697513313	0.0059461714800359	-2.1458630640188274	0.0318882	0.0318882	chr19	44697256	1.4963699947780584	chr19:44697256:G:A
chr19:44697364	['C', 'T']	56057	5884.314910621901	167.08399014613283	0.0269671754284081	0.0129305979464848	2.0855319715310787	0.0370256	0.0370256	chr19	44697364	1.431497895005868	chr19:44697364:C:T
chr19:44697435	['T', 'C']	56057	3550.2533316682425	36.30715474886373	-0.0074027718582556	0.0167466972009667	-0.4420436919244135	0.658459	0.658459	chr19	44697435	0.1814712618990209	chr19:44697435:T:C
chr19:44697757	['A', 'G']	56057	20417.913878927364	453.0279820722433	0.024094445648279	0.0075036023976634	3.211050422365352	0.00132325	0.00132325	chr19	44697757	2.8783580973366947	chr19:44697757:A:G
chr19:44698145	['C', 'T']	56057	4040.3603796474704	-64.05066946462614	-0.0315625905288337	0.0156128654966196	-2.0215757661953497	0.0432249	0.0432249	chr19	44698145	1.364266002785062	chr19:44698145:C:T
chr19:44698757	['A', 'G']	56057	80132.14738100333	62.146053564059	-0.0075062200499624	0.006380501901972	-1.1764309713068954	0.239428	0.239428	chr19	44698757	0.6208250622235795	chr19:44698757:A:G
chr19:44698782	['C', 'T']	56057	42854.115791539545	-93.71829307344032	-0.007373277560104	0.0060216827826993	-1.224454662621539	0.220786	0.220786	chr19	44698782	0.6560284686036735	chr19:44698782:C:T
chr19:44699924	['C', 'G']	56057	13165.704588432583	9.432546267862312	0.0075808005854138	0.0092209607221561	0.8221269793719777	0.411008	0.411008	chr19	44699924	0.3861497247856291	chr19:44699924:C:G
chr19:44700567	['G', 'C']	56057	44702.78471392125	390.2553829110993	0.0112984281771453	0.0060038549336837	1.8818622871377373	0.0598599	0.0598599	chr19	44700567	1.222864013013443	chr19:44700567:G:C
chr19:44701052	['C', 'A']	56057	46558.66111854429	366.6710024646139	0.0100976439766232	0.0059697481908749	1.691468995636697	0.0907528	0.0907528	chr19	44701052	1.0421399667790112	chr19:44701052:C:A
chr19:44701904	['G', 'A']	56057	4760.254754344025	213.26190132933328	0.0420904979979483	0.0142942753884897	2.9445702460609624	0.00323536	0.00323536	chr19	44701904	2.490077388159171	chr19:44701904:G:A
chr19:44702607	['T', 'C']	56057	31980.570500927643	149.8986283701304	0.0019579328865149	0.0064347361556141	0.3042755505688748	0.760919	0.760919	chr19	44702607	0.1186615715149895	chr19:44702607:T:C
chr19:44702661	['C', 'T']	56057	2924.104326108287	7.006000130313242	-0.0006345086742574	0.0180961113169452	-0.0350632610036675	0.972029	0.972029	chr19	44702661	0.0123207779213618	chr19:44702661:C:T
chr19:44702670	['C', 'T']	56057	5398.1925965569535	11.040120934221251	0.0149813174524113	0.0138105309011169	1.084774912686354	0.278026	0.278026	chr19	44702670	0.5559145885116528	chr19:44702670:C:T
chr19:44703425	['G', 'A']	56057	8218.439825882186	-5.956231440028784	0.0024472762649676	0.0112685688300748	0.2171772034116758	0.828071	0.828071	chr19	44703425	0.0819324245843678	chr19:44703425:G:A
chr19:44704558	['T', 'C']	56057	93920.67544955044	268.2203736250525	-0.0075186258296213	0.0078665500581919	-0.955771688224586	0.339192	0.339192	chr19	44704558	0.4695543993304978	chr19:44704558:T:C
chr19:44704664	['C', 'T']	56057	3078.768909587281	16.43065039399184	-0.0006964103680814	0.0176822859119132	-0.0393846345178877	0.968584	0.968584	chr19	44704664	0.0138627093232424	chr19:44704664:C:T
chr19:44705412	['T', 'G']	56057	65253.96877509143	15.216044452068717	-0.0065322651760578	0.0058715742279706	-1.11252364739592	0.265918	0.265918	chr19	44705412	0.575252264262673	chr19:44705412:T:G
chr19:44706263	['T', 'C']	56057	66546.54745975742	-5.959533191307783	-0.0074903965590052	0.0060391141864803	-1.2403137824043653	0.214865	0.214865	chr19	44706263	0.667834322269427	chr19:44706263:T:C
chr19:44707190	['T', 'C']	56057	3008.21465398819	22.71250909247761	0.0031622971084809	0.0178554292670513	0.1771056333166018	0.859426	0.859426	chr19	44707190	0.065791511850945	chr19:44707190:T:C
chr19:44707362	['T', 'C']	56057	16194.022194469226	98.0101815108052	0.0160133621425835	0.0085661912366233	1.869367808895161	0.0615769	0.0615769	chr19	44707362	1.210582178810255	chr19:44707362:T:C
chr19:44707847	['C', 'T']	56057	5452.097259882974	8.48884313549625	0.0137557379680597	0.0137692745269607	0.9990169010811344	0.317791	0.317791	chr19	44707847	0.497858406391333	chr19:44707847:C:T
chr19:44708135	['T', 'C']	56057	97168.40031399974	159.8771492044214	-0.0099939988524698	0.0085299435949612	-1.171637155768936	0.241348	0.241348	chr19	44708135	0.6173562957372001	chr19:44708135:T:C
chr19:44710429	['C', 'T']	56057	31508.562080776366	130.9403839875044	0.0018359758498944	0.0064590164065241	0.2842500675551645	0.77622	0.77622	chr19	44710429	0.1100151714675096	chr19:44710429:C:T
chr19:44710480	['C', 'T']	56057	4782.170618142896	223.81361253899684	0.0435379350852787	0.014264123077833	3.0522686075906136	0.00227225	0.00227225	chr19	44710480	2.6435438879049213	chr19:44710480:C:T
chr19:44710785	['CT', 'C']	56057	5598.29828349154	79.24165085680971	0.0070549253079928	0.0132244204019109	0.5334770896252998	0.593705	0.593705	chr19	44710785	0.2264292935646507	chr19:44710785:CT:C
chr19:44711017	['GA', 'G']	56057	89241.59197944912	-42.88692907668211	-0.0148146805303894	0.0071797009559673	-2.063411919416547	0.0390781	0.0390781	chr19	44711017	1.408066560090807	chr19:44711017:GA:G
chr19:44711218	['T', 'C']	56057	2533.3615407946622	-6.54612183634841	-0.0090292096223769	0.0193666467908695	-0.4662247274852881	0.641056	0.641056	chr19	44711218	0.1931040306548379	chr19:44711218:T:C
chr19:44711285	['T', 'C']	56057	7415.116450455914	227.11135664982103	0.0265902914746603	0.0116059008862353	2.29110103001109	0.0219613	0.0219613	chr19	44711285	1.658341955382424	chr19:44711285:T:C
chr19:44711506	['C', 'T']	56057	7346.65528437879	217.79071888794024	0.0257840037808831	0.0116488242586381	2.213442593724687	0.0268712	0.0268712	chr19	44711506	1.570712938637862	chr19:44711506:C:T
chr19:44711779	['G', 'C']	56057	89364.15916146297	-46.39087600828812	-0.0153591268799214	0.0071911056858381	-2.135850528545145	0.0326959	0.0326959	chr19	44711779	1.4855067035786569	chr19:44711779:G:C
chr19:44712442	['C', 'G']	56057	13883.2241906362	-179.09397508918389	-0.0248380205032663	0.0087737628114902	-2.8309427821251503	0.00464275	0.00464275	chr19	44712442	2.3332247013313765	chr19:44712442:C:G
chr19:44712536	['T', 'C']	56057	27982.990257828536	216.58371365705403	0.0033203431002629	0.0066970416321458	0.4957925129694979	0.620043	0.620043	chr19	44712536	0.2075781911224515	chr19:44712536:T:C
chr19:44712615	['C', 'T']	56057	14303.806819398353	-209.48727198605096	-0.0281186913538877	0.0086553975434325	-3.2486886030120408	0.00116007	0.00116007	chr19	44712615	2.935515804138159	chr19:44712615:C:T
chr19:44712720	['G', 'GT']	56057	14119.26347359302	-177.5180319667648	-0.0245288553425232	0.008748027614057	-2.803929802771587	0.00505013	0.00505013	chr19	44712720	2.296697442167285	chr19:44712720:G:GT
chr19:44713175	['A', 'C']	56057	9125.558139534882	-267.918183527702	-0.0424304940978429	0.0105650571160645	-4.016115921732766	5.92422e-05	5.92422e-05	chr19	44713175	4.227368822025924	chr19:44713175:A:C
chr19:44713260	['G', 'A']	56057	76348.89589466361	424.62789461912735	0.0089846010695806	0.0061864423994618	1.4523049742388596	0.146422	0.146422	chr19	44713260	0.8343936653487838	chr19:44713260:G:A
chr19:44713297	['A', 'G']	56057	9106.462050385384	-256.8412423261805	-0.0410259022939841	0.0105757027941691	-3.8792601392508654	0.000104894	0.000104894	chr19	44713297	3.979249353002016	chr19:44713297:A:G
chr19:44713848	['T', 'C']	56057	2555.1694475008326	-3.921389957753589	-0.008077456384258	0.0193994213636134	-0.4163761502396436	0.677136	0.677136	chr19	44713848	0.1693240962812439	chr19:44713848:T:C
chr19:44713926	['T', 'C']	56057	97264.23786702871	198.14116905334888	-0.0073715405478619	0.0085790379674985	-0.8592502534420297	0.390206	0.390206	chr19	44713926	0.4087060569639058	chr19:44713926:T:C
chr19:44714018	['A', 'G']	56057	11727.49814006723	-257.9284547973291	-0.0345268468308048	0.0094460796555232	-3.655150929265834	0.000257265	0.000257265	chr19	44714018	3.589619294010384	chr19:44714018:A:G
chr19:44714208	['A', 'T']	56057	11716.659679320084	-260.5593978818413	-0.0348030305283576	0.0094413877312715	-3.6862198141787865	0.000227824	0.000227824	chr19	44714208	3.642400527322151	chr19:44714208:A:T
chr19:44714386	['T', 'C']	56057	11707.132650512116	-262.8036518255383	-0.0350226168543223	0.0094410683560581	-3.709603143784976	0.000207785	0.000207785	chr19	44714386	3.6823858073676807	chr19:44714386:T:C
chr19:44714411	['G', 'A']	56057	11704.923255357497	-266.57601544430935	-0.0353991641800789	0.0094416005696916	-3.749275763021913	0.000177524	0.000177524	chr19	44714411	3.750742925071022	chr19:44714411:G:A
chr19:44714468	['A', 'G']	56057	11709.177596944875	-262.69616654846857	-0.0349445792219195	0.0094414240771238	-3.701197926972544	0.000214789	0.000214789	chr19	44714468	3.6679879639484008	chr19:44714468:A:G
chr19:44714590	['C', 'T']	56057	96554.61218154572	193.60306693280967	-0.0056364520397333	0.0083711411631473	-0.6733194351741374	0.500747	0.500747	chr19	44714590	0.3003816439062753	chr19:44714590:C:T
chr19:44714641	['G', 'A']	56057	96542.05548617303	198.2230336448812	-0.0051850737736313	0.0083675254822197	-0.6196663260421686	0.53548	0.53548	chr19	44714641	0.2712567452837476	chr19:44714641:G:A
chr19:44714721	['C', 'T']	56057	96551.05661016949	196.17045463511053	-0.0054646118299872	0.008369452792084	-0.6529234306878156	0.513808	0.513808	chr19	44714721	0.2891991380439676	chr19:44714721:C:T
chr19:44714997	['G', 'A']	56057	96721.35246471965	191.7091564356529	-0.005773175199698	0.0084112757543327	-0.6863614234409365	0.492488	0.492488	chr19	44714997	0.3076043470897697	chr19:44714997:G:A
chr19:44715023	['C', 'T']	56057	97131.4654535724	164.5556620680999	-0.0094885409339066	0.0085159232876812	-1.1142116495615242	0.265193	0.265193	chr19	44715023	0.5764379436967346	chr19:44715023:C:T
chr19:44715656	['T', 'A']	56057	96771.95779551171	203.5804672799445	-0.0051472828898493	0.0084403125035105	-0.6098450605600709	0.541967	0.541967	chr19	44715656	0.2660271565505765	chr19:44715656:T:A
chr19:44715742	['A', 'G']	56057	96721.0778412132	195.18931160241763	-0.005466235586362	0.0084118658341669	-0.6498243902273739	0.515808	0.515808	chr19	44715742	0.2875119263917376	chr19:44715742:A:G
chr19:44715746	['T', 'C']	56057	96720.35235767426	190.74893219375733	-0.0058553301784521	0.008411311788507	-0.6961256847537909	0.486353	0.486353	chr19	44715746	0.3130484008958757	chr19:44715746:T:C
chr19:44716100	['T', 'C']	56057	96716.9013255312	191.3384940388501	-0.005782196392546	0.0084105337546793	-0.6874945825321725	0.491774	0.491774	chr19	44716100	0.3082344360589082	chr19:44716100:T:C
chr19:44716193	['A', 'T']	56057	96716.35192949278	191.41916642296903	-0.0056994467261462	0.0084113076940155	-0.6775934175135757	0.498032	0.498032	chr19	44716193	0.3027427516641048	chr19:44716193:A:T
chr19:44716217	['G', 'C']	56057	96716.97866038611	193.91299699773097	-0.0055454526944512	0.0084115537107472	-0.6592661576143699	0.509728	0.509728	chr19	44716217	0.2926615094140418	chr19:44716217:G:C
chr19:44716803	['T', 'G']	56057	87621.52316261135	439.5196543254354	0.0135105293307572	0.0070151620775237	1.925904089093594	0.0541214	0.0541214	chr19	44716803	1.266630977698756	chr19:44716803:T:G
chr19:44716931	['C', 'T']	56057	87597.43974162235	424.35832478822255	0.0126864380966168	0.0070104435551075	1.8096484190895348	0.0703557	0.0703557	chr19	44716931	1.1527007116156414	chr19:44716931:C:T
chr19:44717166	['A', 'G']	56057	87513.02859080522	426.7153362192301	0.0124765932258682	0.0070018362433292	1.781903031187705	0.0747705	0.0747705	chr19	44717166	1.126269715160263	chr19:44717166:A:G
chr19:44717621	['T', 'C']	56057	11018.862613135296	-682.8166903506823	-0.0807927033039307	0.0097217951444706	-8.310471687925071	9.74303e-17	9.74303e-17	chr19	44717621	16.01130596020145	chr19:44717621:T:C
chr19:44718187	['G', 'C']	56057	5645.910097480125	-7.170280042578848	0.0087416385147021	0.0137528724954471	0.6356227411834211	0.525025	0.525025	chr19	44718187	0.2798200163968104	chr19:44718187:G:C
chr19:44718265	['T', 'C']	56057	96881.19567118103	197.3488498849784	-0.0055865775221943	0.0084490103610552	-0.6612108736361669	0.50848	0.50848	chr19	44718265	0.2937261244727144	chr19:44718265:T:C
chr19:44719766	['A', 'G']	56057	30431.40333507001	-476.20111403358095	-0.0298929644067294	0.0065346614210924	-4.574523832289401	4.78325e-06	4.78325e-06	chr19	44719766	5.320276919821516	chr19:44719766:A:G
chr19:44720973	['A', 'G']	56057	59303.40538804639	-337.1621476720078	-0.0223412847309551	0.0058123003303654	-3.843793930302708	0.00012128	0.00012128	chr19	44720973	3.9162108117120216	chr19:44720973:A:G
chr19:44721042	['A', 'C']	56057	70408.88853196273	-492.6504990296013	-0.0287701699482566	0.0060082901296195	-4.788412231697313	1.68535e-06	1.68535e-06	chr19	44721042	5.773309894623988	chr19:44721042:A:C
chr19:44721355	['C', 'T']	56057	4080.731531822528	27.32328876499908	0.0133765994992338	0.0155827017066368	0.8584262056134103	0.390661	0.390661	chr19	44721355	0.4081999425766167	chr19:44721355:C:T
chr19:44722027	['G', 'C']	56057	4049.144465257336	17.88410186624201	0.0119823821456952	0.0155983214530678	0.7681840755588837	0.442381	0.442381	chr19	44722027	0.3542035339916813	chr19:44722027:G:C
chr19:44722081	['C', 'T']	56057	44629.388429014885	-678.3939901081752	-0.0330865050840509	0.0059337599044465	-5.575976382067095	2.47276e-08	2.47276e-08	chr19	44722081	7.606818033146863	chr19:44722081:C:T
chr19:44722325	['G', 'A']	56057	5271.2821029721335	-5.514192093975605	-0.0038725050455973	0.0136382281105554	-0.2839448800977402	0.776454	0.776454	chr19	44722325	0.1098842683809186	chr19:44722325:G:A
chr19:44723225	['T', 'C']	56057	4169.371886819383	3.6153128259948137	0.0073179380960029	0.0153714092898028	0.4760746368817007	0.634023	0.634023	chr19	44723225	0.1978949872414474	chr19:44723225:T:C
chr19:44724393	['G', 'T']	56057	2897.1033627687093	-26.4670808731714	-0.0096951239176782	0.0181840643313301	-0.5331659490983005	0.593921	0.593921	chr19	44724393	0.2262713185638922	chr19:44724393:G:T
chr19:44724456	['A', 'G']	56057	2912.5195639374097	-22.921159044608206	-0.0084398320957984	0.0181418038102367	-0.4652146051230121	0.64178	0.64178	chr19	44724456	0.1926138210905884	chr19:44724456:A:G
chr19:44724478	['T', 'C']	56057	41010.58428489865	-681.4069500570494	-0.0357026142626073	0.0060281249861341	-5.922673193527075	3.18591e-09	3.18591e-09	chr19	44724478	8.496766496913875	chr19:44724478:T:C
chr19:44724557	['C', 'T']	56057	2898.1033984479527	-26.792814862958146	-0.0097313050829919	0.0181810974489498	-0.5352429967616739	0.592484	0.592484	chr19	44724557	0.2273233732596887	chr19:44724557:C:T
chr19:44724638	['C', 'A']	56057	2897.465190550957	-27.14063548442969	-0.0100080604629549	0.0181840352250381	-0.5503762140305659	0.582064	0.582064	chr19	44724638	0.2350292605069588	chr19:44724638:C:A
chr19:44724664	['G', 'A']	56057	2906.2592235781062	-29.140892488451232	-0.0105718436458889	0.0181579643324307	-0.5822152446355043	0.560424	0.560424	chr19	44724664	0.2514832744491109	chr19:44724664:G:A
chr19:44724723	['A', 'G']	56057	2899.20687563556	-24.689178915980005	-0.0087963193413007	0.0181782845144674	-0.4838916089304279	0.628465	0.628465	chr19	44724723	0.2017189037061392	chr19:44724723:A:G
chr19:44724778	['G', 'A']	56057	2900.051733980305	-25.162470038216487	-0.0091733196717894	0.0181754876830165	-0.5047083099927561	0.613766	0.613766	chr19	44724778	0.2119971732866725	chr19:44724778:G:A
chr19:44725196	['C', 'T']	56057	2890.412496208675	-28.33227479081356	-0.0104588015438847	0.0182042513946102	-0.5745252203549166	0.565615	0.565615	chr19	44725196	0.247479081653082	chr19:44725196:C:T
chr19:44727490	['T', 'A']	56057	59973.60697076778	-586.752324268368	-0.0306523418949629	0.0057920701849326	-5.292121973021196	1.21359e-07	1.21359e-07	chr19	44727490	6.915928010799698	chr19:44727490:T:A
chr19:44728212	['G', 'A']	56057	27757.98069684049	118.28580350243202	-2.942382404881348e-05	0.006706011687879	-0.0043876786111179	0.996499	0.996499	chr19	44728212	0.0015231327835636	chr19:44728212:G:A
chr19:44728939	['A', 'G']	56057	65246.80330442851	-540.8594976331583	-0.0308341512438039	0.0058669791840354	-5.255541272023994	1.48129e-07	1.48129e-07	chr19	44728939	6.82935990902069	chr19:44728939:A:G
chr19:44729750	['C', 'G']	56057	1148.307269547839	-6.504907821983296	-0.0548128217459905	0.0306227040341713	-1.7899406167667595	0.0734689	0.0734689	chr19	44729750	1.1338964625036076	chr19:44729750:C:G
chr19:44730062	['AAATTTATAG', 'A']	56057	9585.0623526891	-819.339606993036	-0.1040785829709623	0.0103460200761209	-10.059770057007729	8.715470000000001e-24	8.715470000000001e-24	chr19	44730062	23.059709187681623	chr19:44730062:AAATTTATAG:A
chr19:44730076	['A', 'G']	56057	18549.92735645313	271.7201336086437	0.0146328183738055	0.0077792248999828	1.881012383873606	0.0599754	0.0599754	chr19	44730076	1.2220268468663684	chr19:44730076:A:G
chr19:44730118	['A', 'G']	56057	9036.15299849002	-837.186701746055	-0.1137953635012209	0.0106601993384738	-10.674787580239762	1.4166e-26	1.4166e-26	chr19	44730118	25.84875276253763	chr19:44730118:A:G
chr19:44730194	['A', 'G']	56057	3618.6780115624015	-36.987160002411606	-0.0169928065982276	0.0164449374084427	-1.033315370936198	0.301461	0.301461	chr19	44730194	0.5207688645531763	chr19:44730194:A:G
chr19:44730337	['C', 'T']	56057	27774.22330166436	68.349589540921	-0.0022709401918387	0.0067047571162284	-0.3387058102883573	0.734833	0.734833	chr19	44730337	0.1338113485609864	chr19:44730337:C:T
chr19:44730407	['C', 'T']	56057	3692.900339498852	-40.22922722451168	-0.0178629412865231	0.0164818727971988	-1.0837931772874152	0.278461	0.278461	chr19	44730407	0.5552356215704425	chr19:44730407:C:T
chr19:44730528	['C', 'T']	56057	3557.203465832957	-39.393109433813606	-0.0175960039122586	0.0164596428551665	-1.0690392292889483	0.285057	0.285057	chr19	44730528	0.5450682897798408	chr19:44730528:C:T
chr19:44730591	['G', 'A']	56057	1157.433075390052	-4.90191676150153	-0.0521258165497896	0.0305647073734218	-1.70542501562167	0.0881207	0.0881207	chr19	44730591	1.0549220616241992	chr19:44730591:G:A
chr19:44730617	['A', 'G']	56057	3566.170113781892	-38.57893783982037	-0.0169602938446011	0.016520919654567	-1.0265950200848928	0.304616	0.304616	chr19	44730617	0.516247289019621	chr19:44730617:A:G
chr19:44730643	['G', 'T']	56057	3548.9178920908644	-42.31424633004488	-0.0182540806704054	0.0165273530913225	-1.1044769582607548	0.269391	0.269391	chr19	44730643	0.569616917579729	chr19:44730643:G:T
chr19:44730768	['G', 'T']	56057	1152.378697801013	-4.808688402237537	-0.0521113461004935	0.0305915948065596	-1.7034530703616504	0.0884889	0.0884889	chr19	44730768	1.0531112035517511	chr19:44730768:G:T
chr19:44730855	['A', 'G']	56057	4786.089795769412	-40.90510697683344	-0.0254702978657672	0.0148278984731678	-1.7177280996263642	0.0858517	0.0858517	chr19	44730855	1.0662511006974802	chr19:44730855:A:G
chr19:44730874	['G', 'A']	56057	33421.43969812449	-554.1895525547288	-0.0297581067349775	0.0063939313800491	-4.654117313149653	3.26115e-06	3.26115e-06	chr19	44730874	5.486629224906378	chr19:44730874:G:A
chr19:44731195	['A', 'C']	56057	28879.910083883628	75.3097726061098	-0.0042399124121646	0.0066364152303991	-0.6388859444392505	0.5229	0.5229	chr19	44731195	0.2815813581703443	chr19:44731195:A:C
chr19:44731580	['A', 'G']	56057	27874.46406249981	80.84912421774003	-0.0017528135369721	0.0067236193471619	-0.2606949392089028	0.794329	0.794329	chr19	44731580	0.099999581590019	chr19:44731580:A:G
chr19:44731942	['T', 'C']	56057	5618.501141796904	-6.925720842798628	-0.0018362368927828	0.0132458192768339	-0.1386276571049295	0.889745	0.889745	chr19	44731942	0.0507344438731593	chr19:44731942:T:C
chr19:44732593	['AAG', 'A']	56057	9542.680926979823	-818.4151651925408	-0.1041940990016682	0.0103618881301608	-10.0555128267005	9.099820000000001e-24	9.099820000000001e-24	chr19	44732593	23.040967198204168	chr19:44732593:AAG:A
chr19:44732598	['TGAA', 'T']	56057	9543.0	-818.2602178627371	-0.1041932007052055	0.0103614141948924	-10.05588607359853	9.06546e-24	9.06546e-24	chr19	44732598	23.042610154018217	chr19:44732598:TGAA:T
chr19:44732689	['G', 'T']	56057	27877.475752926075	16.899548474619348	-0.004822680303737	0.0066956416180179	-0.7202715705032933	0.471361	0.471361	chr19	44732689	0.3266463534737046	chr19:44732689:G:T
chr19:44733446	['A', 'G']	56057	27734.90572636913	18.90729075673748	-0.0047836875764187	0.006707969493689	-0.7131349629600054	0.475765	0.475765	chr19	44733446	0.3226075103146494	chr19:44733446:A:G
chr19:44733473	['C', 'T']	56057	19123.03336904124	414.10273113285314	0.023528251028836	0.0076946330236049	3.057748297632674	0.00223112	0.00223112	chr19	44733473	2.6514770707128896	chr19:44733473:C:T
chr19:44733486	['T', 'C']	56057	1293.1153393277673	-22.918615648418555	-0.073773289778751	0.0284249514394488	-2.595370828896709	0.00945135	0.00945135	chr19	44733486	2.024506153853048	chr19:44733486:T:C
chr19:44734556	['T', 'C']	56057	37834.17338853594	-763.7441944828327	-0.0395062786399545	0.0061262369646206	-6.448702338500073	1.13727e-10	1.13727e-10	chr19	44734556	9.944136416939632	chr19:44734556:T:C
chr19:44734728	['C', 'T']	56057	66188.35036900715	-435.36683955783633	-0.0278206766741338	0.0058898118508831	-4.723525535024031	2.32351e-06	2.32351e-06	chr19	44734728	5.633855454049983	chr19:44734728:C:T
chr19:44735929	['A', 'G']	56057	38574.68745180311	-779.9907026524862	-0.0411676420760287	0.0061233268630748	-6.723084198604505	1.79617e-11	1.79617e-11	chr19	44735929	10.745652561561831	chr19:44735929:A:G
chr19:44736312	['G', 'A']	56057	27752.416274089926	28.995637429852984	-0.0044707687849378	0.0067054306498051	-0.6667385017348231	0.504942	0.504942	chr19	44736312	0.296758504112156	chr19:44736312:G:A
chr19:44736390	['G', 'A']	56057	28277.22184726912	19.99629252196712	-0.0060280514790888	0.0066640559991852	-0.904561948432884	0.365701	0.365701	chr19	44736390	0.4368738520932159	chr19:44736390:G:A
chr19:44736883	['T', 'TG']	56057	28393.643034022505	24.06171713959992	-0.0057892694554128	0.0066772419948276	-0.8670150729743424	0.385937	0.385937	chr19	44736883	0.4134835833733074	chr19:44736883:T:TG
chr19:44736932	['A', 'G']	56057	27760.29426571925	22.474479489722547	-0.0047704453641855	0.0067075521320637	-0.7112051118293372	0.47696	0.47696	chr19	44736932	0.3215180413114444	chr19:44736932:A:G
chr19:44737114	['C', 'T']	56057	28384.62070380812	42.86050700857547	-0.0054381030363286	0.0066523298292187	-0.817473453051462	0.413661	0.413661	chr19	44737114	0.3833554225011593	chr19:44737114:C:T
chr19:44737327	['T', 'C']	56057	11631.452453166816	187.1305024241985	0.0212341924780746	0.0095098930330412	2.2328529252956195	0.0255626	0.0255626	chr19	44737327	1.5923949757003877	chr19:44737327:T:C
chr19:44738093	['T', 'C']	56057	2521.799453737258	-54.2429597494911	-0.0326618973389601	0.0194739124105059	-1.6772129118409436	0.0935064	0.0935064	chr19	44738093	1.0291586630359124	chr19:44738093:T:C
chr19:44738134	['T', 'C']	56057	2532.316217662801	-52.31921509544362	-0.0321836777437781	0.0194246586388735	-1.6568465033084645	0.0975561	0.0975561	chr19	44738134	1.0107455698008496	chr19:44738134:T:C
chr19:44738215	['A', 'T']	56057	2520.6295166211667	-56.210234773202494	-0.0333657183032254	0.0194736326863421	-1.7133792570004922	0.0866483	0.0866483	chr19	44738215	1.0622399535255027	chr19:44738215:A:T
chr19:44738783	['A', 'G']	56057	2550.227467351745	-47.994270221237805	-0.0301213721091385	0.0193374281366934	-1.5576720904256238	0.119317	0.119317	chr19	44738783	0.9232976746849736	chr19:44738783:A:G
chr19:44738977	['G', 'A']	56057	2549.090946391936	-47.002470539631055	-0.0297448848408757	0.0193400731330485	-1.537992366225717	0.124056	0.124056	chr19	44738977	0.9063822261207032	chr19:44738977:G:A
chr19:44739193	['A', 'G']	56057	2550.136475541442	-48.23645708901949	-0.0302171270742916	0.0193374393983954	-1.562622974621911	0.118147	0.118147	chr19	44739193	0.9275773015389084	chr19:44739193:A:G
chr19:44739258	['T', 'G']	56057	2547.181756551835	-47.62648636958412	-0.0297467168570736	0.0193483683776861	-1.5374276670987763	0.124194	0.124194	chr19	44739258	0.905899385075982	chr19:44739258:T:G
chr19:44739483	['A', 'G']	56057	39220.29685269768	-959.0861257687856	-0.048948376637442	0.0060712829094685	-8.062278989026183	7.63527e-16	7.63527e-16	chr19	44739483	15.117175600724543	chr19:44739483:A:G
chr19:44739813	['C', 'T']	56057	2551.227556554628	-49.76659032072115	-0.0308024679580769	0.0193327818028999	-1.593276553375084	0.111104	0.111104	chr19	44739813	0.9542703051756396	chr19:44739813:C:T
chr19:44740439	['G', 'T']	56057	4940.525358373348	-1.918977842154113	0.0029921057991765	0.0141948088304569	0.2107887351576434	0.833053	0.833053	chr19	44740439	0.0793273672903083	chr19:44740439:G:T
chr19:44740744	['A', 'T']	56057	48686.138348040455	475.9188839641892	0.0096008742589517	0.0058254008706804	1.6481053359389315	0.0993367	0.0993367	chr19	44740744	1.002890271516105	chr19:44740744:A:T
chr19:44741758	['A', 'G']	56057	56368.07213974733	545.0957606107178	0.0113476907971407	0.0058063771830782	1.9543495779454108	0.0506649	0.0506649	chr19	44741758	1.295292810201761	chr19:44741758:A:G
chr19:44742164	['G', 'A']	56057	2554.136689620723	-66.56619722215683	-0.0355014407327344	0.0193863540188134	-1.831259281568991	0.0670672	0.0670672	chr19	44742164	1.1734898247154537	chr19:44742164:G:A
chr19:44742441	['C', 'T']	56057	53744.67000303307	448.7116587833618	0.0083079277344977	0.0057996248969389	1.4324939771333802	0.152008	0.152008	chr19	44742441	0.8181335550524116	chr19:44742441:C:T
chr19:44742627	['A', 'G']	56057	72642.95876674935	-635.9813073320718	-0.0342873732557326	0.0060369301974008	-5.67960405944312	1.35673e-08	1.35673e-08	chr19	44742627	7.867506571778085	chr19:44742627:A:G
chr19:44743884	['G', 'C']	56057	29741.305547130083	-179.06045398435364	-0.0157334770324945	0.0065433446486775	-2.404500737352161	0.0161978	0.0161978	chr19	44743884	1.7905439677254031	chr19:44743884:G:C
chr19:44744370	['A', 'G']	56057	8709.107232721235	-946.0027413419264	-0.1196234921381131	0.0109154848905194	-10.959063508210352	6.417630000000001e-28	6.417630000000001e-28	chr19	44744370	27.192625325194765	chr19:44744370:A:G
chr19:44746404	['C', 'T']	56057	28772.06926530829	698.3925327307054	0.0361007912494345	0.0066689869462443	5.413234654742406	6.21498e-08	6.21498e-08	chr19	44746404	7.206560264593312	chr19:44746404:C:T
chr19:44747899	['A', 'C']	56057	48927.65843077746	-1290.1901844809952	-0.0556110593369202	0.0058870581943744	-9.44632403838994	3.63903e-21	3.63903e-21	chr19	44747899	20.43901436409479	chr19:44747899:A:C
chr19:44749182	['T', 'A']	56057	30185.92947902285	-174.39344812170245	-0.0171086093529347	0.0065310297837129	-2.6195883221356544	0.00880597	0.00880597	chr19	44749182	2.0552227984196056	chr19:44749182:T:A
chr19:44749847	['T', 'A']	56057	40455.26857601713	-314.92691242235384	-0.0200678716955329	0.0060343112560838	-3.3256275395639343	0.000882764	0.000882764	chr19	44749847	3.054155386113171	chr19:44749847:T:A
chr19:44750234	['C', 'T']	56057	15177.89530776093	-1052.4287157903796	-0.0864066723124472	0.0084604487324301	-10.213012931718154	1.82176e-24	1.82176e-24	chr19	44750234	23.739508837868545	chr19:44750234:C:T
chr19:44750325	['G', 'A']	56057	32652.801520028523	-106.5623912767592	-0.0130922784471805	0.0063727059953331	-2.05443001085697	0.0399387	0.0399387	chr19	44750325	1.398606075469696	chr19:44750325:G:A
chr19:44750340	['C', 'T']	56057	2725.395143607907	54.95318571453554	0.012885440634076	0.018915677335935	0.6812042944714943	0.495745	0.495745	chr19	44750340	0.3047416573210662	chr19:44750340:C:T
chr19:44750368	['G', 'A']	56057	1126.2611876382844	31.23347645030137	0.0124910797133794	0.029340583094178	0.4257270441178813	0.670308	0.670308	chr19	44750368	0.1737255973523244	chr19:44750368:G:A
chr19:44750911	['C', 'A']	56057	12135.432967621087	443.40182886368274	0.0445163656765205	0.0093248917302298	4.7739284234481385	1.81122e-06	1.81122e-06	chr19	44750911	5.742028794863685	chr19:44750911:C:A
chr19:44751726	['C', 'T']	56057	4293.091529003268	13.73474546310938	-0.0025061243973623	0.0151607161279347	-0.1653038270893141	0.868705	0.868705	chr19	44751726	0.061127678813754	chr19:44751726:C:T
chr19:44751849	['C', 'T']	56057	1209.0647054625897	44.825508711420575	0.0216555755560502	0.0284284233129462	0.761757882864658	0.446208	0.446208	chr19	44751849	0.3504626475781572	chr19:44751849:C:T
chr19:44752009	['T', 'C']	56057	6672.071206822723	-842.6790280667929	-0.1475389591943254	0.0122325603903196	-12.06116744872822	1.86343e-33	1.86343e-33	chr19	44752009	32.72968691693468	chr19:44752009:T:C
chr19:44752422	['G', 'C']	56057	6718.83900089206	-878.1325386358378	-0.1522019013698848	0.0121855132161649	-12.490397299637584	9.400369999999999e-36	9.400369999999999e-36	chr19	44752422	35.026855052166695	chr19:44752422:G:C
chr19:44753086	['G', 'A']	56057	1782.0317896389324	31.685534992508178	0.0106929280996446	0.0230226551058997	0.4644524295942059	0.642325	0.642325	chr19	44753086	0.1922451744349813	chr19:44753086:G:A
chr19:44753996	['T', 'C']	56057	2825.2015949190945	59.02630703178675	0.019384955142074	0.018427020832383	1.0519853056228985	0.292811	0.292811	chr19	44753996	0.5334126122121199	chr19:44753996:T:C
chr19:44754660	['C', 'G']	56057	1666.0	-44.256687854470464	-0.0220722814855894	0.0245558737533626	-0.8988595440456257	0.368731	0.368731	chr19	44754660	0.4332903487975011	chr19:44754660:C:G
chr19:44755745	['A', 'C']	56057	12020.358741034152	19.25673489404756	-0.0073557962808682	0.0094908294132898	-0.775042513204179	0.438318	0.438318	chr19	44755745	0.3582106942099259	chr19:44755745:A:C
chr19:44756550	['GT', 'G']	56057	6625.557590966072	-27.38348748282121	-0.0160226606709606	0.0124261875443331	-1.289426915036998	0.197255	0.197255	chr19	44756550	0.7049719795259533	chr19:44756550:GT:G
chr19:44756957	['G', 'A']	56057	6727.080038538394	-27.177074081972705	-0.0162319692166575	0.0123830760008035	-1.3108188317348863	0.189924	0.189924	chr19	44756957	0.7214201515927586	chr19:44756957:G:A
chr19:44757297	['T', 'C']	56057	6044.754826048172	-51.70816172571165	-0.0149466784708781	0.0128912620330023	-1.1594426079164155	0.246281	0.246281	chr19	44757297	0.6085690916665547	chr19:44757297:T:C
chr19:44761028	['G', 'C']	56057	8653.65169321997	-32.859779246250724	-0.0179952235509298	0.0110101862775508	-1.6344159033549728	0.102177	0.102177	chr19	44761028	0.9906468527065286	chr19:44761028:G:C
chr19:44761089	['T', 'C']	56057	8712.071558280468	-31.459045031283885	-0.0181079534658904	0.011015904516693	-1.6438008734053922	0.100223	0.100223	chr19	44761089	0.9990326015541712	chr19:44761089:T:C
chr19:44761746	['T', 'C']	56057	11721.652072819132	32.28829654002367	-0.0079714359486015	0.0096252409834992	-0.8281804021600239	0.407572	0.407572	chr19	44761746	0.3897956594624346	chr19:44761746:T:C
chr19:44762178	['A', 'T']	56057	11619.534912784982	32.116106121336585	-0.0081098382676534	0.0096142505501305	-0.8435226672497473	0.39894	0.39894	chr19	44762178	0.3990924166649657	chr19:44762178:A:T
chr19:44763458	['T', 'C']	56057	4024.086781875956	28.826767681107285	-0.0063562294428964	0.0156390814198007	-0.4064324030469448	0.684426	0.684426	chr19	44763458	0.1646735008228531	chr19:44763458:T:C
chr19:44763488	['C', 'G']	56057	2980.478518412789	65.19416935791962	0.0197942752834593	0.0179879434970603	1.1004190271497274	0.271154	0.271154	chr19	44763488	0.5667839845712725	chr19:44763488:C:G
chr19:44763678	['G', 'A']	56057	4073.54010398985	27.140282197734614	-0.007289357596918	0.0155717720661542	-0.4681135561161778	0.639705	0.639705	chr19	44763678	0.1940202547788837	chr19:44763678:G:A
chr19:44763826	['C', 'A']	56057	3374.180575873265	44.47721510928815	0.0072317918147329	0.0169917060103649	0.4256071644790405	0.670396	0.670396	chr19	44763826	0.173668585641369	chr19:44763826:C:A
chr19:44764001	['T', 'C']	56057	10233.103319057816	-10.54479832301638	-0.0120762768417321	0.0101775207333542	-1.1865637180335262	0.235405	0.235405	chr19	44764001	0.6281843169838827	chr19:44764001:T:C
chr19:44764043	['C', 'T']	56057	3380.7489648033115	42.73910392689975	0.0065767798002996	0.0169807420461785	0.3873081507518533	0.69853	0.69853	chr19	44764043	0.1558149373598547	chr19:44764043:C:T
chr19:44764527	['G', 'A']	56057	3337.2381317681484	72.73938825567237	0.0146177205977685	0.0170849612466794	0.8555899183329784	0.392228	0.392228	chr19	44764527	0.4064614065595123	chr19:44764527:G:A
chr19:44764544	['A', 'G']	56057	3370.120239050932	56.39331981366671	0.0097640033825877	0.017007681549023	0.5740937325551344	0.565907	0.565907	chr19	44764544	0.2472549340155975	chr19:44764544:A:G
chr19:44764870	['G', 'C']	56057	4149.22053652703	47.89350107383074	-0.0037197489765911	0.0154393205317814	-0.2409269869703227	0.809613	0.809613	chr19	44764870	0.0917225269581584	chr19:44764870:G:C
chr19:44764981	['C', 'T']	56057	3252.0	32.21426775317198	0.0053688458012587	0.017264085602963	0.3109835020939229	0.755814	0.755814	chr19	44764981	0.1215850678748987	chr19:44764981:C:T
chr19:44765295	['C', 'T']	56057	3243.2314238310173	41.72618813768824	0.0087946303201784	0.0172847217194637	0.5088094829016025	0.610888	0.610888	chr19	44765295	0.2140384058631926	chr19:44765295:C:T
chr19:44765522	['A', 'G']	56057	3216.344257907977	50.51143764022981	0.011140714476048	0.0173554651051933	0.641913910605275	0.520932	0.520932	chr19	44765522	0.2832189637487884	chr19:44765522:A:G
chr19:44767187	['T', 'A']	56057	3434.8382208578	41.72443505663895	0.0044459724609812	0.016774563841213	0.2650425073978971	0.790978	0.790978	chr19	44767187	0.1018355956571568	chr19:44767187:T:A
chr19:44768869	['A', 'G']	56057	12289.03187208058	46.61849551274779	-0.0084029502648677	0.0094188261808761	-0.8921441062293888	0.37232	0.37232	chr19	44768869	0.4290836340573453	chr19:44768869:A:G
chr19:44769271	['TC', 'T']	56057	2782.566711337437	46.97098026805586	0.0163154387594958	0.0185799782456051	0.8781193682697143	0.379883	0.379883	chr19	44769271	0.4203501409580117	chr19:44769271:TC:T
chr19:44769481	['C', 'T']	56057	2777.891985938364	50.60794099748181	0.0175278176082978	0.018582593588818	0.9432384949130604	0.345563	0.345563	chr19	44769481	0.4614727643298957	chr19:44769481:C:T
chr19:44769574	['A', 'G']	56057	4255.366405538998	22.98216582805961	-0.0110424082626042	0.0152746417041847	-0.7229242084008415	0.469729	0.469729	chr19	44769574	0.328152626635597	chr19:44769574:A:G
chr19:44774784	['A', 'G']	56057	103215.36502952564	90.69219447881174	-0.0321865250953794	0.010688705523216	-3.0112650241387744	0.00260278	0.00260278	chr19	44774784	2.584562539083952	chr19:44774784:A:G
chr19:44775346	['A', 'G']	56057	95302.00090995058	-70.39899780639597	-0.0321561185755743	0.0081165517168085	-3.961795562638045	7.44802e-05	7.44802e-05	chr19	44775346	4.127959165823978	chr19:44775346:A:G
chr19:44775900	['A', 'G']	56057	1129.4441420822056	22.664364568948365	-0.0254676464385947	0.0294775032243802	-0.8639689136741746	0.387609	0.387609	chr19	44775900	0.4116061475011516	chr19:44775900:A:G
chr19:44776083	['A', 'G']	56057	13865.529799549771	99.55175429012264	-0.0067280542368209	0.0090246120002239	-0.745522825430502	0.455959	0.455959	chr19	44776083	0.3410742074985	chr19:44776083:A:G
chr19:44776717	['C', 'G']	56057	4607.164374275266	3.984816076520804	-0.015801106613539	0.014760400795833	-1.0705066096850018	0.284396	0.284396	chr19	44776717	0.5460765162057881	chr19:44776717:C:G
chr19:44779696	['C', 'T']	56057	1529.4365375350196	69.12133659682756	0.0160527643862604	0.0265920733770687	0.6036672717706646	0.546067	0.546067	chr19	44779696	0.2627540680184619	chr19:44779696:C:T
chr19:44779766	['C', 'T']	56057	1459.9636379864344	51.39044872018289	0.0229983056263362	0.0254996533840929	0.9019065977062616	0.36711	0.36711	chr19	44779766	0.4352037852435805	chr19:44779766:C:T
chr19:44781009	['A', 'C']	56057	5969.532452008848	-118.55992512527808	-0.0257541584990594	0.0129382968030099	-1.9905369996666065	0.0465367	0.0465367	chr19	44781009	1.3322044165500078	chr19:44781009:A:C
chr19:44781133	['T', 'G']	56057	6424.916911987725	-87.31603433225177	-0.0220038665003543	0.0125150286276504	-1.7581954588373363	0.0787197	0.0787197	chr19	44781133	1.1039165696655466	chr19:44781133:T:G
chr19:44783006	['G', 'A']	56057	3827.1365444652574	69.86792301152424	0.0059243999155721	0.0159673921093237	0.3710311536793002	0.710616	0.710616	chr19	44783006	0.1483650183025276	chr19:44783006:G:A
chr19:44784592	['G', 'T']	56057	11703.461445138271	-36.06949425352518	-0.0140125120746734	0.0095544226152886	-1.4665995674349923	0.142491	0.142491	chr19	44784592	0.8462125656468632	chr19:44784592:G:T
chr19:44785117	['A', 'G']	56057	4051.481007232793	68.21735706790312	0.0032318407633392	0.0155850009370562	0.2073686601875622	0.835723	0.835723	chr19	44785117	0.077937645414935	chr19:44785117:A:G
chr19:44785738	['A', 'C']	56057	3950.23457165878	65.39941646483291	0.0030812308181311	0.0157800245201228	0.1952614721353526	0.845189	0.845189	chr19	44785738	0.0730461638563408	chr19:44785738:A:C
chr19:44787010	['G', 'A']	56057	6192.302290703275	-105.92553169362498	-0.0239746895294807	0.0127462401250167	-1.8809224755170053	0.0599876	0.0599876	chr19	44787010	1.221938513085161	chr19:44787010:G:A
chr19:44787120	['G', 'A']	56057	3652.69416929914	58.59158331477689	0.0048924525776766	0.0163178106179695	0.2998228556647793	0.764313	0.764313	chr19	44787120	0.1167287535509016	chr19:44787120:G:A
chr19:44787220	['T', 'C']	56057	15787.428438578589	-75.80513519360177	-0.0195006975537834	0.0084875933170494	-2.2975532433453774	0.0215909	0.0215909	chr19	44787220	1.6657292540582127	chr19:44787220:T:C
chr19:44789032	['C', 'G']	56057	12070.507279214988	32.37391713225426	-0.0088593665021613	0.0094605366764179	-0.9364549607682194	0.349043	0.349043	chr19	44789032	0.4571210672747127	chr19:44789032:C:G
chr19:44789899	['C', 'T']	56057	2716.048451548452	43.09106171114944	0.0122782304364567	0.0187791701338271	0.6538217796078106	0.513229	0.513229	chr19	44789899	0.2896888117980028	chr19:44789899:C:T
chr19:44790462	['A', 'G']	56057	1572.8237426775236	-26.932820605217408	-0.0645226607997513	0.0252812143326408	-2.5521978474129514	0.0107072	0.0107072	chr19	44790462	1.9703240850537185	chr19:44790462:A:G
chr19:44791300	['T', 'C']	56057	12862.517416493787	-23.24071038326249	-0.0134218640626316	0.0091764417993935	-1.4626436211385003	0.143571	0.143571	chr19	44791300	0.8429332746611227	chr19:44791300:T:C
chr19:44791775	['T', 'C']	56057	5379.262857142858	166.67545572997804	0.016157718480746	0.0136385170286338	1.184712270903295	0.236136	0.236136	chr19	44791775	0.6268377977179475	chr19:44791775:T:C
chr19:44792629	['G', 'A']	56057	3410.0	-494.1930041567856	-0.1599999280630971	0.016753596950466	-9.550183673163142	1.34464e-21	1.34464e-21	chr19	44792629	20.87139397361016	chr19:44792629:G:A
chr19:44793549	['C', 'T']	56057	3415.0609212216355	-488.4768538133282	-0.1580599130051604	0.0167380877751143	-9.443128458207696	3.7515899999999996e-21	3.7515899999999996e-21	chr19	44793549	20.425784630438784	chr19:44793549:C:T
chr19:44793589	['A', 'AC']	56057	1334.1189966459715	-30.497264179184025	-0.0691817851302644	0.0272923922866246	-2.5348377087547904	0.0112526	0.0112526	chr19	44793589	1.9487471188689127	chr19:44793589:A:AC
chr19:44794197	['A', 'C']	56057	5899.420958735482	133.8513987983213	0.0073940572596513	0.0130645830090268	0.5659619793867492	0.571422	0.571422	chr19	44794197	0.2430430431015543	chr19:44794197:A:C
chr19:44794222	['C', 'T']	56057	4466.87652999322	161.3646529894443	0.0281789591149148	0.0148209248530798	1.9012955935107592	0.0572684	0.0572684	chr19	44794222	1.2420849503051763	chr19:44794222:C:T
chr19:44794621	['T', 'C']	56057	13074.419578668723	70.18750032095447	-0.0059683842995043	0.0091326275963187	-0.6535232315735928	0.513422	0.513422	chr19	44794621	0.2895255258595589	chr19:44794621:T:C
chr19:44794671	['A', 'G']	56057	41340.6694846949	-220.5605611838941	-0.0131302855715995	0.0060042074860257	-2.1868474069490507	0.0287578	0.0287578	chr19	44794671	1.5412443409736336	chr19:44794671:A:G
chr19:44797831	['T', 'C']	56057	9656.37361656552	-47.4427821059468	-0.0108195606936669	0.0103165741302848	-1.048755193054403	0.294295	0.294295	chr19	44797831	0.5312171163946324	chr19:44797831:T:C
chr19:44797855	['C', 'T']	56057	8095.73303595325	-97.08311837473592	-0.0172975055087515	0.011206961484909	-1.543460779448895	0.122725	0.122725	chr19	44797855	0.911066959228093	chr19:44797855:C:T
chr19:44797888	['C', 'A']	56057	8105.18094048363	-88.24133653613906	-0.01586504220346	0.0112040211701106	-1.4160132297664516	0.156777	0.156777	chr19	44797888	0.8047176502341721	chr19:44797888:C:A
chr19:44797903	['A', 'G']	56057	8173.340869033444	-91.43189717961752	-0.0165237130249022	0.0112103481926646	-1.473969652050091	0.140495	0.140495	chr19	44797903	0.8523391313535542	chr19:44797903:A:G
chr19:44797922	['G', 'GC']	56057	19502.21849684165	-427.8664858408793	-0.0375859886449152	0.0076584902981999	-4.907754293786781	9.23834e-07	9.23834e-07	chr19	44797922	6.034406058390983	chr19:44797922:G:GC
chr19:44798137	['C', 'T']	56057	8074.72853956642	-86.14755922089678	-0.0157698337681793	0.0112209716825823	-1.4053893204862038	0.159911	0.159911	chr19	44798137	0.79612166086297	chr19:44798137:C:T
chr19:44798169	['C', 'CCTG']	56057	11555.44296164139	-346.7875003818687	-0.0457304437348415	0.0095306167685653	-4.798266979496358	1.60456e-06	1.60456e-06	chr19	44798169	5.794644038505084	chr19:44798169:C:CCTG
chr19:44798667	['T', 'C']	56057	15865.755100947905	-494.9717954650277	-0.0493335547951418	0.0083461121788263	-5.910962342478296	3.42077e-09	3.42077e-09	chr19	44798667	8.46587612519781	chr19:44798667:T:C
chr19:44799256	['A', 'G']	56057	15902.902983190426	-510.4576834314889	-0.0501005967995999	0.0083861760354077	-5.974188544107284	2.32629e-09	2.32629e-09	chr19	44799256	8.63333614620726	chr19:44799256:A:G
chr19:44799408	['T', 'G']	56057	11311.715812925531	20.03897198276648	-0.0041482003979241	0.0096829157993153	-0.4284040555446587	0.668359	0.668359	chr19	44799408	0.1749901994427653	chr19:44799408:T:G
chr19:44799521	['A', 'G']	56057	4771.328669295462	-494.84738274346216	-0.1366575249772536	0.0144938004526772	-9.428688177641568	4.3047399999999994e-21	4.3047399999999994e-21	chr19	44799521	20.366053074169727	chr19:44799521:A:G
chr19:44799692	['GAA', 'G']	56057	2036.732291816509	-601.1192785950487	-0.3249558559504326	0.0217187807532317	-14.96197505940012	1.62927e-50	1.62927e-50	chr19	44799692	49.78800693914542	chr19:44799692:GAA:G
chr19:44800054	['G', 'A']	56057	3507.125127107305	-504.1056483629833	-0.1662524063744104	0.0165638469781381	-10.037064855394958	1.09688e-23	1.09688e-23	chr19	44800054	22.95984088216865	chr19:44800054:G:A
chr19:44800077	['A', 'G']	56057	8209.025084745761	-86.657320581227	-0.0171812593292644	0.0111417290740318	-1.5420640023736494	0.123064	0.123064	chr19	44800077	0.9098689729657278	chr19:44800077:A:G
chr19:44802496	['T', 'C']	56057	7909.987743086531	-101.59883475839712	-0.017708501457964	0.0113156345658484	-1.5649587616950582	0.117598	0.117598	chr19	44802496	0.9296000642832636	chr19:44802496:T:C
chr19:44803666	['A', 'G']	56057	7926.643804199863	-112.36371164633498	-0.0190263991495639	0.0113302392614199	-1.6792583731527926	0.0931073	0.0931073	chr19	44803666	1.0310162671880414	chr19:44803666:A:G
chr19:44803697	['T', 'A']	56057	9066.674858459382	-112.5819145551274	-0.022822874642998	0.0106790208115133	-2.1371692260766206	0.0325885	0.0325885	chr19	44803697	1.4869356290014122	chr19:44803697:T:A
chr19:44804244	['T', 'C']	56057	7805.417722196453	-89.75909242696456	-0.015453299471272	0.0113808459314817	-1.357833992684589	0.174522	0.174522	chr19	44804244	0.7581498186969822	chr19:44804244:T:C
chr19:44806174	['T', 'C']	56057	66848.5018887519	-630.2965881770907	-0.0331874600491267	0.0059219242849299	-5.604168248753547	2.10238e-08	2.10238e-08	chr19	44806174	7.677288783556269	chr19:44806174:T:C
chr19:44806377	['G', 'A']	56057	3379.2659361838823	-511.10641215151895	-0.171375889638176	0.0168519426033978	-10.169503520835756	2.8479000000000003e-24	2.8479000000000003e-24	chr19	44806377	23.545475264406903	chr19:44806377:G:A
chr19:44806463	['T', 'C']	56057	1459.1561791939484	-52.51801421425166	-0.053135377247923	0.0259425429640485	-2.048194632328781	0.0405456	0.0405456	chr19	44806463	1.392056268441768	chr19:44806463:T:C
chr19:44806529	['T', 'A']	56057	7740.933265528257	-89.57315506575615	-0.0152105805232223	0.0114317852648724	-1.3305516304580522	0.183342	0.183342	chr19	44806529	0.7367380354260655	chr19:44806529:T:A
chr19:44806778	['G', 'A']	56057	3479.591466881835	-506.514315104208	-0.1697112665298666	0.0168476433363344	-10.073294118463384	7.598030000000001e-24	7.598030000000001e-24	chr19	44806778	23.119298996013104	chr19:44806778:G:A
chr19:44808040	['AGCTTG', 'A']	56057	3382.9655787726865	-507.4207040907325	-0.1695644359973376	0.0168378621122269	-10.070425501002692	7.82253e-24	7.82253e-24	chr19	44808040	23.10665276262607	chr19:44808040:AGCTTG:A
chr19:44808048	['TAAC', 'T']	56057	3382.482720476725	-507.810316732673	-0.1696778605630059	0.0168377886098385	-10.077205771775818	7.30215e-24	7.30215e-24	chr19	44808048	23.13654925006293	chr19:44808048:TAAC:T
chr19:44808053	['T', 'G']	56057	3382.5430702255208	-507.7640612603536	-0.1696647656219169	0.0168378055142219	-10.07641794404923	7.360810000000001e-24	7.360810000000001e-24	chr19	44808053	23.13307439229641	chr19:44808053:T:G
chr19:44808490	['G', 'C']	56057	7916.683286341409	-96.81658454398162	-0.0170574875100081	0.0113103805342535	-1.5081267565091665	0.131528	0.131528	chr19	44808490	0.8809817836681386	chr19:44808490:G:C
chr19:44808779	['C', 'G']	56057	8013.42885431905	-77.73243093077066	-0.0147433771836109	0.0112494250617426	-1.3105893948083231	0.190002	0.190002	chr19	44808779	0.7212418275503694	chr19:44808779:C:G
chr19:44808857	['G', 'A']	56057	1247.0222456115314	-14.45352532808835	-0.0563395871465653	0.0281277436346915	-2.0029899261837167	0.0451832	0.0451832	chr19	44808857	1.3450230143822737	chr19:44808857:G:A
chr19:44810480	['C', 'T']	56057	4174.680994627015	41.91170997385456	-0.0080666111528259	0.0154024288560484	-0.5237233184594938	0.600473	0.600473	chr19	44810480	0.2215065156792824	chr19:44810480:C:T
chr19:44811510	['C', 'T']	56057	7820.69756654535	-95.4522200401012	-0.0162775829847	0.011366666076524	-1.4320454982238546	0.152136	0.152136	chr19	44811510	0.8177680065164181	chr19:44811510:C:T
chr19:44811862	['C', 'T']	56057	3249.405762711865	71.55934527430944	0.0118865844339093	0.0172878296411376	0.6875695029770744	0.491727	0.491727	chr19	44811862	0.3082759445894841	chr19:44811862:C:T
chr19:44813073	['TGGA', 'T']	56057	7867.403464949062	-105.50916336191584	-0.0184275069792163	0.0113425082292099	-1.6246412704167674	0.104245	0.104245	chr19	44813073	0.9819447663252826	chr19:44813073:TGGA:T
chr19:44813547	['C', 'T']	56057	7875.140484515485	-105.67355101292932	-0.0184409214035351	0.0113368745414135	-1.6266318672020734	0.103821	0.103821	chr19	44813547	0.983714792328771	chr19:44813547:C:T
chr19:44813550	['C', 'T']	56057	7783.41654476041	-95.43034383663044	-0.0166060067811394	0.0113912078066092	-1.4577915760174756	0.144904	0.144904	chr19	44813550	0.8389196258887257	chr19:44813550:C:T
chr19:44813881	['C', 'T']	56057	3196.057014414157	73.56056822526446	0.0135750445115765	0.0174204658327976	0.7792584103014463	0.435831	0.435831	chr19	44813881	0.3606818822813151	chr19:44813881:C:T
chr19:44815094	['A', 'G']	56057	3270.350038357925	-491.012143630774	-0.1707930143185292	0.0171088492441157	-9.982729515094062	1.8978200000000002e-23	1.8978200000000002e-23	chr19	44815094	22.72174498090441	chr19:44815094:A:G
chr19:44815307	['A', 'C']	56057	3180.283665168058	107.2817416408986	0.0256553268814875	0.0174748150896039	1.4681315224188165	0.142074	0.142074	chr19	44815307	0.8474853920913286	chr19:44815307:A:C
chr19:44816357	['T', 'C']	56057	3058.800674710836	79.9234535703295	0.0193197325674358	0.0177988337430745	1.0854493528236426	0.277727	0.277727	chr19	44816357	0.556381897055621	chr19:44816357:T:C
chr19:44817129	['C', 'T']	56057	8131.061396776668	-52.37782976152779	-0.01379398153658	0.0112000638214587	-1.2315984762650636	0.218104	0.218104	chr19	44817129	0.661336369441943	chr19:44817129:C:T
chr19:44817711	['G', 'A']	56057	3026.7019127828125	69.97340377366221	0.0165706148573843	0.017888314652393	0.926337398429404	0.354275	0.354275	chr19	44817711	0.4506594932923446	chr19:44817711:G:A
chr19:44818648	['G', 'A']	56057	2660.0	70.4792110143077	0.0167666016818743	0.0191053640510578	0.8775860871882235	0.380172	0.380172	chr19	44818648	0.420019872460814	chr19:44818648:G:A
chr19:44819487	['A', 'G']	56057	33193.3292178133	448.2382010955157	0.0138591615552352	0.0063328304331154	2.1884624421274954	0.02864	0.02864	chr19	44819487	1.543026986364182	chr19:44819487:A:G
chr19:44819816	['T', 'C']	56057	19053.514416099817	101.52896919944918	0.0049223649450167	0.0079725080013314	0.6174173728260469	0.536962	0.536962	chr19	44819816	0.2700564475858291	chr19:44819816:T:C
chr19:44819913	['CCATCCCCAACTCATCCT', 'C']	56057	61025.44119942688	1983.6203710347645	0.0703656316316425	0.005886687676558	11.953348894634283	6.838280000000001e-33	6.838280000000001e-33	chr19	44819913	32.165053120567016	chr19:44819913:CCATCCCCAACTCATCCT:C
chr19:44820881	['G', 'A']	56057	31176.668480393902	1488.9169243149788	0.0703673268076649	0.0064846274001837	10.851406328399188	2.09111e-27	2.09111e-27	chr19	44820881	26.67962312111036	chr19:44820881:G:A
chr19:44821701	['C', 'T']	56057	1236.2205291987084	4.237024097848059	-0.0129529397960252	0.0277599925083685	-0.4666045854342521	0.640785	0.640785	chr19	44821701	0.1932876631121384	chr19:44821701:C:T
chr19:44822052	['G', 'A']	56057	41983.2213278601	-98.55538270041566	-0.0121096552369807	0.0059675965206935	-2.029234918109604	0.0424391	0.0424391	chr19	44822052	1.3722338346947829	chr19:44822052:G:A
chr19:44822080	['C', 'T']	56057	1748.3723242818608	-17.995385476804454	-0.0194492936990522	0.0233462137765238	-0.8330812818397894	0.404802	0.404802	chr19	44822080	0.3927573504498332	chr19:44822080:C:T
chr19:44822134	['C', 'T']	56057	42371.29102586976	-86.67087045965741	-0.0124444926342931	0.0059565891848813	-2.0891977351533573	0.0366944	0.0366944	chr19	44822134	1.4354002091721332	chr19:44822134:C:T
chr19:44822481	['T', 'G']	56057	81833.37947336497	1315.1337797501617	0.0529173503910049	0.0065489815001515	8.080241239004954	6.59169e-16	6.59169e-16	chr19	44822481	15.18100322522707	chr19:44822481:T:G
chr19:44822672	['G', 'A']	56057	1485.2119573944226	-25.672420253242727	-0.0186662172835121	0.0252403197718517	-0.7395396513291743	0.459582	0.459582	chr19	44822672	0.3376369892391018	chr19:44822672:G:A
chr19:44822960	['T', 'C']	56057	37698.83024862128	1418.0047221759885	0.0620779587371756	0.006142176754138	10.106833655568892	5.4023300000000015e-24	5.4023300000000015e-24	chr19	44822960	23.267418890566617	chr19:44822960:T:C
chr19:44823407	['C', 'T']	56057	37208.62893440867	1391.7489834712576	0.061541651352502	0.0061620587024233	9.987190048725113	1.8145e-23	1.8145000000000002e-23	chr19	44823407	22.741243027463423	chr19:44823407:C:T
chr19:44823511	['C', 'T']	56057	42009.24342504371	-113.79481052476432	-0.012688947505913	0.005961042812051	-2.128645592053237	0.0332879	0.0332879	chr19	44823511	1.4777136018748491	chr19:44823511:C:T
chr19:44824052	['C', 'T']	56057	37818.26310152793	1386.7472795291426	0.0601483170971647	0.0061371602701838	9.800675629962544	1.16628e-22	1.16628e-22	chr19	44824052	21.93319717182689	chr19:44824052:C:T
chr19:44824202	['T', 'C']	56057	80645.70462786018	1295.5588445531073	0.0518311727161196	0.0064800115806172	7.9986234702349694	1.28207e-15	1.28207e-15	chr19	44824202	14.892088262037332	chr19:44824202:T:C
chr19:44825110	['A', 'T']	56057	37747.06032329432	1390.8840406001216	0.0602270478418792	0.0061390711171046	9.810449609237343	1.05883e-22	1.05883e-22	chr19	44825110	21.97517376226124	chr19:44825110:A:T
chr19:44825122	['T', 'A']	56057	37752.775539337264	1387.4358188479189	0.0600841306411758	0.0061394218690852	9.7866105184475	1.34009e-22	1.34009e-22	chr19	44825122	21.87286603358234	chr19:44825122:T:A
chr19:44825123	['C', 'A']	56057	37752.4489114918	1387.983356971469	0.0601317176262722	0.0061394280878822	9.794351650597134	1.2414799999999999e-22	1.2414799999999999e-22	chr19	44825123	21.90606027245223	chr19:44825123:C:A
chr19:44825219	['C', 'T']	56057	26772.29831572938	-477.7843011665842	-0.0265145235046561	0.0067757919122144	-3.9131254100143593	9.12167e-05	9.12167e-05	chr19	44825219	4.039925643536807	chr19:44825219:C:T
chr19:44826087	['T', 'C']	56057	37272.17590408808	1377.773659931232	0.0608430683558328	0.006166598821882	9.866552067556633	6.068790000000001e-23	6.068790000000001e-23	chr19	44826087	22.216897890260253	chr19:44826087:T:C
chr19:44826721	['AG', 'A']	56057	1225.5246908072024	4.080966292062683	-0.0122407312748602	0.0278702168871672	-0.4392047368851485	0.660515	0.660515	chr19	44826721	0.1801173153041728	chr19:44826721:AG:A
chr19:44828464	['G', 'GTAGC']	56057	26227.128161373832	-561.0083561670308	-0.031652254140396	0.0068587186580228	-4.614893206527953	3.94167e-06	3.94167e-06	chr19	44828464	5.404319738041908	chr19:44828464:G:GTAGC
chr19:44828468	['C', 'T']	56057	34957.438630317934	1435.6533143884426	0.0663263699451777	0.0062757613439901	10.56865714128748	4.40651e-26	4.40651e-26	chr19	44828468	25.35590523996603	chr19:44828468:C:T
chr19:44829584	['T', 'C']	56057	25974.68103032789	-560.4140078650408	-0.0313938347898062	0.0068548967437509	-4.57976771399591	4.66493e-06	4.66493e-06	chr19	44829584	5.331154868711012	chr19:44829584:T:C
chr19:44830058	['C', 'T']	56057	1228.0438141111408	6.620627241622029	-0.0109402616257386	0.0278353117805413	-0.3930353542289617	0.694295	0.694295	chr19	44830058	0.1584559623255127	chr19:44830058:C:T
chr19:44830577	['T', 'C']	56057	92399.31789143084	1586.9822333844356	0.0863508619790879	0.0076588730265057	11.274617255077295	1.88421e-29	1.88421e-29	chr19	44830577	28.72487069562028	chr19:44830577:T:C
chr19:44830701	['T', 'C']	56057	97118.25487572043	167.95093798512593	-0.0129849148127566	0.0085288778437505	-1.5224646255510812	0.127898	0.127898	chr19	44830701	0.8931362467313151	chr19:44830701:T:C
chr19:44830756	['C', 'G']	56057	26137.37464728364	-583.4021972515307	-0.0337092421672673	0.0068368728226463	-4.930505955238705	8.22509e-07	8.22509e-07	chr19	44830756	6.084859341245523	chr19:44830756:C:G
chr19:44831713	['A', 'G']	56057	1482.344269073128	8.911594506983747	-0.0051479689523174	0.0252951943983178	-0.2035156904214107	0.838733	0.838733	chr19	44831713	0.0763762693040408	chr19:44831713:A:G
chr19:44831925	['C', 'A']	56057	26310.855127083058	-446.72610871773264	-0.02621866484951	0.0068191356591769	-3.844866293901341	0.000120751	0.000120751	chr19	44831925	3.918109263949671	chr19:44831925:C:A
chr19:44832778	['T', 'C']	56057	35934.41033418382	1365.7067845586964	0.0605430943337598	0.0062209238954613	9.73217087222864	2.29009e-22	2.29009e-22	chr19	44832778	21.640147449653423	chr19:44832778:T:C
chr19:44832883	['A', 'G']	56057	1311.889305414233	137.07413315001833	0.056196275096063	0.0285045914148051	1.9714815160225383	0.0486737	0.0486737	chr19	44832883	1.3127056389936724	chr19:44832883:A:G
chr19:44833186	['G', 'A']	56057	35554.78244111348	1347.5960649054648	0.0605938867454485	0.0062345637055036	9.719025998877534	2.60528e-22	2.60528e-22	chr19	44833186	21.584145594468048	chr19:44833186:G:A
chr19:44833342	['T', 'C']	56057	14042.290517364583	544.3947263347894	0.0322149508574739	0.0087334809607865	3.6886724780324953	0.00022564	0.00022564	chr19	44833342	3.646583908946644	chr19:44833342:T:C
chr19:44834247	['G', 'C']	56057	37597.71916708301	1319.9383262914732	0.0564628749411754	0.0061465592382432	9.186094651112995	4.20812e-20	4.20812e-20	chr19	44834247	19.37591188420728	chr19:44834247:G:C
chr19:44834480	['C', 'T']	56057	79351.13883627033	1142.857092868973	0.0472045194896857	0.0064293897733077	7.341990632712882	2.13286e-13	2.13286e-13	chr19	44834480	12.671037650515366	chr19:44834480:C:T
chr19:44834963	['A', 'G']	56057	79271.56497134804	1150.147872863301	0.0473492856340401	0.0064099119042366	7.386885551850474	1.5239e-13	1.5239e-13	chr19	44834963	12.817043530944648	chr19:44834963:A:G
chr19:44835236	['T', 'C']	56057	79252.79305176382	1142.066288576957	0.0469032401822274	0.0064073500000928	7.320224458090697	2.50865e-13	2.50865e-13	chr19	44835236	12.600559926039594	chr19:44835236:T:C
chr19:44835238	['T', 'C']	56057	2098.6738878281203	-41.78117161988871	-0.036345797508638	0.0213445430028245	-1.7028145087870197	0.0886083	0.0886083	chr19	44835238	1.0525255955466988	chr19:44835238:T:C
chr19:44835266	['G', 'C']	56057	35059.62885383956	1345.6740001447915	0.0620648150106581	0.0062632002915195	9.909441199684306	3.95731e-23	3.95731e-23	chr19	44835266	22.40259992749085	chr19:44835266:G:C
chr19:44835638	['G', 'A']	56057	13987.998126772876	552.9322344744372	0.0332375977805608	0.0087411424775629	3.802431760593778	0.000143434	0.000143434	chr19	44835638	3.8433478900757656	chr19:44835638:G:A
chr19:44836881	['G', 'A']	56057	78376.9908299436	1126.2252641687369	0.0462693491309266	0.0063600834421529	7.274959448529484	3.51043e-13	3.51043e-13	chr19	44836881	12.454639682625556	chr19:44836881:G:A
chr19:44837379	['G', 'A']	56057	27413.94088133418	-361.4399154526139	-0.0212583577824145	0.0067223653809106	-3.1623329851693747	0.00156594	0.00156594	chr19	44837379	2.8052248822321726	chr19:44837379:G:A
chr19:44837479	['G', 'A']	56057	35497.73081796925	1321.2117821827514	0.0598877182338222	0.0062411429869814	9.595633100979038	8.66854e-22	8.66854e-22	chr19	44837479	21.06205404247041	chr19:44837479:G:A
chr19:44838025	['T', 'C']	56057	40653.0310559006	-167.06360989097203	-0.0114963902012332	0.0060044030824292	-1.914659965929875	0.055541	0.055541	chr19	44838025	1.255386305166024	chr19:44838025:T:C
chr19:44838502	['C', 'G']	56057	77787.52860131355	1066.236426145413	0.0449570404209309	0.0064306709052637	6.991034230057113	2.75908e-12	2.75908e-12	chr19	44838502	11.559235706894915	chr19:44838502:C:G
chr19:44838647	['G', 'A']	56057	35592.987160228855	1312.7825600722026	0.0595577513370044	0.0062463927823305	9.534743237005287	1.5601999999999998e-21	1.5601999999999998e-21	chr19	44838647	20.806819726434654	chr19:44838647:G:A
chr19:44838691	['A', 'G']	56057	79366.16236102865	1136.906745933809	0.0467848716453073	0.0064251555145426	7.281515838708449	3.3441e-13	3.3441e-13	chr19	44838691	12.475720744152028	chr19:44838691:A:G
chr19:44838698	['A', 'G']	56057	1801.1214207197452	-33.7115060376133	-0.037000626657576	0.0229976742881144	-1.6088855853001858	0.107647	0.107647	chr19	44838698	0.9679980689672982	chr19:44838698:A:G
chr19:44838857	['A', 'G']	56057	37343.21777673048	1278.6701953798383	0.0549598092153916	0.006113639214204	8.989704378973045	2.55401e-19	2.55401e-19	chr19	44838857	18.59277740662769	chr19:44838857:A:G
chr19:44838867	['G', 'A']	56057	41869.51791560064	-169.82725285031825	-0.0119837896906716	0.0058605676467865	-2.04481722811316	0.0408775	0.0408775	chr19	44838867	1.3885156727902956	chr19:44838867:G:A
chr19:44838904	['G', 'A']	56057	36009.031531370594	1325.3231646211168	0.0563713796779869	0.0060983833768714	9.243659539637862	2.4627199999999997e-20	2.4627199999999997e-20	chr19	44838904	19.608584962650337	chr19:44838904:G:A
chr19:44839373	['C', 'T']	56057	14191.025227925566	542.3310498631002	0.033439665675707	0.0086909485423289	3.8476428105448206	0.000119392	0.000119392	chr19	44839373	3.923024772639265	chr19:44839373:C:T
chr19:44840322	['G', 'A']	56057	13102.9067710288	184.98865363843063	0.0120403842726285	0.0090042825291363	1.3371841935954107	0.181168	0.181168	chr19	44840322	0.7419185100295753	chr19:44840322:G:A
chr19:44840407	['A', 'G']	56057	18583.282490009617	542.9532429924845	0.0289141464550844	0.0082528552265461	3.503532494072973	0.000459488	0.000459488	chr19	44840407	3.337725826175225	chr19:44840407:A:G
chr19:44841465	['G', 'A']	56057	2067.1106254682986	118.08467961862247	0.0449990278385121	0.0215318778171065	2.0898793974560665	0.0366331	0.0366331	chr19	44841465	1.4361263285118726	chr19:44841465:G:A
chr19:44842451	['G', 'A']	56057	91853.49431645816	1345.8896368759197	0.0758495203225273	0.0076326078271463	9.937562893348002	2.98684e-23	2.98684e-23	chr19	44842451	22.524788041198423	chr19:44842451:G:A
chr19:44842516	['C', 'T']	56057	13918.635720664406	432.4435771037094	0.0313401397008197	0.0087553967594409	3.57952250045386	0.000344513	0.000344513	chr19	44842516	3.462794385594549	chr19:44842516:C:T
chr19:44842530	['A', 'T']	56057	6749.622352773112	-736.6018233562932	-0.1269574143049573	0.0121440924517246	-10.454252947236704	1.47899e-25	1.47899e-25	chr19	44842530	24.830034762419267	chr19:44842530:A:T
chr19:44842812	['G', 'A']	56057	1615.1728782715738	119.90751040463986	0.038376027056018	0.0255889390572583	1.49971153435268	0.133695	0.133695	chr19	44842812	0.8738848344209922	chr19:44842812:G:A
chr19:44843294	['A', 'T']	56057	92474.84006211182	1391.1710608794644	0.0801297699315897	0.0077402146909947	10.352396300430245	4.29978e-25	4.29978e-25	chr19	44843294	24.366553764706524	chr19:44843294:A:T
chr19:44844304	['T', 'G']	56057	94592.24803226904	1483.8385499197802	0.0931209787943034	0.0081321855540064	11.450916629469477	2.51482e-30	2.51482e-30	chr19	44844304	29.59949309442687	chr19:44844304:T:G
chr19:44844996	['C', 'T']	56057	41853.67917053324	-374.6743874445068	-0.0194615341130834	0.0059758594479017	-3.2566920763032403	0.00112786	0.00112786	chr19	44844996	2.947744805495322	chr19:44844996:C:T
chr19:44845265	['G', 'T']	56057	33729.81364520331	1304.6364863532535	0.0612936761042545	0.0063214104460178	9.696202552844262	3.25772e-22	3.25772e-22	chr19	44845265	21.48708624589633	chr19:44845265:G:T
chr19:44846112	['T', 'C']	56057	95851.83959823738	1619.0530515200317	0.1012118596312177	0.0082618565356911	12.250498322499745	1.8482700000000001e-34	1.8482700000000001e-34	chr19	44846112	33.7332345856349	chr19:44846112:T:C
chr19:44848489	['A', 'G']	56057	41999.492283262254	-365.5016303339638	-0.0192867013347399	0.0059714923240363	-3.2297958848758035	0.0012395	0.0012395	chr19	44848489	2.90675346889616	chr19:44848489:A:G
chr19:44848634	['A', 'G']	56057	91360.57594970788	1314.1267847353822	0.0721157460497033	0.007638068740455	9.44162045410016	3.8059e-21	3.8059e-21	chr19	44848634	20.41954262698404	chr19:44848634:A:G
chr19:44849162	['G', 'C']	56057	42019.74466490615	-364.1608069961318	-0.0193718763988327	0.0059708677886493	-3.244398818486449	0.00117768	0.00117768	chr19	44849162	2.9289727003074786	chr19:44849162:G:C
chr19:44849547	['C', 'T']	56057	41961.976945450646	-375.9809360583101	-0.019874428563292	0.005973807968624	-3.326927927325028	0.000878655	0.000878655	chr19	44849547	3.0561816152649817	chr19:44849547:C:T
chr19:44850004	['C', 'G']	56057	41992.99289907045	-366.5164715731822	-0.019506108958142	0.0059740562194128	-3.2651364904730005	0.00109477	0.00109477	chr19	44850004	2.960677112077561	chr19:44850004:C:G
chr19:44850787	['T', 'G']	56057	55966.979123545774	55.48620086887719	-0.0051095939269025	0.0058052005449157	-0.8801752648110717	0.378768	0.378768	chr19	44850787	0.4216267192423184	chr19:44850787:T:G
chr19:44851039	['A', 'G']	56057	55975.96819844743	50.81344589356864	-0.005229515250923	0.0058064448322921	-0.9006397894008094	0.367784	0.367784	chr19	44851039	0.4344071681454017	chr19:44851039:A:G
chr19:44852295	['A', 'G']	56057	99732.23297471856	136.59398684098673	-0.0181606923417012	0.0092454651628235	-1.964281085036818	0.0495024	0.0495024	chr19	44852295	1.3053737448747271	chr19:44852295:A:G
chr19:44852338	['C', 'T']	56057	24479.423697359023	-287.49179572941307	-0.023818838373195	0.0070019106004649	-3.401762709111649	0.000669995	0.000669995	chr19	44852338	3.173928438314863	chr19:44852338:C:T
chr19:44852884	['C', 'T']	56057	74377.24859039325	1560.768195602821	0.0568618107660972	0.0061514485598006	9.243645657331104	2.4630399999999997e-20	2.4630399999999997e-20	chr19	44852884	19.608528535120616	chr19:44852884:C:T
chr19:44853207	['T', 'A']	56057	30223.852465743643	1273.5804146851294	0.0652298382484406	0.0065515585054213	9.956384911233457	2.47309e-23	2.47309e-23	chr19	44853207	22.606760078627723	chr19:44853207:T:A
chr19:44853417	['A', 'G']	56057	26194.569788206743	-291.7347378846843	-0.0232948687684805	0.0068390966393715	-3.406132417310197	0.000659364	0.000659364	chr19	44853417	3.1808747681849043	chr19:44853417:A:G
chr19:44853638	['G', 'A']	56057	24449.542325398805	-289.6590886192166	-0.0236933482925478	0.0070055425895068	-3.3820861110796376	0.000719867	0.000719867	chr19	44853638	3.142747734821003	chr19:44853638:G:A
chr19:44853738	['C', 'T']	56057	2018.8643477950504	16.925083947417658	-0.0018281955649684	0.021828917973262	-0.0837510850151975	0.933255	0.933255	chr19	44853738	0.0299996746225605	chr19:44853738:C:T
chr19:44854682	['A', 'G']	56057	58153.458549037765	1108.7108346767222	0.0378937102308496	0.0058119342857277	6.5199825682655765	7.0911e-11	7.0911e-11	chr19	44854682	10.149286390081398	chr19:44854682:A:G
chr19:44855243	['G', 'A']	56057	24581.795544305507	-299.7806967504829	-0.0247099975839864	0.0070161754654465	-3.5218614052169546	0.000428869	0.000428869	chr19	44855243	3.3676753447973127	chr19:44855243:G:A
chr19:44855891	['C', 'G']	56057	24687.76161846824	-287.7880893509762	-0.0243364297128786	0.006973093306349	-3.4900479089703387	0.000483305	0.000483305	chr19	44855891	3.315778711872961	chr19:44855891:C:G
chr19:44856313	['A', 'G']	56057	24945.004942192405	-291.0830618262412	-0.024928655991574	0.0069480067913679	-3.5878859563788725	0.000333654	0.000333654	chr19	44856313	3.476703664256895	chr19:44856313:A:G
chr19:44856329	['C', 'T']	56057	30723.38459205339	1309.9402375250302	0.0654615244412599	0.0065132814197374	10.050467686363056	9.577090000000001e-24	9.577090000000001e-24	chr19	44856329	23.01876643131032	chr19:44856329:C:T
chr19:44856449	['G', 'A']	56057	30667.188286086384	1298.793336098639	0.0648875719764541	0.0065157571517433	9.958562061984226	2.4196300000000002e-23	2.4196300000000002e-23	chr19	44856449	22.61625103949214	chr19:44856449:G:A
chr19:44857316	['G', 'A']	56057	98646.35726010778	93.7847635925426	-0.022138785620512	0.00888319610771	-2.492209487674924	0.012698	0.012698	chr19	44857316	1.8962646772616667	chr19:44857316:G:A
chr19:44857497	['G', 'A']	56057	17691.544434252624	522.6922341942262	0.0415176614762892	0.0080051299371734	5.186381957836011	2.15163e-07	2.15163e-07	chr19	44857497	6.667232409015761	chr19:44857497:G:A
chr19:44857505	['A', 'G']	56057	99242.31114639455	302.19329901143857	-0.0129497362877419	0.0091117088794688	-1.4212192750057169	0.155259	0.155259	chr19	44857505	0.8089432153894028	chr19:44857505:A:G
chr19:44857526	['CT', 'C']	56057	20657.94813466788	142.19119136306864	0.0004602879008163	0.0074955976148124	0.0614077655271558	0.951035	0.951035	chr19	44857526	0.0218034998584196	chr19:44857526:CT:C
chr19:44857967	['G', 'A']	56057	34197.61005066362	124.4131206215278	-0.0041169472135302	0.0062981080758794	-0.6536799883281473	0.513321	0.513321	chr19	44857967	0.2896109683564908	chr19:44857967:G:A
chr19:44858317	['G', 'A']	56057	23625.7897606457	601.0156223338819	0.0342426015579185	0.0071998352656318	4.756025699834301	1.97932e-06	1.97932e-06	chr19	44858317	5.703483986996482	chr19:44858317:G:A
chr19:44858375	['T', 'C']	56057	39792.93811894438	925.2129527589354	0.0303170237425665	0.0061108792099649	4.9611557847729895	7.02797e-07	7.02797e-07	chr19	44858375	6.153170101027378	chr19:44858375:T:C
chr19:44858389	['A', 'G']	56057	14521.88583562328	-1495.6625608971149	-0.1259410602522006	0.0086035136128149	-14.638328701498372	1.96583e-48	1.96583e-48	chr19	44858389	47.70645404156704	chr19:44858389:A:G
chr19:44858568	['T', 'C']	56057	40123.96526982528	929.016402900826	0.0298823865421244	0.0061088862349427	4.891625967954279	1.00283e-06	1.00283e-06	chr19	44858568	5.998772682452579	chr19:44858568:T:C
chr19:44858703	['T', 'C']	56057	39863.08899000712	913.9789428040332	0.0297786086998779	0.0061082497126255	4.875145925734932	1.09025e-06	1.09025e-06	chr19	44858703	5.962473904654536	chr19:44858703:T:C
chr19:44859410	['G', 'A']	56057	39789.54902590452	917.615588149726	0.030040438077354	0.0061097340123507	4.91681602122577	8.82114e-07	8.82114e-07	chr19	44859410	6.054475285195148	chr19:44859410:G:A
chr19:44859997	['G', 'A']	56057	39732.96157002676	926.010016496341	0.030467227035441	0.0061116729454616	4.985087930476598	6.2118e-07	6.2118e-07	chr19	44859997	6.206782535605207	chr19:44859997:G:A
chr19:44860042	['C', 'T']	56057	39539.75884095208	930.094080474448	0.0309825470650224	0.0061205655174608	5.062039933505328	4.16104e-07	4.16104e-07	chr19	44860042	6.380798109322223	chr19:44860042:C:T
chr19:44860135	['C', 'T']	56057	19637.80254777069	82.66768477441043	-0.0021156640458058	0.0076481808850116	-0.2766231706093613	0.78207	0.78207	chr19	44860135	0.1067543732148666	chr19:44860135:C:T
chr19:44860443	['A', 'G']	56057	21600.39460771193	105.09846792465672	-0.0023367730283021	0.0073651067711981	-0.3172761917641618	0.751035	0.751035	chr19	44860443	0.12433982337842	chr19:44860443:A:G
chr19:44860534	['T', 'G']	56057	39810.33404718564	907.025942610974	0.0295260248917616	0.0061084077485851	4.833669608680005	1.34393e-06	1.34393e-06	chr19	44860534	5.871623351375529	chr19:44860534:T:G
chr19:44861366	['C', 'T']	56057	39793.259228202885	919.3972435177324	0.0299138852352865	0.0061098355003807	4.896021379531778	9.8068e-07	9.8068e-07	chr19	44861366	6.008472681616668	chr19:44861366:C:T
chr19:44861525	['A', 'G']	56057	39799.0997555623	913.9890181565448	0.0297287980326532	0.006109496080628	4.865998380278369	1.14189e-06	1.14189e-06	chr19	44861525	5.942375730323033	chr19:44861525:A:G
chr19:44861815	['A', 'G']	56057	39802.94061702621	913.734170222548	0.0297062653884543	0.0061100569330802	4.861863925951766	1.166e-06	1.166e-06	chr19	44861815	5.933301449577005	chr19:44861815:A:G
chr19:44861991	['T', 'C']	56057	39788.25869297605	918.5342033136812	0.0298598037335058	0.0061095176734356	4.887424070043569	1.02446e-06	1.02446e-06	chr19	44861991	5.989504993942544	chr19:44861991:T:C
chr19:44862219	['T', 'C']	56057	40604.99856196358	904.3165606110488	0.0298071851182637	0.0061783532672308	4.824454644954828	1.40755e-06	1.40755e-06	chr19	44862219	5.8515361688827205	chr19:44862219:T:C
chr19:44862347	['A', 'G']	56057	39825.51932319672	915.2405588572088	0.0298210426459084	0.0061135165483059	4.877886959212038	1.07522e-06	1.07522e-06	chr19	44862347	5.968502665971002	chr19:44862347:A:G
chr19:44862415	['AAAAAAAAAAAAG', 'A']	56057	14596.417509685663	-1492.6844045311625	-0.1264658815274496	0.0086069694479657	-14.693427494080415	8.75661e-49	8.75661e-49	chr19	44862415	48.05766399237519	chr19:44862415:AAAAAAAAAAAAG:A
chr19:44862560	['G', 'A']	56057	39842.26447342599	927.2227740493582	0.0301400091950177	0.0061065152645682	4.935713396132607	8.00871e-07	8.00871e-07	chr19	44862560	6.096437432105456	chr19:44862560:G:A
chr19:44862921	['G', 'A']	56057	39941.10020880553	892.5898513591143	0.0286627976983456	0.0061045369676695	4.695327073969345	2.6681e-06	2.6681e-06	chr19	44862921	5.57379789715642	chr19:44862921:G:A
chr19:44863018	['C', 'T']	56057	40029.23287155683	891.3829889834262	0.0287998332907187	0.0061200462613166	4.705819541390658	2.53451e-06	2.53451e-06	chr19	44863018	5.596105990912763	chr19:44863018:C:T
chr19:44863088	['G', 'A']	56057	39860.6436155974	906.2840900859144	0.0291886862931768	0.0061083224326093	4.7785110585114	1.77045e-06	1.77045e-06	chr19	44863088	5.751916333820143	chr19:44863088:G:A
chr19:44863346	['G', 'A']	56057	39916.17907836243	915.7316102908492	0.0297773224735728	0.0061093698417047	4.874041553402443	1.09636e-06	1.09636e-06	chr19	44863346	5.9600468178025245	chr19:44863346:G:A
chr19:44863399	['G', 'A']	56057	39890.25082078367	924.8013279727638	0.0300473757566677	0.0061067307466046	4.9203701626069325	8.66252e-07	8.66252e-07	chr19	44863399	6.062355749681192	chr19:44863399:G:A
chr19:44863522	['T', 'C']	56057	39902.11813299553	920.6901064722596	0.02992933614375	0.0061068018346458	4.900983682481939	9.56238e-07	9.56238e-07	chr19	44863522	6.019434001842491	chr19:44863522:T:C
chr19:44864216	['A', 'G']	56057	59493.51346043995	1000.1337493615008	0.0263938579177048	0.0058443297317269	4.516147980908977	6.31029e-06	6.31029e-06	chr19	44864216	5.199950681563204	chr19:44864216:A:G
chr19:44864245	['G', 'C']	56057	19570.49117704784	58.16797546106064	-0.0032856355351863	0.0076584414015624	-0.4290214369879561	0.667909	0.667909	chr19	44864245	0.1752827044256644	chr19:44864245:G:C
chr19:44864520	['C', 'T']	56057	99773.27620424412	379.20410322821687	-0.0018726286881123	0.0092658137644375	-0.2021008338522302	0.839839	0.839839	chr19	44864520	0.075803961691981	chr19:44864520:C:T
chr19:44864648	['A', 'G']	56057	2383.7228943611703	-14.648186583338273	-0.0280149207651481	0.0201307701432439	-1.3916467460411686	0.164035	0.164035	chr19	44864648	0.7850634770430742	chr19:44864648:A:G
chr19:44864753	['A', 'G']	56057	96201.59366580423	202.9236958924753	-0.0128940665934977	0.0082890922701377	-1.5555462737397527	0.119822	0.119822	chr19	44864753	0.9214634356911156	chr19:44864753:A:G
chr19:44865063	['C', 'T']	56057	59461.24291295739	999.3712267890988	0.0262135186361699	0.0058423331572011	4.486823659458635	7.24364e-06	7.24364e-06	chr19	44865063	5.14004314172332	chr19:44865063:C:T
chr19:44867078	['G', 'A']	56057	52755.469936483016	-638.2274739117344	-0.0265898064291559	0.0058407886728776	-4.552434254748653	5.31401e-06	5.31401e-06	chr19	44867078	5.274577632661772	chr19:44867078:G:A
chr19:44867313	['A', 'C']	56057	72411.95985010704	-544.7345163576757	-0.0295164761499615	0.0061177997002349	-4.824688220640486	1.4059e-06	1.4059e-06	chr19	44867313	5.85204556906918	chr19:44867313:A:C
chr19:44867392	['A', 'G']	56057	72444.38501481031	-576.5587428728649	-0.0304041572694401	0.0061171525723884	-4.970312070795484	6.70419e-07	6.70419e-07	chr19	44867392	6.173653686086867	chr19:44867392:A:G
chr19:44867416	['C', 'A']	56057	72408.33352959016	-565.3162712182112	-0.0299216553860353	0.0061154004073216	-4.892836673492632	9.96682e-07	9.96682e-07	chr19	44867416	6.001443384993061	chr19:44867416:C:A
chr19:44867581	['G', 'A']	56057	19982.782362805963	80.82032391887195	-0.0021733195276621	0.0075976263491153	-0.286052436352736	0.774839	0.774839	chr19	44867581	0.1107885280425892	chr19:44867581:G:A
chr19:44867597	['G', 'A']	56057	72140.72150363063	-532.7396957570323	-0.0281881685795753	0.006107500758993	-4.615336074755204	3.93328e-06	3.93328e-06	chr19	44867597	5.405245136192199	chr19:44867597:G:A
chr19:44867911	['G', 'A']	56057	50750.67476758918	-665.8406258301527	-0.0256739509328788	0.0058329176981262	-4.401562350369924	1.07673e-05	1.07673e-05	chr19	44867911	4.967893186405675	chr19:44867911:G:A
chr19:44868337	['A', 'G']	56057	73553.59414263749	-480.97650888887216	-0.0284071408400136	0.0062659393971962	-4.533580527881339	5.8112e-06	5.8112e-06	chr19	44868337	5.235734177495028	chr19:44868337:A:G
chr19:44868773	['C', 'T']	56057	3172.8111914323963	-87.2874096364945	-0.0111032398102414	0.0177254013429758	-0.6264027310524889	0.531053	0.531053	chr19	44868773	0.274862133421536	chr19:44868773:C:T
chr19:44868927	['A', 'C']	56057	32310.729422285745	696.3428266625251	0.0328291642668383	0.0064452465838806	5.093546668787339	3.52563e-07	3.52563e-07	chr19	44868927	6.45276326701963	chr19:44868927:A:C
chr19:44869097	['T', 'G']	56057	34010.59472049688	688.4322307966398	0.0306609249356247	0.0063377338143839	4.837837282789881	1.31608e-06	1.31608e-06	chr19	44869097	5.88071771064413	chr19:44869097:T:G
chr19:44869450	['G', 'A']	56057	34517.94126184881	692.8160114348195	0.0299027730512194	0.0063317959774337	4.722636856555623	2.33369e-06	2.33369e-06	chr19	44869450	5.631956834764938	chr19:44869450:G:A
chr19:44869537	['G', 'A']	56057	17441.207316846	-1333.4883577504047	-0.0990686195779354	0.0081453831823393	-12.162548692949596	5.43063e-34	5.43063e-34	chr19	44869537	33.265149785576405	chr19:44869537:G:A
chr19:44869702	['C', 'T']	56057	32379.11288149574	696.8947460132856	0.0329146031352988	0.006460484585334	5.094757630103838	3.50318e-07	3.50318e-07	chr19	44869702	6.455537547238868	chr19:44869702:C:T
chr19:44870308	['G', 'A']	56057	16763.990525808695	-1380.255339324768	-0.1004454204186209	0.0080726768766199	-12.442641016579133	1.70855e-35	1.70855e-35	chr19	44870308	34.76737230723317	chr19:44870308:G:A
chr19:44870482	['A', 'G']	56057	12094.294499652104	56.98874325839755	0.0037946095838565	0.0093576774829328	0.4055076263076428	0.685106	0.685106	chr19	44870482	0.1642422290132672	chr19:44870482:A:G
chr19:44871093	['T', 'C']	56057	11986.6414885646	90.12106919269806	0.0064906101841415	0.0093894594497962	0.6912655855052854	0.489402	0.489402	chr19	44871093	0.3103342601840886	chr19:44871093:T:C
chr19:44873060	['C', 'G']	56057	6591.293401848481	163.1157928914323	0.0214903999110611	0.0123041711552913	1.7465946823910414	0.0807131	0.0807131	chr19	44873060	1.0930559721429185	chr19:44873060:C:G
chr19:44873841	['C', 'A']	56057	9571.51223819888	102.19518687289892	0.0139243836435835	0.0103758673263337	1.341997078956832	0.179602	0.179602	chr19	44873841	0.7456888314541955	chr19:44873841:C:A
chr19:44874077	['G', 'A']	56057	38211.8096351981	-1230.7112924524858	-0.0567801848960867	0.00610935320949	-9.293976456932675	1.53772e-20	1.53772e-20	chr19	44874077	19.813122737047863	chr19:44874077:G:A
chr19:44874210	['G', 'A']	56057	24280.59884747819	607.0524265830128	0.0322059927741246	0.0070327180687512	4.579451708326933	4.67198e-06	4.67198e-06	chr19	44874210	5.330499025036973	chr19:44874210:G:A
chr19:44874887	['C', 'T']	56057	11990.427794130765	139.39428208239303	0.0159851637228229	0.0093527112754594	1.7091475671622995	0.0874292	0.0874292	chr19	44874887	1.0583434955012918	chr19:44874887:C:T
chr19:44875462	['C', 'T']	56057	5864.0	38.78831118803019	0.0015710023559419	0.0129813838176878	0.1210196368896639	0.903676	0.903676	chr19	44875462	0.0439872516420553	chr19:44875462:C:T
chr19:44875803	['A', 'C']	56057	37846.10163261666	-1134.5767353944725	-0.0539838405742264	0.0061293220494078	-8.807473345186905	1.3156800000000002e-18	1.3156800000000002e-18	chr19	44875803	17.880849727084914	chr19:44875803:A:C
chr19:44876052	['T', 'C']	56057	24773.745200199843	595.3741878638081	0.0319384043585583	0.0069901642225695	4.569049215673198	4.90985e-06	4.90985e-06	chr19	44876052	5.308931775731895	chr19:44876052:T:C
chr19:44876079	['C', 'T']	56057	34024.034771283805	408.40948684863	0.0111805512590674	0.0063331161026864	1.7654107516400606	0.0775002	0.0775002	chr19	44876079	1.1106971767351823	chr19:44876079:C:T
chr19:44876309	['AC', 'A']	56057	33617.191807960015	427.60969645857216	0.0128876965459314	0.0063495939600085	2.029688296149593	0.0423929	0.0423929	chr19	44876309	1.3727068733369836	chr19:44876309:AC:A
chr19:44876381	['C', 'T']	56057	33633.99998215942	431.32811273811336	0.0130325098352989	0.0063477125336205	2.053103344909279	0.0400672	0.0400672	chr19	44876381	1.3972110061332552	chr19:44876381:C:T
chr19:44876425	['A', 'C']	56057	33654.20606709494	438.9614720870917	0.0133115732034647	0.0063473264674087	2.0971937195628785	0.0359809	0.0359809	chr19	44876425	1.4439279777290648	chr19:44876425:A:C
chr19:44876489	['A', 'G']	56057	13995.245592748555	457.7419395760084	0.0353075215526071	0.0087715005729187	4.025254431563958	5.69885e-05	5.69885e-05	chr19	44876489	4.244212773984164	chr19:44876489:A:G
chr19:44876534	['C', 'T']	56057	8823.629618396873	-22.99123693988996	-0.0001877903448257	0.0107572552602425	-0.0174570873594302	0.986072	0.986072	chr19	44876534	0.006091373029298	chr19:44876534:C:T
chr19:44876869	['G', 'C']	56057	33647.80194115864	425.668961945942	0.0127567021512237	0.006346809295402	2.009939413252165	0.0444424	0.0444424	chr19	44876869	1.3522024961170276	chr19:44876869:G:C
chr19:44877288	['G', 'T']	56057	33555.78181428877	424.2664742945598	0.0129210528140012	0.0063513288751367	2.0343857274629014	0.0419174	0.0419174	chr19	44877288	1.3776056630632485	chr19:44877288:G:T
chr19:44877713	['G', 'T']	56057	55367.864771794586	808.2744158686355	0.0251501984329793	0.0058587490565705	4.292759118053317	1.76762e-05	1.76762e-05	chr19	44877713	4.752611093192286	chr19:44877713:G:T
chr19:44878035	['G', 'T']	56057	5395.058666095708	68.33306075576887	0.0074404196940422	0.0134786610044893	0.552014750691042	0.58094	0.58094	chr19	44878035	0.2358687196139678	chr19:44878035:G:T
chr19:44878777	['A', 'G']	56057	67394.04482752466	-1572.7909147256755	-0.0679268359589156	0.0059228645487858	-11.468578320407603	2.05189e-30	2.05189e-30	chr19	44878777	29.687845925077525	chr19:44878777:A:G
chr19:44879460	['G', 'A']	56057	69263.12025406794	-354.9662412871857	-0.0231262061410872	0.0059807835365044	-3.866751906323607	0.000110419	0.000110419	chr19	44879460	3.956956190327999	chr19:44879460:G:A
chr19:44879709	['C', 'T']	56057	50537.40921660631	-542.813779300808	-0.0258327219387694	0.005879583074944	-4.393631590793559	1.11677e-05	1.11677e-05	chr19	44879709	4.952036261097573	chr19:44879709:C:T
chr19:44879727	['T', 'G']	56057	9490.015753510195	10.008418637380109	-0.002201868691596	0.0104131665004793	-0.211450445116255	0.832537	0.832537	chr19	44879727	0.0795964562735891	chr19:44879727:T:G
chr19:44879780	['A', 'T']	56057	9486.16922363351	9.590947375612668	-0.0022321763939642	0.0104143393777149	-0.2143368208972323	0.830285	0.830285	chr19	44879780	0.0807728080072239	chr19:44879780:A:T
chr19:44879804	['G', 'T']	56057	50557.3132381802	-533.6769939327786	-0.0254521921307313	0.0058798857421835	-4.32868821721003	1.5026e-05	1.5026e-05	chr19	44879804	4.823156615496261	chr19:44879804:G:T
chr19:44879822	['T', 'C']	56057	11934.851622571494	117.68603084832408	0.0112395420073093	0.0093528910605776	1.2017184776890943	0.229478	0.229478	chr19	44879822	0.6392589438373082	chr19:44879822:T:C
chr19:44879858	['A', 'G']	56057	12149.950685127034	140.99144294580378	0.0122982159417738	0.009275611096742	1.32586584468741	0.18489	0.18489	chr19	44879858	0.7330865775496622	chr19:44879858:A:G
chr19:44880326	['G', 'A']	56057	3050.10882169298	-62.37699918056094	-0.0035609049225638	0.0180755057773864	-0.1970016754396328	0.843827	0.843827	chr19	44880326	0.0737465825765468	chr19:44880326:G:A
chr19:44880573	['C', 'T']	56057	6267.159965829495	59.95609440908065	0.0023032117049891	0.0126960717348157	0.1814113651132881	0.856045	0.856045	chr19	44880573	0.0675034050214351	chr19:44880573:C:T
chr19:44880848	['C', 'T']	56057	57982.06457716058	1100.636810703089	0.0377328902614572	0.0058836202488671	6.413209667758977	1.43618e-10	1.43618e-10	chr19	44880848	9.842791125478309	chr19:44880848:C:T
chr19:44880859	['G', 'A']	56057	73001.50909675223	-367.2329132207201	-0.0235487048015954	0.006143770662247	-3.832940078037152	0.000126759	0.000126759	chr19	44880859	3.897021195611391	chr19:44880859:G:A
chr19:44881148	['T', 'C']	56057	14215.296624081082	-1556.362474243489	-0.1345725222510199	0.0087163554790328	-15.43908145723682	1.1530500000000002e-53	1.1530500000000002e-53	chr19	44881148	52.93815185987505	chr19:44881148:T:C
chr19:44881845	['G', 'A']	56057	3468.185606736361	-57.9828684941388	-0.0070427458172428	0.0170152900696411	-0.4139068912970571	0.678944	0.678944	chr19	44881845	0.1681660452982149	chr19:44881845:G:A
chr19:44883777	['A', 'C']	56057	7669.368137456066	-1362.0123527971214	-0.2088196356405239	0.0115749299140536	-18.04068250875425	1.49953e-72	1.49953e-72	chr19	44883777	71.82404484120546	chr19:44883777:A:C
chr19:44883800	['A', 'G']	56057	7667.7356924888945	-1355.9754796746836	-0.2079928054482406	0.0115761533479157	-17.96735056949538	5.594899999999999e-72	5.594899999999999e-72	chr19	44883800	71.25220767139413	chr19:44883800:A:G
chr19:44884339	['G', 'A']	56057	14348.358917408606	1752.059772213156	0.1482703578723471	0.0087018101453114	17.039024685253132	6.1499099999999995e-65	6.1499099999999995e-65	chr19	44884339	64.2111312398001	chr19:44884339:G:A
chr19:44884873	['G', 'A']	56057	14713.312352815245	1753.4473361427792	0.1447168851544029	0.0085773474647125	16.87198586156993	1.0395400000000001e-63	1.0395400000000001e-63	chr19	44884873	62.98315879498566	chr19:44884873:G:A
chr19:44884984	['T', 'G']	56057	9952.80176172098	-1079.5922763977558	-0.1311315638739884	0.0102093550498213	-12.844255414183348	1.0472599999999999e-37	1.0472599999999999e-37	chr19	44884984	36.97994548398743	chr19:44884984:T:G
chr19:44885243	['A', 'G']	56057	25402.29763294153	686.6177954796111	0.0348812074524258	0.0069987266426368	4.983936254907639	6.24889e-07	6.24889e-07	chr19	44885243	6.204197120205928	chr19:44885243:A:G
chr19:44885313	['T', 'C']	56057	23853.483506826306	421.7233495733523	0.0234738317147964	0.0074836719859685	3.1366729806983185	0.00170965	0.00170965	chr19	44885313	2.767092789389518	chr19:44885313:T:C
chr19:44885917	['T', 'A']	56057	10320.920573752945	-1080.4435192230933	-0.1269979642271937	0.0100445590135196	-12.643458419255458	1.36431e-36	1.36431e-36	chr19	44885917	35.86508693760278	chr19:44885917:T:A
chr19:44885967	['G', 'A']	56057	7816.557757836334	130.37651178107507	0.0107425129905898	0.0113696790137586	0.9448387221477508	0.344745	0.344745	chr19	44885967	0.462502023884981	chr19:44885967:G:A
chr19:44887076	['A', 'G']	56057	25027.7334892189	716.5157056684192	0.0345130605490179	0.0069535491219909	4.963373371429685	6.9482e-07	6.9482e-07	chr19	44887076	6.158127689124439	chr19:44887076:A:G
chr19:44888997	['C', 'T']	56057	16448.21574541754	2052.296545266084	0.1520118797066341	0.0081704127520234	18.60516528604834	4.98416e-77	4.98416e-77	chr19	44888997	76.30240802453473	chr19:44888997:C:T
chr19:44890954	['C', 'T']	56057	9928.885606222791	365.1612688500255	0.0389771024511884	0.0101674110488815	3.833532672555422	0.000126454	0.000126454	chr19	44890954	3.8980674284749575	chr19:44890954:C:T
chr19:44891712	['T', 'G']	56057	24808.75331882092	709.9336933577345	0.0342085316049205	0.0069631571700209	4.912790386550715	9.00419e-07	9.00419e-07	chr19	44891712	6.045555349402197	chr19:44891712:T:G
chr19:44892362	['A', 'G']	56057	14475.549374676631	1795.1120110455645	0.1478375413686583	0.0086403784660918	17.11007705840999	1.8320199999999998e-65	1.8320199999999998e-65	chr19	44892362	64.73706978948792	chr19:44892362:A:G
chr19:44892559	['G', 'A']	56057	2573.091802693783	114.4376683079576	0.0454179954920124	0.0192981827675072	2.3534856125667702	0.0186018	0.0186018	chr19	44892559	1.7304450293173408	chr19:44892559:G:A
chr19:44892587	['G', 'A']	56057	10479.934757011346	1274.3075396354734	0.1415608266424545	0.0099852639071292	14.176973984772031	1.5254099999999998e-45	1.5254099999999998e-45	chr19	44892587	44.81661341087074	chr19:44892587:G:A
chr19:44892887	['C', 'T']	56057	14432.257456828886	1800.3062429022498	0.1488144176775561	0.008650903972012	17.20218120083287	3.7840799999999997e-66	3.7840799999999997e-66	chr19	44892887	65.42203969066578	chr19:44892887:C:T
chr19:44892962	['C', 'T']	56057	24661.19965389281	685.3829165752026	0.0332626589510882	0.0069878167533402	4.760093191509142	1.93986e-06	1.93986e-06	chr19	44892962	5.712229612039583	chr19:44892962:C:T
chr19:44893642	['T', 'C']	56057	55895.98276569552	-185.08493706998755	-0.0121203306520952	0.0058021251596292	-2.0889467770236374	0.036717	0.036717	chr19	44893642	1.4351328104956038	chr19:44893642:T:C
chr19:44893716	['G', 'A']	56057	2505.044687455402	342.8998546313553	0.1371799706794717	0.0194668327175675	7.04685619225956	1.8511e-12	1.8511e-12	chr19	44893716	11.732570119185995	chr19:44893716:G:A
chr19:44893972	['G', 'A']	56057	3919.0	-1447.3754250495651	-0.4128932320692929	0.0155983450795044	-26.47032297110904	1.88043e-153	1.88043e-153	chr19	44893972	152.72574282878216	chr19:44893972:G:A
chr19:44894050	['C', 'T']	56057	2519.0449372056514	356.65157295629376	0.1417260109266372	0.0194161150956529	7.299401050541173	2.92871e-13	2.92871e-13	chr19	44894050	12.53332362990088	chr19:44894050:C:T
chr19:44895007	['C', 'T']	56057	55466.905259777326	-228.3403324883685	-0.0135810854347916	0.0058012788330327	-2.341050279717668	0.0192331	0.0192331	chr19	44895007	1.7159507103331062	chr19:44895007:C:T
chr19:44895376	['G', 'C']	56057	18096.93698595921	-1555.0949434409208	-0.1107219196146609	0.0078921542518193	-14.029365884370106	1.22677e-44	1.22677e-44	chr19	44895376	43.91123685299748	chr19:44895376:G:C
chr19:44895459	['A', 'C']	56057	56284.0850703119	-214.0451717243678	-0.0129910129785403	0.0057982748536924	-2.240496234887415	0.0250626	0.0250626	chr19	44895459	1.6009738771933864	chr19:44895459:A:C
chr19:44895528	['C', 'T']	56057	2502.4910609142494	347.66971544815374	0.1391912062350735	0.0194771073291902	7.146400329502115	9.01656e-13	9.01656e-13	chr19	44895528	12.044959122987102	chr19:44895528:C:T
chr19:44895560	['C', 'T']	56057	44495.63768271134	878.0913221436911	0.0326532432957451	0.0059090181277339	5.526001543723016	3.29065e-08	3.29065e-08	chr19	44895560	7.48271830766371	chr19:44895560:C:T
chr19:44897468	['C', 'T']	56057	2497.356402433585	348.49333901871296	0.1398884639764676	0.0194950217042225	7.175599293955553	7.28802e-13	7.28802e-13	chr19	44897468	12.137390444229665	chr19:44897468:C:T
chr19:44897490	['T', 'A']	56057	4020.86493191269	-1484.8821175417052	-0.4162780310491872	0.0154129916561849	-27.00825643295164	1.25165e-159	1.25165e-159	chr19	44897490	158.90251709630056	chr19:44897490:T:A
chr19:44898409	['A', 'G']	56057	45120.77475609104	764.9575653423905	0.028267694149696	0.0059477068436861	4.7527046797378425	2.01211e-06	2.01211e-06	chr19	44898409	5.696348280531045	chr19:44898409:A:G
chr19:44899959	['C', 'T']	56057	2624.4681784930503	349.9383434935583	0.1338010191051804	0.0190401886452283	7.0272948235054375	2.12971e-12	2.12971e-12	chr19	44899959	11.67167952988252	chr19:44899959:C:T
chr19:44900155	['C', 'T']	56057	52253.84664525339	-702.0732078617863	-0.0296562211377154	0.0058018010267054	-5.111554326184044	3.20567e-07	3.20567e-07	chr19	44900155	6.494081187083402	chr19:44900155:C:T
chr19:44900601	['A', 'G']	56057	52258.18679632438	-704.7711196237607	-0.0297488899187323	0.0058015852405283	-5.127717457448398	2.9425e-07	2.9425e-07	chr19	44900601	6.531283528484527	chr19:44900601:A:G
chr19:44901434	['A', 'G']	56057	81818.83826021802	2.8317970473364014	-0.0077777754716677	0.006525763082026	-1.191856856264075	0.233322	0.233322	chr19	44901434	0.6320443095211191	chr19:44901434:A:G
chr19:44901548	['AACACGGTGAAACTCCGTCTCTACT', 'A']	56057	2679.5296028558664	365.38820701504864	0.1364560510813217	0.0188615919715799	7.234598823202711	4.72863e-13	4.72863e-13	chr19	44901548	12.32526466679338	chr19:44901548:AACACGGTGAAACTCCGTCTCTACT:A
chr19:44901600	['T', 'C']	56057	2677.767440199928	366.7285238466784	0.1371288813066811	0.0188679894465411	7.267805703157184	3.7012e-13	3.7012e-13	chr19	44901600	12.431657446504577	chr19:44901600:T:C
chr19:44901715	['T', 'C']	56057	52259.91622205172	-695.3871140417492	-0.0293623566078661	0.0058031869104178	-5.059695140122912	4.21251e-07	4.21251e-07	chr19	44901715	6.3754590551557	chr19:44901715:T:C
chr19:44901805	['A', 'G']	56057	53166.92943928736	-653.7346797841001	-0.0288951605550127	0.0058835414762794	-4.911184984674438	9.0782e-07	9.0782e-07	chr19	44901805	6.042000253633312	chr19:44901805:A:G
chr19:44903416	['G', 'A']	56057	29759.308758720348	618.8574145777951	0.0249395661947741	0.0065516486832379	3.806609206409509	0.000141035	0.000141035	chr19	44903416	3.850673097127488	chr19:44903416:G:A
chr19:44905307	['A', 'T']	56057	21033.135699746454	-1439.2051737471538	-0.0915060859156078	0.0074158606597808	-12.339240192562157	6.18171e-35	6.18171e-35	chr19	44905307	34.20889137267192	chr19:44905307:A:T
chr19:44905371	['T', 'C']	56057	9798.883250367064	-1137.1365692821273	-0.1394008133730858	0.0102488996510559	-13.601539493922507	4.5736599999999996e-42	4.5736599999999996e-42	chr19	44905371	41.33973612342235	chr19:44905371:T:C
chr19:44905579	['T', 'G']	56057	57868.32312166573	-1823.19468449906	-0.0765867613717546	0.0057838264798709	-13.241538562454268	5.8000999999999995e-40	5.8000999999999995e-40	chr19	44905579	39.23656451866572	chr19:44905579:T:G
chr19:44905910	['C', 'G']	56057	69810.18945828278	-33.27200793634947	-0.0103964687756921	0.0059714261415744	-1.741036149356275	0.0816827	0.0816827	chr19	44905910	1.087869915194885	chr19:44905910:C:G
chr19:44906745	['G', 'A']	56057	11181.396253345229	1793.395048715748	0.1867343981104393	0.0096192078302742	19.412658651862674	1.13724e-83	1.13724e-83	chr19	44906745	82.94414787332757	chr19:44906745:G:A
chr19:44908684	['T', 'C']	56057	14585.561149667266	2341.552304977771	0.1894780718206094	0.0085413572832055	22.18360215339192	1.45402e-108	1.45402e-108	chr19	44908684	107.83742961972877	chr19:44908684:T:C
chr19:44909698	['A', 'C']	56057	2634.3497062867136	385.3772108898416	0.1482874036635564	0.0190181173578551	7.797165243714734	6.43998e-15	6.43998e-15	chr19	44909698	14.191115481382909	chr19:44909698:A:C
chr19:44910109	['T', 'C']	56057	9049.744450392576	346.7086370389361	0.0422328353445834	0.0105991384469998	3.98455360836784	6.76925e-05	6.76925e-05	chr19	44910109	4.169459446367279	chr19:44910109:T:C
chr19:44910319	['C', 'T']	56057	19295.09784470453	-1327.6994089059692	-0.0920557028202906	0.007647867287596	-12.036780890483636	2.50298e-33	2.50298e-33	chr19	44910319	32.601542620597264	chr19:44910319:C:T
chr19:44911142	['C', 'A']	56057	10754.383694585676	-2845.1075690918574	-0.3130107621900875	0.0096792039833707	-32.33848183464798	2.51734e-227	2.51734e-227	chr19	44911142	226.59905812328688	chr19:44911142:C:A
chr19:44911194	['T', 'C']	56057	67201.18681083398	469.6117020424764	0.0071568365334457	0.005944870760926	1.203867471852467	0.228646	0.228646	chr19	44911194	0.6408363918915341	chr19:44911194:T:C
chr19:44912383	['G', 'A']	56057	11281.779536430902	-2779.2750383794537	-0.2953862901918541	0.0095061825181517	-31.073071617110667	3.4278900000000005e-210	3.4278900000000005e-210	chr19	44912383	209.46497312290973	chr19:44912383:G:A
chr19:44912921	['G', 'T']	56057	23289.49276551712	-979.980411754159	-0.0625514843871701	0.0071060596880864	-8.802555443214223	1.3745700000000002e-18	1.3745700000000002e-18	chr19	44912921	17.861833138803675	chr19:44912921:G:T
chr19:44913221	['A', 'G']	56057	67561.462735302	455.47390736970334	0.0068376766248051	0.0059551271090888	1.1481999459540146	0.250891	0.250891	chr19	44913221	0.600514917483485	chr19:44913221:A:G
chr19:44913484	['C', 'T']	56057	23406.35091100523	-926.6196890053076	-0.0598318473665022	0.0071014344719431	-8.425318518799303	3.68173e-17	3.68173e-17	chr19	44913484	16.433948063689044	chr19:44913484:C:T
chr19:44915533	['T', 'C']	56057	22276.240517179784	-1031.2128471614926	-0.0681145229930505	0.0072428315015082	-9.404405304592071	5.42239e-21	5.42239e-21	chr19	44915533	20.26580924943412	chr19:44915533:T:C
chr19:44917843	['G', 'A']	56057	44646.33601598887	1021.0267362817216	0.0348613144854578	0.0059221963840503	5.886551580651129	3.96575e-09	3.96575e-09	chr19	44917843	8.401674667095575	chr19:44917843:G:A
chr19:44917947	['C', 'T']	56057	2782.8367904319884	369.126486391704	0.134678542685343	0.0185228745359276	7.270931000699459	3.61664e-13	3.61664e-13	chr19	44917947	12.441694718718214	chr19:44917947:C:T
chr19:44918715	['AG', 'A']	56057	37277.59476202379	1174.5331921394818	0.0458688838874567	0.0061417534875285	7.468369412839199	8.23692e-14	8.23692e-14	chr19	44918715	13.084235152023757	chr19:44918715:AG:A
chr19:44919589	['G', 'A']	56057	17729.26508839848	2288.474354038872	0.1555698707428039	0.0079031643936111	19.68450395243785	5.7225799999999995e-86	5.7225799999999995e-86	chr19	44919589	85.24240812730073	chr19:44919589:G:A
chr19:44919689	['A', 'G']	56057	17768.339382907718	2276.958609894775	0.1547393553429625	0.0078978783540141	19.592521992227923	3.45736e-85	3.45736e-85	chr19	44919689	84.46125539688994	chr19:44919689:A:G
chr19:44920379	['G', 'A']	56057	38495.18691883144	1139.6391866663944	0.0455807886402127	0.0062638809556378	7.276764830466176	3.46384e-13	3.46384e-13	chr19	44920379	12.460442176909291	chr19:44920379:G:A
chr19:44921809	['G', 'A']	56057	2698.865767720436	361.25897762212594	0.1379111637661177	0.0188399935787528	7.320127960215954	2.51045e-13	2.51045e-13	chr19	44921809	12.600248423937249	chr19:44921809:G:A
chr19:44922203	['A', 'G']	56057	65257.80546336937	1360.4023163481024	0.04150535290164	0.0059081263746911	7.025129502889046	2.16297e-12	2.16297e-12	chr19	44922203	11.664949504104513	chr19:44922203:A:G
chr19:44923380	['A', 'C']	56057	1161.269306259367	92.79455393856648	0.0528580065065682	0.0296797479445247	1.7809452629236149	0.0749268	0.0749268	chr19	44923380	1.1253628150065762	chr19:44923380:A:C
chr19:44923535	['G', 'A']	56057	5896.420744652383	-2283.7682554416187	-0.4358013047771332	0.0127760286283496	-34.11085850340876	1.98823e-252	1.98823e-252	chr19	44923535	251.7015333775076	chr19:44923535:G:A
chr19:44924977	['G', 'A']	56057	14689.88257859615	1901.5487896146064	0.1523983000436284	0.008558952669853	17.805718283782124	1.00025e-70	1.00025e-70	chr19	44924977	69.99989143994897	chr19:44924977:G:A
chr19:44925202	['C', 'T']	56057	36708.85818538675	1184.3738164677743	0.0466386063514228	0.00616326686049	7.567189188318622	3.87198e-14	3.87198e-14	chr19	44925202	13.41206689462606	chr19:44925202:C:T
chr19:44927160	['T', 'C']	56057	1879.4358539718792	51.4114769219009	0.0209848498730843	0.0224452385401294	0.9349354802162558	0.349826	0.349826	chr19	44927160	0.456147915735255	chr19:44927160:T:C
chr19:44928196	['G', 'A']	56057	11987.798776868318	-1379.9990984159024	-0.1369716471770075	0.0093799206010661	-14.60264462808336	3.31368e-48	3.31368e-48	chr19	44928196	47.4796894334376	chr19:44928196:G:A
chr19:44928379	['A', 'G']	56057	13731.202455970284	-1291.5109842645904	-0.1174411962834452	0.0088433479728321	-13.280173599889952	3.4704100000000004e-40	3.4704100000000004e-40	chr19	44928379	39.45961921390683	chr19:44928379:A:G
chr19:44928401	['A', 'G']	56057	58317.71848408999	545.3429767707471	0.0091534260735839	0.0057754388229846	1.5848884135272765	0.112997	0.112997	chr19	44928401	0.9469330866116328	chr19:44928401:A:G
chr19:44928640	['G', 'A']	56057	13663.453366852284	-1301.210376901623	-0.1186232846762864	0.0088625446413807	-13.38478839614689	8.57419e-41	8.57419e-41	chr19	44928640	40.0668068969582	chr19:44928640:G:A
chr19:44928832	['T', 'C']	56057	14646.603931553347	-1303.0989752817045	-0.1206437857715268	0.0089643182420515	-13.458222088277514	3.1929e-41	3.1929e-41	chr19	44928832	40.49581468312929	chr19:44928832:T:C
chr19:44932209	['C', 'CT']	56057	12029.962701358498	-1365.21139125138	-0.135908178917518	0.0093835615920679	-14.483645424398729	1.87324e-47	1.87324e-47	chr19	44932209	46.72740657713712	chr19:44932209:C:CT
chr19:44932959	['A', 'G']	56057	45276.65382694024	1889.7081980711564	0.0636202943203966	0.005863135947681	10.850898714971716	2.10273e-27	2.10273e-27	chr19	44932959	26.677216489100704	chr19:44932959:A:G
chr19:44932987	['T', 'C']	56057	45263.88207900652	1890.409041760364	0.0636740762074907	0.0058641586858663	10.858177552554316	1.94204e-27	1.94204e-27	chr19	44932987	26.7117418292167	chr19:44932987:T:C
chr19:44932990	['T', 'C']	56057	45266.88266780858	1888.427834757613	0.0636100403320196	0.0058641649847719	10.84724602687723	2.18828e-27	2.18828e-27	chr19	44932990	26.659897108904048	chr19:44932990:T:C
chr19:44933400	['G', 'A']	56057	11477.956346085108	-1456.3031818806974	-0.1499235170038615	0.0095375351077161	-15.719314824075347	1.4664300000000002e-55	1.4664300000000002e-55	chr19	44933400	54.83373866322506	chr19:44933400:G:A
chr19:44935386	['A', 'G']	56057	37548.39650588004	-1413.622532853864	-0.064126087869184	0.0062764408022608	-10.216950958270026	1.7494e-24	1.7494e-24	chr19	44935386	23.757110877810646	chr19:44935386:A:G
chr19:44937272	['G', 'A']	56057	37198.27158841479	129.53732125753564	0.0001569847327381	0.0061531791451963	0.0255127843727241	0.979646	0.979646	chr19	44937272	0.008930830451029	chr19:44937272:G:A
chr19:44937504	['A', 'T']	56057	59689.406294093526	-286.2843508114645	-0.0160417735206401	0.0058443645589988	-2.744827664102461	0.0060562	0.0060562	chr19	44937504	2.217799791126519	chr19:44937504:A:T
chr19:44938353	['A', 'C']	56057	38207.77115153229	85.97177171639154	-0.0022082553844456	0.0061697261486147	-0.3579178931534026	0.720406	0.720406	chr19	44938353	0.1424226787563908	chr19:44938353:A:C
chr19:44939271	['C', 'G']	56057	59888.50066168334	-286.1556200002092	-0.016253438533507	0.0058527567033059	-2.77705692504291	0.00548718	0.00548718	chr19	44939271	2.2606507930890407	chr19:44939271:C:G
chr19:44940247	['A', 'G']	56057	37950.69506622397	76.78335272984319	-0.0021652852165198	0.0061164914950274	-0.3540077213023393	0.723334	0.723334	chr19	44940247	0.1406611205999054	chr19:44940247:A:G
chr19:44940390	['T', 'C']	56057	38296.825666121455	82.84520101543045	-0.0018514260477216	0.0061360743354965	-0.3017280995132893	0.76286	0.76286	chr19	44940390	0.1175551564176531	chr19:44940390:T:C
chr19:44941370	['TCTC', 'T']	56057	37784.59135696689	86.2406770699269	-0.0015018863819354	0.0061224052681009	-0.2453098604498866	0.806217	0.806217	chr19	44941370	0.093548048494612	chr19:44941370:TCTC:T
chr19:44941389	['G', 'A']	56057	38015.30794511702	90.62518552217804	-0.0013038023912855	0.0061375505885783	-0.2124304105471403	0.831772	0.831772	chr19	44941389	0.0799957034110546	chr19:44941389:G:A
chr19:44941485	['A', 'G']	56057	60232.31184856201	-313.02710757900775	-0.0176930167893122	0.0058595198253777	-3.01953356530741	0.00253278	0.00253278	chr19	44941485	2.5964025318578767	chr19:44941485:A:G
chr19:44943904	['T', 'C']	56057	60408.85395924777	-298.786345692822	-0.0174225614564979	0.0058587420919962	-2.973771704390155	0.00294289	0.00294289	chr19	44943904	2.5312259707532	chr19:44943904:T:C
chr19:44944779	['T', 'C']	56057	60803.35472243535	-254.01923548677868	-0.0150013887800803	0.0058549861352773	-2.562156157756592	0.010405	0.010405	chr19	44944779	1.9827579154523545	chr19:44944779:T:C
chr19:44946027	['T', 'G']	56057	60171.0274610567	-262.72020826402894	-0.0152257262969186	0.0058620552729266	-2.5973358469063403	0.00939746	0.00939746	chr19	44946027	2.026989514171346	chr19:44946027:T:G
chr19:44946776	['C', 'T']	56057	53723.62537467884	-82.34527479922532	-0.0074835054285359	0.0058130293439707	-1.287367564434852	0.197972	0.197972	chr19	44946776	0.7033962294626592	chr19:44946776:C:T
chr19:44946995	['T', 'C']	56057	15076.868406014504	-156.66327521742662	-0.0121039088002119	0.0084879754509491	-1.426006574849175	0.153872	0.153872	chr19	44946995	0.8128404012979732	chr19:44946995:T:C
chr19:44947071	['G', 'A']	56057	20818.42759248353	94.94223659040038	0.0015008191667377	0.0074507553820473	0.201431813256683	0.840362	0.840362	chr19	44947071	0.0755335940141006	chr19:44947071:G:A
chr19:44947151	['T', 'C']	56057	54127.45104620439	-98.06452946004922	-0.0084434273553453	0.005816136241259	-1.4517244791221608	0.146584	0.146584	chr19	44947151	0.8339134314065624	chr19:44947151:T:C
chr19:44947520	['C', 'G']	56057	15024.23646260931	-153.8136489143653	-0.0119924474831186	0.0084958352192958	-1.4115678062918733	0.158083	0.158083	chr19	44947520	0.8011148309100213	chr19:44947520:C:G
chr19:44947595	['A', 'G']	56057	6051.75570026762	-217.75154495405693	-0.0410295621079317	0.0128197057263887	-3.200507327049978	0.00137262	0.00137262	chr19	44947595	2.8624496774354697	chr19:44947595:A:G
chr19:44947615	['A', 'G']	56057	54176.15461947797	-114.19440183706	-0.0088825382438603	0.0058170230684233	-1.5269903762420385	0.126769	0.126769	chr19	44947615	0.8969869355310744	chr19:44947615:A:G
chr19:44947933	['G', 'A']	56057	5951.106161695448	-203.18801779870265	-0.0391185212796607	0.0129281598332292	-3.025838308334848	0.00248057	0.00248057	chr19	44947933	2.6054485129596694	chr19:44947933:G:A
chr19:44948185	['A', 'G']	56057	54231.925603312906	-112.972379241463	-0.0088295176095479	0.0058149091113235	-1.5184274492535024	0.128912	0.128912	chr19	44948185	0.8897066537000267	chr19:44948185:A:G
chr19:44948399	['T', 'G']	56057	20836.46041573736	65.73580801821392	0.0002435501308907	0.0074439445477846	0.0327178862399283	0.9739	0.9739	chr19	44948399	0.0114856341663338	chr19:44948399:T:G
chr19:44949437	['G', 'GT']	56057	32832.92853065011	-166.7932437345318	-0.0095410027454664	0.0063614036107863	-1.4998266623562118	0.133665	0.133665	chr19	44949437	0.8739822972764065	chr19:44949437:G:GT
chr19:44949555	['C', 'T']	56057	32779.8475921994	-169.30735961312087	-0.0097441742686987	0.0063643367797263	-1.5310588684965571	0.12576	0.12576	chr19	44949555	0.9004574713046674	chr19:44949555:C:T
chr19:44949588	['G', 'A']	56057	20838.34561447331	80.5605281836256	0.0010328190134151	0.0074443534183686	0.1387385788088347	0.889657	0.889657	chr19	44949588	0.0507773997813112	chr19:44949588:G:A
chr19:44949887	['C', 'T']	56057	54074.64636822668	-138.73895685327324	-0.0096470472453836	0.0058135000187311	-1.659421555741078	0.0970365	0.0970365	chr19	44949887	1.0130648763840562	chr19:44949887:C:T
chr19:44949894	['T', 'G']	56057	54079.47084329608	-136.31351907553142	-0.0095216540260633	0.0058134983903799	-1.6378526984405275	0.101458	0.101458	chr19	44949894	0.9937137030034836	chr19:44949894:T:G
chr19:44949908	['C', 'T']	56057	54076.47004032689	-138.02653604732774	-0.0096352880057735	0.0058134299989218	-1.6574187712865711	0.0974404	0.0974404	chr19	44949908	1.011260941896789	chr19:44949908:C:T
chr19:44949982	['G', 'A']	56057	32691.66548912559	-160.23207507233136	-0.0091422849680636	0.0063715576402052	-1.4348587087048854	0.151333	0.151333	chr19	44949982	0.8200663584593872	chr19:44949982:G:A
chr19:44950399	['G', 'A']	56057	54068.60982050457	-137.36149672354395	-0.0095572188167573	0.0058132950486645	-1.644027825312764	0.100176	0.100176	chr19	44950399	0.9992363135589588	chr19:44950399:G:A
chr19:44950506	['A', 'G']	56057	15415.850043716431	-149.67305234164152	-0.0117850055075225	0.0084057254858685	-1.4020212208137408	0.160914	0.160914	chr19	44950506	0.793406169336368	chr19:44950506:A:G
chr19:44950621	['G', 'A']	56057	54071.57498438756	-137.13211258019373	-0.0095821474763777	0.0058135254306305	-1.6482507199316505	0.0993068	0.0993068	chr19	44950621	1.0030210123166543	chr19:44950621:G:A
chr19:44950979	['G', 'A']	56057	53754.850095486254	-102.23536722983356	-0.0081331618746662	0.0058150778997083	-1.398633348501522	0.161928	0.161928	chr19	44950979	0.7906780481330994	chr19:44950979:G:A
chr19:44951429	['T', 'C']	56057	54122.62041894159	-137.9523106017878	-0.0096891764119965	0.0058132067187186	-1.6667524278462558	0.0955692	0.0955692	chr19	44951429	1.0196820494107235	chr19:44951429:T:C
chr19:44952449	['C', 'T']	56057	54116.53841342448	-132.6249894096144	-0.0093328492123465	0.0058213146291327	-1.603220201437021	0.108892	0.108892	chr19	44952449	0.963004025510321	chr19:44952449:C:T
chr19:44952451	['C', 'T']	56057	5955.916832471219	81.15525591437692	0.0117822581962814	0.0129591911740356	0.9091816023123268	0.363258	0.363258	chr19	44952451	0.4397848124942293	chr19:44952451:C:T
chr19:44952644	['C', 'G']	56057	54092.42292722985	-134.93717596319925	-0.0094904287860521	0.0058151305961354	-1.6320233276203922	0.10268	0.10268	chr19	44952644	0.9885141400005942	chr19:44952644:C:G
chr19:44952648	['C', 'T']	56057	54043.80928994927	-133.2616169684061	-0.0093640947542159	0.0058155299642581	-1.6101876891301283	0.107363	0.107363	chr19	44952648	0.9691453616940606	chr19:44952648:C:T
chr19:44952664	['A', 'G']	56057	54132.22303251299	-140.98092835125937	-0.0096335888464904	0.0058186945287876	-1.655627185587569	0.0978029	0.0978029	chr19	44952664	1.009648267550589	chr19:44952664:A:G
chr19:44952709	['C', 'T']	56057	54083.70540806285	-133.1915696224532	-0.0093991294157918	0.0058150184044177	-1.6163541990943804	0.106023	0.106023	chr19	44952709	0.974599911248882	chr19:44952709:C:T
chr19:44952727	['TA', 'T']	56057	54089.40260436207	-134.20852036716735	-0.0094019178103263	0.0058155045202636	-1.6166985645985097	0.105949	0.105949	chr19	44952727	0.9749031380237996	chr19:44952727:TA:T
chr19:44952730	['T', 'C']	56057	54092.70614513164	-135.73700400430863	-0.0094629259039964	0.0058154957603409	-1.627191609102252	0.103702	0.103702	chr19	44952730	0.9842128677132932	chr19:44952730:T:C
chr19:44952844	['G', 'A']	56057	53719.62258825217	-113.7200396207088	-0.0083262813345619	0.005816953062363	-1.4313819013659883	0.152326	0.152326	chr19	44952844	0.8172259621084244	chr19:44952844:G:A
chr19:44952989	['T', 'C']	56057	55878.78982691369	-78.06664779782453	-0.0083187973537722	0.0060441017262105	-1.376349659652053	0.168719	0.168719	chr19	44952989	0.7728360073307377	chr19:44952989:T:C
chr19:44953240	['T', 'C']	56057	54109.09653584621	-147.49670420152512	-0.0099515795993816	0.0058151365905861	-1.7113234477573176	0.087027	0.087027	chr19	44953240	1.0603459872452476	chr19:44953240:T:C
chr19:44953684	['G', 'A']	56057	54086.40239114921	-142.2491419390523	-0.009764362753997	0.0058141648218481	-1.6794093482360626	0.0930779	0.0930779	chr19	44953684	1.0311534237168534	chr19:44953684:G:A
chr19:44953848	['A', 'G']	56057	54098.545821140535	-136.47099167180693	-0.0095296476086893	0.0058138687318728	-1.639123284027002	0.101193	0.101193	chr19	44953848	0.9948495286673524	chr19:44953848:A:G
chr19:44953923	['T', 'C']	56057	53775.7151293488	-114.49708764221054	-0.008503095615662	0.0058141261923761	-1.4624890025283417	0.143613	0.143613	chr19	44953923	0.8428062455204325	chr19:44953923:T:C
chr19:44953968	['G', 'A']	56057	54102.58162191097	-139.22939873508784	-0.0096560785206851	0.0058138947249488	-1.6608622924059104	0.0967467	0.0967467	chr19	44953968	1.014363839706803	chr19:44953968:G:A
chr19:44954036	['C', 'T']	56057	53776.552510437854	-114.18407639990416	-0.0085112109906518	0.0058142233325794	-1.4638603479436538	0.143238	0.143238	chr19	44954036	0.8439417515740395	chr19:44954036:C:T
chr19:44954062	['G', 'A']	56057	53773.69658188311	-112.7272937222762	-0.0084476246983884	0.0058147106066756	-1.4528022578957016	0.146284	0.146284	chr19	44954062	0.8348031727927255	chr19:44954062:G:A
chr19:44954120	['G', 'A']	56057	53791.01928295954	-112.2924167461742	-0.00843498530982	0.0058161123437761	-1.450278951170263	0.146986	0.146986	chr19	44954120	0.8327240286007673	chr19:44954120:G:A
chr19:44954136	['T', 'C']	56057	33230.513210350095	-182.73968269974216	-0.0107209931218464	0.0064134939752388	-1.6716306530009883	0.0946028	0.0946028	chr19	44954136	1.0240960094063092	chr19:44954136:T:C
chr19:44954310	['T', 'C']	56057	54337.9947997642	-123.8827954093238	-0.00907036020653	0.0058167033228327	-1.55936442055166	0.118916	0.118916	chr19	44954310	0.9247597076671014	chr19:44954310:T:C
chr19:44954889	['A', 'C']	56057	54206.80196606662	-128.31024902061944	-0.0093254151947953	0.0058116277107734	-1.6046133129808302	0.108585	0.108585	chr19	44954889	0.9642301643158704	chr19:44954889:A:C
chr19:44956594	['T', 'C']	56057	54224.47695437271	-134.5006866036187	-0.0094277671986263	0.0058128196443881	-1.6218922614824596	0.104832	0.104832	chr19	44956594	0.9795061285917132	chr19:44956594:T:C
chr19:44957435	['G', 'C']	56057	1451.0	-18.725133443446783	-0.0283987946881308	0.0257051051586503	-1.10479200582356	0.269254	0.269254	chr19	44957435	0.5698378361635967	chr19:44957435:G:C
chr19:44957750	['A', 'G']	56057	7879.983996431756	-83.78977228955542	-0.0156132204738075	0.0113334996961444	-1.377616878493323	0.168327	0.168327	chr19	44957750	0.7738462167007795	chr19:44957750:A:G
chr19:44958085	['G', 'C']	56057	33520.57770402882	-147.23968172757557	-0.0087054093472179	0.0063225190711455	-1.3768893773602615	0.168552	0.168552	chr19	44958085	0.7732660898721071	chr19:44958085:G:C
chr19:44958739	['A', 'G']	56057	6638.065747216672	-179.6422662746936	-0.0310759195316124	0.0122759138995565	-2.531454666909561	0.0113618	0.0113618	chr19	44958739	1.94455285980976	chr19:44958739:A:G
chr19:44959999	['C', 'G']	56057	5233.280069218968	241.68461402558265	0.0396687003357578	0.0137352872561533	2.8880866920337915	0.00387741	0.00387741	chr19	44959999	2.4114582739674826	chr19:44959999:C:G
chr19:44961706	['C', 'T']	56057	14422.77186284654	-217.17601060465688	-0.0178550846022687	0.0086485136284245	-2.0645263879316142	0.0389724	0.0389724	chr19	44961706	1.4092428486424593	chr19:44961706:C:T
chr19:44962801	['T', 'C']	56057	54005.0116544708	-145.78562470236062	-0.0102280775623235	0.0058144669669654	-1.759073982264194	0.0785704	0.0785704	chr19	44962801	1.1047410358668075	chr19:44962801:T:C
chr19:44962887	['T', 'C']	56057	53969.068835665326	-148.2242177676476	-0.0102349801172964	0.005814097439504	-1.7603729940531327	0.07835	0.07835	chr19	44962887	1.1059609991953911	chr19:44962887:T:C
chr19:44962950	['G', 'A']	56057	5959.634633240487	-192.93767474045896	-0.0366111259756904	0.0129355149602769	-2.8302797444182093	0.00465239	0.00465239	chr19	44962950	2.3323238864309976	chr19:44962950:G:A
chr19:44963068	['T', 'C']	56057	54044.33248699205	-164.07041076675415	-0.0108950061689	0.0058218928294594	-1.8713855593098767	0.0612969	0.0612969	chr19	44963068	1.2125614887268903	chr19:44963068:T:C
chr19:44963535	['C', 'A']	56057	18911.42193272063	196.952614480066	0.0101601231022858	0.0077175464181386	1.316496532940364	0.188013	0.188013	chr19	44963535	0.7258121207731699	chr19:44963535:C:A
chr19:44964441	['G', 'A']	56057	34073.321347782025	-128.15845011747012	-0.0081505304521436	0.0063923475683861	-1.275044944748112	0.202299	0.202299	chr19	44964441	0.6940062640188903	chr19:44964441:G:A
chr19:44965388	['C', 'T']	56057	47350.75751574516	-410.1843452985039	-0.0171208754934397	0.0058758135616515	-2.913788076119202	0.00357213	0.00357213	chr19	44965388	2.447072744280889	chr19:44965388:C:T
chr19:44966935	['A', 'G']	56057	14688.233825950008	-193.6407454845247	-0.0162845536972445	0.0085970770717706	-1.8941965462559849	0.0582041	0.0582041	chr19	44966935	1.2350464217992565	chr19:44966935:A:G
chr19:44967041	['T', 'C']	56057	53369.89749080913	-197.818039143468	-0.0114972108137886	0.0058173918116113	-1.9763514623238303	0.0481199	0.0481199	chr19	44967041	1.3176752838569916	chr19:44967041:T:C
chr19:44967087	['C', 'T']	56057	51537.22618006603	682.073019657407	0.0167899228039231	0.0058616079013518	2.864388592087692	0.0041797	0.0041797	chr19	44967087	2.378854888803964	chr19:44967087:C:T
chr19:44967656	['C', 'T']	56057	104212.01456388918	511.020570520575	0.0255793889195407	0.0114975101301785	2.2247763759216226	0.0261002	0.0261002	chr19	44967656	1.5833561647474053	chr19:44967656:C:T
chr19:44968485	['A', 'G']	56057	5228.652917038358	243.1187652147645	0.0395073434146782	0.0137413618240068	2.8750675457549653	0.00404093	0.00404093	chr19	44968485	2.393518672664761	chr19:44968485:A:G
chr19:44969004	['T', 'A']	56057	5737.5117569399845	196.74694677184087	0.0250353767342754	0.0131656821010658	1.9015632112405907	0.0572334	0.0572334	chr19	44969004	1.2423504536831151	chr19:44969004:T:A
chr19:44969392	['C', 'T']	56057	5732.329366212265	198.49974510883712	0.0252803707067016	0.0131715886710266	1.9193106722434	0.0549501	0.0549501	chr19	44969392	1.2600315128963837	chr19:44969392:C:T
chr19:44969810	['A', 'C']	56057	105398.2811903445	480.423933816424	0.0206361029590261	0.0122054884733827	1.6907232352091917	0.0908952	0.0908952	chr19	44969810	1.0414590504254957	chr19:44969810:A:C
chr19:44969840	['A', 'G']	56057	32817.73392235607	-163.95046395996422	-0.0088725599467495	0.0063666623860829	-1.3935967401293772	0.163445	0.163445	chr19	44969840	0.7866283605263977	chr19:44969840:A:G
chr19:44971334	['TA', 'T']	56057	5491.195914726608	226.522949550437	0.0324604596615798	0.0134221022929314	2.418433338767998	0.0155907	0.0155907	chr19	44971334	1.8071343851759747	chr19:44971334:TA:T
chr19:44971423	['C', 'T']	56057	32791.849733259594	-162.744079464714	-0.0088552555558296	0.0063670823520823	-1.3907870302531011	0.164296	0.164296	chr19	44971423	0.7843730099007531	chr19:44971423:C:T
chr19:44971580	['T', 'G']	56057	32802.55492887358	-170.523616438133	-0.0092173019009457	0.0063674731788943	-1.4475603810154205	0.147746	0.147746	chr19	44971580	0.83048426815529	chr19:44971580:T:G
chr19:44971619	['C', 'T']	56057	32788.60390050674	-163.66700749915606	-0.0089113654108683	0.0063678289897429	-1.3994354159357	0.161688	0.161688	chr19	44971619	0.7913222109357156	chr19:44971619:C:T
chr19:44972456	['A', 'G']	56057	49106.048099412605	-240.18075964728945	-0.0112553226120838	0.0058579337227322	-1.9213810098954267	0.0546888	0.0546888	chr19	44972456	1.2621016059560597	chr19:44972456:A:G
chr19:44972681	['T', 'C']	56057	5842.312662789453	204.2419941027508	0.0254009440041859	0.0130603480920566	1.944890275905804	0.0517932	0.0517932	chr19	44972681	1.2857272556279995	chr19:44972681:T:C
chr19:44973165	['T', 'C']	56057	106632.90222277722	548.0102371885171	0.0366292019137966	0.0134506777379523	2.7232235153804982	0.00646683	0.00646683	chr19	44973165	2.189308555634349	chr19:44973165:T:C
chr19:44973247	['T', 'G']	56057	6402.911522119476	198.62813114882405	0.017954677914124	0.0125259633463595	1.4333969705685148	0.15175	0.15175	chr19	44973247	0.8188713002527048	chr19:44973247:T:G
chr19:44974124	['G', 'A']	56057	20560.53625671504	213.7713044362845	0.008735379717792	0.0074721889477814	1.1690523056681563	0.242388	0.242388	chr19	44974124	0.6154888847647674	chr19:44974124:G:A
chr19:44975057	['G', 'GAGAC']	56057	106629.8043350281	547.073737021172	0.0365655553844268	0.0134480224498901	2.7190284311821338	0.00654941	0.00654941	chr19	44975057	2.1837978214258222	chr19:44975057:G:GAGAC
chr19:44976194	['A', 'T']	56057	20139.796367658604	-5.3861766909926105	-0.0044811781572681	0.0075428613793278	-0.5940952553561925	0.552451	0.552451	chr19	44976194	0.2577062359656139	chr19:44976194:A:T
chr19:44976917	['G', 'A']	56057	5778.0	205.50991079648728	0.0263179690514102	0.0131222131773444	2.005604443071253	0.0449033	0.0449033	chr19	44976917	1.347721740976049	chr19:44976917:G:A
chr19:44978627	['C', 'T']	56057	33406.70666024201	-121.9489146334124	-0.007624880294789	0.0063292197766295	-1.2047109381386454	0.22832	0.22832	chr19	44978627	0.6414560442294283	chr19:44978627:C:T
chr19:44978728	['A', 'G']	56057	5808.51809034468	207.2863292818532	0.0258328034306061	0.0130904322904426	1.973411027034352	0.0484537	0.0484537	chr19	44978728	1.314673053943883	chr19:44978728:A:G
chr19:44979313	['C', 'T']	56057	33432.31356522049	-108.93690253168012	-0.0071004845244588	0.0063287665942941	-1.12193812469881	0.261894	0.261894	chr19	44979313	0.581874451161405	chr19:44979313:C:T
chr19:44979627	['T', 'C']	56057	52602.38373151104	667.5818973485932	0.0164184457049011	0.0058565483392596	2.803433823783092	0.0050579	0.0050579	chr19	44979627	2.2960297613651828	chr19:44979627:T:C
chr19:44979708	['A', 'C']	56057	106640.90236549164	545.0857487628462	0.0359540683005503	0.0134648019083595	2.6702263089535982	0.0075822	0.0075822	chr19	44979708	2.120204764126043	chr19:44979708:A:C
chr19:44980181	['A', 'C']	56057	39375.83394893207	95.54349637211008	-0.0010701610560576	0.0060662608981418	-0.1764119733764567	0.859971	0.859971	chr19	44980181	0.0655161938172808	chr19:44980181:A:C
chr19:44980587	['G', 'A']	56057	5885.449139671597	200.1801625211224	0.0241342421420844	0.0130297188285482	1.8522458127957515	0.0639958	0.0639958	chr19	44980587	1.1938485275267037	chr19:44980587:G:A
chr19:44980862	['A', 'G']	56057	106645.60979786988	541.8836080240022	0.0353165540888509	0.0134696030080972	2.6219446903981094	0.00874532	0.00874532	chr19	44980862	2.058224294625376	chr19:44980862:A:G
chr19:44982208	['G', 'A']	56057	33483.100267761496	-99.9013916843139	-0.0066981318989951	0.0063271424445382	-1.0586345981157987	0.289771	0.289771	chr19	44982208	0.5379450804596642	chr19:44982208:G:A
chr19:44982891	['G', 'A']	56057	5806.242929788563	207.1641377677586	0.0258848893462526	0.0130918210585692	1.977180197502745	0.0480262	0.0480262	chr19	44982891	1.318521774891727	chr19:44982891:G:A
chr19:44983430	['G', 'C']	56057	5174.163565736682	222.9991605652156	0.0367564740829645	0.0139452827193568	2.6357639943681086	0.00839712	0.00839712	chr19	44983430	2.0758696404350583	chr19:44983430:G:C
chr19:44983473	['C', 'T']	56057	5822.267912716879	208.38959428453003	0.026043353476255	0.0130888231320791	1.9897398882582449	0.0466244	0.0466244	chr19	44983473	1.3313867439953908	chr19:44983473:C:T
chr19:44983690	['C', 'T']	56057	6176.140349879165	203.31504431653744	0.0251079899901561	0.0131273498034515	1.912647287234977	0.0557983	0.0557983	chr19	44983690	1.2533790324578689	chr19:44983690:C:T
chr19:44983921	['C', 'T']	56057	67486.65061380342	507.1185628761308	0.0102815586816503	0.0059478134964275	1.7286282913588014	0.0838812	0.0838812	chr19	44983921	1.076335365168419	chr19:44983921:C:T
chr19:44984163	['A', 'C']	56057	5810.207296405317	207.7280281371545	0.0259139643939165	0.0130840533965704	1.980576172266997	0.0476437	0.0476437	chr19	44984163	1.3219945186589062	chr19:44984163:A:C
chr19:44985176	['A', 'G']	56057	106648.90250820608	546.0715873153762	0.0360843449023343	0.0134726401945348	2.6783425060940846	0.00740091	0.00740091	chr19	44985176	2.130714877068946	chr19:44985176:A:G
chr19:44985727	['A', 'G']	56057	106930.0	541.0003595581336	0.0361323496912048	0.0138046338541989	2.6174073193701206	0.00886243	0.00886243	chr19	44985727	2.0524471820750314	chr19:44985727:A:G
chr19:44986692	['C', 'T']	56057	5801.310468476826	202.7643819355724	0.025303123953939	0.0130927050554648	1.932612385809274	0.053289	0.053289	chr19	44986692	1.273362429478675	chr19:44986692:C:T
chr19:44986807	['C', 'T']	56057	33475.9858881039	-105.4122782273279	-0.0068561725950682	0.0063248365672139	-1.0840078667974733	0.278366	0.278366	chr19	44986807	0.55538381113805	chr19:44986807:C:T
chr19:44987312	['A', 'G']	56057	39331.0	99.1615353896134	-0.0009502707307358	0.0060681999590057	-0.1565984537680761	0.875562	0.875562	chr19	44987312	0.0577130953777835	chr19:44987312:A:G
chr19:44987378	['T', 'C']	56057	67206.79560416035	470.1933327467598	0.0088647250699525	0.00593787036916	1.492913202685243	0.135466	0.135466	chr19	44987378	0.8681696927250523	chr19:44987378:T:C
chr19:44989301	['G', 'A']	56057	52809.536548377306	677.0099042313957	0.0163156707588137	0.0058460799132457	2.79087371382773	0.00525837	0.00525837	chr19	44989301	2.2791488584531607	chr19:44989301:G:A
chr19:44989803	['T', 'C']	56057	39388.40529836768	108.55037082452894	-0.0005632770773725	0.0060660639700662	-0.0928570948397777	0.926017	0.926017	chr19	44989803	0.0333810403824041	chr19:44989803:T:C
chr19:44989875	['T', 'G']	56057	97679.48500579788	575.4022271838611	0.0173937046166881	0.0086492834439157	2.010999492556065	0.0443303	0.0443303	chr19	44989875	1.3532993296547888	chr19:44989875:T:G
chr19:44992424	['A', 'G']	56057	39363.02196370904	104.84249996200482	-0.0006625102369386	0.006067761951302	-0.1091852716464033	0.913056	0.913056	chr19	44992424	0.0395025852859056	chr19:44992424:A:G
chr19:44993366	['T', 'G']	56057	33648.002462219214	-105.51280152113284	-0.0069294376415902	0.0063165722226907	-1.0970249998405723	0.272635	0.272635	chr19	44993366	0.5644183916006051	chr19:44993366:T:G
chr19:44993518	['A', 'G']	56057	39042.0188100082	119.7958747234034	0.0001394285757679	0.0060766664335363	0.022944911867876	0.981694	0.981694	chr19	44993518	0.0080238633548657	chr19:44993518:A:G
chr19:44993738	['C', 'T']	56057	33492.741960238425	-96.31008446222089	-0.0065348847275214	0.0063241864160527	-1.0333162714707238	0.30146	0.30146	chr19	44993738	0.5207703051879589	chr19:44993738:C:T
chr19:44994319	['T', 'C']	56057	5245.093567147139	234.3542944927311	0.0374229114580577	0.0137195421059221	2.727708488310542	0.00637958	0.00637958	chr19	44994319	2.1952079121387977	chr19:44994319:T:C
chr19:44996130	['T', 'C']	56057	39134.64227395347	92.692670859063	-0.0006407600891065	0.0060766476396392	-0.1054463130175208	0.916022	0.916022	chr19	44996130	0.038094095803911	chr19:44996130:T:C
chr19:44996664	['T', 'C']	56057	7080.905271799262	-150.37950576656047	-0.0267959675744584	0.011972510351163	-2.2381244023610694	0.0252169	0.0252169	chr19	44996664	1.598308303791642	chr19:44996664:T:C
chr19:44997236	['C', 'T']	56057	5085.177145610621	231.0564517580015	0.038096121043866	0.0139357637153456	2.7336945302764946	0.00626478	0.00626478	chr19	44997236	2.203094175502013	chr19:44997236:C:T
chr19:44997454	['C', 'T']	56057	18939.704939705192	228.8218420522417	0.0122458971193441	0.0077188318370834	1.586496166493928	0.112632	0.112632	chr19	44997454	0.9483382040758992	chr19:44997454:C:T
chr19:44997667	['T', 'C']	56057	44058.54540992095	-178.5703991285485	-0.0112218787323492	0.0064107434318375	-1.7504800888799048	0.080041	0.080041	chr19	44997667	1.0966874941016815	chr19:44997667:T:C
chr19:44999550	['C', 'T']	56057	33494.73033607597	-110.74021351339776	-0.0069832716870869	0.00632729507691	-1.103674098047165	0.269739	0.269739	chr19	44999550	0.5690562568830791	chr19:44999550:C:T
chr19:45000254	['AT', 'A']	56057	5087.179751623726	232.29244570696588	0.0383988978648339	0.0139320202354274	2.756161505363755	0.0058503	0.0058503	chr19	45000254	2.232821862976972	chr19:45000254:AT:A
chr19:45001091	['C', 'G']	56057	45584.31860191264	-112.7953938357032	-0.0089553151217892	0.0059288984879146	-1.5104517542412936	0.130934	0.130934	chr19	45001091	0.8829475643350138	chr19:45001091:C:G
chr19:45003514	['T', 'A']	56057	98364.51268797951	565.3769905922802	0.0177950004468643	0.0090763652810774	1.960586633061545	0.0499322	0.0499322	chr19	45003514	1.3016192986192046	chr19:45003514:T:A
chr19:45004284	['G', 'A']	56057	2042.776605961729	133.32080887199433	0.0514576217916677	0.0217914482594755	2.361367687863175	0.0182111	0.0182111	chr19	45004284	1.7396638208441852	chr19:45004284:G:A
chr19:45005014	['A', 'C']	56057	6761.540280883784	-139.40829793842164	-0.0249549021496566	0.0122159568037751	-2.04281191809264	0.0410757	0.0410757	chr19	45005014	1.3864150267109914	chr19:45005014:A:C
chr19:45005087	['C', 'T']	56057	5410.949861570055	-169.33946689970352	-0.0351057152919175	0.0135418898089991	-2.592379334573259	0.00953394	0.00953394	chr19	45005087	2.020727585548363	chr19:45005087:C:T
chr19:45005766	['C', 'A']	56057	97546.7006708057	560.4838678567085	0.0162273655900803	0.0086132464386119	1.8840010797015505	0.05957	0.05957	chr19	45005766	1.2249723999011553	chr19:45005766:C:A
chr19:45007268	['TA', 'T']	56057	1386.2472924509789	-46.68503972255017	-0.052812232789672	0.0261321846509548	-2.020965085586226	0.0432881	0.0432881	chr19	45007268	1.363631475809026	chr19:45007268:TA:T
chr19:45009157	['T', 'G']	56057	1653.1474523656602	135.378769492616	0.0594333122757074	0.0239649694028883	2.480007851315853	0.0131409	0.0131409	chr19	45009157	1.8813748895975064	chr19:45009157:T:G
chr19:45009206	['G', 'A']	56057	48852.22884515888	523.3908209994739	0.0094484222970572	0.0058722785995337	1.608987403596171	0.107625	0.107625	chr19	45009206	0.9680868355382888	chr19:45009206:G:A
chr19:45009888	['GGCCTTC', 'G']	56057	46516.89442590177	389.61513113407057	0.0066348747435023	0.0059336400074088	1.1181795213760664	0.263495	0.263495	chr19	45009888	0.5792276214116319	chr19:45009888:GGCCTTC:G
chr19:45010159	['C', 'T']	56057	4245.98467275712	-91.81671903238536	-0.0250828670203961	0.0153615852256262	-1.6328306390249965	0.10251	0.10251	chr19	45010159	0.9892337664815748	chr19:45010159:C:T
chr19:45010240	['T', 'G']	56057	49536.47215983579	533.0248419344539	0.0098254784198878	0.0058675338730054	1.6745499272005355	0.0940282	0.0940282	chr19	45010240	1.0267418775950743	chr19:45010240:T:G
chr19:45010293	['C', 'T']	56057	46975.83226249198	558.2870887942197	0.012263222981429	0.0061054681513462	2.008563909833041	0.0445882	0.0445882	chr19	45010293	1.3507800595150756	chr19:45010293:C:T
chr19:45011214	['G', 'A']	56057	4446.348411848681	-80.97025958932772	-0.0230802113432033	0.0150705518162893	-1.531477521497027	0.125657	0.125657	chr19	45011214	0.9008133130666692	chr19:45011214:G:A
chr19:45011232	['G', 'A']	56057	1396.9655332689713	143.29547204433717	0.0817707220701789	0.0259247060610516	3.1541619749752248	0.00161045	0.00161045	chr19	45011232	2.793052754272531	chr19:45011232:G:A
chr19:45012792	['T', 'C']	56057	62139.03792678793	420.41147684829286	0.0047877563180416	0.005834891757013	0.8205390121054372	0.411912	0.411912	chr19	45012792	0.3851955558030634	chr19:45012792:T:C
chr19:45013211	['G', 'A']	56057	47584.11737072433	435.6173315212323	0.0079294905277752	0.005915797326528	1.3403925270085175	0.180123	0.180123	chr19	45013211	0.7444308283502568	chr19:45013211:G:A
chr19:45013373	['T', 'A']	56057	12486.487402040735	-51.28567343365238	-0.0121692280757657	0.0092367399817556	-1.3174808536131135	0.187683	0.187683	chr19	45013373	0.7265750632366835	chr19:45013373:T:A
chr19:45013455	['TAATCTGGATCTGTTCTTC', 'TACAATCTGGATCTGTTCTTC']	56057	11391.438540458565	162.6968877171003	0.0061026858470441	0.009641773466652	0.6329422557117211	0.526774	0.526774	chr19	45013455	0.2783756686669474	chr19:45013455:TAATCTGGATCTGTTCTTC:TACAATCTGGATCTGTTCTTC
chr19:45013623	['G', 'A']	56057	7521.488568827967	22.509225594111296	-0.0039959144696622	0.0116815236587004	-0.3420713415827466	0.732298	0.732298	chr19	45013623	0.1353121519756027	chr19:45013623:G:A
chr19:45014965	['T', 'C']	56057	74198.36555621124	583.4383630703495	0.0069512070203132	0.0061573218964109	1.1289335099347415	0.258931	0.258931	chr19	45014965	0.5868159514076012	chr19:45014965:T:C
chr19:45015842	['G', 'A']	56057	72016.41639753769	473.44024932709567	0.0041977303409027	0.00605742777158	0.6929889218980894	0.488319	0.488319	chr19	45015842	0.3112963774266619	chr19:45015842:G:A
chr19:45016321	['GAGAA', 'G']	56057	1416.1263112823806	124.09408677081724	0.0720708927486102	0.0257609327890117	2.797681797429007	0.00514883	0.00514883	chr19	45016321	2.288291447128046	chr19:45016321:GAGAA:G
chr19:45017701	['G', 'T']	56057	2291.220299414535	18.673662006056308	2.3617084587586147e-06	0.0207824915731122	0.0001136393319564	0.999909	0.999909	chr19	45017701	3.952259615857552e-05	chr19:45017701:G:T
chr19:45017786	['C', 'T']	56057	1627.4255334447912	132.90235401256837	0.0632229981166745	0.0241581794067421	2.6170431576077338	0.00887189	0.00887189	chr19	45017786	2.0519838515172784	chr19:45017786:C:T
chr19:45018168	['A', 'G']	56057	73982.31400474739	602.0950223681838	0.0077723798720176	0.0061292644683998	1.2680770934406698	0.204776	0.204776	chr19	45018168	0.6887209445631014	chr19:45018168:A:G
chr19:45018229	['C', 'T']	56057	1415.328224252373	126.24010379657472	0.0739570478762915	0.0257696878253007	2.869924089793603	0.00410724	0.00410724	chr19	45018229	2.386449919101468	chr19:45018229:C:T
chr19:45018352	['T', 'C']	56057	72227.84663179128	473.80197418671	0.0040366312631331	0.006067518428421	0.6652853733785251	0.505871	0.505871	chr19	45018352	0.2959602166202349	chr19:45018352:T:C
chr19:45018833	['C', 'T']	56057	13035.208581729898	-24.938518261586047	-0.0060366881292582	0.009073114285595	-0.6653380459278911	0.505837	0.505837	chr19	45018833	0.295989406885391	chr19:45018833:C:T
chr19:45018952	['C', 'T']	56057	13003.263055505982	-10.378354651670232	-0.0047934569290657	0.0090801848568901	-0.5279030112947992	0.597569	0.597569	chr19	45018952	0.2236119404398888	chr19:45018952:C:T
chr19:45019385	['C', 'T']	56057	1611.1496509988044	133.13221295087783	0.0635601607752328	0.0241907763776079	2.627454356283776	0.00860498	0.00860498	chr19	45019385	2.0652501347379006	chr19:45019385:C:T
chr19:45019474	['C', 'T']	56057	47879.12469001446	405.0580969608688	0.0068465166269076	0.0059171631284208	1.15706065192339	0.247253	0.247253	chr19	45019474	0.6068584302644876	chr19:45019474:C:T
chr19:45019869	['G', 'T']	56057	7838.258439194976	44.6549549234196	-0.0008956471407359	0.0114519552526569	-0.0782091023738629	0.937662	0.937662	chr19	45019869	0.0279536839970056	chr19:45019869:G:T
chr19:45020111	['T', 'G']	56057	72170.87455171552	468.1055673321528	0.003924726241494	0.0060608601160861	0.6475526849856588	0.517277	0.517277	chr19	45020111	0.2862768314597535	chr19:45020111:T:G
chr19:45020325	['G', 'A']	56057	28595.29877809137	-610.5823671870345	-0.0341893380339029	0.0066569782116506	-5.135864493903048	2.81788e-07	2.81788e-07	chr19	45020325	6.55007750535281	chr19:45020325:G:A
chr19:45020626	['T', 'C']	56057	74009.13636120097	601.3543607269672	0.0081044906077182	0.0061347329632255	1.3210828664100625	0.186479	0.186479	chr19	45020626	0.7293700684002122	chr19:45020626:T:C
chr19:45020861	['C', 'T']	56057	2475.982196270896	33.49193006245243	-0.0002275506455671	0.0196734231236797	-0.0115663981878816	0.990772	0.990772	chr19	45020861	0.0040262754181755	chr19:45020861:C:T
chr19:45021106	['G', 'A']	56057	1439.4879010671325	92.46205738944604	0.0531327187534705	0.0255812616116888	2.077017136996587	0.0378045	0.0378045	chr19	45021106	1.422456501515978	chr19:45021106:G:A
chr19:45021186	['A', 'T']	56057	1938.7698398512896	-29.2595026787045	-0.0291956556360225	0.0223283677915516	-1.3075588824306852	0.191028	0.191028	chr19	45021186	0.7189029712116782	chr19:45021186:A:T
chr19:45021604	['A', 'T']	56057	95200.6146645592	379.3454052923468	0.0064022470013369	0.0081294424161921	0.7875382681332542	0.43097	0.43097	chr19	45021604	0.3655529602056671	chr19:45021604:A:T
chr19:45022663	['C', 'T']	56057	7352.328216478655	100.12936847386868	0.0118265722779542	0.0117151859316541	1.009507859879474	0.312735	0.312735	chr19	45022663	0.5048235116056202	chr19:45022663:C:T
chr19:45024310	['C', 'T']	56057	90312.72110337432	365.5177685661093	0.0069546603395588	0.0073110877142054	0.9512483793685024	0.341482	0.341482	chr19	45024310	0.4666321836565369	chr19:45024310:C:T
chr19:45025541	['T', 'C']	56057	46201.61855891656	323.9617597577575	0.0097555582339657	0.0059063969521506	1.651693632005805	0.0986026	0.0986026	chr19	45025541	1.006111633225466	chr19:45025541:T:C
chr19:45026449	['G', 'A']	56057	46348.8603820746	380.6128627377724	0.0118526794052081	0.0058910615558837	2.011976838600533	0.0442272	0.0442272	chr19	45026449	1.354310554707752	chr19:45026449:G:A
chr19:45026748	['A', 'G']	56057	46432.25286843561	374.76015843045695	0.0115223202191091	0.005884031655706	1.9582355930963529	0.0502073	0.0502073	chr19	45026748	1.299233133069587	chr19:45026748:A:G
chr19:45027294	['A', 'G']	56057	91024.61408078788	356.51330702394296	0.0056068887597831	0.0073926978486513	0.758436077677118	0.448193	0.448193	chr19	45027294	0.3485349306771589	chr19:45027294:A:G
chr19:45028751	['G', 'T']	56057	46116.64534831862	361.1758963023474	0.0112584371320517	0.0058911207613079	1.9110857828608163	0.0559987	0.0559987	chr19	45028751	1.2518220549470098	chr19:45028751:G:T
chr19:45031102	['A', 'G']	56057	2605.0464713857573	-44.85859039423017	-0.0126581330376321	0.0192252549800727	-0.6584117116133175	0.510276	0.510276	chr19	45031102	0.2921948575205568	chr19:45031102:A:G
chr19:45031736	['C', 'T']	56057	32568.54611398958	232.27414272143088	0.011127146389859	0.0063763200225174	1.7450733888143233	0.0809776	0.0809776	chr19	45031736	1.091635098921054	chr19:45031736:C:T
chr19:45032052	['G', 'A']	56057	74649.48381503926	63.48305581312994	-0.0067518606294863	0.0061594237287757	-1.09618381959059	0.273003	0.273003	chr19	45032052	0.5638325805186319	chr19:45032052:G:A
chr19:45033762	['C', 'T']	56057	2186.822512421837	17.082447914923343	-0.0027380873307894	0.0213249228392513	-0.1283984636863308	0.897834	0.897834	chr19	45033762	0.0468039523618612	chr19:45033762:C:T
chr19:45038156	['G', 'T']	56057	7404.52835709061	86.70141753191662	0.0112200093900041	0.0116857632244201	0.9601434818187424	0.336987	0.336987	chr19	45038156	0.4723868526514013	chr19:45038156:G:T
chr19:45040115	['A', 'G']	56057	1843.0328778364487	63.78577655719365	0.034879231157961	0.0226288954473921	1.5413580940814595	0.123235	0.123235	chr19	45040115	0.9092659305795402	chr19:45040115:A:G
chr19:45042176	['T', 'C']	56057	55277.49940200999	377.6767211357167	0.0056970784826602	0.0057924811683533	0.983529910081659	0.325351	0.325351	chr19	45042176	0.4876478540789975	chr19:45042176:T:C
chr19:45042304	['C', 'T']	56057	56812.24250968079	395.5139928119841	0.0059075611037138	0.0057885102010519	1.020566760449044	0.307464	0.307464	chr19	45042304	0.5122057270970721	chr19:45042304:C:T
chr19:45043803	['C', 'G']	56057	57512.31153537336	388.7808914510271	0.004520877147834	0.0057818596709902	0.7819071034388895	0.434272	0.434272	chr19	45043803	0.3622381711846398	chr19:45043803:C:G
chr19:45044016	['A', 'G']	56057	57563.24182843278	392.0145420778589	0.004625394134193	0.0057822973118118	0.7999232631543227	0.423759	0.423759	chr19	45044016	0.3728810649332156	chr19:45044016:A:G
chr19:45044325	['G', 'A']	56057	68586.67054982694	479.2651018484065	0.0045582833101025	0.00594969860697	0.7661368434297765	0.443598	0.443598	chr19	45044325	0.3530104205727465	chr19:45044325:G:A
chr19:45044997	['G', 'A']	56057	68562.89236972152	479.2247604379313	0.0045845685129836	0.0059483129570121	0.7707342478641965	0.440868	0.440868	chr19	45044997	0.355691422896913	chr19:45044997:G:A
chr19:45047149	['A', 'G']	56057	54674.876721615656	417.0578992353721	0.0066548318587851	0.0057915731998282	1.1490542602453049	0.250539	0.250539	chr19	45047149	0.6011246603498523	chr19:45047149:A:G
chr19:45051130	['C', 'T']	56057	1572.4768736616695	21.709178103245275	0.007124901723064	0.0245478030777478	0.2902460028906882	0.771629	0.771629	chr19	45051130	0.1125914587066095	chr19:45051130:C:T
chr19:45051621	['G', 'A']	56057	2120.1558214285747	21.201942600179137	-0.0062667432478354	0.0213308909450341	-0.2937872245460216	0.768922	0.768922	chr19	45051621	0.1141177131084272	chr19:45051621:G:A
chr19:45053960	['G', 'A']	56057	54386.731836996856	423.28243649728273	0.0068890659427629	0.0057931822498932	1.1891678261787644	0.234379	0.234379	chr19	45053960	0.6300813030322961	chr19:45053960:G:A
chr19:45054485	['G', 'A']	56057	6593.705750120425	68.0788977802849	0.0059132659124202	0.0122749255203401	0.4817353801961301	0.629996	0.629996	chr19	45054485	0.2006622079804539	chr19:45054485:G:A
chr19:45057115	['T', 'C']	56057	69815.22716406193	480.9019483947321	0.0033886289531902	0.0060096728602203	0.5638624650636982	0.57285	0.57285	chr19	45057115	0.2419590825710009	chr19:45057115:T:C
chr19:45059116	['C', 'G']	56057	56787.10419454406	433.6732251865723	0.0060377899851079	0.0057751842482786	1.0454714041214486	0.29581	0.29581	chr19	45059116	0.5289871485561293	chr19:45059116:C:G
chr19:45059930	['A', 'G']	56057	68571.5719562463	518.7946713157437	0.0058158719699594	0.0059467802068905	0.9779867033290608	0.328085	0.328085	chr19	45059930	0.4840136250426186	chr19:45059930:A:G
chr19:45059997	['T', 'C']	56057	56947.19056115623	445.7945171135671	0.0061543581433803	0.005776617342298	1.0653913490714415	0.286703	0.286703	chr19	45059997	0.5425677626634593	chr19:45059997:T:C
chr19:45062822	['T', 'G']	56057	56074.00272980303	443.9072283234949	0.007374361932511	0.0057889210798349	1.273875015881421	0.202713	0.202713	chr19	45062822	0.6931183990759742	chr19:45062822:T:G
chr19:45065537	['G', 'A']	56057	54412.53062936066	445.6434443009268	0.0077714282723121	0.005790556048701	1.3420867023738503	0.179573	0.179573	chr19	45065537	0.7457589618363355	chr19:45065537:G:A
chr19:45065751	['C', 'T']	56057	55179.78091822352	417.3651697482407	0.0058461329467813	0.005776558696154	1.012044238496821	0.311521	0.311521	chr19	45065751	0.5065126717119967	chr19:45065751:C:T
chr19:45068523	['T', 'C']	56057	56685.04481472891	411.8931051003205	0.0054861795636606	0.0057790985554508	0.9493140687981768	0.342465	0.342465	chr19	45068523	0.4653838068973294	chr19:45068523:T:C
chr19:45068714	['T', 'A']	56057	7147.127497502497	87.62064390767603	0.0077516626599216	0.0118489570854987	0.654206324150539	0.512982	0.512982	chr19	45068714	0.2898978735584041	chr19:45068714:T:A
chr19:45069993	['G', 'A']	56057	1423.0253853289569	7.632576667504501	0.0036100793525673	0.0258139533377284	0.1398499216813516	0.888779	0.888779	chr19	45069993	0.0512062154216719	chr19:45069993:G:A
chr19:45071408	['T', 'C']	56057	1411.025171257314	9.59365385424707	0.0040718927075642	0.0259239394700576	0.1570707535506818	0.87519	0.87519	chr19	45071408	0.0578976532702769	chr19:45071408:T:C
chr19:45071497	['G', 'C']	56057	54547.97308049093	447.7486509306173	0.0076846942238884	0.0057911785100909	1.3269655235973306	0.184525	0.184525	chr19	45071497	0.7339447860007453	chr19:45071497:G:C
chr19:45072405	['T', 'G']	56057	1420.025331811046	12.52857584154228	0.0052671087766708	0.025844297465975	0.2038015846089507	0.838509	0.838509	chr19	45072405	0.0764922716036788	chr19:45072405:T:G
chr19:45073456	['T', 'C']	56057	57160.94509648697	432.0135701552994	0.0057886891901298	0.0058394047729853	0.9913149396510368	0.321536	0.321536	chr19	45073456	0.4927703952869731	chr19:45073456:T:C
chr19:45076689	['G', 'A']	56057	2470.044063079777	-8.950284535060256	-0.0199791541861431	0.0197824385213472	-1.0099439543099642	0.312527	0.312527	chr19	45076689	0.5051124568975717	chr19:45076689:G:A
chr19:45077114	['C', 'T']	56057	6533.233092498439	86.06650492617611	0.0136541915735821	0.0124357365035384	1.0979801292586906	0.272218	0.272218	chr19	45077114	0.5650831611230771	chr19:45077114:C:T
chr19:45081719	['C', 'T']	56057	58050.8318296186	140.10674724972614	0.0001582748841125	0.0058390485510017	0.0271062798553674	0.978375	0.978375	chr19	45081719	0.0094946531720603	chr19:45081719:C:T
chr19:45081909	['T', 'C']	56057	63609.829431080034	155.63475830535825	-0.0004294087510096	0.0058599172383929	-0.0732789787876541	0.941584	0.941584	chr19	45081909	0.0261409299126555	chr19:45081909:T:C
chr19:45081916	['C', 'T']	56057	57671.37438441226	145.59864109030437	-0.0001539466263149	0.0057972289458319	-0.0265552090064781	0.978815	0.978815	chr19	45081916	0.0092993838571173	chr19:45081916:C:T
chr19:45082596	['A', 'G']	56057	63564.80358958805	168.44261523927716	-5.51362307859621e-05	0.0058570142608763	-0.009413709499439	0.992489	0.992489	chr19	45082596	0.0032742979308669	chr19:45082596:A:G
chr19:45082649	['T', 'C']	56057	63705.72891125507	143.62454723193972	-0.0009571348270965	0.0058593998069444	-0.1633503189118811	0.870243	0.870243	chr19	45082649	0.0603594613773137	chr19:45082649:T:C
chr19:45083240	['G', 'C']	56057	9445.347963389177	67.74688549682126	0.0116758558089449	0.0103794508048744	1.124901117452343	0.260636	0.260636	chr19	45083240	0.5839655981340075	chr19:45083240:G:C
chr19:45083283	['A', 'T']	56057	63669.43192245212	139.55342216376854	-0.0009978831430493	0.0058613181162504	-0.1702489309158514	0.864815	0.864815	chr19	45083283	0.0630767862601892	chr19:45083283:A:T
chr19:45083473	['T', 'C']	56057	63708.50433742677	147.81305847565923	-0.0007982753753082	0.0058610818791222	-0.1361993215197693	0.891664	0.891664	chr19	45083473	0.0497987671889761	chr19:45083473:T:C
chr19:45083747	['C', 'T']	56057	57782.84724181661	129.8745366154778	-0.0007002830021502	0.0057994045689393	-0.1207508449920592	0.903889	0.903889	chr19	45083747	0.0438848987805277	chr19:45083747:C:T
chr19:45083782	['G', 'A']	56057	77041.22481658007	156.2162698618569	-0.0030636231590711	0.0063015317833073	-0.4861711825665277	0.626848	0.626848	chr19	45083782	0.2028377554437485	chr19:45083782:G:A
chr19:45083789	['A', 'G']	56057	63693.81164854395	139.0271767969709	-0.0010287072317415	0.005861629141534	-0.1754985187398419	0.860689	0.860689	chr19	45083789	0.0651537474814501	chr19:45083789:A:G
chr19:45083977	['A', 'G']	56057	57818.16780381515	143.03248758714912	-0.0002853401382314	0.0057995830116467	-0.049200112776801	0.96076	0.96076	chr19	45083977	0.017385086517824	chr19:45083977:A:G
chr19:45084009	['A', 'G']	56057	57874.02414940449	107.15821412586284	-0.0014679093415161	0.005807033601149	-0.2527812722188722	0.800438	0.800438	chr19	45084009	0.0966723018467084	chr19:45084009:A:G
chr19:45084084	['A', 'G']	56057	56305.3810544747	73.2004488262612	-0.0037040620956836	0.0057923507532832	-0.6394747579096615	0.522517	0.522517	chr19	45084084	0.2818995752913799	chr19:45084084:A:G
chr19:45084547	['T', 'C']	56057	57799.305400339166	139.9566618916502	-0.0003755487634538	0.0057974169160395	-0.0647786365708536	0.94835	0.94835	chr19	45084547	0.0230313514636928	chr19:45084547:T:C
chr19:45084833	['A', 'G']	56057	73636.94082491883	246.88704311677483	0.0013093119684852	0.0061323078110735	0.2135104774292198	0.83093	0.83093	chr19	45084833	0.080435560926137	chr19:45084833:A:G
chr19:45084908	['A', 'C']	56057	57773.24492854468	142.01885744254926	-0.0003143608181188	0.0057947920087317	-0.0542488527017301	0.956737	0.956737	chr19	45084908	0.0192074301921716	chr19:45084908:A:C
chr19:45085140	['A', 'G']	56057	57840.417891784775	147.7841174047534	-0.0001304717039264	0.0058019971526192	-0.0224873781379818	0.982059	0.982059	chr19	45085140	0.0078624199475532	chr19:45085140:A:G
chr19:45085313	['C', 'T']	56057	36767.90311875535	-27.22238372189662	-0.0037641834137817	0.0061641723075323	-0.6106551254548839	0.54143	0.54143	chr19	45085313	0.2664576841519656	chr19:45085313:C:T
chr19:45085511	['T', 'C']	56057	57658.6571545847	143.3054084798931	-7.88076852453247e-05	0.0057933796212816	-0.0136030590772661	0.989147	0.989147	chr19	45085511	0.0047391618459092	chr19:45085511:T:C
chr19:45085715	['A', 'G']	56057	58153.963077421286	148.81466178343567	-1.0652322303288851e-06	0.00583514398471	-0.0001825545750233	0.999854	0.999854	chr19	45085715	6.341162351903115e-05	chr19:45085715:A:G
chr19:45085821	['T', 'C']	56057	57209.24147880013	203.48702851931367	0.0021711484703768	0.005796224475647	0.3745797768010913	0.707974	0.707974	chr19	45085821	0.1499826912704954	chr19:45085821:T:C
chr19:45086337	['C', 'T']	56057	57780.58419286914	141.43761567227685	-0.000277270425638	0.0057941318630425	-0.0478536616342092	0.961833	0.961833	chr19	45086337	0.0169003265842711	chr19:45086337:C:T
chr19:45086944	['G', 'T']	56057	48282.64218340925	-7.607919496200976	-0.0068631252169918	0.0058599131372332	-1.171199138325835	0.241524	0.241524	chr19	45086944	0.6170397073568434	chr19:45086944:G:T
chr19:45086979	['T', 'C']	56057	57926.13489437085	142.40051344092907	-0.0002011714704862	0.0058090300500905	-0.0346308193883539	0.972374	0.972374	chr19	45086979	0.0121666621358698	chr19:45086979:T:C
chr19:45087478	['G', 'GT']	56057	57784.24649859943	139.2477846778843	-0.0003236261214557	0.0057937724549695	-0.0558575822525101	0.955455	0.955455	chr19	45087478	0.0197897625199073	chr19:45087478:G:GT
chr19:45087826	['C', 'T']	56057	3098.110534296673	111.94363751503047	0.0344769689329892	0.0176056115792813	1.958294307342468	0.0502004	0.0502004	chr19	45087826	1.2992928223549676	chr19:45087826:C:T
chr19:45087969	['A', 'G']	56057	58056.3777315295	122.33526244973048	-0.0008769704905332	0.005826743231768	-0.1505078318453973	0.880365	0.880365	chr19	45087969	0.0553372316900391	chr19:45087969:A:G
chr19:45087975	['TTG', 'T']	56057	58192.908907392586	89.80316676909003	-0.0023256821368782	0.0058562153588594	-0.3971305688681425	0.691273	0.691273	chr19	45087975	0.1603504056230008	chr19:45087975:TTG:T
chr19:45087999	['A', 'G']	56057	58212.30177855322	165.84771853049588	0.000459213764428	0.005843141687387	0.0785902155032912	0.937359	0.937359	chr19	45087999	0.0280940464027196	chr19:45087999:A:G
chr19:45088007	['A', 'G']	56057	58112.54071614501	104.69289854687214	-0.0014212430045037	0.0058316242002527	-0.2437130644396092	0.807454	0.807454	chr19	45088007	0.0928822096968087	chr19:45088007:A:G
chr19:45088086	['C', 'T']	56057	57854.077571880494	135.9494681566021	-0.0004864879704012	0.0058020086336647	-0.0838481982909293	0.933177	0.933177	chr19	45088086	0.0300359737961796	chr19:45088086:C:T
chr19:45088420	['G', 'A']	56057	57523.68026628114	171.3055823894656	0.000799653287484	0.0057945810552312	0.1380001901538893	0.890241	0.890241	chr19	45088420	0.0504924081845647	chr19:45088420:G:A
chr19:45088482	['A', 'T']	56057	57781.76920331235	138.9937148501451	-0.0002855010769547	0.005796085902923	-0.049257564800897	0.960714	0.960714	chr19	45088482	0.0174058804980406	chr19:45088482:A:T
chr19:45088513	['G', 'A']	56057	36344.78024801498	-56.38323666575895	-0.0047772800592015	0.0061798353006261	-0.7730432652011722	0.4395	0.4395	chr19	45088513	0.3570411205902093	chr19:45088513:G:A
chr19:45088601	['A', 'G']	56057	12623.576342551294	-1.5719632416465992	-0.0021046878474826	0.0091645038773228	-0.2296564959387081	0.81836	0.81836	chr19	45088601	0.0870556063289122	chr19:45088601:A:G
chr19:45088980	['C', 'T']	56057	9437.243953635649	177.04088297020866	0.0252912280613256	0.0106063759551055	2.384530603891255	0.0171042	0.0171042	chr19	45088980	1.7668972338852649	chr19:45088980:C:T
chr19:45089217	['C', 'T']	56057	12270.970114901516	-134.90372710918984	-0.0148298107921143	0.0092917242406591	-1.5960235590313048	0.110489	0.110489	chr19	45089217	0.956680957065729	chr19:45089217:C:T
chr19:45090031	['G', 'T']	56057	16492.294205794205	72.22440766520607	0.0025162066172435	0.0081938397773159	0.3070851622226642	0.75878	0.75878	chr19	45090031	0.119884124810403	chr19:45090031:G:T
chr19:45091246	['C', 'G']	56057	16862.30080633652	58.71188877718719	0.0008216820009022	0.0081056413584226	0.1013716206489254	0.919256	0.919256	chr19	45091246	0.036563526802165	chr19:45091246:C:G
chr19:45091337	['T', 'C']	56057	33767.2047453394	-214.52906004490933	-0.0117424759803812	0.00630676872009	-1.8618846673377945	0.0626246	0.0626246	chr19	45091337	1.2032550350703677	chr19:45091337:T:C
chr19:45091745	['A', 'C']	56057	16516.12483271773	71.75512677221995	0.0025423955143392	0.0081887257336942	0.3104751089510801	0.756201	0.756201	chr19	45091745	0.1213627526621968	chr19:45091745:A:C
chr19:45092019	['G', 'A']	56057	16855.60137365088	56.339271114766085	0.0007011876616646	0.00810590204967	0.0865033474828623	0.931067	0.931067	chr19	45092019	0.0310190658679382	chr19:45092019:G:A
chr19:45092441	['T', 'C']	56057	16522.30534092328	72.4214591346548	0.0025135935160759	0.0081888668795717	0.3069525433789183	0.758881	0.758881	chr19	45092441	0.1198263204091078	chr19:45092441:T:C
chr19:45092442	['G', 'C']	56057	16518.06265834077	73.25730053607633	0.0025520957028036	0.0081887253174705	0.3116597032945708	0.7553	0.7553	chr19	45092442	0.1218805153028325	chr19:45092442:G:C
chr19:45092444	['C', 'T']	56057	16517.473274816242	72.48198385865861	0.0025087334966076	0.0081886577947667	0.306366874704535	0.759326	0.759326	chr19	45092444	0.1195717292367823	chr19:45092444:C:T
chr19:45092450	['T', 'C']	56057	16520.83129326957	72.9251542059374	0.0025613946857848	0.0081882789327007	0.3128123390564589	0.754424	0.754424	chr19	45092450	0.1223845041230971	chr19:45092450:T:C
chr19:45092532	['T', 'A']	56057	16865.31806338783	55.95899698864952	0.0006008086080216	0.008106522106619	0.0741142255729008	0.94092	0.94092	chr19	45092532	0.0264473000961374	chr19:45092532:T:A
chr19:45093259	['A', 'G']	56057	16880.33496947845	51.0452598108997	0.0002507896253073	0.0081036424111971	0.0309477655332913	0.975311	0.975311	chr19	45093259	0.0108568775863631	chr19:45093259:A:G
chr19:45093275	['C', 'T']	56057	9955.24314005352	102.4092381712181	-0.0002041081937762	0.0101962170541158	-0.0200180314613689	0.984029	0.984029	chr19	45093275	0.0069921024280196	chr19:45093275:C:T
chr19:45093377	['A', 'G']	56057	16534.632936933078	80.34908300355703	0.0031176066671531	0.0081897136041875	0.3806734664761667	0.703447	0.703447	chr19	45093377	0.1527686181647437	chr19:45093377:A:G
chr19:45094014	['G', 'T']	56057	16866.601766122556	55.155762146212375	0.0004879969888075	0.0081038942077763	0.060217591234006	0.951983	0.951983	chr19	45094014	0.0213708069433752	chr19:45094014:G:T
chr19:45094479	['C', 'T']	56057	33338.13662235704	-189.4894974500304	-0.0102838279782878	0.0063385061069185	-1.6224371807519484	0.104715	0.104715	chr19	45094479	0.9799911029379264	chr19:45094479:C:T
chr19:45094524	['T', 'TA']	56057	10311.414684203946	244.35749308745864	0.0288469076912391	0.009967247107297	2.8941700131142865	0.00380309	0.00380309	chr19	45094524	2.4198633969021497	chr19:45094524:T:TA
chr19:45094590	['A', 'G']	56057	17126.97186139462	73.12452044446555	0.0009903552571609	0.0080537770563283	0.1229678013476567	0.902133	0.902133	chr19	45094590	0.044729430409204	chr19:45094590:A:G
chr19:45094834	['G', 'A']	56057	16512.178242020942	71.17912365995709	0.0024614005168944	0.0081896939839861	0.3005485335236451	0.76376	0.76376	chr19	45094834	0.1170430904431535	chr19:45094834:G:A
chr19:45095089	['C', 'G']	56057	33361.95143361821	-195.54130175084305	-0.010554636006505	0.0063366396299532	-1.6656519263953955	0.0957884	0.0957884	chr19	45095089	1.018687080911207	chr19:45095089:C:G
chr19:45095091	['G', 'A']	56057	95238.39791276424	316.88681390657405	-9.578680891127484e-06	0.0081020103472603	-0.0011822597701774	0.999057	0.999057	chr19	45095091	0.0004097329158818	chr19:45095091:G:A
chr19:45096351	['T', 'C']	56057	16521.06303300625	76.30206000100385	0.0028506763172522	0.0081878360216017	0.3481599179235402	0.727721	0.727721	chr19	45096351	0.1380350923692901	chr19:45096351:T:C
chr19:45097033	['A', 'G']	56057	71066.81967915203	224.55396385835584	0.0010367722160184	0.0060701618467599	0.1707981174458913	0.864383	0.864383	chr19	45097033	0.0632937830645869	chr19:45097033:A:G
chr19:45097328	['G', 'T']	56057	16876.903200485245	49.96867074296021	0.0002746690898213	0.0081017901549551	0.0339022715434561	0.972955	0.972955	chr19	45097328	0.0119072457579838	chr19:45097328:G:T
chr19:45097733	['T', 'C']	56057	16877.408606754805	51.16800974401639	0.0003078796402097	0.0081020264487479	0.0380003252466971	0.969688	0.969688	chr19	45097733	0.0133679788005188	chr19:45097733:T:C
chr19:45097816	['C', 'G']	56057	16879.408892219308	48.42751131872103	4.271857535350649e-05	0.0081012871830727	0.0052730602419285	0.995793	0.995793	chr19	45097816	0.0018309309547734	chr19:45097816:C:G
chr19:45098217	['GGAGC', 'G']	56057	9918.707758728347	117.21452749760316	0.0009725121721084	0.0102140044899909	0.0952136033483689	0.924146	0.924146	chr19	45098217	0.034259411912514	chr19:45098217:GGAGC:G
chr19:45098323	['G', 'A']	56057	16520.294705294706	71.28639556988999	0.0024715399285116	0.0081875695690319	0.3018649072442463	0.762756	0.762756	chr19	45098323	0.1176143674198816	chr19:45098323:G:A
chr19:45099220	['A', 'G']	56057	17140.83465058607	65.39580203850704	0.0005131639113959	0.0080501427905701	0.0637459390157691	0.949173	0.949173	chr19	45099220	0.0226546241396827	chr19:45099220:A:G
chr19:45099523	['T', 'C']	56057	60347.45922463471	67.29714348949778	-1.0658417280527982e-05	0.0058714803693963	-0.0018152861987042	0.998552	0.998552	chr19	45099523	0.0006293141432724	chr19:45099523:T:C
chr19:45099981	['A', 'G']	56057	16884.204788325333	43.39875072423288	-0.0001890582439815	0.0081001754516259	-0.0233400183873317	0.981379	0.981379	chr19	45099981	0.0081632394890937	chr19:45099981:A:G
chr19:45100788	['CT', 'C']	56057	16878.204360159136	44.70756392772043	-0.0001109872489605	0.0081010856830419	-0.0137002931832775	0.989069	0.989069	chr19	45100788	0.0047734098447182	chr19:45100788:CT:C
chr19:45100905	['C', 'T']	56057	9902.353295870127	126.78139284566268	0.0021428921819664	0.0102248599898431	0.2095766772449783	0.833999	0.833999	chr19	45100905	0.0788344700993623	chr19:45100905:C:T
chr19:45101270	['A', 'G']	56057	16885.204859686368	43.65278619978187	-0.0001468396691137	0.0081002082084553	-0.0181278882387813	0.985537	0.985537	chr19	45101270	0.0063270663676029	chr19:45101270:A:G
chr19:45101595	['A', 'G']	56057	16542.47550488832	63.71648708080533	0.0019088005602613	0.0081838376153076	0.2332402779706889	0.815576	0.815576	chr19	45101595	0.0885355627135693	chr19:45101595:A:G
chr19:45102017	['C', 'T']	56057	27759.46640499554	148.0159048501722	0.0044618676671609	0.0067300307659908	0.6629787919705037	0.507347	0.507347	chr19	45102017	0.2946949033140636	chr19:45102017:C:T
chr19:45102050	['C', 'T']	56057	50878.98392391964	503.62230092069694	0.0149389340468807	0.0058052907796361	2.573330882801552	0.010075	0.010075	chr19	45102050	1.996754945186853	chr19:45102050:C:T
chr19:45102550	['A', 'T']	56057	13797.67659445377	38.039762181834845	-0.0008227532408349	0.0088141469769749	-0.0933446246113399	0.92563	0.92563	chr19	45102550	0.0335625781884155	chr19:45102550:A:T
chr19:45102576	['G', 'T']	56057	16683.297613101182	39.337363598906805	-0.0005292434743387	0.0081316734516484	-0.0650842016081571	0.948107	0.948107	chr19	45102576	0.0231426469580594	chr19:45102576:G:T
chr19:45102867	['C', 'T']	56057	10187.1817289853	260.54458571186854	0.0311447233366013	0.010019330349529	3.108463564939284	0.00188157	0.00188157	chr19	45102867	2.725479619997197	chr19:45102867:C:T
chr19:45102973	['C', 'A']	56057	8362.44753273629	32.70387553841566	0.0027875937333114	0.0110286661191443	0.2527589196369434	0.800455	0.800455	chr19	45102973	0.0966630782368949	chr19:45102973:C:A
chr19:45103838	['G', 'GGTA']	56057	33496.76812861324	-200.75250279215024	-0.0107259482815533	0.0063257861827046	-1.6955913418128363	0.0899689	0.0899689	chr19	45103838	1.045907589366876	chr19:45103838:G:GGTA
chr19:45103881	['G', 'A']	56057	16994.30316112459	49.14113368881412	-0.0001879082279076	0.0080774524551354	-0.0232633034922017	0.98144	0.98144	chr19	45103881	0.0081362456976085	chr19:45103881:G:A
chr19:45104090	['C', 'T']	56057	16974.239244865552	61.159801303176735	0.00053593375553	0.0080839412235772	0.0662960974984559	0.947142	0.947142	chr19	45104090	0.0235849046363419	chr19:45104090:C:T
chr19:45104551	['T', 'C']	56057	16872.20393199293	44.67067305028918	-0.0001908794725797	0.0081003714169964	-0.0235642864695346	0.9812	0.9812	chr19	45104551	0.0082424604656519	chr19:45104551:T:C
chr19:45104749	['T', 'C']	56057	16872.50494183972	42.23052612746483	-0.000373826031633	0.0081003781350034	-0.0461492075311445	0.963191	0.963191	chr19	45104749	0.0162875840893633	chr19:45104749:T:C
chr19:45104878	['A', 'G']	56057	16873.408035825792	44.47581768758319	-0.0002164857499059	0.0081004294171269	-0.0267252189678042	0.978679	0.978679	chr19	45104878	0.0093597304529525	chr19:45104878:A:G
chr19:45105306	['C', 'T']	56057	16876.903200485245	44.6757037345414	-0.0002357589164194	0.008100424311666	-0.0291045144487013	0.976781	0.976781	chr19	45105306	0.0102027967243217	chr19:45105306:C:T
chr19:45105574	['G', 'C']	56057	27202.852712901666	335.3760401898818	0.0148743695195698	0.0067685641529245	2.1975664533138777	0.0279841	0.0279841	chr19	45105574	1.5530886559296284	chr19:45105574:G:C
chr19:45105643	['T', 'C']	56057	70423.28139941485	205.6047562256796	0.0007910119468278	0.0060393795105203	0.1309756979918085	0.895795	0.895795	chr19	45105643	0.0477913659574949	chr19:45105643:T:C
chr19:45105644	['G', 'A']	56057	16878.204360159136	48.24136103815094	3.996725117446943e-06	0.0081006335973721	0.0004933842605525	0.999606	0.999606	chr19	45105644	0.0001711457437958	chr19:45105644:G:A
chr19:45105908	['T', 'G']	56057	17319.089549842098	88.98838556998625	0.0019899487819118	0.0080200753579052	0.2481209581092543	0.804042	0.804042	chr19	45105908	0.0947212648189255	chr19:45105908:T:G
chr19:45106382	['T', 'C']	56057	17079.20358611711	56.65941218152908	0.0006414736389868	0.0081138041253998	0.0790595421177019	0.936986	0.936986	chr19	45106382	0.0282668980857218	chr19:45106382:T:C
chr19:45106409	['T', 'A']	56057	16939.133212789577	49.26239047547668	0.0001453800324673	0.0081048382187287	0.0179374379283007	0.985689	0.985689	chr19	45106409	0.0062600900174734	chr19:45106409:T:A
chr19:45106535	['C', 'T']	56057	16560.81480090832	76.35108632815492	0.0028165728270118	0.0081864592154193	0.3440526304347575	0.730808	0.730808	chr19	45106535	0.1361967071640008	chr19:45106535:C:T
chr19:45108968	['C', 'T']	56057	10111.246738878284	236.80649154560908	0.0286776990945387	0.0100616535085016	2.8501974422302845	0.0043708	0.0043708	chr19	45108968	2.3594390655953634	chr19:45108968:C:T
chr19:45109496	['C', 'G']	56057	9346.166726131012	77.92227090502568	-0.0025065731966876	0.0104836967860652	-0.2390924926424147	0.811035	0.811035	chr19	45109496	0.0909604035214219	chr19:45109496:C:G
chr19:45111343	['C', 'T']	56057	10248.564799398511	249.88193622904592	0.0295249840203441	0.0100143416669164	2.9482700912715423	0.0031969	0.0031969	chr19	45111343	2.4952709483787427	chr19:45111343:C:T
chr19:45112086	['A', 'G']	56057	33482.34853135372	-200.88369573486924	-0.0107434675996576	0.0063276474382805	-1.697861283272912	0.0895395	0.0895395	chr19	45112086	1.0479853351016384	chr19:45112086:A:G
chr19:45112599	['T', 'C']	56057	70408.32817072299	203.3340912540881	0.0006970901989731	0.0060394402205867	0.1154229818513562	0.90811	0.90811	chr19	45112599	0.0418615418979228	chr19:45112599:T:C
chr19:45113003	['T', 'C']	56057	16533.0	78.62451729547838	0.0029260471032994	0.0081847799684053	0.3574985661916992	0.72072	0.72072	chr19	45113003	0.1422334260894129	chr19:45113003:T:C
chr19:45113686	['C', 'T']	56057	16403.58524663277	86.09170271016224	0.0035763081909288	0.0082117366725253	0.4355117965356116	0.663193	0.663193	chr19	45113686	0.1783600664104625	chr19:45113686:C:T
chr19:45114032	['C', 'T']	56057	9285.331281776827	89.2064544619793	-0.0008008398113008	0.0105130704340562	-0.0761756345421821	0.93928	0.93928	chr19	45114032	0.0272049249562055	chr19:45114032:C:T
chr19:45114466	['A', 'AT']	56057	9334.666083884897	95.60369492161172	-0.0001686512730167	0.0104849199591061	-0.0160851273709753	0.987167	0.987167	chr19	45114466	0.0056093710959303	chr19:45114466:A:AT
chr19:45114528	['G', 'A']	56057	17253.923377457453	75.33946058242495	0.0008609714348694	0.0080321703471751	0.1071903853697887	0.914638	0.914638	chr19	45114528	0.0387507591684544	chr19:45114528:G:A
chr19:45115644	['T', 'C']	56057	33455.98410404625	-207.36139901522293	-0.0110131838575579	0.0063290078866081	-1.7401122031876812	0.0818448	0.0818448	chr19	45115644	1.0870089082257208	chr19:45115644:T:C
chr19:45116248	['G', 'A']	56057	8169.0	119.58742811029995	0.0119115902828191	0.0111213307093225	1.0710580050311873	0.284148	0.284148	chr19	45116248	0.5464553964273473	chr19:45116248:G:A
chr19:45116397	['C', 'T']	56057	12215.217907092909	112.88346907036124	0.0026469182636273	0.0092791270276395	0.2852550951983974	0.77545	0.77545	chr19	45116397	0.1104461996868025	chr19:45116397:C:T
chr19:45116688	['A', 'G']	56057	33871.416926837104	-226.07858911992992	-0.0122570708931881	0.0062964279377063	-1.9466705589984303	0.0515792	0.0515792	chr19	45116688	1.2875253981088974	chr19:45116688:A:G
chr19:45117255	['G', 'T']	56057	13526.206468993078	85.0319112235761	0.0034291339512566	0.0089101351805979	0.3848576796818579	0.700344	0.700344	chr19	45117255	0.1546885876932495	chr19:45117255:G:T
chr19:45117259	['C', 'G']	56057	71541.03841487349	208.8261639300488	-0.000806395338624	0.0060681566019269	-0.132889671695028	0.894281	0.894281	chr19	45117259	0.0485259962216671	chr19:45117259:C:G
chr19:45118499	['TG', 'T']	56057	10005.535465800836	234.5468994127099	0.0286514310931139	0.0101063651132839	2.8349887196786536	0.00458437	0.00458437	chr19	45118499	2.3387203381450283	chr19:45118499:TG:T
chr19:45118925	['T', 'C']	56057	14509.200801130131	106.99418140038496	0.0028204715204718	0.0086513560352089	0.3260149633182617	0.744414	0.744414	chr19	45118925	0.1281854678013825	chr19:45118925:T:C
chr19:45120368	['C', 'T']	56057	12133.082209377006	90.7591563116341	0.000209595188938	0.0093069830901284	0.0225202073441347	0.982033	0.982033	chr19	45120368	0.0078739180408503	chr19:45120368:C:T
chr19:45120381	['T', 'C']	56057	12798.33787786859	63.55624966255772	0.0017641720194483	0.0091238428635996	0.1933584396205071	0.846679	0.846679	chr19	45120381	0.0722812118088604	chr19:45120381:T:C
chr19:45121045	['A', 'G']	56057	14363.024887160364	103.98364084422352	0.0028557132260358	0.0086701328571362	0.3293736408762566	0.741875	0.741875	chr19	45121045	0.1296692637013335	chr19:45121045:A:G
chr19:45121729	['C', 'T']	56057	33610.199143698155	-176.04154019955453	-0.0098675720772365	0.0063209562146965	-1.561088503396665	0.118509	0.118509	chr19	45121729	0.9262486665153552	chr19:45121729:C:T
chr19:45123977	['C', 'T']	56057	10968.391329943806	156.65038345818968	0.0243919055323817	0.0097652645168738	2.497823329847729	0.0124987	0.0124987	chr19	45123977	1.903135155966889	chr19:45123977:C:T
chr19:45124824	['G', 'A']	56057	14658.647336102422	110.04068064492272	0.0030347330030054	0.0086610452793485	0.3503887700762282	0.726048	0.726048	chr19	45124824	0.1390346665643232	chr19:45124824:G:A
chr19:45125311	['A', 'C']	56057	33453.5161963913	-191.32633219862663	-0.0103832796145771	0.006330701363616	-1.640146804942051	0.10098	0.10098	chr19	45125311	0.9957646336405324	chr19:45125311:A:C
chr19:45125908	['G', 'A']	56057	9812.350084738202	-15.914711316719703	-0.0096320239481537	0.0102272180069353	-0.9418029362063068	0.346298	0.346298	chr19	45125908	0.4605500166557716	chr19:45125908:G:A
chr19:45126481	['G', 'A']	56057	13544.96651383512	87.0963664347842	0.0035765992704995	0.0089034691860808	0.4017085021298192	0.6879	0.6879	chr19	45126481	0.1624746905503987	chr19:45126481:G:A
chr19:45127994	['G', 'A']	56057	16047.574343970233	-158.86693826317588	-0.0151386171445047	0.0083446865938975	-1.8141624582492408	0.0696581	0.0696581	chr19	45127994	1.1570283755678352	chr19:45127994:G:A
chr19:45128558	['G', 'A']	56057	10998.373398751117	174.2212772038004	0.0259983696449033	0.0097510406378446	2.6662148800817578	0.00767327	0.00767327	chr19	45128558	2.115019519973765	chr19:45128558:G:A
chr19:45130428	['G', 'A']	56057	11167.796888658948	167.348504794192	0.0235605006616476	0.0096889524999561	2.431687085033625	0.0150318	0.0150318	chr19	45130428	1.8229890112120952	chr19:45130428:G:A
chr19:45131092	['C', 'CA']	56057	33502.183514719	-205.1753986472896	-0.0110180023343488	0.0063260563586846	-1.7416857690846947	0.0815689	0.0815689	chr19	45131092	1.0884753943454213	chr19:45131092:C:CA
chr19:45131596	['A', 'G']	56057	3796.270886482436	105.1264672485664	0.0285197577103078	0.0159743309857405	1.7853491163896589	0.0742101	0.0742101	chr19	45131596	1.129536983187809	chr19:45131596:A:G
chr19:45131778	['A', 'T']	56057	6695.597213301935	196.65255010880125	0.0438324021746376	0.0123120035790305	3.560135593957414	0.00037097	0.00037097	chr19	45131778	3.4306612099570777	chr19:45131778:A:T
chr19:45132066	['T', 'A']	56057	14335.11447793422	105.93890351226176	0.0031452599940545	0.0086793991850597	0.3623822256578066	0.717068	0.717068	chr19	45132066	0.1444396579661536	chr19:45132066:T:A
chr19:45132943	['C', 'T']	56057	10411.37145660512	239.61930573817244	0.0288560436996956	0.0099348055179818	2.9045403704648987	0.00367936	0.00367936	chr19	45132943	2.434227717370138	chr19:45132943:C:T
chr19:45133369	['C', 'T']	56057	12282.314624181548	73.47404868745677	-0.0009798272423295	0.0092604838074259	-0.1058073490225005	0.915736	0.915736	chr19	45133369	0.0382297122148492	chr19:45133369:C:T
chr19:45134086	['A', 'G']	56057	14363.024887160367	103.21531873720714	0.0028248555449656	0.0086680709654701	0.325892064822568	0.744507	0.744507	chr19	45134086	0.1281312145711983	chr19:45134086:A:G
chr19:45134987	['C', 'T']	56057	9958.888282309286	218.3108705662641	0.0275032354265339	0.0101288949765544	2.715324375481844	0.00662312	0.00662312	chr19	45134987	2.178937376182811	chr19:45134987:C:T
chr19:45135463	['A', 'G']	56057	13802.984924981714	110.23468607422592	0.0043839583001516	0.0088291859219045	0.496530296102993	0.619522	0.619522	chr19	45135463	0.2079432666745938	chr19:45135463:A:G
chr19:45136458	['A', 'G']	56057	24559.819344823893	322.6101602310397	0.0147856052631171	0.0070187824448557	2.106576942551324	0.0351587	0.0351587	chr19	45136458	1.453967191427166	chr19:45136458:A:G
chr19:45136866	['A', 'G']	56057	24563.887506914834	326.36554752336826	0.0150284859433173	0.0070189744860265	2.1411227485206297	0.0322684	0.0322684	chr19	45136866	1.4912225681690123	chr19:45136866:A:G
chr19:45137848	['C', 'A']	56057	10561.138799999777	199.35138833992684	0.0247116184246545	0.0099752262807505	2.477299033540841	0.013241	0.013241	chr19	45137848	1.8780792144369625	chr19:45137848:C:A
chr19:45138786	['G', 'A']	56057	9977.6632421519	211.70470081139743	0.0265355947765141	0.0101299718342854	2.619513184301544	0.00880791	0.00880791	chr19	45138786	2.0551271316728923	chr19:45138786:G:A
chr19:45140699	['C', 'T']	56057	7912.4234488172115	268.8039807444168	0.0479422144169433	0.0113630573529025	4.219129845780192	2.45632e-05	2.45632e-05	chr19	45140699	4.60971505561666	chr19:45140699:C:T
chr19:45141096	['A', 'T']	56057	9998.605284755924	207.1349994463652	0.0261643391069674	0.0101087277942989	2.588291982866864	0.00964781	0.00964781	chr19	45141096	2.015571257936519	chr19:45141096:A:T
chr19:45141518	['G', 'A']	56057	1212.0	-13.401959520424596	-0.0096081612395419	0.0280114519034394	-0.3430083264752935	0.731593	0.731593	chr19	45141518	0.1357304585754965	chr19:45141518:G:A
chr19:45141811	['G', 'A']	56057	12242.436785300151	69.90049161457534	-0.0011299358434325	0.0092742348193589	-0.1218360183283212	0.903029	0.903029	chr19	45141811	0.0442983024686186	chr19:45141811:G:A
chr19:45142295	['G', 'A']	56057	13639.729956827345	65.50710941967107	0.0014385138076133	0.0088741057526111	0.1621023963107603	0.871226	0.871226	chr19	45142295	0.0598691724074245	chr19:45142295:G:A
chr19:45144638	['T', 'A']	56057	13560.419041161884	79.54040855729421	0.0029723576628844	0.0088992225297308	0.334001948254956	0.738379	0.738379	chr19	45144638	0.1317206634363844	chr19:45144638:T:A
chr19:45146113	['C', 'A']	56057	5903.105305408877	14.141145686601794	-0.0003142760799172	0.0129463474440722	-0.0242752700153399	0.980633	0.980633	chr19	45146113	0.0084934960819305	chr19:45146113:C:A
chr19:45146128	['A', 'G']	56057	34591.87334273122	-204.8415032263416	-0.0119958647441483	0.0062587095454463	-1.9166674307287943	0.0552853	0.0552853	chr19	45146128	1.2573903294106334	chr19:45146128:A:G
chr19:45146580	['T', 'G']	56057	9978.602073222948	-209.46210029739504	-0.0271317833619241	0.0101586210701073	-2.670813604984441	0.00756895	0.00756895	chr19	45146580	2.1209643636748807	chr19:45146580:T:G
chr19:45146995	['A', 'G']	56057	71146.42261989722	189.46714471980064	-0.0009214361559105	0.006047822460117	-0.152358334257839	0.878905	0.878905	chr19	45146995	0.0560580648641894	chr19:45146995:A:G
chr19:45147128	['C', 'T']	56057	10021.178767660913	219.4822264673292	0.0269810970958389	0.0100960457163289	2.672442048494374	0.00753232	0.00753232	chr19	45147128	2.123071237874424	chr19:45147128:C:T
chr19:45147430	['A', 'G']	56057	72654.18430770878	215.15941519492137	-0.0002233447480596	0.006104356233362	-0.0365877644622019	0.970814	0.970814	chr19	45147430	0.0128639693828449	chr19:45147430:A:G
chr19:45147961	['G', 'A']	56057	14340.046495031133	71.44801845632774	0.0006101314780551	0.0086805672511679	0.0702870515717814	0.943965	0.943965	chr19	45147961	0.0250441080204256	chr19:45147961:G:A
chr19:45148728	['G', 'GGTAT']	56057	10057.538248831484	223.17597932413952	0.0273236967140641	0.0100787398282582	2.71102312190414	0.00670964	0.00670964	chr19	45148728	2.173300780905183	chr19:45148728:G:GGTAT
chr19:45148821	['T', 'C']	56057	25165.244612145867	296.8195584342512	0.0121251148729633	0.0069483822059175	1.7450270456678556	0.0809856	0.0809856	chr19	45148821	1.0915921958929828	chr19:45148821:T:C
chr19:45148935	['G', 'A']	56057	30430.3427715035	-314.3781822642762	-0.0156216418351278	0.0065151544017003	-2.397739312371629	0.0164999	0.0164999	chr19	45148935	1.7825186878818389	chr19:45148935:G:A
chr19:45149268	['T', 'A']	56057	8187.292105967354	122.64596093553014	0.0129810514376495	0.0111107736364345	1.1683301147529348	0.242679	0.242679	chr19	45149268	0.6149678033084108	chr19:45149268:T:A
chr19:45149797	['C', 'A']	56057	13530.965514780655	82.48800069398104	0.0033246272193708	0.0089189492618098	0.3727599655271766	0.709329	0.709329	chr19	45149797	0.1491522842195419	chr19:45149797:C:A
chr19:45150133	['G', 'A']	56057	14261.833916271107	88.72449830969398	0.0018771161335331	0.0087050142826901	0.2156361922651653	0.829272	0.829272	chr19	45150133	0.0813029981300188	chr19:45150133:G:A
chr19:45152075	['T', 'C']	56057	10079.911877599849	217.3786320973041	0.0266191604054653	0.0100775002166969	2.641444786214074	0.00825762	0.00825762	chr19	45152075	2.0831451064092814	chr19:45152075:T:C
chr19:45152389	['G', 'T']	56057	13536.482954241372	78.35062327743935	0.0030201780470438	0.008908822043667	0.3390098076087197	0.734604	0.734604	chr19	45152389	0.1339467112028159	chr19:45152389:G:T
chr19:45154082	['G', 'C']	56057	13132.468539826954	138.7313943900228	0.0077084505512204	0.0090257432772228	0.854051607104022	0.39308	0.39308	chr19	45154082	0.4055190526200135	chr19:45154082:G:C
chr19:45154228	['C', 'T']	56057	53426.57768341422	90.21992350570262	-0.0011401812753796	0.0058322977540576	-0.1954943529051445	0.845007	0.845007	chr19	45154228	0.073139693359442	chr19:45154228:C:T
chr19:45154898	['A', 'C']	56057	13322.932709646311	160.8227399979451	0.0097955472201956	0.0089790528227205	1.0909332435832353	0.275307	0.275307	chr19	45154898	0.5601827460250335	chr19:45154898:A:C
chr19:45155136	['T', 'A']	56057	11628.246337178682	119.28921935369694	0.0057500068504088	0.0095616670861567	0.6013602856696004	0.547602	0.547602	chr19	45155136	0.2615349743667955	chr19:45155136:T:A
chr19:45156663	['A', 'G']	56057	13175.585429825498	186.3479915014628	0.0124087428449932	0.009010084090789	1.3772061081736937	0.168454	0.168454	chr19	45156663	0.7735186720838554	chr19:45156663:A:G
chr19:45157381	['C', 'T']	56057	9629.68713538972	165.11583877274177	0.0203880213383147	0.0103138984972056	1.9767521799675007	0.0480745	0.0480745	chr19	45157381	1.3180852239562568	chr19:45157381:C:T
chr19:45159201	['G', 'A']	56057	34087.216162697354	-299.76099108723014	-0.0148210635916259	0.0062849900769793	-2.358168176893781	0.0183688	0.0183688	chr19	45159201	1.735919214429135	chr19:45159201:G:A
chr19:45162459	['C', 'T']	56057	12555.4479529034	92.62563828613123	0.004945682766223	0.0092013630758844	0.5374945782962297	0.590928	0.590928	chr19	45162459	0.2284654313143025	chr19:45162459:C:T
chr19:45164572	['G', 'A']	56057	1177.0209968602826	-26.65745574691419	-0.0206164390110622	0.0284141915002699	-0.7255683840543682	0.468106	0.468106	chr19	45164572	0.3296557922197241	chr19:45164572:G:A
chr19:45166990	['A', 'C']	56057	7823.977002676183	185.5230322517854	0.019343529083396	0.0113480936956377	1.7045619821443478	0.0882817	0.0882817	chr19	45166990	1.0541293124212272	chr19:45166990:A:C
chr19:45168214	['A', 'G']	56057	17430.45316020843	290.1349327028565	0.0119950282887052	0.0081244365383982	1.476413561976095	0.139839	0.139839	chr19	45168214	0.8543716903735361	chr19:45168214:A:G
chr19:45168975	['A', 'G']	56057	14356.280507386	112.98283106486682	0.0020566211097368	0.0086679408477913	0.237267552450007	0.81245	0.81245	chr19	45168975	0.0902033569857254	chr19:45168975:A:G
chr19:45169710	['C', 'T']	56057	12622.67552717023	114.99269638574847	0.0065379741027038	0.0091749368986123	0.7125906341320628	0.476102	0.476102	chr19	45169710	0.3222999941458644	chr19:45169710:C:T
chr19:45170443	['G', 'A']	56057	9704.173112601684	153.38574559491497	0.0179651614486283	0.0102836848796539	1.7469575992329354	0.0806502	0.0806502	chr19	45170443	1.093394551290659	chr19:45170443:G:A
chr19:45170671	['G', 'A']	56057	15764.56244759611	265.1205448794145	0.0106092339909255	0.0082945353077665	1.2790630936240217	0.20088	0.20088	chr19	45170671	0.697063300295134	chr19:45170671:G:A
chr19:45170820	['T', 'C']	56057	12952.310560779348	127.68315311662025	0.0071819207895141	0.0090722546674122	0.7916357127089648	0.428576	0.428576	chr19	45170820	0.3679721528448271	chr19:45170820:T:C
chr19:45171305	['A', 'T']	56057	10172.501903940883	152.83244235732312	0.0147276899999453	0.0101106605572705	1.4566496339702295	0.145219	0.145219	chr19	45171305	0.8379765581860205	chr19:45171305:A:T
chr19:45172615	['T', 'C']	56057	20114.43528446292	124.40217011590634	0.0044203024389999	0.0075161177040772	0.5881097945821284	0.556461	0.556461	chr19	45172615	0.2545652681276892	chr19:45172615:T:C
chr19:45172937	['A', 'G']	56057	9614.68606497422	-50.32391930550253	-0.0091246727934627	0.0103369867993341	-0.8827207551479592	0.377391	0.377391	chr19	45172937	0.4232084610787276	chr19:45172937:A:G
chr19:45173106	['T', 'A']	56057	15231.075604011276	308.37392770705856	0.0152258101225496	0.0084108837973523	1.8102509188561693	0.0702622	0.0702622	chr19	45173106	1.1532782560113732	chr19:45173106:T:A
chr19:45173439	['G', 'A']	56057	9268.826732319989	-60.15118070690414	-0.0098693961175528	0.0105327758359474	-0.9370175793421442	0.348754	0.348754	chr19	45173439	0.4574808025915635	chr19:45173439:G:A
chr19:45174057	['T', 'C']	56057	9841.464884078154	-44.67581487635176	-0.0098772306153436	0.0102420183821874	-0.9643832149844408	0.334858	0.334858	chr19	45174057	0.4751393209943316	chr19:45174057:T:C
chr19:45176442	['C', 'T']	56057	12654.219412826342	114.51714243821552	0.0064869206290764	0.0091735929577098	0.7071297646386842	0.479489	0.479489	chr19	45176442	0.3192213515675575	chr19:45176442:C:T
chr19:45177247	['C', 'T']	56057	12613.800139163946	113.6710176387044	0.0067226308083784	0.0091785875256979	0.7324254183507705	0.463912	0.463912	chr19	45177247	0.333564393451538	chr19:45177247:C:T
chr19:45178768	['A', 'C']	56057	12615.076084240582	111.81593758665028	0.0064714203461605	0.0091797019690393	0.7049706371717566	0.480831	0.480831	chr19	45178768	0.3180075403918931	chr19:45178768:A:C
chr19:45179566	['G', 'A']	56057	12366.764884297669	113.6188765884272	0.0011241504129949	0.0092248842624508	0.1218606522328689	0.90301	0.90301	chr19	45179566	0.0443074402504234	chr19:45179566:G:A
chr19:45180190	['T', 'A']	56057	12920.498891193938	127.40131320996775	0.0072853332304435	0.0090916887746757	0.8013179301447627	0.422951	0.422951	chr19	45180190	0.3737099438832623	chr19:45180190:T:A
chr19:45181037	['TG', 'T']	56057	1156.0412452056016	-18.078007900358816	-0.0133750533275353	0.0286609424899763	-0.4666648116060053	0.640742	0.640742	chr19	45181037	0.1933168075043031	chr19:45181037:TG:T
chr19:45181810	['T', 'C']	56057	9117.343121853695	108.33425547569834	0.0153945520105866	0.0105818056909043	1.4548133334010431	0.145727	0.145727	chr19	45181810	0.8364599755830352	chr19:45181810:T:C
chr19:45182037	['C', 'T']	56057	12394.326613262923	103.06282814530222	0.0060497787726168	0.0092533462238567	0.6537936251665899	0.513247	0.513247	chr19	45182037	0.2896735804615175	chr19:45182037:C:T
chr19:45184188	['A', 'G']	56057	12404.327683716618	106.91475091146056	0.0061935818763777	0.0092519299669305	0.6694367443890801	0.50322	0.50322	chr19	45184188	0.2982421065988972	chr19:45184188:A:G
chr19:45184672	['T', 'G']	56057	45422.34403939832	-127.09776040744516	-0.0095477308172155	0.0058809619538017	-1.6234981440482532	0.104489	0.104489	chr19	45184672	0.9809294271677812	chr19:45184672:T:G
chr19:45185343	['A', 'G']	56057	8658.243539867228	10.076010492965382	-0.0005230703902121	0.010807375789832	-0.048399389489565	0.961398	0.961398	chr19	45185343	0.0170967856709326	chr19:45185343:A:G
chr19:45186634	['C', 'T']	56057	14024.501097215036	264.5694371318347	0.022047605947174	0.0087320714603119	2.524899853074097	0.0115759	0.0115759	chr19	45186634	1.9364452335852675	chr19:45186634:C:T
chr19:45186719	['A', 'C']	56057	14129.276675469271	267.7769231110095	0.0216450428767388	0.0087118720735136	2.4845455367217064	0.0129746	0.0129746	chr19	45186719	1.886906022340433	chr19:45186719:A:C
chr19:45187202	['A', 'G']	56057	24824.726350867088	-243.16165346224324	-0.0136711755567306	0.0069802246021805	-1.958558117522448	0.0501695	0.0501695	chr19	45187202	1.2995602272226574	chr19:45187202:A:G
chr19:45187287	['C', 'T']	56057	9355.667582466594	95.74167878654704	0.0137511577870061	0.0104584706481991	1.3148344771971057	0.188571	0.188571	chr19	45187287	0.7245250958424421	chr19:45187287:C:T
chr19:45187517	['A', 'G']	56057	9864.703905232547	89.37936467704995	0.0103605117011598	0.0102115110032203	1.0145914446836013	0.310305	0.310305	chr19	45187517	0.5082112264947425	chr19:45187517:A:G
chr19:45187782	['G', 'T']	56057	17148.059039734508	182.06608589069967	0.010752538074248	0.0080436416155441	1.336774882345443	0.181302	0.181302	chr19	45187782	0.7415974050375694	chr19:45187782:G:T
chr19:45187868	['T', 'A']	56057	14365.306362403651	133.25831672349022	0.0102079936579601	0.0086799382372418	1.1760445038839276	0.239582	0.239582	chr19	45187868	0.6205458139719047	chr19:45187868:T:A
chr19:45188021	['C', 'T']	56057	15251.632441883286	150.65043415753996	0.0118058209369225	0.0084516319897738	1.3968687883248043	0.162459	0.162459	chr19	45188021	0.7892562243493568	chr19:45188021:C:T
chr19:45188041	['G', 'T']	56057	3683.6846300530897	-31.81377890470366	-0.0172020192358624	0.0168249623991885	-1.0224105604356133	0.306591	0.306591	chr19	45188041	0.5134405980390667	chr19:45188041:G:T
chr19:45188085	['T', 'C']	56057	15279.621857298604	152.68285684811653	0.0119306290693847	0.0084523562009066	1.411515178229829	0.158098	0.158098	chr19	45188085	0.8010736240238806	chr19:45188085:T:C
chr19:45189503	['C', 'G']	56057	47523.540815597735	139.6877441201489	0.0040775947881886	0.0058370830160472	0.69856720848043	0.484825	0.484825	chr19	45189503	0.3144149938704153	chr19:45189503:C:G
chr19:45189509	['C', 'T']	56057	47505.5929661698	137.80697696909473	0.0040849788703584	0.0058360502821292	0.699956078662866	0.483958	0.483958	chr19	45189509	0.3151923267020889	chr19:45189509:C:T
chr19:45189526	['A', 'G']	56057	47510.74863830062	149.2164010217054	0.004097267846562	0.005876181626487	0.6972670531648467	0.485639	0.485639	chr19	45189526	0.3136864438341983	chr19:45189526:A:G
chr19:45189563	['G', 'A']	56057	2944.009411595669	2.9397314085689423	-0.0133984452838071	0.018196992775403	-0.7362999727030664	0.461551	0.461551	chr19	45189563	0.3357803037500259	chr19:45189563:G:A
chr19:45190232	['C', 'T']	56057	47496.73903884602	143.14289855534568	0.0042697095762777	0.0058355704174628	0.7316696176779308	0.464373	0.464373	chr19	45190232	0.333133039346675	chr19:45190232:C:T
chr19:45190233	['T', 'G']	56057	47497.58696777646	139.42934434265473	0.0041584554720534	0.0058359186752552	0.712562272275254	0.47612	0.47612	chr19	45190233	0.3222835750741035	chr19:45190233:T:G
chr19:45190439	['A', 'G']	56057	9705.81588028108	-66.03134336823538	-0.0096442096899626	0.0103541912242052	-0.9314305174717242	0.351635	0.351635	chr19	45190439	0.4539079039328504	chr19:45190439:A:G
chr19:45192352	['T', 'A']	56057	47470.77464361541	146.20482398817376	0.0043974802990266	0.0058342152759856	0.7537398074985665	0.451009	0.451009	chr19	45192352	0.3458147915780531	chr19:45192352:T:A
chr19:45192503	['T', 'C']	56057	2754.196528285729	8.533125250910548	-0.0104996754979265	0.0186977125230672	-0.5615486645745115	0.574426	0.574426	chr19	45192503	0.2407659110342433	chr19:45192503:T:C
chr19:45192578	['G', 'A']	56057	47462.6201648587	136.69780207638004	0.004063312359917	0.005834565852591	0.6964206870872122	0.486168	0.486168	chr19	45192578	0.3132136301919449	chr19:45192578:G:A
chr19:45192921	['G', 'A']	56057	48396.63346833908	168.08042823558534	0.0038875301338209	0.0058166306895647	0.6683474233279579	0.503915	0.503915	chr19	45192921	0.2976427138405589	chr19:45192921:G:A
chr19:45192931	['C', 'T']	56057	48402.36138817022	170.725023253456	0.0039818869882093	0.0058165281840609	0.6845813967034403	0.493611	0.493611	chr19	45192931	0.3066151707210247	chr19:45192931:C:T
chr19:45192951	['C', 'T']	56057	48398.08721874274	168.2291342403685	0.0038858421717324	0.0058165001403583	0.6680722217764756	0.50409	0.50409	chr19	45192951	0.2974919178919343	chr19:45192951:C:T
chr19:45193010	['G', 'GT']	56057	9705.558235797886	-62.47601935862989	-0.0093821842278086	0.0103402222686036	-0.9073484093563486	0.364226	0.364226	chr19	45193010	0.4386290556484665	chr19:45193010:G:GT
chr19:45193271	['G', 'T']	56057	47513.12274877285	145.3125239708312	0.0043023037102214	0.0058350108969963	0.7373257370326606	0.460927	0.460927	chr19	45193271	0.3363678511994857	chr19:45193271:G:T
chr19:45194071	['G', 'A']	56057	42561.34258449968	378.38983620713	0.012273910853798	0.0059939259564438	2.047724803908012	0.0405916	0.0405916	chr19	45194071	1.3915638297500714	chr19:45194071:G:A
chr19:45194545	['T', 'C']	56057	2870.256012274317	29.918351770166907	-0.0034792058694114	0.0183704365424519	-0.1893915727789807	0.849787	0.849787	chr19	45194545	0.0706899170114483	chr19:45194545:T:C
chr19:45194794	['T', 'C']	56057	13725.917703110228	-15.95717016671318	-0.0052743146048337	0.0088154888453505	-0.5983008653700981	0.549642	0.549642	chr19	45194794	0.2599200887736185	chr19:45194794:T:C
chr19:45194827	['A', 'G']	56057	13815.1469979296	-3.951574283544666	-0.0043291855297725	0.0087885428886846	-0.4925942314449447	0.622301	0.622301	chr19	45194827	0.2059995011300514	chr19:45194827:A:G
chr19:45194916	['T', 'C']	56057	13697.620087803836	-13.298873548313487	-0.005235175874907	0.0088227404645637	-0.593372988351402	0.552934	0.552934	chr19	45194916	0.25732670440311	chr19:45194916:T:C
chr19:45195443	['G', 'A']	56057	30628.01009884737	160.7488510891496	0.0094460037406478	0.006505654882662	1.451968158627977	0.146516	0.146516	chr19	45195443	0.8341149464205458	chr19:45195443:G:A
chr19:45195458	['T', 'C']	56057	44192.92056466726	142.27114756821769	0.0056019120615992	0.0059735346215363	0.9377884981871044	0.348357	0.348357	chr19	45195458	0.457975458185737	chr19:45195458:T:C
chr19:45195871	['G', 'A']	56057	30518.87719987148	154.96934477240663	0.0096776594699723	0.0065143972332444	1.485580188537636	0.137396	0.137396	chr19	45195871	0.8620259106768653	chr19:45195871:G:A
chr19:45195982	['C', 'T']	56057	47496.16740119546	125.03531272814536	0.0042437306550479	0.0058954910799251	0.7198264907054831	0.471635	0.471635	chr19	45195982	0.3263939734182423	chr19:45195982:C:T
chr19:45196674	['T', 'C']	56057	47734.91646799456	102.425651486284	0.0037682529604506	0.0059139813554801	0.6371770105360178	0.524012	0.524012	chr19	45196674	0.2806587674549953	chr19:45196674:T:C
chr19:45196888	['A', 'G']	56057	48478.33614991131	138.81876622955858	0.0047300557253659	0.0059813595223983	0.7907994340840641	0.429064	0.429064	chr19	45196888	0.3674779227948266	chr19:45196888:A:G
chr19:45196922	['G', 'A']	56057	9302.061978677742	-33.250281540442515	-0.0081036954820901	0.0106550634947077	-0.7605487744033762	0.44693	0.44693	chr19	45196922	0.3497604925153633	chr19:45196922:G:A
chr19:45197399	['A', 'C']	56057	7577.008028961649	24.03748534442777	0.0007134703623462	0.0115798828145633	0.0616129173128585	0.950871	0.950871	chr19	45197399	0.0218783976664171	chr19:45197399:A:C
chr19:45197570	['G', 'A']	56057	47407.210647528285	116.19425091824034	0.0041505432479496	0.00589683895276	0.7038590134816062	0.481524	0.481524	chr19	45197570	0.3173820620019401	chr19:45197570:G:A
chr19:45197660	['C', 'T']	56057	47425.918999000416	129.85383222252082	0.0046769670640863	0.0058979850750565	0.7929770937986834	0.427795	0.427795	chr19	45197660	0.3687642956997395	chr19:45197660:C:T
chr19:45197756	['T', 'C']	56057	48344.77881335845	124.19332944681425	0.0041979456634366	0.0059961957132447	0.7001015083887284	0.483867	0.483867	chr19	45197756	0.3152739960079441	chr19:45197756:T:C
chr19:45198004	['A', 'G']	56057	68049.20893258628	94.71886720371442	-0.000635366271625	0.0058990173750082	-0.107707136838902	0.914228	0.914228	chr19	45198004	0.038945481734857	chr19:45198004:A:G
chr19:45198805	['C', 'T']	56057	30019.284108547872	121.36324088661064	0.0079428028876027	0.0065416891598503	1.214182253775034	0.224683	0.224683	chr19	45198805	0.6484297859942774	chr19:45198805:C:T
chr19:45199915	['A', 'G']	56057	29953.92346565244	96.18566041804772	0.0070769756207215	0.0065498068798833	1.080486150279836	0.27993	0.27993	chr19	45199915	0.5529505558522215	chr19:45199915:A:G
chr19:45200907	['T', 'A']	56057	29684.354465161927	89.94460816482587	0.0069288846528714	0.0065632702708329	1.0557061292543877	0.291107	0.291107	chr19	45200907	0.535947351329234	chr19:45200907:T:A
chr19:45201503	['A', 'G']	56057	29221.468189524407	35.435720673631735	0.0045710673732943	0.0065917588544777	0.6934518501369583	0.488029	0.488029	chr19	45201503	0.3115543702805537	chr19:45201503:A:G
chr19:45202322	['T', 'A']	56057	10054.225262657064	158.54700688722562	0.0052903878708656	0.0104512347169172	0.5061974029061097	0.61272	0.61272	chr19	45202322	0.2127379434841436	chr19:45202322:T:A
chr19:45203435	['A', 'G']	56057	65451.27771024021	349.9245333081196	0.0051846557557225	0.0058971701085778	0.8791769035424511	0.379309	0.379309	chr19	45203435	0.4210068525148056	chr19:45203435:A:G
chr19:45203694	['A', 'G']	56057	36577.3975695064	906.4152402629624	0.0313659302707136	0.0062228350598113	5.040456635799766	4.65865e-07	4.65865e-07	chr19	45203694	6.3317399164628	chr19:45203694:A:G
chr19:45204240	['C', 'G']	56057	65822.15651706554	363.66580865506427	0.0053412919618579	0.0059175254707186	0.9026225553718152	0.36673	0.36673	chr19	45204240	0.4356535615377969	chr19:45204240:C:G
chr19:45204274	['C', 'T']	56057	19315.71964439035	594.9630279591767	0.0393466280060791	0.0078377363509915	5.020152024008993	5.17885e-07	5.17885e-07	chr19	45204274	6.2857666676875885	chr19:45204274:C:T
chr19:45204659	['T', 'G']	56057	21153.773618570125	575.7025352978102	0.0340368195351219	0.0075495399127766	4.508462757779322	6.54311e-06	6.54311e-06	chr19	45204659	5.184215778464981	chr19:45204659:T:G
chr19:45205142	['C', 'G']	56057	14525.729942655016	316.1513947716891	0.0161293734911637	0.0085918460965684	1.8772884558076173	0.0604838	0.0604838	chr19	45205142	1.218360931343026	chr19:45205142:C:G
chr19:45205253	['C', 'T']	56057	11276.224284388612	316.024639589028	0.0222719676169164	0.009617552295396	2.3157625696070463	0.0205748	0.0205748	chr19	45205253	1.6866643777107613	chr19:45205253:C:T
chr19:45205312	['C', 'T']	56057	44197.44156284581	-233.59409266518875	-0.0165754537688523	0.0059726566056521	-2.7752229641272947	0.00551822	0.00551822	chr19	45205312	2.2582009890903585	chr19:45205312:C:T
chr19:45205500	['A', 'G']	56057	21079.76041536568	592.3493321292948	0.0351900921248829	0.0075551277254474	4.657775937573415	3.20376e-06	3.20376e-06	chr19	45205500	5.494340025228132	chr19:45205500:A:G
chr19:45205689	['G', 'A']	56057	21044.391834475864	591.8335644438772	0.0352416848830255	0.0075615771695309	4.66062622822003	3.15973e-06	3.15973e-06	chr19	45205689	5.500350026406882	chr19:45205689:G:A
chr19:45205778	['C', 'T']	56057	21078.00808221378	594.1395601588032	0.0352948590699716	0.0075553677852653	4.671494502068383	2.99709e-06	2.99709e-06	chr19	45205778	5.523300215373842	chr19:45205778:C:T
chr19:45206729	['A', 'G']	56057	21187.09549765995	595.5411730451591	0.0353943351814351	0.0075633577398026	4.679711895045029	2.87949e-06	2.87949e-06	chr19	45206729	5.54068442536549	chr19:45206729:A:G
chr19:45207018	['A', 'G']	56057	21108.72316676786	594.1747713238611	0.0352245847278623	0.0075561866843621	4.661687991478743	3.14348e-06	3.14348e-06	chr19	45207018	5.502589298449556	chr19:45207018:A:G
chr19:45207569	['A', 'C']	56057	18852.167581273083	568.7809187349825	0.0385714340973137	0.0079001621891818	4.882359776123582	1.05112e-06	1.05112e-06	chr19	45207569	5.978347700372454	chr19:45207569:A:C
chr19:45208340	['C', 'T']	56057	21691.464845147028	593.6280626692812	0.0340735662973472	0.0074850637121793	4.55220791800399	5.31973e-06	5.31973e-06	chr19	45208340	5.274110409525588	chr19:45208340:C:T
chr19:45208358	['G', 'A']	56057	20142.25790899223	588.4489024347321	0.0367070856672154	0.0077543846548493	4.733719992115671	2.20979e-06	2.20979e-06	chr19	45208358	5.655648996077149	chr19:45208358:G:A
chr19:45208467	['C', 'T']	56057	14840.039983495311	282.0411519810577	0.0142895010991381	0.0087546029621949	1.6322272021751956	0.102637	0.102637	chr19	45208467	0.9886960505388824	chr19:45208467:C:T
chr19:45209570	['T', 'C']	56057	20654.84384261078	417.96408902606174	0.01740672007817	0.0074841848275327	2.325800401686267	0.0200328	0.0200328	chr19	45209570	1.6982583447871515	chr19:45209570:T:C
chr19:45210040	['T', 'C']	56057	2035.653651920984	-34.774099302497525	-0.0278934800885141	0.0217080370886484	-1.2849379229732485	0.198819	0.198819	chr19	45210040	0.7015421149041753	chr19:45210040:T:C
chr19:45210230	['GTTTC', 'G']	56057	30925.124903679127	-462.8601868317954	-0.0238242171100157	0.0065589066204405	-3.632345829679703	0.000281107	0.000281107	chr19	45210230	3.551128339652176	chr19:45210230:GTTTC:G
chr19:45210482	['A', 'G']	56057	9827.192385414615	92.93616154620938	0.0080271260334718	0.0102161181141666	0.7857315218723538	0.432028	0.432028	chr19	45210482	0.3644881053808557	chr19:45210482:A:G
chr19:45211051	['C', 'T']	56057	9249.660018197064	52.04079487051709	0.0036377595903377	0.0105092838486551	0.346147239214898	0.729233	0.729233	chr19	45211051	0.1371336864328304	chr19:45211051:C:T
chr19:45211267	['C', 'T']	56057	72257.60102055382	121.88249413719087	-0.0010202196619101	0.0061039116025015	-0.1671419457470529	0.867259	0.867259	chr19	45211267	0.0618511845616523	chr19:45211267:C:T
chr19:45211321	['G', 'A']	56057	38295.37547755919	238.9384863229802	0.0008044652489951	0.0061605328340263	0.130583712589259	0.896105	0.896105	chr19	45211321	0.0476410994351073	chr19:45211321:G:A
chr19:45211324	['C', 'T']	56057	9267.463698018912	32.9723300072546	0.0010841642045302	0.0105031682903781	0.1032225871809987	0.917787	0.917787	chr19	45211324	0.0372580981648392	chr19:45211324:C:T
chr19:45211325	['C', 'T']	56057	38197.67237748511	234.0655747655783	0.0007832745322261	0.0061628754861384	0.1270956283293228	0.898865	0.898865	chr19	45211325	0.0463055297991633	chr19:45211325:C:T
chr19:45211671	['CAGGAA', 'C']	56057	37508.68381801962	199.9250158724296	-0.0008270057114658	0.0061916912976572	-0.1335670129062752	0.893745	0.893745	chr19	45211671	0.0487863748171383	chr19:45211671:CAGGAA:C
chr19:45212226	['A', 'G']	56057	48759.78702712347	195.6309458023992	-0.0041404446395181	0.0058760075038606	-0.70463569639722	0.48104	0.48104	chr19	45212226	0.3178188091625573	chr19:45212226:A:G
chr19:45212232	['T', 'C']	56057	38824.46660361533	178.58945350490688	-0.0020704499808586	0.0061304262260535	-0.3377334469925606	0.735565	0.735565	chr19	45212232	0.1333789437467591	chr19:45212232:T:C
chr19:45212422	['T', 'C']	56057	38746.44154963508	174.23459060221256	-0.0020398293926223	0.0061348368094388	-0.3324993730043285	0.739513	0.739513	chr19	45212422	0.1310541870779879	chr19:45212422:T:C
chr19:45212459	['C', 'T']	56057	38740.83768064228	176.63749126372562	-0.0019768655596734	0.0061343945070225	-0.322259280424558	0.747257	0.747257	chr19	45212459	0.1265300079753538	chr19:45212459:C:T
chr19:45212934	['G', 'C']	56057	42511.13368783568	240.1812643516648	0.0002137960626013	0.0060281238353258	0.0354664350703124	0.971708	0.971708	chr19	45212934	0.0124642217411361	chr19:45212934:G:C
chr19:45212939	['A', 'G']	56057	43918.318790149904	223.36282522791072	-0.0007796921529679	0.0059903615078	-0.1301577796186027	0.896442	0.896442	chr19	45212939	0.047477804143965	chr19:45212939:A:G
chr19:45213420	['G', 'C']	56057	90815.96051669074	151.5119678085762	-0.0152644620072832	0.0074843948148137	-2.039505181777765	0.0414043	0.0414043	chr19	45213420	1.3829545533405272	chr19:45213420:G:C
chr19:45214357	['A', 'G']	56057	10579.075919780182	148.38316144032788	0.0065834842942823	0.0098776352755912	0.6665040883369009	0.505092	0.505092	chr19	45214357	0.2966295100926192	chr19:45214357:A:G
chr19:45215366	['A', 'G']	56057	9966.356114979468	151.74327701260918	0.0094697951903588	0.0101120741898828	0.936483951020992	0.349028	0.349028	chr19	45215366	0.4571397313281672	chr19:45215366:A:G
chr19:45218338	['G', 'A']	56057	9762.04486985067	132.20185311471366	0.0082760589413993	0.0101981438252289	0.8115260074019871	0.417067	0.417067	chr19	45218338	0.3797941719016611	chr19:45218338:G:A
chr19:45219259	['G', 'C']	56057	3670.851295410749	58.21714597841346	0.0035246171005045	0.0165257979481965	0.2132796922456143	0.83111	0.83111	chr19	45219259	0.0803414921828477	chr19:45219259:G:C
chr19:45219485	['G', 'A']	56057	5221.250697624497	-95.4650641588688	-0.0155773553313768	0.0137129788191777	-1.1359570766339828	0.255979	0.255979	chr19	45219485	0.5917956618686602	chr19:45219485:G:A
chr19:45220121	['T', 'C']	56057	65559.7122999233	143.278617925302	-0.0058187474303144	0.0058951103812232	-0.987046391675373	0.323624	0.323624	chr19	45220121	0.4899592785274165	chr19:45220121:T:C
chr19:45220188	['A', 'T']	56057	3004.018184089369	-302.45094833750545	-0.1177715939066501	0.017880897444505	-6.586447591468197	4.54444e-11	4.54444e-11	chr19	45220188	10.34251962617007	chr19:45220188:A:T
chr19:45220312	['G', 'T']	56057	19530.39390177117	69.93129699096905	-0.0005610141237915	0.0077175851536063	-0.0726929619337498	0.942051	0.942051	chr19	45220312	0.0259255850850171	chr19:45220312:G:T
chr19:45220448	['C', 'T']	56057	16629.153061042416	1.026201604937118	-0.0051577565632612	0.0081820756369375	-0.6303726330733027	0.528453	0.528453	chr19	45220448	0.2769936322890532	chr19:45220448:C:T
chr19:45220728	['G', 'A']	56057	9286.816345467529	26.204180577516976	-0.0114494262804456	0.0105792668011786	-1.0822513975325818	0.279145	0.279145	chr19	45220728	0.5541701467562598	chr19:45220728:G:A
chr19:45220786	['C', 'T']	56057	6626.664602149002	56.957338636723065	0.0011400264216393	0.0122281201174338	0.0932299004827428	0.925721	0.925721	chr19	45220786	0.033519884179678	chr19:45220786:C:T
chr19:45221375	['C', 'T']	56057	9663.792629606498	8.368620531787643	-0.0054514904826021	0.0103054011885041	-0.5289935231908642	0.596812	0.596812	chr19	45221375	0.2241624531604064	chr19:45221375:C:T
chr19:45221400	['A', 'G']	56057	9686.441332499786	8.80683965336566	-0.0053977887745639	0.010299888518088	-0.5240628347660895	0.600237	0.600237	chr19	45221400	0.2216772371674836	chr19:45221400:A:G
chr19:45221434	['T', 'C']	56057	5497.963544457541	121.95992273667038	0.0140198630353621	0.0134086904785473	1.0455803314867038	0.295759	0.295759	chr19	45221434	0.5290620308391155	chr19:45221434:T:C
chr19:45221485	['G', 'A']	56057	7854.043894253935	159.7545904508362	0.0117663827097841	0.0113247147765994	1.039000358233947	0.298809	0.298809	chr19	45221485	0.5246063258945468	chr19:45221485:G:A
chr19:45221705	['C', 'T']	56057	5606.2104908479705	118.46934648664303	0.0125206015993111	0.0134258999513568	0.932570750912364	0.351046	0.351046	chr19	45221705	0.4546359711774467	chr19:45221705:C:T
chr19:45221869	['T', 'C']	56057	5520.238969994046	120.1407628738732	0.0132798963200899	0.0134204627793414	0.9895259603515384	0.32241	0.32241	chr19	45221869	0.4915914964033395	chr19:45221869:T:C
chr19:45221927	['G', 'T']	56057	5406.253747055884	127.73473983500072	0.0152883581775353	0.0135038993392556	1.132143967712519	0.257579	0.257579	chr19	45221927	0.5890895471968793	chr19:45221927:G:T
chr19:45222190	['G', 'C']	56057	11283.151343068335	200.3519741644274	0.0046064906048218	0.0097653121820398	0.4717197483244865	0.637129	0.637129	chr19	45222190	0.1957726268229342	chr19:45222190:G:C
chr19:45222223	['G', 'A']	56057	5492.521379137697	114.2094306801507	0.0119690904007898	0.0134198371664123	0.891895352556623	0.372453	0.372453	chr19	45222223	0.4289285232606136	chr19:45222223:G:A
chr19:45222481	['A', 'G']	56057	11303.431486515508	182.0241561155403	0.0020840939047971	0.0097209135315644	0.2143928035189275	0.830242	0.830242	chr19	45222481	0.0807953004601934	chr19:45222481:A:G
chr19:45222717	['A', 'G']	56057	5480.97775081628	110.24814872161384	0.010949180747175	0.0134175442454189	0.8160346295048285	0.414484	0.414484	chr19	45222717	0.3824922295185968	chr19:45222717:A:G
chr19:45222848	['T', 'C']	56057	5482.586822715028	108.425850031064	0.0107151305452852	0.0134154350610533	0.7987165899965969	0.424458	0.424458	chr19	45222848	0.3721652766111942	chr19:45222848:T:C
chr19:45222966	['T', 'G']	56057	5415.255834701307	134.41167994316498	0.0163196820361982	0.0134920836075899	1.2095746298976136	0.226447	0.226447	chr19	45222966	0.6450334285340205	chr19:45222966:T:G
chr19:45223200	['C', 'T']	56057	5467.704596242205	114.1923264300494	0.0121723265787944	0.0134439652432693	0.9054119345398088	0.365251	0.365251	chr19	45223200	0.4374085863618042	chr19:45223200:C:T
chr19:45223291	['G', 'A']	56057	1163.4150828916609	61.15726123636071	0.0002812235153322	0.0297740585472317	0.0094452529837723	0.992464	0.992464	chr19	45223291	0.003285237597497	chr19:45223291:G:A
chr19:45223305	['T', 'C']	56057	5459.232779097393	111.1174944155099	0.0115866301995325	0.0134459707214389	0.8617176431195254	0.388847	0.388847	chr19	45223305	0.4102212473285601	chr19:45223305:T:C
chr19:45223487	['T', 'C']	56057	5487.397401761935	115.1033968120736	0.0120814353827329	0.0134204773848315	0.9002239664281919	0.368005	0.368005	chr19	45223487	0.4341462806263252	chr19:45223487:T:C
chr19:45223500	['A', 'G']	56057	5462.714842771801	117.2918910344064	0.0126823187323333	0.0134527342889486	0.9427316752068592	0.345822	0.345822	chr19	45223500	0.4611473818698348	chr19:45223500:A:G
chr19:45223587	['C', 'G']	56057	5809.133077050519	138.5615994688387	0.0156202121307959	0.0132498948444926	1.1788932904089091	0.238446	0.238446	chr19	45223587	0.6226099585834308	chr19:45223587:C:G
chr19:45223710	['G', 'A']	56057	5664.990856951137	113.28771264137072	0.012330879912668	0.0134995459634702	0.9134292328079374	0.361021	0.361021	chr19	45223710	0.442467535161207	chr19:45223710:G:A
chr19:45223816	['ACAC', 'A']	56057	5401.878205586106	130.0709921489567	0.015925727160006	0.0135110277514673	1.1787206312470564	0.238514	0.238514	chr19	45223816	0.6224861241949307	chr19:45223816:ACAC:A
chr19:45223909	['G', 'A']	56057	5453.751208979462	115.05792883880235	0.0124167078447554	0.0134463379022639	0.9234267303861878	0.355789	0.355789	chr19	45223909	0.4488074832142905	chr19:45223909:G:A
chr19:45224017	['C', 'T']	56057	5450.555718134938	113.75166238901444	0.0121303208514673	0.0134493260567032	0.901927784360724	0.367099	0.367099	chr19	45224017	0.4352167985389809	chr19:45224017:C:T
chr19:45224018	['A', 'G']	56057	5453.989038846048	114.8851141826458	0.0122745863053473	0.0134486095111628	0.912703004363314	0.361403	0.361403	chr19	45224018	0.442008246689204	chr19:45224018:A:G
chr19:45224104	['T', 'C']	56057	5447.846497019877	117.40942606072213	0.0130535742846256	0.0134493175315058	0.9705752172217562	0.331764	0.331764	chr19	45224104	0.4791707414267272	chr19:45224104:T:C
chr19:45224364	['T', 'A']	56057	5394.0	131.60788596796496	0.0164904463638228	0.0135156333274466	1.220101638177415	0.222431	0.222431	chr19	45224364	0.6528046856568706	chr19:45224364:T:A
chr19:45224672	['G', 'A']	56057	5418.289970385699	126.1154103662048	0.0147554723712393	0.0134891220956359	1.0938793693633395	0.274013	0.274013	chr19	45224672	0.5622288324557614	chr19:45224672:G:A
chr19:45224801	['T', 'C']	56057	5432.484550060658	118.5184315012062	0.0133131042396316	0.013473238639751	0.9881146319455104	0.323101	0.323101	chr19	45224801	0.4906616978356217	chr19:45224801:T:C
chr19:45224865	['C', 'T']	56057	5433.290773183002	119.84700686160764	0.0136846633384647	0.0134718911706062	1.015793786125791	0.309732	0.309732	chr19	45224865	0.5090139231369518	chr19:45224865:C:T
chr19:45224973	['G', 'A']	56057	5429.193702613505	118.60091427920052	0.0134053973064613	0.0134761686098096	0.9947484106649754	0.319863	0.319863	chr19	45224973	0.4950359938176607	chr19:45224973:G:A
chr19:45224980	['T', 'C']	56057	5433.586397715106	119.23372587904844	0.0135463498778922	0.0134755061732939	1.0052572202993535	0.314777	0.314777	chr19	45224980	0.5019970080092968	chr19:45224980:T:C
chr19:45225318	['C', 'G']	56057	5823.181472624744	118.30260592204256	0.0107624065875568	0.013081230463405	0.8227365627159345	0.410661	0.410661	chr19	45225318	0.3865165396324334	chr19:45225318:C:G
chr19:45225337	['T', 'C']	56057	5432.453641911425	119.211639897683	0.0134960943337984	0.0134744219192573	1.0016084114532655	0.316537	0.316537	chr19	45225337	0.499575518011089	chr19:45225337:T:C
chr19:45225437	['T', 'G']	56057	5457.258547429972	119.74187187692604	0.0135345818406159	0.0134784112810815	1.004167446619857	0.315302	0.315302	chr19	45225437	0.501273274459171	chr19:45225437:T:G
chr19:45225548	['A', 'G']	56057	5416.212677767449	121.48124146621464	0.0145643092590203	0.013501421548254	1.0787241333786606	0.280715	0.280715	chr19	45225548	0.5517343802291996	chr19:45225548:A:G
chr19:45225623	['T', 'C']	56057	5400.520378196407	117.38911931710406	0.0140735193110073	0.0135355955974195	1.0397414143852202	0.298465	0.298465	chr19	45225623	0.5251065898213008	chr19:45225623:T:C
chr19:45225684	['G', 'A']	56057	5419.41088082901	122.9740965972806	0.0148033929597139	0.0134986587886366	1.0966565783687827	0.272796	0.272796	chr19	45225684	0.5641620020165252	chr19:45225684:G:A
chr19:45226017	['G', 'A']	56057	5740.102397602397	136.04938614298857	0.0141054507199199	0.0131311749998128	1.0741956237824073	0.28274	0.28274	chr19	45226017	0.5486127463374997	chr19:45226017:G:A
chr19:45226275	['G', 'A']	56057	9888.293162515163	143.8706784457029	-0.0013238505290069	0.0103376862622877	-0.1280606216341112	0.898101	0.898101	chr19	45226275	0.0466748200407889	chr19:45226275:G:A
chr19:45226329	['A', 'C']	56057	5408.543726914223	121.47187338252844	0.0146790366947787	0.0135013966967033	1.087223568385556	0.276943	0.276943	chr19	45226329	0.5576096075882246	chr19:45226329:A:C
chr19:45226555	['G', 'T']	56057	5402.638418986439	123.35076343123367	0.0148382233832258	0.0135128213969106	1.098084770558596	0.272172	0.272172	chr19	45226555	0.5651565553669651	chr19:45226555:G:T
chr19:45227064	['CTCTT', 'C']	56057	5453.611661482563	112.96895265888548	0.0129813825327687	0.0135021461643424	0.9614310476841824	0.33634	0.33634	chr19	45227064	0.4732214801541543	chr19:45227064:CTCTT:C
chr19:45227163	['GC', 'G']	56057	1839.312458717892	-3.209501542927045	-0.017612086332807	0.022654683104641	-0.7774148175658674	0.436917	0.436917	chr19	45227163	0.359601057001217	chr19:45227163:GC:G
chr19:45227212	['G', 'A']	56057	5411.799689440993	115.85566569615564	0.0136636443177375	0.0134994206182392	1.012165240579023	0.311463	0.311463	chr19	45227212	0.5065935376091085	chr19:45227212:G:A
chr19:45228090	['C', 'T']	56057	1851.0330205508776	-8.048613821001311	-0.0198139942247276	0.0225674363470644	-0.8779904779616214	0.379953	0.379953	chr19	45228090	0.4202701220754655	chr19:45228090:C:T
chr19:45228306	['G', 'A']	56057	5755.616046100871	94.88406577579396	0.0093266868246333	0.0130979698502944	0.7120711782997212	0.476424	0.476424	chr19	45228306	0.322006368925136	chr19:45228306:G:A
chr19:45228912	['A', 'AC']	56057	5750.872512448909	93.57882308776476	0.0094720932815162	0.0131094679911883	0.7225383431183531	0.469967	0.469967	chr19	45228912	0.3279326361516466	chr19:45228912:A:AC
chr19:45229403	['G', 'A']	56057	5762.56938757264	93.85270511649372	0.0093554920519581	0.0131051874999069	0.713877008781793	0.475306	0.475306	chr19	45229403	0.3230267033773549	chr19:45229403:G:A
chr19:45229467	['C', 'T']	56057	5757.259480681715	93.04229010551352	0.009348778540751	0.0131000270736026	0.7136457419686884	0.475449	0.475449	chr19	45229467	0.3228960617054616	chr19:45229467:C:T
chr19:45229714	['G', 'A']	56057	5032.83574439205	111.61275810736808	0.0195438691709168	0.013947193076707	1.4012761609758415	0.161137	0.161137	chr19	45229714	0.7928047261802039	chr19:45229714:G:A
chr19:45230524	['G', 'C']	56057	73409.1909095776	580.1370636394328	0.0086127922893798	0.0060851569994152	1.4153771694316954	0.156963	0.156963	chr19	45230524	0.8042027093079419	chr19:45230524:G:C
chr19:45230639	['G', 'A']	56057	5748.025389405321	84.71578172538729	0.0083146938270113	0.0131087840368302	0.6342841413551744	0.525898	0.525898	chr19	45230639	0.2790984808134972	chr19:45230639:G:A
chr19:45230894	['G', 'A']	56057	1841.2992837622992	-5.68153875725739	-0.0194301719872028	0.0226492550161563	-0.8578724542305152	0.390967	0.390967	chr19	45230894	0.4078598981609823	chr19:45230894:G:A
chr19:45231175	['T', 'C']	56057	47975.414159797314	100.42396711173416	-0.0053952032687501	0.0058872837158196	-0.91641638643179	0.359452	0.359452	chr19	45231175	0.4443590956202654	chr19:45231175:T:C
chr19:45231493	['A', 'G']	56057	42721.96042414178	106.50809937253013	-0.0013687580039061	0.0060349316166938	-0.2268058846134894	0.820576	0.820576	chr19	45231493	0.0858811893188866	chr19:45231493:A:G
chr19:45232745	['T', 'C']	56057	38107.47778610428	-110.56661213631617	-0.0091629126344934	0.0061485667140348	-1.490251803493963	0.136164	0.136164	chr19	45232745	0.8659376990896034	chr19:45232745:T:C
chr19:45233960	['A', 'C']	56057	39586.06175174407	-122.5734767707646	-0.0113819368636999	0.0060638886197348	-1.8770029559345007	0.0605229	0.0605229	chr19	45233960	1.2180802706055065	chr19:45233960:A:C
chr19:45234579	['A', 'C']	56057	39498.61538049686	-85.59443326187196	-0.0098221466013657	0.0060700030522885	-1.618145249146529	0.105637	0.105637	chr19	45234579	0.9761839408799746	chr19:45234579:A:C
chr19:45235326	['G', 'A']	56057	38385.32559467513	-141.2915548377817	-0.0103606266075363	0.0061374041017225	-1.6881121783440236	0.0913953	0.0913953	chr19	45235326	1.0390761372699755	chr19:45235326:G:A
chr19:45235413	['A', 'G']	56057	39394.679472067466	-116.5655497665926	-0.0111556845836137	0.0060747480763347	-1.8364028340652685	0.0663034	0.0663034	chr19	45235413	1.1784642006543793	chr19:45235413:A:G
chr19:45235486	['A', 'G']	56057	38192.35150714759	-122.98356147672486	-0.009536203472813	0.0061457918300251	-1.5516639249354534	0.120748	0.120748	chr19	45235486	0.9181200539193668	chr19:45235486:A:G
chr19:45237477	['T', 'C']	56057	59838.30875015655	206.4889045444531	-0.0009189970791937	0.0059177039697752	-0.155296223651526	0.876588	0.876588	chr19	45237477	0.057204478890198	chr19:45237477:T:C
chr19:45237513	['C', 'T']	56057	30851.175818090924	38.40723447431536	-0.0037518729509213	0.0065198306194394	-0.5754555861826867	0.564986	0.564986	chr19	45237513	0.2479623135930868	chr19:45237513:C:T
chr19:45237985	['G', 'A']	56057	57900.789391965474	235.45768634589444	0.0020989459810724	0.0059155055998848	0.3548210623134781	0.722725	0.722725	chr19	45237985	0.14102692220982	chr19:45237985:G:A
chr19:45238075	['A', 'T']	56057	26535.034695189464	17.94250479970443	-0.0032929355521206	0.0068322640404138	-0.4819684269581027	0.62983	0.62983	chr19	45238075	0.2007766569351717	chr19:45238075:A:T
chr19:45238095	['A', 'G']	56057	26517.20344003141	26.99763074891965	-0.0028833721623499	0.006830112662936	-0.4221558713074757	0.672913	0.672913	chr19	45238095	0.1720410814852602	chr19:45238095:A:G
chr19:45238351	['T', 'C']	56057	26437.489123646035	23.37421349208817	-0.0029332182124381	0.0068429220057114	-0.428649955383088	0.66818	0.66818	chr19	45238351	0.1751065278293302	chr19:45238351:T:C
chr19:45238836	['G', 'A']	56057	26425.828459795543	23.297798981586013	-0.0029314048936722	0.0068427430887345	-0.4283961644707032	0.668364	0.668364	chr19	45238836	0.1749869504937916	chr19:45238836:G:A
chr19:45239644	['C', 'T']	56057	26231.019021448188	40.63171954474877	-0.0021386501002712	0.0068634173309635	-0.3116013491738285	0.755345	0.755345	chr19	45239644	0.1218546412534146	chr19:45239644:C:T
chr19:45240214	['C', 'T']	56057	27916.35395827377	217.24778880970743	0.0070977411278917	0.0067370503467899	1.053538382902787	0.292099	0.292099	chr19	45240214	0.5344699298296866	chr19:45240214:C:T
chr19:45240294	['T', 'A']	56057	27832.594608605534	239.07980796180271	0.0077810057256209	0.006741419021372	1.1542088840573677	0.248419	0.248419	chr19	45240294	0.6048151907837347	chr19:45240294:T:A
chr19:45240382	['T', 'C']	56057	26222.2911394664	13.743140262754538	-0.0032451381734437	0.0068654269406649	-0.4726782764553744	0.636445	0.636445	chr19	45240382	0.1962391210418543	chr19:45240382:T:C
chr19:45240816	['A', 'G']	56057	28303.146982704784	235.4008026905739	0.007171541773602	0.00669701944025	1.0708557497235338	0.284239	0.284239	chr19	45240816	0.5463163334361428	chr19:45240816:A:G
chr19:45241294	['T', 'C']	56057	26240.46896034568	10.488597613429114	-0.0034459596896881	0.006866473271759	-0.5018529241002051	0.615773	0.615773	chr19	45241294	0.2105793576674479	chr19:45241294:T:C
chr19:45241584	['A', 'G']	56057	26233.147700103487	20.824849023611776	-0.0028335098786345	0.0068650502269301	-0.4127442312831649	0.679796	0.679796	chr19	45241584	0.1676213951854959	chr19:45241584:A:G
chr19:45242599	['C', 'T']	56057	8290.465183147884	134.23919139892843	0.0156605079824905	0.0110211428444394	1.4209513662543412	0.155336	0.155336	chr19	45242599	0.8087278823943989	chr19:45242599:C:T
chr19:45243383	['T', 'C']	56057	58581.63051585389	233.18020394467143	0.0010805518274373	0.0059063895031743	0.1829462528430646	0.854841	0.854841	chr19	45243383	0.0681146563175815	chr19:45243383:T:C
chr19:45244331	['GC', 'G']	56057	27820.970383057687	237.6658223968716	0.0083848319158574	0.0067459807071223	1.2429374289500807	0.213896	0.213896	chr19	45244331	0.6697973369533468	chr19:45244331:GC:G
chr19:45244986	['C', 'T']	56057	58310.80411156916	231.5120530534757	0.0014588204923177	0.0059195518272445	0.2464410372426435	0.805342	0.805342	chr19	45244986	0.0940196510968215	chr19:45244986:C:T
chr19:45245104	['G', 'C']	56057	30307.109721280467	-33.968578304841344	-0.006373184117768	0.0065546691249623	-0.9723121024518152	0.3309	0.3309	chr19	45245104	0.4803032328401469	chr19:45245104:G:C
chr19:45247575	['C', 'T']	56057	9962.888639120816	-75.71340127033336	-0.012295671725849	0.0101761919407148	-1.2082782830239436	0.226945	0.226945	chr19	45247575	0.6440793810917865	chr19:45247575:C:T
chr19:45247809	['T', 'G']	56057	3964.030714285712	61.97958748061967	0.00570875748978	0.0156476279988459	0.3648321323973926	0.715238	0.715238	chr19	45247809	0.1455494198945993	chr19:45247809:T:G
chr19:45253118	['G', 'C']	56057	55045.791391319945	165.4651827516627	-0.0004276206341103	0.005901437385868	-0.0724604204281446	0.942236	0.942236	chr19	45253118	0.0258403066965229	chr19:45253118:G:C
chr19:45253495	['A', 'G']	56057	29558.909514292856	223.0057268372429	0.0048903783414314	0.0065990275837466	0.7410756023321444	0.458651	0.458651	chr19	45253495	0.3385176552600397	chr19:45253495:A:G
chr19:45253505	['C', 'T']	56057	29165.08110181436	227.6723126976522	0.0051245172143483	0.0066285901710916	0.7730930834579661	0.439471	0.439471	chr19	45253505	0.3570697780544027	chr19:45253505:C:T
chr19:45255106	['A', 'G']	56057	69847.15005711024	356.4082730270058	0.0015650552984334	0.0060651790085243	0.258039424101713	0.796377	0.796377	chr19	45255106	0.0988812912329307	chr19:45255106:A:G
chr19:45255180	['G', 'A']	56057	29453.06733910559	201.3973732635408	0.0043850699496175	0.0066077623828043	0.6636240372427684	0.506934	0.506934	chr19	45255180	0.2950485797231432	chr19:45255180:G:A
chr19:45255336	['A', 'G']	56057	58416.02995445213	180.98493082980823	-0.0007294480170618	0.005924682047475	-0.123120196361041	0.902012	0.902012	chr19	45255336	0.0447876847428513	chr19:45255336:A:G
chr19:45256086	['G', 'A']	56057	55449.96751346915	181.3129301829318	0.0003934611484615	0.0059005265995053	0.0666823785684723	0.946835	0.946835	chr19	45256086	0.0237256966386862	chr19:45256086:G:A
chr19:45256291	['A', 'G']	56057	55165.6342756184	186.87911997785736	0.0005830022065702	0.0058955867766732	0.098887901858557	0.921228	0.921228	chr19	45256291	0.0356328704682375	chr19:45256291:A:G
chr19:45257290	['A', 'G']	56057	28796.568507814176	172.7791183198837	0.0041426446539557	0.0066644070147493	0.6216073905431491	0.534203	0.534203	chr19	45257290	0.2722936773783163	chr19:45257290:A:G
chr19:45257352	['G', 'A']	56057	54889.41680201328	195.93878722649	0.0009333411930372	0.0058976038001158	0.1582576966290869	0.874254	0.874254	chr19	45257352	0.0583623719738751	chr19:45257352:G:A
chr19:45257662	['C', 'T']	56057	26114.458609333007	-29.169790141159417	-0.0047603866593926	0.0070010181139104	-0.6799563409119197	0.496535	0.496535	chr19	45257662	0.3040501333294646	chr19:45257662:C:T
chr19:45257675	['G', 'A']	56057	55675.92946486913	173.64787815506168	-1.1180988747903567e-05	0.0059725277798265	-0.0018720697768321	0.998506	0.998506	chr19	45257675	0.0006493211197058	chr19:45257675:G:A
chr19:45258179	['T', 'G']	56057	55011.8677915156	214.3813027828202	0.001716193305687	0.0059198759823322	0.2899035910226801	0.771891	0.771891	chr19	45258179	0.112444022773999	chr19:45258179:T:G
chr19:45258478	['A', 'G']	56057	54875.57849278158	199.7211567312315	0.0013618857442813	0.0059071935197719	0.2305469999794381	0.817668	0.817668	chr19	45258478	0.0874229983288041	chr19:45258478:A:G
chr19:45258493	['G', 'A']	56057	54873.7044769195	202.1950466389363	0.0014428721823436	0.0059071868872203	0.2442570736106454	0.807033	0.807033	chr19	45258493	0.0931087063871202	chr19:45258493:G:A
chr19:45259383	['T', 'C']	56057	58059.25002676182	173.2790649917988	-0.0003813971190691	0.0059315194963124	-0.0643000700421346	0.948732	0.948732	chr19	45259383	0.0228564507537295	chr19:45259383:T:C
chr19:45259628	['A', 'G']	56057	23635.794747359407	-48.05147798061172	-0.0128816055042296	0.0071283468558455	-1.807095777566732	0.0707527	0.0707527	chr19	45259628	1.1502569823375648	chr19:45259628:A:G
chr19:45260246	['T', 'C']	56057	28609.871170028404	159.77276165580477	0.0041664107950205	0.0066833582696529	0.6234007854911678	0.533024	0.533024	chr19	45260246	0.273253235939831	chr19:45260246:T:C
chr19:45261794	['A', 'G']	56057	63229.6870226283	344.8777436615415	0.0064877679320857	0.0059898853803013	1.0831205474184449	0.27876	0.27876	chr19	45261794	0.5547695441521396	chr19:45261794:A:G
chr19:45262741	['C', 'T']	56057	28627.553432526944	218.5609530123188	0.005930191107639	0.0066710988170343	0.88893768032585	0.37404	0.37404	chr19	45262741	0.4270819516755353	chr19:45262741:C:T
chr19:45263471	['G', 'A']	56057	25823.22462087422	-25.0039658067869	-0.0051475525570846	0.0069278208499968	-0.7430262226089414	0.457469	0.457469	chr19	45263471	0.339638330198817	chr19:45263471:G:A
chr19:45263956	['G', 'A']	56057	63190.7635546199	345.45278673962844	0.0065452212200099	0.0059877534837695	1.0931013171720336	0.274354	0.274354	chr19	45263956	0.561688703536924	chr19:45263956:G:A
chr19:45264281	['G', 'C']	56057	28825.255839683086	227.0767590442132	0.0062345792744346	0.0066539150982272	0.9369790841027826	0.348773	0.348773	chr19	45264281	0.4574571430195091	chr19:45264281:G:C
chr19:45265688	['T', 'C']	56057	30148.12996574923	197.3784989000031	0.0055955268910897	0.0066697787893004	0.8389374022517896	0.401508	0.401508	chr19	45265688	0.3963057970322693	chr19:45265688:T:C
chr19:45265923	['G', 'A']	56057	28892.06162025226	185.8997766864068	0.0048042776320435	0.0066494677827928	0.7225055882631308	0.469987	0.469987	chr19	45265923	0.3279141546309778	chr19:45265923:G:A
chr19:45266043	['A', 'G']	56057	32412.67313800361	166.03982711635004	0.0024539562819958	0.0064190926685152	0.3822902096478834	0.702248	0.702248	chr19	45266043	0.1535094889938826	chr19:45266043:A:G
chr19:45266128	['G', 'C']	56057	28969.55036215078	175.1739604676771	0.0042117552282425	0.0066429249888764	0.6340211932687962	0.52607	0.52607	chr19	45266128	0.2789564638480515	chr19:45266128:G:C
chr19:45266317	['G', 'A']	56057	32406.781040912087	167.01382411519435	0.0025580711633047	0.0064187983494824	0.3985280459092435	0.690243	0.690243	chr19	45266317	0.1609979890013227	chr19:45266317:G:A
chr19:45266491	['G', 'A']	56057	33011.71116344628	212.4384118013232	0.0033400038810283	0.0063809014524367	0.5234376217725241	0.600672	0.600672	chr19	45266491	0.2213626119829103	chr19:45266491:G:A
chr19:45267048	['A', 'G']	56057	29024.604162576063	176.65016693012342	0.0042274311340312	0.0066407997368551	0.636584643649147	0.524398	0.524398	chr19	45267048	0.2803389733332503	chr19:45267048:A:G
chr19:45268982	['C', 'T']	56057	31875.823588188054	177.366633726078	0.0036771047563861	0.006463955617393	0.5688629337880723	0.569451	0.569451	chr19	45268982	0.2445436400574953	chr19:45268982:C:T
chr19:45269433	['C', 'T']	56057	28759.104265910188	176.18754059350977	0.0046622829719209	0.0066646130449325	0.6995579398965862	0.484206	0.484206	chr19	45269433	0.3149698333355358	chr19:45269433:C:T
chr19:45269710	['C', 'G']	56057	28721.53708923537	174.78961109628938	0.0046429775096414	0.0066688950579535	0.6962139108943013	0.486298	0.486298	chr19	45269710	0.3130975165530439	chr19:45269710:C:G
chr19:45270641	['T', 'C']	56057	28784.59441570027	173.82353521183438	0.0045122666426117	0.0066622065152044	0.677293120877273	0.498223	0.498223	chr19	45270641	0.3025762275371296	chr19:45270641:T:C
chr19:45271422	['A', 'G']	56057	28828.59991079393	168.3628203461368	0.0043451914484081	0.0066551930433938	0.6529023906708967	0.513822	0.513822	chr19	45271422	0.2891873047523218	chr19:45271422:A:G
chr19:45272049	['TG', 'T']	56057	28763.052414678965	175.31620108182597	0.0046381181287883	0.0066633525709766	0.6960637425956606	0.486392	0.486392	chr19	45272049	0.313013576795411	chr19:45272049:TG:T
chr19:45272331	['C', 'T']	56057	28762.052343317933	175.6766941572224	0.0046507118342449	0.0066633546061577	0.6979535247827139	0.485209	0.485209	chr19	45272331	0.314071152129276	chr19:45272331:C:T
chr19:45273369	['G', 'C']	56057	13820.493087146551	85.80789073225215	0.0027685663340179	0.0087620749867569	0.3159715407825642	0.752025	0.752025	chr19	45273369	0.1237677216668991	chr19:45273369:G:C
chr19:45273722	['T', 'C']	56057	28759.02606368745	161.12338311932012	0.0040732319642968	0.006663296892492	0.6112937829449614	0.541008	0.541008	chr19	45273722	0.2667963128413657	chr19:45273722:T:C
chr19:45273987	['C', 'T']	56057	26580.58673114328	145.2018302433492	0.0040708207263004	0.0068358428796037	0.5955111605105177	0.551504	0.551504	chr19	45273987	0.2584513333205669	chr19:45273987:C:T
chr19:45275683	['T', 'C']	56057	3198.2282125845177	-6.473196202397884	-0.0093587406027272	0.0172610642612858	-0.542187924282145	0.587691	0.587691	chr19	45275683	0.230850960094289	chr19:45275683:T:C
chr19:45276377	['T', 'C']	56057	43198.85311853279	284.10994439417607	0.0050148066400461	0.0059830586921782	0.838167716222158	0.40194	0.40194	chr19	45276377	0.3958387718252559	chr19:45276377:T:C
chr19:45277329	['C', 'T']	56057	26461.384973677184	164.6331375099832	0.0058789529675874	0.0068571412427187	0.8573475096243628	0.391257	0.391257	chr19	45277329	0.4075378793900875	chr19:45277329:C:T
chr19:45278658	['C', 'A']	56057	10130.084262546608	96.75789888031112	0.0082063474455024	0.0100460845829535	0.8168702321526549	0.414006	0.414006	chr19	45278658	0.3829933648017841	chr19:45278658:C:A
chr19:45278906	['A', 'T']	56057	28883.823938003312	143.82219952336982	0.0034180451800983	0.0066575217763576	0.5134110401616193	0.607666	0.607666	chr19	45278906	0.2163350625262551	chr19:45278906:A:T
chr19:45283297	['T', 'C']	56057	35036.25127361788	230.28735041989623	0.0012138820692304	0.006270473230899	0.1935869948776502	0.8465	0.8465	chr19	45283297	0.0723730375550459	chr19:45283297:T:C
chr19:45283744	['G', 'A']	56057	38330.62425053532	178.7287945848399	0.003340705104003	0.0061255899439237	0.545368712986878	0.585502	0.585502	chr19	45283744	0.2324716170946406	chr19:45283744:G:A
chr19:45283824	['T', 'C']	56057	73746.31118725128	374.6039761161196	0.0026335846554894	0.0062391225458479	0.4221081788563357	0.672948	0.672948	chr19	45283824	0.1720184932582887	chr19:45283824:T:C
chr19:45284308	['A', 'G']	56057	74134.05892914833	370.5795284624594	0.0026130293114546	0.0062951346806976	0.4150871179081867	0.67808	0.67808	chr19	45284308	0.1687190649692994	chr19:45284308:A:G
chr19:45284349	['G', 'A']	56057	26038.41470234996	68.9945735410225	0.001242494271049	0.0068939740686373	0.1802290317135795	0.856973	0.856973	chr19	45284349	0.0670328608489486	chr19:45284349:G:A
chr19:45285354	['T', 'C']	56057	38883.287388392986	175.59722326620326	0.0024399497940195	0.0061438643317561	0.3971360144474525	0.691269	0.691269	chr19	45285354	0.1603529186431154	chr19:45285354:T:C
chr19:45286743	['T', 'A']	56057	74503.23936825199	453.30355722705855	0.0058112467457649	0.0062740697506085	0.9262324100240252	0.354329	0.354329	chr19	45286743	0.4505933014501643	chr19:45286743:T:A
chr19:45288421	['C', 'T']	56057	12087.468845378116	93.51757543311928	0.0052941859759143	0.0093168449347575	0.5682380691089776	0.569876	0.569876	chr19	45288421	0.2442196327033818	chr19:45288421:C:T
chr19:45289506	['C', 'T']	56057	26035.41569195557	127.10924248885884	0.003911494289837	0.0068899980247569	0.567706155470927	0.570237	0.570237	chr19	45289506	0.2439446067836588	chr19:45289506:C:T
chr19:45289857	['A', 'G']	56057	72817.78392605414	354.9586110672464	0.0018096526687768	0.0062039681698554	0.2916927713410533	0.770523	0.770523	chr19	45289857	0.1132143931246656	chr19:45289857:A:G
chr19:45290449	['G', 'T']	56057	31922.416781145745	214.374802926474	0.0016428562829797	0.0064234941436631	0.2557574189742891	0.798139	0.798139	chr19	45290449	0.0979214674511829	chr19:45290449:G:T
chr19:45290570	['T', 'C']	56057	10905.778192068225	76.16380421866877	0.0035255905757794	0.0097308104646425	0.3623121207210713	0.71712	0.71712	chr19	45290570	0.1444081651450328	chr19:45290570:T:C
chr19:45290574	['A', 'T']	56057	29220.08502667119	105.72578138462616	0.0014933578654912	0.0066258048431564	0.2253851269153601	0.821681	0.821681	chr19	45290574	0.085296755244409	chr19:45290574:A:T
chr19:45293188	['T', 'C']	56057	29338.65441110852	123.20161271245271	0.0021470747189511	0.006621937238502	0.3242366458062036	0.74576	0.74576	chr19	45293188	0.1274009144114896	chr19:45293188:T:C
chr19:45293973	['T', 'G']	56057	29332.09301910692	124.84463556619744	0.0023349234497921	0.006620227348567	0.3526953572519715	0.724318	0.724318	chr19	45293973	0.1400707220289684	chr19:45293973:T:G
chr19:45294335	['T', 'C']	56057	26263.34255691144	116.8548652197374	0.0030170964316728	0.0068548821301277	0.4401383385445008	0.659839	0.659839	chr19	45294335	0.1805620189145964	chr19:45294335:T:C
chr19:45294834	['G', 'A']	56057	26247.21401298887	119.65562939297892	0.0032018105741965	0.006856568236254	0.466969840286419	0.640523	0.640523	chr19	45294834	0.1934652709251615	chr19:45294834:G:A
chr19:45294937	['C', 'T']	56057	31923.264265067985	210.44653091248057	0.0014719626824605	0.006424830593732	0.2291052909467516	0.818788	0.818788	chr19	45294937	0.0868285308995811	chr19:45294937:C:T
chr19:45295121	['A', 'G']	56057	72812.26580516191	384.9832111784788	0.0029078356180487	0.0062061638206679	0.4685399390143272	0.6394	0.6394	chr19	45295121	0.1942273680643308	chr19:45295121:A:G
chr19:45295134	['A', 'T']	56057	26120.27673866056	139.7793945198073	0.0046482073975104	0.0068784357815055	0.6757651805092643	0.499193	0.499193	chr19	45295134	0.3017315132348633	chr19:45295134:A:T
chr19:45295227	['T', 'C']	56057	72865.09566303765	394.1913026261616	0.0030247419377595	0.0061986056091887	0.487971348471609	0.625572	0.625572	chr19	45295227	0.203722698115775	chr19:45295227:T:C
chr19:45295541	['G', 'A']	56057	26245.213691835568	127.67821284695216	0.0036240167617852	0.0068564992716537	0.5285520523232196	0.597118	0.597118	chr19	45295541	0.2239398369025483	chr19:45295541:G:A
chr19:45295773	['C', 'T']	56057	10917.973827874115	79.71442881073654	0.0039872803095995	0.0097257749808658	0.4099704463082912	0.681829	0.681829	chr19	45295773	0.1663245310154119	chr19:45295773:C:T
chr19:45296184	['T', 'C']	56057	72874.50003568117	404.85009126486096	0.0033879984772289	0.0061979551175552	0.5466316572110544	0.584634	0.584634	chr19	45296184	0.2331159313956026	chr19:45296184:T:C
chr19:45296446	['G', 'C']	56057	72859.3979018359	399.9160291141155	0.0031690871219781	0.0061982179335621	0.5112900443235767	0.60915	0.60915	chr19	45296446	0.2152757514542818	chr19:45296446:G:C
chr19:45296717	['G', 'C']	56057	69439.67113291705	389.5133681663193	0.0036868067613587	0.0060671241252246	0.607669578743326	0.543409	0.543409	chr19	45296717	0.2648731730252881	chr19:45296717:G:C
chr19:45298321	['GGGTCTGTGCGT', 'G']	56057	43020.74424995093	261.3291554414458	0.0013185290707051	0.005985180262717	0.2202989739370989	0.825639	0.825639	chr19	45298321	0.0832098008370707	chr19:45298321:GGGTCTGTGCGT:G
chr19:45298470	['G', 'T']	56057	26918.881233162658	49.31447402336597	-0.0023716857289854	0.006831027861201	-0.347193098487585	0.728448	0.728448	chr19	45298470	0.1376014447438066	chr19:45298470:G:T
chr19:45298693	['C', 'T']	56057	31678.0859441907	192.01235676965263	0.0013331288121495	0.0064492368423521	0.2067110953957945	0.836236	0.836236	chr19	45298693	0.0776711399848285	chr19:45298693:C:T
chr19:45298764	['C', 'T']	56057	30742.48414723357	126.71969697229396	0.0005466002992725	0.0065285584320981	0.0837245013516569	0.933276	0.933276	chr19	45298764	0.0299899022864778	chr19:45298764:C:T
chr19:45299605	['A', 'G']	56057	26157.799771636543	141.42982870652733	0.0047286720623693	0.006870922021757	0.688215067409558	0.49132	0.49132	chr19	45299605	0.3086355568241669	chr19:45299605:A:G
chr19:45299750	['G', 'A']	56057	10875.194002426146	75.50610274520483	0.0034215549615758	0.0097439422788322	0.3511468832290613	0.725479	0.725479	chr19	45299750	0.1393751543029054	chr19:45299750:G:A
chr19:45301106	['A', 'C']	56057	31774.235021232555	196.25674826554007	0.0013592261677423	0.0064412625023282	0.2110185956947214	0.832874	0.832874	chr19	45301106	0.0794206951642906	chr19:45301106:A:C
chr19:45301779	['C', 'T']	56057	28962.51522706056	198.98674074160488	0.0069325333033302	0.0066751917637158	1.0385519320977734	0.299018	0.299018	chr19	45301779	0.524302667644198	chr19:45301779:C:T
chr19:45301889	['G', 'A']	56057	73524.90093335512	460.0875451062527	0.0066583617677477	0.0064370527975831	1.0343804808075592	0.300963	0.300963	chr19	45301889	0.5214868927235472	chr19:45301889:G:A
chr19:45303351	['A', 'G']	56057	76532.65264866986	430.93558827495474	0.0038526270210535	0.0063980034229879	0.6021608252366784	0.54707	0.54707	chr19	45303351	0.2619571002320089	chr19:45303351:A:G
chr19:45304673	['T', 'C']	56057	32759.116071109827	198.26127905915783	-0.0003486533907634	0.006363829781695	-0.0547867247748016	0.956309	0.956309	chr19	45304673	0.0194017569792493	chr19:45304673:T:C
chr19:45304687	['G', 'A']	56057	26880.39759509027	164.22385008204276	0.0049846827423168	0.0067997515361769	0.7330683651890284	0.46352	0.46352	chr19	45304687	0.3339315221403134	chr19:45304687:G:A
chr19:45305535	['T', 'C']	56057	11177.392720135604	67.84898998138186	0.0041489242533585	0.0096410026825678	0.4303415723408448	0.666949	0.666949	chr19	45305535	0.1759073742774492	chr19:45305535:T:C
chr19:45305950	['T', 'C']	56057	32919.80883979873	179.5360677624194	-0.0017085095317768	0.0063554744696067	-0.2688248595675024	0.788065	0.788065	chr19	45305950	0.1034379602044614	chr19:45305950:T:C
chr19:45306777	['A', 'G']	56057	74968.68682651823	397.88532795293486	0.0023824787925681	0.006313344795857	0.3773718796621954	0.705899	0.705899	chr19	45306777	0.1512574333398871	chr19:45306777:A:G
chr19:45309096	['C', 'T']	56057	26874.90320910972	182.7695300586829	0.0061377652060463	0.0067976516287691	0.902924354062222	0.36657	0.36657	chr19	45309096	0.4358430804746774	chr19:45309096:C:T
chr19:45310372	['G', 'A']	56057	5094.089302292358	-154.6082136367374	-0.0266410102835352	0.0138689296654579	-1.9209132158112807	0.0547477	0.0547477	chr19	45310372	1.2616341212054687	chr19:45310372:G:A
chr19:45310572	['G', 'T']	56057	34940.85640366842	158.1357163744605	-0.0029448056856573	0.0062741119471503	-0.4693581674128157	0.638815	0.638815	chr19	45310572	0.1946248947553056	chr19:45310572:G:T
chr19:45310573	['T', 'C']	56057	74719.32542203504	365.8928632611048	0.001738529954421	0.0063094867279611	0.2755422159328133	0.782901	0.782901	chr19	45310573	0.1062931522102839	chr19:45310573:T:C
chr19:45311023	['G', 'A']	56057	12963.96419033101	142.41062316428113	0.0091186831776796	0.009156037942831	0.9959202041991688	0.319293	0.319293	chr19	45311023	0.4958106025839418	chr19:45311023:G:A
chr19:45311483	['C', 'T']	56057	7716.137648066219	187.48989382012192	0.0235134596605528	0.0114434074596022	2.0547603276000195	0.0399068	0.0399068	chr19	45311483	1.3989530955199136	chr19:45311483:C:T
chr19:45311650	['C', 'T']	56057	52699.92203643891	426.3389284621324	0.0050170227854962	0.0058648072062233	0.8554454748610608	0.392308	0.392308	chr19	45311650	0.4063728355859109	chr19:45311650:C:T
chr19:45311689	['C', 'T']	56057	7696.549194512336	197.49059662365983	0.0254297817035562	0.0114693102703806	2.2172023516730857	0.0266133	0.0266133	chr19	45311689	1.574901270396703	chr19:45311689:C:T
chr19:45311990	['T', 'C']	56057	52495.74588336039	447.37654180400943	0.0058495607696631	0.0058674229592557	0.9969557010434368	0.31879	0.31879	chr19	45311990	0.4964953102776015	chr19:45311990:T:C
chr19:45312867	['A', 'T']	56057	77827.87436863055	432.79143014750207	0.0030724979588461	0.006469299975496	0.4749351507093423	0.634835	0.634835	chr19	45312867	0.1973391375444043	chr19:45312867:A:T
chr19:45313271	['A', 'G']	56057	7729.481950070485	181.3583471668232	0.022646946306597	0.0114381198199348	1.9799535818051943	0.0477136	0.0477136	chr19	45313271	1.3213578146053646	chr19:45313271:A:G
chr19:45313289	['C', 'T']	56057	16409.463640904876	148.75479731501363	0.0044684400271897	0.0082002174139028	0.5449172627562142	0.585813	0.585813	chr19	45313289	0.2322409949527814	chr19:45313289:C:T
chr19:45313950	['C', 'T']	56057	7892.815996573696	9.140240836551008	-0.0021303776351661	0.0112587203088429	-0.1892202290071015	0.849921	0.849921	chr19	45313950	0.0706214400016376	chr19:45313950:C:T
chr19:45314466	['T', 'G']	56057	31431.60707977234	123.87228889493667	0.00203019807012	0.0064373433631892	0.3153782477612318	0.752476	0.752476	chr19	45314466	0.1235073472075864	chr19:45314466:T:G
chr19:45315268	['G', 'A']	56057	15199.813447746816	48.40191464483086	-0.001499019236861	0.0084505330240286	-0.1773875366913187	0.859205	0.859205	chr19	45315268	0.0659032043329609	chr19:45315268:G:A
chr19:45315269	['G', 'A']	56057	23900.131770498825	44.43245264808839	-0.0033884070505061	0.007072754314604	-0.4790788566640411	0.631884	0.631884	chr19	45315269	0.1993626413122015	chr19:45315269:G:A
chr19:45315370	['A', 'G']	56057	56448.06976287759	29.603501713702503	-0.008687809244599	0.0058428436851203	-1.486914542438274	0.137043	0.137043	chr19	45315370	0.8631431428243255	chr19:45315370:A:G
chr19:45315577	['A', 'G']	56057	64921.89768935675	-3.9869739882300568	-0.0108197523536825	0.0059931195369339	-1.805362347105426	0.0710234	0.0710234	chr19	45315577	1.148598541188243	chr19:45315577:A:G
chr19:45316049	['G', 'A']	56057	55513.66075827356	-56.88475618684571	-0.010770842155053	0.0058984541129303	-1.826044917674552	0.0678488	0.0678488	chr19	45316049	1.1684578290357388	chr19:45316049:G:A
chr19:45316838	['C', 'T']	56057	78111.19615892618	166.92229612060876	-0.0090807662691526	0.0064888847583178	-1.399434048741955	0.161688	0.161688	chr19	45316838	0.7913222109357156	chr19:45316838:C:T
chr19:45316868	['A', 'G']	56057	64261.780934366005	-53.90886385894508	-0.0132239694545597	0.006001117601979	-2.203584454035486	0.0275576	0.0275576	chr19	45316868	1.5597586079597188	chr19:45316868:A:G
chr19:45317459	['G', 'C']	56057	8356.130362624028	19.997436267867165	-0.0034826016356364	0.0109622529273519	-0.3176903195644225	0.750721	0.750721	chr19	45317459	0.1245214353970234	chr19:45317459:G:C
chr19:45317479	['G', 'A']	56057	8360.34226020554	18.620264110317606	-0.0033694490419217	0.0109579330284891	-0.3074894720712017	0.758472	0.758472	chr19	45317479	0.1200604471382214	chr19:45317479:G:A
chr19:45317669	['G', 'A']	56057	55577.7948351864	-72.9359561516036	-0.0111951159782578	0.0058981097204473	-1.898085405133629	0.05769	0.05769	chr19	45317669	1.2388994610418578	chr19:45317669:G:A
chr19:45318433	['C', 'G']	56057	12487.375444363044	-178.3984262197239	-0.0176011877511902	0.0093203086459757	-1.8884769184966823	0.0589671	0.0589671	chr19	45318433	1.2293902302850552	chr19:45318433:C:G
chr19:45318741	['C', 'T']	56057	7697.686594590737	-59.68483065976362	0.0015438429567804	0.0117085421200016	0.131856121877304	0.895099	0.895099	chr19	45318741	0.0481289280629265	chr19:45318741:C:T
chr19:45319916	['G', 'A']	56057	78965.2164834381	-37.24170623227314	-0.0148401685020612	0.0063463409771308	-2.3383818416845474	0.0193709	0.0193709	chr19	45319916	1.7128502008630526	chr19:45319916:G:A
chr19:45320232	['G', 'A']	56057	8368.194240753626	-34.97964896910266	-0.0090144833121327	0.0109903444937919	-0.8202184487688008	0.412095	0.412095	chr19	45320232	0.3850026547925261	chr19:45320232:G:A
chr19:45320405	['A', 'G']	56057	50631.999928604586	195.59444594327235	-0.0049792778693696	0.0058768339344416	-0.8472721749355916	0.396847	0.396847	chr19	45320405	0.4013768984334881	chr19:45320405:A:G
chr19:45320806	['G', 'A']	56057	8381.04656556646	-27.1776709442356	-0.0077565027127306	0.010980411159783	-0.706394560263796	0.479946	0.479946	chr19	45320806	0.3188076235021028	chr19:45320806:G:A
chr19:45320895	['A', 'ATTATTT']	56057	8667.725057983727	18.695564855581523	-0.003064395785734	0.0108528730575225	-0.282358023492218	0.77767	0.77767	chr19	45320895	0.1092046544019015	chr19:45320895:A:ATTATTT
chr19:45320946	['G', 'A']	56057	13767.139795117077	244.13810850754405	0.0089507111524788	0.0089432637652681	1.0008327370640202	0.316912	0.316912	chr19	45320946	0.4990613157635865	chr19:45320946:G:A
chr19:45320960	['G', 'A']	56057	41620.909697564464	241.3816972742735	-0.0011066186883836	0.0060343995352023	-0.1833850546235846	0.854497	0.854497	chr19	45320960	0.0682894576778644	chr19:45320960:G:A
chr19:45321337	['A', 'G']	56057	8675.869217589952	-9.65921240117986	-0.0058562256171572	0.0108091716053732	-0.5417830182514721	0.58797	0.58797	chr19	45321337	0.2306448323708625	chr19:45321337:A:G
chr19:45321762	['C', 'T']	56057	8487.757064868336	-22.688357724378527	-0.0068295019240477	0.0109164558414069	-0.6256153117152681	0.53157	0.53157	chr19	45321762	0.2744395371388272	chr19:45321762:C:T
chr19:45322156	['A', 'T']	56057	25149.76751200185	-146.35711642207474	-0.0098134622707845	0.0069392377134162	-1.4141988898595117	0.157309	0.157309	chr19	45322156	0.8032464297065054	chr19:45322156:A:T
chr19:45322568	['C', 'T']	56057	8432.052934879574	-16.19367105658398	-0.0064326893450355	0.0109493316057594	-0.5874960752537548	0.556873	0.556873	chr19	45322568	0.254243838377566	chr19:45322568:C:T
chr19:45322690	['G', 'A']	56057	8374.298777985907	-32.82760234035075	-0.0083105952419313	0.0109818729310883	-0.7567557277415786	0.449199	0.449199	chr19	45322690	0.3475612192292915	chr19:45322690:G:A
chr19:45323108	['G', 'A']	56057	13462.921318846013	278.5979689814311	0.0138268925423839	0.0089887161606931	1.538249989786935	0.123993	0.123993	chr19	45323108	0.9066028321537708	chr19:45323108:G:A
chr19:45323890	['G', 'T']	56057	9346.333458210687	-5.111418919052949	-0.0050563659780752	0.0104293777725336	-0.4848195250335519	0.627806	0.627806	chr19	45323890	0.2021745380236164	chr19:45323890:G:T
chr19:45324605	['G', 'C']	56057	28883.60677966102	-71.20811100981383	-0.0107651839860109	0.0066678739408984	-1.614485228939455	0.106428	0.106428	chr19	45324605	0.972944099054677	chr19:45324605:G:C
chr19:45324895	['G', 'A']	56057	9443.048016701532	0.3115755590306265	-0.0043659897936798	0.0104331358857317	-0.4184733949119439	0.675603	0.675603	chr19	45324895	0.1703084306218208	chr19:45324895:G:A
chr19:45325383	['C', 'T']	56057	8559.916201316659	205.83550602612823	0.0140479585819449	0.0108784145897841	1.2913608381075454	0.196584	0.196584	chr19	45325383	0.7064518323557708	chr19:45325383:C:T
chr19:45325900	['TTG', 'T']	56057	22207.31408793308	-60.86700114378868	-0.0062536513682215	0.0074686076938125	-0.8373249238144514	0.402414	0.402414	chr19	45325900	0.3953269185659919	chr19:45325900:TTG:T
chr19:45326124	['G', 'A']	56057	49434.93682200972	81.99180821958505	-0.0064525842188466	0.0058208405271563	-1.1085313519143876	0.267637	0.267637	chr19	45326124	0.5724538468644489	chr19:45326124:G:A
chr19:45326536	['G', 'C']	56057	49546.32869329336	71.82646491287456	-0.0067174071914127	0.0058223148489362	-1.1537347886021736	0.248614	0.248614	chr19	45326536	0.6044744189302915	chr19:45326536:G:C
chr19:45327505	['C', 'A']	56057	49213.657138778864	32.73150959290445	-0.0077198939538944	0.0058189432747579	-1.3266831432062065	0.184619	0.184619	chr19	45327505	0.7337236057449033	chr19:45327505:C:A
chr19:45327689	['G', 'A']	56057	44219.099414787335	-15.795072662379496	-0.0090815107614507	0.0059099898769857	-1.536637278655132	0.124388	0.124388	chr19	45327689	0.905221515024293	chr19:45327689:G:A
chr19:45330360	['G', 'A']	56057	23876.76028302899	-54.33014627867387	-0.0051074041687639	0.0070664947445896	-0.7227634567582888	0.469828	0.469828	chr19	45330360	0.3280611044525521	chr19:45330360:G:A
chr19:45332725	['A', 'G']	56057	40573.75209679148	143.09084875987443	-0.0030545008870176	0.0061018095916372	-0.5005893483146377	0.616662	0.616662	chr19	45332725	0.2099528128819203	chr19:45332725:A:G
chr19:45332851	['C', 'A']	56057	8753.873922740655	14.412092534503524	-0.0009087434822216	0.0113673638997204	-0.0799432032121317	0.936283	0.936283	chr19	45332851	0.0285928619863796	chr19:45332851:C:A
chr19:45332946	['G', 'A']	56057	45615.15693098464	102.63370388081267	-0.0045278005349146	0.0058899034997275	-0.7687393409966841	0.442051	0.442051	chr19	45332946	0.3545276226399412	chr19:45332946:G:A
chr19:45333055	['G', 'C']	56057	49645.941397955015	132.77792917532244	-0.0042774065298008	0.0058241449829847	-0.7344265196517845	0.462692	0.462692	chr19	45333055	0.3347080094387047	chr19:45333055:G:C
chr19:45333262	['C', 'T']	56057	37028.48636092458	125.27174639397118	-0.0031093539402495	0.0062708368409275	-0.4958435403638408	0.620007	0.620007	chr19	45333262	0.2076034072046303	chr19:45333262:C:T
chr19:45333267	['T', 'C']	56057	36952.750308890805	80.4659256579728	-0.0051761256550938	0.0062272525730501	-0.8312053500920641	0.405861	0.405861	chr19	45333267	0.3916226789082545	chr19:45333267:T:C
chr19:45334011	['T', 'C']	56057	49591.46255019186	143.38563681752234	-0.0039027351153864	0.0058200644377537	-0.6705656195264875	0.5025	0.5025	chr19	45334011	0.2988639339074735	chr19:45334011:T:C
chr19:45334025	['A', 'G']	56057	36575.701941608975	103.1000184816072	-0.003683085193595	0.0062338501366791	-0.5908202977040142	0.554643	0.554643	chr19	45334025	0.255986463754182	chr19:45334025:A:G
chr19:45334386	['T', 'A']	56057	3239.751939820101	95.16945309779705	0.0256539348122584	0.0173972028302659	1.4746011219475026	0.140325	0.140325	chr19	45334386	0.85286494910829	chr19:45334386:T:A
chr19:45336253	['G', 'T']	56057	45373.665941124	72.17269522381137	-0.0052570855941725	0.0058963037719126	-0.8915900193634851	0.372617	0.372617	chr19	45336253	0.4287373350603575	chr19:45336253:G:T
chr19:45336353	['G', 'A']	56057	3230.115243956828	82.82027464438067	0.0215467645577343	0.0172503691308756	1.249061071926212	0.211648	0.211648	chr19	45336353	0.67438583110241	chr19:45336353:G:A
chr19:45336447	['C', 'T']	56057	3992.85193910514	39.193681843206605	0.0031584822727801	0.0155024140945881	0.2037413175463304	0.838556	0.838556	chr19	45336447	0.0764679292667333	chr19:45336447:C:T
chr19:45336762	['G', 'A']	56057	8700.0	6.779315984891146	-0.001880597406433	0.0113901809565072	-0.1651068945799864	0.86886	0.86886	chr19	45336762	0.0610501960780019	chr19:45336762:G:A
chr19:45336947	['G', 'C']	56057	12794.282370153624	43.00407373100584	-0.0002480885805376	0.0093579684256699	-0.0265109443901389	0.97885	0.97885	chr19	45336947	0.0092838548397745	chr19:45336947:G:C
chr19:45338060	['G', 'A']	56057	7675.821573210111	-15.087918372789549	0.0013543404867375	0.0114450771812159	0.1183338884739359	0.905804	0.905804	chr19	45338060	0.0429657658190011	chr19:45338060:G:A
chr19:45340057	['G', 'T']	56057	36850.77713133331	77.81323618297134	-0.0047559104338349	0.0062353711340567	-0.7627309315814188	0.445627	0.445627	chr19	45340057	0.3510285036606883	chr19:45340057:G:T
chr19:45340147	['T', 'C']	56057	34069.978798586555	-101.12516083163548	-0.0069790503437934	0.0063059972442175	-1.106732222281431	0.268414	0.268414	chr19	45340147	0.5711948358794254	chr19:45340147:T:C
chr19:45340351	['T', 'A']	56057	29816.89328740476	-224.73808863462705	-0.0115045356049804	0.0065642871023604	-1.7525948249343812	0.079677	0.079677	chr19	45340351	1.0986670263410532	chr19:45340351:T:A
chr19:45341392	['C', 'T']	56057	37162.910766869536	-34.50324525791773	-0.0051014558816798	0.0061562990923913	-0.8286562762983464	0.407302	0.407302	chr19	45341392	0.3900834573659265	chr19:45341392:C:T
chr19:45341973	['C', 'G']	56057	45275.53805385536	-48.660105009893485	-0.0088578539441296	0.0059735925755574	-1.482835300883084	0.138124	0.138124	chr19	45341973	0.8597308531956396	chr19:45341973:C:G
chr19:45343972	['A', 'G']	56057	32185.09523044517	-258.5666074168244	-0.0137614699034764	0.0063939155498383	-2.1522758310163144	0.0313799	0.0313799	chr19	45343972	1.503348444736252	chr19:45343972:A:G
chr19:45344298	['C', 'T']	56057	35024.2382185396	175.30450975863016	-0.0007846263273386	0.0062948720186068	-0.1246453184464182	0.900805	0.900805	chr19	45344298	0.0453692118950569	chr19:45344298:C:T
chr19:45344397	['C', 'T']	56057	67718.61075047741	-5.034683903288249	-0.01084524706357	0.0059556077705033	-1.8210143248996216	0.06861	0.06861	chr19	45344397	1.163612580673589	chr19:45344397:C:T
chr19:45344875	['C', 'T']	56057	36718.93017073737	283.89197192110555	0.0033911141908864	0.0062284342404476	0.5444569309031861	0.586129	0.586129	chr19	45344875	0.2320067904279716	chr19:45344875:C:T
chr19:45345134	['C', 'T']	56057	8831.157538889682	278.00988005135594	0.0203229960171628	0.0107339360579934	1.893340514361313	0.0583177	0.0583177	chr19	45345134	1.2341996125536887	chr19:45345134:C:T
chr19:45346108	['G', 'A']	56057	3608.1287307109087	31.789578887664835	0.0060746643136517	0.0163723000189052	0.3710330440217483	0.710614	0.710614	chr19	45346108	0.1483662406085074	chr19:45346108:G:A
chr19:45347108	['C', 'T']	56057	31527.998840134896	-248.15447244534857	-0.0147159897750361	0.0064578057180285	-2.2787910348484064	0.0226832	0.0226832	chr19	45347108	1.6442956779841784	chr19:45347108:C:T
chr19:45347675	['A', 'G']	56057	27171.3317988795	-66.5763973293994	-0.0065577673817227	0.006776215216484	-0.9677625595140624	0.333167	0.333167	chr19	45347675	0.4773380217540063	chr19:45347675:A:G
chr19:45348375	['AGAG', 'A']	56057	9994.891493613071	-157.0169460757741	-0.0223977103679237	0.0100947757162576	-2.218742743521508	0.0265082	0.0265082	chr19	45348375	1.5766197613882924	chr19:45348375:AGAG:A
chr19:45349272	['C', 'T']	56057	31583.507341790217	-276.4194183271816	-0.0146950093473805	0.0064309090176846	-2.285059438248936	0.0223131	0.0223131	chr19	45349272	1.6514400881936744	chr19:45349272:C:T
chr19:45349863	['C', 'T']	56057	3614.0644712430426	30.8267620356367	0.0064139162489321	0.0163559125762761	0.3921466453810339	0.694951	0.694951	chr19	45349863	0.1580458158125076	chr19:45349863:C:T
chr19:45350155	['T', 'C']	56057	71250.98149734148	6.969106530888924	-0.0113764908043919	0.006000001893782	-1.896081202271226	0.0579544	0.0579544	chr19	45350155	1.236913586047594	chr19:45350155:T:C
chr19:45350806	['CA', 'C']	56057	3580.040541525528	24.507233494905385	0.0055087561965563	0.0166073541820921	0.331705829607493	0.740113	0.740113	chr19	45350806	0.1307019673908173	chr19:45350806:CA:C
chr19:45351072	['A', 'C']	56057	6223.222031932923	102.17844848210446	0.013453789351767	0.0126359915372858	1.0647197184382458	0.287007	0.287007	chr19	45351072	0.5421075108468438	chr19:45351072:A:C
chr19:45351105	['G', 'A']	56057	3611.610686750428	30.381254541146088	0.0067132544816169	0.0163587275370287	0.4103775471790932	0.681531	0.681531	chr19	45351105	0.166514385137094	chr19:45351105:G:A
chr19:45351245	['CCCTCA', 'C']	56057	38856.09045163363	267.55634257115474	0.0017249010942127	0.0061351260925367	0.2811516940639721	0.778595	0.778595	chr19	45351245	0.1086883895715968	chr19:45351245:CCCTCA:C
chr19:45352060	['A', 'G']	56057	8429.654141241122	-19.929773843210462	-0.0019908528282208	0.0109797013598073	-0.1813212183993112	0.856116	0.856116	chr19	45352060	0.0674673863196509	chr19:45352060:A:G
chr19:45352266	['G', 'A']	56057	34518.3104014273	219.64511687690543	9.909314626013796e-05	0.0063375152194159	0.0156359618603441	0.987525	0.987525	chr19	45352266	0.0054519010436642	chr19:45352266:G:A
chr19:45352886	['G', 'A']	56057	32285.09459990008	111.35670040910568	-0.0033279658627266	0.0064190892065719	-0.5184482962659867	0.604148	0.604148	chr19	45352886	0.218856657885847	chr19:45352886:G:A
chr19:45353791	['T', 'C']	56057	70998.66544150445	49.81642889879194	-0.009657423978238	0.0059885821290391	-1.612639481290287	0.106828	0.106828	chr19	45353791	0.9713149022537904	chr19:45353791:T:C
chr19:45354562	['G', 'A']	56057	31714.69727405716	-248.1116782539985	-0.0142561928827527	0.0064305982215789	-2.2169310523729626	0.0266318	0.0266318	chr19	45354562	1.5745994793121327	chr19:45354562:G:A
chr19:45354987	['C', 'T']	56057	24541.064513826943	-75.42041253373382	-0.0070133833142053	0.0070118654478887	-1.0002164711128363	0.31721	0.31721	chr19	45354987	0.4986531300670348	chr19:45354987:C:T
chr19:45355347	['ACT', 'A']	56057	32381.62124212741	-185.044303778176	-0.0114118160130426	0.0064148613428211	-1.7789653436256323	0.0752509	0.0752509	chr19	45355347	1.1234883015454635	chr19:45355347:ACT:A
chr19:45356626	['G', 'A']	56057	70058.74665429501	16.093406004713813	-0.0108478492459485	0.0059617036016714	-1.8195888240581404	0.068827	0.068827	chr19	45356626	1.1622411598642537	chr19:45356626:G:A
chr19:45356944	['T', 'G']	56057	8081.5149577610655	-18.257852495392942	-0.0054389336170603	0.0111694438003082	-0.4869475789752666	0.626297	0.626297	chr19	45356944	0.2032196685901917	chr19:45356944:T:G
chr19:45358334	['T', 'C']	56057	3866.689778221849	6.297844213914728	-0.0047459711398661	0.0158019039473897	-0.3003417281656181	0.763918	0.763918	chr19	45358334	0.1169532566844879	chr19:45358334:T:C
chr19:45359191	['A', 'G']	56057	86572.5323936123	107.05712364925962	-0.0062046112147796	0.006924040895421	-0.896096846984669	0.370205	0.370205	chr19	45359191	0.4315577199490102	chr19:45359191:A:G
chr19:45360562	['G', 'A']	56057	61153.637182212726	-24.49500984872268	-0.0129470629900393	0.0057824931950747	-2.2390105017446458	0.0251591	0.0251591	chr19	45360562	1.599304898680851	chr19:45360562:G:A
chr19:45360774	['A', 'G']	56057	61876.45118152489	-58.6762823938017	-0.014283859057319	0.0058022179137328	-2.4617929332698045	0.0138274	0.0138274	chr19	45360774	1.8592594736727712	chr19:45360774:A:G
chr19:45361744	['C', 'A']	56057	62150.52183145087	-100.23046938037928	-0.0157344912313289	0.0057920309649063	-2.7165758136763465	0.00659813	0.00659813	chr19	45361744	2.1805791319967285	chr19:45361744:C:A
chr19:45361959	['T', 'C']	56057	61767.81500115967	-82.16454731913923	-0.0149993603126971	0.0057831782524329	-2.59361888186429	0.00949964	0.00949964	chr19	45361959	2.0222928524980897	chr19:45361959:T:C
chr19:45364780	['G', 'A']	56057	36945.63629065349	62.21902882514693	-0.0063463112698778	0.0061910353707397	-1.02508076433741	0.30533	0.30533	chr19	45364780	0.5152305222838265	chr19:45364780:G:A
chr19:45365051	['T', 'G']	56057	62520.69183422241	-129.54441827825804	-0.0167282025457781	0.0057920630753976	-2.888125064941515	0.00387694	0.00387694	chr19	45365051	2.411510920135568	chr19:45365051:T:G
chr19:45365220	['T', 'A']	56057	62152.76119536128	-109.19121571714534	-0.0159887165476848	0.0057901227612383	-2.761377816498169	0.00575768	0.00575768	chr19	45365220	2.239752475980356	chr19:45365220:T:A
chr19:45365389	['G', 'A']	56057	37060.61123699752	73.5350859325923	-0.0058683635463229	0.0061890809616024	-0.9481801228212604	0.343042	0.343042	chr19	45365389	0.4646527042966643	chr19:45365389:G:A
chr19:45365391	['C', 'G']	56057	62150.08694488554	-112.32253630284858	-0.0160720450265888	0.0057898493717572	-2.7759003722942936	0.00550673	0.00550673	chr19	45365391	2.2591062168517007	chr19:45365391:C:G
chr19:45367199	['T', 'C']	56057	20756.43807040418	-234.5692407127915	-0.0201115744972329	0.0075513980381602	-2.6632915382821856	0.00774025	0.00774025	chr19	45367199	2.111245011944102	chr19:45367199:T:C
chr19:45368778	['C', 'T']	56057	61849.44663918777	-118.11508435630768	-0.0162608006604143	0.0057873226924254	-2.809727662446865	0.00496006	0.00496006	chr19	45368778	2.3045130699792966	chr19:45368778:C:T
chr19:45370865	['TTGTC', 'T']	56057	50120.24645285648	-444.0116945422272	-0.024274453139116	0.0058211570229203	-4.170039228204499	3.05005e-05	3.05005e-05	chr19	45370865	4.5156930411299	chr19:45370865:TTGTC:T
chr19:45372529	['T', 'C']	56057	46424.5013119143	-490.29417361589793	-0.0262256781413734	0.0058829413438424	-4.457919365254856	8.29194e-06	8.29194e-06	chr19	45372529	5.081343849096651	chr19:45372529:T:C
chr19:45373709	['T', 'C']	56057	46363.19559204069	-502.1415136591551	-0.0266927521821925	0.0058832775494993	-4.537054721218125	5.71635e-06	5.71635e-06	chr19	45373709	5.2428811881359385	chr19:45373709:T:C
chr19:45374530	['G', 'A']	56057	25021.1416284506	-271.14435450917966	-0.0193825774818989	0.006974298264525	-2.779143757084348	0.00545205	0.00545205	chr19	45374530	2.263440169964194	chr19:45374530:G:A
chr19:45374607	['A', 'G']	56057	50456.51255319907	-463.3505109337196	-0.0251935696277368	0.0058302307806644	-4.32119594841592	1.55453e-05	1.55453e-05	chr19	45374607	4.808400892335014	chr19:45374607:A:G
chr19:45375347	['C', 'T']	56057	20785.34842291285	-253.8595679979993	-0.021338790004822	0.0075439240200205	-2.828606166789555	0.00467678	0.00467678	chr19	45375347	2.3300530592198347	chr19:45375347:C:T
chr19:45376410	['T', 'G']	56057	46429.44318283256	-493.5623145963229	-0.0261582066182404	0.0058832392236882	-4.446225221119219	8.75599e-06	8.75599e-06	chr19	45376410	5.057694743100828	chr19:45376410:T:G
chr19:45376717	['C', 'T']	56057	46046.42843121507	-490.1722476255256	-0.0257284753577142	0.005881890389062	-4.374184769841848	1.22107e-05	1.22107e-05	chr19	45376717	4.9132594386412505	chr19:45376717:C:T
chr19:45377678	['A', 'G']	56057	46728.58099816969	-508.9131960663018	-0.0266375550163274	0.005889717078825	-4.522722341298195	6.11743e-06	6.11743e-06	chr19	45377678	5.213430991455154	chr19:45377678:A:G
chr19:45378723	['A', 'G']	56057	46863.35562462048	-529.6438235787099	-0.0276117946502308	0.0058761756131143	-4.698939662151601	2.62136e-06	2.62136e-06	chr19	45378723	5.581473331866357	chr19:45378723:A:G
chr19:45379339	['G', 'C']	56057	16184.438351959798	338.0919019080276	0.0161399010439072	0.008298282491618	1.9449688607503928	0.0517837	0.0517837	chr19	45379339	1.2858069219935628	chr19:45379339:G:C
chr19:45379435	['G', 'A']	56057	21092.0796724698	-235.17230471984072	-0.0204652583256144	0.0075650852558183	-2.7052250746116115	0.00682788	0.00682788	chr19	45379435	2.165714120216324	chr19:45379435:G:A
chr19:45379704	['T', 'A']	56057	20977.367934627466	-263.88144502081565	-0.0219239596146026	0.0075160523489077	-2.916951425676104	0.00353611	0.00353611	chr19	45379704	2.451474233576963	chr19:45379704:T:A
chr19:45380296	['C', 'T']	56057	15805.665441438872	308.18743892502573	0.0143079305418652	0.0083257840883139	1.7185084780120474	0.0857094	0.0857094	chr19	45380296	1.06697154512162	chr19:45380296:C:T
chr19:45380695	['C', 'T']	56057	61866.41992717404	-148.01836009914092	-0.0175232272776656	0.0057866229215961	-3.0282303711664955	0.00246102	0.00246102	chr19	45380695	2.6088848568968137	chr19:45380695:C:T
chr19:45381288	['C', 'T']	56057	25173.58296830029	-232.0955733280945	-0.0177791938144959	0.0069654428460705	-2.5524857797844014	0.0106984	0.0106984	chr19	45381288	1.9706811684016323	chr19:45381288:C:T
chr19:45382021	['A', 'T']	56057	44293.06200595971	-475.4172218367942	-0.0239061130116936	0.0058992724840954	-4.052383251688272	5.07668e-05	5.07668e-05	chr19	45382021	4.294420210756144	chr19:45382021:A:T
chr19:45383932	['G', 'T']	56057	62394.5235233086	-175.78061036948085	-0.018477974583119	0.0058077606340258	-3.1816005767975817	0.00146543	0.00146543	chr19	45383932	2.834034921913231	chr19:45383932:G:T
chr19:45384007	['C', 'T']	56057	44513.646035230486	-464.7884010473804	-0.0238690503047965	0.0058950200860709	-4.049019334335375	5.15018e-05	5.15018e-05	chr19	45384007	4.28817759199946	chr19:45384007:C:T
chr19:45384686	['T', 'C']	56057	11515.930380311598	258.2957454219696	0.0165859890644655	0.0095579030792865	1.7353167244821672	0.0826902	0.0826902	chr19	45384686	1.0825459576556389	chr19:45384686:T:C
chr19:45385255	['G', 'A']	56057	2625.046828171828	-41.1459988526809	0.0014099132741871	0.0202154703176204	0.0697442726800308	0.944397	0.944397	chr19	45385255	0.024845401184072	chr19:45385255:G:A
chr19:45387615	['T', 'C']	56057	26689.89862245168	-220.72970067935407	-0.0151035074843839	0.0068389100231968	-2.2084670558838417	0.0272158	0.0272158	chr19	45387615	1.5651788952076795	chr19:45387615:T:C
chr19:45388411	['T', 'A']	56057	9729.828431986009	-29.2201473963512	-0.0087264115054831	0.0106362482859032	-0.8204407485531062	0.411968	0.411968	chr19	45388411	0.3851365168871435	chr19:45388411:T:A
chr19:45388713	['TA', 'T']	56057	1265.3160073514978	-55.2824240213252	-0.0598403491763391	0.0274292525430598	-2.1816252222840817	0.0291413	0.0291413	chr19	45388713	1.5354910781585749	chr19:45388713:TA:T
chr19:45388887	['A', 'G']	56057	39120.83963805435	33.31177667522399	-0.0061303745372163	0.0060966644360392	-1.005529269575316	0.314646	0.314646	chr19	45388887	0.5021777849365804	chr19:45388887:A:G
chr19:45389460	['A', 'C']	56057	29697.827570210186	78.98447340049205	-0.0058567210844533	0.0065384133048948	-0.8957404207025019	0.370395	0.370395	chr19	45389460	0.4313348845361776	chr19:45389460:A:C
chr19:45389957	['C', 'A']	56057	24890.39428663363	-210.85597929800687	-0.0183235292241234	0.0070146386174126	-2.6121843509711886	0.00899897	0.00899897	chr19	45389957	2.045807195995692	chr19:45389957:C:A
chr19:45390071	['A', 'G']	56057	9115.832035695648	-21.437404444882333	-0.0006758611945814	0.0108575147377182	-0.0622482410485339	0.950365	0.950365	chr19	45390071	0.0221095662462584	chr19:45390071:A:G
chr19:45390218	['G', 'T']	56057	24933.223917077004	-208.8328693796563	-0.0184273253441278	0.007003806337459	-2.6310443859036416	0.00851462	0.00851462	chr19	45390218	2.069834729449552	chr19:45390218:G:T
chr19:45390365	['T', 'C']	56057	8999.802736744454	-10.740126462562536	0.0010564988493673	0.010843895897793	0.0974279778527145	0.922387	0.922387	chr19	45390365	0.0350868265590321	chr19:45390365:T:C
chr19:45390420	['T', 'C']	56057	63385.83034455687	-190.5485192194269	-0.0191349058851033	0.0058163802994367	-3.2898305991024093	0.0010031	0.0010031	chr19	45390420	2.998655769588398	chr19:45390420:T:C
chr19:45390889	['T', 'G']	56057	1130.1209612674172	-29.25712595568117	-0.0824804439961235	0.0295456275880206	-2.7916294467058624	0.00524611	0.00524611	chr19	45390889	2.2801626073994656	chr19:45390889:T:G
chr19:45391510	['T', 'C']	56057	28700.21568907368	31.74959751790392	-0.0053833518594789	0.0066229727451947	-0.8128301393637596	0.416319	0.416319	chr19	45391510	0.3805737682944385	chr19:45391510:T:C
chr19:45391868	['T', 'C']	56057	2340.250486164386	-90.29988064227229	-0.0481553131133736	0.0207926426496301	-2.315978489354276	0.020563	0.020563	chr19	45391868	1.6869135244821982	chr19:45391868:T:C
chr19:45393576	['G', 'C']	56057	6676.351361135135	-97.94465671690116	-0.0175935546327949	0.0123337104605318	-1.426460811537184	0.153741	0.153741	chr19	45393576	0.8132102984126505	chr19:45393576:G:C
chr19:45399560	['C', 'T']	56057	63365.51748713912	592.3964268705374	0.0144428985497835	0.0059286987751975	2.436099234827825	0.0148497	0.0148497	chr19	45399560	1.8282823200612888	chr19:45399560:C:T
chr19:45400148	['C', 'T']	56057	58777.06751137683	-6.623251125413334	-0.003942025890508	0.0058532192685506	-0.67347996199092	0.500645	0.500645	chr19	45400148	0.300470116826585	chr19:45400148:C:T
chr19:45400270	['G', 'T']	56057	58662.39432773482	-2.9425703391798965	-0.0037079013405166	0.0058509365465214	-0.6337278333194512	0.526261	0.526261	chr19	45400270	0.2787988133617418	chr19:45400270:G:T
chr19:45400508	['T', 'C']	56057	20466.57185174612	99.98020886067964	0.003317398226901	0.0074911803072051	0.4428405259062166	0.657883	0.657883	chr19	45400508	0.181851335827441	chr19:45400508:T:C
chr19:45401501	['T', 'C']	56057	49446.851108119816	-216.22649754668865	-0.0134314737675877	0.0060023456663769	-2.237704143369504	0.0252443	0.0252443	chr19	45401501	1.5978366673670763	chr19:45401501:T:C
chr19:45401630	['C', 'T']	56057	48824.32269288416	-191.00833799145977	-0.0119422479307629	0.0059709836541318	-2.000046997700136	0.0455	0.0455	chr19	45401630	1.3419886033428876	chr19:45401630:C:T
chr19:45401800	['CA', 'C']	56057	28069.813219010808	-252.6709396656296	-0.015256877481362	0.0067861384216787	-2.248241419983862	0.0245647	0.0245647	chr19	45401800	1.6096885353818011	chr19:45401800:CA:C
chr19:45402942	['C', 'T']	56057	22258.17650627129	266.9681261532689	0.0103209129043467	0.0072992926836086	1.4139606879339786	0.157379	0.157379	chr19	45402942	0.8030532185625492	chr19:45402942:C:T
chr19:45404263	['T', 'C']	56057	20508.82928352244	90.4851398398414	0.0023251372656342	0.0075024087790176	0.3099187653086993	0.756624	0.756624	chr19	45404263	0.1211198870688432	chr19:45404263:T:C
chr19:45404264	['C', 'A']	56057	20509.09758447212	89.2066238030088	0.0022573885956411	0.0075023416679651	0.3008912011139348	0.763499	0.763499	chr19	45404264	0.1171915274284719	chr19:45404264:C:A
chr19:45404602	['C', 'T']	56057	4687.0	97.5021744460618	0.0155938597156369	0.0144353565802346	1.0802545561630632	0.280033	0.280033	chr19	45404602	0.5527907869669898	chr19:45404602:C:T
chr19:45404702	['A', 'G']	56057	28153.520072081075	-300.6253207434325	-0.0169333830804858	0.0067382659118214	-2.513017934002604	0.0119731	0.0119731	chr19	45404702	1.9217933902293949	chr19:45404702:A:G
chr19:45405203	['A', 'G']	56057	48624.93935663437	-203.5986565197918	-0.0115605863368245	0.0059499264940234	-1.94297969032672	0.0520236	0.0520236	chr19	45405203	1.283799598198616	chr19:45405203:A:G
chr19:45405792	['C', 'T']	56057	20457.094801441468	111.14986422276095	0.0034074267354539	0.0075100118312188	0.4537178918000347	0.650034	0.650034	chr19	45405792	0.1870639270091288	chr19:45405792:C:T
chr19:45406745	['G', 'T']	56057	20205.767206152635	106.48776619741572	0.0036011322384512	0.0075476347506447	0.4771206288358905	0.633278	0.633278	chr19	45406745	0.198405599047623	chr19:45406745:G:T
chr19:45407414	['A', 'G']	56057	30760.646216148714	-250.55060417961923	-0.0136451250884759	0.0065310420444017	-2.089272277794056	0.0366877	0.0366877	chr19	45407414	1.435479513880961	chr19:45407414:A:G
chr19:45408744	['A', 'C']	56057	17929.67633358913	60.75584407024015	0.0003073627056804	0.0079699848944507	0.0385650298903946	0.969237	0.969237	chr19	45408744	0.0135700153051498	chr19:45408744:A:C
chr19:45409085	['A', 'G']	56057	17916.63922932834	62.34445060790771	0.0003733311438259	0.0079707554909744	0.0468376108448757	0.962643	0.962643	chr19	45409085	0.0165347428605829	chr19:45409085:A:G
chr19:45409148	['G', 'A']	56057	17884.87143163003	67.86744659953894	0.0008240261994446	0.0079754544539678	0.1033202815213486	0.917709	0.917709	chr19	45409148	0.0372950091356164	chr19:45409148:G:A
chr19:45409478	['C', 'A']	56057	29804.25342111368	-203.44693019979	-0.0117393601336729	0.0065870625330108	-1.782184406909991	0.0747246	0.0747246	chr19	45409478	1.1265364010562655	chr19:45409478:C:A
chr19:45409828	['C', 'G']	56057	22781.90890435404	-193.0310468964768	-0.0156988831851111	0.0072151434150558	-2.17582413571328	0.0295726	0.0295726	chr19	45409828	1.5291104909620865	chr19:45409828:C:G
chr19:45410198	['T', 'A']	56057	23187.705642566023	-241.24057460497167	-0.0183630592373191	0.0071750651287615	-2.5592881608433253	0.0104913	0.0104913	chr19	45410198	1.9791706940899807	chr19:45410198:T:A
chr19:45410202	['T', 'C']	56057	23195.71915295441	-197.1566689340794	-0.0159314844257474	0.0072450845230186	-2.198936999993714	0.0278865	0.0278865	chr19	45410202	1.5546059900749776	chr19:45410202:T:C
chr19:45410729	['T', 'C']	56057	17668.521507966245	49.118708738191714	0.0002628494410238	0.0080138009367507	0.032799596982555	0.973835	0.973835	chr19	45410729	0.0115146208008957	chr19:45410729:T:C
chr19:45410788	['T', 'C']	56057	11243.813877536451	-120.97714199023945	-0.010824162578656	0.0097781627889912	-1.1069730390296249	0.26831	0.26831	chr19	45410788	0.571363140731391	chr19:45410788:T:C
chr19:45411343	['CT', 'C']	56057	49030.247899234615	-175.97387756306165	-0.0118254290768586	0.0059750525397891	-1.979133906875392	0.0478058	0.0478058	chr19	45411343	1.32051940976473	chr19:45411343:CT:C
chr19:45411780	['T', 'C']	56057	29997.782500403	-186.44221444807428	-0.0109754022761341	0.0065947405843471	-1.664265960996952	0.0960649	0.0960649	chr19	45411780	1.0174352649936664	chr19:45411780:T:C
chr19:45413183	['T', 'G']	56057	29417.14863249541	-194.3145776548375	-0.011125921445556	0.0066184392641399	-1.6810491116596786	0.0927589	0.0927589	chr19	45413183	1.0326444101716383	chr19:45413183:T:G
chr19:45415278	['T', 'G']	56057	23467.98133288996	-193.7406886052821	-0.0162294914553525	0.0072875861536729	-2.2270050896307825	0.0259509	0.0259509	chr19	45415278	1.5858475758403456	chr19:45415278:T:G
chr19:45415402	['T', 'C']	56057	48204.25226030093	-160.89815575780236	-0.0106441998364393	0.0059814798230273	-1.7795261626498553	0.075159	0.075159	chr19	45415402	1.1240190068760765	chr19:45415402:T:C
chr19:45415503	['G', 'A']	56057	17681.885672472876	26.4119116915062	-0.0012047926408228	0.0080084554791211	-0.1504400747389883	0.880418	0.880418	chr19	45415503	0.0553110869492643	chr19:45415503:G:A
chr19:45415591	['A', 'G']	56057	49339.97002567088	-206.88822044052804	-0.0133725712872687	0.0060416402527055	-2.21340078652983	0.026874	0.026874	chr19	45415591	1.5706676871716685	chr19:45415591:A:G
chr19:45416032	['G', 'A']	56057	18330.615996717155	47.06584777146305	-0.001278655287816	0.0079104473191172	-0.1616413378704792	0.871589	0.871589	chr19	45416032	0.0596882594600255	chr19:45416032:G:A
chr19:45416697	['G', 'C']	56057	9035.682761976816	-52.10637238170577	-0.0141243383949011	0.0106700210475962	-1.3237404436126323	0.185595	0.185595	chr19	45416697	0.7314337280183388	chr19:45416697:G:C
chr19:45417006	['G', 'A']	56057	18619.64664525339	29.907217928751663	-0.0028343253261915	0.0078730482772438	-0.3600035496268761	0.718846	0.718846	chr19	45417006	0.1433641395389154	chr19:45417006:G:A
chr19:45417538	['C', 'T']	56057	17756.217270294383	26.55528211361776	-0.0011098866035681	0.0079967527035419	-0.1387921628583714	0.889615	0.889615	chr19	45417538	0.050797902962661	chr19:45417538:C:T
chr19:45419580	['G', 'A']	56057	1122.020015698587	-5.918564942597043	-0.0448537630626582	0.0303147293731121	-1.4796029517730622	0.138985	0.138985	chr19	45419580	0.8570320685858415	chr19:45419580:G:A
chr19:45420238	['T', 'C']	56057	29528.95503211991	-175.59393334633265	-0.0103553717743078	0.0066107024456516	-1.5664555861411336	0.117248	0.117248	chr19	45420238	0.9308945566842812	chr19:45420238:T:C
chr19:45420395	['A', 'G']	56057	47927.98490633363	-122.47596466981544	-0.009748660235489	0.0059996797747068	-1.62486342630934	0.104197	0.104197	chr19	45420395	0.9821447848963945	chr19:45420395:A:G
chr19:45422312	['A', 'G']	56057	1344.359730202348	-14.619294233868631	-0.0516476481520897	0.0278757571034353	-1.852780104247816	0.0639191	0.0639191	chr19	45422312	1.1943693486469036	chr19:45422312:A:G
chr19:45423517	['T', 'C']	56057	1168.2959380347602	-1.8137734496020004	-0.0390969124032572	0.0298141584498545	-1.3113538813787318	0.189744	0.189744	chr19	45423517	0.7218319482814421	chr19:45423517:T:C
chr19:45424352	['A', 'G']	56057	23612.527341171422	-220.95378132533315	-0.0131492412477915	0.0071004461347647	-1.851889444440828	0.064047	0.064047	chr19	45424352	1.193501208057611	chr19:45424352:A:G
chr19:45424370	['C', 'A']	56057	1343.6366024987892	-17.047388843651213	-0.0541234466173553	0.0279198846219668	-1.938526872520524	0.052564	0.052564	chr19	45424370	1.2793115933754389	chr19:45424370:C:A
chr19:45424602	['A', 'T']	56057	1344.023976023976	-15.36087921507664	-0.0525766357735839	0.027894177649297	-1.884860576806032	0.0594538	0.0594538	chr19	45424602	1.22582038215059	chr19:45424602:A:T
chr19:45425445	['A', 'G']	56057	28351.747955868188	-209.4944386414789	-0.0122558170265079	0.0067246828048079	-1.822512285299968	0.0683826	0.0683826	chr19	45425445	1.1650543907551822	chr19:45425445:A:G
chr19:45425543	['T', 'C']	56057	1343.8630335052922	-16.3359236808389	-0.0532803610714707	0.0279039162360195	-1.9094223413233369	0.0562127	0.0562127	chr19	45425543	1.250165554238467	chr19:45425543:T:C
chr19:45426568	['T', 'A']	56057	2919.4503160601707	55.19389498724226	5.355638262016273e-05	0.018842986405559	0.0028422449322768	0.997732	0.997732	chr19	45426568	0.0009860985438784	chr19:45426568:T:A
chr19:45426767	['A', 'T']	56057	1340.9136431034167	-14.930354374949548	-0.051307174948709	0.0278899462839673	-1.8396297513919275	0.0658279	0.0658279	chr19	45426767	1.1815899992746106	chr19:45426767:A:T
chr19:45426796	['A', 'G']	56057	1341.0621681059936	-14.455274521806649	-0.0506151826169494	0.0278916843002852	-1.8147051311788949	0.0695746	0.0695746	chr19	45426796	1.1575492818432491	chr19:45426796:A:G
chr19:45427408	['A', 'C']	56057	4733.013185832813	2.133559283258501	-0.0045304044457353	0.0148077834188225	-0.3059475086579564	0.759646	0.759646	chr19	45427408	0.1193887446442222	chr19:45427408:A:C
chr19:45427498	['C', 'T']	56057	1342.1676003568243	-15.427533686200157	-0.0513030997024745	0.0278729928578674	-1.840602477246848	0.0656851	0.0656851	chr19	45427498	1.182533134575134	chr19:45427498:C:T
chr19:45427521	['G', 'A']	56057	46766.176872568976	-78.54581227358442	-0.0077964759965729	0.0060325852505434	-1.292393836601082	0.196226	0.196226	chr19	45427521	0.707243449002846	chr19:45427521:G:A
chr19:45427963	['G', 'A']	56057	46760.0049062461	-82.45379022627573	-0.007941817541087	0.0060315985557159	-1.3167019435603626	0.187944	0.187944	chr19	45427963	0.725971534320931	chr19:45427963:G:A
chr19:45428129	['A', 'G']	56057	1355.6772399550637	-13.440110990185008	-0.0498308939750846	0.027940661327055	-1.7834543496231872	0.0745178	0.0745178	chr19	45428129	1.1277399753265729	chr19:45428129:A:G
chr19:45429943	['C', 'A']	56057	28275.53084745763	-214.52830993291863	-0.0125372242420606	0.0067246913889785	-1.8643568183082184	0.0622768	0.0622768	chr19	45429943	1.2056737111014508	chr19:45429943:C:A
chr19:45430633	['C', 'T']	56057	4422.076528972832	53.79389650256485	0.0093575955878013	0.0152990161238608	0.6116468870966766	0.540774	0.540774	chr19	45430633	0.2669841971107478	chr19:45430633:C:T
chr19:45430666	['A', 'C']	56057	18806.387171616225	132.75250671107523	0.0030875043702368	0.0078239488616912	0.3946222585061068	0.693123	0.693123	chr19	45430666	0.1591896896576638	chr19:45430666:A:C
chr19:45431078	['A', 'G']	56057	18818.454810704312	155.998580388118	0.0046319907879852	0.0078326273704979	0.5913712690369942	0.554274	0.554274	chr19	45431078	0.2562754929055741	chr19:45431078:A:G
chr19:45431272	['T', 'A']	56057	20859.09315562217	94.78014727774234	0.0002349483362884	0.007480701360979	0.0314072604895062	0.974945	0.974945	chr19	45431272	0.0110198836555588	chr19:45431272:T:A
chr19:45431495	['C', 'T']	56057	25324.03510180774	-157.76353502995298	-0.0099215931460807	0.0069885870999147	-1.4196851243653767	0.155705	0.155705	chr19	45431495	0.8076974411406531	chr19:45431495:C:T
chr19:45431632	['A', 'G']	56057	46943.26334710509	-33.2453899984726	-0.0061843708063768	0.006020795731772	-1.0271683481539766	0.304346	0.304346	chr19	45431632	0.5166324017780448	chr19:45431632:A:G
chr19:45433560	['C', 'T']	56057	1984.4159987146747	36.53656838325088	0.0215245626546364	0.0218665415464476	0.984360631923217	0.324942	0.324942	chr19	45433560	0.4881941507991527	chr19:45433560:C:T
chr19:45434073	['G', 'C']	56057	21179.650934454097	85.4931591865778	0.0012856165104475	0.0074249874427631	0.173147297602585	0.862536	0.862536	chr19	45434073	0.0642227695589546	chr19:45434073:G:C
chr19:45434292	['G', 'C']	56057	1936.6293653773964	35.50460878958378	0.0216139992590168	0.0221460607017809	0.9759748945905616	0.329081	0.329081	chr19	45434292	0.4826971916447357	chr19:45434292:G:C
chr19:45438868	['C', 'G']	56057	21159.51546428572	66.25210771150846	-0.0006144662425119	0.0074192528124807	-0.0828205020158163	0.933995	0.933995	chr19	45438868	0.0296554486930563	chr19:45438868:C:G
chr19:45442334	['AAG', 'A']	56057	20810.843324640064	74.78629217655873	0.0007874394323717	0.0074641527997275	0.1054961565632031	0.915982	0.915982	chr19	45442334	0.0381130605870435	chr19:45442334:AAG:A
chr19:45443141	['C', 'T']	56057	25795.840686493146	-162.67470610776937	-0.0112885813417419	0.0069085210917729	-1.6340083777387515	0.102263	0.102263	chr19	45443141	0.9902814709060322	chr19:45443141:C:T
chr19:45445888	['T', 'A']	56057	51925.5259739101	-171.47035374363065	-0.011533652698526	0.0059071472900527	-1.952491131878169	0.0508849	0.0508849	chr19	45445888	1.2934110746297431	chr19:45445888:T:A
chr19:45445892	['T', 'A']	56057	4255.138610327969	112.11973972431728	0.0277153687916745	0.0150930395028229	1.8363013484785995	0.0663184	0.0663184	chr19	45445892	1.1783659601350027	chr19:45445892:T:A
chr19:45446319	['A', 'T']	56057	25888.232738626222	-189.6841886845369	-0.0127513690169011	0.0068968626950913	-1.84886514066412	0.0644826	0.0644826	chr19	45446319	1.190557459681748	chr19:45446319:A:T
chr19:45446320	['C', 'T']	56057	25888.84732306924	-191.1274066626541	-0.0128129731632372	0.0068967220219638	-1.85783523280074	0.0631977	0.0631977	chr19	45446320	1.1992987270259154	chr19:45446320:C:T
chr19:45446642	['C', 'T']	56057	21288.41787396517	-146.6894911056873	-0.0106154505636871	0.0073546758612658	-1.4433607631295389	0.148924	0.148924	chr19	45446642	0.8270353074348589	chr19:45446642:C:T
chr19:45448020	['T', 'C']	56057	21879.95158067509	-224.7961345182663	-0.0152787768134207	0.0072801961013812	-2.098676546710316	0.0358499	0.0358499	chr19	45448020	1.4455120514190196	chr19:45448020:T:C
chr19:45449067	['G', 'T']	56057	10396.741869302268	115.85904359787918	0.0068670101663	0.0099630268766036	0.689249386893252	0.490669	0.490669	chr19	45449067	0.3092113794640078	chr19:45449067:G:T
chr19:45449816	['T', 'C']	56057	21900.627398825352	-214.2938347475132	-0.0146944450636946	0.0072839222316365	-2.017380828130152	0.0436605	0.0436605	chr19	45449816	1.3599112950584518	chr19:45449816:T:C
chr19:45451217	['G', 'A']	56057	4868.434239634626	-12.024401158681773	-0.0094125814526518	0.0145632580707666	-0.6463238793760079	0.518072	0.518072	chr19	45451217	0.2856098791934752	chr19:45451217:G:A
chr19:45451788	['G', 'A']	56057	5193.27792842616	9.02202868171346	-0.007115901560376	0.0141969427075341	-0.5012277436746825	0.616213	0.616213	chr19	45451788	0.210269143784884	chr19:45451788:G:A
chr19:45451943	['G', 'T']	56057	10603.75664103616	126.11420236232722	0.0066613645611763	0.0098790946429601	0.6742889709962747	0.50013	0.50013	chr19	45451943	0.3009170937752959	chr19:45451943:G:T
chr19:45452015	['A', 'G']	56057	3882.831189222946	-62.82119122225186	-0.0073505588808571	0.0164953534519336	-0.4456139058963634	0.655878	0.655878	chr19	45452015	0.1831769363168126	chr19:45452015:A:G
chr19:45452414	['A', 'G']	56057	52398.60842803874	-152.9710946801656	-0.0120861966491512	0.0059095628383292	-2.0451930167762105	0.0408405	0.0408405	chr19	45452414	1.3889089495941451	chr19:45452414:A:G
chr19:45452623	['T', 'C']	56057	16071.720219086188	-20.838641198924734	-0.0093969476808099	0.0083692288736967	-1.122797311750335	0.261528	0.261528	chr19	45452623	0.5824818073913026	chr19:45452623:T:C
chr19:45452667	['C', 'T']	56057	4870.347528232209	-11.545442797701671	-0.0092001880072523	0.0145589307622536	-0.6319274510945103	0.527437	0.527437	chr19	45452667	0.2778294074735737	chr19:45452667:C:T
chr19:45452995	['T', 'C']	56057	52248.64125488516	-150.981134166686	-0.0114795804895052	0.0059033321989982	-1.9445933419524148	0.0518289	0.0518289	chr19	45452995	1.2854280083898646	chr19:45452995:T:C
chr19:45453181	['G', 'A']	56057	3550.8868190496587	-66.87920335276685	-0.0065472946400708	0.0171171941284716	-0.3824981238706912	0.702093	0.702093	chr19	45453181	0.1536053569418644	chr19:45453181:G:A
chr19:45453726	['GT', 'G']	56057	10680.336846053542	150.19591078975188	0.008510213275393	0.0098562591177599	0.863432380755747	0.387903	0.387903	chr19	45453726	0.4112768616002335	chr19:45453726:GT:G
chr19:45455036	['A', 'G']	56057	39986.86177366738	-354.91004931866854	-0.0179325248928363	0.0061378845047099	-2.921613282080445	0.00348363	0.00348363	chr19	45455036	2.4579679780878743	chr19:45455036:A:G
chr19:45458487	['G', 'A']	56057	7628.633044874653	18.87986194829825	0.0006602229620999	0.0114462891529474	0.0576800876928691	0.954004	0.954004	chr19	45458487	0.0204498043584984	chr19:45458487:G:A
chr19:45459045	['G', 'GTC']	56057	21722.71620564031	143.68678976490756	0.0021958727481153	0.0076147479977792	0.2883710332575422	0.773064	0.773064	chr19	45459045	0.1117845504590648	chr19:45459045:G:GTC
chr19:45459541	['A', 'G']	56057	30095.83191193264	-80.07035192218316	-0.0118854436947975	0.0065462246339966	-1.8156180637420487	0.0694343	0.0694343	chr19	45459541	1.1584259384674018	chr19:45459541:A:G
chr19:45459598	['G', 'A']	56057	9697.033143448984	40.11854897863809	0.0041401143021642	0.0104882712354143	0.3947375319761803	0.693038	0.693038	chr19	45459598	0.1592429519136471	chr19:45459598:G:A
chr19:45460328	['A', 'G']	56057	19539.89716172796	-111.1129786964841	-0.0160621763435933	0.0076450936080034	-2.1009783747812083	0.0356473	0.0356473	chr19	45460328	1.4479733589259278	chr19:45460328:A:G
chr19:45460669	['A', 'G']	56057	19530.43882247993	-114.23553761591938	-0.0161945365670484	0.0076428320851904	-2.1189182735583887	0.0341018	0.0341018	chr19	45460669	1.4672226969771216	chr19:45460669:A:G
chr19:45462383	['C', 'T']	56057	16633.63781719548	-244.91874978981943	-0.0256197705038705	0.0081465077946878	-3.1448776763678667	0.00166243	0.00166243	chr19	45462383	2.7792566324932872	chr19:45462383:C:T
chr19:45462799	['G', 'A']	56057	22654.82897413024	274.4339062655981	0.0074521436807401	0.007182174570471	1.0375887703118574	0.299466	0.299466	chr19	45462799	0.5236524782849727	chr19:45462799:G:A
chr19:45462916	['C', 'A']	56057	12002.428222281687	36.43569662618811	-0.000962849445496	0.0094292307819969	-0.1021132548091197	0.918667	0.918667	chr19	45462916	0.0368418839026507	chr19:45462916:C:A
chr19:45463093	['A', 'C']	56057	53756.46649061453	144.77855193366798	-0.0058850950079319	0.0057925422698808	-1.0159779132786422	0.309644	0.309644	chr19	45463093	0.5091373309366233	chr19:45463093:A:C
chr19:45463391	['A', 'G']	56057	53650.31502559163	119.18849677535124	-0.00655602664231	0.0058074092573197	-1.1289072892610044	0.258942	0.258942	chr19	45463391	0.5867975019448889	chr19:45463391:A:G
chr19:45463478	['C', 'T']	56057	7400.32014202366	26.810943895151013	0.0013684375098608	0.0116048746480557	0.1179191978682968	0.906132	0.906132	chr19	45463478	0.0428085322394263	chr19:45463478:C:T
chr19:45464032	['A', 'G']	56057	54127.62140027834	109.10969378242493	-0.0072379376234767	0.0057921546700541	-1.2496105570000298	0.211447	0.211447	chr19	45464032	0.674798472222866	chr19:45464032:A:G
chr19:45464111	['G', 'C']	56057	30563.359166993818	321.5980199435893	0.0069909951622287	0.0064966547412206	1.0760915333658747	0.281891	0.281891	chr19	45464111	0.5499187897287263	chr19:45464111:G:C
chr19:45465349	['T', 'C']	56057	10595.32306868867	-15.96820371331052	-0.0033249902874876	0.0099293548904146	-0.334864683978357	0.737728	0.737728	chr19	45465349	0.1321037328562155	chr19:45465349:T:C
chr19:45465832	['C', 'T']	56057	19505.087705839323	-74.7836692434863	-0.0133996863531641	0.0076330449151334	-1.7554837554535423	0.0791821	0.0791821	chr19	45465832	1.101372984443905	chr19:45465832:C:T
chr19:45465853	['A', 'G']	56057	15147.32128062283	142.09681914268566	0.0044346492946187	0.0084431920056904	0.5252337376231508	0.599423	0.599423	chr19	45465853	0.2222665970903314	chr19:45465853:A:G
chr19:45467215	['G', 'C']	56057	13520.20593377578	120.837825595722	0.0025190271693498	0.0088477741316593	0.284707445269898	0.775869	0.775869	chr19	45467215	0.1102116001075511	chr19:45467215:G:C
chr19:45467837	['G', 'A']	56057	17227.5366088632	2.1440637803816545	-0.0022372870581972	0.0081789608360724	-0.2735417252922751	0.784438	0.784438	chr19	45467837	0.1054413762605266	chr19:45467837:G:A
chr19:45468703	['C', 'G']	56057	34940.85640366842	101.39738762764964	-0.0073727083049628	0.0062407105868189	-1.1813892348308688	0.237453	0.237453	chr19	45468703	0.6244223391364362	chr19:45468703:C:G
chr19:45468781	['A', 'C']	56057	53797.51631724508	125.43154801554718	-0.0065153695440859	0.005795741200401	-1.1241650237307077	0.260948	0.260948	chr19	45468781	0.5834460273859969	chr19:45468781:A:C
chr19:45469033	['G', 'C']	56057	12062.07587597231	120.44024989004112	0.0046713027891641	0.009310409804856	0.5017290202121614	0.61586	0.61586	chr19	45469033	0.210518002344899	chr19:45469033:G:C
chr19:45469150	['C', 'G']	56057	17135.611363839085	-4.395281080748444	-0.0024381095326051	0.0081908473426155	-0.2976626752546228	0.765962	0.765962	chr19	45469150	0.1157927755366831	chr19:45469150:C:G
chr19:45469603	['A', 'G']	56057	54137.96576637648	112.61978086565516	-0.0072397011556767	0.0057976059467004	-1.248739776768893	0.211765	0.211765	chr19	45469603	0.6741458174246251	chr19:45469603:A:G
chr19:45469623	['A', 'C']	56057	53805.678709700434	132.63162821127057	-0.0062346828538684	0.0057953775818988	-1.0758027006457076	0.28202	0.28202	chr19	45469623	0.549720091745737	chr19:45469623:A:C
chr19:45469798	['T', 'C']	56057	17128.750035683704	0.1100897765621167	-0.0021825397168982	0.0081933645259662	-0.2663789350493739	0.789948	0.789948	chr19	45469798	0.102401496122647	chr19:45469798:T:C
chr19:45469908	['G', 'C']	56057	17219.457421185038	2.8536034024741976	-0.0022415397276724	0.0081789459587285	-0.2740621761023176	0.784038	0.784038	chr19	45469908	0.1056628878380418	chr19:45469908:G:C
chr19:45471335	['T', 'C']	56057	53870.57095956894	129.19610263517896	-0.0062749153272713	0.0057962065818654	-1.0825900075583237	0.278995	0.278995	chr19	45471335	0.5544035798513751	chr19:45471335:T:C
chr19:45471410	['C', 'T']	56057	53855.900569348	122.74173481367956	-0.0064180149370091	0.0057965939558856	-1.1072045042058731	0.26821	0.26821	chr19	45471410	0.5715250338525915	chr19:45471410:C:T
chr19:45471440	['G', 'C']	56057	6503.076505464676	21.93915886148204	0.0016582097635806	0.0125607069795877	0.132015639428206	0.894972	0.894972	chr19	45471440	0.0481905517630974	chr19:45471440:G:C
chr19:45471551	['A', 'G']	56057	56441.05986410118	124.3540260779738	-0.007047183620512	0.006067705280488	-1.1614248376851266	0.245474	0.245474	chr19	45471551	0.6099945005043551	chr19:45471551:A:G
chr19:45471674	['C', 'T']	56057	7413.264490232807	-37.54303654756234	-0.0061759543986899	0.0116323090481938	-0.5309310793843591	0.595469	0.595469	chr19	45471674	0.2251408428787299	chr19:45471674:C:T
chr19:45472024	['G', 'A']	56057	6496.695366719594	18.9829336074506	0.0010552319537109	0.0125589463055255	0.0840223318135129	0.933039	0.933039	chr19	45472024	0.0301002028442769	chr19:45472024:G:A
chr19:45473460	['T', 'C']	56057	19960.379354055443	-51.22855325662093	-0.0048672611179965	0.0076424173327438	-0.6368745523936216	0.524209	0.524209	chr19	45473460	0.2804955270430168	chr19:45473460:T:C
chr19:45473500	['T', 'C']	56057	13541.629032546	111.3467403094136	0.0017970546326625	0.0088528307870135	0.2029920909929348	0.839142	0.839142	chr19	45473500	0.076164541438	chr19:45473500:T:C
chr19:45474214	['G', 'C']	56057	13467.16216457322	99.50742920812677	0.0012707836629742	0.0088716791188625	0.1432404898721333	0.886101	0.886101	chr19	45474214	0.0525167733243172	chr19:45474214:G:C
chr19:45475117	['A', 'G']	56057	44894.606119536125	72.92634984008536	-0.0068288960127863	0.0059020350354068	-1.1570409141625209	0.247261	0.247261	chr19	45475117	0.6068443786669372	chr19:45475117:A:G
chr19:45475344	['A', 'C']	56057	13524.412617981336	92.21336626292128	0.0005384098364103	0.0088515640795365	0.0608265196492346	0.951498	0.951498	chr19	45475344	0.0215921202407302	chr19:45475344:A:C
chr19:45475351	['C', 'T']	56057	13503.20441732677	102.29408811844284	0.0013499428154191	0.0088572677485242	0.1524107494259795	0.878864	0.878864	chr19	45475351	0.0560783247205884	chr19:45475351:C:T
chr19:45475432	['T', 'G']	56057	44705.392496521206	83.52926294584422	-0.0061033698086507	0.0059018736536632	-1.0341410485570788	0.301075	0.301075	chr19	45475432	0.5213253049748193	chr19:45475432:T:G
chr19:45475436	['T', 'C']	56057	56950.063725402746	77.56080351176091	-0.0079410707142056	0.0057860696513904	-1.3724464433810266	0.16993	0.16993	chr19	45475436	0.7697299425887955	chr19:45475436:T:C
chr19:45475779	['G', 'C']	56057	57290.4180556051	67.3588272111537	-0.0086272743361658	0.0057932989856016	-1.4891816144147931	0.136445	0.136445	chr19	45475779	0.8650423743377682	chr19:45475779:G:C
chr19:45475901	['G', 'A']	56057	1657.206940231936	8.074201627858194	-0.0132181407940065	0.0239428748820316	-0.5520699105321853	0.580903	0.580903	chr19	45475901	0.2358963806591106	chr19:45475901:G:A
chr19:45476177	['T', 'C']	56057	55749.95618119859	23.97216145318542	-0.0089159054845272	0.0057833112260288	-1.5416610201435572	0.123162	0.123162	chr19	45476177	0.9095232673012252	chr19:45476177:T:C
chr19:45476462	['A', 'G']	56057	1654.0295062080777	29.683104012845188	0.0242223508776318	0.0238936046842049	1.0137587525102156	0.310702	0.310702	chr19	45476462	0.5076559511667564	chr19:45476462:A:G
chr19:45476997	['A', 'C']	56057	15221.505736428602	138.62633378178745	0.0046800644627775	0.0084487303839465	0.5539370118461974	0.579624	0.579624	chr19	45476997	0.2368536403648155	chr19:45476997:A:C
chr19:45477318	['G', 'T']	56057	7417.720219827279	-14.64381283748777	-0.0022123913668807	0.0116289030458629	-0.1902493604216452	0.849114	0.849114	chr19	45477318	0.0710339985107347	chr19:45477318:G:T
chr19:45477847	['C', 'T']	56057	10685.11093830998	-55.20343910140842	-0.0071652966718403	0.0098955992275183	-0.7240892145181664	0.469014	0.469014	chr19	45477847	0.3288141934640204	chr19:45477847:C:T
chr19:45478197	['T', 'C']	56057	50478.40290092951	50.22089845789797	-0.0072946389960743	0.0058177538203587	-1.2538583139333466	0.209899	0.209899	chr19	45478197	0.6779896304767536	chr19:45478197:T:C
chr19:45479115	['T', 'G']	56057	10684.143565681254	-52.61568487157433	-0.0070387614917721	0.0098833102386278	-0.7121866380620037	0.476352	0.476352	chr19	45479115	0.3220720070242412	chr19:45479115:T:G
chr19:45479182	['G', 'C']	56057	21046.00351478171	125.66983211751422	0.0020821811737336	0.0074089577043889	0.2810356404788521	0.778684	0.778684	chr19	45479182	0.1086387488727477	chr19:45479182:G:C
chr19:45479522	['T', 'G']	56057	21041.876828659104	123.41917385506544	0.0020665110076329	0.007409859159913	0.27888667828029	0.780333	0.780333	chr19	45479522	0.1077200265397295	chr19:45479522:T:G
chr19:45480041	['T', 'G']	56057	9175.583126595158	4.485150019265284	0.0002673880330101	0.010623040912969	0.0251705735862975	0.979919	0.979919	chr19	45480041	0.0088098215594366	chr19:45480041:T:G
chr19:45480269	['C', 'T']	56057	9169.089181182186	4.025232025854857	0.0003242725061241	0.0106281526281389	0.0305107122065264	0.97566	0.97566	chr19	45480269	0.010701499801864	chr19:45480269:C:T
chr19:45481309	['A', 'G']	56057	63215.83338692383	-0.1237575481561505	-0.0098960025535253	0.0058349876504575	-1.6959766063513946	0.0898959	0.0898959	chr19	45481309	1.046260115252093	chr19:45481309:A:G
chr19:45481406	['G', 'A']	56057	19637.35652080805	-87.89943337318192	-0.0144734822391201	0.007618366834609	-1.89981429791086	0.0574626	0.0574626	chr19	45481406	1.2406147274546355	chr19:45481406:G:A
chr19:45481464	['C', 'T']	56057	20970.719276011645	124.4728198420835	0.0022267640654645	0.0074202805326711	0.3000916280267613	0.764108	0.764108	chr19	45481464	0.1168452533494833	chr19:45481464:C:T
chr19:45481612	['T', 'C']	56057	9351.374778166144	-3.888342975780196	-0.0014399928458511	0.0105572527790594	-0.1363984434196213	0.891507	0.891507	chr19	45481612	0.049875242449997	chr19:45481612:T:C
chr19:45482093	['T', 'C']	56057	10696.154729947377	-53.19476904581996	-0.0070763093213288	0.0098937018331162	-0.7152337356319931	0.474468	0.474468	chr19	45482093	0.3237930727879193	chr19:45482093:T:C
chr19:45482274	['A', 'G']	56057	9175.746894409942	5.777075880863474	0.0006915718654094	0.0106230211313009	0.0651012416205893	0.948094	0.948094	chr19	45482274	0.0231486018418137	chr19:45482274:A:G
chr19:45482346	['A', 'G']	56057	63151.55614858714	7.2512067905348605	-0.0094162933683189	0.0058311394941108	-1.6148290360450153	0.106353	0.106353	chr19	45482346	0.9732502550318708	chr19:45482346:A:G
chr19:45482543	['G', 'A']	56057	5507.143739402052	66.8492160960676	0.0105644213368256	0.0134033492248036	0.7881926494368732	0.430587	0.430587	chr19	45482543	0.3659390862484616	chr19:45482543:G:A
chr19:45483225	['A', 'G']	56057	42946.87902102899	69.36619161199566	-0.0013635917862099	0.0059536620328078	-0.2290341270122189	0.818843	0.818843	chr19	45483225	0.0867993592528381	chr19:45483225:A:G
chr19:45483632	['A', 'G']	56057	63135.26269024212	10.116429993229334	-0.0093787369420114	0.0058289760539077	-1.608985326972454	0.107625	0.107625	chr19	45483632	0.9680868355382888	chr19:45483632:A:G
chr19:45486215	['G', 'T']	56057	9273.661730861862	-6.386108951078231	-0.0004546892825864	0.0105653668109282	-0.0430358255158857	0.965673	0.965673	chr19	45486215	0.0151699112010586	chr19:45486215:G:T
chr19:45486975	['T', 'TCC']	56057	25895.63362441005	268.99569874290864	0.0091593711370657	0.0071894828362848	1.273995827744241	0.20267	0.20267	chr19	45486975	0.6932105325043216	chr19:45486975:T:TCC
chr19:45489286	['G', 'A']	56057	12251.311305775096	-263.1230151280856	-0.0261082669438217	0.0092909414001175	-2.810077668070484	0.00495467	0.00495467	chr19	45489286	2.3049852658914523	chr19:45489286:G:A
chr19:45489738	['G', 'A']	56057	12589.860661882823	-255.4594576391927	-0.0254966254540911	0.0091797408390902	-2.7774885915644285	0.0054799	0.0054799	chr19	45489738	2.261227366669728	chr19:45489738:G:A
chr19:45489873	['A', 'G']	56057	65197.565635652936	210.5422853973056	-0.0006684949283642	0.0058501128079729	-0.1142704338031126	0.909024	0.909024	chr19	45489873	0.0414246504084287	chr19:45489873:A:G
chr19:45489928	['C', 'T']	56057	12243.09202169414	-268.767053977609	-0.02663168311276	0.0092928055612955	-2.8658388402831534	0.00416061	0.00416061	chr19	45489928	2.3808429914375204	chr19:45489928:C:T
chr19:45490290	['G', 'A']	56057	12411.435337042049	-265.40828719877726	-0.0264203429208249	0.0093035182554385	-2.8398227633272346	0.00451549	0.00451549	chr19	45490290	2.3452951151734105	chr19:45490290:G:A
chr19:45490310	['A', 'C']	56057	63965.24858817634	199.65951208777471	-0.0014994347526865	0.0058460074589593	-0.2564886827827381	0.797574	0.797574	chr19	45490310	0.098229011968937	chr19:45490310:A:C
chr19:45491301	['A', 'T']	56057	12317.046859296512	-261.62574173556953	-0.0260429245650626	0.009300983500959	-2.800018359604358	0.00511172	0.00511172	chr19	45491301	2.29143294314882	chr19:45491301:A:T
chr19:45491512	['T', 'C']	56057	12439.623725252348	-258.45637363063315	-0.0257296670025903	0.0093083202237133	-2.764157912943616	0.00570885	0.00570885	chr19	45491512	2.243451367928351	chr19:45491512:T:C
chr19:45491856	['TG', 'T']	56057	12265.598495676424	-260.98206205593266	-0.025978761509838	0.0092944430840399	-2.795085329474728	0.00519037	0.00519037	chr19	45491856	2.284801681991476	chr19:45491856:TG:T
chr19:45492314	['G', 'A']	56057	16383.809178744004	231.4216268389311	0.0084711547502419	0.0082109585898662	1.0316888896135457	0.302222	0.302222	chr19	45492314	0.5196739247394214	chr19:45492314:G:A
chr19:45492458	['T', 'C']	56057	12261.71852248394	-266.21233954623955	-0.026184353389585	0.0092898698536321	-2.818592058030554	0.00482517	0.00482517	chr19	45492458	2.316487381022505	chr19:45492458:T:C
chr19:45492798	['G', 'A']	56057	65769.55935983443	179.1290318960153	-0.0022667073900876	0.0058592859563417	-0.3868572735615243	0.698863	0.698863	chr19	45492798	0.1556079518300699	chr19:45492798:G:A
chr19:45493042	['T', 'G']	56057	16559.477021337327	226.96224409581703	0.0075965464257056	0.0081643909119758	0.9304486406405106	0.352143	0.352143	chr19	45493042	0.4532809402166697	chr19:45493042:T:G
chr19:45494003	['T', 'A']	56057	54622.79532195044	282.7933626586367	0.0021838260297689	0.0057745221753291	0.3781829844032982	0.705296	0.705296	chr19	45494003	0.1516285791964498	chr19:45494003:T:A
chr19:45494089	['T', 'C']	56057	10437.186188811187	-98.79405263555874	-0.0113284903565714	0.0099831800564478	-1.1347576916890976	0.256482	0.256482	chr19	45494089	0.5909431084273242	chr19:45494089:T:C
chr19:45495088	['C', 'A']	56057	16371.584104896978	224.6021962028024	0.0078810460385321	0.0082015863153061	0.9609172830168468	0.336598	0.336598	chr19	45495088	0.4728884688460663	chr19:45495088:C:A
chr19:45497643	['G', 'C']	56057	88137.93537537905	318.15181828591653	-0.0023530939836195	0.0072054401331644	-0.326571859613258	0.743993	0.743993	chr19	45497643	0.12843115057734	chr19:45497643:G:C
chr19:45497835	['T', 'C']	56057	16632.464663540304	221.90672843780783	0.0076001054437655	0.008235365034761	0.9228619996425051	0.356083	0.356083	chr19	45497835	0.4484487597782263	chr19:45497835:T:C
chr19:45499508	['G', 'T']	56057	16561.477199743094	212.8200230284021	0.0067883046618527	0.0081658259108703	0.831306561754664	0.405804	0.405804	chr19	45499508	0.3916836764515986	chr19:45499508:G:T
chr19:45499808	['T', 'G']	56057	10433.930653678726	-108.3813531658862	-0.0122466649080214	0.0099845994061801	-1.2265554590443717	0.219995	0.219995	chr19	45499808	0.6575871896190925	chr19:45499808:T:G
chr19:45499810	['A', 'G']	56057	22747.84058876004	-356.9299020735933	-0.0214311475400008	0.0072519409526183	-2.955229183473008	0.00312567	0.00312567	chr19	45499810	2.5050568755632447	chr19:45499810:A:G
chr19:45500288	['T', 'C']	56057	12286.191731939269	-252.6269941968476	-0.0250415119197913	0.0092790113012581	-2.6987263089544915	0.00696263	0.00696263	chr19	45500288	2.15722668298438	chr19:45500288:T:C
chr19:45500343	['C', 'T']	56057	16597.480411046887	213.17852628729807	0.006712822685799	0.0081588388300156	0.8227669188786059	0.410644	0.410644	chr19	45500343	0.3865345183521377	chr19:45500343:C:T
chr19:45500748	['G', 'A']	56057	12417.309902898747	-258.17086804368785	-0.0256775664195218	0.0092524060258818	-2.775231258517393	0.00551807	0.00551807	chr19	45500748	2.258212794538075	chr19:45500748:G:A
chr19:45502566	['T', 'G']	56057	12297.877526626586	-280.5427931518725	-0.0276024543569358	0.0092781554002529	-2.97499375319616	0.00293119	0.00293119	chr19	45502566	2.532956029641688	chr19:45502566:T:G
chr19:45502858	['G', 'A']	56057	5108.345779015317	123.79822756114744	0.018966539354176	0.0138694267762569	1.3675070830356704	0.171472	0.171472	chr19	45502858	0.7658067866315573	chr19:45502858:G:A
chr19:45502954	['G', 'A']	56057	40982.016034282606	-107.42972517755862	-0.0112533332126386	0.0060276371867164	-1.8669559669979097	0.061913	0.061913	chr19	45502954	1.2082181516989423	chr19:45502954:G:A
chr19:45502956	['A', 'G']	56057	12524.98090423534	167.57023496057482	0.0052538780281339	0.009202428294077	0.5709230064324908	0.568054	0.568054	chr19	45502956	0.2456103776916179	chr19:45502956:A:G
chr19:45504076	['C', 'A']	56057	64965.49620772731	216.4684189348889	-0.0004514828471601	0.0058467627772371	-0.0772192860154844	0.938449	0.938449	chr19	45504076	0.0275893241299127	chr19:45504076:C:A
chr19:45505007	['C', 'T']	56057	24197.769945930515	303.447360631958	0.0131689946971696	0.0070074496494045	1.87928495473223	0.0602108	0.0602108	chr19	45505007	1.2203256024344833	chr19:45505007:C:T
chr19:45505980	['CT', 'C']	56057	64128.2958535541	243.3941090770173	-0.0015612396935345	0.0058181289101351	-0.2683405124996288	0.788438	0.788438	chr19	45505980	0.1032324523877651	chr19:45505980:CT:C
chr19:45508569	['AG', 'A']	56057	24815.12118991013	317.08679111004653	0.0135247091305491	0.0069492330152287	1.946216093331556	0.0516338	0.0516338	chr19	45508569	1.2870659117859755	chr19:45508569:AG:A
chr19:45509757	['A', 'G']	56057	38743.529161983264	64.998612510764	-0.0066058119976257	0.006069129194237	-1.0884283043271348	0.276411	0.276411	chr19	45509757	0.5584446778526777	chr19:45509757:A:G
chr19:45510248	['G', 'A']	56057	12548.91017771751	190.61355399629824	0.0063670032849176	0.0091839264213338	0.6932768178681643	0.488139	0.488139	chr19	45510248	0.3114564928799186	chr19:45510248:G:A
chr19:45511430	['CTG', 'C']	56057	15331.82051236308	-215.46610656519624	-0.0195524041826848	0.0084613542982483	-2.3107889698854023	0.0208481	0.0208481	chr19	45511430	1.680933518489509	chr19:45511430:CTG:C
chr19:45511647	['C', 'T']	56057	5108.182249576308	112.19348585862096	0.0162631461598457	0.0137780191180653	1.1803689645430937	0.237859	0.237859	chr19	45511647	0.6236804112973091	chr19:45511647:C:T
chr19:45512288	['CCTCA', 'C']	56057	15773.449940138997	-220.04280878344736	-0.0195479176627093	0.0083591593560407	-2.338502812317264	0.0193647	0.0193647	chr19	45512288	1.7129892267622664	chr19:45512288:CCTCA:C
chr19:45512580	['G', 'A']	56057	13350.789393214152	155.3593542152107	0.0012484519725745	0.009086288495581	0.13739955243351	0.890715	0.890715	chr19	45512580	0.050261233928398	chr19:45512580:G:A
chr19:45513222	['A', 'T']	56057	15785.170067054109	-249.5861274800084	-0.0217348706987499	0.008358903498702	-2.600205960282341	0.00931923	0.00931923	chr19	45513222	2.03061996968098	chr19:45513222:A:T
chr19:45513313	['A', 'T']	56057	34074.05947629365	44.31864244036678	-0.0071471407249291	0.0062956659392385	-1.1352477710711506	0.256276	0.256276	chr19	45513313	0.5912920631704401	chr19:45513313:A:T
chr19:45514473	['G', 'A']	56057	15793.074185248744	-252.46257685917416	-0.021931937458238	0.0083556297092063	-2.624809645893374	0.00867209	0.00867209	chr19	45514473	2.0618762236215846	chr19:45514473:G:A
chr19:45514537	['C', 'G']	56057	5658.302815142541	-19.51375522794574	0.0009557659855829	0.01342333099701	0.0712018489148395	0.943237	0.943237	chr19	45514537	0.0253791716739277	chr19:45514537:C:G
chr19:45515882	['C', 'T']	56057	15946.844755294664	-239.9430338163086	-0.0210539376258212	0.0083134662799127	-2.5325101367996643	0.0113276	0.0113276	chr19	45515882	1.945862095182192	chr19:45515882:C:T
chr19:45516117	['T', 'C']	56057	17963.524961638654	294.4165169037657	0.0085767249048606	0.0078739699190498	1.0892504026603624	0.276048	0.276048	chr19	45516117	0.5590153950266877	chr19:45516117:T:C
chr19:45516158	['A', 'T']	56057	34105.867312530114	48.755784866560816	-0.007037169797868	0.0062804543681297	-1.1204873700823703	0.262511	0.262511	chr19	45516158	0.5808524936324655	chr19:45516158:A:T
chr19:45516222	['G', 'A']	56057	12552.89572369008	163.3851305091994	0.0037806162739578	0.0091672211375938	0.412405920748861	0.680044	0.680044	chr19	45516222	0.167462986795235	chr19:45516222:G:A
chr19:45516454	['C', 'T']	56057	9872.056644841305	-243.0177651241064	-0.0337598226431445	0.0102109408280878	-3.3062401605814102	0.000946164	0.000946164	chr19	45516454	3.0240335801711784	chr19:45516454:C:T
chr19:45518256	['C', 'T']	56057	48847.35693641619	31.09850523383144	-0.0033716160219296	0.0058152012387464	-0.5797935245068953	0.562056	0.562056	chr19	45518256	0.2502204116918464	chr19:45518256:C:T
chr19:45518720	['A', 'C']	56057	15439.101671632205	-220.5956331741872	-0.0197108299219282	0.0084260009782389	-2.339286450693926	0.0193241	0.0193241	chr19	45518720	1.7139007237555954	chr19:45518720:A:C
chr19:45522130	['G', 'A']	56057	49134.382537643614	39.48136104333171	-0.0030212653959934	0.0058063932616408	-0.520334269460015	0.602833	0.602833	chr19	45522130	0.2198029817628046	chr19:45522130:G:A
chr19:45523426	['C', 'T']	56057	5730.511132519803	-4.967652323992073	0.0034034104473814	0.0133440438490763	0.2550509040493788	0.798685	0.798685	chr19	45523426	0.0976244719196023	chr19:45523426:C:T
chr19:45523712	['T', 'A']	56057	20739.959838712555	-46.35855968284999	-0.007153548379801	0.0074444575900211	-0.9609227124068608	0.336595	0.336595	chr19	45523712	0.4728923396036224	chr19:45523712:T:A
chr19:45525595	['G', 'A']	56057	6044.323473793129	22.641611065898203	0.0067922562491186	0.0130462209714394	0.5206301705289295	0.602626	0.602626	chr19	45525595	0.2199521348383345	chr19:45525595:G:A
chr19:45525676	['T', 'C']	56057	32974.47054205473	212.07109282086435	0.0057343927167403	0.006328487002928	0.906123804013054	0.364874	0.364874	chr19	45525676	0.4378570822610776	chr19:45525676:T:C
chr19:45525929	['T', 'C']	56057	9729.520694330467	-204.7449240850392	-0.0300435626023232	0.010275016670784	-2.9239429545403146	0.00345766	0.00345766	chr19	45525929	2.461217714180516	chr19:45525929:T:C
chr19:45526723	['T', 'C']	56057	83057.11942723487	81.56364617254809	-0.0120334622420097	0.0065632896173736	-1.8334498313400664	0.066741	0.066741	chr19	45526723	1.175607290470733	chr19:45526723:T:C
chr19:45526896	['G', 'A']	56057	83017.80953485469	78.86447530768535	-0.0120324725754177	0.0065602715065742	-1.8341424685486805	0.0666381	0.0666381	chr19	45526896	1.1762773941234637	chr19:45526896:G:A
chr19:45527153	['A', 'G']	56057	20427.83912189899	-65.09536436540694	-0.0078745040346745	0.0074859674519451	-1.051901986646817	0.292849	0.292849	chr19	45527153	0.5333562546314912	chr19:45527153:A:G
chr19:45527434	['A', 'G']	56057	84078.40853724693	119.33096109496589	-0.0109534370709207	0.0067934898401924	-1.6123431886387398	0.106893	0.106893	chr19	45527434	0.971050734088808	chr19:45527434:A:G
chr19:45528866	['T', 'C']	56057	9773.661396245272	-190.23741731950707	-0.0284115592903614	0.0102558353271892	-2.7702823206452547	0.00560262	0.00560262	chr19	45528866	2.251608832734944	chr19:45528866:T:C
chr19:45529800	['A', 'G']	56057	83053.33428489865	81.77553010861541	-0.0120173377588729	0.0065644165513615	-1.8306787305233327	0.0671538	0.0671538	chr19	45529800	1.1729294070855496	chr19:45529800:A:G
chr19:45530124	['T', 'C']	56057	83035.58795395732	85.57688430989447	-0.0118561780846574	0.006564281761654	-1.8061653224449543	0.0708979	0.0708979	chr19	45530124	1.1493666284547177	chr19:45530124:T:C
chr19:45530229	['C', 'T']	56057	14673.087649758088	-71.96712894590608	-0.0125412527968504	0.0085589208981561	-1.4652843443794668	0.142849	0.142849	chr19	45530229	0.8451227955052635	chr19:45530229:C:T
chr19:45531253	['A', 'G']	56057	20858.860504531505	-71.14768774012585	-0.0081313136288356	0.0074261083938121	-1.0949629600897215	0.273538	0.273538	chr19	45531253	0.5629823327896195	chr19:45531253:A:G
chr19:45531300	['C', 'T']	56057	61050.5143468951	163.09336104943873	-0.0033526355594017	0.0058003942775423	-0.5780013218036492	0.563266	0.563266	chr19	45531300	0.2492864629631767	chr19:45531300:C:T
chr19:45532204	['A', 'T']	56057	20847.7190215355	-71.32754889788448	-0.008089053339238	0.0074272113793093	-1.089110424643688	0.27611	0.27611	chr19	45532204	0.5589178640374015	chr19:45532204:A:T
chr19:45532708	['A', 'G']	56057	14821.701657655733	-96.48927400557744	-0.0137077095111774	0.0085164156336061	-1.6095632365670631	0.107499	0.107499	chr19	45532708	0.9685955757158352	chr19:45532708:A:G
chr19:45533937	['T', 'A']	56057	82877.82765080554	102.92097922880824	-0.0110687788871421	0.0065565837162046	-1.6881930234163802	0.0913797	0.0913797	chr19	45533937	1.039150272068872	chr19:45533937:T:A
chr19:45534781	['C', 'T']	56057	15173.730281627208	-31.405416578814453	-0.0092548739012342	0.0084513889687425	-1.0950713469068054	0.27349	0.27349	chr19	45534781	0.5630585487609587	chr19:45534781:C:T
chr19:45535295	['G', 'T']	56057	6047.184660872704	17.143628473088842	0.0060360757231182	0.0130591328865186	0.4622110652805647	0.643932	0.643932	chr19	45535295	0.1911599922427086	chr19:45535295:G:T
chr19:45536002	['G', 'A']	56057	5687.434993664445	-9.930819405567858	0.0028218311004891	0.0133839455083752	0.21083701354906	0.833015	0.833015	chr19	45536002	0.0793471782347778	chr19:45536002:G:A
chr19:45536068	['A', 'G']	56057	12435.098545292276	137.24529706297636	0.0028430507040859	0.0092153378411583	0.3085129110935159	0.757693	0.757693	chr19	45536068	0.1205067249921132	chr19:45536068:A:G
chr19:45536528	['A', 'G']	56057	15000.097941916723	-47.932849469592085	-0.0113538785965361	0.0084805772203304	-1.3388096472157032	0.180638	0.180638	chr19	45536528	0.7431908838434444	chr19:45536528:A:G
chr19:45538987	['G', 'A']	56057	18069.0	113.21577115874344	0.0023124638696598	0.0078724455909882	0.2937414864203058	0.768957	0.768957	chr19	45538987	0.1140979452243878	chr19:45538987:G:A
chr19:45539338	['C', 'T']	56057	15525.64708296897	-59.28381197824448	-0.0115484387831071	0.0083565521625613	-1.381962148796965	0.166989	0.166989	chr19	45539338	0.7773121360179381	chr19:45539338:C:T
chr19:45539422	['T', 'C']	56057	15589.905404681556	-45.15906405716818	-0.0104220574133504	0.0083454181656203	-1.2488358529815755	0.21173	0.21173	chr19	45539422	0.6742176024841947	chr19:45539422:T:C
chr19:45540068	['C', 'T']	56057	76475.2781722809	49.9211540075503	-0.0128191840641103	0.0062299186363282	-2.0576808161439493	0.0396254	0.0396254	chr19	45540068	1.4020263407510765	chr19:45540068:C:T
chr19:45540905	['C', 'G']	56057	14849.589409644788	-68.4402333838267	-0.0126231001709814	0.0085087301617883	-1.4835468901893625	0.137935	0.137935	chr19	45540905	0.8603255207841213	chr19:45540905:C:G
chr19:45541666	['G', 'A']	56057	1281.0457051110516	7.866381999058273	-0.0124008736332226	0.0271529382547183	-0.4567046673509749	0.647885	0.647885	chr19	45541666	0.1885020748357192	chr19:45541666:G:A
chr19:45541915	['A', 'G']	56057	81502.90107772464	122.1472559768328	-0.0106924001574681	0.0064816992321953	-1.6496291750715284	0.0990244	0.0990244	chr19	45541915	1.0042577803549098	chr19:45541915:A:G
chr19:45542370	['T', 'C']	56057	49097.13090098127	99.20351611448176	-0.0013531443950617	0.0058183773313934	-0.2325638778634727	0.816101	0.816101	chr19	45542370	0.08825608998598	chr19:45542370:T:C
chr19:45542574	['C', 'T']	56057	12005.8912356889	108.83509784365852	0.0013245708178529	0.0093889837586583	0.1410771231371536	0.88781	0.88781	chr19	45542574	0.0516799675328191	chr19:45542574:C:T
chr19:45542590	['T', 'C']	56057	82788.43058479324	87.50734680934966	-0.0115955879775475	0.006572723810583	-1.764198270263072	0.0777041	0.0777041	chr19	45542590	1.109556065363838	chr19:45542590:T:C
chr19:45542658	['T', 'C']	56057	83120.82980585459	105.20202617227253	-0.0113289807871404	0.0065961280637703	-1.7175198355176746	0.0858898	0.0858898	chr19	45542658	1.066058408540582	chr19:45542658:T:C
chr19:45542970	['G', 'A']	56057	12317.062329219743	108.09158952672658	-0.0002030815244621	0.0092493146775349	-0.0219563861261471	0.982483	0.982483	chr19	45542970	0.0076749555276669	chr19:45542970:G:A
chr19:45543797	['T', 'G']	56057	20199.044626447543	119.7733878372334	0.0014756838173166	0.0075492020491272	0.1954754698196588	0.845021	0.845021	chr19	45543797	0.0731324980671193	chr19:45543797:T:G
chr19:45544698	['G', 'A']	56057	11964.988205485077	108.4983326586043	0.001342376354443	0.0093739197903341	0.1432033113647106	0.88613	0.88613	chr19	45544698	0.0525025601207605	chr19:45544698:G:A
chr19:45545194	['T', 'A']	56057	86278.68046520004	93.10460755300636	-0.013624076848235	0.006926238096023	-1.9670240409520008	0.0491854	0.0491854	chr19	45545194	1.3081637923630622	chr19:45545194:T:A
chr19:45545494	['G', 'A']	56057	4959.732425331102	114.04612222240988	0.0167230270563884	0.014010594354073	1.1935986892324004	0.23264	0.23264	chr19	45545494	0.6333156108210561	chr19:45545494:G:A
chr19:45546154	['G', 'T']	56057	58919.56171716089	183.13722820787683	-0.0012764349501227	0.0057968929109171	-0.220192949867835	0.825722	0.825722	chr19	45546154	0.0831661441901857	chr19:45546154:G:T
chr19:45546724	['A', 'G']	56057	87673.07598843848	146.92385244000874	-0.0109824906601362	0.0070043347014268	-1.567956291109133	0.116897	0.116897	chr19	45546724	0.9321966342630008	chr19:45546724:A:G
chr19:45547502	['T', 'C']	56057	70736.8331132917	18.010468455612916	-0.0071924379259212	0.0060185180163314	-1.19505132433007	0.232072	0.232072	chr19	45547502	0.6343772549729666	chr19:45547502:T:C
chr19:45548842	['C', 'T']	56057	14254.66905779859	117.44966125679431	0.0073631259256601	0.0086800677251471	0.8482797783165146	0.396286	0.396286	chr19	45548842	0.4019912701592363	chr19:45548842:C:T
chr19:45549196	['A', 'G']	56057	74235.9728832911	-76.04067313550135	-0.0107257535862566	0.0061528180768795	-1.7432261855036582	0.0812996	0.0812996	chr19	45549196	1.0899115911614068	chr19:45549196:A:G
chr19:45549636	['T', 'C']	56057	6366.334774684616	-25.666349020396403	-0.0038961771498023	0.0126604987974717	-0.3077427842400981	0.758279	0.758279	chr19	45549636	0.1201709713250651	chr19:45549636:T:C
chr19:45549792	['C', 'T']	56057	2375.016829368408	-31.222659710147347	-0.0402748522142194	0.0203463953887286	-1.9794588399933823	0.0477693	0.0477693	chr19	45549792	1.32085112271842	chr19:45549792:C:T
chr19:45550127	['C', 'T']	56057	74240.24370617518	-75.20451818067602	-0.0106039403160143	0.00615321698101	-1.7233164942403318	0.0848368	0.0848368	chr19	45550127	1.0714157212086577	chr19:45550127:C:T
chr19:45550302	['C', 'T']	56057	14249.033506396188	118.47261811440865	0.0077105579887849	0.0086688803018149	0.8894525844555281	0.373764	0.373764	chr19	45550302	0.4274025310852416	chr19:45550302:C:T
chr19:45551029	['C', 'T']	56057	2375.04236834594	-29.30366768995458	-0.0391590034370359	0.0203422019672554	-1.9250130099027425	0.0542328	0.0542328	chr19	45551029	1.265737972677627	chr19:45551029:C:T
chr19:45551564	['C', 'T']	56057	74214.26735057984	-71.6180491422671	-0.0105054638127376	0.0061506570474555	-1.7080230179771876	0.0876376	0.0876376	chr19	45551564	1.05730952432252	chr19:45551564:C:T
chr19:45552876	['A', 'T']	56057	18075.63686532247	-260.55677425471265	-0.0202875411543357	0.0078717724585226	-2.577251979936323	0.00996146	0.00996146	chr19	45552876	2.001677004600888	chr19:45552876:A:T
chr19:45552937	['A', 'G']	56057	6378.048002284128	-17.648964518850732	-0.0027642712082216	0.0126431639563916	-0.2186376145841445	0.826933	0.826933	chr19	45552937	0.0825296765526987	chr19:45552937:A:G
chr19:45553362	['C', 'T']	56057	72418.21054134105	-45.833051657173016	-0.0077087502241571	0.0060770279841114	-1.2685066194053882	0.204622	0.204622	chr19	45553362	0.6890476748029543	chr19:45553362:C:T
chr19:45553823	['A', 'G']	56057	74400.30890407292	-67.09567179193056	-0.0103902820424972	0.0061603671596673	-1.686633567967128	0.0916794	0.0916794	chr19	45553823	1.0377282376273596	chr19:45553823:A:G
chr19:45555264	['G', 'A']	56057	1831.196000071364	-44.132544774908666	-0.0457125279781765	0.0228179211387434	-2.003360766312734	0.0451434	0.0451434	chr19	45555264	1.345405734898674	chr19:45555264:G:A
chr19:45556106	['T', 'G']	56057	43787.71692659079	268.05529083414416	0.0057851549145973	0.0059674816877963	0.9694466137077802	0.332327	0.332327	chr19	45556106	0.4784343729112998	chr19:45556106:T:G
chr19:45557427	['G', 'A']	56057	1812.0646507894032	-32.39529047207704	-0.0400163776797033	0.0229394803737814	-1.744432612581753	0.0810892	0.0810892	chr19	45557427	1.091036984170333	chr19:45557427:G:A
chr19:45559909	['G', 'A']	56057	66173.52655996286	8.092400121959813	-0.0054266261325267	0.0058929653262647	-0.9208651047615102	0.357125	0.357125	chr19	45559909	0.4471797466092005	chr19:45559909:G:A
chr19:45560604	['C', 'A']	56057	3063.109285523148	7.726990674195055	0.0150130234165692	0.0179347497697366	0.8370913232311963	0.402545	0.402545	chr19	45560604	0.3951855633475731	chr19:45560604:C:A
chr19:45561769	['C', 'T']	56057	6361.547246065786	-29.615814028666943	-0.004502228962591	0.0126727528754841	-0.3552684256394472	0.72239	0.72239	chr19	45561769	0.1412282745645374	chr19:45561769:C:T
chr19:45561932	['G', 'A']	56057	3069.9024891079243	7.297981013638492	0.0147420401590036	0.0179209770807453	0.8226136383402198	0.410731	0.410731	chr19	45561932	0.3864425174510466	chr19:45561932:G:A
chr19:45562537	['AG', 'A']	56057	74423.81229473081	-55.76942275188911	-0.0101767713590626	0.0061633927715755	-1.6511638534535755	0.0987107	0.0987107	chr19	45562537	1.005635768312246	chr19:45562537:AG:A
chr19:45563060	['G', 'A']	56057	18176.29698678037	-258.991332990482	-0.0204153875098806	0.0078471213510819	-2.6016403463756506	0.00928035	0.00928035	chr19	45563060	2.0324356444489933	chr19:45563060:G:A
chr19:45563349	['G', 'A']	56057	64908.52873315755	49.62382966301062	-0.0031552149007223	0.0059042347409146	-0.5343986205117502	0.593068	0.593068	chr19	45563349	0.2268955084373174	chr19:45563349:G:A
chr19:45564325	['GA', 'G']	56057	74536.9779843357	-45.47675899649053	-0.0099927143798849	0.0061705920975944	-1.619409324395375	0.105365	0.105365	chr19	45564325	0.9773036285086296	chr19:45564325:GA:G
chr19:45564751	['T', 'G']	56057	37823.72315789474	423.1400361375815	0.0103072717341649	0.0061545884573261	1.6747296436849033	0.0939929	0.0939929	chr19	45564751	1.02690495073305	chr19:45564751:T:G
chr19:45564960	['C', 'T']	56057	9432.336526625637	-13.714001831444616	0.0024762839074849	0.010701409554618	0.2313979195774586	0.817007	0.817007	chr19	45564960	0.0877742224781721	chr19:45564960:C:T
chr19:45565103	['A', 'G']	56057	40711.84922675815	368.1427784907574	0.0052447274466699	0.0060513069334559	0.8667098701725737	0.386105	0.386105	chr19	45565103	0.413294574293202	chr19:45565103:A:G
chr19:45565776	['C', 'T']	56057	37822.68923654563	413.2517194632647	0.0098447436423063	0.006163721790999	1.5972076573415146	0.110225	0.110225	chr19	45565776	0.9577198925016398	chr19:45565776:C:T
chr19:45566464	['C', 'T']	56057	1943.3849882234083	-32.1593229623948	-0.0386135519194254	0.0231554392499274	-1.6675801958516725	0.0954047	0.0954047	chr19	45566464	1.0204302297635583	chr19:45566464:C:T
chr19:45567073	['G', 'A']	56057	37707.399279163554	391.5538698236814	0.0089209137777037	0.006162536390084	1.447604235174681	0.147733	0.147733	chr19	45567073	0.8305224829067166	chr19:45567073:G:A
chr19:45567406	['G', 'A']	56057	37789.108412417554	392.2487125326404	0.0089947151325358	0.006168596776287	1.4581460676944886	0.144806	0.144806	chr19	45567406	0.839213442883996	chr19:45567406:G:A
chr19:45567954	['A', 'C']	56057	37743.0795789098	397.1730757266784	0.0091490268010603	0.0061629638707024	1.484517351229828	0.137677	0.137677	chr19	45567954	0.861138605911471	chr19:45567954:A:C
chr19:45569776	['A', 'G']	56057	10437.723968092512	0.5411447185597456	0.0011958680414978	0.0102735706246855	0.116402377049357	0.907334	0.907334	chr19	45569776	0.0422328147529179	chr19:45569776:A:G
chr19:45570214	['G', 'A']	56057	34165.43790698089	302.9916340058636	0.0072855470207731	0.0063375471754743	1.1495846609185687	0.25032	0.25032	chr19	45570214	0.6015044498618631	chr19:45570214:G:A
chr19:45570298	['C', 'T']	56057	10775.192218495791	-68.34841767064646	-0.0052556949720597	0.0100888215161173	-0.5209424077592729	0.602409	0.602409	chr19	45570298	0.2201085483924499	chr19:45570298:C:T
chr19:45570316	['A', 'G']	56057	3729.266105293205	106.33192107580906	0.0179176155112995	0.0161330861344099	1.1106130198538642	0.26674	0.26674	chr19	45570316	0.5739118531639456	chr19:45570316:A:G
chr19:45570411	['G', 'A']	56057	34213.27231043712	305.2590447871137	0.0074570722194512	0.0063347458081354	1.1771699205158876	0.239133	0.239133	chr19	45570411	0.6213604877529856	chr19:45570411:G:A
chr19:45571268	['C', 'T']	56057	34523.78086127818	324.801178011891	0.0080172657126766	0.006320242238315	1.2685060809969937	0.204623	0.204623	chr19	45571268	0.6890455523849313	chr19:45571268:C:T
chr19:45571277	['G', 'C']	56057	20876.9587801788	-314.37377686365414	-0.0218779063212872	0.0074128643922523	-2.9513431196924693	0.00316526	0.00316526	chr19	45571277	2.4995906104720333	chr19:45571277:G:C
chr19:45571319	['ATT', 'A']	56057	70407.86409222314	23.873436071245138	-0.0078119783376596	0.0059862674347887	-1.3049831840557198	0.191904	0.191904	chr19	45571319	0.7169159728423147	chr19:45571319:ATT:A
chr19:45571376	['G', 'A']	56057	71346.00042838785	40.32093109240186	-0.008713489218466	0.0060313218116163	-1.4447063994635216	0.148546	0.148546	chr19	45571376	0.8281390382481764	chr19:45571376:G:A
chr19:45572656	['T', 'C']	56057	34675.979816978834	308.1996265860171	0.0072339009230254	0.0063615249560196	1.1371331517264984	0.255487	0.255487	chr19	45572656	0.592631193266651	chr19:45572656:T:C
chr19:45572851	['T', 'A']	56057	3929.6490214658097	-151.28795117043293	-0.0339411538627688	0.0162406966882096	-2.0898828735228685	0.0366328	0.0366328	chr19	45572851	1.4361298851008062	chr19:45572851:T:A
chr19:45572968	['T', 'C']	56057	71354.00685555136	52.76440169532373	-0.0083378969996434	0.0060314522288132	-1.3824028912658868	0.166854	0.166854	chr19	45572968	0.7776633775191991	chr19:45572968:T:C
chr19:45573006	['A', 'T']	56057	1606.458521439661	-23.94949580727952	-0.0385565020070344	0.02440635504059	-1.5797730526705616	0.114164	0.114164	chr19	45573006	0.942470823114378	chr19:45573006:A:T
chr19:45574609	['T', 'C']	56057	35964.340375419306	340.4352537983175	0.0089755624144293	0.00624324264024	1.4376443351053585	0.150541	0.150541	chr19	45574609	0.8223452034004608	chr19:45574609:T:C
chr19:45575229	['A', 'T']	56057	34531.48019704787	320.73568138212727	0.0077465934783537	0.006323525530344	1.2250434415392086	0.220564	0.220564	chr19	45575229	0.6564653707589413	chr19:45575229:A:T
chr19:45576396	['G', 'A']	56057	20916.582003783424	-293.3758967211147	-0.0206155681345211	0.0074085676676812	-2.782665834916145	0.00539323	0.00539323	chr19	45576396	2.26815105836919	chr19:45576396:G:A
chr19:45576979	['G', 'A']	56057	36760.5904014273	-256.2417932789893	-0.0160910345272314	0.0062560430028687	-2.5720786317889326	0.0101115	0.0101115	chr19	45576979	1.995184413805528	chr19:45576979:G:A
chr19:45577017	['T', 'C']	56057	36806.25268961088	-266.1624146460674	-0.0166375549437517	0.0062566380074507	-2.6591845211340024	0.00783523	0.00783523	chr19	45577017	2.105948250469834	chr19:45577017:T:C
chr19:45577118	['G', 'A']	56057	36758.9016735655	-259.91275006183724	-0.0162214763456231	0.0062562685071907	-2.5928357018211017	0.0095213	0.0095213	chr19	45577118	2.02130375074559	chr19:45577118:G:A
chr19:45577422	['A', 'G']	56057	1545.3583791306828	-26.31169568816012	-0.0390074173052406	0.0248744856829685	-1.5681698026805395	0.116847	0.116847	chr19	45577422	0.9323824334657728	chr19:45577422:A:G
chr19:45577424	['C', 'T']	56057	92460.24698494255	254.3681823171002	-0.0066027359823067	0.0076007602163457	-0.8686941561591833	0.385018	0.385018	chr19	45577424	0.4145189662890632	chr19:45577424:C:T
chr19:45579878	['T', 'C']	56057	3864.689421378488	98.81739706466172	0.0145503610061097	0.015866005768104	0.9170777584967722	0.359106	0.359106	chr19	45579878	0.4447773385522268	chr19:45579878:T:C
chr19:45580174	['T', 'G']	56057	83589.5845394207	139.78142474640563	-0.0062063381759744	0.0066613555712912	-0.931692972932145	0.351499	0.351499	chr19	45580174	0.4540759061920937	chr19:45580174:T:G
chr19:45583641	['A', 'G']	56057	6544.9848501070655	-10.218561694678876	0.0082868419866751	0.0129614664745572	0.6393444756379851	0.522601	0.522601	chr19	45583641	0.2818297635829251	chr19:45583641:A:G
chr19:45584839	['C', 'T']	56057	3600.0	109.99843290274644	0.0199696695497473	0.0164219112941617	1.216038084242174	0.223976	0.223976	chr19	45584839	0.6497985157104095	chr19:45584839:C:T
chr19:45585666	['T', 'G']	56057	40477.997555274	-63.87999633230445	-0.0059054981164242	0.0060920688442534	-0.9693748162407596	0.332362	0.332362	chr19	45585666	0.4783886363130391	chr19:45585666:T:G
chr19:45585954	['C', 'G']	56057	30368.763163073665	-154.54313087129094	-0.0116323259225669	0.0065393999761904	-1.7788063071412614	0.0752769	0.0752769	chr19	45585954	1.1233382740204243	chr19:45585954:C:G
chr19:45587025	['T', 'C']	56057	1670.3599892492464	15.628996458119916	-0.0150922645122411	0.0240179189195557	-0.6283751961521046	0.529761	0.529761	chr19	45587025	0.2759200167980019	chr19:45587025:T:C
chr19:45587459	['G', 'A']	56057	40089.46683805549	-54.644502350714575	-0.004898147974871	0.0060948369571935	-0.8036552920566464	0.421599	0.421599	chr19	45587459	0.3751004279069826	chr19:45587459:G:A
chr19:45588082	['T', 'C']	56057	40137.03608394604	-57.21081577305519	-0.0049384166064464	0.0060915092248648	-0.8107049376677309	0.417539	0.417539	chr19	45588082	0.3793029532492381	chr19:45588082:T:C
chr19:45588389	['G', 'A']	56057	27478.352788979697	-151.70104951617424	-0.0083006430219707	0.0067643312653975	-1.2271195327810152	0.219783	0.219783	chr19	45588389	0.6580059028666645	chr19:45588389:G:A
chr19:45588621	['C', 'T']	56057	6494.463418550301	-14.374032699232805	0.0078060704853701	0.0130131599879763	0.5998597183606961	0.548602	0.548602	chr19	45588621	0.2607426134515394	chr19:45588621:C:T
chr19:45588713	['T', 'C']	56057	27493.88555624944	-149.24347889558553	-0.008198444358911	0.006761601681838	-1.2125003430669952	0.225326	0.225326	chr19	45588713	0.6471886928521057	chr19:45588713:T:C
chr19:45589897	['T', 'C']	56057	1643.14656033683	7.654262372006197	-0.0201619591238744	0.0241509306913183	-0.8348315591465857	0.403816	0.403816	chr19	45589897	0.3938164774328755	chr19:45589897:T:C
chr19:45589953	['T', 'C']	56057	40147.17514275518	-79.23765794467701	-0.0057557167955207	0.0060905040349475	-0.9450312753253548	0.344647	0.344647	chr19	45589953	0.4626254974950989	chr19:45589953:T:C
chr19:45591339	['G', 'A']	56057	27492.88534213577	-146.08774296254677	-0.0080158951515987	0.0067647134728576	-1.1849570841043318	0.236039	0.236039	chr19	45591339	0.6270162339559407	chr19:45591339:G:A
chr19:45592393	['A', 'G']	56057	37592.364877161046	-71.77695720370697	-0.0029822043928219	0.0061771138224389	-0.4827828138747931	0.629252	0.629252	chr19	45592393	0.2011753954258714	chr19:45592393:A:G
chr19:45593081	['A', 'C']	56057	37662.51513691052	-66.70783990714828	-0.0028790056331626	0.0061776504779449	-0.4660356948715582	0.641192	0.641192	chr19	45593081	0.1930119048729918	chr19:45593081:A:C
chr19:45593953	['C', 'T']	56057	27376.79091380261	-167.27927120718	-0.0090107068232524	0.0067762938773563	-1.329739675748517	0.183609	0.183609	chr19	45593953	0.7361060347113558	chr19:45593953:C:T
chr19:45595135	['G', 'A']	56057	2021.4327237041664	-2.8289837277464382	-0.0296811341778166	0.0219630326259389	-1.3514132899280265	0.176569	0.176569	chr19	45595135	0.7530855426085196	chr19:45595135:G:A
chr19:45595627	['A', 'G']	56057	37970.805688387685	-81.9107066642935	-0.0037739239104098	0.006162190518942	-0.6124322022840968	0.540254	0.540254	chr19	45595627	0.2674020089491234	chr19:45595627:A:G
chr19:45596266	['C', 'T']	56057	37512.03815128146	-63.24976766040109	-0.0024762419519045	0.0061889143884527	-0.4001092593112546	0.689078	0.689078	chr19	45596266	0.1617316154620664	chr19:45596266:C:T
chr19:45597135	['C', 'A']	56057	16958.117609277433	307.6913688465021	0.0130379010829696	0.0080762716761006	1.6143465210007193	0.106458	0.106458	chr19	45597135	0.9728216970691698	chr19:45597135:C:A
chr19:45597189	['T', 'C']	56057	40193.34016810323	-81.13634464542983	-0.0059506251130363	0.0060879497026242	-0.9774432121985662	0.328354	0.328354	chr19	45597189	0.4836576887799307	chr19:45597189:T:C
chr19:45598342	['C', 'T']	56057	5989.106839588982	124.66856758308371	0.0090688312705114	0.0128768754326181	0.7042726566678841	0.481266	0.481266	chr19	45598342	0.3176148188419843	chr19:45598342:C:T
chr19:45601426	['C', 'T']	56057	21187.44906482009	-47.306053208751	-0.0051284004402999	0.0073694935479877	-0.6958959129152501	0.486497	0.486497	chr19	45601426	0.3129198334788006	chr19:45601426:C:T
chr19:45601940	['A', 'G']	56057	65545.01553941946	426.8481625536877	0.0048680208087252	0.0059036758894308	0.8245745362546569	0.409617	0.409617	chr19	45601940	0.3876220274888057	chr19:45601940:A:G
chr19:45605197	['A', 'G']	56057	44079.79508225972	75.20529880877083	0.0027241379512446	0.0059238379798095	0.4598603068702189	0.645618	0.645618	chr19	45605197	0.1900243698725735	chr19:45605197:A:G
chr19:45605490	['A', 'G']	56057	4802.96824744478	57.30797953778184	-0.0003363551923051	0.0143560040721118	-0.0234295832332997	0.981308	0.981308	chr19	45605490	0.0081946606053783	chr19:45605490:A:G
chr19:45606414	['C', 'T']	56057	3365.52157457824	61.21822883672402	0.0098117277676836	0.0169614291041033	0.5784729404263466	0.562947	0.562947	chr19	45606414	0.2495324909231313	chr19:45606414:C:T
chr19:45606843	['C', 'G']	56057	5665.909666714246	79.55461753356266	-0.0049226698385879	0.0134019182211227	-0.3673108399385225	0.713389	0.713389	chr19	45606843	0.146673591487897	chr19:45606843:C:G
chr19:45608113	['T', 'C']	56057	1125.5019453169612	18.353539135344647	-0.0024134769267983	0.0291582906170072	-0.0827715505857076	0.934033	0.934033	chr19	45608113	0.0296377795892585	chr19:45608113:T:C
chr19:45609649	['C', 'T']	56057	3127.725340803653	109.92827464099992	0.0113377858252215	0.017750325668834	0.6387367779470324	0.522997	0.522997	chr19	45609649	0.2815008023128069	chr19:45609649:C:T
chr19:45610164	['G', 'A']	56057	4095.282789301613	67.4848106851022	0.00749783371787	0.0154104995314962	0.4865406019153254	0.626586	0.626586	chr19	45610164	0.2030193129185191	chr19:45610164:G:A
chr19:45610532	['G', 'A']	56057	3160.5252953054974	110.72968060485152	0.0120718510747311	0.0176901635324737	0.6824047190163584	0.494986	0.494986	chr19	45610532	0.3054070843163904	chr19:45610532:G:A
chr19:45611419	['A', 'G']	56057	44137.59791938045	102.5006445634257	-0.0001025388231595	0.0059172984764305	-0.0173286548866779	0.986174	0.986174	chr19	45611419	0.0060464516176753	chr19:45611419:A:G
chr19:45611838	['A', 'G']	56057	3713.5709973565736	-11.304337613689905	-0.0066174223750688	0.0169227048768021	-0.3910381007790354	0.695771	0.695771	chr19	45611838	0.1575336767704421	chr19:45611838:A:G
chr19:45611856	['C', 'T']	56057	13829.842096805864	69.36748852001915	0.0020903185349198	0.0088346742485617	0.2366039172593304	0.812965	0.812965	chr19	45611856	0.0899281513728025	chr19:45611856:C:T
chr19:45612226	['T', 'G']	56057	47565.91165598161	150.5291216083609	-0.000846409022183	0.0058863386998587	-0.1437921032650389	0.885665	0.885665	chr19	45612226	0.0527305175748921	chr19:45612226:T:G
chr19:45612456	['T', 'C']	56057	40567.1972303519	55.90235821909919	-0.0009563366581854	0.0060101369202721	-0.1591206108732349	0.873574	0.873574	chr19	45612456	0.0587003002626935	chr19:45612456:T:C
chr19:45612584	['G', 'A']	56057	40530.7375173989	46.528711216715934	-0.0013757478069176	0.0060119508921246	-0.2288355030843321	0.818998	0.818998	chr19	45612584	0.0867171587890618	chr19:45612584:G:A
chr19:45613219	['A', 'G']	56057	47647.79990722403	152.85479328249036	-0.0009050482955861	0.0058849576716849	-0.1537901113445157	0.877776	0.877776	chr19	45613219	0.0566162977335349	chr19:45613219:A:G
chr19:45613267	['A', 'G']	56057	2797.199596810162	90.36991269547914	0.0129560379619823	0.0186029255727698	0.6964516366687407	0.486149	0.486149	chr19	45613267	0.3132306032473522	chr19:45613267:A:G
chr19:45613412	['A', 'G']	56057	8901.635184557472	66.0264141588944	-0.0036493754063917	0.0107256326724926	-0.3402480317782168	0.733671	0.733671	chr19	45613412	0.1344986470542783	chr19:45613412:A:G
chr19:45613529	['C', 'T']	56057	2795.1495878973847	91.50544381769323	0.0133277137821027	0.0186086866803274	0.7162092635044716	0.473865	0.473865	chr19	45613529	0.3243453674099161	chr19:45613529:C:T
chr19:45614155	['G', 'C']	56057	2851.101721523504	87.55906134390374	0.0099672563387709	0.0184624777472406	0.5398655844154313	0.589292	0.589292	chr19	45614155	0.2296694546785456	chr19:45614155:G:C
chr19:45614274	['C', 'T']	56057	5739.0	-268.1135831253593	-0.0550332717684747	0.0131120879484635	-4.197140225475943	2.70723e-05	2.70723e-05	chr19	45614274	4.567474846007254	chr19:45614274:C:T
chr19:45614869	['C', 'T']	56057	36145.8688337407	-11.35893600664943	-0.00276530425566	0.0061735464109276	-0.4479279933435515	0.654207	0.654207	chr19	45614869	0.1842848132451109	chr19:45614869:C:T
chr19:45615103	['A', 'G']	56057	56548.157711593696	146.47441504830002	-0.0044474250560173	0.0058335248793908	-0.7623906896719626	0.44583	0.44583	chr19	45615103	0.3508307111000819	chr19:45615103:A:G
chr19:45616745	['G', 'A']	56057	13204.706675705567	63.72725344983159	-0.0045157519769414	0.0089931773945698	-0.5021308686369431	0.615577	0.615577	chr19	45616745	0.2107176152208192	chr19:45616745:G:A
chr19:45617762	['T', 'C']	56057	56438.09517691771	172.35497444193993	-0.0035001204887801	0.0058345431886248	-0.5998962344822532	0.548578	0.548578	chr19	45617762	0.2607616131919054	chr19:45617762:T:C
chr19:45618174	['C', 'T']	56057	2857.7646943363898	88.92866755348757	0.0107694751644474	0.0184473949212136	0.5837938207775348	0.559361	0.559361	chr19	45618174	0.2523078169692139	chr19:45618174:C:T
chr19:45618724	['G', 'A']	56057	35567.517326291	-10.601041039940558	-0.0035063388548934	0.0062071551153497	-0.5648866170949403	0.572153	0.572153	chr19	45618724	0.2424878205590689	chr19:45618724:G:A
chr19:45618806	['A', 'G']	56057	56598.20274466416	156.03656178754423	-0.0040453576209835	0.0058326584031182	-0.6935701255572992	0.487955	0.487955	chr19	45618806	0.3116202274907588	chr19:45618806:A:G
chr19:45619490	['G', 'A']	56057	13500.20414971812	113.99342491457546	0.0008283132163343	0.0088972982777141	0.0930971616866111	0.925827	0.925827	chr19	45619490	0.033470157988262	chr19:45619490:G:A
chr19:45620671	['G', 'A']	56057	14712.408262454464	-84.04845299646077	-0.0070640107620272	0.0085411026699549	-0.8270607478910602	0.408206	0.408206	chr19	45620671	0.3891206161124986	chr19:45620671:G:A
chr19:45621857	['A', 'G']	56057	60191.25376516773	142.64622202051794	-0.005385108981355	0.0058296879037605	-0.9237388124810674	0.355626	0.355626	chr19	45621857	0.4490064950478587	chr19:45621857:A:G
chr19:45621905	['T', 'C']	56057	60174.24860813703	142.64639531301668	-0.0053608976632358	0.0058288397809661	-0.9197195093167024	0.357723	0.357723	chr19	45621905	0.4464531357471444	chr19:45621905:T:C
chr19:45621992	['C', 'T']	56057	13530.413384983382	110.5021182154267	0.0010862229795811	0.0088881745472049	0.1222099064112937	0.902733	0.902733	chr19	45621992	0.0444406813289499	chr19:45621992:C:T
chr19:45623014	['C', 'T']	56057	56028.76274601475	78.621212446339	-0.0043164408320866	0.0058265548925651	-0.7408221344648293	0.458804	0.458804	chr19	45623014	0.3383728044360817	chr19:45623014:C:T
chr19:45624660	['A', 'G']	56057	14797.903775470146	-119.14966468139716	-0.0095609828410743	0.0085128233927668	-1.1231271224536434	0.261388	0.261388	chr19	45624660	0.5827143542206946	chr19:45624660:A:G
chr19:45625194	['C', 'T']	56057	26735.616175866584	85.86924168499627	0.0011611130973273	0.0067780795415284	0.171304141565965	0.863985	0.863985	chr19	45625194	0.0634937974213126	chr19:45625194:C:T
chr19:45625397	['C', 'T']	56057	14305.097624575828	-90.70786207995204	-0.0067614294705308	0.0086426674847968	-0.7823313210215198	0.434023	0.434023	chr19	45625397	0.3624872554911444	chr19:45625397:C:T
chr19:45625757	['G', 'A']	56057	26687.856505682324	73.9555293460123	0.0008865899704058	0.0067786697338702	0.1307911441644602	0.895941	0.895941	chr19	45625757	0.0477205887955713	chr19:45625757:G:A
chr19:45626933	['T', 'G']	56057	59995.9134608522	165.10672822733233	-0.0046581039437144	0.0058280354873775	-0.7992579924750021	0.424144	0.424144	chr19	45626933	0.3724866722089921	chr19:45626933:T:G
chr19:45627799	['C', 'T']	56057	12859.37638935969	134.51960154468037	0.0026005592597576	0.0090977789047241	0.2858455109749081	0.774998	0.774998	chr19	45627799	0.1106994182550891	chr19:45627799:C:T
chr19:45627827	['C', 'A']	56057	4183.28343402566	98.87060780929932	0.0048803246321055	0.0154206688912686	0.316479438506639	0.75164	0.75164	chr19	45627827	0.1239901161220292	chr19:45627827:C:A
chr19:45627922	['G', 'A']	56057	41535.710557786726	-23.957069553633527	-0.0038909012793515	0.0059819555308797	-0.6504396863644597	0.515411	0.515411	chr19	45627922	0.287846316890426	chr19:45627922:G:A
chr19:45628303	['G', 'A']	56057	26678.42198347402	68.20756819949992	0.0005960439911359	0.0067805327797109	0.0879051854036352	0.929952	0.929952	chr19	45628303	0.0315394672236075	chr19:45628303:G:A
chr19:45628671	['A', 'C']	56057	41572.48659900662	4.955078568409375	-0.0028282661285237	0.0059865685745083	-0.4724352679374498	0.636618	0.636618	chr19	45628671	0.1961210861200448	chr19:45628671:A:C
chr19:45628846	['AGT', 'A']	56057	14539.972132904595	-111.7217280116455	-0.0094206247261426	0.0085860225203233	-1.0972047538710514	0.272557	0.272557	chr19	45628846	0.5645426596376255	chr19:45628846:AGT:A
chr19:45629601	['G', 'A']	56057	4163.26256245539	96.9547289678364	0.0043875643481858	0.0154439349681663	0.2840962719170754	0.776338	0.776338	chr19	45629601	0.1099491555776513	chr19:45629601:G:A
chr19:45629993	['C', 'T']	56057	14550.595678626862	-109.97240849479556	-0.0090507160530358	0.0085757349266808	-1.055386638045123	0.291253	0.291253	chr19	45629993	0.5357295925694074	chr19:45629993:C:T
chr19:45629998	['G', 'A']	56057	14672.308695497037	-127.86583393611495	-0.0102529683244461	0.0085461679488619	-1.199715285938352	0.230255	0.230255	chr19	45629998	0.6377909303001362	chr19:45629998:G:A
chr19:45630336	['G', 'A']	56057	41526.70541722444	-44.67389276635453	-0.0042630985203149	0.0059806512539194	-0.7128150997805075	0.475963	0.475963	chr19	45630336	0.3224268067761228	chr19:45630336:G:A
chr19:45630908	['G', 'A']	56057	4148.444024192254	94.22594305635153	0.0039466530479193	0.0154627798455142	0.2552356747848449	0.798542	0.798542	chr19	45630908	0.0977022368347686	chr19:45630908:G:A
chr19:45631031	['G', 'C']	56057	26711.63081042483	70.15904937545923	0.000649510823697	0.0067796797381011	0.0958025819489395	0.923678	0.923678	chr19	45631031	0.0344794002034731	chr19:45631031:G:C
chr19:45632497	['A', 'T']	56057	40647.795661977885	179.41873916967674	0.0002592624597358	0.0060160751694318	0.0430949501850011	0.965626	0.965626	chr19	45632497	0.0151910491405009	chr19:45632497:A:T
chr19:45633010	['C', 'CT']	56057	13944.492533585484	98.3479700993671	-0.0011199967766062	0.0087672455553591	-0.1277478507399214	0.898349	0.898349	chr19	45633010	0.0465549112961022	chr19:45633010:C:CT
chr19:45633229	['T', 'C']	56057	12411.664234488171	90.03002991161193	0.0006172039377802	0.0092303041609356	0.0668671288636808	0.946688	0.946688	chr19	45633229	0.0237931278649962	chr19:45633229:T:C
chr19:45633865	['C', 'A']	56057	4206.150066898582	87.0464560132059	0.0023936451222621	0.0153605966058669	0.1558302182968534	0.876167	0.876167	chr19	45633865	0.0574131081400332	chr19:45633865:C:A
chr19:45634943	['C', 'T']	56057	13119.53176105121	100.31147205808848	-0.0008800525592236	0.0090250199946	-0.0975125329085394	0.92232	0.92232	chr19	45634943	0.0351183738240452	chr19:45634943:C:T
chr19:45635440	['G', 'A']	56057	54485.26163050264	99.75591761832656	-0.0030550928074381	0.0057935435108425	-0.5273271533596952	0.597969	0.597969	chr19	45635440	0.2233213301886991	chr19:45635440:G:A
chr19:45635742	['G', 'A']	56057	54772.49588649949	99.78264848386428	-0.0027441913225563	0.0057858509587771	-0.4742934690347271	0.635292	0.635292	chr19	45635742	0.19702661354201	chr19:45635742:G:A
chr19:45636071	['A', 'G']	56057	14824.851222123105	-105.98801968043443	-0.0080022489049586	0.0085101515980618	-0.9403180205134196	0.347059	0.347059	chr19	45636071	0.4595966889084832	chr19:45636071:A:G
chr19:45638088	['G', 'A']	56057	40721.26426035292	191.0326674339261	0.0004271476464453	0.0060031358141027	0.071154086742787	0.943275	0.943275	chr19	45638088	0.0253616756915915	chr19:45638088:G:A
chr19:45638419	['A', 'G']	56057	41328.16076717217	109.24991259911646	-0.0037056448217208	0.0059880673454792	-0.6188382006956668	0.536025	0.536025	chr19	45638419	0.2708149545071329	chr19:45638419:A:G
chr19:45638587	['T', 'C']	56057	14185.253050520909	-94.88487330170126	-0.0068524923588339	0.0086796061245327	-0.7894934701547646	0.429827	0.429827	chr19	45638587	0.3667063073585001	chr19:45638587:T:C
chr19:45638736	['T', 'C']	56057	11319.0287998287	150.14159358227027	0.0035963612567479	0.0096113376821662	0.3741790555773462	0.708273	0.708273	chr19	45638736	0.1497993135799959	chr19:45638736:T:C
chr19:45638795	['C', 'T']	56057	29217.733361881303	49.26406618527054	-0.0003771129226154	0.0065825044267347	-0.0572901889870091	0.954314	0.954314	chr19	45638795	0.0203087049289754	chr19:45638795:C:T
chr19:45640690	['T', 'G']	56057	52902.66237890493	176.89233704628694	0.0037222057420208	0.0058252223659816	0.6389808848771104	0.522838	0.522838	chr19	45640690	0.2816328553099903	chr19:45640690:T:G
chr19:45641337	['C', 'G']	56057	19973.781559980016	-70.16304532315765	-0.0078971434586202	0.0075551931505803	-1.0452602999320506	0.295907	0.295907	chr19	45641337	0.5288447610123475	chr19:45641337:C:G
chr19:45641556	['G', 'A']	56057	9270.496128733008	18.431628995913204	-0.0062038373686103	0.0105148192296654	-0.5900089419614022	0.555187	0.555187	chr19	45641556	0.2555607116712928	chr19:45641556:G:A
chr19:45644269	['T', 'C']	56057	48982.99045478064	131.88999476312344	-0.0011815601515486	0.0058210170504277	-0.2029817369220389	0.83915	0.83915	chr19	45644269	0.0761604010907241	chr19:45644269:T:C
chr19:45646360	['C', 'G']	56057	85631.69307760929	54.712588282218185	-0.0105601447551258	0.006809539935476	-1.5507868160240903	0.120958	0.120958	chr19	45646360	0.9173654026972394	chr19:45646360:C:G
chr19:45647876	['A', 'G']	56057	86697.66495930892	59.86661449520991	-0.0110907821867084	0.0069048999050147	-1.6062191109611506	0.108231	0.108231	chr19	45647876	0.9656483288720508	chr19:45647876:A:G
chr19:45649205	['AT', 'A']	56057	67036.75205814601	146.53626003216064	-0.0016019518246559	0.0058811512679316	-0.2723874547133279	0.785325	0.785325	chr19	45649205	0.1049505770170147	chr19:45649205:AT:A
chr19:45649280	['C', 'T']	56057	17980.8868469883	-107.03790643992797	-0.0127400430639172	0.0079145292741352	-1.6097031955585617	0.107468	0.107468	chr19	45649280	0.9687208333510288	chr19:45649280:C:T
chr19:45649416	['G', 'A']	56057	68528.8970656481	130.89847906088772	-0.0021725561281335	0.005919396192998	-0.3670232667824122	0.713603	0.713603	chr19	45649416	0.1465433328461892	chr19:45649416:G:A
chr19:45649457	['T', 'C']	56057	19939.236445565744	-11.903948071671998	-0.0023650800106461	0.0076040074788677	-0.3110307317843767	0.755778	0.755778	chr19	45649457	0.1216057541465268	chr19:45649457:T:C
chr19:45649868	['T', 'C']	56057	68747.24238905162	143.8849405916295	-0.0020817265462056	0.0059301698219889	-0.3510399547896056	0.72556	0.72556	chr19	45649868	0.1393266678692938	chr19:45649868:T:C
chr19:45649872	['C', 'T']	56057	6982.120985583786	-3.851892432689536	-0.0032557970044406	0.0119967459131114	-0.2713900109264056	0.786092	0.786092	chr19	45649872	0.1045266234845376	chr19:45649872:C:T
chr19:45650393	['C', 'T']	56057	48983.7072694371	138.20210722114905	-0.0009633594879194	0.005840315882402	-0.1649498943751016	0.868984	0.868984	chr19	45650393	0.0609882198409549	chr19:45650393:C:T
chr19:45650546	['G', 'T']	56057	19601.588207993427	-5.706987854126402	-0.001342215341188	0.0076078012779014	-0.1764261830927195	0.85996	0.85996	chr19	45650546	0.0655217489695526	chr19:45650546:G:T
chr19:45650547	['G', 'A']	56057	48788.01756076667	130.8178238194377	-0.0012598366745389	0.0058223703423951	-0.2163786568788842	0.828693	0.828693	chr19	45650547	0.0816063296421367	chr19:45650547:G:A
chr19:45650703	['T', 'C']	56057	68155.28718975029	127.75592866466624	-0.0021782803096458	0.005916506401334	-0.3681700249922336	0.712748	0.712748	chr19	45650703	0.1470639926648474	chr19:45650703:T:C
chr19:45651108	['T', 'G']	56057	1587.0191892326104	56.63625939925716	-0.0032620007234663	0.0252617947857848	-0.1291278292428362	0.897257	0.897257	chr19	45651108	0.0470831448091391	chr19:45651108:T:G
chr19:45651184	['C', 'T']	56057	19651.918619850065	1.5092833289933787	-0.0009127448958822	0.0076136747896271	-0.119882306652468	0.904577	0.904577	chr19	45651184	0.0435544589293343	chr19:45651184:C:T
chr19:45651275	['T', 'C']	56057	68553.91089851144	128.3730078777804	-0.0024455271261531	0.0059198103808498	-0.4131090303270935	0.679528	0.679528	chr19	45651275	0.1677926434275016	chr19:45651275:T:C
chr19:45651351	['A', 'G']	56057	19623.25442106392	-5.895125408924506	-0.0013652842151067	0.0076068512905777	-0.1794808604708519	0.857561	0.857561	chr19	45651351	0.0667349779660536	chr19:45651351:A:G
chr19:45651562	['G', 'A']	56057	68525.55698483496	131.91309891398964	-0.0021783355129825	0.0059164159921927	-0.3681849815592806	0.712737	0.712737	chr19	45651562	0.1470706952808708	chr19:45651562:G:A
chr19:45651648	['C', 'CT']	56057	68533.22563205883	138.18026928729122	-0.0019768717301154	0.0059166879487753	-0.334117963838978	0.738292	0.738292	chr19	45651648	0.1317718374893309	chr19:45651648:C:CT
chr19:45651791	['G', 'A']	56057	68539.45348608951	131.48326994326737	-0.0021284501081011	0.0059173915618121	-0.359693977636553	0.719077	0.719077	chr19	45651791	0.1432246021281046	chr19:45651791:G:A
chr19:45651854	['T', 'C']	56057	85604.23150098168	54.43141365009584	-0.0105868970487796	0.0068105559346091	-1.5544835326849498	0.120075	0.120075	chr19	45651854	0.9205474046890002	chr19:45651854:T:C
chr19:45652106	['AC', 'A']	56057	48816.490527525406	114.5611949277337	-0.001616702919406	0.0058666091438552	-0.2755770633023006	0.782874	0.782874	chr19	45652106	0.1063081300340613	chr19:45652106:AC:A
chr19:45652115	['C', 'A']	56057	84795.3070615272	-23.84144481710604	-0.0139735642104465	0.0068529766329265	-2.039050322061181	0.0414497	0.0414497	chr19	45652115	1.3824786083903315	chr19:45652115:C:A
chr19:45652661	['G', 'A']	56057	85462.1139348944	27.56853722669072	-0.0115335466996986	0.006798506635745	-1.696482377329417	0.0898001	0.0898001	chr19	45652661	1.0467231797088203	chr19:45652661:G:A
chr19:45653114	['C', 'G']	56057	36169.56434189101	-53.02207343618662	-0.0047290284041214	0.0062061094288827	-0.7619956525601771	0.446066	0.446066	chr19	45653114	0.3506008782493432	chr19:45653114:C:G
chr19:45653746	['T', 'C']	56057	49412.0516869168	116.15834570139798	-0.0033039261606348	0.0058185631702498	-0.567825090827871	0.570156	0.570156	chr19	45653746	0.2440063010471159	chr19:45653746:T:C
chr19:45653788	['C', 'T']	56057	13694.732900417452	-143.9659114596665	-0.0137429039336595	0.0088318338958514	-1.5560645836098557	0.119698	0.119698	chr19	45653788	0.9219131060365324	chr19:45653788:C:T
chr19:45653979	['G', 'A']	56057	48123.15080908458	73.41739552091794	-0.0047091739659459	0.0058412914322087	-0.8061871284112941	0.420138	0.420138	chr19	45653979	0.3766080362816649	chr19:45653979:G:A
chr19:45654205	['G', 'A']	56057	15336.462282329428	-53.867148488951656	-0.0112693382459492	0.0084750161782628	-1.3297128889090988	0.183618	0.183618	chr19	45654205	0.7360847473314087	chr19:45654205:G:A
chr19:45654461	['A', 'G']	56057	23142.090670335216	64.47414003457915	0.0022760795097389	0.0071484339537668	0.3184025374592094	0.750181	0.750181	chr19	45654461	0.1248339395183409	chr19:45654461:A:G
chr19:45654490	['A', 'G']	56057	12826.296365064638	25.48952289103829	-0.0072754061366324	0.0091210364444326	-0.7976512516922597	0.425076	0.425076	chr19	45654490	0.3715334148207057	chr19:45654490:A:G
chr19:45654580	['A', 'AG']	56057	49539.49198723679	55.73869574940264	-0.0052886755493987	0.0058341555100853	-0.9065023275873152	0.364674	0.364674	chr19	45654580	0.4380951992830051	chr19:45654580:A:AG
chr19:45654658	['G', 'A']	56057	47190.68311283781	133.23502365532724	-0.0024501552742345	0.005864237986994	-0.4178130696040354	0.676085	0.676085	chr19	45654658	0.1699986994573065	chr19:45654658:G:A
chr19:45654898	['A', 'G']	56057	36642.30011054142	-36.2713159430019	-0.0066355128613811	0.0062453001869459	-1.0624810117615977	0.288022	0.288022	chr19	45654898	0.5405743382348925	chr19:45654898:A:G
chr19:45655035	['A', 'G']	56057	38751.87341094126	-151.07165805888704	-0.0063999619728519	0.0061899843582536	-1.0339221559289282	0.301177	0.301177	chr19	45655035	0.5211781969948452	chr19:45655035:A:G
chr19:45655159	['G', 'A']	56057	36094.165432319074	-46.72088697935023	-0.0068210528275838	0.0061992370640957	-1.1003052080536488	0.271204	0.271204	chr19	45655159	0.5667039093288803	chr19:45655159:G:A
chr19:45655178	['A', 'G']	56057	36103.30474117165	-48.94996217489245	-0.0069344872796636	0.0061983661327881	-1.1187605138363024	0.263247	0.263247	chr19	45655178	0.5796365693955418	chr19:45655178:A:G
chr19:45655528	['G', 'A']	56057	36187.04931086198	-52.27353531022184	-0.0072150675945171	0.0061951248413296	-1.1646363518589842	0.244171	0.244171	chr19	45655528	0.6123059181465313	chr19:45655528:G:A
chr19:45655570	['A', 'G']	56057	36254.0102133902	-50.253544283851255	-0.0070978949757287	0.0062000925921998	-1.1448046735073658	0.252295	0.252295	chr19	45655570	0.5980913562756341	chr19:45655570:A:G
chr19:45655602	['G', 'A']	56057	36205.60731768323	-57.031310420059775	-0.0074289798581494	0.0061964370223183	-1.1989115408406013	0.230567	0.230567	chr19	45655602	0.6372028511760573	chr19:45655602:G:A
chr19:45655678	['A', 'C']	56057	22303.31260711225	30.73955025945665	0.0045792190966088	0.0072938281230007	0.6278210864564373	0.530124	0.530124	chr19	45655678	0.2756225337633426	chr19:45655678:A:C
chr19:45656156	['G', 'C']	56057	36167.61348346686	-52.25254015663001	-0.0072070139127051	0.0061938093084901	-1.1635834352901706	0.244598	0.244598	chr19	45656156	0.6115470983729748	chr19:45656156:G:C
chr19:45656520	['T', 'C']	56057	39699.30434952526	-6.869823398560805	-0.0064202244164286	0.0065045718474063	-0.987032592927487	0.323631	0.323631	chr19	45656520	0.489949884822081	chr19:45656520:T:C
chr19:45656763	['GCACT', 'G']	56057	85062.67936519496	34.01541053992028	-0.0128027079789341	0.0069442010021283	-1.8436545795564003	0.0652388	0.0652388	chr19	45656763	1.1854940359544364	chr19:45656763:GCACT:G
chr19:45656988	['G', 'A']	56057	36159.12605296976	-60.867084710360615	-0.0075070746421119	0.0061956637974709	-1.2116659146637765	0.225645	0.225645	chr19	45656988	0.6465742854386186	chr19:45656988:G:A
chr19:45657024	['C', 'T']	56057	9133.769932191291	-135.62696737266683	-0.029326273001723	0.0105664042504109	-2.7754259922984312	0.00551477	0.00551477	chr19	45657024	2.258472595610695	chr19:45657024:C:T
chr19:45657065	['A', 'G']	56057	36337.153009583184	-51.002953503029104	-0.0073136189394122	0.006212589107943	-1.1772255998809646	0.23911	0.23911	chr19	45657065	0.6214022605466971	chr19:45657065:A:G
chr19:45657200	['A', 'G']	56057	44746.14855072464	-177.04365842310415	-0.0167499723710917	0.0059242025520351	-2.8273800944462395	0.00469472	0.00469472	chr19	45657200	2.3283903045866103	chr19:45657200:A:G
chr19:45657380	['C', 'A']	56057	35592.96873382708	-38.78433576067373	-0.0081515000167854	0.0062141425327897	-1.3117658588893109	0.189605	0.189605	chr19	45657380	0.7221502142354118	chr19:45657380:C:A
chr19:45657401	['A', 'C']	56057	35594.50921811142	-38.17186126110623	-0.008089674496728	0.0062143981251134	-1.301763152900714	0.193003	0.193003	chr19	45657401	0.7144359403532636	chr19:45657401:A:C
chr19:45657402	['G', 'A']	56057	13875.197908487402	-86.23533806578362	-0.0217407015095344	0.0088407645203954	-2.45914269737408	0.0139299	0.0139299	chr19	45657402	1.8560520012791288	chr19:45657402:G:A
chr19:45657445	['G', 'A']	56057	35584.88717591848	-38.07446146452095	-0.0080553827976808	0.0062138506145178	-1.2963592621394184	0.194857	0.194857	chr19	45657445	0.7102839880916274	chr19:45657445:G:A
chr19:45657711	['A', 'G']	56057	14037.075337507416	-99.2993080997914	-0.0229060282815856	0.0088684983487558	-2.582853080735946	0.00980121	0.00980121	chr19	45657711	2.0087203055437888	chr19:45657711:A:G
chr19:45658047	['G', 'T']	56057	11648.454576271188	-144.87765024717623	-0.0205649211693098	0.0094876700769602	-2.167541767630547	0.0301978	0.0301978	chr19	45658047	1.5200246955416228	chr19:45658047:G:T
chr19:45658546	['A', 'G']	56057	30854.760440462585	-102.21137767722442	-0.008873856829954	0.0064769049333348	-1.3700767451877816	0.170668	0.170668	chr19	45658546	0.7678479008314454	chr19:45658546:A:G
chr19:45658620	['C', 'T']	56057	21705.25919780181	47.56077648504327	0.0034883122342883	0.0073455861509359	0.4748854839642493	0.63487	0.63487	chr19	45658620	0.1973151944916945	chr19:45658620:C:T
chr19:45659088	['T', 'C']	56057	21677.546821757976	36.904889704319146	0.0030807187351216	0.0073443037789244	0.4194704941212113	0.674874	0.674874	chr19	45659088	0.1707773030395803	chr19:45659088:T:C
chr19:45659224	['T', 'C']	56057	21669.252132177146	35.578015729151225	0.0030353266454298	0.0073468560193332	0.4131463359894899	0.679501	0.679501	chr19	45659224	0.1678098997936468	chr19:45659224:T:C
chr19:45660303	['T', 'C']	56057	21664.41059543564	43.865384569231146	0.0034655877838892	0.0073485393968091	0.4716022595448082	0.637213	0.637213	chr19	45660303	0.1957153725905026	chr19:45660303:T:C
chr19:45660511	['T', 'C']	56057	35674.09111670146	-56.80805770203566	-0.0088622286913942	0.0062052316692221	-1.4281865954095985	0.153244	0.153244	chr19	45660511	0.8146165205152758	chr19:45660511:T:C
chr19:45660538	['A', 'C']	56057	35677.2747131155	-55.773000840749184	-0.0088707055742634	0.0062060330860881	-1.4293680763882302	0.152904	0.152904	chr19	45660538	0.8155811532063525	chr19:45660538:A:C
chr19:45660732	['T', 'C']	56057	22620.4564158384	48.43794157306463	0.0026883641062023	0.0072214047311448	0.3722771685414422	0.709688	0.709688	chr19	45660732	0.1489325381244216	chr19:45660732:T:C
chr19:45660914	['C', 'T']	56057	30381.16787683086	-122.80706194734476	-0.0096191386808229	0.0065021734910048	-1.4793728118959155	0.139046	0.139046	chr19	45660914	0.8568415001684981	chr19:45660914:C:T
chr19:45661157	['A', 'G']	56057	21657.34055462366	42.92508756569371	0.0034115072496886	0.0073503498194592	0.4641285562568877	0.642557	0.642557	chr19	45661157	0.1920883408566503	chr19:45661157:A:G
chr19:45661351	['T', 'C']	56057	21853.105593308785	50.85758847768772	0.0037545928264908	0.0073689495332585	0.5095153399470427	0.610393	0.610393	chr19	45661351	0.21439045552304	chr19:45661351:T:C
chr19:45661411	['C', 'T']	56057	21668.69690040196	35.41915694064321	0.0030025515424557	0.0073533931480348	0.4083219109885498	0.683039	0.683039	chr19	45661411	0.1655544983664341	chr19:45661411:C:T
chr19:45661414	['T', 'C']	56057	38694.57583717523	200.8952370576953	0.0082750261591977	0.0061137480984236	1.3535111401353603	0.175898	0.175898	chr19	45661414	0.7547390985408435	chr19:45661414:T:C
chr19:45661535	['C', 'T']	56057	21610.4900874166	41.99641563577272	0.0032081782239458	0.0073658428840185	0.4355480118787953	0.663166	0.663166	chr19	45661535	0.1783777478240361	chr19:45661535:C:T
chr19:45661645	['G', 'A']	56057	8731.459914474588	-160.99349195865662	-0.0338245500621725	0.0108373549061609	-3.1211075354691595	0.00180264	0.00180264	chr19	45661645	2.744090996308186	chr19:45661645:G:A
chr19:45661723	['G', 'A']	56057	21776.556521427487	37.58135666013064	0.0029336594886303	0.0073510033453834	0.3990828667589631	0.689834	0.689834	chr19	45661723	0.1612554042735123	chr19:45661723:G:A
chr19:45661809	['C', 'T']	56057	21679.691091517165	44.90001055383801	0.0036137939390784	0.0073549501431183	0.4913417315900743	0.623187	0.623187	chr19	45661809	0.2053816148463259	chr19:45661809:C:T
chr19:45661954	['C', 'T']	56057	21583.76676038845	66.25180587141043	0.0041441117315038	0.007528014432904	0.5504920013689698	0.581984	0.581984	chr19	45661954	0.2350889548814296	chr19:45661954:C:T
chr19:45661964	['T', 'C']	56057	22348.108259518907	18.096725094286548	0.0018041573119324	0.0076046790907677	0.2372430565969273	0.812469	0.812469	chr19	45661964	0.0901932006700487	chr19:45661964:T:C
chr19:45661970	['G', 'T']	56057	21092.301916357304	50.62117657767755	0.0034293668971904	0.0075686839979942	0.4530994949847657	0.650479	0.650479	chr19	45661970	0.1867667195963779	chr19:45661970:G:T
chr19:45662292	['G', 'C']	56057	30503.716742276058	-118.40483799937708	-0.0095823836891793	0.0065166336618795	-1.4704499571970222	0.141446	0.141446	chr19	45662292	0.8494093295961067	chr19:45662292:G:C
chr19:45662338	['G', 'A']	56057	38639.40718071342	200.2326298401777	0.0082154899340983	0.0061103237113218	1.3445261367864747	0.178784	0.178784	chr19	45662338	0.7476713503199296	chr19:45662338:G:A
chr19:45662815	['T', 'C']	56057	70221.2181740095	84.07617260992836	-0.0016300090650375	0.0060297617447307	-0.2703272756111696	0.786909	0.786909	chr19	45662815	0.1040754875683864	chr19:45662815:T:C
chr19:45663102	['A', 'T']	56057	74546.87381336177	139.39332389580468	-0.0002282770104011	0.0061737411706985	-0.0369754746902304	0.970505	0.970505	chr19	45663102	0.0130022228033712	chr19:45663102:A:T
chr19:45663169	['G', 'A']	56057	38633.67556713727	173.16363770206476	0.0073770359283759	0.0061099113434707	1.2073883749981498	0.227288	0.227288	chr19	45663169	0.6434234928775618	chr19:45663169:G:A
chr19:45663346	['C', 'T']	56057	13702.442241441266	-89.65811706911775	-0.0205372963727848	0.0089106659120913	-2.3047992793576486	0.0211815	0.0211815	chr19	45663346	1.6740432879180571	chr19:45663346:C:T
chr19:45664211	['A', 'G']	56057	38891.63165970809	191.75517067093955	0.006875177163085	0.0060925460497813	1.128457151888372	0.259132	0.259132	chr19	45664211	0.5864789530300192	chr19:45664211:A:G
chr19:45664228	['G', 'A']	56057	83322.40471008029	-28.523310152319784	-0.0136462698220722	0.0066443148895378	-2.05382647405222	0.0399971	0.0399971	chr19	45664228	1.3979714961634109	chr19:45664228:G:A
chr19:45664843	['A', 'G']	56057	23051.401845143555	46.38008994909313	0.0012106259664624	0.0071868837692173	0.16844935932424	0.86623	0.86623	chr19	45664843	0.0623667794969155	chr19:45664843:A:G
chr19:45665015	['G', 'A']	56057	22166.699491389307	42.31203314039	0.0030494521059069	0.0072885421074533	0.4183898591720504	0.675664	0.675664	chr19	45665015	0.1702692200684452	chr19:45665015:G:A
chr19:45666188	['T', 'A']	56057	22961.27684704455	21.567302072756384	0.0002654154757115	0.0071941700989962	0.0368931331980242	0.97057	0.97057	chr19	45666188	0.0129731367131024	chr19:45666188:T:A
chr19:45666216	['A', 'G']	56057	23113.88629794825	14.428554262166998	-0.0002999604575374	0.0071790973370347	-0.0417824753524476	0.966672	0.966672	chr19	45666216	0.0147208607198299	chr19:45666216:A:G
chr19:45666568	['C', 'G']	56057	13269.497573075412	-86.517206314578	-0.0198099829089574	0.0090144420828381	-2.197582804006472	0.0279829	0.0279829	chr19	45666568	1.553107279524903	chr19:45666568:C:G
chr19:45667207	['T', 'C']	56057	31693.653826252965	-137.2017275369884	-0.011570673926218	0.0064325973593193	-1.7987561291170822	0.0720626	0.0720626	chr19	45667207	1.142290072698009	chr19:45667207:T:C
chr19:45667453	['T', 'A']	56057	8540.066422836755	-137.8941513731362	-0.0307928293373001	0.0108952777576911	-2.8262546418849133	0.00471125	0.00471125	chr19	45667453	2.3268638495423386	chr19:45667453:T:A
chr19:45668238	['GT', 'G']	56057	83064.37248884924	0.977663348786499	-0.0127888609840791	0.0066238680610801	-1.9307239918051144	0.0535222	0.0535222	chr19	45668238	1.2714660434423382	chr19:45668238:GT:G
chr19:45669020	['G', 'A']	56057	12686.22630940488	-148.50510054247158	-0.0252990791794601	0.0092120808937793	-2.746293641053859	0.0060292	0.0060292	chr19	45669020	2.219740309523978	chr19:45669020:G:A
chr19:45671788	['A', 'T']	56057	20908.47797576844	-245.7848531749399	-0.028938780985667	0.0075627813400031	-3.826473315127635	0.000130133	0.000130133	chr19	45671788	3.885612558161069	chr19:45671788:A:T
chr19:45673147	['G', 'C']	56057	13350.048572448251	-139.41694006675723	-0.0259175035985354	0.009016626299533	-2.8744125283175546	0.00404932	0.00404932	chr19	45673147	2.392617901487254	chr19:45673147:G:C
chr19:45673465	['G', 'C']	56057	13389.689598851315	-138.8878476106382	-0.0258023459967983	0.0090342657398107	-2.85605346797547	0.00429101	0.00429101	chr19	45673465	2.36744047336298	chr19:45673465:G:C
chr19:45673977	['T', 'C']	56057	12788.368789138463	-122.91778933545903	-0.0224716588249052	0.0091859369103403	-2.446311034382296	0.0144357	0.0144357	chr19	45673977	1.84056215194492	chr19:45673977:T:C
chr19:45675403	['T', 'C']	56057	48713.77871008131	-217.22767717832247	-0.0182577876001642	0.0058536663546926	-3.11903454926632	0.00181537	0.00181537	chr19	45675403	2.7410348457894305	chr19:45675403:T:C
chr19:45675628	['G', 'A']	56057	27374.29918873604	209.97939009338955	0.0043797752612812	0.0070752954779977	0.6190236541924236	0.535903	0.535903	chr19	45675628	0.2709138117569126	chr19:45675628:G:A
chr19:45675785	['G', 'A']	56057	22308.1836428839	-427.4185286475837	-0.031687068590827	0.0072596351588287	-4.3648293471458	1.27449e-05	1.27449e-05	chr19	45675785	4.894663567775614	chr19:45675785:G:A
chr19:45675852	['T', 'C']	56057	26145.126465706493	172.93819686844893	0.0015604337912484	0.0068647632661007	0.2273106487086194	0.820183	0.820183	chr19	45675852	0.0860892366124281	chr19:45675852:T:C
chr19:45676892	['A', 'G']	56057	85338.1787721458	-82.62707727717041	-0.0187301811133299	0.0068093463726071	-2.750657711976327	0.00594948	0.00594948	chr19	45676892	2.2255209910780898	chr19:45676892:A:G
chr19:45677156	['G', 'T']	56057	22307.78563782337	-427.4164282137828	-0.0316787747419352	0.0072584488664871	-4.364400070130508	1.277e-05	1.277e-05	chr19	45677156	4.893809102736585	chr19:45677156:G:T
chr19:45677199	['C', 'T']	56057	1337.0477031486932	61.24324552275508	-0.0112423748361731	0.0292456401711116	-0.384411993391009	0.700675	0.700675	chr19	45677199	0.1544833778050401	chr19:45677199:C:T
chr19:45678134	['G', 'C']	56057	22322.78751115076	-438.8179674967402	-0.0323320041307055	0.0072568362237776	-4.4553856713435245	8.39044e-06	8.39044e-06	chr19	45678134	5.076215263895791	chr19:45678134:G:C
chr19:45679046	['T', 'A']	56057	22430.60055661606	-395.66753447769753	-0.0300205055382332	0.0072358106390539	-4.148879377274369	3.34599e-05	3.34599e-05	chr19	45679046	4.475475361326795	chr19:45679046:T:A
chr19:45680328	['C', 'T']	56057	16858.714104714665	-231.226913326368	-0.0211308518657198	0.0081055705946857	-2.6069542691508865	0.00913757	0.00913757	chr19	45680328	2.039169283030276	chr19:45680328:C:T
chr19:45680696	['G', 'T']	56057	85427.05300555224	-97.1659910995736	-0.0198048340987229	0.0068253664757408	-2.9016513866492626	0.00371346	0.00371346	chr19	45680696	2.4302212497806543	chr19:45680696:G:T
chr19:45680754	['C', 'G']	56057	26752.835521525085	195.07823966525208	0.0034223491725569	0.0070045191181508	0.4885915956298299	0.625133	0.625133	chr19	45680754	0.2040275746220418	chr19:45680754:C:G
chr19:45680803	['C', 'A']	56057	27171.612392617066	136.58859905890458	0.000989476426708	0.0070683978842756	0.1399859547959635	0.888672	0.888672	chr19	45680803	0.0512585032311471	chr19:45680803:C:A
chr19:45681959	['C', 'A']	56057	28993.10324525878	147.25319083442142	0.0011122047896978	0.0066013225078539	0.1684821167841177	0.866205	0.866205	chr19	45681959	0.0623793137184573	chr19:45681959:C:A
chr19:45682892	['G', 'T']	56057	29256.653363068697	122.84730884081895	-0.0001674373744621	0.0065832210879457	-0.0254339588820402	0.979709	0.979709	chr19	45682892	0.008902902329408	chr19:45682892:G:T
chr19:45684742	['G', 'T']	56057	29426.428920117083	120.18799432363257	-0.0006547932284359	0.0065966272602052	-0.099261820110104	0.920931	0.920931	chr19	45684742	0.0357729077421567	chr19:45684742:G:T
chr19:45685099	['C', 'T']	56057	29278.57980403703	121.95818878185686	-0.0002715138932954	0.0065812913821523	-0.0412554128862578	0.967092	0.967092	chr19	45685099	0.0145322092760472	chr19:45685099:C:T
chr19:45685222	['G', 'A']	56057	29291.19828294008	116.45280651588013	-0.0004526623693849	0.0065814048790547	-0.0687789883320406	0.945166	0.945166	chr19	45685222	0.024491909424314	chr19:45685222:G:A
chr19:45685368	['A', 'C']	56057	85486.62497323914	-131.31519276484332	-0.0214989600394326	0.0068223271693516	-3.151264884512402	0.00162651	0.00162651	chr19	45685368	2.788743262273632	chr19:45685368:A:C
chr19:45685718	['C', 'T']	56057	1557.3055882667811	38.940768367826905	-0.0298338684429201	0.0267852206485256	-1.1138182818950275	0.265362	0.265362	chr19	45685718	0.576161268253382	chr19:45685718:C:T
chr19:45686603	['C', 'T']	56057	29281.656485281	118.09523100768682	-0.0004891358408003	0.0065805166664594	-0.0743309174024952	0.940747	0.940747	chr19	45686603	0.0265271579515188	chr19:45686603:C:T
chr19:45687273	['A', 'G']	56057	27689.963765142453	91.88078049824674	0.0021172674175186	0.0067098019093434	0.3155484239512872	0.752346	0.752346	chr19	45687273	0.1235823837006572	chr19:45687273:A:G
chr19:45687957	['C', 'G']	56057	29284.567220894136	116.84130990607174	-0.0005073940567295	0.0065807699349915	-0.0771025368979489	0.938542	0.938542	chr19	45687957	0.0275462878160997	chr19:45687957:C:G
chr19:45688792	['A', 'G']	56057	29371.119566967765	122.17811771537284	-0.0001915121639156	0.0065866393613774	-0.0290758539231195	0.976804	0.976804	chr19	45688792	0.0101925706291334	chr19:45688792:A:G
chr19:45689145	['T', 'A']	56057	34052.89709870816	163.21288907927206	0.0075342674283523	0.0063090292575284	1.1942039132822042	0.232403	0.232403	chr19	45689145	0.6337582701068512	chr19:45689145:T:A
chr19:45690093	['A', 'G']	56057	21148.749973215225	-433.2949416983313	-0.0337009745139334	0.0074118047405648	-4.546932318587373	5.45472e-06	5.45472e-06	chr19	45690093	5.263227537573514	chr19:45690093:A:G
chr19:45690299	['G', 'T']	56057	85946.48654664317	-112.96708090420532	-0.0209716117838089	0.006937524876026	-3.022924192499879	0.00250458	0.00250458	chr19	45690299	2.601265091743017	chr19:45690299:G:T
chr19:45690488	['CAAACA', 'C']	56057	29284.8965135584	126.8423323110657	-0.0002959380487226	0.0065852986279736	-0.044939199486802	0.964156	0.964156	chr19	45690488	0.0158526917632203	chr19:45690488:CAAACA:C
chr19:45694163	['C', 'T']	56057	81003.5653640257	-110.4880393095428	-0.0170875360446039	0.0064805544561158	-2.636739828407436	0.00837301	0.00837301	chr19	45694163	2.077118390107576	chr19:45694163:C:T
chr19:45694524	['G', 'A']	56057	2299.003450433531	94.03094072465964	0.0343963222538402	0.020455957988066	1.6814818584349358	0.0926749	0.0926749	chr19	45694524	1.033037873919619	chr19:45694524:G:A
chr19:45697295	['G', 'A']	56057	2850.287937882414	96.28801638882828	-0.0053828932786189	0.0191129539609341	-0.2816358627568154	0.778224	0.778224	chr19	45697295	0.1088953799228658	chr19:45697295:G:A
chr19:45697518	['C', 'T']	56057	1503.026812473241	45.09133504603744	-0.0263543283080045	0.0272929697512778	-0.9656086731554974	0.334244	0.334244	chr19	45697518	0.4759363799980028	chr19:45697518:C:T
chr19:45698324	['C', 'T']	56057	1445.0773361401505	64.70996630713339	-0.0100373344698306	0.0280831617847499	-0.3574146866639945	0.720783	0.720783	chr19	45698324	0.1421954649441675	chr19:45698324:C:T
chr19:45698914	['C', 'T']	56057	21018.49403836189	-464.1456950451782	-0.0356914076038122	0.007429799590674	-4.803818349099572	1.5607e-06	1.5607e-06	chr19	45698914	5.806680569625523	chr19:45698914:C:T
chr19:45699564	['A', 'G']	56057	81085.09140898372	-115.10601860150082	-0.0172363383785781	0.006491724066953	-2.6551249253371414	0.00793015	0.00793015	chr19	45699564	2.100718597858162	chr19:45699564:A:G
chr19:45699825	['G', 'A']	56057	55348.72387232823	-265.44385730203766	-0.0144343944373395	0.0058006176628527	-2.4884236949071394	0.012834	0.012834	chr19	45699825	1.8916379650448285	chr19:45699825:G:A
chr19:45701329	['G', 'A']	56057	15981.751798303678	-287.2879756566185	-0.0175044244104571	0.0083300394071599	-2.1013615368267624	0.0356137	0.0356137	chr19	45701329	1.448382903997519	chr19:45701329:G:A
chr19:45701620	['T', 'C']	56057	5328.950630720645	-193.9368609352764	-0.0495464864678466	0.01355711592891	-3.654647989119176	0.00025777	0.00025777	chr19	45701620	3.5887676284589305	chr19:45701620:T:C
chr19:45701792	['T', 'C']	56057	73259.91011937687	179.41233808194113	-0.0062792930895036	0.0060881623592248	-1.031393829369417	0.302361	0.302361	chr19	45701792	0.5194742269839496	chr19:45701792:T:C
chr19:45702840	['G', 'A']	56057	37633.41281227695	556.4663402364239	0.0176776521546748	0.0061432763914988	2.8775609346076894	0.00400914	0.00400914	chr19	45702840	2.3969487778313296	chr19:45702840:G:A
chr19:45703004	['G', 'A']	56057	34257.27780553078	424.2498040542674	0.0146682408331703	0.0062940521888982	2.3304924066315817	0.0197837	0.0197837	chr19	45703004	1.7036924822377626	chr19:45703004:G:A
chr19:45703167	['T', 'C']	56057	13004.695971741536	-146.91287504027764	-0.0173967364715713	0.0090347410441355	-1.925537919303577	0.0541672	0.0541672	chr19	45703167	1.2662636132955374	chr19:45703167:T:C
chr19:45704552	['A', 'C']	56057	5588.697876895629	-192.7277703341114	-0.0476013245937914	0.0132631166760656	-3.58899991279515	0.000332232	0.000332232	chr19	45704552	3.478558539391813	chr19:45704552:A:C
chr19:45705411	['G', 'A']	56057	36751.58927743088	514.2025581378506	0.0167076605212754	0.0061821933657953	2.702545768580307	0.00688314	0.00688314	chr19	45705411	2.162213397000221	chr19:45705411:G:A
chr19:45706416	['A', 'C']	56057	13228.687208700168	-165.24253989740683	-0.0185376839551941	0.0089700930924925	-2.0666099854313824	0.0387755	0.0387755	chr19	45706416	1.4114425933637214	chr19:45706416:A:C
chr19:45707107	['T', 'G']	56057	56046.996430929576	170.96338626099063	-0.0026390770559334	0.0058262505845635	-0.4529631909285851	0.650577	0.650577	chr19	45707107	0.186701294496602	chr19:45707107:T:G
chr19:45707265	['C', 'T']	56057	19122.27120441454	-341.0892185905469	-0.0301154367372334	0.007721788538907	-3.900059757592915	9.6281e-05	9.6281e-05	chr19	45707265	4.016459407675917	chr19:45707265:C:T
chr19:45707434	['T', 'C']	56057	72641.72174813441	209.92874913207268	-0.0053959277311208	0.006069905147429	-0.8889640941763796	0.374026	0.374026	chr19	45707434	0.427098207253913	chr19:45707434:T:C
chr19:45708051	['G', 'A']	56057	13275.592779783326	-168.9845549227825	-0.0194400279401208	0.0090110850091834	-2.1573459711354244	0.030983	0.030983	chr19	45708051	1.508876532982031	chr19:45708051:G:A
chr19:45709667	['C', 'T']	56057	36703.67842227376	513.5370473466453	0.0167047950316583	0.0061860189471258	2.700411229651949	0.00692746	0.00692746	chr19	45709667	2.159425973207864	chr19:45709667:C:T
chr19:45709694	['T', 'C']	56057	20969.1909376401	-272.2303281262428	-0.029804765086739	0.0074817262463229	-3.983674904088791	6.79434e-05	6.79434e-05	chr19	45709694	4.167852724108734	chr19:45709694:T:C
chr19:45710292	['C', 'T']	56057	5407.120361065225	-194.9224426167908	-0.0501373941183281	0.0135128393829041	-3.71035225814641	0.000207171	0.000207171	chr19	45710292	3.68367103764028	chr19:45710292:C:T
chr19:45710294	['G', 'T']	56057	13226.008019763043	-157.1502530795789	-0.0183128546671382	0.0089816447377419	-2.038919953066658	0.0414627	0.0414627	chr19	45710294	1.3823424205990964	chr19:45710294:G:T
chr19:45710986	['A', 'G']	56057	13627.944869667612	-125.28553430272014	-0.0155587971925902	0.0088521167600471	-1.7576357852409727	0.078815	0.078815	chr19	45710986	1.1033911201084117	chr19:45710986:A:G
chr19:45711039	['C', 'T']	56057	20468.82571540712	-283.6591179497932	-0.0299648403387189	0.007507016346893	-3.991577872495317	6.57186e-05	6.57186e-05	chr19	45711039	4.182311696891736	chr19:45711039:C:T
chr19:45713384	['G', 'T']	56057	13711.244594691025	-10.42494318206328	-0.003384033486504	0.0088001588109468	-0.3845423201106953	0.700578	0.700578	chr19	45713384	0.1545435047982553	chr19:45713384:G:T
chr19:45713768	['G', 'A']	56057	29988.3496172855	404.35763133189096	0.0134745730696098	0.006535915029377	2.061619988792	0.0392485	0.0392485	chr19	45713768	1.406176936477228	chr19:45713768:G:A
chr19:45715887	['G', 'C']	56057	40370.438366064	299.48120666165903	0.0059934627905323	0.0061365174543255	0.9766879724765772	0.328728	0.328728	chr19	45715887	0.4831633025274624	chr19:45715887:G:C
chr19:45718468	['G', 'A']	56057	5559.297516680343	117.5931871404457	0.0018042660090743	0.0134976437269599	0.1336726650645399	0.893662	0.893662	chr19	45718468	0.0488267085990065	chr19:45718468:G:A
chr19:45720898	['A', 'G']	56057	53904.15658197782	125.32073440160592	-0.0017994097562961	0.0058727763801298	-0.306398480007561	0.759302	0.759302	chr19	45720898	0.119585456189751	chr19:45720898:A:G
chr19:45721299	['T', 'G']	56057	93990.18785822704	379.49005646019447	0.0040616348951804	0.0078725012048094	0.5159268686677518	0.605908	0.605908	chr19	45721299	0.2175933133345997	chr19:45721299:T:G
chr19:45721396	['C', 'T']	56057	39349.58805256017	253.47798890502264	0.0051742273855263	0.0061313873815228	0.843891775802503	0.398733	0.398733	chr19	45721396	0.3993178197054898	chr19:45721396:C:T
chr19:45721713	['C', 'T']	56057	39334.3320068525	266.6602556076005	0.0059308775463812	0.0061290683633112	0.9676637940414624	0.333216	0.333216	chr19	45721713	0.4772741532890195	chr19:45721713:C:T
chr19:45722260	['C', 'A']	56057	17746.316576280864	55.78928602573912	0.0078415724083358	0.0080329519186135	0.9761756932922364	0.328982	0.328982	chr19	45722260	0.4828278634923637	chr19:45722260:C:A
chr19:45722694	['G', 'A']	56057	53139.6468918991	118.5236943199713	-0.0004501911619279	0.0058502858269146	-0.0769519943550078	0.938662	0.938662	chr19	45722694	0.0274907633894531	chr19:45722694:G:A
chr19:45724622	['T', 'C']	56057	53611.03291718016	143.09633790488456	-0.0008149458458163	0.0058724828019256	-0.138773645373496	0.88963	0.88963	chr19	45724622	0.0507905802867746	chr19:45724622:T:C
chr19:45726453	['T', 'G']	56057	93933.8109419889	386.52802561555967	0.0044290480799963	0.0078466890620551	0.5644480168602911	0.572452	0.572452	chr19	45726453	0.2422609229777326	chr19:45726453:T:G
chr19:45727528	['C', 'T']	56057	18839.77113122334	48.1959981854042	0.0065207949077133	0.0078364930041463	0.8321062628733493	0.405353	0.405353	chr19	45727528	0.3921666084401562	chr19:45727528:C:T
chr19:45731374	['T', 'C']	56057	53202.43542250885	124.8187176235298	-0.0003249627523407	0.0058539374019705	-0.0555118256357364	0.955731	0.955731	chr19	45731374	0.019664327028188	chr19:45731374:T:C
chr19:45732692	['A', 'G']	56057	54149.10703566062	108.6904537365921	-0.0022186018710415	0.0058628520070222	-0.3784168299633406	0.705122	0.705122	chr19	45732692	0.1517357350044932	chr19:45732692:A:G
chr19:45735297	['T', 'C']	56057	53685.492336515286	146.5006113122224	1.4308561517952428e-05	0.0058516703876886	0.0024452097555009	0.998049	0.998049	chr19	45735297	0.0008481361603092	chr19:45735297:T:C
chr19:45735668	['G', 'T']	56057	93892.37472347106	401.0953956679781	0.0047354729167532	0.0078418433420113	0.6038724200703902	0.545931	0.545931	chr19	45735668	0.2628622441320522	chr19:45735668:G:T
chr19:45735865	['T', 'C']	56057	4916.64788103026	130.90101027095318	0.0095843137652424	0.014244322413072	0.6728515044314722	0.501045	0.501045	chr19	45735865	0.300123267398129	chr19:45735865:T:C
chr19:45737937	['T', 'C']	56057	53780.13987267965	147.81376310303844	0.0001597511754657	0.0058741953509768	0.0271954141666716	0.978304	0.978304	chr19	45737937	0.0095261707671576	chr19:45737937:T:C
chr19:45738688	['C', 'T']	56057	3879.415228987886	86.54604275324496	0.0161355610283748	0.01580499352976	1.0209153833560491	0.307299	0.307299	chr19	45738688	0.5124388530048927	chr19:45738688:C:T
chr19:45740802	['A', 'G']	56057	32493.252297843355	194.25256817443363	0.0079588842202846	0.0064297686286962	1.2378181362178382	0.215789	0.215789	chr19	45740802	0.6659706975634903	chr19:45740802:A:G
chr19:45743446	['C', 'T']	56057	53079.62820695808	92.37249008231248	-0.0017770803074858	0.0058560105227737	-0.3034626219633465	0.761538	0.761538	chr19	45743446	0.1183084209181434	chr19:45743446:C:T
chr19:45744383	['A', 'G']	56057	53179.7433633055	87.72255069383101	-0.0019455766115285	0.0058584139772472	-0.3320995441914263	0.739815	0.739815	chr19	45744383	0.1308768674634645	chr19:45744383:A:G
chr19:45745149	['G', 'A']	56057	53084.04537911097	70.39518290041494	-0.002419170973752	0.0058594330859716	-0.4128677532889498	0.679705	0.679705	chr19	45745149	0.167679535338261	chr19:45745149:G:A
chr19:45748104	['G', 'A']	56057	53718.45646197789	164.70234505789793	0.0008160006623532	0.0058582440003026	0.1392909995403274	0.889221	0.889221	chr19	45748104	0.05099028947684	chr19:45748104:G:A
chr19:45748202	['T', 'C']	56057	54039.09643425843	86.18027394193504	-0.0022948319317136	0.0058710643337929	-0.3908715355927816	0.695894	0.695894	chr19	45748202	0.1574569079770713	chr19:45748202:T:C
chr19:45748510	['A', 'G']	56057	33603.59126353921	261.0299234835076	0.010742855382172	0.0063513444975545	1.6914301194508343	0.0907602	0.0907602	chr19	45748510	1.0421045557707873	chr19:45748510:A:G
chr19:45749075	['A', 'T']	56057	28381.821447702045	387.2009935309057	0.0143468769877321	0.0066772217888083	2.148629690836217	0.031668	0.031668	chr19	45749075	1.4993793637323254	chr19:45749075:A:T
chr19:45750508	['T', 'G']	56057	19890.45092402464	-96.9135283106456	-0.0136924354941556	0.0076171022297516	-1.797591141769672	0.0722472	0.0722472	chr19	45750508	1.141178979687166	chr19:45750508:T:G
chr19:45751817	['G', 'A']	56057	53766.91650894541	160.06187535805228	0.000590193004911	0.0058605687433642	0.1007057558328766	0.919784	0.919784	chr19	45751817	0.0363141494175018	chr19:45751817:G:A
chr19:45752620	['TG', 'T']	56057	13288.185238706914	116.72476816146468	0.0047435401849697	0.0089457148934849	0.5302583685541354	0.595935	0.595935	chr19	45752620	0.2248011071738179	chr19:45752620:TG:T
chr19:45756035	['G', 'A']	56057	3320.0	74.17556522195599	0.0170928114800781	0.017032972001164	1.0035131554792622	0.315618	0.315618	chr19	45756035	0.5008382365216923	chr19:45756035:G:A
chr19:45756987	['G', 'A']	56057	53680.491265947	142.69839171107864	9.744416797233875e-05	0.0058539900306442	0.0166457693747754	0.986719	0.986719	chr19	45756987	0.0058065090575284	chr19:45756987:G:A
chr19:45757117	['C', 'T']	56057	53718.74972792636	148.1455037135611	0.0002135478129549	0.0058562237849536	0.0364651046129115	0.970912	0.970912	chr19	45757117	0.0128201312107622	chr19:45757117:C:T
chr19:45758504	['A', 'G']	56057	53725.37609293028	147.24578421130516	0.0001538960041754	0.0058570596244829	0.026275300926103	0.979038	0.979038	chr19	45758504	0.0092004513326803	chr19:45758504:A:G
chr19:45758724	['C', 'T']	56057	53674.95750677893	143.4779564224875	0.0001250674974619	0.005853948276497	0.0213646399924781	0.982955	0.982955	chr19	45758724	0.0074663638555826	chr19:45758724:C:T
chr19:45759028	['C', 'A']	56057	39606.239210718806	322.8725967371711	0.006662850825306	0.0061022617062621	1.0918657943609065	0.274897	0.274897	chr19	45759028	0.5608299996638251	chr19:45759028:C:A
chr19:45760477	['G', 'A']	56057	94114.1468105986	435.7845403544937	0.0073728416705082	0.0078800445288777	0.9356345187503946	0.349465	0.349465	chr19	45760477	0.4565963136751526	chr19:45760477:G:A
chr19:45761705	['C', 'T']	56057	10313.65586640023	-58.66974402147435	-0.0107912407248336	0.0100525619158889	-1.0734816472781046	0.28306	0.28306	chr19	45761705	0.548121497666496	chr19:45761705:C:T
chr19:45761771	['C', 'T']	56057	53721.45837199343	133.9585727067291	-0.000264708156851	0.0058544233350364	-0.0452150693078364	0.963936	0.963936	chr19	45761771	0.015951799882992	chr19:45761771:C:T
chr19:45764195	['G', 'T']	56057	33227.370970331656	219.43272506372327	0.0095367425658759	0.0063689297305091	1.4973854272864815	0.134299	0.134299	chr19	45764195	0.8719272211071505	chr19:45764195:G:T
chr19:45764276	['C', 'T']	56057	94053.35563286058	423.4168546060757	0.0064470660598325	0.0078645450278441	0.8197633858038689	0.412354	0.412354	chr19	45764276	0.3847297882488995	chr19:45764276:C:T
chr19:45765644	['C', 'T']	56057	39406.920856378216	282.1872830148493	0.0049684654846623	0.0061079471944183	0.8134427699706921	0.415968	0.415968	chr19	45765644	0.3809400779260568	chr19:45765644:C:T
chr19:45765818	['G', 'A']	56057	52021.352073222944	8.736750490885704	-0.0035692818079396	0.0058656215682684	-0.6085087089914818	0.542853	0.542853	chr19	45765818	0.2653177577627186	chr19:45765818:G:A
chr19:45767919	['G', 'T']	56057	53664.786626703775	139.79752393091704	-4.511206374302375e-05	0.0058517134290148	-0.0077092059087074	0.993849	0.993849	chr19	45767919	0.0026795949269648	chr19:45767919:G:T
chr19:45771714	['A', 'C']	56057	54084.964820893394	148.45188043214316	3.309482107966466e-05	0.0058566147098367	0.0056508448513914	0.995491	0.995491	chr19	45771714	0.0019626619730916	chr19:45771714:A:C
chr19:45772718	['G', 'C']	56057	14404.770899489777	-218.02422053438508	-0.0195698650688096	0.0086641825703805	-2.2587087598674755	0.0239053	0.0239053	chr19	45772718	1.6215058017474413	chr19:45772718:G:C
chr19:45772798	['C', 'A']	56057	53714.70751115076	143.66367091762643	0.0001632203374869	0.0058563045767772	0.0278708757966954	0.977765	0.977765	chr19	45772798	0.0097655127654925	chr19:45772798:C:A
chr19:45774030	['C', 'A']	56057	53774.57985099962	148.81623556563224	0.00024015318447	0.005861337733065	0.040972418824346	0.967318	0.967318	chr19	45774030	0.0144307307339007	chr19:45774030:C:A
chr19:45778487	['A', 'G']	56057	54501.83354445058	106.4550951163652	-0.0022407186849086	0.005865181556595	-0.3820373953111641	0.702435	0.702435	chr19	45778487	0.1533938571131013	chr19:45778487:A:G
chr19:45779245	['A', 'C']	56057	14616.911262981335	-229.5333208190947	-0.0185321973266181	0.0086122647569553	-2.151837855617626	0.0314144	0.0314144	chr19	45779245	1.5028712306855103	chr19:45779245:A:C
chr19:45781262	['G', 'A']	56057	53694.74715883748	142.23494375478916	-9.586633452984452e-05	0.0058562283436972	-0.016369978918773	0.986939	0.986939	chr19	45781262	0.0057096890548588	chr19:45781262:G:A
chr19:45781689	['T', 'C']	56057	94362.73334165878	436.1224940318213	0.0072458552656618	0.0079197200135641	0.9149130592056076	0.360241	0.360241	chr19	45781689	0.4434068604769493	chr19:45781689:T:C
chr19:45782731	['CAAG', 'C']	56057	4986.275112215875	102.21293060315512	0.0012503044823017	0.0142126216122616	0.0879714183921604	0.9299	0.9299	chr19	45782731	0.0315637522882953	chr19:45782731:CAAG:C
chr19:45783456	['A', 'C']	56057	33578.98522536669	256.4322101236792	0.0104493969685719	0.006350844185209	1.6453555879875534	0.0999021	0.0999021	chr19	45783456	1.0004253825565368	chr19:45783456:A:C
chr19:45783942	['C', 'G']	56057	53464.72253840252	142.2655199394039	0.0003203075308898	0.0058539232938101	0.0547167283911232	0.956364	0.956364	chr19	45783942	0.0193767802095544	chr19:45783942:C:G
chr19:45785448	['A', 'T']	56057	94127.03739251436	429.2518579322359	0.0068559610525942	0.0078824082269121	0.8697800031704219	0.384424	0.384424	chr19	45785448	0.4151895066897636	chr19:45785448:A:T
chr19:45786245	['C', 'T']	56057	39627.82768094482	313.1423438989991	0.0062373916496571	0.0060990553277561	1.022681598127408	0.306463	0.306463	chr19	45786245	0.5136219513765914	chr19:45786245:C:T
chr19:45786251	['G', 'A']	56057	13397.717005030863	100.50470499101108	0.0036840463411363	0.0089146686255159	0.4132566779422078	0.67942	0.67942	chr19	45786251	0.1678616730064764	chr19:45786251:G:A
chr19:45787357	['G', 'C']	56057	14651.04543913796	-221.72999744223856	-0.0182974074896617	0.0086036928856975	-2.126692309075632	0.03345	0.03345	chr19	45787357	1.475603877896158	chr19:45787357:G:C
chr19:45787564	['C', 'T']	56057	39584.0613949007	317.3584671653314	0.0064982875419288	0.0060994771377595	1.065384359210133	0.286707	0.286707	chr19	45787564	0.542561703550686	chr19:45787564:C:T
chr19:45788414	['C', 'A']	56057	33532.99097266824	243.75999423878983	0.0100484439731113	0.0063533971217737	1.5815860051741863	0.11375	0.11375	chr19	45788414	0.94404859467085	chr19:45788414:C:A
chr19:45789001	['G', 'A']	56057	54435.47932689736	96.73344790262595	-0.0027127854017525	0.0058667135864715	-0.4624029044145195	0.643794	0.643794	chr19	45789001	0.1912530751481281	chr19:45789001:G:A
chr19:45790878	['G', 'A']	56057	28488.11478686009	388.1278948053696	0.0142319132220595	0.0066638885972158	2.1356769421393893	0.0327101	0.0327101	chr19	45790878	1.4853181281653942	chr19:45790878:G:A
chr19:45791252	['G', 'A']	56057	53463.72243135715	131.63431672347227	-0.0001851978693306	0.0058536046918515	-0.031638260367746	0.974761	0.974761	chr19	45791252	0.0111018551783498	chr19:45791252:G:A
chr19:45792972	['A', 'T']	56057	54215.70437838994	159.1238109552402	0.0001119213559088	0.0058573672448986	0.0191077921580346	0.984755	0.984755	chr19	45792972	0.0066718054242313	chr19:45792972:A:T
chr19:45798198	['A', 'C']	56057	49827.33232153703	253.0359348070968	0.002671942016651	0.0058848041243854	0.4540409434494318	0.649801	0.649801	chr19	45798198	0.187219624640547	chr19:45798198:A:C
chr19:45798413	['G', 'A']	56057	39546.1021063906	284.42433180184094	0.0050533035672048	0.0061046375702302	0.8277810941386099	0.407798	0.407798	chr19	45798413	0.3895549085017085	chr19:45798413:G:A
chr19:45798887	['G', 'A']	56057	10288.949375681024	-42.4437601554863	-0.0068047135911415	0.0100450228103752	-0.6774214175116715	0.498141	0.498141	chr19	45798887	0.3026477117489166	chr19:45798887:G:A
chr19:45799116	['T', 'A']	56057	39043.87552185549	283.47218165050964	0.0048114910006508	0.0061153056727773	0.7867948485501659	0.431405	0.431405	chr19	45799116	0.3651148257151016	chr19:45799116:T:A
chr19:45800370	['C', 'T']	56057	5750.307738965997	-141.875114868124	-0.0367030829345915	0.0130966595257876	-2.8024766821128893	0.00507293	0.00507293	chr19	45800370	2.294741130354285	chr19:45800370:C:T
chr19:45800756	['ACACACACACACACACACACT', 'A']	56057	10253.52968168008	-50.949542104466495	-0.0076498584514667	0.0101018275664216	-0.7572747011535524	0.448888	0.448888	chr19	45800756	0.3478620043186444	chr19:45800756:ACACACACACACACACACACT:A
chr19:45801142	['G', 'A']	56057	39284.51193747546	437.6542932167991	0.0128475280119446	0.0060993557015057	2.1063746140880144	0.0351763	0.0351763	chr19	45801142	1.4537498435053335	chr19:45801142:G:A
chr19:45801773	['T', 'C']	56057	5752.734424583653	-145.13188832479133	-0.0377755693990945	0.0131298256865133	-2.877080800691567	0.00401524	0.00401524	chr19	45801773	2.3962884908434465	chr19:45801773:T:C
chr19:45802272	['T', 'C']	56057	5499.275319391907	-122.74828732938217	-0.033465412883105	0.0133733865840366	-2.502388805768272	0.0123387	0.0123387	chr19	45802272	1.908730594967893	chr19:45802272:T:C
chr19:45803157	['C', 'T']	56057	5792.749083157219	-140.93526335821642	-0.0369481939219005	0.0131418608580157	-2.8114887473766275	0.00493299	0.00493299	chr19	45803157	2.306889764924889	chr19:45803157:C:T
chr19:45803461	['G', 'C']	56057	39775.93387220528	268.35159150885005	0.0030563287002282	0.0060825044020399	0.5024786663867035	0.615333	0.615333	chr19	45803461	0.2108897932922824	chr19:45803461:G:C
chr19:45803600	['T', 'C']	56057	5778.88488405584	-140.61556589225185	-0.0369900959506983	0.0131311158826758	-2.8169803907907043	0.00484944	0.00484944	chr19	45803600	2.3143084096351885	chr19:45803600:T:C
chr19:45803646	['C', 'T']	56057	39065.4817651154	435.1250903344608	0.0132803387214578	0.0061110242847955	2.173177212615521	0.0297712	0.0297712	chr19	45803646	1.52620365971421	chr19:45803646:C:T
chr19:45804148	['A', 'G']	56057	9992.891315207307	-73.01023537295963	-0.0126985569999026	0.0101985470618082	-1.2451339316221328	0.213088	0.213088	chr19	45804148	0.6714410067875495	chr19:45804148:A:G
chr19:45805458	['A', 'G']	56057	39154.39340446856	242.5345080676116	0.0025936288545265	0.0061217640284683	0.423673444854341	0.671806	0.671806	chr19	45805458	0.1727561217279729	chr19:45805458:A:G
chr19:45805657	['A', 'C']	56057	38932.33416004997	255.3977694164232	0.0034237644716394	0.0061156155763928	0.5598397134142312	0.575591	0.575591	chr19	45805657	0.2398860053554724	chr19:45805657:A:C
chr19:45805849	['C', 'T']	56057	94990.25076719956	452.943614009639	0.0053440299480764	0.0080748779271312	0.661809379200738	0.508096	0.508096	chr19	45805849	0.2940542240717267	chr19:45805849:C:T
chr19:45807051	['A', 'G']	56057	95122.14148582444	446.731612667152	0.004820701522877	0.0081364195472187	0.5924843839357944	0.553529	0.553529	chr19	45807051	0.2568596210182332	chr19:45807051:A:G
chr19:45807417	['A', 'G']	56057	5770.058639827259	-131.0360744981725	-0.0351675698747545	0.0130844629322491	-2.6877350684434536	0.00719597	0.00719597	chr19	45807417	2.142910655896472	chr19:45807417:A:G
chr19:45808090	['T', 'A']	56057	5735.10230840588	-136.48682386885292	-0.0360816649226643	0.0131137256094095	-2.751442724771865	0.00593525	0.00593525	chr19	45808090	2.226560983308578	chr19:45808090:T:A
chr19:45808162	['C', 'T']	56057	39084.18333303599	387.32907038971456	0.0116609641666925	0.0061056058447351	1.9098783090866995	0.056154	0.056154	chr19	45808162	1.250619302340115	chr19:45808162:C:T
chr19:45808375	['T', 'C']	56057	94988.28068358357	443.7357572034791	0.004974498883656	0.0080772486560867	0.6158655125600774	0.537986	0.537986	chr19	45808375	0.2692290258240521	chr19:45808375:T:C
chr19:45808603	['GA', 'G']	56057	10415.900467831994	-66.55320260610564	-0.0092758425512473	0.0100709049255986	-0.9210535319094952	0.357026	0.357026	chr19	45808603	0.4473001557495192	chr19:45808603:GA:G
chr19:45809087	['C', 'T']	56057	39283.35348646141	408.356378971959	0.0122367555382997	0.0061002709659088	2.005936393101951	0.0448678	0.0448678	chr19	45809087	1.348065224678738	chr19:45809087:C:T
chr19:45809433	['T', 'G']	56057	94992.8715388187	462.7004056112998	0.0060461039829035	0.0080833789561017	0.7479674051826631	0.454483	0.454483	chr19	45809433	0.3424823569838659	chr19:45809433:T:G
chr19:45809454	['G', 'A']	56057	94987.7227842906	460.38344972960414	0.0058261413913794	0.0080742439215252	0.7215711400354733	0.470561	0.470561	chr19	45809454	0.3273840699068366	chr19:45809454:G:A
chr19:45809622	['G', 'A']	56057	38769.4489373472	280.10610754353223	0.0046018656867464	0.006125343717766	0.7512828502013958	0.452486	0.452486	chr19	45809622	0.344394853401995	chr19:45809622:G:A
chr19:45809847	['C', 'T']	56057	10248.548471117138	-60.341627913751466	-0.0084205874335797	0.0100554629690828	-0.8374141955940008	0.402363	0.402363	chr19	45809847	0.3953819624318249	chr19:45809847:C:T
chr19:45810118	['G', 'A']	56057	10228.466843927332	-59.81524596289282	-0.0082659626749463	0.0100683071269059	-0.8209883320759004	0.411656	0.411656	chr19	45810118	0.3854655502441978	chr19:45810118:G:A
chr19:45810145	['ATTATTTTTATTTATTTAT', 'A']	56057	5609.803513721013	-133.31867959150574	-0.035800614364678	0.0132462297920318	-2.7027021972858702	0.00687991	0.00687991	chr19	45810145	2.1624172429794632	chr19:45810145:ATTATTTTTATTTATTTAT:A
chr19:45810247	['GC', 'G']	56057	94988.16695509446	457.5244906877037	0.0055173235618266	0.0080767017581788	0.6831159212038002	0.494536	0.494536	chr19	45810247	0.3058020882280347	chr19:45810247:GC:G
chr19:45810500	['G', 'C']	56057	39857.82125396996	413.4315589988191	0.011625461937052	0.0060769024177921	1.913057202138804	0.0557458	0.0557458	chr19	45810500	1.2537878476616056	chr19:45810500:G:C
chr19:45810567	['A', 'T']	56057	84864.13890127928	534.5572463503895	0.0086431909833904	0.0067458328693259	1.2812637298934657	0.200106	0.200106	chr19	45810567	0.6987398892357265	chr19:45810567:A:T
chr19:45811224	['C', 'T']	56057	94779.41382572376	449.36715939035423	0.0053780092505881	0.0080387753370024	0.669008527434913	0.503493	0.503493	chr19	45811224	0.2980065630100773	chr19:45811224:C:T
chr19:45811246	['C', 'T']	56057	9954.598219383386	-101.61372189083936	-0.0157764105662505	0.0102212145014561	-1.543496671946659	0.122716	0.122716	chr19	45811246	0.9110988092477628	chr19:45811246:C:T
chr19:45811394	['T', 'TC']	56057	9824.103024355429	-79.25741279587393	-0.0104384906410776	0.0102563501368265	-1.0177588032605367	0.308797	0.308797	chr19	45811394	0.5103269275389392	chr19:45811394:T:TC
chr19:45811721	['C', 'A']	56057	9939.483850720058	-87.27487936113833	-0.0112461917778203	0.0101335905340921	-1.1097933886301306	0.267093	0.267093	chr19	45811721	0.5733374938626035	chr19:45811721:C:A
chr19:45811895	['C', 'A']	56057	94593.62142946463	441.9341700902943	0.0050862077146918	0.0079243229248389	0.6418476080459783	0.520975	0.520975	chr19	45811895	0.2831831166669808	chr19:45811895:C:A
chr19:45812410	['G', 'A']	56057	5832.971637792455	-155.70384317099118	-0.0378025254714717	0.0128335227925814	-2.945607849258973	0.00322453	0.00322453	chr19	45812410	2.491533578170321	chr19:45812410:G:A
chr19:45812411	['T', 'G']	56057	5845.22895297426	-155.31211277887573	-0.0379189825142689	0.0128382915196541	-2.953584786279292	0.00314237	0.00314237	chr19	45812411	2.502742680054247	chr19:45812411:T:G
chr19:45812551	['A', 'G']	56057	40999.40440874609	355.5937693923251	0.0087719401826068	0.0059745824427059	1.4682097479993812	0.142053	0.142053	chr19	45812551	0.8475495900319436	chr19:45812551:A:G
chr19:45813807	['T', 'C']	56057	94830.38335563286	448.2871183453893	0.0052823355402879	0.0080492262694298	0.6562538265758141	0.511664	0.511664	chr19	45813807	0.2910151383363652	chr19:45813807:T:C
chr19:45813935	['C', 'T']	56057	34976.23940621263	289.45384641311773	0.0118372372378248	0.0062715868073633	1.887438953077538	0.0591065	0.0591065	chr19	45813935	1.2283647567006843	chr19:45813935:C:T
chr19:45814020	['G', 'T']	56057	94802.29412079582	456.7245162291392	0.0059966100049245	0.0080425519700576	0.7456103519442385	0.455906	0.455906	chr19	45814020	0.3411246921811379	chr19:45814020:G:T
chr19:45815419	['TC', 'T']	56057	85440.59545284059	352.21987969956814	0.0066267296024354	0.0068229323420746	0.9712436339974696	0.331431	0.331431	chr19	45815419	0.4796068728047612	chr19:45815419:TC:T
chr19:45815705	['C', 'A']	56057	97731.35542071922	495.62644491429614	0.0093472193417963	0.0086989225591681	1.0745261011600675	0.282592	0.282592	chr19	45815705	0.5488401369143292	chr19:45815705:C:A
chr19:45818720	['G', 'A']	56057	94802.83830508472	449.4794636095023	0.005439576770408	0.0080438838799777	0.6762376050638681	0.498893	0.498893	chr19	45818720	0.3019925896320768	chr19:45818720:G:A
chr19:45819133	['G', 'A']	56057	35089.25956786269	263.163273994378	0.0106145446249787	0.0062681893591239	1.693398845637664	0.0903851	0.0903851	chr19	45819133	1.0439031571476765	chr19:45819133:G:A
chr19:45819572	['T', 'C']	56057	46190.887982870896	231.99129468942508	0.0018149408821043	0.0059077655758874	0.30721274546032	0.758683	0.758683	chr19	45819572	0.119939647172137	chr19:45819572:T:C
chr19:45820684	['G', 'T']	56057	94798.45554128313	450.7901676879404	0.0054963326484699	0.0080417884608877	0.683471428675603	0.494312	0.494312	chr19	45820684	0.3059988464064611	chr19:45820684:G:T
chr19:45821622	['C', 'T']	56057	38538.49990187158	285.74914410299755	0.0045540994065384	0.0061338781975703	0.7424502508612506	0.457818	0.457818	chr19	45821622	0.3393071361984001	chr19:45821622:C:T
chr19:45822180	['A', 'G']	56057	95659.76897321457	421.894459891769	0.0035754218945754	0.0084650277215299	0.4223756864353494	0.672752	0.672752	chr19	45822180	0.1721450024639883	chr19:45822180:A:G
chr19:45822225	['T', 'C']	56057	39007.44270936371	283.44353962267604	0.0043757664580358	0.0061509898127241	0.7113922460063283	0.476844	0.476844	chr19	45822225	0.3216236776060063	chr19:45822225:T:C
chr19:45822360	['C', 'T']	56057	35085.00704740494	256.78059076054024	0.0104251566372998	0.0062676170520357	1.6633365680683567	0.0962507	0.0962507	chr19	45822360	1.0165961033256243	chr19:45822360:C:T
chr19:45822942	['A', 'G']	56057	94808.0738395119	450.64600802762845	0.005451024616939	0.0080444425619133	0.6776137159269574	0.498019	0.498019	chr19	45822942	0.3027540880881736	chr19:45822942:A:G
chr19:45823214	['G', 'C']	56057	9949.532468690906	-84.20913390549626	-0.011173927961699	0.0101966482155302	-1.095843234513111	0.273152	0.273152	chr19	45823214	0.5635956152636805	chr19:45823214:G:C
chr19:45823795	['C', 'T']	56057	10372.925212302864	-13.695880610419604	-0.0179500159179706	0.0100142417480515	-1.792448831331953	0.0730665	0.0730665	chr19	45823795	1.136281695543684	chr19:45823795:C:T
chr19:45823927	['G', 'C']	56057	94803.0735719128	445.6110701206294	0.0050281558414462	0.0080425620474406	0.6251932918623008	0.531847	0.531847	chr19	45823927	0.2742132861494073	chr19:45823927:G:C
chr19:45823951	['CT', 'C']	56057	95004.0320819356	451.2484606012846	0.0051527391217006	0.0080853248775935	0.6372952478360104	0.523935	0.523935	chr19	45823951	0.2807225887649789	chr19:45823951:CT:C
chr19:45823984	['G', 'T']	56057	4519.935145360768	108.81909188659972	0.0040769831310046	0.0149801533296607	0.2721589720268211	0.785501	0.785501	chr19	45823984	0.1048532577351403	chr19:45823984:G:T
chr19:45824039	['A', 'G']	56057	94799.455630486	443.8908752322013	0.0049675996648162	0.0080417607627688	0.6177253727585252	0.536759	0.536759	chr19	45824039	0.2702206648841344	chr19:45824039:A:G
chr19:45824109	['T', 'C']	56057	94805.45616570328	449.8791322356728	0.0053814888491682	0.0080425516387673	0.6691270495831219	0.503417	0.503417	chr19	45824109	0.2980721227536239	chr19:45824109:T:C
chr19:45824180	['C', 'T']	56057	10370.109953435263	-14.83992941664782	-0.0179275449256257	0.0100155846048368	-1.7899649029940767	0.073465	0.073465	chr19	45824180	1.133919517067324	chr19:45824180:C:T
chr19:45824295	['T', 'C']	56057	94990.38906431184	464.05110341713817	0.0058341833146229	0.0080792235115354	0.7221217863688261	0.470223	0.470223	chr19	45824295	0.3276961320618035	chr19:45824295:T:C
chr19:45824451	['C', 'G']	56057	94804.07362543262	447.7746357943229	0.0052043009391072	0.0080423839376241	0.6471092376926142	0.517564	0.517564	chr19	45824451	0.2860359393429899	chr19:45824451:C:G
chr19:45824488	['A', 'G']	56057	94813.7655254848	452.5012422654696	0.0055901013731707	0.008045209910406	0.6948359875533273	0.487161	0.487161	chr19	45824488	0.3123274867190788	chr19:45824488:A:G
chr19:45824675	['C', 'T']	56057	46098.86828441432	220.5689410886065	0.0014534317989346	0.005908220282827	0.2460016264388803	0.805682	0.805682	chr19	45824675	0.0938363389598957	chr19:45824675:C:T
chr19:45824684	['G', 'A']	56057	10366.924677085564	-18.93095038995853	-0.0184974477097935	0.0100178360510134	-1.8464514307880155	0.064832	0.064832	chr19	45824684	1.1882105806558323	chr19:45824684:G:A
chr19:45824799	['T', 'C']	56057	94805.14736579188	449.41649094838704	0.0053660431227614	0.0080424814668332	0.6672123703226099	0.504639	0.504639	chr19	45824799	0.2970191889546158	chr19:45824799:T:C
chr19:45824921	['C', 'T']	56057	34944.36360392507	277.00913373572854	0.0113776421910826	0.0062739485088345	1.8134739510630864	0.0697641	0.0697641	chr19	45824921	1.156368004063848	chr19:45824921:C:T
chr19:45824970	['G', 'A']	56057	94809.14779397336	446.7278530319518	0.0051102064730951	0.0080435549845815	0.6353169068764659	0.525224	0.525224	chr19	45824970	0.2796554371343059	chr19:45824970:G:A
chr19:45825821	['T', 'C']	56057	9945.887122671804	-83.5569230557546	-0.0111913978400374	0.0101990509724086	-1.0972979613802696	0.272516	0.272516	chr19	45825821	0.5646079942764413	chr19:45825821:T:C
chr19:45826129	['C', 'G']	56057	94803.76481187448	446.85467645288463	0.0051857862898404	0.0080422624999941	0.6448168397691795	0.519049	0.519049	chr19	45826129	0.2847916413324496	chr19:45826129:C:G
chr19:45826180	['G', 'A']	56057	94798.76445506932	449.75162533876426	0.0054330708992057	0.0080410747151472	0.6756647701545735	0.499256	0.499256	chr19	45826180	0.3016767071257957	chr19:45826180:G:A
chr19:45826523	['GT', 'G']	56057	38661.75874618665	311.97776213870924	0.005631958368296	0.0061270294573161	0.9191988397527748	0.357996	0.357996	chr19	45826523	0.4461218258355462	chr19:45826523:GT:G
chr19:45827289	['A', 'G']	56057	94808.147686928	449.22356270717694	0.0054007790593247	0.0080439943483184	0.6714051285296836	0.501965	0.501965	chr19	45827289	0.29932656340634	chr19:45827289:A:G
chr19:45827353	['A', 'AAAAC']	56057	85784.39621415897	511.5058463966084	0.0072118155927135	0.0070031188633635	1.0298005407907396	0.303108	0.303108	chr19	45827353	0.5184026010457559	chr19:45827353:A:AAAAC
chr19:45827378	['C', 'A']	56057	9935.772440987026	-83.05675178764596	-0.0111652265080183	0.0102052648455756	-1.0940653355859593	0.273931	0.273931	chr19	45827378	0.5623588170811316	chr19:45827378:C:A
chr19:45827551	['G', 'A']	56057	4517.241749027724	111.00252929681002	0.0047324089686046	0.0149807052148801	0.3159002797748138	0.752079	0.752079	chr19	45827551	0.1237365377832942	chr19:45827551:G:A
chr19:45828044	['C', 'G']	56057	94773.83468331846	444.8198355675193	0.0051514157077822	0.0080376238134684	0.6409127656796056	0.521582	0.521582	chr19	45828044	0.2826774046909402	chr19:45828044:C:G
chr19:45828884	['G', 'A']	56057	10371.555054055018	-16.993983336239314	-0.0182425704835702	0.0100150264608808	-1.8215199485320013	0.0685332	0.0685332	chr19	45828884	1.1640989893281448	chr19:45828884:G:A
chr19:45828936	['C', 'T']	56057	94804.7648832355	447.0843021175979	0.0051778744524369	0.0080424376211024	0.6438190380054479	0.519695	0.519695	chr19	45828936	0.2842514615162888	chr19:45828936:C:T
chr19:45829584	['C', 'T']	56057	38650.75796121528	300.05495484684474	0.0052211231913989	0.0061281567367388	0.8519891732040462	0.394224	0.394224	chr19	45829584	0.4042569397970987	chr19:45829584:C:T
chr19:45830529	['C', 'T']	56057	94765.83368421052	455.8687076540035	0.0059031600130332	0.0080373953844968	0.734461816376455	0.46267	0.46267	chr19	45830529	0.3347286596893173	chr19:45830529:C:T
chr19:45830699	['T', 'C']	56057	94981.08309844078	461.8986567662	0.0057513159296628	0.0080771901349654	0.712044143267834	0.47644	0.47644	chr19	45830699	0.3219917840280025	chr19:45830699:T:C
chr19:45830883	['C', 'T']	56057	36021.35359717365	278.45600359326977	0.0109021495096443	0.0062207925832915	1.7525338393256231	0.0796875	0.0796875	chr19	45830883	1.0986097978859508	chr19:45830883:C:T
chr19:45830954	['GGTGT', 'G']	56057	38311.61848679512	286.3866497085604	0.0050154666831935	0.0061395906912935	0.8169057084384888	0.413986	0.413986	chr19	45830954	0.3830143454142531	chr19:45830954:GGTGT:G
chr19:45831697	['C', 'T']	56057	94807.7650973186	449.4173446481725	0.0053315983061546	0.0080442858049778	0.6627808155268895	0.507474	0.507474	chr19	45831697	0.2945862035542249	chr19:45831697:C:T
chr19:45831873	['A', 'G']	56057	35373.482054053835	274.2885065627107	0.0109580283849105	0.0062950419306017	1.7407395384677116	0.0817347	0.0817347	chr19	45831873	1.0875935270768369	chr19:45831873:A:G
chr19:45831886	['T', 'TA']	56057	10390.85362285225	-21.222775696854047	-0.0186789049926217	0.0100097155412939	-1.8660775039574284	0.0620357	0.0620357	chr19	45831886	1.2073583129053755	chr19:45831886:T:TA
chr19:45832253	['C', 'T']	56057	38662.724964311215	327.39250474431657	0.0062489316186649	0.00612641306586	1.019998415302354	0.307734	0.307734	chr19	45832253	0.511824518063094	chr19:45832253:C:T
chr19:45833794	['T', 'C']	56057	17315.339978582913	-84.15772386139943	-0.0052951072857023	0.008045812853848	-0.6581196184758252	0.510464	0.510464	chr19	45833794	0.2920348807125135	chr19:45833794:T:C
chr19:45834017	['C', 'G']	56057	17343.84033974071	-85.26226070510342	-0.0053511155705047	0.0080495727593748	-0.6647701350699218	0.5062	0.5062	chr19	45834017	0.2956778591777645	chr19:45834017:C:G
chr19:45834319	['C', 'T']	56057	13841.938522761744	-164.7036951827741	-0.0116426034108478	0.0088441745670526	-1.3164149262973972	0.18804	0.18804	chr19	45834319	0.725749757483785	chr19:45834319:C:T
chr19:45834512	['TTTA', 'T']	56057	17305.630723386035	-83.45336290319486	-0.0052901172593054	0.0080465973104639	-0.657435317712005	0.510904	0.510904	chr19	45834512	0.2916606971002239	chr19:45834512:TTTA:T
chr19:45834516	['GCTCAT', 'G']	56057	17307.32243099049	-83.5658732400426	-0.0052654285213757	0.0080459136081955	-0.6544227017317674	0.512842	0.512842	chr19	45834516	0.2900164148049415	chr19:45834516:GCTCAT:G
chr19:45834525	['G', 'A']	56057	17312.883016510477	-83.84583076167911	-0.0052902159541891	0.0080464140652189	-0.657462555532208	0.510886	0.510886	chr19	45834525	0.2916759982886777	chr19:45834525:G:A
chr19:45834556	['C', 'T']	56057	17310.587345794742	-80.75054266892602	-0.0051128628808914	0.0080479009892724	-0.6353038994523836	0.525233	0.525233	chr19	45834556	0.2796479953250035	chr19:45834556:C:T
chr19:45834581	['C', 'T']	56057	17305.24803711635	-82.50657709029352	-0.0052426849737726	0.0080468728648847	-0.6515183055334333	0.514715	0.514715	chr19	45834581	0.2884331752075632	chr19:45834581:C:T
chr19:45834880	['T', 'C']	56057	17309.16144513827	-86.11523889649084	-0.0054099630227119	0.0080423301338712	-0.67268601669649	0.50115	0.50115	chr19	45834880	0.3000322653061874	chr19:45834880:T:C
chr19:45835516	['G', 'A']	56057	17306.926214007923	-89.16256318505387	-0.005678017916997	0.0080452912142285	-0.7057566675716099	0.480342	0.480342	chr19	45835516	0.3184494379898765	chr19:45835516:G:A
chr19:45836023	['C', 'T']	56057	17123.054579192467	-98.45686949550938	-0.0058012444926249	0.0080807119630167	-0.7179125452281511	0.472814	0.472814	chr19	45836023	0.3253096724975081	chr19:45836023:C:T
chr19:45836213	['C', 'T']	56057	17309.686277314886	-94.11698627791245	-0.0059452581495346	0.0080548831248719	-0.7380936578926616	0.460461	0.460461	chr19	45836213	0.3368071476648678	chr19:45836213:C:T
chr19:45836401	['T', 'C']	56057	77084.50393602402	125.50339458591834	-0.0098062181632847	0.0062723074295297	-1.56341478370743	0.117961	0.117961	chr19	45836401	0.928261554426097	chr19:45836401:T:C
chr19:45836491	['C', 'T']	56057	10416.0749869564	-18.9086048014272	-0.0183982917411328	0.0100423462304283	-1.8320710438548653	0.0669461	0.0669461	chr19	45836491	1.17427471809654	chr19:45836491:C:T
chr19:45836912	['T', 'A']	56057	17392.792427918932	-90.76966116079686	-0.0057157414751043	0.0080286149370354	-0.7119212367176786	0.476517	0.476517	chr19	45836912	0.3219216010602939	chr19:45836912:T:A
chr19:45837919	['G', 'A']	56057	9940.354651681384	-90.26205031698144	-0.0118079169164403	0.010203617966377	-1.1572284414557474	0.247184	0.247184	chr19	45837919	0.6069796441681634	chr19:45837919:G:A
chr19:45838193	['C', 'T']	56057	17387.17118644068	-95.16725943297968	-0.0060896470299358	0.0080297556883489	-0.758385094925351	0.448224	0.448224	chr19	45838193	0.3485048930296258	chr19:45838193:C:T
chr19:45838929	['G', 'A']	56057	17318.23575901379	-84.74959911069328	-0.0053562842398472	0.0080429960566113	-0.6659563429033807	0.505442	0.505442	chr19	45838929	0.2963286729614703	chr19:45838929:G:A
chr19:45838962	['T', 'C']	56057	77238.02278363575	90.1961692580946	-0.0113872680209563	0.0062807034211884	-1.8130561590506769	0.0698285	0.0698285	chr19	45838962	1.155967287025569	chr19:45838962:T:C
chr19:45839076	['A', 'T']	56057	17314.486330216292	-86.33054929210314	-0.0054745152197006	0.0080445735381001	-0.6805227391822037	0.496176	0.496176	chr19	45839076	0.3043642463508777	chr19:45839076:A:T
chr19:45839404	['G', 'T']	56057	4594.163910445099	122.18640820889608	0.0067158571931999	0.0148588779762485	0.4519760646756117	0.651288	0.651288	chr19	45839404	0.1862269236404329	chr19:45839404:G:T
chr19:45840385	['C', 'T']	56057	17160.101562779404	-101.04555463125352	-0.0059787558171491	0.0080827409974477	-0.7396940987020422	0.459489	0.459489	chr19	45840385	0.3377248810057985	chr19:45840385:C:T
chr19:45840599	['C', 'G']	56057	10162.344791666656	-6.813198796513963	-0.0165389435302354	0.0101307223239808	-1.6325532376981116	0.102569	0.102569	chr19	45840599	0.9889838786321196	chr19:45840599:C:G
chr19:45840844	['A', 'G']	56057	17325.56326843805	-82.89539001769631	-0.005282882893686	0.008039944575864	-0.6570795163868697	0.511132	0.511132	chr19	45840844	0.2914669286937948	chr19:45840844:A:G
chr19:45840863	['T', 'G']	56057	10388.524754066168	-22.65976434852772	-0.018769037717731	0.0100142244475588	-1.8742377720829209	0.0609029	0.0609029	chr19	45840863	1.215362027169892	chr19:45840863:T:G
chr19:45841362	['G', 'A']	56057	10214.381853564484	-117.27843351779208	-0.015549887549509	0.0100743409785812	-1.5435141199378877	0.122712	0.122712	chr19	45841362	0.911112965561857	chr19:45841362:G:A
chr19:45841417	['A', 'G']	56057	17322.596772177905	-79.34297648843261	-0.0049915968141796	0.0080437408525842	-0.6205566421966411	0.534894	0.534894	chr19	45841417	0.2717322736351868	chr19:45841417:A:G
chr19:45842524	['A', 'AC']	56057	17331.309172969886	-82.13975453795038	-0.0051765455554275	0.0080379407529702	-0.6440138979022348	0.519569	0.519569	chr19	45842524	0.2843567689357471	chr19:45842524:A:AC
chr19:45842628	['T', 'C']	56057	56063.00032111892	261.4005852481501	0.0031444369625723	0.0058181826446045	0.5404500261758447	0.588889	0.588889	chr19	45842628	0.2299665578961884	chr19:45842628:T:C
chr19:45843458	['G', 'A']	56057	17319.54481552844	-79.0576158328754	-0.0049308807764552	0.0080416912150024	-0.613164649651841	0.53977	0.53977	chr19	45843458	0.2677912568608595	chr19:45843458:G:A
chr19:45844284	['G', 'T']	56057	10231.365034341274	-116.91128187225831	-0.0154631824869902	0.0100609643352441	-1.5369483452815502	0.124312	0.124312	chr19	45844284	0.9054869463202484	chr19:45844284:G:T
chr19:45844346	['T', 'C']	56057	17332.25622769451	-81.38621012815585	-0.0050698750387968	0.008038155565378	-0.63072616566838	0.528222	0.528222	chr19	45844346	0.2771835147541778	chr19:45844346:T:C
chr19:45845607	['T', 'C']	56057	17323.545172339967	-79.9437802471725	-0.0049399066981152	0.0080393869941609	-0.6144631054212351	0.538912	0.538912	chr19	45845607	0.268482145823608	chr19:45845607:T:C
chr19:45845761	['T', 'C']	56057	17142.52902661814	-95.67257177893342	-0.0056133281935186	0.0080740641070717	-0.6952295794384501	0.486914	0.486914	chr19	45845761	0.3125477382178427	chr19:45845761:T:C
chr19:45846053	['A', 'G']	56057	77592.06743878932	88.28748188460979	-0.0118014689430135	0.0063008889982666	-1.872984740131132	0.0610757	0.0610757	chr19	45846053	1.214131546795865	chr19:45846053:A:G
chr19:45846415	['T', 'G']	56057	17350.23804256686	-80.47054891570949	-0.0051136531924005	0.0080351762518497	-0.6364083415374199	0.524513	0.524513	chr19	45846415	0.280243743393591	chr19:45846415:T:G
chr19:45846816	['GAC', 'G']	56057	17564.743139526523	-77.97965920010853	-0.0049093392416828	0.0080641720237138	-0.60878404221118	0.54267	0.54267	chr19	45846816	0.2654641865181503	chr19:45846816:GAC:G
chr19:45846820	['G', 'A']	56057	4621.79053981056	120.444244595456	0.0064393582042807	0.0148831889469721	0.4326598437487975	0.665264	0.665264	chr19	45846820	0.1770059772669601	chr19:45846820:G:A
chr19:45847026	['C', 'T']	56057	17313.7366607758	-77.03535515551337	-0.0048907419315628	0.0080464247805516	-0.6078155286288034	0.543312	0.543312	chr19	45847026	0.2649507027037548	chr19:45847026:C:T
chr19:45847160	['C', 'T']	56057	9779.314607944609	-77.24399291750004	-0.0105753073545429	0.0102797897851912	-1.0287474331213895	0.303603	0.303603	chr19	45847160	0.5176939413503103	chr19:45847160:C:T
chr19:45847280	['C', 'A']	56057	17127.22128996554	-97.0012979327229	-0.0054991473674083	0.0080813792643518	-0.6804713883019842	0.496209	0.496209	chr19	45847280	0.3043353629681017	chr19:45847280:C:A
chr19:45847293	['G', 'A']	56057	17306.87958946899	-79.91530246716343	-0.0048000073058437	0.008045533122648	-0.5966052507237553	0.550773	0.550773	chr19	45847293	0.2590273578821102	chr19:45847293:G:A
chr19:45847514	['T', 'C']	56057	5615.101844913108	-148.03319052035636	-0.0376996882135227	0.0132411419253855	-2.84716291283353	0.00441268	0.00441268	chr19	45847514	2.3552975657033115	chr19:45847514:T:C
chr19:45847702	['A', 'G']	56057	17367.788413502713	-87.53344762543597	-0.0053983499870625	0.0080338558320191	-0.671950069796786	0.501618	0.501618	chr19	45847702	0.2996268877267518	chr19:45847702:A:G
chr19:45848864	['A', 'G']	56057	17152.52991864697	-95.4729654397946	-0.0056522510607456	0.0080730066543851	-0.7001420044259996	0.483842	0.483842	chr19	45848864	0.3152964353198653	chr19:45848864:A:G
chr19:45848945	['C', 'T']	56057	27201.823035061112	-178.43588351356115	-0.0096919482127876	0.006760543641779	-1.4336048587709724	0.151691	0.151691	chr19	45848945	0.8190401856357294	chr19:45848945:C:T
chr19:45850153	['G', 'A']	56057	17329.4005281376	-76.43997447286267	-0.0047881369262339	0.008039280353461	-0.5955927291641973	0.55145	0.55145	chr19	45850153	0.2584938589418377	chr19:45850153:G:A
chr19:45850568	['C', 'T']	56057	10651.570039604669	-23.51757663564145	-0.019336486430151	0.0099033267795138	-1.952524324467474	0.050881	0.050881	chr19	45850568	1.2934443617815343	chr19:45850568:C:T
chr19:45851071	['A', 'G']	56057	27560.307902345005	-196.66501247560896	-0.0104919357807703	0.0067312582066272	-1.5586886520621743	0.119076	0.119076	chr19	45851071	0.9241757625969028	chr19:45851071:A:G
chr19:45851300	['G', 'A']	56057	10161.72509945944	-129.82345357579922	-0.0166337769428087	0.0100917184019118	-1.6482601159042969	0.0993049	0.0993049	chr19	45851300	1.0030293215906363	chr19:45851300:G:A
chr19:45851535	['G', 'A']	56057	38685.98498616444	307.7352996854744	0.0056406138871423	0.0061335258784321	0.9196364373348342	0.357767	0.357767	chr19	45851535	0.4463997207246344	chr19:45851535:G:A
chr19:45851596	['A', 'G']	56057	17660.998417635223	-82.45115736730554	-0.004944051922604	0.008067960631266	-0.6128007000237671	0.540011	0.540011	chr19	45851596	0.2675973935276897	chr19:45851596:A:G
chr19:45851733	['A', 'G']	56057	17345.161584059428	-80.35593511996234	-0.0051296574467042	0.0080394466574658	-0.6380610090795907	0.523437	0.523437	chr19	45851733	0.2811355817957003	chr19:45851733:A:G
chr19:45852653	['T', 'C']	56057	17335.164692239072	-77.9121853131166	-0.004957528795026	0.0080361119220868	-0.616906389942198	0.537299	0.537299	chr19	45852653	0.2697839677225512	chr19:45852653:T:C
chr19:45853160	['C', 'T']	56057	10158.36242975649	-128.84226235729372	-0.0165327004395414	0.0100928855245943	-1.6380548852213446	0.101416	0.101416	chr19	45853160	0.9938935226797412	chr19:45853160:C:T
chr19:45853290	['T', 'C']	56057	38389.84835941263	-232.43576599315065	-0.0168515020246605	0.006097533885635	-2.7636586103048018	0.0057176	0.0057176	chr19	45853290	2.2427862309068893	chr19:45853290:T:C
chr19:45853569	['G', 'A']	56057	10158.44973148495	-37.41072414444601	-0.0202122696987616	0.010100488452658	-2.001118044290489	0.0453845	0.0453845	chr19	45853569	1.3430924448046095	chr19:45853569:G:A
chr19:45853749	['A', 'G']	56057	17349.641499999987	-78.48720298155203	-0.0049939084956395	0.0080381134576197	-0.6212786771385462	0.534419	0.534419	chr19	45853749	0.2721181099477961	chr19:45853749:A:G
chr19:45855167	['A', 'G']	56057	38852.70329925236	321.4934480799286	0.0060316046472492	0.0061225982816853	0.9851380687986224	0.324561	0.324561	chr19	45855167	0.4887036672034934	chr19:45855167:A:G
chr19:45855420	['T', 'C']	56057	10466.746864574598	-29.00145139326516	-0.0195240806080073	0.0100014495919101	-1.952125082328033	0.0509283	0.0509283	chr19	45855420	1.2930408204454875	chr19:45855420:T:C
chr19:45855699	['A', 'G']	56057	20053.146366701752	145.55708777329397	0.0131194224041604	0.0076335033826853	1.7186633379790648	0.0856812	0.0856812	chr19	45855699	1.0671144596630264	chr19:45855699:A:G
chr19:45856295	['A', 'G']	56057	37942.244427391	-243.2309539337582	-0.0165673187882852	0.0061084508292482	-2.7121964719693183	0.00668594	0.00668594	chr19	45856295	2.1748375251089658	chr19:45856295:A:G
chr19:45856536	['C', 'T']	56057	9874.880789267108	-99.04673239108628	-0.0126592207854744	0.0102324369551788	-1.2371657739916355	0.216031	0.216031	chr19	45856536	0.6654839240207021	chr19:45856536:C:T
chr19:45856946	['GT', 'G']	56057	17334.36910223683	-77.23608879515274	-0.0049322534935703	0.0080410691749452	-0.6133827960264939	0.539626	0.539626	chr19	45856946	0.2679071335284866	chr19:45856946:GT:G
chr19:45857414	['A', 'C']	56057	16176.075874452865	-41.31958667857063	-0.0030060413625863	0.0083537971515082	-0.3598413162382842	0.718967	0.718967	chr19	45857414	0.1432910429228265	chr19:45857414:A:C
chr19:45857421	['A', 'C']	56057	15996.160386910036	-49.30245932383683	-0.0034957485530833	0.008334058251057	-0.4194533380709142	0.674886	0.674886	chr19	45857421	0.1707695808759617	chr19:45857421:A:C
chr19:45857481	['C', 'T']	56057	10067.97782165914	-92.76680250357474	-0.0118662171566035	0.0102768261789359	-1.1546577659282835	0.248236	0.248236	chr19	45857481	0.6051352354577438	chr19:45857481:C:T
chr19:45857659	['T', 'C']	56057	27403.870055173	-170.45664139510032	-0.0086199283527916	0.0067932795133108	-1.2688905757376236	0.204485	0.204485	chr19	45857659	0.6893385441659562	chr19:45857659:T:C
chr19:45857925	['A', 'G']	56057	9871.930946474144	-97.74249679902194	-0.0124704158069432	0.0102361884464767	-1.2182675096447133	0.223127	0.223127	chr19	45857925	0.6514478737254863	chr19:45857925:A:G
chr19:45858349	['C', 'T']	56057	10676.333184656556	-24.3085149346381	-0.0194357657677122	0.0098982071236318	-1.963564262189417	0.0495856	0.0495856	chr19	45858349	1.304644427310825	chr19:45858349:C:T
chr19:45858960	['G', 'A']	56057	17437.954413208397	-64.72931240581839	-0.0040216160894126	0.0080183853468978	-0.5015493662908739	0.615987	0.615987	chr19	45858960	0.2104284532379123	chr19:45858960:G:A
chr19:45859003	['A', 'G']	56057	27892.92618632305	-175.23098600984298	-0.0096701166526989	0.0067365684279114	-1.4354662549901482	0.15116	0.15116	chr19	45859003	0.8205631167550231	chr19:45859003:A:G
chr19:45860075	['G', 'T']	56057	15694.117403265547	-86.09206646715481	-0.00512807214014	0.0083891138107874	-0.6112769782126366	0.541019	0.541019	chr19	45860075	0.2667874826748336	chr19:45860075:G:T
chr19:45860278	['A', 'G']	56057	10372.405431446718	-39.66822031032328	-0.0206166113044193	0.010019004842545	-2.057750408191463	0.0396187	0.0396187	chr19	45860278	1.4020997789764	chr19:45860278:A:G
chr19:45860389	['A', 'G']	56057	17389.94893173516	-88.94336118748666	-0.0055213528177313	0.0080624011295392	-0.6848273521770163	0.493456	0.493456	chr19	45860389	0.3067515660118172	chr19:45860389:A:G
chr19:45861104	['A', 'C']	56057	17334.63848542165	-70.44298798174526	-0.004431189201215	0.0080398235354189	-0.5511550324075796	0.58153	0.58153	chr19	45861104	0.2354278759512073	chr19:45861104:A:C
chr19:45861605	['G', 'A']	56057	15683.315714336695	-102.4709248589605	-0.006288896897771	0.0083869642891064	-0.7498418594603378	0.453353	0.453353	chr19	45861605	0.343563506041616	chr19:45861605:G:A
chr19:45861919	['T', 'C']	56057	9859.54856948593	-104.59265774998124	-0.0135236371479407	0.0102582096087578	-1.3183233394251477	0.187401	0.187401	chr19	45861919	0.7272280959812012	chr19:45861919:T:C
chr19:45862414	['T', 'C']	56057	10193.454727113774	-140.0577161044283	-0.0176398488054439	0.0100779166833858	-1.7503467591198103	0.080064	0.080064	chr19	45862414	1.096562716322693	chr19:45862414:T:C
chr19:45862436	['T', 'C']	56057	17319.634470575642	-73.98059234790583	-0.0044819373225768	0.0080441805973865	-0.5571651790156201	0.577417	0.577417	chr19	45862436	0.2385104340030849	chr19:45862436:T:C
chr19:45862712	['G', 'A']	56057	5496.09804481233	-128.97008114147846	-0.0340967747236629	0.0133747194152456	-2.5493450490480187	0.0107952	0.0107952	chr19	45862712	1.9667693071887808	chr19:45862712:G:A
chr19:45863218	['C', 'A']	56057	17080.609401480688	-112.02469498729484	-0.0062183462922775	0.0080839664430831	-0.7692197061998076	0.441766	0.441766	chr19	45863218	0.3548077121418009	chr19:45863218:C:A
chr19:45863767	['C', 'T']	56057	38709.50130273395	348.18920439348864	0.0069620813172279	0.0061318248046415	1.1354012123695938	0.256212	0.256212	chr19	45863767	0.5914005334057872	chr19:45863767:C:T
chr19:45863948	['T', 'C']	56057	77557.30126135127	103.04220936685088	-0.0112487381054468	0.006296830839999	-1.7864126242668157	0.0740379	0.0740379	chr19	45863948	1.1305459080086264	chr19:45863948:T:C
chr19:45864007	['A', 'G']	56057	27680.468957396704	-190.3650510921299	-0.0100550326004868	0.0067203721407105	-1.4962017563842331	0.134607	0.134607	chr19	45864007	0.870932354805018	chr19:45864007:A:G
chr19:45864445	['T', 'C']	56057	17401.106305116224	-70.04716965177124	-0.0043550812162513	0.0080272386768194	-0.5425379002156313	0.58745	0.58745	chr19	45864445	0.2310290918616361	chr19:45864445:T:C
chr19:45864964	['G', 'T']	56057	10260.54911335498	-127.65216654248636	-0.0155827973384474	0.0100567776954939	-1.549482131381856	0.121272	0.121272	chr19	45864964	0.9162394600501634	chr19:45864964:G:T
chr19:45865499	['T', 'G']	56057	17288.317684635014	-62.30266026883789	-0.003959021717235	0.0080500879265842	-0.4917985683312829	0.622864	0.622864	chr19	45865499	0.2056067695483353	chr19:45865499:T:G
chr19:45867043	['C', 'T']	56057	10324.184172969888	-135.9870638456438	-0.0163418248514605	0.0100292849132897	-1.6294107698352611	0.103232	0.103232	chr19	45867043	0.9861856586271512	chr19:45867043:C:T
chr19:45867384	['G', 'A']	56057	10386.296966993756	-22.66922451786947	-0.0196203173739878	0.0100203200904973	-1.958052956072177	0.0502288	0.0502288	chr19	45867384	1.299047197305384	chr19:45867384:G:A
chr19:45869795	['T', 'A']	56057	14314.553571109966	-112.35700786829467	-0.0106851399216938	0.0087057118219597	-1.2273711949367654	0.219688	0.219688	chr19	45869795	0.6581936648642637	chr19:45869795:T:A
chr19:45869960	['G', 'A']	56057	34709.58041731786	178.10662615845098	0.0017653540503586	0.0063099499177431	0.2797730684667701	0.779653	0.779653	chr19	45869960	0.1080986456637457	chr19:45869960:G:A
chr19:45870779	['G', 'A']	56057	36257.8764857051	184.5979792439668	0.0026829092460796	0.0062059494187959	0.4323124577770426	0.665516	0.665516	chr19	45870779	0.1768414989749092	chr19:45870779:G:A
chr19:45871299	['T', 'C']	56057	38151.48642186776	175.91461358074656	0.0016899428844007	0.0061261879866843	0.2758555382358457	0.78266	0.78266	chr19	45871299	0.1064268614314071	chr19:45871299:T:C
chr19:45871387	['A', 'G']	56057	11577.68494397259	-37.5607644094099	-0.016557813926347	0.0095402981002552	-1.7355656764964251	0.0826462	0.0826462	chr19	45871387	1.0827771101139585	chr19:45871387:A:G
chr19:45871658	['C', 'T']	56057	32435.98775415484	287.3608667356741	0.008075880239591	0.0063886584801294	1.2640964084571538	0.206201	0.206201	chr19	45871658	0.6857092328768049	chr19:45871658:C:T
chr19:45872521	['C', 'T']	56057	13092.0	-69.43950391862185	-0.0198303318221285	0.0090501390131938	-2.191163228898317	0.0284441	0.0284441	chr19	45872521	1.5460078031940592	chr19:45872521:C:T
chr19:45872959	['C', 'A']	56057	9927.708400977644	-45.147430040434486	-0.0071541660746033	0.010205256834753	-0.7010275381056988	0.483289	0.483289	chr19	45872959	0.3157930895986887	chr19:45872959:C:A
chr19:45875116	['G', 'A']	56057	1373.1714719000895	1.9503990540473823	-0.0185934862031638	0.0265664480886539	-0.6998860420149584	0.484001	0.484001	chr19	45875116	0.3151537410538659	chr19:45875116:G:A
chr19:45877352	['G', 'A']	56057	21763.16469832661	-71.40919169538525	-0.0057577450897434	0.0073185372510722	-0.7867344104725165	0.431441	0.431441	chr19	45877352	0.3650785861048871	chr19:45877352:G:A
chr19:45877845	['G', 'A']	56057	7933.141519195091	47.046944827053856	0.0059925871809423	0.0112557256697031	0.5324034501900206	0.594449	0.594449	chr19	45877845	0.2258853991927638	chr19:45877845:G:A
chr19:45877923	['G', 'A']	56057	25149.8972972973	290.9132304705085	0.0116996622139017	0.0069307266608996	1.6880859376415032	0.0914003	0.0914003	chr19	45877923	1.0390523787942785	chr19:45877923:G:A
chr19:45878556	['G', 'C']	56057	102346.47727191636	298.1099410833077	-0.0007811450915041	0.0102328793470686	-0.0763367831291719	0.939151	0.939151	chr19	45878556	0.0272645747258842	chr19:45878556:G:C
chr19:45879861	['A', 'G']	56057	6782.301480845596	-126.5436237755504	-0.0278598615222265	0.0121803069722902	-2.287287306108676	0.0221828	0.0221828	chr19	45879861	1.6539836363743967	chr19:45879861:A:G
chr19:45880197	['C', 'G']	56057	2227.1589210211764	6.907883222084877	-0.0211007995511538	0.0207269497245308	-1.018036895519682	0.308665	0.308665	chr19	45880197	0.5105126130466612	chr19:45880197:C:G
chr19:45880244	['C', 'T']	56057	1315.187692911559	-6.718971927839098	-0.0253334475851904	0.027039398684537	-0.9369086894553535	0.34881	0.34881	chr19	45880244	0.4574110728146862	chr19:45880244:C:T
chr19:45880627	['T', 'C']	56057	10241.327082774533	-94.60876802797029	-0.0178948326306345	0.0105362116220176	-1.698412415449163	0.0894355	0.0894355	chr19	45880627	1.048490060691264	chr19:45880627:T:C
chr19:45881054	['C', 'A']	56057	13533.655693537452	-113.82046765850964	-0.0124620455253747	0.0089221557129938	-1.396752749699886	0.162493	0.162493	chr19	45881054	0.7891653431580511	chr19:45881054:C:A
chr19:45881201	['C', 'T']	56057	24149.292396617548	80.9782517986673	-0.0007027745028604	0.0070289278344858	-0.0999831723143317	0.920358	0.920358	chr19	45881201	0.0360432083263275	chr19:45881201:C:T
chr19:45881296	['A', 'G']	56057	12343.220190523762	-151.06960126799532	-0.0186197932673642	0.0092652292875184	-2.0096419300111337	0.0444739	0.0444739	chr19	45881296	1.3518947847805851	chr19:45881296:A:G
chr19:45881572	['C', 'T']	56057	12596.123510311854	-149.31050363765493	-0.0174536231608545	0.0091722506599311	-1.902872458239776	0.0570623	0.0570623	chr19	45881572	1.2436507272955333	chr19:45881572:C:T
chr19:45882180	['A', 'C']	56057	12176.25818136398	-133.0360452479506	-0.0148657129856869	0.0093227405033337	-1.5945647077027452	0.110815	0.110815	chr19	45882180	0.9554014492076748	chr19:45882180:A:C
chr19:45882739	['T', 'A']	56057	23904.55859841929	-134.46352544354843	-0.0127400555708259	0.0070841150590833	-1.7983976071210863	0.0721194	0.0721194	chr19	45882739	1.1419478950635162	chr19:45882739:T:A
chr19:45883166	['C', 'G']	56057	24401.61179996789	138.24857273986504	0.0064281347162465	0.0070462734977773	0.9122743700303718	0.361628	0.361628	chr19	45883166	0.4417379505011222	chr19:45883166:C:G
chr19:45883416	['C', 'T']	56057	1584.0847753951546	-3.0522938466424883	0.0040862244514094	0.0245689954082003	0.1663163016443725	0.867909	0.867909	chr19	45883416	0.0615258080834766	chr19:45883416:C:T
chr19:45884086	['G', 'A']	56057	13815.985852675143	-156.22700452371942	-0.0183751924656171	0.0088169354757351	-2.084079271781788	0.0371575	0.0371575	chr19	45884086	1.4299535135354664	chr19:45884086:G:A
chr19:45884245	['T', 'C']	56057	24410.79010098848	-118.63764039560571	-0.010649131500985	0.0070311388425957	-1.514567090678249	0.129888	0.129888	chr19	45884245	0.8864309703628086	chr19:45884245:T:C
chr19:45884534	['G', 'C']	56057	1318.0	-3.7542476903325497	-0.0248252853673055	0.0268510642718124	-0.9245549865733432	0.355201	0.355201	chr19	45884534	0.4495258202192514	chr19:45884534:G:C
chr19:45886068	['C', 'T']	56057	20903.847744629224	199.3214475209545	0.0074157459319552	0.0074037848655722	1.0016155340275508	0.316534	0.316534	chr19	45886068	0.4995796340847861	chr19:45886068:C:T
chr19:45886270	['G', 'C']	56057	11591.20677536749	36.77693357607927	0.000483165053727	0.0096909796401749	0.0498571941812867	0.960236	0.960236	chr19	45886270	0.0176220160212291	chr19:45886270:G:C
chr19:45886273	['G', 'C']	56057	11591.0	36.85341017755361	0.0004957121370623	0.0096909743628749	0.0511519397844376	0.959205	0.959205	chr19	45886273	0.0180885660781506	chr19:45886273:G:C
chr19:45886345	['T', 'G']	56057	11593.034039820168	39.28335644703663	0.000657008493534	0.0096896322863877	0.0678053071690886	0.945941	0.945941	chr19	45886345	0.0241359504623753	chr19:45886345:T:G
chr19:45886476	['C', 'T']	56057	11589.240441740558	38.87750690646643	0.0006856816185417	0.0096918901171373	0.0707479769430402	0.943599	0.943599	chr19	45886476	0.0252125280394222	chr19:45886476:C:T
chr19:45886501	['G', 'A']	56057	12018.215891652691	-133.34408033987089	-0.0150649159112799	0.0093738371943987	-1.607123699596776	0.108033	0.108033	chr19	45886501	0.9664435636910066	chr19:45886501:G:A
chr19:45886578	['C', 'G']	56057	11706.302220624064	36.7834636087642	0.0002582506132141	0.009691163489717	0.0266480504108899	0.978741	0.978741	chr19	45886578	0.0093322184648385	chr19:45886578:C:G
chr19:45886622	['C', 'T']	56057	25793.66943521596	-122.62161762393916	-0.0123107401051639	0.0069217445604325	-1.778560303357207	0.0753173	0.0753173	chr19	45886622	1.123105257111542	chr19:45886622:C:T
chr19:45886631	['C', 'T']	56057	8601.063330001427	46.35128303526507	0.0049602675942838	0.0110239802951676	0.4499525091185202	0.652746	0.652746	chr19	45886631	0.18525578083516	chr19:45886631:C:T
chr19:45887022	['T', 'C']	56057	25875.46368066836	-118.40209553632016	-0.0121310823357081	0.0069157409996311	-1.754126179154927	0.0794144	0.0794144	chr19	45887022	1.1001007409795904	chr19:45887022:T:C
chr19:45887197	['C', 'G']	56057	14258.780535236392	-156.30977244101658	-0.0197700761863828	0.0087110419385218	-2.2695420738311385	0.0232392	0.0232392	chr19	45887197	1.6337788264351327	chr19:45887197:C:G
chr19:45887347	['G', 'A']	56057	13062.932117817065	-141.88236208614796	-0.0168758831672443	0.0090362308797908	-1.867579900485556	0.0618259	0.0618259	chr19	45887347	1.2088295528932516	chr19:45887347:G:A
chr19:45888644	['AT', 'A']	56057	8365.128346499267	194.56909066252777	0.0193484405653072	0.0111476874939104	1.735646121751842	0.0826319	0.0826319	chr19	45888644	1.0828522611606697	chr19:45888644:AT:A
chr19:45888659	['A', 'G']	56057	45811.7081920753	334.4211736066027	0.0087595653224211	0.0059016045227831	1.4842684372707051	0.137743	0.137743	chr19	45888659	0.8609304624480022	chr19:45888659:A:G
chr19:45888701	['G', 'T']	56057	45583.46069401305	351.7017277232445	0.0095020401109454	0.0058823076863768	1.6153592463297608	0.106239	0.106239	chr19	45888701	0.9737160258575134	chr19:45888701:G:T
chr19:45889937	['A', 'G']	56057	20972.965456914848	208.75182093203787	0.007685291739759	0.0074001918739345	1.038526009957744	0.29903	0.29903	chr19	45889937	0.5242852391642648	chr19:45889937:A:G
chr19:45890929	['C', 'T']	56057	20435.13347616498	40.17072615602096	0.0021871846348131	0.0075126329205739	0.291134234553556	0.77095	0.77095	chr19	45890929	0.1129737872256119	chr19:45890929:C:T
chr19:45891064	['G', 'A']	56057	13266.623356128484	-144.21757608913123	-0.0173990586612855	0.00905914665447	-1.920606799394327	0.0547864	0.0547864	chr19	45891064	1.26132723600444	chr19:45891064:G:A
chr19:45891815	['G', 'A']	56057	39040.66090354352	5.867852775393998	-0.0016466712382372	0.0061021502566145	-0.2698509818653327	0.787276	0.787276	chr19	45891815	0.1038729877634128	chr19:45891815:G:A
chr19:45891982	['T', 'C']	56057	70664.95122952282	241.93447474172189	0.0019785079043991	0.0060072322468525	0.3293543221066266	0.741889	0.741889	chr19	45891982	0.129661068162492	chr19:45891982:T:C
chr19:45892045	['A', 'G']	56057	26303.90048265992	163.0177704281364	0.0060112859506347	0.0068533709366708	0.8771283513153622	0.380421	0.380421	chr19	45892045	0.4197355171489529	chr19:45892045:A:G
chr19:45892720	['G', 'A']	56057	24829.87233700888	153.2668042530118	0.0072543135141172	0.0069910429367243	1.0376582692705054	0.299434	0.299434	chr19	45892720	0.5236988881144407	chr19:45892720:G:A
chr19:45892920	['G', 'C']	56057	1348.0961946728987	-5.727508861519576	-0.0265501830205334	0.0265741463786415	-0.9990982454237012	0.317751	0.317751	chr19	45892920	0.4979130739956741	chr19:45892920:G:C
chr19:45894274	['G', 'A']	56057	8541.302050317816	57.1186916459503	0.0064773153631678	0.011083812658074	0.5843941577674907	0.558958	0.558958	chr19	45894274	0.2526208236940985	chr19:45894274:G:A
chr19:45894401	['C', 'T']	56057	17591.24721010084	298.00933742327345	0.0141012145749803	0.0079736303687519	1.768481096169431	0.0769859	0.0769859	chr19	45894401	1.1135888087616244	chr19:45894401:C:T
chr19:45894629	['T', 'C']	56057	14122.267342278052	-135.59072966254703	-0.0177973619576501	0.0087032832476708	-2.0449020732966634	0.0408692	0.0408692	chr19	45894629	1.3886038633646474	chr19:45894629:T:C
chr19:45894720	['TTTTC', 'T']	56057	11995.114182584948	-127.48312005215126	-0.0142836435140366	0.0094013569823729	-1.519317215676175	0.128688	0.128688	chr19	45894720	0.8904619486415333	chr19:45894720:TTTTC:T
chr19:45895004	['T', 'C']	56057	1373.2204717385102	1.4608551334620767	-0.0205899158757442	0.0262962721690041	-0.7829975193219166	0.433632	0.433632	chr19	45895004	0.3628786763990373	chr19:45895004:T:C
chr19:45895210	['G', 'C']	56057	1371.3180179858684	2.977571104845354	-0.0193214467692646	0.0263152345653226	-0.7342304595956686	0.462811	0.462811	chr19	45895210	0.3345963273725607	chr19:45895210:G:C
chr19:45895701	['G', 'A']	56057	1712.244357615658	16.63479107605925	-0.0075778525121794	0.0235970555025392	-0.3211355124949368	0.748109	0.748109	chr19	45895701	0.1260351205182083	chr19:45895701:G:A
chr19:45895731	['A', 'G']	56057	12026.072664668522	-131.04281175337252	-0.0148402622435927	0.0093712974775355	-1.583586720960166	0.113293	0.113293	chr19	45895731	0.9457969229282096	chr19:45895731:A:G
chr19:45896054	['G', 'A']	56057	28120.521340375428	37.69114289466632	0.0019891654967951	0.0067076915240645	0.2965499366896626	0.766811	0.766811	chr19	45896054	0.1153116657404594	chr19:45896054:G:A
chr19:45896877	['G', 'A']	56057	28125.53288839714	37.67873943476288	0.0019501830661943	0.006706658517241	0.2907831166863431	0.771218	0.771218	chr19	45896877	0.1128228426821877	chr19:45896877:G:A
chr19:45897033	['G', 'A']	56057	8489.423083099873	54.22218805775309	0.0060800661856513	0.0110920299481915	0.5481472926101041	0.583593	0.583593	chr19	45897033	0.2338899259622828	chr19:45897033:G:A
chr19:45897091	['G', 'T']	56057	14140.29680822534	-133.1614070240682	-0.0176012584520525	0.0087059855789619	-2.021742201662505	0.0432077	0.0432077	chr19	45897091	1.3644388511128305	chr19:45897091:G:T
chr19:45897185	['C', 'T']	56057	12741.727593897762	-135.7677389749912	-0.0169100883531426	0.0091217894665892	-1.853812611558268	0.0637712	0.0637712	chr19	45897185	1.1953754106985703	chr19:45897185:C:T
chr19:45897237	['A', 'AT']	56057	12741.320698040316	-138.73463599414416	-0.0171153029959581	0.0091344273876004	-1.8737138377377955	0.0609751	0.0609751	chr19	45897237	1.214847478764743	chr19:45897237:A:AT
chr19:45897399	['T', 'A']	56057	17491.1537348623	321.889473454511	0.0159888612969768	0.0079860824654635	2.002090682900165	0.0452798	0.0452798	chr19	45897399	1.3440955000858672	chr19:45897399:T:A
chr19:45897678	['C', 'T']	56057	1250.5470499839023	-10.348628425058244	0.0011011806164301	0.0276057899618283	0.0398894803573025	0.968181	0.968181	chr19	45897678	0.0140434443930449	chr19:45897678:C:T
chr19:45898076	['AC', 'A']	56057	8636.167991284314	59.14691274695759	0.0059213351687143	0.0110136838196981	0.537634388788604	0.590832	0.590832	chr19	45898076	0.2285359909378376	chr19:45898076:AC:A
chr19:45898554	['C', 'G']	56057	18955.1827417534	296.0593395153416	0.0116622874288286	0.0077702828343961	1.5008832596419792	0.133391	0.133391	chr19	45898554	0.8748734716353175	chr19:45898554:C:G
chr19:45898634	['A', 'G']	56057	18892.44768500338	299.1928152440308	0.0117576378177767	0.0077610057945247	1.5149631541405983	0.129787	0.129787	chr19	45898634	0.8867688060796403	chr19:45898634:A:G
chr19:45898685	['C', 'T']	56057	27283.353780822898	23.710559624591777	0.0017253023497004	0.0067747054657594	0.2546682447554989	0.79898	0.79898	chr19	45898685	0.0974640917728038	chr19:45898685:C:T
