## Supplementary material for "Characterization of shared and ancestry-specific signals driving complex traits using multi-ancestry fine-mapping": s1_gwas_temp.txt (part 2 of 2)

locus	alleles	n	sum_x	y_transpose_x	beta	standard_error	t_stat	p_value	p_value_str	chrom	pos	-log10pvalue	rsid
chr19:45898740	['C', 'T']	56057	28166.51230999785	328.5091635463038	0.0106611184110462	0.0067663037319453	1.5756192499477233	0.115119	0.115119	chr19	45898740	0.9388529916250316	chr19:45898740:C:T
chr19:45898774	['T', 'C']	56057	45211.67836559907	282.05216539929984	0.003546678797627	0.0059184835586468	0.5992546507027743	0.549006	0.549006	chr19	45898774	0.260422909188064	chr19:45898774:T:C
chr19:45899834	['C', 'G']	56057	26740.724328664463	-18.45358260827495	-0.0002054310807884	0.0068156911672048	-0.0301409021841995	0.975955	0.975955	chr19	45899834	0.0105702066183855	chr19:45899834:C:G
chr19:45900116	['A', 'G']	56057	41562.93152420203	-121.1818915646139	-0.0060072742963834	0.0060286298158313	-0.996457649565444	0.319032	0.319032	chr19	45900116	0.4961657535371196	chr19:45900116:A:G
chr19:45900156	['T', 'A']	56057	28355.04660208032	-8.225408848673423	-0.0002123915413892	0.0066730910706109	-0.0318280597614871	0.974609	0.974609	chr19	45900156	0.0111695824557606	chr19:45900156:T:A
chr19:45900656	['A', 'G']	56057	28481.484847402528	-28.699905610884485	-0.0012962680903608	0.006665337726157	-0.1944789812035775	0.845802	0.845802	chr19	45900656	0.0727312922466534	chr19:45900656:A:G
chr19:45900787	['T', 'C']	56057	9241.978410206086	47.06970282967341	0.0053583071454325	0.0106593102582812	0.5026879803287105	0.615186	0.615186	chr19	45900787	0.2109935564834944	chr19:45900787:T:C
chr19:45901170	['G', 'A']	56057	25549.823131678942	-96.98093572813065	-0.0047172217520426	0.0069028802458591	-0.6833700693087293	0.494376	0.494376	chr19	45901170	0.3059426206873655	chr19:45901170:G:A
chr19:45901321	['A', 'G']	56057	90736.0931991722	309.6911757670765	0.0020125755178824	0.0074182889442634	0.2712991544281627	0.786162	0.786162	chr19	45901321	0.1044879521073259	chr19:45901321:A:G
chr19:45901988	['G', 'A']	56057	26452.391286484915	336.6520252362053	0.0133132047447526	0.006869897803584	1.9379043364818616	0.0526399	0.0526399	chr19	45901988	1.2786849444223958	chr19:45901988:G:A
chr19:45902332	['T', 'C']	56057	26501.73370673924	338.6481098556198	0.0133922760958553	0.0068729124859956	1.9485590894898863	0.0513531	0.0513531	chr19	45902332	1.2894333344959712	chr19:45902332:T:C
chr19:45903205	['C', 'T']	56057	13809.739055196773	-98.07118995557586	-0.0130992400156746	0.0088246618538616	-1.4843900233913765	0.137711	0.137711	chr19	45903205	0.8610313680328434	chr19:45903205:C:T
chr19:45903690	['T', 'A']	56057	13130.91908772932	-95.10043890704326	-0.0109431111914737	0.009034379748775	-1.2112742098269145	0.225795	0.225795	chr19	45903690	0.6462856793129635	chr19:45903690:T:A
chr19:45904427	['G', 'A']	56057	55777.145934701744	306.20664797019595	0.0083791407243412	0.0058702613463856	1.42738802072249	0.153474	0.153474	chr19	45904427	0.8139651876977663	chr19:45904427:G:A
chr19:45904760	['A', 'C']	56057	13852.647489614626	-98.72475347236664	-0.0132383073639243	0.008829869920853	-1.4992641434796428	0.133811	0.133811	chr19	45904760	0.8735081837061786	chr19:45904760:A:C
chr19:45905467	['G', 'A']	56057	55349.862405569496	340.8154003824076	0.0094091919717142	0.0058249260881795	1.6153324229827042	0.106244	0.106244	chr19	45905467	0.973695586835004	chr19:45905467:G:A
chr19:45906153	['T', 'C']	56057	26839.8644631966	325.341122930472	0.0124610570648932	0.0068723261934226	1.8132225849261248	0.0698028	0.0698028	chr19	45906153	1.156127156171111	chr19:45906153:T:C
chr19:45906311	['T', 'C']	56057	26624.7738095238	329.9417393934825	0.0126860335506435	0.0068571997674691	1.8500312052780832	0.0643143	0.0643143	chr19	45906311	1.1916924528827555	chr19:45906311:T:C
chr19:45906958	['G', 'A']	56057	13118.63816235504	-96.39060138920988	-0.0111498118887822	0.0090347280666566	-1.2341059749137944	0.217169	0.217169	chr19	45906958	0.663202168446897	chr19:45906958:G:A
chr19:45907423	['G', 'A']	56057	26184.80931900921	341.3555117737708	0.0139671022389765	0.0068981142573101	2.0247710777152323	0.0428956	0.0428956	chr19	45907423	1.3675872531234743	chr19:45907423:G:A
chr19:45907456	['C', 'T']	56057	28419.60465365263	3.5391755974371764	0.0001555528002128	0.0066660491890926	0.023335081365337	0.981383	0.981383	chr19	45907456	0.0081614693530022	chr19:45907456:C:T
chr19:45908024	['T', 'C']	56057	26289.20041429313	334.12463049746	0.0133956805950604	0.0068913879298322	1.9438291286827265	0.0519211	0.0519211	chr19	45908024	1.284656115150878	chr19:45908024:T:C
chr19:45908845	['T', 'C']	56057	1765.1889350769836	25.84074210907466	-0.008364340135686	0.0232481247212956	-0.359785584255069	0.719009	0.719009	chr19	45908845	0.1432656734197957	chr19:45908845:T:C
chr19:45909273	['T', 'C']	56057	29113.58070216145	241.81145261220053	0.0087685449404333	0.0066156660445079	1.3254213379940176	0.185037	0.185037	chr19	45909273	0.7327414213853373	chr19:45909273:T:C
chr19:45909779	['C', 'T']	56057	43549.37325377824	-115.87770552349666	-0.0065418115910896	0.0059800937553993	-1.0939312757735868	0.27399	0.27399	chr19	45909779	0.5622652876324288	chr19:45909779:C:T
chr19:45909819	['C', 'G']	56057	43542.47977064462	-98.7520158932108	-0.0058095174006563	0.0059817822279218	-0.9712017554799236	0.331452	0.331452	chr19	45909819	0.4795793560812277	chr19:45909819:C:G
chr19:45910140	['A', 'G']	56057	89784.83006477634	244.8630234326276	0.0042632484290384	0.0072740907427187	0.5860867811287437	0.55782	0.55782	chr19	45910140	0.2535059186574109	chr19:45910140:A:G
chr19:45910150	['G', 'A']	56057	89729.02024024133	246.2842181610773	0.0045960055247398	0.0072691307436667	0.6322634282983685	0.527217	0.527217	chr19	45910150	0.2780105944550948	chr19:45910150:G:A
chr19:45910337	['A', 'C']	56057	12278.6284592738	-13.083211367840237	-0.0007104099179571	0.0093210641575295	-0.0762155378346287	0.939248	0.939248	chr19	45910337	0.0272197210342222	chr19:45910337:A:C
chr19:45910531	['C', 'T']	56057	1811.7756857566071	22.78598297086333	-0.0085839348500659	0.0229093970723404	-0.3746905613866952	0.707892	0.707892	chr19	45910531	0.1500329956743809	chr19:45910531:C:T
chr19:45911070	['A', 'G']	56057	1864.465642453116	36.63181569369458	-0.0001495725746436	0.0226058207069665	-0.0066165513998607	0.994721	0.994721	chr19	45911070	0.0022987133764104	chr19:45911070:A:G
chr19:45911370	['T', 'C']	56057	93362.99650337176	273.77127137179536	0.0038124136347886	0.007775162477739	0.490332342983688	0.623901	0.623901	chr19	45911370	0.204884318273894	chr19:45911370:T:C
chr19:45911752	['T', 'C']	56057	93362.32744594304	273.30260196485847	0.0037769687629092	0.0077752094034839	0.4857706804934258	0.627132	0.627132	chr19	45911752	0.2026410383749446	chr19:45911752:T:C
chr19:45911987	['A', 'G']	56057	93254.30849792146	297.5844590228893	0.0051023716464408	0.0077572816804251	0.6577525293836196	0.5107	0.5107	chr19	45911987	0.2918341421444599	chr19:45911987:A:G
chr19:45912085	['T', 'G']	56057	93717.01544938808	283.05422424820324	0.0031026103450793	0.0078466782638487	0.3954043024006326	0.692546	0.692546	chr19	45912085	0.1595513747794954	chr19:45912085:T:G
chr19:45912326	['A', 'G']	56057	93365.99666393122	275.7640861652678	0.0039459450227579	0.0077753555462418	0.5074938373287909	0.61181	0.61181	chr19	45912326	0.2133834287744747	chr19:45912326:A:G
chr19:45912438	['C', 'T']	56057	20284.8813291706	145.48060526103484	0.0028930860533649	0.0075672781456737	0.3823152787133849	0.702229	0.702229	chr19	45912438	0.1535212394108088	chr19:45912438:C:T
chr19:45912696	['G', 'A']	56057	1832.9482401656323	39.16698736130092	0.000624074929445	0.0227884700049334	0.0273855563497675	0.978152	0.978152	chr19	45912696	0.0095936527461871	chr19:45912696:G:A
chr19:45912779	['A', 'G']	56057	1776.3272269087806	21.659024190173703	-0.0088201892969128	0.0231626989180588	-0.3807928138303513	0.703358	0.703358	chr19	45912779	0.1528235685081686	chr19:45912779:A:G
chr19:45912918	['G', 'A']	56057	1775.5747033875466	21.470053767840067	-0.0088007036030713	0.023181230419156	-0.3796478204107238	0.704208	0.704208	chr19	45912918	0.1522990455309293	chr19:45912918:G:A
chr19:45913007	['AAC', 'A']	56057	42043.5086889831	-127.07687832338635	-0.0059613307885422	0.0060894334270256	-0.978963126862523	0.327602	0.327602	chr19	45913007	0.484653455549249	chr19:45913007:AAC:A
chr19:45913389	['G', 'A']	56057	93341.31625807373	266.9865735377234	0.0034281563561642	0.007771188098818	0.4411367107026591	0.659116	0.659116	chr19	45913389	0.1810381457602672	chr19:45913389:G:A
chr19:45913480	['C', 'T']	56057	93333.65991115553	270.5316819514345	0.0035589736563628	0.0077690479152662	0.4580964997486277	0.646885	0.646885	chr19	45913480	0.18917291918376	chr19:45913480:C:T
chr19:45914171	['G', 'A']	56057	13698.466200424613	-134.98743573536987	-0.0132876955581685	0.0088715611551548	-1.4977854884591242	0.134195	0.134195	chr19	45914171	0.8722636653358992	chr19:45914171:G:A
chr19:45914831	['T', 'C']	56057	93703.68631473785	283.21512043380983	0.0030108190070586	0.007846409773727	0.3837193179917906	0.701188	0.701188	chr19	45914831	0.154165524949003	chr19:45914831:T:C
chr19:45915628	['G', 'T']	56057	12271.348343685302	-12.112265963137766	-0.0005605566737321	0.0093233558519064	-0.0601239170354678	0.952057	0.952057	chr19	45915628	0.0213370494680312	chr19:45915628:G:T
chr19:45915836	['A', 'G']	56057	20909.32502855512	146.44993148723378	0.001038380866796	0.0074821924488131	0.1387802938643748	0.889624	0.889624	chr19	45915836	0.050793509342313	chr19:45915836:A:G
chr19:45916189	['A', 'G']	56057	41393.72212803168	-127.6695628853186	-0.0054697155478094	0.0060643085515802	-0.9019520529482584	0.367086	0.367086	chr19	45916189	0.435232178390831	chr19:45916189:A:G
chr19:45916515	['A', 'G']	56057	20304.34650727094	149.9186495201421	0.0029748703728413	0.0075435329652439	0.3943603596017592	0.693317	0.693317	chr19	45916515	0.1590681508531874	chr19:45916515:A:G
chr19:45916889	['A', 'C']	56057	27696.316299575206	2.22849828665089	0.000717054690535	0.0067478028077608	0.1062649148120268	0.915373	0.915373	chr19	45916889	0.0384019017447964	chr19:45916889:A:C
chr19:45918162	['C', 'T']	56057	31467.297480551	260.0577064147311	0.0069569599450629	0.0064676583479132	1.0756535937473606	0.282087	0.282087	chr19	45918162	0.5496169278763847	chr19:45918162:C:T
chr19:45918306	['C', 'T']	56057	2187.87869198312	18.127255096693144	-0.0145322781528802	0.0210294599843238	-0.6910438101460125	0.489541	0.489541	chr19	45918306	0.3102109293397182	chr19:45918306:C:T
chr19:45918469	['A', 'G']	56057	95385.61266035076	315.5414047771431	0.0043305487689978	0.0081327662044338	0.532481650171733	0.594395	0.594395	chr19	45918469	0.2259248524802244	chr19:45918469:A:G
chr19:45918813	['G', 'C']	56057	1768.0092637215514	18.177529014753425	-0.0106654645567149	0.0231970359128615	-0.4597770420660284	0.645678	0.645678	chr19	45918813	0.1899840109325119	chr19:45918813:G:C
chr19:45920087	['A', 'T']	56057	90287.54893563874	373.7140496689617	0.0068977236149809	0.0073264852969836	0.9414778485696026	0.346464	0.346464	chr19	45920087	0.4603418849009244	chr19:45920087:A:T
chr19:45920606	['C', 'A']	56057	87942.96338525772	346.5520899088986	0.0075745189316805	0.0070482432908282	1.074667632647863	0.282528	0.282528	chr19	45920606	0.5489385048608206	chr19:45920606:C:A
chr19:45921258	['ATAT', 'A']	56057	65227.83776185808	7.096905780456988	-0.0051496333222118	0.0059214981589675	-0.8696504134537574	0.384495	0.384495	chr19	45921258	0.4151093034217919	chr19:45921258:ATAT:A
chr19:45921766	['C', 'T']	56057	24724.31502518487	339.92940911107405	0.012566555451366	0.006974791119509	1.801710651408084	0.0715963	0.0715963	chr19	45921766	1.1451094208639778	chr19:45921766:C:T
chr19:45921857	['C', 'T']	56057	24732.02985793832	336.1369143834338	0.0123683264709344	0.0069698416373959	1.7745491381860872	0.0759778	0.0759778	chr19	45921857	1.1193132859549355	chr19:45921857:C:T
chr19:45921975	['T', 'C']	56057	24744.070455478763	335.0953415504199	0.0122659683668644	0.0069711521210674	1.7595324494204556	0.0784926	0.0784926	chr19	45921975	1.1051712850465067	chr19:45921975:T:C
chr19:45922172	['G', 'A']	56057	90477.22804388548	391.03742322673145	0.0072278585891406	0.0073347802092357	0.98542265520643	0.324421	0.324421	chr19	45922172	0.4888910413630528	chr19:45922172:G:A
chr19:45922394	['A', 'G']	56057	24733.294602551527	346.0243774151862	0.012824008439022	0.006969410957794	1.84004193707084	0.0657674	0.0657674	chr19	45922394	1.1819893268798718	chr19:45922394:A:G
chr19:45922752	['A', 'T']	56057	24547.37900333649	322.5294015915581	0.0119070272488984	0.0069866486816706	1.704254470406728	0.0883391	0.0883391	chr19	45922752	1.053847029653412	chr19:45922752:A:T
chr19:45922818	['T', 'C']	56057	90484.91327231529	387.268606401738	0.0069283791559691	0.0073368813417703	0.9443220945287047	0.345009	0.345009	chr19	45922818	0.4621695756532313	chr19:45922818:T:C
chr19:45922864	['A', 'G']	56057	12563.165669581198	-12.015180876089424	-0.0053209070381198	0.009335108750273	-0.569988757545456	0.568688	0.568688	chr19	45922864	0.2451259357864596	chr19:45922864:A:G
chr19:45923056	['C', 'T']	56057	90525.90627063884	401.41485168945405	0.0076395423200676	0.0073455775693334	1.0400192834340725	0.298335	0.298335	chr19	45923056	0.5252957931843717	chr19:45923056:C:T
chr19:45923472	['G', 'A']	56057	63974.82491924981	23.42997878147018	-0.003972332088924	0.0058440411744019	-0.6797234944756468	0.496682	0.496682	chr19	45923472	0.3039215787652436	chr19:45923472:G:A
chr19:45923527	['T', 'A']	56057	15012.633269475316	274.5494944473084	0.0173233084945393	0.0084853257122919	2.0415608170991573	0.0411998	0.0411998	chr19	45923527	1.3851048921976228	chr19:45923527:T:A
chr19:45923618	['A', 'G']	56057	91531.29778341384	351.37997676161126	0.0070158432004966	0.0075078670789344	0.9344655581585426	0.350068	0.350068	chr19	45923618	0.4558475866316795	chr19:45923618:A:G
chr19:45923633	['T', 'C']	56057	91768.18718815404	331.05964418668714	0.0057276952610757	0.0075790523036366	0.7557271056603546	0.449816	0.449816	chr19	45923633	0.3469651007275858	chr19:45923633:T:C
chr19:45923678	['G', 'A']	56057	9338.660115421051	87.91811647980838	0.0053345101931081	0.0104958404400061	0.5082499323041357	0.61128	0.61128	chr19	45923678	0.2137598133247788	chr19:45923678:G:A
chr19:45923708	['C', 'T']	56057	89815.21548617304	328.56478197433745	0.0077482635966658	0.0072834646760244	1.0638156346349017	0.287417	0.287417	chr19	45923708	0.5414875480046991	chr19:45923708:C:T
chr19:45924127	['C', 'T']	56057	1736.3145158384305	20.992937535586886	-0.0093903315925735	0.0235202993104008	-0.3992437115126788	0.689715	0.689715	chr19	45924127	0.1613303288227304	chr19:45924127:C:T
chr19:45924429	['TA', 'T']	56057	61445.24957176503	268.4568561548576	0.0032876470809881	0.0058527936698723	0.561722703110393	0.574307	0.574307	chr19	45924429	0.2408558902435658	chr19:45924429:TA:T
chr19:45924467	['A', 'G']	56057	61656.19860826121	288.13308784888795	0.0038898911242196	0.005859118391388	0.6639038272271789	0.506755	0.506755	chr19	45924467	0.2952019575600709	chr19:45924467:A:G
chr19:45924922	['G', 'A']	56057	28044.50771015526	45.582856142615945	0.0019349973984869	0.0067031886165789	0.28866820093666	0.772836	0.772836	chr19	45924922	0.1119126559543645	chr19:45924922:G:A
chr19:45925017	['C', 'A']	56057	15020.947543089604	255.9499013814708	0.0157316744254688	0.0084698667639847	1.8573697631658743	0.0632638	0.0632638	chr19	45925017	1.1988447253278798	chr19:45925017:C:A
chr19:45925438	['T', 'A']	56057	26220.898917516537	311.44839561712195	0.0119654579275441	0.0071230675853561	1.6798181098468217	0.0929983	0.0929983	chr19	45925438	1.0315249902349597	chr19:45925438:T:A
chr19:45925529	['C', 'T']	56057	46570.95401416872	29.97421013929544	-0.0037993226430344	0.0058970340929778	-0.6442768658161017	0.519399	0.519399	chr19	45925529	0.2844988908540013	chr19:45925529:C:T
chr19:45926461	['G', 'C']	56057	61629.29225251589	290.6122080381333	0.0039388157701735	0.0058597236985113	0.6721845555916213	0.501469	0.501469	chr19	45926461	0.2997559091940412	chr19:45926461:G:C
chr19:45926525	['C', 'T']	56057	14984.138414601506	273.6452073879288	0.017032119240978	0.0084767019278348	2.009286086260724	0.0445116	0.0445116	chr19	45926525	1.3515267944237888	chr19:45926525:C:T
chr19:45926998	['A', 'T']	56057	15067.806383130552	249.7135284133401	0.0149923189794525	0.0084597431322198	1.772195531842164	0.0763675	0.0763675	chr19	45926998	1.1170914264194798	chr19:45926998:A:T
chr19:45927121	['C', 'T']	56057	36741.62173300269	-53.53747162338552	-0.0054203446616167	0.0061859315359027	-0.8762374155222004	0.380905	0.380905	chr19	45927121	0.4191833264775221	chr19:45927121:C:T
chr19:45927441	['C', 'A']	56057	36736.41748906932	-58.51467096429253	-0.0056939172009583	0.0061870598571823	-0.920294506985978	0.357423	0.357423	chr19	45927441	0.4468175042878718	chr19:45927441:C:A
chr19:45927656	['T', 'A']	56057	61752.11754630124	312.3536100339681	0.0045253093222428	0.0058597884420352	0.7722649660490255	0.439961	0.439961	chr19	45927656	0.3565858195035333	chr19:45927656:T:A
chr19:45927698	['AT', 'A']	56057	51824.32043962319	185.9560668820945	0.0019607559210853	0.005840929275457	0.3356924606713192	0.737104	0.737104	chr19	45927698	0.1324712320329061	chr19:45927698:AT:A
chr19:45927753	['T', 'G']	56057	91570.16759437665	359.53587601868617	0.0075044854764811	0.0075130327669098	0.9988623381936642	0.317866	0.317866	chr19	45927753	0.4977559231769772	chr19:45927753:T:G
chr19:45927891	['C', 'G']	56057	10234.825789069888	112.99341706930753	0.0065063541180215	0.0100633222040264	0.6465413693519942	0.517931	0.517931	chr19	45927891	0.2857280941452203	chr19:45927891:C:G
chr19:45928080	['G', 'A']	56057	36773.93605823268	-62.24638811642084	-0.0057546683941012	0.006183618032702	-0.930631284737782	0.352048	0.352048	chr19	45928080	0.4533981185845588	chr19:45928080:G:A
chr19:45928082	['G', 'A']	56057	36772.55985155317	-63.1522407677337	-0.0057827845032722	0.0061839531245811	-0.9351274802335904	0.349727	0.349727	chr19	45928082	0.4562708375267289	chr19:45928082:G:A
chr19:45928114	['C', 'T']	56057	61554.882689837286	288.9225136364981	0.0038991975244599	0.0058549101435533	0.6659705151501248	0.505433	0.505433	chr19	45928114	0.2963364061635719	chr19:45928114:C:T
chr19:45928380	['G', 'A']	56057	64834.25261824475	-10.92878809322983	-0.003565897774443	0.0058705127658179	-0.607425265337315	0.543571	0.543571	chr19	45928380	0.2647437213213207	chr19:45928380:G:A
chr19:45928794	['G', 'A']	56057	36819.25454513015	-39.248459971254135	-0.0052329025651593	0.0061801091422674	-0.8467330341093935	0.397148	0.397148	chr19	45928794	0.4010476201752747	chr19:45928794:G:A
chr19:45929953	['A', 'G']	56057	75927.92536008143	489.01613464249033	0.0045205774076223	0.006306688733555	0.7167909498324141	0.473506	0.473506	chr19	45929953	0.3246745134920025	chr19:45929953:A:G
chr19:45930139	['T', 'C']	56057	26976.918466426323	150.46982589987866	0.005220439446027	0.0067869376732848	0.7691892422374973	0.441784	0.441784	chr19	45930139	0.3547900169334362	chr19:45930139:T:C
chr19:45930475	['A', 'G']	56057	100593.17792089628	229.5895449937977	-0.0114677540724099	0.009472227556284	-1.2106713024226392	0.226027	0.226027	chr19	45930475	0.6458396792126735	chr19:45930475:A:G
chr19:45932502	['A', 'G']	56057	2387.383296460177	33.150418360911125	-0.0140269975799347	0.0200762537594653	-0.6986860072597674	0.484751	0.484751	chr19	45932502	0.3144812863358296	chr19:45932502:A:G
chr19:45932807	['T', 'C']	56057	2405.0429035250463	31.007087554421044	-0.0149256747710585	0.020007049917489	-0.7460207693094875	0.455658	0.455658	chr19	45932807	0.3413610004034225	chr19:45932807:T:C
chr19:45935429	['A', 'G']	56057	16519.53630118655	264.9804421321042	0.0117355827385111	0.0081364086866026	1.4423541381143838	0.149208	0.149208	chr19	45935429	0.8262078909202382	chr19:45935429:A:G
chr19:45935867	['A', 'T']	56057	26082.04860466776	155.41285776905048	0.0077523740972009	0.006864274348835	1.1293799902558614	0.258742	0.258742	chr19	45935867	0.5871330692048468	chr19:45935867:A:T
chr19:45936063	['G', 'A']	56057	70916.06028223288	475.0042177649374	0.0040809779895216	0.0060549293751048	0.6739926655958681	0.500319	0.500319	chr19	45936063	0.3007530041354319	chr19:45936063:G:A
chr19:45938391	['C', 'T']	56057	6321.044547563805	-36.21580905473356	-0.0085899633040939	0.0125301892577758	-0.6855413854793327	0.493005	0.493005	chr19	45938391	0.3071486761357556	chr19:45938391:C:T
chr19:45938692	['T', 'C']	56057	15590.834373996504	90.73206255567683	0.0074434174489493	0.008376675746932	0.8885884656184152	0.374228	0.374228	chr19	45938692	0.4268637214042533	chr19:45938692:T:C
chr19:45938955	['C', 'T']	56057	42185.76275601227	562.3251672411485	0.0179752879591962	0.0059962733042067	2.997743272740021	0.00272106	0.00272106	chr19	45938955	2.5652618818212627	chr19:45938955:C:T
chr19:45940628	['C', 'A']	56057	70550.32691621468	390.4251183637891	0.0031323983633167	0.0059986933832986	0.5221801087613213	0.601547	0.601547	chr19	45940628	0.2207304347526968	chr19:45940628:C:A
chr19:45941422	['C', 'A']	56057	3182.908477721668	-34.464669435479045	-0.0021688186761207	0.018282930855983	-0.1186253283570796	0.905573	0.905573	chr19	45941422	0.0430765346162902	chr19:45941422:C:A
chr19:45941750	['A', 'T']	56057	5682.96754035137	-25.48381133789763	-0.014480584815714	0.0138549667270574	-1.04515478824174	0.295956	0.295956	chr19	45941750	0.5287728510275642	chr19:45941750:A:T
chr19:45942164	['C', 'A']	56057	71042.4752337449	398.5110207428172	0.0027763245708354	0.006007557936166	0.4621386260999215	0.643984	0.643984	chr19	45942164	0.1911249226992427	chr19:45942164:C:A
chr19:45943619	['A', 'G']	56057	75412.02589331957	456.7083917549006	0.005793676606989	0.0061763405273944	0.9380435844318904	0.348226	0.348226	chr19	45943619	0.458138805777625	chr19:45943619:A:G
chr19:45945322	['A', 'G']	56057	3175.339869047831	-44.02869671502486	-0.0044965080720971	0.0182914855088743	-0.2458251993757203	0.805818	0.805818	chr19	45945322	0.0937630357645137	chr19:45945322:A:G
chr19:45945502	['T', 'C']	56057	71043.55503792947	393.4140720626647	0.0027136997451543	0.006009601489079	0.4515606817000829	0.651587	0.651587	chr19	45945502	0.1860275890114489	chr19:45945502:T:C
chr19:45946975	['G', 'A']	56057	8455.452510079565	147.81360528622898	0.0095346428573636	0.010960550075542	0.8699055058048374	0.384356	0.384356	chr19	45946975	0.4152663349757399	chr19:45946975:G:A
chr19:45947956	['C', 'T']	56057	55507.892249223856	390.32338356481847	0.0089725290927515	0.0058655901775689	1.529689054490043	0.126099	0.126099	chr19	45947956	0.8992883574888053	chr19:45947956:C:T
chr19:45948142	['C', 'A']	56057	12745.818979821226	94.70900653646366	-0.0027878404894263	0.0091019447505773	-0.3062906407171444	0.759385	0.759385	chr19	45948142	0.1195379856549616	chr19:45948142:C:A
chr19:45950760	['ATAC', 'A']	56057	2163.115763371035	34.166111572246706	-0.0129924082102152	0.0212863083961756	-0.6103645577431125	0.541623	0.541623	chr19	45950760	0.2663029016327453	chr19:45950760:ATAC:A
chr19:45951801	['T', 'A']	56057	74492.55065945635	482.187854921275	0.0060443688189628	0.0061337646523272	0.9854256173114716	0.324419	0.324419	chr19	45951801	0.4888937187225369	chr19:45951801:T:A
chr19:45953506	['G', 'T']	56057	55425.864894281374	371.2978658145882	0.0083495449507398	0.0058671858940572	1.423091939049841	0.154715	0.154715	chr19	45953506	0.8104675783405553	chr19:45953506:G:T
chr19:45954070	['G', 'A']	56057	3326.0	-25.38725176666348	0.0014652284376953	0.0178822872475005	0.0819374175918187	0.934697	0.934697	chr19	45954070	0.0293291512179906	chr19:45954070:G:A
chr19:45954871	['T', 'C']	56057	2029.6206372750487	30.70983308266789	-0.0130635428078247	0.0219597331643151	-0.5948862269899169	0.551922	0.551922	chr19	45954871	0.2581222943055006	chr19:45954871:T:C
chr19:45955585	['T', 'A']	56057	84006.48449487923	464.365523297824	0.0054950085485431	0.0067749184676273	0.8110811332711889	0.417323	0.417323	chr19	45955585	0.3795276792762562	chr19:45955585:T:A
chr19:45955853	['T', 'C']	56057	2105.713712123916	31.12573447185192	-0.0150346338906653	0.0217279437199179	-0.6919492283516516	0.488972	0.488972	chr19	45955853	0.310716009166058	chr19:45955853:T:C
chr19:45956707	['T', 'C']	56057	85480.57466014914	300.27977141345394	0.0046205891372554	0.0068006756291293	0.679430896169217	0.496868	0.496868	chr19	45956707	0.3037589724050651	chr19:45956707:T:C
chr19:45957138	['C', 'CAG']	56057	14259.017465612902	-18.51341517626349	-0.0067573772503522	0.0086586877697228	-0.7804158586224789	0.435149	0.435149	chr19	45957138	0.3613620101767711	chr19:45957138:C:CAG
chr19:45960879	['A', 'G']	56057	86250.46344901418	329.2225589004385	0.0055079621800875	0.006872181580733	0.8014867062782106	0.422853	0.422853	chr19	45960879	0.3738105838883155	chr19:45960879:A:G
chr19:45961440	['C', 'T']	56057	8913.749134639404	117.24432112676814	0.0058603850872135	0.0106705047368279	0.5492134844368834	0.582861	0.582861	chr19	45961440	0.2344350029262856	chr19:45961440:C:T
chr19:45962138	['G', 'A']	56057	34928.36160570919	64.38193056241629	-0.0030461801015023	0.0062387390871203	-0.4882685521808577	0.625362	0.625362	chr19	45962138	0.2038685121108482	chr19:45962138:G:A
chr19:45963594	['C', 'T']	56057	3302.994686025125	-100.82505365630702	-0.0274902361009351	0.0181039831233938	-1.5184634184403567	0.128903	0.128903	chr19	45963594	0.8897369750571138	chr19:45963594:C:T
chr19:45964077	['T', 'C']	56057	3291.117420390688	-111.31132609479415	-0.031317813008161	0.0180518539012416	-1.7348807041922127	0.0827674	0.0827674	chr19	45964077	1.082140687224593	chr19:45964077:T:C
chr19:45964243	['G', 'A']	56057	37488.34769113448	-22.92162581816497	-0.0078606931068736	0.006194961589652	-1.2688848821926413	0.204487	0.204487	chr19	45964243	0.689334296496366	chr19:45964243:G:A
chr19:45964656	['G', 'A']	56057	49488.19904871758	392.2268980429629	0.0113841244196217	0.0059809300182708	1.9034037156169608	0.056993	0.056993	chr19	45964656	1.2441784820127548	chr19:45964656:G:A
chr19:45965161	['G', 'A']	56057	35247.03017002979	108.95569760412562	-0.0015654609531252	0.0062239310498804	-0.2515228624127127	0.801411	0.801411	chr19	45965161	0.0961447008270586	chr19:45965161:G:A
chr19:45965445	['A', 'G']	56057	90031.81822885075	349.52347340348086	0.006502549335747	0.0072752184670194	0.8937943740418025	0.371436	0.371436	chr19	45965445	0.4301160062406585	chr19:45965445:A:G
chr19:45966153	['A', 'G']	56057	36862.918373536966	-15.678764064837049	-0.0071247594353866	0.0061415233598508	-1.1600964480512417	0.246014	0.246014	chr19	45966153	0.6090401776537688	chr19:45966153:A:G
chr19:45966208	['C', 'G']	56057	48978.86359905796	396.2509057013184	0.0116974404105339	0.0059361366990801	1.9705476816843663	0.0487806	0.0487806	chr19	45966208	1.3117528621795946	chr19:45966208:C:G
chr19:45966224	['G', 'C']	56057	52730.28785797128	315.06996438713105	0.0092451290156919	0.0058211098722921	1.588207269493009	0.112245	0.112245	chr19	45966224	0.949832995721284	chr19:45966224:G:C
chr19:45967047	['T', 'C']	56057	37026.22867594574	-9.282146212686456	-0.0069465188724371	0.0061362783173548	-1.1320410374462242	0.257622	0.257622	chr19	45967047	0.5890170525287198	chr19:45967047:T:C
chr19:45967176	['G', 'A']	56057	36979.55484377511	-17.973459214254795	-0.0071967129807176	0.006139204659046	-1.172254938612179	0.2411	0.2411	chr19	45967176	0.6178027896225463	chr19:45967176:G:A
chr19:45968595	['G', 'A']	56057	88003.31162358657	323.8807736930844	0.0039545094213878	0.0070508090440209	0.5608589591206167	0.574896	0.574896	chr19	45968595	0.2404107130690557	chr19:45968595:G:A
chr19:45968756	['G', 'A']	56057	49010.23444275901	383.5596105477663	0.0111719471963384	0.0059365277363901	1.8818992671180164	0.0598549	0.0598549	chr19	45968756	1.2229002904396389	chr19:45968756:G:A
chr19:45968834	['G', 'A']	56057	49008.605122255925	387.024221167174	0.0112293879828238	0.0059359295305393	1.8917657167341	0.0585274	0.0585274	chr19	45968834	1.2326407683979226	chr19:45968834:G:A
chr19:45969657	['G', 'A']	56057	40183.451488010265	-42.12610020907779	-0.0072403376929597	0.0060893219620714	-1.1890219860368236	0.234436	0.234436	chr19	45969657	0.6299756972577775	chr19:45969657:G:A
chr19:45970738	['T', 'C']	56057	36920.24481675767	17.511673779312716	-0.0060208054050146	0.0061410737851625	-0.9804157409021051	0.326885	0.326885	chr19	45970738	0.4856050077362173	chr19:45970738:T:C
chr19:45971170	['G', 'A']	56057	89964.81464302281	346.8645870923196	0.005858653010295	0.0072618878342117	0.806767213161032	0.419804	0.419804	chr19	45971170	0.3769534276648821	chr19:45971170:G:A
chr19:45972497	['C', 'G']	56057	50777.05811194178	247.5041505718866	0.0049239810499793	0.0059115460588941	0.8329430238593872	0.40488	0.40488	chr19	45972497	0.3926736756992687	chr19:45972497:C:G
chr19:45974440	['T', 'C']	56057	50383.68431946327	256.3802004935034	0.0054355384103435	0.0059275848646513	0.916990399033842	0.359152	0.359152	chr19	45974440	0.4447217107800477	chr19:45974440:T:C
chr19:45976911	['T', 'A']	56057	12678.226166690452	120.64399521131668	0.0045549483381454	0.0091035653963086	0.5003477362828007	0.616832	0.616832	chr19	45976911	0.2098331040509231	chr19:45976911:T:A
chr19:45978077	['A', 'G']	56057	91626.44165923283	320.15192783450874	0.0051983437666722	0.0074866310340753	0.6943502014473578	0.487465	0.487465	chr19	45978077	0.3120565612014336	chr19:45978077:A:G
chr19:45978187	['C', 'T']	56057	56703.115260406455	97.16796618440722	0.0034465162995572	0.0058445314608542	0.5896993322119028	0.555395	0.555395	chr19	45978187	0.2553980343484258	chr19:45978187:C:T
chr19:45978711	['C', 'T']	56057	49908.90324192195	297.4369221898032	0.0069479358119763	0.0059305174850487	1.1715564163654466	0.24138	0.24138	chr19	45978711	0.617298717045095	chr19:45978711:C:T
chr19:45979564	['T', 'A']	56057	91655.52562363943	314.09942336915327	0.0049170675571995	0.0074933564229071	0.6561902677107588	0.511704	0.511704	chr19	45979564	0.2909811881263039	chr19:45979564:T:A
chr19:45980254	['G', 'A']	56057	3899.0	93.7479479714856	0.0201250612988831	0.015803275746279	1.27347403297836	0.202855	0.202855	chr19	45980254	0.6928142832731975	chr19:45980254:G:A
chr19:45980472	['A', 'G']	56057	91631.34610237832	326.91405768893543	0.0055924501607849	0.0074902657188083	0.7466290744188231	0.455291	0.455291	chr19	45980472	0.3417109345566666	chr19:45980472:A:G
chr19:45983409	['T', 'G']	56057	46860.5589929015	251.36413505558056	0.006980476878354	0.0063739617231904	1.0951551298083402	0.273453	0.273453	chr19	45983409	0.5631173077024021	chr19:45983409:T:G
chr19:45985160	['C', 'T']	56057	3698.6288882539966	41.05082358109223	-0.0040892395670391	0.0162551746566596	-0.2515654032276933	0.801378	0.801378	chr19	45985160	0.0961625843013085	chr19:45985160:C:T
chr19:45985261	['C', 'T']	56057	100861.3977949834	469.8125619560946	0.0107951517193571	0.0096366238580635	1.1202213429057089	0.262624	0.262624	chr19	45985261	0.5806655882568477	chr19:45985261:C:T
chr19:45985847	['T', 'C']	56057	92420.78431617453	341.944504085584	0.005771185089316	0.0076041544491213	0.7589515873106633	0.447885	0.447885	chr19	45985847	0.3488334821552533	chr19:45985847:T:C
chr19:45985869	['T', 'C']	56057	43790.52717857147	-37.95335997531152	-0.0073289318850189	0.0059878669511784	-1.2239637160903356	0.220971	0.220971	chr19	45985869	0.6556647189229712	chr19:45985869:T:C
chr19:45985984	['A', 'G']	56057	50775.702545428605	276.02534502318764	0.0063807394463256	0.0059217151289262	1.077515433857528	0.281255	0.281255	chr19	45985984	0.5508997481584201	chr19:45985984:A:G
chr19:45988567	['G', 'T']	56057	30406.64204658221	360.3123134479633	0.0136956737899717	0.0065701799857983	2.084520335755704	0.0371174	0.0371174	chr19	45988567	1.4304224528518803	chr19:45988567:G:T
chr19:45988698	['T', 'C']	56057	51812.413715644034	227.4941318164097	0.0047540877027705	0.0060253908416618	0.7890090166265886	0.43011	0.43011	chr19	45988698	0.3664204600398811	chr19:45988698:T:C
chr19:45989018	['C', 'T']	56057	50645.20031055904	258.2828013190773	0.0056617119833326	0.005924304191938	0.9556754345999358	0.33924	0.33924	chr19	45989018	0.4694929454628556	chr19:45989018:C:T
chr19:45989188	['T', 'G']	56057	50105.60580912851	246.7392685477988	0.0049519313272207	0.0059382656259352	0.8339019570955774	0.40434	0.40434	chr19	45989188	0.3932532932446541	chr19:45989188:T:G
chr19:45989957	['G', 'A']	56057	50630.93524961638	258.9067333563159	0.0057301524873158	0.005923620161005	0.9673396219827276	0.333378	0.333378	chr19	45989957	0.477063063157835	chr19:45989957:G:A
chr19:45990065	['C', 'T']	56057	50190.53487500669	231.6973721539955	0.0046906183876195	0.0059254948259238	0.7915994402861147	0.428598	0.428598	chr19	45990065	0.3679498598713959	chr19:45990065:C:T
chr19:45990091	['G', 'A']	56057	50770.339839429085	247.4578847307247	0.0049983716819338	0.0059200275306136	0.8443156144268325	0.398497	0.398497	chr19	45990091	0.3995749437492991	chr19:45990091:G:A
chr19:45990579	['T', 'C']	56057	50164.73865643679	270.1061241193526	0.0062100622409632	0.0059231458567965	1.0484398647447477	0.294441	0.294441	chr19	45990579	0.5310017159582476	chr19:45990579:T:C
chr19:45990789	['T', 'C']	56057	49719.98258635454	250.1070152977192	0.0054631836573892	0.0059258059206979	0.9219309120987528	0.356569	0.356569	chr19	45990789	0.4478564169491167	chr19:45990789:T:C
chr19:45991947	['T', 'C']	56057	93988.70665263232	276.4798680289738	-5.4041228959308666e-05	0.0078671785657648	-0.0068692007569876	0.994519	0.994519	chr19	45991947	0.0023869153888834	chr19:45991947:T:C
chr19:45992246	['T', 'C']	56057	92890.1413173439	275.2609285941305	0.0002483489296044	0.0076952989524888	0.0322728111198451	0.974255	0.974255	chr19	45992246	0.0113273566752901	chr19:45992246:T:C
chr19:45992381	['T', 'C']	56057	52951.74330365126	193.1720116718793	0.0038483143924282	0.005833366184837	0.659707323437252	0.509444	0.509444	chr19	45992381	0.2929035483163134	chr19:45992381:T:C
chr19:45992385	['A', 'G']	56057	53112.7706823568	189.78180853104908	0.0035202166357698	0.0058495969613779	0.6017878939373187	0.547318	0.547318	chr19	45992385	0.261760268699946	chr19:45992385:A:G
chr19:45992487	['A', 'G']	56057	52932.64293249897	203.48211616900545	0.0041264273172214	0.0058325173485046	0.7074865055102607	0.479267	0.479267	chr19	45992487	0.3194224733893883	chr19:45992487:A:G
chr19:45992535	['T', 'C']	56057	53005.38464430226	199.32980301892508	0.0038647590452834	0.0058393161557064	0.6618513096788952	0.508069	0.508069	chr19	45992535	0.2940773029044244	chr19:45992535:T:C
chr19:45992577	['G', 'A']	56057	52841.73814580172	199.2354250819124	0.0040007103895271	0.0058233534287249	0.6870114339605046	0.492078	0.492078	chr19	45992577	0.3079660511256046	chr19:45992577:G:A
chr19:45992677	['A', 'G']	56057	52849.48503068797	204.73473561374124	0.0041719704831972	0.0058225763785042	0.7165162313025666	0.473676	0.473676	chr19	45992677	0.3245186193497651	chr19:45992677:A:G
chr19:45992858	['T', 'C']	56057	52967.196684628114	197.5432717388832	0.0038234833322535	0.005833056236181	0.6554854226395754	0.512158	0.512158	chr19	45992858	0.2905960391360951	chr19:45992858:T:C
chr19:45993113	['T', 'C']	56057	52860.28921769862	207.40893354615665	0.0042155314946589	0.005823682995851	0.7238600551682042	0.469155	0.469155	chr19	45993113	0.3286836508380982	chr19:45993113:T:C
chr19:45993192	['A', 'G']	56057	4244.605755678068	-110.28025779456809	-0.0155843952528216	0.0155814256682842	-1.000190584905426	0.317223	0.317223	chr19	45993192	0.4986353320386677	chr19:45993192:A:G
chr19:45993535	['A', 'C']	56057	48554.72483940042	317.69316330442024	0.0067550072490996	0.0059324368271907	1.1386564148713203	0.254851	0.254851	chr19	45993535	0.5937136579605788	chr19:45993535:A:C
chr19:45994035	['A', 'C']	56057	52843.02532119914	205.1255647302397	0.0041981128631662	0.0058224420646525	0.7210226940088447	0.470899	0.470899	chr19	45994035	0.3270722318230304	chr19:45994035:A:C
chr19:45994039	['A', 'T']	56057	52841.45122255936	205.69232498612303	0.0042195220856713	0.0058225547130989	0.7246856910041131	0.468648	0.468648	chr19	45994039	0.3291532320268484	chr19:45994039:A:T
chr19:45994080	['T', 'C']	56057	39662.56587846883	32.57745498891618	-0.0053817569937271	0.0060553661717983	-0.888758308092351	0.374137	0.374137	chr19	45994080	0.4269693404485646	chr19:45994080:T:C
chr19:45994143	['G', 'A']	56057	52849.79852237845	205.56914727039785	0.0041912566915139	0.005822593924067	0.7198263774139985	0.471635	0.471635	chr19	45994143	0.3263939734182423	chr19:45994143:G:A
chr19:45994162	['C', 'T']	56057	52853.25703019055	200.2029769946544	0.0040019204952851	0.0058222873018061	0.6873450738241197	0.491868	0.491868	chr19	45994162	0.3081514308976337	chr19:45994162:C:T
chr19:45994327	['G', 'T']	56057	52871.18138331104	209.5777342481072	0.0042937620688842	0.005824053357851	0.7372463480431702	0.460976	0.460976	chr19	45994327	0.3363216848899427	chr19:45994327:G:T
chr19:45994448	['A', 'G']	56057	8760.562795510908	110.35441865149956	0.0063991705299934	0.0107619009579802	0.59461340101335	0.552104	0.552104	chr19	45994448	0.2579791063798134	chr19:45994448:A:G
chr19:45994501	['A', 'G']	56057	7439.265417893141	-118.05748833754777	-0.0162733286441748	0.0122746751658602	-1.3257645049081337	0.184923	0.184923	chr19	45994501	0.733009069631115	chr19:45994501:A:G
chr19:45995095	['C', 'G']	56057	52832.48230088496	212.1140693765484	0.0044032093682407	0.0058217719210432	0.7563349145171692	0.449452	0.449452	chr19	45995095	0.3473166826810108	chr19:45995095:C:G
chr19:45995774	['A', 'G']	56057	4238.680523836711	-104.4089245970801	-0.013750191666025	0.0155935490155629	-0.8817871834244936	0.377896	0.377896	chr19	45995774	0.4226277050322353	chr19:45995774:A:G
chr19:45996279	['A', 'G']	56057	93555.01355908014	301.9263477221634	0.0015542957732875	0.0077951284184579	0.199393222260091	0.841956	0.841956	chr19	45996279	0.0747106038168648	chr19:45996279:A:G
chr19:45996498	['T', 'C']	56057	52860.17510040157	218.9989661427628	0.0046692317159044	0.0058239156510728	0.8017340901982873	0.42271	0.42271	chr19	45996498	0.373957477996748	chr19:45996498:T:C
chr19:45996798	['T', 'C']	56057	52842.42655271469	222.82363439859563	0.0047760093597613	0.0058222676430283	0.8203005517068911	0.412048	0.412048	chr19	45996798	0.3850521894986913	chr19:45996798:T:C
chr19:45996823	['C', 'T']	56057	52798.18612493978	219.55135433135763	0.0046367250822131	0.0058222319769284	0.7963827447252193	0.425813	0.425813	chr19	45996823	0.370781083757065	chr19:45996823:C:T
chr19:45996939	['T', 'C']	56057	52904.87538590573	215.50768524511284	0.004413810849357	0.0058213462608193	0.7582113572360892	0.448328	0.448328	chr19	45996939	0.3484041367403742	chr19:45996939:T:C
chr19:45996941	['T', 'C']	56057	52902.98724102861	214.0990067765333	0.0043738315964616	0.0058211711595912	0.75136625887646	0.452435	0.452435	chr19	45996941	0.3444438057825907	chr19:45996941:T:C
chr19:45996970	['C', 'T']	56057	52728.28742974396	217.3594357195229	0.0046620546327767	0.0058246095583529	0.8004063767829801	0.423479	0.423479	chr19	45996970	0.3731681211307895	chr19:45996970:C:T
chr19:45996971	['A', 'G']	56057	52895.09751788868	217.01055329126405	0.0044844040192761	0.00582084807236	0.7704038936473973	0.441064	0.441064	chr19	45996971	0.35549838824151	chr19:45996971:A:G
chr19:45997036	['C', 'T']	56057	52895.43600906382	214.5808481756696	0.0043621365768162	0.0058209963282397	0.7493797162616307	0.453632	0.453632	chr19	45997036	0.3432963171371185	chr19:45997036:C:T
chr19:45997084	['AG', 'A']	56057	18304.28570918822	-36.6712138509511	-0.0063798993040935	0.0078524541860613	-0.8124720186738881	0.416524	0.416524	chr19	45997084	0.3803599696058785	chr19:45997084:AG:A
chr19:45997100	['C', 'T']	56057	52899.88736062795	212.7792249704952	0.00432271202594	0.0058208566604732	0.7426247162713318	0.457712	0.457712	chr19	45997100	0.3394077013689296	chr19:45997100:C:T
chr19:45997101	['C', 'T']	56057	52906.60660124889	211.4980823853637	0.0042953074217872	0.0058213512013395	0.7378540261922161	0.460606	0.460606	chr19	45997101	0.3366704090771295	chr19:45997101:C:T
chr19:45997197	['G', 'T']	56057	4135.147533672286	-91.80942162715094	-0.0115710593810254	0.0157879927209577	-0.7329025029043398	0.463621	0.463621	chr19	45997197	0.3338369006256878	chr19:45997197:G:T
chr19:45997404	['T', 'A']	56057	4291.229653548364	-107.87142092577878	-0.0147885950962579	0.0155036459133026	-0.9538785379230592	0.340149	0.340149	chr19	45997404	0.4683308014787197	chr19:45997404:T:A
chr19:45997477	['A', 'G']	56057	44947.7950670242	-80.29971776790404	-0.0079772271392948	0.0059793809858421	-1.3341225719155887	0.182169	0.182169	chr19	45997477	0.739525525685718	chr19:45997477:A:G
chr19:45997603	['G', 'C']	56057	39972.10491557493	28.45646108432693	-0.0057448358211246	0.006046034251052	-0.9501824803795924	0.342024	0.342024	chr19	45997603	0.4659434182074289	chr19:45997603:G:C
chr19:45997669	['G', 'A']	56057	4276.544391813383	-114.66529322213586	-0.0167798238630535	0.0155482468252147	-1.0792100261645905	0.280499	0.280499	chr19	45997669	0.5520686826975028	chr19:45997669:G:A
chr19:45997869	['C', 'T']	56057	53775.37753716406	191.06774025378888	0.0031461818065443	0.005819041118871	0.5406701451792988	0.588737	0.588737	chr19	45997869	0.230078669486143	chr19:45997869:C:T
chr19:45998205	['G', 'A']	56057	15415.099958967405	94.94287976882568	0.0014662729513956	0.0083725924239345	0.1751277116038772	0.86098	0.86098	chr19	45998205	0.0650069368047901	chr19:45998205:G:A
chr19:45999043	['C', 'T']	56057	18506.64111759353	141.45562888335445	0.0035794530396201	0.0078008156353929	0.4588562538742601	0.646339	0.646339	chr19	45999043	0.1895396380216545	chr19:45999043:C:T
chr19:45999459	['T', 'G']	56057	19100.74811761768	161.1013518124093	0.0048862897575714	0.0076971006449628	0.6348221210760887	0.525547	0.525547	chr19	45999459	0.2793884386692302	chr19:45999459:T:G
chr19:46000468	['G', 'GA']	56057	19049.972112122832	158.5549519854074	0.0047903768369456	0.0077086306250458	0.6214303253007617	0.534319	0.534319	chr19	46000468	0.2721993823425591	chr19:46000468:G:GA
chr19:46000517	['A', 'T']	56057	19083.468755031645	158.57405208623464	0.0046742779781794	0.0077119045442726	0.6061120118052846	0.544443	0.544443	chr19	46000517	0.2640475816221896	chr19:46000517:A:T
chr19:46001491	['T', 'C']	56057	19378.419839429083	173.26883107419644	0.004790153029412	0.0076512349095701	0.6260627318370015	0.531276	0.531276	chr19	46001491	0.2746798025788555	chr19:46001491:T:C
chr19:46001776	['A', 'C']	56057	19401.11486582929	178.8965307620187	0.0051630884459174	0.0076463638763112	0.6752344682304326	0.49953	0.49953	chr19	46001776	0.3014384244685966	chr19:46001776:A:C
chr19:46001800	['T', 'G']	56057	19401.73053593092	180.02052833668603	0.0052340689849155	0.0076465764433381	0.6844983534396776	0.493663	0.493663	chr19	46001800	0.3065694218953089	chr19:46001800:T:G
chr19:46001984	['G', 'A']	56057	18557.526821844167	153.57968258646457	0.0040677509720521	0.0078100463835582	0.5208356995952808	0.602483	0.602483	chr19	46001984	0.220055202878161	chr19:46001984:G:A
chr19:46002064	['C', 'A']	56057	19398.61313464799	174.8238613004342	0.0049835082018223	0.0076495740526611	0.6514752543755913	0.514742	0.514742	chr19	46002064	0.2884103943609342	chr19:46002064:C:A
chr19:46002285	['A', 'G']	56057	23426.537169578933	-73.98289787458836	-0.0080085718728225	0.0071935933073632	-1.1132922769800075	0.265588	0.265588	chr19	46002285	0.5757915514859359	chr19:46002285:A:G
chr19:46002571	['A', 'G']	56057	19116.42929247732	160.98837906234738	0.0046502310449596	0.0077106595350047	0.6030912172750632	0.54645	0.54645	chr19	46002571	0.2624495697024028	chr19:46002571:A:G
chr19:46002747	['A', 'G']	56057	19414.038980269022	172.54006921785395	0.00488394307958	0.0076440508186593	0.6389208019991527	0.522877	0.522877	chr19	46002747	0.2816004612355014	chr19:46002747:A:G
chr19:46002945	['C', 'G']	56057	19212.084516842708	-88.6341455402735	-0.0118743848433839	0.0077927760405548	-1.5237682671217267	0.127572	0.127572	chr19	46002945	0.8942446358020408	chr19:46002945:C:G
chr19:46003551	['G', 'A']	56057	19037.62214564995	162.33865192906262	0.004569322648341	0.0077081826495547	0.5927885801467103	0.553325	0.553325	chr19	46003551	0.2570197073084059	chr19:46003551:G:A
chr19:46004000	['A', 'G']	56057	63494.880107190766	432.11234368121455	0.0069680032535018	0.0059945872267266	1.1623824944001446	0.245085	0.245085	chr19	46004000	0.6106832681709178	chr19:46004000:A:G
chr19:46004220	['G', 'A']	56057	23082.764823439145	-79.16320108081067	-0.0088685437749998	0.0072374976881637	-1.2253604984915536	0.220445	0.220445	chr19	46004220	0.6566997471304022	chr19:46004220:G:A
chr19:46004320	['T', 'C']	56057	20109.86991739371	173.17906188983642	0.0049976196595209	0.0075614669304477	0.6609325552158457	0.508658	0.508658	chr19	46004320	0.2935741206766357	chr19:46004320:T:C
chr19:46004478	['T', 'G']	56057	21701.194036508983	52.19119810124281	-0.0057476153429245	0.0073957300023938	-0.7771532142282346	0.437072	0.437072	chr19	46004478	0.3594470146839779	chr19:46004478:T:G
chr19:46004704	['A', 'G']	56057	3457.493425395636	-51.88892592745426	-0.0075439860683583	0.0174988288582818	-0.4311137693530804	0.666387	0.666387	chr19	46004704	0.1762734838151558	chr19:46004704:A:G
chr19:46005108	['T', 'C']	56057	10895.137940263356	-35.173844214152325	-0.0060182366502906	0.0097666962833095	-0.6161998362307355	0.537765	0.537765	chr19	46005108	0.2694074668979639	chr19:46005108:T:C
chr19:46005266	['T', 'TC']	56057	101647.09211352003	384.8247320105974	0.0053893175134146	0.0102220513770344	0.5272246552705334	0.59804	0.59804	chr19	46005266	0.2232697671849903	chr19:46005266:T:TC
chr19:46006321	['A', 'G']	56057	57227.04174471501	348.70025221471394	0.0023346840656671	0.0058369460486027	0.3999838350786225	0.68917	0.68917	chr19	46006321	0.1616736359222529	chr19:46006321:A:G
chr19:46007492	['A', 'G']	56057	14122.259633911368	172.6292752013187	0.0108729592059323	0.008760747857219	1.2410994338768406	0.214574	0.214574	chr19	46007492	0.6684229027829692	chr19:46007492:A:G
chr19:46007624	['G', 'A']	56057	32493.376137458512	-6.902353541739684	-0.0066814739222464	0.0064219898258457	-1.0404055601826656	0.298156	0.298156	chr19	46007624	0.5255564466212022	chr19:46007624:G:A
chr19:46008002	['A', 'G']	56057	14246.779036574484	145.75800792221827	0.0087055774690913	0.0087243629427852	0.9978467798947476	0.318358	0.318358	chr19	46008002	0.4970842323017841	chr19:46008002:A:G
chr19:46008088	['C', 'T']	56057	14057.25383572397	161.95578259280518	0.0102039778606345	0.0087763089670472	1.16267304386706	0.244967	0.244967	chr19	46008088	0.6108924163831688	chr19:46008088:C:T
chr19:46008357	['C', 'T']	56057	14119.274355863254	169.73625446915526	0.010735230062084	0.00876167011462	1.2252492871388532	0.220486	0.220486	chr19	46008357	0.6566189813243721	chr19:46008357:C:T
chr19:46008751	['G', 'A']	56057	13910.488894042926	185.98653230464748	0.0125113536533465	0.0088158376184084	1.419190574384164	0.155849	0.155849	chr19	46008751	0.8072959800145089	chr19:46008751:G:A
chr19:46008872	['C', 'T']	56057	51983.56400421045	195.0006615908077	-0.0007729436542012	0.0058190847103349	-0.1328290775400611	0.894329	0.894329	chr19	46008872	0.0485026863496029	chr19:46008872:C:T
chr19:46009040	['T', 'C']	56057	52112.1555357302	161.43528001268115	-0.0003872032229673	0.0058604236466621	-0.0660708587489036	0.947322	0.947322	chr19	46009040	0.0235023768005237	chr19:46009040:T:C
chr19:46009377	['G', 'A']	56057	105387.0	464.5852683139866	0.0154499926325732	0.0127140211198087	1.2151932490108706	0.224298	0.224298	chr19	46009377	0.6491745988772921	chr19:46009377:G:A
chr19:46009393	['G', 'A']	56057	48715.21417994326	135.00200287119134	-0.0023810928666163	0.0059105852767096	-0.402852298908353	0.687058	0.687058	chr19	46009393	0.1630065991606596	chr19:46009393:G:A
chr19:46009412	['G', 'A']	56057	48683.0791971454	134.26394643149536	-0.0023819463021041	0.0059095998080365	-0.4030638925608598	0.686903	0.686903	chr19	46009412	0.1631045868691615	chr19:46009412:G:A
chr19:46009719	['T', 'C']	56057	30892.85768064229	283.6442561961963	0.0053593811973171	0.0065097717654435	0.8232825036611685	0.410351	0.410351	chr19	46009719	0.3868445038906611	chr19:46009719:T:C
chr19:46009806	['GTGTGTGTGTA', 'G']	56057	28602.63686411894	282.6258709211493	0.0063250535461803	0.0066610431989803	0.9495590040834035	0.34234	0.34234	chr19	46009806	0.4655423536685733	chr19:46009806:GTGTGTGTGTA:G
chr19:46009825	['T', 'C']	56057	28598.915807529505	270.6373408034468	0.0058764587139913	0.006659066593255	0.8824748381317576	0.377524	0.377524	chr19	46009825	0.4230554341374408	chr19:46009825:T:C
chr19:46009827	['T', 'C']	56057	28584.94668999501	271.97022923167	0.0059109712484731	0.0066551370561587	0.888181745709222	0.374447	0.374447	chr19	46009827	0.4266096445504795	chr19:46009827:T:C
chr19:46009829	['T', 'C']	56057	28587.5185608428	271.8960310911686	0.0059272013690773	0.0066554905108624	0.8905731830589386	0.373162	0.373162	chr19	46009829	0.4281025879441977	chr19:46009829:T:C
chr19:46009831	['T', 'C']	56057	28588.989930010022	273.9681204726882	0.0059770419347127	0.0066553237137493	0.8980843294466091	0.369144	0.369144	chr19	46009831	0.4328041861283322	chr19:46009831:T:C
chr19:46009833	['T', 'C']	56057	28581.90475935445	273.42757615738054	0.0059899095333858	0.0066550480983167	0.9000550326451955	0.368095	0.368095	chr19	46009833	0.4340400817306152	chr19:46009833:T:C
chr19:46011183	['G', 'A']	56057	30753.875122682417	287.1318036392925	0.0060354435144185	0.0065155674241691	0.9263112667716956	0.354288	0.354288	chr19	46011183	0.4506435572971957	chr19:46011183:G:A
chr19:46011800	['A', 'G']	56057	30911.720072087504	316.85244605379074	0.0068193035467118	0.0065039243408229	1.048490601883138	0.294417	0.294417	chr19	46011800	0.5310371169125404	chr19:46011800:A:G
chr19:46012374	['A', 'T']	56057	31035.76823306929	287.3385547202925	0.0054444233240187	0.0064924783237343	0.8385739701456825	0.401712	0.401712	chr19	46012374	0.3960851947658586	chr19:46012374:A:T
chr19:46012388	['A', 'G']	56057	30880.30523987083	299.4282164902904	0.0060972407038844	0.0065034511027793	0.9375392553160908	0.348485	0.348485	chr19	46012388	0.4578159107006291	chr19:46012388:A:G
chr19:46012579	['A', 'G']	56057	31009.67849466208	300.3615770299566	0.0062514050945211	0.006509822796643	0.960303419894129	0.336907	0.336907	chr19	46012579	0.4724899654813581	chr19:46012579:A:G
chr19:46012648	['A', 'G']	56057	31261.54546767762	317.0793126564812	0.0068749548906785	0.0065328904551459	1.0523603507331325	0.292639	0.292639	chr19	46012648	0.5336677959273355	chr19:46012648:A:G
chr19:46012663	['GA', 'G']	56057	30901.94785697712	309.77826302502604	0.006574419720896	0.0065036251629591	1.0108853994753846	0.312076	0.312076	chr19	46012663	0.5057396291826166	chr19:46012663:GA:G
chr19:46013016	['T', 'A']	56057	30939.94723209664	294.5053779163753	0.0058654081651337	0.006504564146835	0.9017373082541948	0.3672	0.3672	chr19	46013016	0.4350973274707951	chr19:46013016:T:A
chr19:46013121	['C', 'T']	56057	15267.813072105346	264.4558797026757	0.013691216035719	0.0084894067919217	1.6127411927941957	0.106806	0.106806	chr19	46013121	0.9714043494263906	chr19:46013121:C:T
chr19:46013590	['C', 'T']	56057	30839.82055041936	293.2830295955836	0.006061265438511	0.0065191173001006	0.9297678135684796	0.352495	0.352495	chr19	46013590	0.4528470389216893	chr19:46013590:C:T
chr19:46013781	['G', 'A']	56057	14306.18748326521	13.497313024808424	-0.0021698821442501	0.0086902333848076	-0.2496920448700006	0.802826	0.802826	chr19	46013781	0.0953785710703467	chr19:46013781:G:A
chr19:46013933	['C', 'T']	56057	32967.46916818328	325.6296062777214	0.0064166367552201	0.0063946846791043	1.003432862950623	0.315656	0.315656	chr19	46013933	0.5007859511738648	chr19:46013933:C:T
chr19:46014295	['C', 'T']	56057	30879.72934330544	290.86885906075474	0.0056723701362621	0.0065049972132959	0.8720019317868485	0.383211	0.383211	chr19	46014295	0.4165620330727849	chr19:46014295:C:T
chr19:46014817	['G', 'A']	56057	23963.419864761177	-84.23451992336723	-0.0103255191243667	0.007049867011258	-1.464640270217535	0.143025	0.143025	chr19	46014817	0.8445880435622943	chr19:46014817:G:A
chr19:46015043	['C', 'T']	56057	15338.0	252.88650852756743	0.0120394908978968	0.0084719601977908	1.4210986143485684	0.155294	0.155294	chr19	46015043	0.8088453235195386	chr19:46015043:C:T
chr19:46015393	['A', 'G']	56057	15394.844797744596	252.2008862862833	0.012114371872267	0.0084587777044062	1.4321657685786615	0.152102	0.152102	chr19	46015393	0.8178650753404716	chr19:46015393:A:G
chr19:46015977	['G', 'A']	56057	15415.299919707384	261.49786212693385	0.0126707475473986	0.0084519175013988	1.4991565577044002	0.133839	0.133839	chr19	46015977	0.8734173169358617	chr19:46015977:G:A
chr19:46016768	['A', 'G']	56057	85204.63975022301	506.9171050667962	0.0125879721456121	0.0067506770651172	1.864697722048941	0.062229	0.062229	chr19	46016768	1.2060071779319903	chr19:46016768:A:G
chr19:46017470	['G', 'C']	56057	63371.87331440099	217.75090956271228	-0.0030169866534501	0.005940069929085	-0.5079042316787735	0.611523	0.611523	chr19	46017470	0.2135872040647562	chr19:46017470:G:C
chr19:46017814	['G', 'A']	56057	43707.45787689563	217.0769987949973	0.0089776125506114	0.0059994560481351	1.496404420431089	0.134554	0.134554	chr19	46017814	0.8711033870707501	chr19:46017814:G:A
chr19:46020609	['G', 'A']	56057	1494.0	-75.02024884697195	-0.05598323618809	0.0258401454971583	-2.166521709184902	0.0302755	0.0302755	chr19	46020609	1.5189086757506294	chr19:46020609:G:A
chr19:46021038	['A', 'T']	56057	42169.53166318718	201.9230056827141	0.0067164016395943	0.0060313393985712	1.1135837656865135	0.265463	0.265463	chr19	46021038	0.575996001948285	chr19:46021038:A:T
chr19:46021213	['C', 'T']	56057	39911.9839250669	185.543905403588	0.0069574381636213	0.0061156321097819	1.137648249392403	0.255272	0.255272	chr19	46021213	0.5929968190084361	chr19:46021213:C:T
chr19:46022609	['T', 'G']	56057	6957.248220497726	17.08195751888981	-0.0062859376905623	0.0120512098172192	-0.5216022113879966	0.601949	0.601949	chr19	46022609	0.220440302690408	chr19:46022609:T:G
chr19:46023040	['T', 'G']	56057	41797.98253438709	102.71715261826364	0.0029362841634729	0.0061195964856954	0.4798166301220102	0.63136	0.63136	chr19	46023040	0.1997229364279028	chr19:46023040:T:G
chr19:46023390	['G', 'A']	56057	36885.26396545879	158.12941890505502	0.0082396629060648	0.0062562761502629	1.317023530957553	0.187836	0.187836	chr19	46023390	0.7262211687098657	chr19:46023390:G:A
chr19:46023692	['T', 'A']	56057	41730.58614453497	118.85280490915017	0.0033927062141173	0.0061409767716218	0.552470126543294	0.580628	0.580628	chr19	46023692	0.2361020247353425	chr19:46023692:T:A
chr19:46025683	['C', 'T']	56057	36861.26053988474	168.64112903062662	0.0085448433837471	0.0062530878690195	1.366499809811079	0.171788	0.171788	chr19	46025683	0.7650071764523938	chr19:46025683:C:T
chr19:46026198	['G', 'A']	56057	36857.204931927256	170.86411290579983	0.0086641293347261	0.0062533816980953	1.385511032752894	0.165902	0.165902	chr19	46026198	0.7801483783895741	chr19:46026198:G:A
chr19:46026410	['C', 'T']	56057	36869.26168174276	173.9573747575528	0.0087646858125647	0.0062531671041573	1.401639467900623	0.161028	0.161028	chr19	46026410	0.7930986010600557	chr19:46026410:C:T
chr19:46026662	['C', 'T']	56057	2190.0	-99.89159814340071	-0.0655034733004606	0.0217042426562362	-3.0180031774404994	0.00254561	0.00254561	chr19	46026662	2.5942081316414405	chr19:46026662:C:T
chr19:46026992	['A', 'T']	56057	1655.118102510124	-73.70521870150314	-0.0521600040311584	0.0245911430329895	-2.121089042554253	0.0339187	0.0339187	chr19	46026992	1.4695608012751618	chr19:46026992:A:T
chr19:46027131	['T', 'C']	56057	38264.460793234495	188.81012472866087	0.0090809830352328	0.006192991034344	1.4663323400394122	0.142563	0.142563	chr19	46027131	0.845993174209718	chr19:46027131:T:C
chr19:46027961	['T', 'C']	56057	1694.6627084747	-80.45262775553938	-0.0548948079796476	0.0243032929298928	-2.258739510649914	0.0239034	0.0239034	chr19	46027961	1.621540320967418	chr19:46027961:T:C
chr19:46029891	['C', 'T']	56057	71928.53011188237	483.5187481273481	0.011131600852293	0.0060688000866291	1.834234229731563	0.0666245	0.0666245	chr19	46029891	1.176366037223244	chr19:46029891:C:T
chr19:46030656	['G', 'A']	56057	71640.05784534132	432.30055747687874	0.0090859326254005	0.0060589621327368	1.4995856429451655	0.133727	0.133727	chr19	46030656	0.8737808981443416	chr19:46030656:G:A
chr19:46030738	['T', 'C']	56057	71682.55748818125	437.0261025033055	0.0092950182867759	0.0060599156857478	1.533852741323884	0.125072	0.125072	chr19	46030738	0.9028399053869574	chr19:46030738:T:C
chr19:46031026	['G', 'A']	56057	33743.00970527367	461.2804026160194	0.0104177038996498	0.0063044740229709	1.6524302997667948	0.0984525	0.0984525	chr19	46031026	1.006773251365176	chr19:46031026:G:A
chr19:46031146	['G', 'A']	56057	71662.89750727122	431.0390446390324	0.0090244658160951	0.0060594813268021	1.4893132480132196	0.136411	0.136411	chr19	46031146	0.8651506073431713	chr19:46031146:G:A
chr19:46031306	['G', 'A']	56057	71615.33053796056	436.4051736500695	0.0092561355294333	0.0060586909615336	1.5277451165936995	0.126581	0.126581	chr19	46031306	0.89763147768686	chr19:46031306:G:A
chr19:46033155	['G', 'C']	56057	1681.0	-86.14707721533972	-0.0556713616628915	0.0243969462862547	-2.281898767562425	0.022499	0.022499	chr19	46033155	1.6478367842945565	chr19:46033155:G:C
chr19:46033583	['C', 'T']	56057	33741.00952686791	20.23970415647108	0.0024111183080818	0.0064232331836158	0.3753745565756583	0.707383	0.707383	chr19	46033583	0.1503453814662866	chr19:46033583:C:T
chr19:46035067	['C', 'T']	56057	33410.288723202524	21.415873088917845	0.0027578471589194	0.0064457417173664	0.4278556727597544	0.668758	0.668758	chr19	46035067	0.1747310097033144	chr19:46035067:C:T
chr19:46035158	['C', 'T']	56057	1694.3022463289742	-93.98201738780864	-0.0599491844456985	0.0243264375470548	-2.464363486422472	0.0137287	0.0137287	chr19	46035158	1.8623705850907328	chr19:46035158:C:T
chr19:46035168	['G', 'A']	56057	1310.257110230882	16.515311257547413	0.0098642966603911	0.0269041663559321	0.3666456908528655	0.713885	0.713885	chr19	46035168	0.1463717432489527	chr19:46035168:G:A
chr19:46035387	['G', 'A']	56057	33702.41703691809	472.67691157000615	0.0111931208282532	0.0063098223950091	1.7739201086082184	0.0760818	0.0760818	chr19	46035387	1.1187192210861527	chr19:46035387:G:A
chr19:46035505	['A', 'G']	56057	2267.75089749772	-103.54800844095334	-0.066321191945049	0.0214524818080798	-3.091539363061938	0.00199219	0.00199219	chr19	46035505	2.7006692442172584	chr19:46035505:A:G
chr19:46035639	['T', 'C']	56057	34613.6446121728	432.288992240676	0.0081382548006414	0.0062572937543243	1.300602963544288	0.1934	0.1934	chr19	46035639	0.7135435302530172	chr19:46035639:T:C
chr19:46035670	['C', 'T']	56057	1695.0	-94.7468697021966	-0.0611285507391364	0.0243119819766703	-2.5143384359940364	0.0119284	0.0119284	chr19	46035670	1.923417805933327	chr19:46035670:C:T
chr19:46035725	['T', 'C']	56057	71886.97673505798	438.0486434746216	0.0090249740167472	0.0060701607563354	1.4867767723165883	0.137079	0.137079	chr19	46035725	0.8630290724364076	chr19:46035725:T:C
chr19:46036373	['A', 'G']	56057	72495.75950473675	426.8628788390884	0.0074311440443526	0.0060938897241082	1.2194418312090654	0.222682	0.222682	chr19	46036373	0.6523148867675457	chr19:46036373:A:G
chr19:46036975	['T', 'C']	56057	72362.49048086358	422.123110594632	0.0073820988491566	0.0060882686719449	1.2125120041389983	0.225322	0.225322	chr19	46036975	0.6471964025409433	chr19:46036975:T:C
chr19:46037232	['A', 'AAG']	56057	36150.7672181471	398.2369084118241	0.0069916811727543	0.0062027521010495	1.1271901663732966	0.259667	0.259667	chr19	46037232	0.5855832395449116	chr19:46037232:A:AAG
chr19:46038187	['A', 'G']	56057	36127.02935111997	379.3390285613335	0.0067817032216204	0.0062191456752128	1.0904557596471325	0.275517	0.275517	chr19	46038187	0.5598515990684072	chr19:46038187:A:G
chr19:46038360	['G', 'T']	56057	1696.1815489464952	-87.3940116695722	-0.0568422541899129	0.0243395430464265	-2.3353870728587185	0.0195267	0.0195267	chr19	46038360	1.7093711460048246	chr19:46038360:G:T
chr19:46039213	['G', 'A']	56057	7297.915292747408	-14.81596489717352	-0.0090699634009962	0.0119049847868486	-0.7618626620183304	0.446145	0.446145	chr19	46039213	0.3505239698405475	chr19:46039213:G:A
chr19:46042100	['CATTGATTTTGTTGTTGT', 'C']	56057	71235.33225674063	425.53797818351137	0.0078977123025602	0.0060580233134573	1.3036780966187778	0.192349	0.192349	chr19	46042100	0.7159100671976171	chr19:46042100:CATTGATTTTGTTGTTGT:C
chr19:46042122	['C', 'A']	56057	71234.07867154718	431.4295642330338	0.0081185553096907	0.0060587665421747	1.339968334012872	0.180261	0.180261	chr19	46042122	0.744098224009154	chr19:46042122:C:A
chr19:46042127	['T', 'G']	56057	71242.46108800062	427.6085410207025	0.0079433452552938	0.0060591520797198	1.3109664769564795	0.189874	0.189874	chr19	46042127	0.7215345004003912	chr19:46042127:T:G
chr19:46042130	['C', 'A']	56057	71240.00076773384	428.5801505303087	0.0079646418602392	0.006058934938347	1.3145283686462783	0.188674	0.188674	chr19	46042130	0.7242879431552092	chr19:46042130:C:A
chr19:46042131	['ACT', 'A']	56057	71227.02572209426	433.8905328906304	0.0081687097176486	0.0060597184723029	1.348034525858793	0.177653	0.177653	chr19	46042131	0.7504274542458897	chr19:46042131:ACT:A
chr19:46042992	['G', 'A']	56057	31323.26407822425	128.72910944778872	0.0086652982836327	0.0065870544247267	1.3155042792882656	0.188346	0.188346	chr19	46042992	0.7250435986960422	chr19:46042992:G:A
chr19:46043139	['G', 'A']	56057	1886.1009383808469	-79.06950678641888	-0.0513680262151003	0.0231464697369468	-2.219259645159012	0.0264731	0.0264731	chr19	46043139	1.5771951998371403	chr19:46043139:G:A
chr19:46043765	['T', 'C']	56057	32198.33894252217	113.2607221325869	0.0071463633117445	0.0065411379078081	1.0925260119059674	0.274607	0.274607	chr19	46043765	0.5612883963686521	chr19:46043765:T:C
chr19:46044072	['A', 'G']	56057	53405.19580656673	234.45425064141097	0.0014236818115197	0.0057800596355451	0.2463091907849204	0.805444	0.805444	chr19	46044072	0.093964649330959	chr19:46044072:A:G
chr19:46044675	['C', 'T']	56057	19553.44169491525	54.21963188242024	0.0013512162531772	0.0076409673700168	0.1768383750046357	0.859636	0.859636	chr19	46044675	0.0656854053327935	chr19:46044675:C:T
chr19:46044821	['C', 'T']	56057	57788.43241796477	108.39196205474056	-0.0055975028960791	0.0058770510653161	-0.9524339390401336	0.340881	0.340881	chr19	46044821	0.4673972047702737	chr19:46044821:C:T
chr19:46044892	['CCTGA', 'C']	56057	57885.52190360628	91.21254339997928	-0.0061982567333055	0.0058750902043776	-1.0550062241916072	0.291427	0.291427	chr19	46044892	0.5354702143786428	chr19:46044892:CCTGA:C
chr19:46045398	['G', 'A']	56057	58171.281347150165	121.950600378057	-0.0054893225819351	0.005874807269679	-0.9343834325028116	0.35011	0.35011	chr19	46045398	0.4557954845426056	chr19:46045398:G:A
chr19:46045400	['G', 'A']	56057	16556.283935037645	26.51033327907563	0.0016378186950475	0.0083599760745867	0.195911887837367	0.84468	0.84468	chr19	46045400	0.073307788749127	chr19:46045400:G:A
chr19:46045456	['G', 'A']	56057	80100.3695102936	270.222503624882	-0.0021675502374796	0.0066246211940845	-0.3271961028375778	0.743521	0.743521	chr19	46045456	0.1287067607596146	chr19:46045456:G:A
chr19:46046063	['C', 'A']	56057	58358.69801927197	100.7496753166166	-0.0067004794587735	0.0058686280664821	-1.1417454612675793	0.253565	0.253565	chr19	46046063	0.595910693045353	chr19:46046063:C:A
chr19:46046406	['C', 'T']	56057	58057.35684336361	91.8157115272755	-0.0064591678803892	0.005872196978575	-1.099957631522888	0.271355	0.271355	chr19	46046406	0.566462171680217	chr19:46046406:C:T
chr19:46048200	['T', 'C']	56057	94883.15571533068	196.3158705703028	-0.0093341965021524	0.0080519025810825	-1.1592535314675256	0.246358	0.246358	chr19	46048200	0.6084333302859947	chr19:46048200:T:C
chr19:46048380	['C', 'T']	56057	6229.555644758438	-10.99681041930662	-0.0039850173496506	0.0125812519435184	-0.3167425123938981	0.75144	0.75144	chr19	46048380	0.1241056906714787	chr19:46048380:C:T
chr19:46048607	['T', 'G']	56057	14044.01061798455	-5.968106393964877	-0.002946620282198	0.0088152259546969	-0.3342648614274097	0.738181	0.738181	chr19	46048607	0.1318371372781954	chr19:46048607:T:G
chr19:46048808	['G', 'A']	56057	80253.1581745522	206.99441205864576	-0.0053111253027505	0.0066002112695653	-0.8046901963943138	0.421002	0.421002	chr19	46048808	0.3757158410125487	chr19:46048808:G:A
chr19:46048990	['A', 'G']	56057	94868.4617854849	203.5772603337253	-0.008752002941717	0.00804810586734	-1.0874612096286531	0.276838	0.276838	chr19	46048990	0.557774296955127	chr19:46048990:A:G
chr19:46050934	['C', 'A']	56057	80265.31851838635	210.37410304368893	-0.0050161578070553	0.0066000400330398	-0.7600193001776331	0.447246	0.447246	chr19	46050934	0.3494535349097138	chr19:46050934:C:A
chr19:46051078	['T', 'C']	56057	94874.15475192235	202.4133278709729	-0.0089025625764907	0.0080502604583856	-1.1058726139993766	0.268786	0.268786	chr19	46051078	0.5705933557115481	chr19:46051078:T:C
chr19:46051227	['C', 'T']	56057	80844.42182454013	198.96197207099948	-0.004750348365625	0.0066009218108874	-0.7196492401697336	0.471744	0.471744	chr19	46051227	0.3262936148163695	chr19:46051227:C:T
chr19:46051399	['G', 'C']	56057	94873.61693965671	197.6205063555097	-0.0091354686973475	0.0080515411107135	-1.1346236169857875	0.256538	0.256538	chr19	46051399	0.5908482953943697	chr19:46051399:G:C
chr19:46051416	['T', 'C']	56057	94895.31403336606	207.13388393601247	-0.0085410419985387	0.0080553770312363	-1.0602907803594053	0.289017	0.289017	chr19	46051416	0.5390766112605676	chr19:46051416:T:C
chr19:46051973	['C', 'A']	56057	2316.165272153141	-71.07034312011062	-0.0269235717066306	0.0204493171336439	-1.316600037579495	0.187978	0.187978	chr19	46051973	0.7258929754048528	chr19:46051973:C:A
chr19:46052135	['C', 'T']	56057	61519.461671603465	11.217250954687657	-0.0088756672726848	0.0058419055246633	-1.5193103064083258	0.12869	0.12869	chr19	46052135	0.8904551991216534	chr19:46052135:C:T
chr19:46053448	['C', 'T']	56057	19333.069294035784	208.8966145158792	0.0099349521474802	0.0077003006649676	1.2902031465705033	0.196985	0.196985	chr19	46053448	0.7055668432051683	chr19:46053448:C:T
chr19:46053560	['T', 'A']	56057	33326.94518885934	199.51306203213989	0.0051325319280178	0.0063179231241405	0.8123764451021325	0.416579	0.416579	chr19	46053560	0.3803026268846559	chr19:46053560:T:A
chr19:46054295	['T', 'C']	56057	59099.86850698595	49.95255958938503	-0.0077999303963863	0.0058486317866676	-1.3336333489426957	0.182329	0.182329	chr19	46054295	0.7391442499499523	chr19:46054295:T:C
chr19:46054593	['C', 'T']	56057	80830.86134603719	194.403906498208	-0.0049910131684641	0.0066048449704631	-0.7556593971219612	0.449857	0.449857	chr19	46054593	0.3469255172927815	chr19:46054593:C:T
chr19:46055494	['T', 'C']	56057	54497.58272367152	0.224993651497928	-0.0071102541371529	0.0058516977038643	-1.2150754357077511	0.224342	0.224342	chr19	46055494	0.6490894127268596	chr19:46055494:T:C
chr19:46055888	['C', 'T']	56057	60256.89906325276	66.45808935494698	-0.0066056272645013	0.0058305361747891	-1.1329365030035703	0.257246	0.257246	chr19	46055888	0.589651369496272	chr19:46055888:C:T
chr19:46055932	['G', 'A']	56057	93663.3668754126	257.04260945112964	-0.0045070863845004	0.0078527106392746	-0.573952943326178	0.566002	0.566002	chr19	46055932	0.2471820342049632	chr19:46055932:G:A
chr19:46057055	['A', 'C']	56057	93709.68674290404	247.2027755659597	-0.0053206118255603	0.0078596575299384	-0.6769521197702868	0.498439	0.498439	chr19	46057055	0.3023879839609528	chr19:46057055:A:C
chr19:46057252	['T', 'C']	56057	57577.43396798773	123.52027651078932	-0.0044807235085755	0.0058455723122946	-0.7665157950661988	0.443373	0.443373	chr19	46057252	0.3532307575635257	chr19:46057252:T:C
chr19:46057623	['G', 'T']	56057	60269.97701805724	52.26420474450182	-0.0070055648580002	0.0058312230733702	-1.201388588612397	0.229606	0.229606	chr19	46057623	0.6390167672634172	chr19:46057623:G:T
chr19:46057705	['A', 'T']	56057	33398.55375941192	202.3473434929485	0.0051610794575658	0.0063166002655902	0.8170660229492134	0.413894	0.413894	chr19	46057705	0.3831108692884851	chr19:46057705:A:T
chr19:46057767	['C', 'T']	56057	3087.1101418249937	132.9435134932031	0.0273892849653148	0.0177709566313778	1.5412386363576036	0.123264	0.123264	chr19	46057767	0.9091637432275972	chr19:46057767:C:T
chr19:46059515	['T', 'G']	56057	33432.928190302846	196.9802478353972	0.0049837160346746	0.0063146939282555	0.7892252722455168	0.429984	0.429984	chr19	46059515	0.3665477045157437	chr19:46059515:T:G
chr19:46060081	['T', 'C']	56057	14036.251962463426	-15.28522621698286	-0.0032180673179236	0.0088161509867413	-0.3650195332139093	0.715098	0.715098	chr19	46060081	0.1456344366006888	chr19:46060081:T:C
chr19:46060395	['G', 'A']	56057	60249.822752738815	56.23673336838481	-0.0069794082631371	0.0058306001262875	-1.19703085650997	0.2313	0.2313	chr19	46060395	0.6358243672293806	chr19:46060395:G:A
chr19:46061267	['A', 'G']	56057	60347.5307743098	60.22326789429164	-0.0068722757126233	0.005832115503506	-1.1783504130691451	0.238662	0.238662	chr19	46061267	0.6222167242863739	chr19:46061267:A:G
chr19:46061362	['A', 'T']	56057	93689.69930419268	255.5364219313821	-0.0047152678711417	0.0078552361072917	-0.6002706738203161	0.548328	0.548328	chr19	46061362	0.2609595765950698	chr19:46061362:A:T
chr19:46061566	['A', 'G']	56057	19253.4954051498	200.86074207850672	0.0097179284478343	0.0077145302745027	1.259691530403736	0.207786	0.207786	chr19	46061566	0.6823837172580152	chr19:46061566:A:G
chr19:46061714	['A', 'G']	56057	60359.38150216814	53.31635444158453	-0.0071296162847845	0.0058319117930231	-1.2225178531187288	0.221517	0.221517	chr19	46061714	0.6545929388635479	chr19:46061714:A:G
chr19:46062223	['T', 'C']	56057	54477.77462577389	-7.975259362996718	-0.0072794238204023	0.0058520738844108	-1.2439049752590725	0.21354	0.21354	chr19	46062223	0.6705207616125104	chr19:46062223:T:C
chr19:46062364	['A', 'C']	56057	93687.34257425745	253.61593447830583	-0.0048230915481427	0.0078550781213264	-0.6140093673986735	0.539212	0.539212	chr19	46062364	0.2682404512728258	chr19:46062364:A:C
chr19:46062370	['T', 'C']	56057	33339.97375651182	205.29359471971463	0.0055331124782827	0.0063178357341571	0.8757923933299135	0.381147	0.381147	chr19	46062370	0.418907494203206	chr19:46062370:T:C
chr19:46063237	['T', 'A']	56057	2406.2146221365874	-79.58049139997934	-0.0297465636050294	0.0200816492787499	-1.481280904378046	0.138537	0.138537	chr19	46063237	0.858434221185628	chr19:46063237:T:A
chr19:46063403	['A', 'G']	56057	60410.03799660744	40.27890639957163	-0.0076688034890106	0.0058367155036719	-1.3138902323037909	0.188889	0.188889	chr19	46063403	0.7237933325937838	chr19:46063403:A:G
chr19:46063550	['C', 'T']	56057	60331.83884666168	43.28880301812272	-0.0074568177851267	0.0058309641121014	-1.2788310203540847	0.200962	0.200962	chr19	46063550	0.6968860557661382	chr19:46063550:C:T
chr19:46063874	['G', 'A']	56057	93673.68417390683	253.44222962982275	-0.0048292977315181	0.0078533332939828	-0.6149360469927251	0.538599	0.538599	chr19	46063874	0.2687344572648074	chr19:46063874:G:A
chr19:46064730	['G', 'A']	56057	2409.1289292467977	-80.42782563717641	-0.0299722715824597	0.0200701222622719	-1.4933776282370703	0.135344	0.135344	chr19	46064730	0.8685609923844191	chr19:46064730:G:A
chr19:46065380	['C', 'T']	56057	60246.82216393675	33.27653041748863	-0.0077680331274501	0.0058297879881529	-1.3324726633689017	0.18271	0.18271	chr19	46065380	0.7382376823903805	chr19:46065380:C:T
chr19:46066361	['A', 'G']	56057	60373.1549373684	32.86524091093229	-0.0077560614053899	0.0058321244974293	-1.3298861176246637	0.183561	0.183561	chr19	46066361	0.73621958503001	chr19:46066361:A:G
chr19:46066482	['C', 'T']	56057	93724.04747716244	241.1775951541564	-0.0056228399385188	0.0078637706418097	-0.7150310194226187	0.474593	0.474593	chr19	46066482	0.3236786716892506	chr19:46066482:C:T
chr19:46066568	['T', 'C']	56057	33355.35523123037	207.9023821143386	0.0055562430795446	0.0063167903922193	0.8795990898144355	0.37908	0.37908	chr19	46066568	0.4212691280472262	chr19:46066568:T:C
chr19:46066573	['A', 'T']	56057	60368.53839429082	31.77693003839224	-0.0078404056357537	0.0058313495814655	-1.344526773128783	0.178784	0.178784	chr19	46066573	0.7476713503199296	chr19:46066573:A:T
chr19:46067411	['C', 'T']	56057	8756.46861954544	143.06501043760912	0.0150794798006254	0.0107764343483671	1.3993014120584604	0.161728	0.161728	chr19	46067411	0.791214784096198	chr19:46067411:C:T
chr19:46067482	['G', 'A']	56057	16774.590900169504	151.62036205449795	0.0055611197873458	0.0081973030034616	0.678408469834224	0.497516	0.497516	chr19	46067482	0.3031929478831305	chr19:46067482:G:A
chr19:46068153	['T', 'C']	56057	63059.87386246029	102.74989537526388	-0.0035890546110883	0.0058987803652316	-0.6084401162387395	0.542898	0.542898	chr19	46068153	0.2652817582532605	chr19:46068153:T:C
chr19:46068410	['A', 'C']	56057	62253.55270106331	81.6263389277495	-0.0039766942745908	0.0058826815207762	-0.6760002662979656	0.499043	0.499043	chr19	46068410	0.3018620318151906	chr19:46068410:A:C
chr19:46068647	['G', 'T']	56057	2529.0	-75.02956212515664	-0.0353404164710046	0.0199188337169566	-1.7742211704352866	0.076032	0.076032	chr19	46068647	1.119003585370938	chr19:46068647:G:T
chr19:46069286	['C', 'T']	56057	2392.128019409855	-66.25869191038014	-0.0278409021658751	0.0201949790643767	-1.378605151167774	0.168022	0.168022	chr19	46069286	0.7746338501011275	chr19:46069286:C:T
chr19:46069445	['A', 'T']	56057	4436.15827312461	-86.75505421411178	-0.0225768359694358	0.0149588812403117	-1.5092596569718666	0.131238	0.131238	chr19	46069445	0.8819403966613496	chr19:46069445:A:T
chr19:46069504	['T', 'C']	56057	4433.395436380504	-82.19666027263288	-0.0216009665294249	0.0149621893066404	-1.4437035975636356	0.148828	0.148828	chr19	46069504	0.8273153543981531	chr19:46069504:T:C
chr19:46069901	['T', 'C']	56057	4453.31777068132	-74.68946042174265	-0.0199569815974237	0.0149347317714022	-1.3362798812120826	0.181463	0.181463	chr19	46069901	0.7412119135145325	chr19:46069901:T:C
chr19:46070123	['C', 'A']	56057	94088.74913470118	186.6562524647969	-0.0069122739436242	0.0079227934210489	-0.8724541429112664	0.382964	0.382964	chr19	46070123	0.4168420493634399	chr19:46070123:C:A
chr19:46070227	['A', 'G']	56057	2463.659237714571	-67.04188217400277	-0.028518058745788	0.0199028174643285	-1.432865411990056	0.151902	0.151902	chr19	46070227	0.8184365080118305	chr19:46070227:A:G
chr19:46070526	['G', 'A']	56057	4450.635158522007	-68.74085107729901	-0.0183796440800644	0.0149474861701581	-1.229614389392002	0.218847	0.218847	chr19	46070526	0.6598594024087642	chr19:46070526:G:A
chr19:46071585	['C', 'A']	56057	2449.0	-64.87608277316892	-0.0279032997180226	0.0199458835400187	-1.3989502977914414	0.161833	0.161833	chr19	46071585	0.7909329150069038	chr19:46071585:C:A
chr19:46072145	['G', 'A']	56057	4440.158415841584	-69.1989918778048	-0.0184618271922765	0.0149604638934542	-1.234041091490104	0.217193	0.217193	chr19	46072145	0.6631541759080639	chr19:46072145:G:A
chr19:46072233	['T', 'A']	56057	4431.316200738587	-71.13925829303606	-0.0187128768829769	0.0149730635658791	-1.2497694142980993	0.211389	0.211389	chr19	46072233	0.6749176157210941	chr19:46072233:T:A
chr19:46072545	['T', 'G']	56057	4443.079260025688	-67.79219864256403	-0.0180631611214463	0.0149576704495141	-1.207618604943463	0.227199	0.227199	chr19	46072545	0.6435935844726282	chr19:46072545:T:G
chr19:46072866	['G', 'A']	56057	4451.3176279592535	-63.54774103341406	-0.0166149522057171	0.0149422722996226	-1.111942807128253	0.266168	0.266168	chr19	46072866	0.574844158699041	chr19:46072866:G:A
chr19:46073042	['A', 'G']	56057	3379.180843472366	19.70299163137614	0.0169028415880331	0.0170533523842726	0.9911741226681976	0.321605	0.321605	chr19	46073042	0.4926772078852485	chr19:46073042:A:G
chr19:46073975	['T', 'C']	56057	3522.125662295959	-9.861052732065438	-0.0113136551825003	0.016596410203805	-0.6816929109107275	0.495436	0.495436	chr19	46073975	0.3050124393462575	chr19:46073975:T:C
chr19:46074061	['A', 'G']	56057	3646.4553434433537	3.3344816153264665	-0.0093437073981823	0.0163182952726373	-0.5725909013210442	0.566924	0.566924	chr19	46074061	0.2464751573203036	chr19:46074061:A:G
chr19:46077581	['A', 'G']	56057	2317.0413336663337	-30.927989596711065	-0.0123360663712121	0.0204586734011478	-0.6029748913495054	0.546528	0.546528	chr19	46077581	0.262387583148884	chr19:46077581:A:G
chr19:46077896	['C', 'T']	56057	4610.0	-42.96818813382941	-0.0128096177041351	0.0146271927802538	-0.8757399930783467	0.381175	0.381175	chr19	46077896	0.4188755910297472	chr19:46077896:C:T
chr19:46078360	['A', 'G']	56057	9642.688063083157	151.860120785499	0.0142630884246249	0.0103159125862857	1.3826298260404766	0.166784	0.166784	chr19	46078360	0.7778456146395469	chr19:46078360:A:G
chr19:46079529	['A', 'T']	56057	4719.6735534978325	-36.610044048370966	-0.0123550260827402	0.0144626442349088	-0.8542715897635531	0.392958	0.392958	chr19	46079529	0.4056538652555798	chr19:46079529:A:T
chr19:46079952	['C', 'G']	56057	9215.328784229774	91.48347443487614	0.0112844052211293	0.0105504968011133	1.0695615034866008	0.284821	0.284821	chr19	46079952	0.545427993097352	chr19:46079952:C:G
chr19:46080016	['A', 'AG']	56057	2313.04126230912	-28.99665968575416	-0.0127689894787487	0.0204913106583405	-0.623141666809458	0.533194	0.533194	chr19	46080016	0.2731147463203551	chr19:46080016:A:AG
chr19:46080343	['C', 'T']	56057	2325.161398561458	-29.01664548086659	-0.0126919869975313	0.0204462166105515	-0.6207499039691005	0.534767	0.534767	chr19	46080343	0.2718354005126945	chr19:46080343:C:T
chr19:46080404	['AAG', 'A']	56057	2277.2031149646755	-32.348026960259624	-0.0125081482980537	0.020638555144107	-0.6060573625777894	0.544479	0.544479	chr19	46080404	0.2640188658806502	chr19:46080404:AAG:A
chr19:46083884	['A', 'G']	56057	14177.517475156554	35.40890112354812	0.0013123887595474	0.00878443689019	0.1493993042414621	0.881239	0.881239	chr19	46083884	0.0549062910151452	chr19:46083884:A:G
chr19:46084494	['A', 'G']	56057	2313.330139699192	-27.69754272299776	-0.0114397621779464	0.0204888510204005	-0.5583408345619763	0.576614	0.576614	chr19	46084494	0.2391148172913172	chr19:46084494:A:G
chr19:46085578	['AC', 'A']	56057	2319.372377248073	-32.00235273489704	-0.0145943797614644	0.0204669499756014	-0.713070573723114	0.475805	0.475805	chr19	46085578	0.322570998488328	chr19:46085578:AC:A
chr19:46085867	['C', 'T']	56057	8947.553844506703	73.0098330563299	0.0096323091596434	0.0107056634141717	0.8997395852080159	0.368263	0.368263	chr19	46085867	0.4338419132467374	chr19:46085867:C:T
chr19:46087217	['A', 'G']	56057	40010.13740253716	-131.04950003011808	-0.0122090151671501	0.0060993424439302	-2.001693670979231	0.0453225	0.0453225	chr19	46087217	1.3436861423598434	chr19:46087217:A:G
chr19:46090763	['T', 'C']	56057	4893.611079393399	-45.09780617403421	-0.0144858013814603	0.014239010231344	-1.0173320438785167	0.309	0.309	chr19	46090763	0.5100415205751654	chr19:46090763:T:C
chr19:46092233	['C', 'T']	56057	2310.2060586598154	-30.358826909029247	-0.0132639894115039	0.02050390155946	-0.646900755597133	0.517699	0.517699	chr19	46092233	0.2859226739111348	chr19:46092233:C:T
chr19:46093121	['G', 'A']	56057	8929.123611755876	51.94375471834478	0.0076540418289248	0.0107249983837068	0.7136636813440127	0.475438	0.475438	chr19	46093121	0.3229061096697331	chr19:46093121:G:A
chr19:46093663	['A', 'G']	56057	6869.73529464238	49.86471757491854	0.0072568980820247	0.0120607947385885	0.6016931918098458	0.547381	0.547381	chr19	46093663	0.2617102813474589	chr19:46093663:A:G
chr19:46096553	['C', 'G']	56057	8573.376463031687	43.8795863285469	0.0102609894106641	0.0108692089795118	0.9440419657038402	0.345152	0.345152	chr19	46096553	0.4619896057279504	chr19:46096553:C:G
chr19:46098081	['A', 'T']	56057	72783.87907715366	253.36651874699265	-0.0017842764547248	0.006109990842123	-0.2920260440365613	0.770268	0.770268	chr19	46098081	0.1133581440862125	chr19:46098081:A:T
chr19:46099432	['T', 'A']	56057	72776.08776092775	256.5647527854351	-0.0016531869763207	0.006109557679722	-0.2705902886894351	0.786707	0.786707	chr19	46099432	0.1041869855270069	chr19:46099432:T:A
chr19:46099449	['C', 'G']	56057	9215.315134971184	76.0895964073114	0.0096570202771242	0.0105617609095278	0.9143380881129964	0.360543	0.360543	chr19	46099449	0.4430429319180198	chr19:46099449:C:G
chr19:46099817	['A', 'T']	56057	14038.257280513915	32.073113605388244	0.0009250819826556	0.0088132238379762	0.1049652204077033	0.916404	0.916404	chr19	46099817	0.0379130238321203	chr19:46099817:A:T
chr19:46099823	['T', 'G']	56057	14036.757628751911	30.96347868334861	0.0008589812252122	0.0088133336011976	0.0974638274325056	0.922358	0.922358	chr19	46099823	0.0351004810641005	chr19:46099823:T:G
chr19:46099824	['G', 'C']	56057	14036.0077627282	32.43112761489476	0.0009371170172611	0.0088135492520481	0.1063268599813396	0.915323	0.915323	chr19	46099824	0.0384256246612179	chr19:46099824:G:C
chr19:46101857	['A', 'G']	56057	2283.6518084973504	-32.89021742762575	-0.013035893990079	0.0206125254488448	-0.6324258530295523	0.527111	0.527111	chr19	46101857	0.2780979206291826	chr19:46101857:A:G
chr19:46105565	['T', 'C']	56057	73092.64678383444	276.8737292373574	-0.0008603121431891	0.0061203711289999	-0.1405653554426981	0.888214	0.888214	chr19	46105565	0.0514823857729834	chr19:46105565:T:C
chr19:46105578	['G', 'A']	56057	4444.31712843202	66.41966391680997	0.0086463396831784	0.0148462357942603	0.5823927225055386	0.560305	0.560305	chr19	46105578	0.2515755019966103	chr19:46105578:G:A
chr19:46105611	['A', 'G']	56057	10154.086831635475	53.42786467519262	0.0068486511557071	0.0100934015164653	0.6785275652152465	0.49744	0.49744	chr19	46105611	0.3032592953008834	chr19:46105611:A:G
chr19:46105838	['T', 'C']	56057	14168.296716630972	24.12532912018808	0.0003779577354585	0.0087856937738003	0.0430196800832797	0.965686	0.965686	chr19	46105838	0.0151640647185923	chr19:46105838:T:C
chr19:46106315	['G', 'T']	56057	13859.47238924474	12.92314216703266	-0.0002610553500846	0.0088716563581518	-0.0294257734458752	0.976525	0.976525	chr19	46106315	0.0103166338681218	chr19:46106315:G:T
chr19:46107350	['G', 'T']	56057	8950.31932923022	57.71036550382299	0.007867422780959	0.0106997524422444	0.7352901689479415	0.462166	0.462166	chr19	46107350	0.3352020072678016	chr19:46107350:G:T
chr19:46108024	['C', 'T']	56057	59111.54489981623	259.46671610139134	-0.0010393933675414	0.0058874466779103	-0.1765439968129536	0.859867	0.859867	chr19	46108024	0.0655687180970943	chr19:46108024:C:T
chr19:46108431	['C', 'G']	56057	8960.319686022656	62.77026454720396	0.0085319303857582	0.0106943230549435	0.7977999488068814	0.42499	0.42499	chr19	46108431	0.3716212887636021	chr19:46108431:C:G
chr19:46109612	['G', 'A']	56057	65426.83863255184	335.3957142256744	0.0012824493943863	0.0060027050717155	0.2136452447795934	0.830824	0.830824	chr19	46109612	0.0804909664977729	chr19:46109612:G:A
chr19:46110034	['T', 'C']	56057	2124.037890680748	-11.610131644807554	-0.0101282050025113	0.0211920802489263	-0.4779240585890298	0.632706	0.632706	chr19	46110034	0.198798047073116	chr19:46110034:T:C
chr19:46110153	['G', 'A']	56057	6560.351090020338	43.34307686807723	0.003615576265269	0.0122827396579272	0.2943623626293839	0.768482	0.768482	chr19	46110153	0.1143663004377885	chr19:46110153:G:A
chr19:46110324	['G', 'C']	56057	4454.079456258028	-25.629666432679542	-0.008003492494309	0.0148605015995265	-0.538574855007857	0.590182	0.590182	chr19	46110324	0.2290140402103108	chr19:46110324:G:C
chr19:46110819	['A', 'T']	56057	13497.685495093669	9.536688040827364	0.0006339167251463	0.0089517122984945	0.0708151361447309	0.943545	0.943545	chr19	46110819	0.0252373824247041	chr19:46110819:A:T
chr19:46111053	['C', 'T']	56057	8935.637610832604	57.67510921371288	0.0080630775051977	0.0107162440394797	0.752416376063528	0.451804	0.451804	chr19	46111053	0.3450499284173432	chr19:46111053:C:T
chr19:46111127	['G', 'A']	56057	2336.041672613101	-21.112103838813027	-0.0091397057657038	0.0203989813393461	-0.448047165378544	0.654121	0.654121	chr19	46111127	0.1843419079881684	chr19:46111127:G:A
chr19:46111697	['T', 'C']	56057	2343.2090023549563	-24.7991666586778	-0.0111859136027274	0.0203719030773686	-0.5490853535011156	0.582949	0.582949	chr19	46111697	0.2343694383583369	chr19:46111697:T:C
chr19:46115407	['G', 'A']	56057	2289.040834165834	-24.95037510762172	-0.0118026260231978	0.0205936656091566	-0.5731192419648685	0.566566	0.566566	chr19	46115407	0.2467494913324099	chr19:46115407:G:A
chr19:46116952	['CTTATA', 'C']	56057	2310.494602551521	-28.05457448498102	-0.0140647549180493	0.020515234481287	-0.685576122996717	0.492983	0.492983	chr19	46116952	0.3071680566527669	chr19:46116952:CTTATA:C
chr19:46117670	['G', 'A']	56057	5937.529597516593	37.18365206201445	0.0066457121505146	0.0129244956629372	0.5141950853503849	0.607118	0.607118	chr19	46117670	0.2167268908549568	chr19:46117670:G:A
chr19:46117700	['C', 'T']	56057	2303.041083916084	-39.93613730494918	-0.01763854289251	0.0205400455282689	-0.8587392305549817	0.390488	0.390488	chr19	46117700	0.4083923077888812	chr19:46117700:C:T
chr19:46118106	['A', 'G']	56057	2299.205077428102	-35.486975230239054	-0.0161160209912506	0.0205701095199993	-0.7834679234732217	0.433356	0.433356	chr19	46118106	0.36315518606481	chr19:46118106:A:G
chr19:46118206	['A', 'C']	56057	14065.254549347032	19.86257331813012	-0.0002225617229895	0.0088220757070634	-0.0252278183025982	0.979873	0.979873	chr19	46118206	0.0088302089741941	chr19:46118206:A:C
chr19:46119519	['T', 'C']	56057	12019.36390257838	37.30149405787959	0.0015853366951696	0.0092344237061517	0.1716768415243426	0.863692	0.863692	chr19	46119519	0.0636411030628389	chr19:46119519:T:C
chr19:46120751	['A', 'G']	56057	70791.24495080265	176.57112493077946	-0.0042630540850627	0.0059464933554021	-0.7169021859227319	0.473437	0.473437	chr19	46120751	0.3247378041426633	chr19:46120751:A:G
chr19:46129268	['A', 'T']	56057	2312.737576367177	-41.849639682293656	-0.0186385800787823	0.0209323605319136	-0.8904194082824919	0.373245	0.373245	chr19	46129268	0.4280060013844614	chr19:46129268:A:T
chr19:46130079	['CCTT', 'C']	56057	58846.64693812004	225.72691619321623	0.0002519728280406	0.0059080322364142	0.0426491965442567	0.965981	0.965981	chr19	46130079	0.0150314156924843	chr19:46130079:CCTT:C
chr19:46130365	['G', 'A']	56057	2515.1794729987687	-9.874618554488652	-0.0053317788409061	0.0196679275927123	-0.2710900177851845	0.786323	0.786323	chr19	46130365	0.1043990210054957	chr19:46130365:G:A
chr19:46131687	['G', 'C']	56057	70433.56463325422	370.6606020968416	0.0034023279279394	0.0060909480337241	0.5585875809646621	0.576445	0.576445	chr19	46131687	0.2392421234707359	chr19:46131687:G:C
chr19:46132600	['T', 'C']	56057	2300.8171145736505	-33.37293466693871	-0.0134369626947494	0.0205364834093059	-0.6542971562823962	0.512923	0.512923	chr19	46132600	0.2899478262820199	chr19:46132600:T:C
chr19:46132882	['C', 'T']	56057	5528.789023889811	50.41621086512096	0.0039548242124772	0.0133264391467278	0.2967652625681527	0.766647	0.766647	chr19	46132882	0.1154045594425415	chr19:46132882:C:T
chr19:46133618	['C', 'T']	56057	62448.25414837813	239.28174347681755	-0.0006342510569222	0.0058913983310749	-0.107657133549572	0.914268	0.914268	chr19	46133618	0.0389264805674726	chr19:46133618:C:T
chr19:46133843	['T', 'C']	56057	59335.70186457313	269.49347233905473	0.001658605301262	0.0059091038945521	0.2806864341632464	0.778952	0.778952	chr19	46133843	0.1084893032740346	chr19:46133843:T:C
chr19:46133900	['A', 'G']	56057	59295.5777294057	272.3951623731192	0.001708285349717	0.005907272990909	0.2891834104071374	0.772442	0.772442	chr19	46133900	0.1121341203505157	chr19:46133900:A:G
chr19:46133924	['A', 'C']	56057	59300.92589354223	273.5042050759953	0.00175040194979	0.0059073845805236	0.2963074311364585	0.766996	0.766996	chr19	46133924	0.1152069009564394	chr19:46133924:A:C
chr19:46133943	['A', 'G']	56057	59074.64598090819	276.4080181647756	0.0019334257598315	0.0059051495480903	0.3274135132541771	0.743356	0.743356	chr19	46133943	0.128803148812975	chr19:46133943:A:G
chr19:46134925	['G', 'A']	56057	70601.37293911926	361.1284687404562	0.0029000447523034	0.0060924393031184	0.4760071636362502	0.634071	0.634071	chr19	46134925	0.1978621093394286	chr19:46134925:G:A
chr19:46139026	['G', 'T']	56057	58972.624141315	247.0855329433516	0.0008147029791982	0.0059023395291869	0.1380305174193366	0.890217	0.890217	chr19	46139026	0.050504116483852	chr19:46139026:G:T
chr19:46139384	['A', 'G']	56057	2285.75334737744	-29.62818120834228	-0.0114472453743164	0.020609343628478	-0.5554395899585358	0.578596	0.578596	chr19	46139384	0.2376245730798997	chr19:46139384:A:G
chr19:46139957	['T', 'C']	56057	59425.53880859889	275.2475845490281	0.0018545455363656	0.0059530581667262	0.3115282069191574	0.7554	0.7554	chr19	46139957	0.1218230195084938	chr19:46139957:T:C
chr19:46140338	['A', 'G']	56057	70559.88075015166	353.17755806797675	0.0025977583370142	0.006092328531074	0.4263982685379301	0.669819	0.669819	chr19	46140338	0.1740425374797541	chr19:46140338:A:G
chr19:46141252	['A', 'G']	56057	70625.71760506828	352.3582994015602	0.0026636781299532	0.006092296988754	0.4372206632195043	0.661953	0.661953	chr19	46141252	0.1791728452510451	chr19:46141252:A:G
chr19:46141945	['C', 'T']	56057	51503.86287315098	229.26785980706768	0.0009433560160768	0.0058709592395347	0.160681751922977	0.872345	0.872345	chr19	46141945	0.0593117238240602	chr19:46141945:C:T
chr19:46142052	['T', 'C']	56057	2283.325857731628	-29.51853509788441	-0.0115600083378274	0.0206128998723227	-0.5608142672516093	0.574926	0.574926	chr19	46142052	0.2403880507187787	chr19:46142052:T:C
chr19:46142837	['A', 'G']	56057	8267.17982479616	132.7073892706316	0.0131787502670466	0.0110678569392614	1.190722859842639	0.233767	0.233767	chr19	46142837	0.631216796550707	chr19:46142837:A:G
chr19:46143584	['A', 'G']	56057	70428.82016557829	351.2234522367346	0.0026777194183419	0.0060906089427054	0.439647241110263	0.660194	0.660194	chr19	46143584	0.1803284269592551	chr19:46143584:A:G
chr19:46143679	['T', 'C']	56057	69174.70201948122	272.03976611434524	-0.0003291312841749	0.0060477302566864	-0.0544222824440761	0.956599	0.956599	chr19	46143679	0.0192700774622868	chr19:46143679:T:C
chr19:46145903	['G', 'A']	56057	2308.1647012648746	-27.063475032388403	-0.0108271608296885	0.0205083792211718	-0.5279383959562817	0.597544	0.597544	chr19	46145903	0.2236301100389965	chr19:46145903:G:A
chr19:46147313	['G', 'A']	56057	58732.38180877448	248.5980416957048	0.0012308316988706	0.0059032292927773	0.2085014214807121	0.834838	0.834838	chr19	46147313	0.0783977910216386	chr19:46147313:G:A
chr19:46147366	['TA', 'T']	56057	2312.247488894043	-22.9794003368839	-0.0089307521424358	0.0204923078530159	-0.4358099735028868	0.662976	0.662976	chr19	46147366	0.1785021929469961	chr19:46147366:TA:T
chr19:46148879	['A', 'G']	56057	2342.2981322095648	-19.039093786763893	-0.0079715526813574	0.0203812418533079	-0.3911220296943628	0.695709	0.695709	chr19	46148879	0.1575723783800891	chr19:46148879:A:G
chr19:46149139	['TCTCTCTCTCTCC', 'T']	56057	59038.627461139935	250.8885278375728	0.0008092597305888	0.0059072332849232	0.1369947133549515	0.891035	0.891035	chr19	46149139	0.0501052364700528	chr19:46149139:TCTCTCTCTCTCC:T
chr19:46149801	['C', 'T']	56057	58793.68347518871	240.8484273963776	0.0008690855798903	0.005902155922687	0.1472488343708012	0.882936	0.882936	chr19	46149801	0.0540707753059854	chr19:46149801:C:T
chr19:46151652	['G', 'A']	56057	29587.27807019109	-118.64886358069482	-0.009464251944549	0.0065671913437428	-1.4411414940066551	0.14955	0.14955	chr19	46151652	0.8252135826326631	chr19:46151652:G:A
chr19:46151657	['C', 'A']	56057	2294.0	-29.56408132552156	-0.0117327004115651	0.0205483595035008	-0.5709799076450013	0.568016	0.568016	chr19	46151657	0.2456394308139052	chr19:46151657:C:A
chr19:46152143	['C', 'T']	56057	62701.303804018135	220.3515987188739	-0.0014383064289992	0.0058923408096376	-0.2440976303758187	0.807156	0.807156	chr19	46152143	0.0930425205546341	chr19:46152143:C:T
chr19:46152830	['G', 'C']	56057	7343.392996039533	21.13492123008212	-0.0074970118961476	0.0117129600980865	-0.6400612512435968	0.522135	0.522135	chr19	46152830	0.2822171939806305	chr19:46152830:G:C
chr19:46153535	['T', 'G']	56057	2294.245562077393	-29.64841707965176	-0.0117718183289703	0.0205483761434866	-0.5728831439900299	0.566726	0.566726	chr19	46153535	0.2466268625349487	chr19:46153535:T:G
chr19:46154699	['T', 'C']	56057	8254.177969276883	137.46694157073483	0.01379741450316	0.011074266016087	1.2458987785842583	0.212807	0.212807	chr19	46154699	0.6720140906092572	chr19:46154699:T:C
chr19:46154729	['G', 'A']	56057	2343.083596467755	-22.39704361948955	-0.0095879690330636	0.0203621401994892	-0.4708723611137938	0.637734	0.637734	chr19	46154729	0.1953604285219783	chr19:46154729:G:A
chr19:46154996	['A', 'G']	56057	2488.1194613461867	-27.18176099022126	-0.0114443676287928	0.0204499266934756	-0.5596287849992173	0.575735	0.575735	chr19	46154996	0.239777368174135	chr19:46154996:A:G
chr19:46154998	['C', 'T']	56057	2479.2474520840296	-27.61127569800585	-0.0111011158709377	0.0204529876688563	-0.5427625562910448	0.587295	0.587295	chr19	46154998	0.2311436965547153	chr19:46154998:C:T
chr19:46155314	['G', 'A']	56057	2331.1247547008243	-18.434396486250886	-0.0072204757107977	0.0204168529356827	-0.3536527266735826	0.7236	0.7236	chr19	46155314	0.1405014418122238	chr19:46155314:G:A
chr19:46156185	['G', 'A']	56057	62321.23495190674	232.55510726160304	-0.0006392529135802	0.0058873922887983	-0.1085799760271748	0.913536	0.913536	chr19	46156185	0.0392743335952029	chr19:46156185:G:A
chr19:46157177	['C', 'T']	56057	70322.03579011222	356.2136012411101	0.002826193014145	0.0060848680190616	0.4644625003026613	0.642318	0.642318	chr19	46157177	0.1922499073629206	chr19:46157177:C:T
chr19:46158703	['A', 'G']	56057	2343.0	-20.760303667426143	-0.0088858835572093	0.0203710962687559	-0.4362005578874021	0.662693	0.662693	chr19	46158703	0.1786876168201434	chr19:46158703:A:G
chr19:46158749	['A', 'G']	56057	59254.57041411673	250.68016009697268	0.0009512095385761	0.0059042601477503	0.1611056279318145	0.872011	0.872011	chr19	46158749	0.0594780366165503	chr19:46158749:A:G
chr19:46160633	['A', 'G']	56057	2329.457106662385	-32.71777058770695	-0.0147444859425752	0.0204051550367825	-0.7225863227207358	0.469937	0.469937	chr19	46160633	0.3279603599073951	chr19:46160633:A:G
chr19:46160911	['G', 'A']	56057	29337.756913963527	-130.9526885779873	-0.0099112692666974	0.0065832690468077	-1.5055239572053472	0.132195	0.132195	chr19	46160911	0.8787849708221993	chr19:46160911:G:A
chr19:46161143	['A', 'G']	56057	70764.6236908309	386.2947345324144	0.0034980091076344	0.0060938447042809	0.5740233427965505	0.565954	0.565954	chr19	46161143	0.2472188662640606	chr19:46161143:A:G
chr19:46161304	['A', 'G']	56057	2366.5678109883493	-28.715503292307066	-0.0109743153577145	0.0203563433147022	-0.5391103494402393	0.589813	0.589813	chr19	46161304	0.2292856594443686	chr19:46161304:A:G
chr19:46161984	['G', 'T']	56057	62645.11545530789	218.48096292123017	-0.0017835600597897	0.0058879801824074	-0.3029154318689477	0.761955	0.761955	chr19	46161984	0.1180706767296552	chr19:46161984:G:T
chr19:46162927	['A', 'G']	56057	62728.30910323662	240.3409496126203	-0.0009893737582599	0.0058885485157034	-0.1680165758372397	0.866571	0.866571	chr19	46162927	0.0621958488242754	chr19:46162927:A:G
chr19:46165906	['T', 'C']	56057	62532.15510196799	232.87807691388736	-0.001133592351528	0.0058867888222914	-0.192565486167185	0.8473	0.8473	chr19	46165906	0.0719627935931169	chr19:46165906:T:C
chr19:46166252	['G', 'A']	56057	70592.6302125154	365.2633709918607	0.0028701444702743	0.006087366312923	0.471491992223509	0.637291	0.637291	chr19	46166252	0.1956622147037784	chr19:46166252:G:A
chr19:46166439	['A', 'G']	56057	59519.17347157288	278.4990489918575	0.0015027667964588	0.0058979847231257	0.2547932670233159	0.798884	0.798884	chr19	46166439	0.0975162767776764	chr19:46166439:A:G
chr19:46166639	['T', 'C']	56057	2350.167698428273	-38.06465424996532	-0.0162174869664721	0.020329488444991	-0.7977321716852116	0.425029	0.425029	chr19	46166639	0.3715814367489857	chr19:46166639:T:C
chr19:46166815	['T', 'C']	56057	62631.52467703948	234.50897565282355	-0.0011495370313385	0.0058876631033367	-0.1952450422455448	0.845202	0.845202	chr19	46166815	0.0730394839482427	chr19:46166815:T:C
chr19:46167652	['A', 'G']	56057	59144.44061446235	261.1296092991216	0.001062854268511	0.0058985621246764	0.1801887046445865	0.857005	0.857005	chr19	46167652	0.0670166442774144	chr19:46167652:A:G
chr19:46167729	['T', 'C']	56057	8059.0063514719	152.3444395868836	0.0172163303857289	0.0111969538169938	1.537590550708471	0.124154	0.124154	chr19	46167729	0.9060392837619092	chr19:46167729:T:C
chr19:46167918	['A', 'G']	56057	59348.76338234244	262.1463798986361	0.0010435154015717	0.0058939404949441	0.1770488525404894	0.859471	0.859471	chr19	46167918	0.0657687725574445	chr19:46167918:A:G
chr19:46168069	['G', 'A']	56057	2321.2070398915293	-34.13466807214158	-0.0148766525993584	0.0204590565677829	-0.7271426495190787	0.467142	0.467142	chr19	46168069	0.3305510842253108	chr19:46168069:G:A
chr19:46168078	['G', 'A']	56057	2320.206950688646	-33.577225343197874	-0.0144941625829739	0.0204639619620802	-0.7082774396195419	0.478776	0.478776	chr19	46168078	0.3198676279582004	chr19:46168078:G:A
chr19:46168730	['A', 'G']	56057	2338.1668420958736	-34.74762919883675	-0.0152896244958674	0.0203918738747506	-0.749790067836738	0.453384	0.453384	chr19	46168730	0.3435338102666687	chr19:46168730:A:G
chr19:46168871	['AT', 'A']	56057	100378.37194491026	228.84362202622165	-0.0151653336483526	0.0098936420097913	-1.5328363036932355	0.125322	0.125322	chr19	46168871	0.9019726828772068	chr19:46168871:AT:A
chr19:46170754	['T', 'C']	56057	100702.79643570716	261.60845893168784	-0.0132889334286504	0.0100284887400739	-1.325118247931791	0.185137	0.185137	chr19	46170754	0.732506777951456	chr19:46170754:T:C
chr19:46171927	['A', 'G']	56057	62744.55088858753	236.27786552981087	-0.0011387584019861	0.0058878637734442	-0.1934077359469834	0.84664	0.84664	chr19	46171927	0.0723012168814985	chr19:46171927:A:G
chr19:46172355	['A', 'G']	56057	2315.6936946586698	-31.954907397739607	-0.0130683734999082	0.0204880088476947	-0.6378547372298062	0.523571	0.523571	chr19	46172355	0.2810244165306923	chr19:46172355:A:G
chr19:46173462	['T', 'C']	56057	75976.42136906141	359.6256790009841	0.0008944608325282	0.006321034476283	0.14150545071133	0.887471	0.887471	chr19	46173462	0.0518458295356847	chr19:46173462:T:C
chr19:46173892	['G', 'A']	56057	70705.7839583259	374.5842954016381	0.0032353665195462	0.0060924857051343	0.5310421191172799	0.595392	0.595392	chr19	46173892	0.2251970050591239	chr19:46173892:G:A
chr19:46174014	['C', 'T']	56057	7821.558114641499	141.60324598965627	0.016593219305222	0.0113520839818515	1.4616892661954757	0.143832	0.143832	chr19	46174014	0.842144480591909	chr19:46174014:C:T
chr19:46174821	['G', 'A']	56057	6192.441867518241	83.28724646338871	0.016627922475137	0.0126470005484879	1.3147720213489709	0.188592	0.188592	chr19	46174821	0.7244767338126067	chr19:46174821:G:A
chr19:46175152	['T', 'C']	56057	3041.3255249683325	-40.91721148929505	-0.0226434866404697	0.0180599434499171	-1.253796098712234	0.209921	0.209921	chr19	46175152	0.677944113452264	chr19:46175152:T:C
chr19:46175244	['C', 'T']	56057	8069.151563810237	154.10301088076517	0.0175553389375165	0.0111936998740626	1.5683231759853344	0.116811	0.116811	chr19	46175244	0.932516258128076	chr19:46175244:C:T
chr19:46176181	['T', 'A']	56057	62624.343094740965	234.4261346637084	-0.0010988608398839	0.0058882175689291	-0.1866202848349955	0.851959	0.851959	chr19	46176181	0.0695813048837744	chr19:46176181:T:A
chr19:46176483	['A', 'G']	56057	2315.2478100301514	-34.12590226956131	-0.0142014836718761	0.0204822078446904	-0.6933570726144925	0.488088	0.488088	chr19	46176483	0.311501869659289	chr19:46176483:A:G
chr19:46177035	['A', 'T']	56057	7849.560112750433	141.9593851217761	0.0164767381884002	0.0113387176157817	1.4531394772074675	0.146191	0.146191	chr19	46177035	0.8350793631555138	chr19:46177035:A:T
chr19:46178273	['C', 'T']	56057	70758.62262030083	377.148631672479	0.0032733353474918	0.0060937558850615	0.5371622049245955	0.591158	0.591158	chr19	46178273	0.2282964288354673	chr19:46178273:C:T
chr19:46178300	['C', 'T']	56057	16674.13879321114	433.7763951536944	0.0269169637354706	0.0081364389145442	3.3081995720947988	0.00093957	0.00093957	chr19	46178300	3.0270708584785706	chr19:46178300:C:T
chr19:46178430	['G', 'T']	56057	7237.032810576459	29.71887781057333	0.0025656803835817	0.0117914240029502	0.2175886799541638	0.82775	0.82775	chr19	46178430	0.082100810575894	chr19:46178430:G:T
chr19:46180248	['A', 'G']	56057	8978.23585442954	156.15843781516176	0.0164935733328834	0.0112475088231892	1.4664201284179696	0.142539	0.142539	chr19	46180248	0.8460662923750784	chr19:46180248:A:G
chr19:46180333	['T', 'C']	56057	89377.69933439209	189.11693035857965	-0.0063175776299418	0.0073877426550105	-0.8551431641513788	0.392476	0.392476	chr19	46180333	0.4061868953168068	chr19:46180333:T:C
chr19:46180611	['G', 'C']	56057	25871.23061552185	-149.34011183599574	-0.0081523697284149	0.0069118892132079	-1.1794705437171429	0.238216	0.238216	chr19	46180611	0.6230290720793249	chr19:46180611:G:C
chr19:46182128	['A', 'G']	56057	81113.1516211345	39.78674682008699	-0.0099427358839705	0.00657812026425	-1.5114858781172067	0.13067	0.13067	chr19	46182128	0.8838241088996509	chr19:46182128:A:G
chr19:46184393	['A', 'G']	56057	16857.811620063876	397.6214474498133	0.023347088699908	0.0081018660401032	2.881692758722836	0.00395695	0.00395695	chr19	46184393	2.4026394374421574	chr19:46184393:A:G
chr19:46184598	['A', 'G']	56057	59205.95496074232	277.1795086844417	0.0016474628174338	0.0059016497398342	0.2791529301229023	0.780128	0.780128	chr19	46184598	0.1078341343185235	chr19:46184598:A:G
chr19:46186505	['T', 'C']	56057	87957.41442614762	172.55765659820204	-0.0068583423585826	0.0072068800154315	-0.9516382045902526	0.341285	0.341285	chr19	46186505	0.466882799211504	chr19:46186505:T:C
chr19:46190005	['C', 'A']	56057	8174.020713648528	167.12925563532002	0.0187179002990223	0.0111207553447664	1.6831500845696854	0.0923516	0.0923516	chr19	46190005	1.034555575966548	chr19:46190005:C:A
chr19:46191062	['A', 'G']	56057	18630.99122180988	-188.4834293736916	-0.0124879107225324	0.0078008728378711	-1.6008350580856732	0.109419	0.109419	chr19	46191062	0.960907258636108	chr19:46191062:A:G
chr19:46191555	['T', 'C']	56057	19240.40260481713	-191.53473354997345	-0.0141113359174889	0.0076951249151694	-1.8338020594923887	0.0666887	0.0666887	chr19	46191555	1.1759477484432348	chr19:46191555:T:C
chr19:46193166	['T', 'A']	56057	7251.761844384528	25.537873989698618	0.0021366845457644	0.0117718974473335	0.1815072340991557	0.85597	0.85597	chr19	46193166	0.0675414561905704	chr19:46193166:T:A
chr19:46194748	['G', 'A']	56057	58679.726001613504	306.421658679443	0.0021370051282938	0.0059185274334644	0.3610704102190822	0.718048	0.718048	chr19	46194748	0.1438465231137502	chr19:46194748:G:A
chr19:46196358	['C', 'T']	56057	70654.94783896643	138.37534369515242	-0.0027225590069543	0.0060474188241267	-0.450201827611558	0.652567	0.652567	chr19	46196358	0.1853748920563736	chr19:46196358:C:T
chr19:46199246	['T', 'C']	56057	52643.904048965895	338.1437530667276	0.0045513432255466	0.0058778909367619	0.7743156983538557	0.438747	0.438747	chr19	46199246	0.3577858400711908	chr19:46199246:T:C
chr19:46200337	['C', 'T']	56057	52640.4153415074	336.92362090044054	0.0044441173140892	0.0058784543998396	0.7560009845803222	0.449652	0.449652	chr19	46200337	0.3471234705546867	chr19:46200337:C:T
chr19:46200382	['C', 'T']	56057	13098.207341056968	-50.4367311424851	-0.0059601908635253	0.0091166118286647	-0.6537725830099643	0.513261	0.513261	chr19	46200382	0.2896617342357755	chr19:46200382:C:T
chr19:46200383	['A', 'G']	56057	71215.4186158712	135.63403184351597	-0.0033514089447389	0.0060627380946745	-0.5527880130073141	0.580411	0.580411	chr19	46200383	0.236264365369327	chr19:46200383:A:G
chr19:46203181	['A', 'G']	56057	18335.654178931407	-182.06317447187465	-0.0117142946121866	0.0078317135575056	-1.495751156649493	0.134724	0.134724	chr19	46203181	0.8705550313065793	chr19:46203181:A:G
chr19:46205205	['A', 'G']	56057	51515.27082143876	290.6235774822119	0.0033066009647282	0.0058418566672528	0.5660188452181226	0.571383	0.571383	chr19	46205205	0.2430726850523696	chr19:46205205:A:G
chr19:46205709	['A', 'G']	56057	13149.407432516817	-55.23722560689633	-0.0064276475309008	0.0090818322726249	-0.707747879277125	0.479105	0.479105	chr19	46205709	0.3195692967664035	chr19:46205709:A:G
chr19:46205872	['C', 'A']	56057	69467.10989579618	170.05453698822762	-0.0023017522751829	0.0059764941426296	-0.385134197449434	0.700139	0.700139	chr19	46205872	0.1548157300711663	chr19:46205872:C:A
chr19:46206433	['A', 'G']	56057	10794.385121755418	397.1308591385696	0.0375340884180972	0.0097889946210827	3.834314949694544	0.000126052	0.000126052	chr19	46206433	3.899450259213453	chr19:46206433:A:G
chr19:46206772	['T', 'C']	56057	50484.20469589111	347.7219267111966	0.0051727367601823	0.0058801506275288	0.87969460101333	0.379029	0.379029	chr19	46206772	0.4213275603270447	chr19:46206772:T:C
chr19:46206992	['G', 'A']	56057	2696.192389345798	-82.00300640476642	-0.0246289607391709	0.0192424803925547	-1.279926508263478	0.200576	0.200576	chr19	46206992	0.6977210338835416	chr19:46206992:G:A
chr19:46207120	['G', 'A']	56057	3703.1981838941024	-56.42713793406339	-0.0088282970017829	0.0163688708065519	-0.5393345152586385	0.589658	0.589658	chr19	46207120	0.2293998049300694	chr19:46207120:G:A
chr19:46207672	['G', 'A']	56057	9083.97229309022	73.29401076957379	-0.0003236097855907	0.0105688071376771	-0.030619329255906	0.975573	0.975573	chr19	46207672	0.0107402277446065	chr19:46207672:G:A
chr19:46208380	['C', 'T']	56057	13048.396620934507	-65.67601882435984	-0.0073402844879362	0.0091185068684905	-0.8049875482685638	0.42083	0.42083	chr19	46208380	0.3758933078988794	chr19:46208380:C:T
chr19:46208848	['T', 'C']	56057	13092.335539814798	-56.58258969589028	-0.0066121697144089	0.0091066994571849	-0.7260775152947541	0.467794	0.467794	chr19	46208848	0.3299453528210135	chr19:46208848:T:C
chr19:46209107	['G', 'GA']	56057	50509.7135464992	351.2581437333211	0.0053036857059651	0.0058787134653083	0.9021847615576862	0.366963	0.366963	chr19	46209107	0.435377722412481	chr19:46209107:G:GA
chr19:46209182	['T', 'C']	56057	4761.16986887878	-126.88861258527544	-0.0214449071855497	0.0147653338910179	-1.4523821366880916	0.146401	0.146401	chr19	46209182	0.8344559567953956	chr19:46209182:T:C
chr19:46209360	['T', 'C']	56057	4760.018966901596	-128.30004376522507	-0.0216781306323679	0.01476715891501	-1.467996028019534	0.142111	0.142111	chr19	46209360	0.8473723045186473	chr19:46209360:T:C
chr19:46209361	['G', 'A']	56057	3698.197916295001	-58.86770320230994	-0.0092847011903194	0.0163857162526779	-0.5666338319999905	0.570965	0.570965	chr19	46209361	0.2433905130724434	chr19:46209361:G:A
chr19:46209940	['C', 'T']	56057	50445.39936843232	338.1058539980465	0.0047691706533818	0.0058820990973454	0.8107939996342666	0.417487	0.417487	chr19	46209940	0.3793570433328718	chr19:46209940:C:T
chr19:46210372	['C', 'T']	56057	10656.950545921643	391.803932855672	0.0376763705741459	0.0098469479843983	3.826197785734327	0.000130279	0.000130279	chr19	46210372	3.8851255836667953	chr19:46210372:C:T
chr19:46210612	['C', 'T']	56057	3719.132691106948	-54.86459162532593	-0.0089200192427408	0.0163248354970637	-0.5464079098588926	0.584788	0.584788	chr19	46210612	0.2330015477931055	chr19:46210612:C:T
chr19:46211216	['C', 'T']	56057	3730.0	-53.17265159541604	-0.0081308437082709	0.0163089548999297	-0.4985508733184341	0.618098	0.618098	chr19	46211216	0.2089426616668205	chr19:46211216:C:T
chr19:46212520	['T', 'C']	56057	13108.403043656666	-50.78003444299553	-0.0061593287701464	0.0091038519972228	-0.6765629287498721	0.498686	0.498686	chr19	46212520	0.3021728238973215	chr19:46212520:T:C
chr19:46212950	['C', 'T']	56057	3733.133190616359	-56.95586265628497	-0.0091625899441798	0.0163047524946151	-0.56195823562522	0.574147	0.574147	chr19	46212950	0.2409769000838452	chr19:46212950:C:T
chr19:46213237	['G', 'A']	56057	3728.266033932172	-58.28402815034434	-0.0096006225218094	0.016312350770848	-0.5885492935185541	0.556166	0.556166	chr19	46213237	0.2547955643099023	chr19:46213237:G:A
chr19:46213459	['A', 'G']	56057	51582.32370261973	285.35568115717484	0.0031656207825984	0.0058398947973189	0.5420681180852368	0.587774	0.587774	chr19	46213459	0.2307896287197982	chr19:46213459:A:G
chr19:46214850	['T', 'C']	56057	50518.86045506076	345.1963334451669	0.0050258285516476	0.0058750992690605	0.8554457246560401	0.392308	0.392308	chr19	46214850	0.4063728355859109	chr19:46214850:T:C
chr19:46214954	['A', 'C']	56057	69380.53141361297	199.64203544251907	-0.0007435001425742	0.005970079917947	-0.1245377202303697	0.90089	0.90089	chr19	46214954	0.0453282337816812	chr19:46214954:A:C
chr19:46215253	['C', 'T']	56057	3718.066326530612	-51.79681228077427	-0.0076254440735131	0.0163337075184662	-0.4668532275903766	0.640607	0.640607	chr19	46215253	0.1934083200512733	chr19:46215253:C:T
chr19:46215501	['A', 'C']	56057	68954.22102671163	181.9885453972204	-0.0010654670336018	0.0059676160309268	-0.1785414859267282	0.858298	0.858298	chr19	46215501	0.0663618994638618	chr19:46215501:A:C
chr19:46216191	['C', 'A']	56057	3722.1327981446793	-54.27667900023979	-0.0084885809772109	0.0163240657509626	-0.5200040913036861	0.603063	0.603063	chr19	46216191	0.2196373161796217	chr19:46216191:C:A
chr19:46216193	['G', 'C']	56057	3722.1327981446793	-54.30057564419041	-0.0084844902952065	0.0163240660415543	-0.5197534899459788	0.603237	0.603237	chr19	46216193	0.2195120285391089	chr19:46216193:G:C
chr19:46216389	['T', 'G']	56057	13208.12057522124	-32.711250279508015	-0.0046576707952678	0.009065945773761	-0.5137545394048412	0.607426	0.607426	chr19	46216389	0.2165066226665773	chr19:46216389:T:G
chr19:46216497	['A', 'G']	56057	3716.198879651765	-50.62786241018565	-0.007182296794045	0.0163380329183357	-0.4396059690872905	0.660224	0.660224	chr19	46216497	0.1803086925502129	chr19:46216497:A:G
chr19:46216609	['C', 'T']	56057	34544.92997198879	-73.4815807636025	-0.0103418630370473	0.0063085913340361	-1.639330000859451	0.10115	0.10115	chr19	46216609	0.9950341128931764	chr19:46216609:C:T
chr19:46217348	['T', 'C']	56057	5023.537688890474	34.28389645916693	0.0066183328804797	0.013948666147265	0.4744778325472705	0.635161	0.635161	chr19	46217348	0.1971161762056126	chr19:46217348:T:C
chr19:46217562	['T', 'G']	56057	50542.72120119906	363.52563098859287	0.0056462099824153	0.0058751913138039	0.96102572339208	0.336543	0.336543	chr19	46217562	0.4729594382166969	chr19:46217562:T:G
chr19:46217856	['A', 'G']	56057	3719.066344369916	-55.04367022302572	-0.0085077800390021	0.0163322341517785	-0.5209195484180373	0.602425	0.602425	chr19	46217856	0.2200970136719641	chr19:46217856:A:G
chr19:46217928	['C', 'G']	56057	13204.942251083796	-39.607763914995225	-0.0053030855117388	0.0090669705599523	-0.5848795335414408	0.558631	0.558631	chr19	46217928	0.2528749677481918	chr19:46217928:C:G
chr19:46219054	['T', 'A']	56057	50484.80717280755	365.62563075410526	0.0058511438674546	0.00587693813708	0.9956109339551014	0.319444	0.319444	chr19	46219054	0.4956052646498968	chr19:46219054:T:A
chr19:46219066	['G', 'A']	56057	50484.90659458302	367.5873755546761	0.0059290483132552	0.0058769294157901	1.0088683892178645	0.313042	0.313042	chr19	46219066	0.5043973904262201	chr19:46219066:G:A
chr19:46219879	['T', 'G']	56057	55314.8146423282	228.81716839850424	0.0020260177225514	0.005789437092729	0.3499507275233879	0.726377	0.726377	chr19	46219879	0.1388379157689431	chr19:46219879:T:G
chr19:46221176	['G', 'A']	56057	3714.066255173398	-55.31306111586756	-0.0084902394613872	0.0163419343459921	-0.5195369949255443	0.603388	0.603388	chr19	46221176	0.219403331193853	chr19:46221176:G:A
chr19:46221406	['C', 'G']	56057	50484.31001070663	363.2593874372077	0.0057839504884816	0.0058781081788134	0.9839816336366364	0.325129	0.325129	chr19	46221406	0.4879442917211258	chr19:46221406:C:G
chr19:46222572	['G', 'A']	56057	3716.596702826149	-61.265599602049086	-0.0103076583060615	0.0163277736928423	-0.6312960051975818	0.52785	0.52785	chr19	46222572	0.277489474109127	chr19:46222572:G:A
chr19:46222585	['C', 'A']	56057	50469.106035190416	366.18011997427504	0.0058758095586179	0.0058785444998409	0.9995347587786372	0.31754	0.31754	chr19	46222585	0.4982015595528473	chr19:46222585:C:A
chr19:46223368	['T', 'C']	56057	3781.607140308307	-70.03347833800376	-0.0131498390789636	0.0161943274343578	-0.8120027912406519	0.416793	0.416793	chr19	46223368	0.3800795835830567	chr19:46223368:T:C
chr19:46223488	['A', 'G']	56057	55383.87992220813	234.95603853502573	0.0021262283818765	0.0057875713701372	0.3673783433319698	0.713338	0.713338	chr19	46223488	0.1467046402009115	chr19:46223488:A:G
chr19:46224554	['TTTCAGGTCATTCTTTA', 'T']	56057	50780.43522863106	341.41873646097497	0.004687917181705	0.0058761521007303	0.7977869022693308	0.424998	0.424998	chr19	46224554	0.3716131136932356	chr19:46224554:TTTCAGGTCATTCTTTA:T
chr19:46225600	['G', 'A']	56057	53841.76289450679	335.6338748229266	0.0039282208898113	0.0058407883953859	0.6725497696363186	0.501237	0.501237	chr19	46225600	0.2999568780156091	chr19:46225600:G:A
chr19:46225962	['G', 'A']	56057	53850.72449598573	360.4933698503552	0.0045890654596716	0.0058386748837045	0.7859772210436786	0.431884	0.431884	chr19	46225962	0.3646328849555653	chr19:46225962:G:A
chr19:46225995	['A', 'G']	56057	76294.24910790751	482.8820137248323	0.0079406579538503	0.0063516967765791	1.2501632608046191	0.211245	0.211245	chr19	46225995	0.6752135616592538	chr19:46225995:A:G
chr19:46226041	['G', 'A']	56057	50874.16789180703	337.5125279216114	0.004523956258221	0.005874370077288	0.7701176804832099	0.441233	0.441233	chr19	46226041	0.3553320139518111	chr19:46226041:G:A
chr19:46226790	['C', 'T']	56057	2935.104718579966	27.5080377485448	0.0037112943515992	0.0181836465340997	0.2041006651025384	0.838276	0.838276	chr19	46226790	0.0766129675962297	chr19:46226790:C:T
chr19:46227203	['C', 'T']	56057	50857.44347112451	332.1705266234153	0.004316590152814	0.0058739418824462	0.7348711034601423	0.462421	0.462421	chr19	46227203	0.3349624514538148	chr19:46227203:C:T
chr19:46228271	['T', 'G']	56057	13278.184346678085	-31.06013848455688	-0.0046355689613423	0.0090446674387972	-0.5125195583707132	0.608289	0.608289	chr19	46228271	0.2158900370345209	chr19:46228271:T:G
chr19:46228523	['G', 'T']	56057	13222.943535582395	-28.26872557863745	-0.0042841164150641	0.0090627820010298	-0.4727153775272681	0.636418	0.636418	chr19	46228523	0.196257545571459	chr19:46228523:G:T
chr19:46228910	['T', 'C']	56057	13351.190858488546	-33.31756950208361	-0.0049650416268963	0.0090214053418643	-0.5503623259067814	0.582073	0.582073	chr19	46228910	0.2350225454032602	chr19:46228910:T:C
chr19:46230152	['G', 'A']	56057	8450.30148960842	145.45823193645757	0.01721490872673	0.0109317396163204	1.5747638830538206	0.115317	0.115317	chr19	46230152	0.9381066644141888	chr19:46230152:G:A
chr19:46231362	['T', 'C']	56057	77366.28081568572	407.2355602321809	0.004928014724848	0.0063493278337043	0.7761474685065918	0.437665	0.437665	chr19	46231362	0.3588581824584725	chr19:46231362:T:C
chr19:46231615	['G', 'A']	56057	13195.883209334688	-21.19966204012958	-0.0036859730980228	0.0090684944634686	-0.4064592102770037	0.684407	0.684407	chr19	46231615	0.1646855572171053	chr19:46231615:G:A
chr19:46231686	['T', 'C']	56057	24597.949222095347	84.37677748258324	0.00256284727565	0.0070121978016935	0.3654841674647395	0.714751	0.714751	chr19	46231686	0.1458452283530751	chr19:46231686:T:C
chr19:46231749	['T', 'C']	56057	13264.656396074934	-31.752846232832404	-0.0041683270497168	0.0090517951020034	-0.460497282886382	0.645161	0.645161	chr19	46231749	0.1903318936028523	chr19:46231749:T:C
chr19:46232290	['T', 'G']	56057	10505.935719894353	-20.064257924941632	-0.0061167582548652	0.0099555256982405	-0.6144083637839717	0.538948	0.538948	chr19	46232290	0.2684531353744692	chr19:46232290:T:G
chr19:46232312	['T', 'C']	56057	10459.425612019128	-54.04972351580157	-0.0096273447039388	0.0099793686043553	-0.9647248323643578	0.334687	0.334687	chr19	46232312	0.4753611562944836	chr19:46232312:T:C
chr19:46233125	['T', 'C']	56057	28936.45351514396	-47.03501185787826	-0.0063838694124424	0.0066092448316991	-0.9658999742034337	0.334098	0.334098	chr19	46233125	0.4761261241570306	chr19:46233125:T:C
chr19:46233319	['C', 'T']	56057	13468.201295225865	-41.12144860555808	-0.0079963873882077	0.0089159160482566	-0.8968666085378127	0.369794	0.369794	chr19	46233319	0.4320401396561072	chr19:46233319:C:T
chr19:46233356	['T', 'C']	56057	25924.736136404223	-160.1936362212432	-0.0119806038939747	0.0068770846914685	-1.7421050389036878	0.0814956	0.0814956	chr19	46233356	1.088865838466216	chr19:46233356:T:C
chr19:46233398	['G', 'A']	56057	10429.55815820459	-147.8859815158521	-0.0187487691458052	0.0099667328494096	-1.8811349144284328	0.0599587	0.0599587	chr19	46233398	1.2221477919169363	chr19:46233398:G:A
chr19:46233431	['T', 'C']	56057	10457.051975163258	-142.95184648590936	-0.0183162420317626	0.0099578729760035	-1.8393729339489664	0.0658656	0.0658656	chr19	46233431	1.1813413476340209	chr19:46233431:T:C
chr19:46233632	['C', 'T']	56057	13449.580620877565	-56.721460209630855	-0.0059153853784911	0.0090160222772842	-0.6560970233397603	0.511764	0.511764	chr19	46233632	0.2909302677869401	chr19:46233632:C:T
chr19:46233768	['C', 'T']	56057	2131.798611606824	30.08199483015582	0.0046141566295966	0.0214805882007216	0.214805878986201	0.829919	0.829919	chr19	46233768	0.0809642926476074	chr19:46233768:C:T
chr19:46234376	['T', 'C']	56057	1882.2686220985213	0.1082600818114203	-0.0090497795678968	0.0226235654279885	-0.400015620734165	0.689147	0.689147	chr19	46234376	0.1616881300815569	chr19:46234376:T:C
chr19:46234632	['T', 'C']	56057	1933.5198006489725	-5.685794068692005	-0.0120680982382459	0.0223361299542331	-0.5402949509594344	0.588996	0.588996	chr19	46234632	0.2298876545912114	chr19:46234632:T:C
chr19:46234638	['T', 'C']	56057	2061.7166069509008	0.5446086147191478	-0.010845102099586	0.0216253554975282	-0.5014993672971376	0.616022	0.616022	chr19	46234638	0.2104037775953307	chr19:46234638:T:C
chr19:46235119	['C', 'G']	56057	1709.0609758273124	10.036228273706325	-0.0002822638458614	0.0236738836100654	-0.0119230055579672	0.990487	0.990487	chr19	46235119	0.0041512201408959	chr19:46235119:C:G
chr19:46235331	['A', 'G']	56057	1855.198569160229	5.908149366661886	-0.005856662880958	0.0227032369627205	-0.257965984787757	0.796434	0.796434	chr19	46235331	0.0988502080906382	chr19:46235331:A:G
chr19:46235517	['T', 'C']	56057	7469.932792149867	2.128963275454007	-0.0044343684414528	0.0115681289339542	-0.3833263327863896	0.701479	0.701479	chr19	46235517	0.1539853258054473	chr19:46235517:T:C
chr19:46235743	['A', 'G']	56057	1885.067255374186	-0.4595506451181208	-0.0095225090050241	0.0225588712032362	-0.422118151180281	0.67294	0.67294	chr19	46235743	0.1720236561780194	chr19:46235743:A:G
chr19:46235775	['A', 'G']	56057	4093.438136696936	6.75447969008669	-0.0113026904392935	0.0156933886102097	-0.7202198785761473	0.471393	0.471393	chr19	46235775	0.3266168708654605	chr19:46235775:A:G
chr19:46235983	['C', 'T']	56057	13421.15477804739	-33.67049116009173	-0.0038427483215263	0.0090116702203005	-0.4264191018519278	0.669804	0.669804	chr19	46235983	0.1740522632268171	chr19:46235983:C:T
chr19:46235999	['C', 'T']	56057	1869.233416592328	3.710691089554291	-0.0069740189263591	0.0226576889958295	-0.3077992167534286	0.758236	0.758236	chr19	46235999	0.1201955997167749	chr19:46235999:C:T
chr19:46236598	['G', 'A']	56057	1890.2023157481576	-1.8886037397649675	-0.0098431181885741	0.0225319876353658	-0.4368508605572155	0.662221	0.662221	chr19	46236598	0.1789970512500464	chr19:46236598:G:A
chr19:46237175	['T', 'TA']	56057	13956.742818911687	-18.31783103163032	-0.0044666081547922	0.0088428091849644	-0.5051119006827448	0.613482	0.613482	chr19	46237175	0.2121981752602952	chr19:46237175:T:TA
chr19:46237316	['G', 'A']	56057	13980.659517762007	-18.1562751019348	-0.0043788763585832	0.0088496362371708	-0.4948086272959821	0.620737	0.620737	chr19	46237316	0.2070923670410327	chr19:46237316:G:A
chr19:46237395	['G', 'A']	56057	13952.991257649555	-11.123150985533304	-0.0038870534912288	0.0088442002915143	-0.4395031052110248	0.660299	0.660299	chr19	46237395	0.1802593604504649	chr19:46237395:G:A
chr19:46237427	['C', 'T']	56057	1822.1950366630388	27.063021784114035	-0.0008730752811017	0.022996755423693	-0.0379651505186779	0.969716	0.969716	chr19	46237427	0.0133554386124052	chr19:46237427:C:T
chr19:46237553	['G', 'A']	56057	13951.991114917302	-13.102413447906988	-0.0040697781642612	0.0088443823417858	-0.4601540285106543	0.645407	0.645407	chr19	46237553	0.1901663286053595	chr19:46237553:G:A
chr19:46237561	['A', 'T']	56057	13950.484074728336	-12.197646869083709	-0.0040210384109199	0.0088450643299919	-0.4546081589576828	0.649393	0.649393	chr19	46237561	0.1874923970739812	chr19:46237561:A:T
chr19:46237590	['C', 'A']	56057	13941.23827790465	-13.129515586349385	-0.0039792814501137	0.0088477068864666	-0.4497528570030301	0.65289	0.65289	chr19	46237590	0.1851599832228889	chr19:46237590:C:A
chr19:46237726	['T', 'C']	56057	13956.730504300647	-14.743500781088947	-0.0041474733397758	0.0088443125630132	-0.4689424203663371	0.639113	0.639113	chr19	46237726	0.1944223485117722	chr19:46237726:T:C
chr19:46237739	['C', 'G']	56057	13638.38121852792	-27.405073128047466	-0.0042837831528489	0.0089402737742276	-0.4791557016070246	0.63183	0.63183	chr19	46237739	0.1993997571501792	chr19:46237739:C:G
chr19:46238080	['G', 'A']	56057	1823.9196757027028	27.73859159893316	-0.0004313640150083	0.0229931009310915	-0.018760584590183	0.985032	0.985032	chr19	46238080	0.0065496606722554	chr19:46238080:G:A
chr19:46238205	['A', 'G']	56057	13657.603669200847	-35.44497774217414	-0.0045977256261437	0.0089289541104056	-0.5149232003315626	0.606609	0.606609	chr19	46238205	0.2170911505348484	chr19:46238205:A:G
chr19:46238262	['G', 'T']	56057	1470.9559147141993	-16.2410722881336	-0.0103431866764106	0.0258607359677104	-0.399957166312864	0.68919	0.68919	chr19	46238262	0.1616610326986558	chr19:46238262:G:T
chr19:46238311	['G', 'C']	56057	13956.244826232787	-7.517150125057959	-0.0036903528775698	0.008844215082716	-0.417261774284724	0.676489	0.676489	chr19	46238311	0.1697392608226637	chr19:46238311:G:C
chr19:46238369	['C', 'T']	56057	13955.738518359922	-11.886000954625173	-0.0039887514442551	0.0088437630279828	-0.4510242338735398	0.651974	0.651974	chr19	46238369	0.1857697231050059	chr19:46238369:C:T
chr19:46238375	['C', 'T']	56057	13383.865054866626	-28.10221518818276	-0.0036110141803659	0.009019520575431	-0.4003554457431226	0.688896	0.688896	chr19	46238375	0.1618463369243959	chr19:46238375:C:T
chr19:46238515	['T', 'C']	56057	13958.992114043069	-11.54846109037781	-0.0040315253450746	0.0088425704991691	-0.4559223299891649	0.648448	0.648448	chr19	46238515	0.1881248448976024	chr19:46238515:T:C
chr19:46239002	['A', 'G']	56057	13520.100142755173	-4.384889269090344	-0.0017299902870278	0.0089720515167109	-0.1928199234930466	0.847101	0.847101	chr19	46239002	0.0720648055752819	chr19:46239002:A:G
chr19:46239167	['C', 'T']	56057	13951.239883671138	1.483411286974454	-0.0029443285730249	0.0088454096083276	-0.3328651473927146	0.739237	0.739237	chr19	46239167	0.1312163041070965	chr19:46239167:C:T
chr19:46239268	['G', 'A']	56057	10321.288849241748	-95.01874290192156	-0.0127934410131933	0.0100023597739055	-1.279042276260565	0.200887	0.200887	chr19	46239268	0.6970481668403026	chr19:46239268:G:A
chr19:46239988	['C', 'A']	56057	13926.490606768835	3.806508745450474	-0.0026079757186225	0.0088501889322621	-0.2946802309627009	0.768239	0.768239	chr19	46239988	0.1145036494555765	chr19:46239988:C:A
chr19:46240080	['T', 'C']	56057	13507.445754759055	2.5610258280845315	-0.0012059179514727	0.0089740806801322	-0.1343778816411321	0.893104	0.893104	chr19	46240080	0.0490979655277596	chr19:46240080:T:C
chr19:46240733	['G', 'T']	56057	13588.181594347703	17.700298374546232	-0.000141711578616	0.0089571808051523	-0.0158210023554039	0.987377	0.987377	chr19	46240733	0.0055169934719893	chr19:46240733:G:T
chr19:46242798	['G', 'A']	56057	13494.962945783454	6.510797058007303	-0.0007132685832771	0.0089886309429452	-0.0793523049065607	0.936753	0.936753	chr19	46242798	0.0283749073813655	chr19:46242798:G:A
chr19:46242992	['A', 'G']	56057	14901.189865286826	5.987686864817721	-0.0039696291523499	0.0085882729860227	-0.462215064520004	0.643929	0.643929	chr19	46242992	0.1911620155720053	chr19:46242992:A:G
chr19:46244017	['A', 'G']	56057	14041.258190578164	6.302014491273623	-0.0021570324097046	0.0088252117305169	-0.2444170718585494	0.806909	0.806909	chr19	46244017	0.0931754405273334	chr19:46244017:A:G
chr19:46244063	['C', 'T']	56057	10105.442166675584	-92.1826624224532	-0.0124142435659339	0.01009487462466	-1.2297570824315245	0.218793	0.218793	chr19	46244063	0.6599665768084616	chr19:46244063:C:T
chr19:46244560	['C', 'G']	56057	10121.361109624477	-91.16561834485252	-0.0126020307322973	0.0100878678567664	-1.249226388690699	0.211588	0.211588	chr19	46244560	0.6745089665119156	chr19:46244560:C:G
chr19:46245420	['C', 'CTG']	56057	14190.366244198503	18.109023576174103	-0.0018620184104531	0.0087818506865234	-0.2120302971343561	0.832084	0.832084	chr19	46245420	0.079832828883521	chr19:46245420:C:CTG
chr19:46245510	['T', 'C']	56057	16743.648898568325	11.83110924673378	-0.0033043016844455	0.0081725022264285	-0.4043194596827358	0.685979	0.685979	chr19	46245510	0.163689179225781	chr19:46245510:T:C
chr19:46245544	['G', 'A']	56057	1481.211386465414	-27.18578327785564	-0.0183811351528885	0.0252766055711146	-0.7271995086988225	0.467107	0.467107	chr19	46245544	0.3305836243872456	chr19:46245544:G:A
chr19:46245635	['G', 'A']	56057	12364.899873209646	13.321128873730824	-0.0012669769238708	0.0092605904200547	-0.1368138386864662	0.891178	0.891178	chr19	46245635	0.0500355432167263	chr19:46245635:G:A
chr19:46245664	['C', 'G']	56057	11564.154407594124	42.17388945792664	0.0019149475442765	0.0095179599899325	0.2011930651423305	0.840548	0.840548	chr19	46245664	0.0754374808682883	chr19:46245664:C:G
chr19:46245749	['A', 'G']	56057	13330.664854097076	12.182894563151326	-0.0003668704709046	0.0090276353002395	-0.0406386012176327	0.967584	0.967584	chr19	46245749	0.0143113217582379	chr19:46245749:A:G
chr19:46245902	['A', 'C']	56057	9174.654666119564	299.2463555029948	0.0306462453174403	0.0105090295943566	2.9161822261778982	0.00354484	0.00354484	chr19	46245902	2.4504033623667447	chr19:46245902:A:C
chr19:46246369	['T', 'C']	56057	13623.21512167273	15.724975060120906	-0.0004628925371936	0.0089447541476399	-0.0517501688199915	0.958728	0.958728	chr19	46246369	0.0183045887151656	chr19:46246369:T:C
chr19:46246632	['A', 'G']	56057	13598.455495887672	6.355816526254037	-0.0009412214224802	0.0089520420427431	-0.1051404157829316	0.916265	0.916265	chr19	46246632	0.037978902540278	chr19:46246632:A:G
chr19:46247326	['T', 'C']	56057	14741.385887602646	-1.844952456289632	-0.0031265026936464	0.0088921615257731	-0.3516021031089675	0.725138	0.725138	chr19	46247326	0.1395793355872236	chr19:46247326:T:C
chr19:46247460	['T', 'C']	56057	1782.50753017545	-11.895627844098149	-0.0053052096021934	0.0233401796039371	-0.2272994335184334	0.820192	0.820192	chr19	46247460	0.0860844710553608	chr19:46247460:T:C
chr19:46248876	['A', 'G']	56057	13435.9174650752	-16.91531257103422	-0.0027953978780397	0.0090051670254006	-0.3104215468913375	0.756242	0.756242	chr19	46248876	0.1213392065533353	chr19:46248876:A:G
chr19:46249112	['T', 'A']	56057	27242.317678966523	70.54060466942285	0.0026203469596747	0.0068304891980145	0.383625079216349	0.701258	0.701258	chr19	46249112	0.1541221712458893	chr19:46249112:T:A
chr19:46250122	['G', 'A']	56057	16503.355224892504	-3.739449286392485	-0.0041689665694568	0.0082168849080068	-0.5073658224656994	0.6119	0.6119	chr19	46250122	0.2133195468033512	chr19:46250122:G:A
chr19:46250238	['T', 'C']	56057	13582.603697490988	-10.425761459724487	-0.0023380296085398	0.0089555266261998	-0.2610711470277777	0.794039	0.794039	chr19	46250238	0.1001581662519504	chr19:46250238:T:C
chr19:46250423	['A', 'G']	56057	1818.194608481561	-2.2602958626362177	0.0007146334972891	0.0228545926828235	0.0312687041596787	0.975055	0.975055	chr19	46250423	0.0109708863293434	chr19:46250423:A:G
chr19:46250704	['C', 'T']	56057	20283.894752805583	44.09585213466734	-0.0021267624914355	0.007566645926515	-0.2810707032005998	0.778657	0.778657	chr19	46250704	0.1086538078110439	chr19:46250704:C:T
chr19:46252264	['A', 'G']	56057	2735.219838663621	106.78873730465666	0.0279699022011419	0.0188138160336332	1.486668209742264	0.137108	0.137108	chr19	46252264	0.8629372041857455	chr19:46252264:A:G
chr19:46252356	['T', 'A']	56057	14747.153712928755	102.0651729852811	0.0006680683208292	0.0085728841246601	0.0779280707769703	0.937886	0.937886	chr19	46252356	0.0278499468872021	chr19:46252356:T:A
chr19:46252557	['T', 'C']	56057	12578.013982392533	104.941757280364	0.0014963500199027	0.0091952414999295	0.1627309103207603	0.870731	0.870731	chr19	46252557	0.0601159933959201	chr19:46252557:T:C
chr19:46252791	['C', 'T']	56057	9400.875785489856	-14.81662864718026	-0.003699596597978	0.0104652408594174	-0.3535127999131431	0.723705	0.723705	chr19	46252791	0.1404384268697205	chr19:46252791:C:T
chr19:46253440	['G', 'A']	56057	2502.357116094845	83.99520922441188	0.0247848029718896	0.0196045240886855	1.2642389511609629	0.20615	0.20615	chr19	46253440	0.6858166608626227	chr19:46253440:G:A
chr19:46253891	['T', 'C']	56057	2425.499594864669	72.41758044640461	0.0211708888128201	0.0199982164078406	1.0586388496386	0.289769	0.289769	chr19	46253891	0.537948077971359	chr19:46253891:T:C
chr19:46254289	['G', 'A']	56057	12002.211609150276	121.75741790744765	0.0051266746630448	0.0093532200711082	0.5481186825573509	0.583613	0.583613	chr19	46254289	0.2338750427460572	chr19:46254289:G:A
chr19:46255545	['A', 'C']	56057	2538.316966993756	56.3350739774526	0.0088124263425584	0.0195011603591522	0.4518924094905245	0.651348	0.651348	chr19	46255545	0.1861869160420974	chr19:46255545:A:C
chr19:46256322	['G', 'A']	56057	14438.545413997968	125.5476383633978	0.0025293908802241	0.0086816686889228	0.2913484689241256	0.770786	0.770786	chr19	46256322	0.1130661821561329	chr19:46256322:G:A
chr19:46256724	['C', 'T']	56057	2241.0388708352702	55.8079428799221	0.0153777112415518	0.0206709049197473	0.7439302392059872	0.456922	0.456922	chr19	46256724	0.3401579309165374	chr19:46256724:C:T
chr19:46257026	['G', 'A']	56057	9447.179696699375	-24.90083686719835	-0.0052470182362266	0.0104407966756561	-0.5025496041370724	0.615283	0.615283	chr19	46257026	0.2109250841126636	chr19:46257026:G:A
chr19:46257652	['C', 'A']	56057	11790.472310437108	29.91133043845961	-0.0013808182011399	0.0094503823008537	-0.1461124171680519	0.883833	0.883833	chr19	46257652	0.0536297870571095	chr19:46257652:C:A
chr19:46257689	['T', 'C']	56057	11797.6836696462	29.129810543468466	-0.0014607897522071	0.0094465033245321	-0.1546381451445162	0.877107	0.877107	chr19	46257689	0.0569474229680585	chr19:46257689:T:C
chr19:46257737	['A', 'G']	56057	11803.579586009995	31.49427223468277	-0.0013581072484315	0.0094463149834383	-0.1437711161243983	0.885682	0.885682	chr19	46257737	0.0527221815388782	chr19:46257737:A:G
chr19:46257769	['G', 'A']	56057	11793.103770050138	31.387092339879008	-0.0013108360601029	0.0094484883102152	-0.1387350036392324	0.88966	0.88966	chr19	46257769	0.0507759353053963	chr19:46257769:G:A
chr19:46258334	['G', 'A']	56057	14054.068190346869	131.90303731920457	0.0030674681796835	0.008789051496357	0.3490101498386923	0.727083	0.727083	chr19	46258334	0.1384160095199403	chr19:46258334:G:A
chr19:46258760	['T', 'A']	56057	14575.340083499854	148.28380645225073	0.0028551391339415	0.0086577055862486	0.3297801138533123	0.741567	0.741567	chr19	46258760	0.1298496046952494	chr19:46258760:T:A
chr19:46258965	['G', 'T']	56057	2960.1089121279174	106.4241615203948	0.0167056373682	0.0184801624081479	0.9039767616346498	0.366012	0.366012	chr19	46258965	0.436504675675672	chr19:46258965:G:T
chr19:46259031	['G', 'A']	56057	2097.2923940038227	106.13970355533296	0.038405211476471	0.0215730922093842	1.7802367460221948	0.0750426	0.0750426	chr19	46259031	1.1246921273729735	chr19:46259031:G:A
chr19:46259160	['G', 'A']	56057	2971.340585985401	107.96222339020086	0.0181825665609498	0.0185528920221384	0.9800394752070608	0.327071	0.327071	chr19	46259160	0.4853579612199005	chr19:46259160:G:A
chr19:46260651	['A', 'C']	56057	2654.3314540588763	99.0617091119314	0.0201557700007132	0.0193612106392008	1.0410387230591702	0.297862	0.297862	chr19	46260651	0.5259848987418945	chr19:46260651:A:C
chr19:46260656	['C', 'T']	56057	8956.319543305683	-23.07633144352849	-0.0055341768084232	0.0106880963040056	-0.5177888232864433	0.604608	0.604608	chr19	46260656	0.2185261106599064	chr19:46260656:C:T
chr19:46261008	['C', 'G']	56057	14184.350135656154	137.02566828678115	0.0031087666366298	0.0087500938137819	0.355283806412837	0.722378	0.722378	chr19	46261008	0.1412354889183754	chr19:46261008:C:G
chr19:46261219	['T', 'TG']	56057	4791.222234120395	137.70094625904218	0.0171675175266884	0.014520818815756	1.182269246969775	0.237104	0.237104	chr19	46261219	0.6250611193104064	chr19:46261219:T:TG
chr19:46261579	['C', 'T']	56057	2137.648269093504	86.02925593650765	0.0301466035674366	0.0212618197645357	1.417875040861768	0.156233	0.156233	chr19	46261579	0.8062272277941721	chr19:46261579:C:T
chr19:46261593	['G', 'T']	56057	8867.372773990937	-32.84777332720125	-0.0097257925317874	0.010713167065066	-0.9078354209094528	0.363969	0.363969	chr19	46261593	0.4389356045439773	chr19:46261593:G:T
chr19:46261708	['T', 'G']	56057	2180.033766842864	54.33362020161295	0.0206322708010888	0.0210429407823281	0.9804841925143766	0.326851	0.326851	chr19	46261708	0.4856501819729062	chr19:46261708:T:G
chr19:46261898	['G', 'A']	56057	1759.0627597894925	101.03559395682682	0.0482198449293013	0.0233907887403243	2.0614886254850027	0.039261	0.039261	chr19	46261898	1.4060386428676734	chr19:46261898:G:A
chr19:46261900	['C', 'G']	56057	1759.0627597894925	101.03559395682682	0.0482198449293013	0.0233907887403243	2.0614886254850027	0.039261	0.039261	chr19	46261900	1.4060386428676734	chr19:46261900:C:G
chr19:46262280	['A', 'G']	56057	2012.179476200671	100.5414012480211	0.0387837005047464	0.0220102187566377	1.7620770122082547	0.0780617	0.0780617	chr19	46262280	1.107561995040679	chr19:46262280:A:G
chr19:46262864	['G', 'T']	56057	9405.852444682369	5.647559351607819	-0.0020903085273945	0.0104552994660456	-0.1999281354095105	0.841538	0.841538	chr19	46262864	0.0749262684965917	chr19:46262864:G:T
chr19:46263660	['C', 'T']	56057	27107.90146473747	181.4047445618752	0.0028130323401371	0.0067603340476732	0.4161084822584096	0.677332	0.677332	chr19	46263660	0.1691984060190196	chr19:46263660:C:T
chr19:46263722	['C', 'T']	56057	83960.47100492474	480.8976278522548	0.005691603163662	0.0068643047049531	0.8291594572652192	0.407018	0.407018	chr19	46263722	0.3903863840725313	chr19:46263722:C:T
chr19:46263732	['A', 'G']	56057	27859.47889384478	99.67849482155806	-0.0022497452845366	0.0066935979499294	-0.3361040357316915	0.736794	0.736794	chr19	46263732	0.1326539194256229	chr19:46263732:A:G
chr19:46263916	['T', 'C']	56057	35963.340143458714	278.6057198853215	0.0043316751776627	0.0062284283558001	0.6954684119676713	0.486765	0.486765	chr19	46263916	0.3126806565170126	chr19:46263916:T:C
chr19:46264405	['C', 'T']	56057	10788.079174176051	118.75220875122623	0.0110819980280702	0.010251721686333	1.0809889662576355	0.279707	0.279707	chr19	46264405	0.5532966647570661	chr19:46264405:C:T
chr19:46264797	['C', 'A']	56057	58908.50868021483	233.4552932180121	0.0005025558485995	0.0059027668026646	0.0851390314746386	0.932151	0.932151	chr19	46264797	0.0305137301836555	chr19:46264797:C:A
chr19:46265448	['G', 'A']	56057	14063.01043804086	111.3756184802824	0.010338114666848	0.0087333795638129	1.183747321562023	0.236518	0.236518	chr19	46265448	0.6261358020585069	chr19:46265448:G:A
chr19:46265496	['A', 'G']	56057	57308.692196480246	238.9797734291826	0.0023805741412366	0.00577413645009	0.4122822800974017	0.680134	0.680134	chr19	46265496	0.1674055141652876	chr19:46265496:A:G
chr19:46267621	['C', 'T']	56057	1167.4165105198354	2.206420017029469	-0.0204230737216254	0.0287078396231263	-0.7114110288247942	0.476833	0.476833	chr19	46267621	0.3216336961747694	chr19:46267621:C:T
chr19:46267781	['T', 'C']	56057	15832.01465600342	-12.833458368880091	-0.0131688866831854	0.0083468108858707	-1.5777147539639709	0.114637	0.114637	chr19	46267781	0.9406751877580732	chr19:46267781:T:C
chr19:46268931	['G', 'A']	56057	1221.762825318625	1.6095669013911302	-0.0218046193124152	0.0281141430925646	-0.775574743310671	0.438003	0.438003	chr19	46268931	0.3585229148863484	chr19:46268931:G:A
chr19:46269094	['A', 'G']	56057	15849.330287019857	-21.5616271762638	-0.0139480559153838	0.0083507765197439	-1.6702705290227915	0.0948714	0.0948714	chr19	46269094	1.0228646905673258	chr19:46269094:A:G
chr19:46269625	['G', 'A']	56057	14656.490595331568	-38.11260206716502	-0.0135847662999101	0.008605312604856	-1.5786487863606646	0.114422	0.114422	chr19	46269625	0.9414904654029616	chr19:46269625:G:A
chr19:46270278	['AT', 'A']	56057	9248.62969572589	53.640050889143744	-0.0044065980020728	0.0104750095149394	-0.4206772314419484	0.673992	0.673992	chr19	46270278	0.1713452583259186	chr19:46270278:AT:A
chr19:46271509	['A', 'G']	56057	12792.620913044224	116.30586051694034	0.0024222889591141	0.0091004099461522	0.2661736090403567	0.790106	0.790106	chr19	46271509	0.1023146401944706	chr19:46271509:A:G
chr19:46271870	['A', 'T']	56057	19230.08740722238	-51.70561688252507	-0.0081215387651707	0.007708130428282	-1.0536327635780245	0.292056	0.292056	chr19	46271870	0.5345338671845172	chr19:46271870:A:T
chr19:46271930	['G', 'A']	56057	6766.327748635049	100.33728335976993	0.0080786265331435	0.0121506817486458	0.6648702270589782	0.506136	0.506136	chr19	46271930	0.2957327714734427	chr19:46271930:G:A
chr19:46273233	['A', 'G']	56057	55601.894457925926	74.17141802354655	-0.0044149761075664	0.005821310987795	-0.7584161225577748	0.448205	0.448205	chr19	46273233	0.3485233029542431	chr19:46273233:A:G
chr19:46273629	['AAAAT', 'A']	56057	25497.277528952007	391.34795369814793	0.0183162319228542	0.006977563019647	2.6250184872971087	0.00866678	0.00866678	chr19	46273629	2.062142227550445	chr19:46273629:AAAAT:A
chr19:46274250	['C', 'G']	56057	31872.254255433043	-25.03911946816297	-0.0036028002743786	0.0064039685062013	-0.5625886933844036	0.573717	0.573717	chr19	46274250	0.2413022812020855	chr19:46274250:C:G
chr19:46274835	['G', 'T']	56057	15644.069817649784	-124.3687205920776	-0.0126895233063934	0.0083861544772474	-1.513151628773526	0.130247	0.130247	chr19	46274835	0.8852322710875578	chr19:46274835:G:T
chr19:46274836	['C', 'T']	56057	49561.047127524645	-170.7591443334517	-0.0099323360213262	0.0058686529963107	-1.692438797722425	0.0905679	0.0905679	chr19	46274836	1.0430257021367295	chr19:46274836:C:T
chr19:46275027	['C', 'T']	56057	79749.12140139312	412.9996654556713	0.0043920676368764	0.0064075614178641	0.6854507277341865	0.493062	0.493062	chr19	46275027	0.3070984670008874	chr19:46275027:C:T
chr19:46275231	['C', 'CT']	56057	15822.2580242288	-134.63653412850147	-0.0131024951690203	0.0083441681249905	-1.570257810335668	0.116361	0.116361	chr19	46275231	0.9341925551061768	chr19:46275231:C:CT
chr19:46275667	['A', 'G']	56057	39100.29905538872	166.92816128613674	0.0014655921459713	0.006068439256929	0.2415105571499081	0.80916	0.80916	chr19	46275667	0.0919655942757351	chr19:46275667:A:G
chr19:46276155	['G', 'A']	56057	4237.133792512757	8.770613670915928	0.0009938072505384	0.0151172759298654	0.0657398366709091	0.947585	0.947585	chr19	46276155	0.0233818226525111	chr19:46276155:G:A
chr19:46276191	['G', 'A']	56057	4246.606041142572	10.323777069413	0.0013754608834536	0.0151124930191489	0.0910148234120458	0.927481	0.927481	chr19	46276191	0.032694978402593	chr19:46276191:G:A
chr19:46276259	['T', 'C']	56057	4696.508056888951	139.0317425951661	0.0197634597087572	0.0143522668096054	1.3770270557909547	0.168509	0.168509	chr19	46276259	0.7733768986742122	chr19:46276259:T:C
chr19:46276276	['A', 'G']	56057	2470.8599673499066	44.670402548355945	0.0096410415923917	0.019822163056073	0.4863768684133565	0.626702	0.626702	chr19	46276276	0.2029389193297436	chr19:46276276:A:G
chr19:46276322	['A', 'G']	56057	2240.4347001574383	86.51863597865349	0.0297496575202384	0.0206744543062431	1.43895732770344	0.150168	0.150168	chr19	46276322	0.8234226033108727	chr19:46276322:A:G
chr19:46276430	['A', 'G']	56057	59401.65145228201	93.42956107641328	-0.0033677846843317	0.0058349231082536	-0.5771772175657115	0.563822	0.563822	chr19	46276430	0.2488579822207229	chr19:46276430:A:G
chr19:46276475	['G', 'A']	56057	52995.52543280384	302.593490432866	0.0044719753611975	0.0058202219555422	0.7683513438760112	0.442282	0.442282	chr19	46276475	0.3543007351945979	chr19:46276475:G:A
chr19:46276481	['T', 'C']	56057	54370.06711169813	-19.284271604883475	-0.0058273163845636	0.0058236076673642	-1.0006368418704128	0.317007	0.317007	chr19	46276481	0.4989311477891618	chr19:46276481:T:C
chr19:46276547	['T', 'C']	56057	3856.481570026762	60.302755522312935	0.0164702689123722	0.015820297259378	1.041084667521582	0.297841	0.297841	chr19	46276547	0.526015518645181	chr19:46276547:T:C
chr19:46276922	['T', 'C']	56057	54577.65693026909	-24.254276057270605	-0.0060107369056389	0.0058235618664657	-1.0321409892201985	0.302011	0.302011	chr19	46276922	0.5199772386577489	chr19:46276922:T:C
chr19:46276968	['C', 'T']	56057	54550.59690946079	-22.19865073453548	-0.0059226647864123	0.0058252283852291	-1.0167266233595638	0.309288	0.309288	chr19	46276968	0.5096369297701224	chr19:46276968:C:T
chr19:46277041	['C', 'T']	56057	54354.36216003999	-41.82669865540663	-0.0065611200702776	0.0058247650274153	-1.1264179824244374	0.259993	0.259993	chr19	46277041	0.5850383447303281	chr19:46277041:C:T
chr19:46277078	['C', 'T']	56057	54547.811543264936	-25.538984354823857	-0.0060487098036953	0.0058251301839854	-1.038381909527902	0.299097	0.299097	chr19	46277078	0.5241879430033851	chr19:46277078:C:T
chr19:46277137	['G', 'T']	56057	54353.57457666434	-44.65706798287555	-0.0064606271561512	0.0058233048896869	-1.1094433965827637	0.267244	0.267244	chr19	46277137	0.5730920365257055	chr19:46277137:G:T
chr19:46277220	['G', 'A']	56057	54406.3227326266	-42.600586695485525	-0.0064266278732971	0.0058241027105456	-1.1034537323080782	0.269835	0.269835	chr19	46277220	0.5689017191525635	chr19:46277220:G:A
chr19:46277369	['A', 'G']	56057	54517.28585961343	-29.57676453985052	-0.0057245845835167	0.0058213924962692	-0.9833703168418	0.325429	0.325429	chr19	46277369	0.4875437483297407	chr19:46277369:A:G
chr19:46277896	['A', 'C']	56057	54407.11633597047	-47.16845888521614	-0.0065424684685125	0.0058278985492871	-1.1226119351910795	0.261607	0.261607	chr19	46277896	0.5823506394735332	chr19:46277896:A:C
chr19:46278119	['G', 'C']	56057	59055.427911291896	107.15718334323884	-0.0029336073726356	0.0058166611344518	-0.5043455867250043	0.614021	0.614021	chr19	46278119	0.2118167753927745	chr19:46278119:G:C
chr19:46278282	['G', 'A']	56057	59042.47932129603	106.80268176720872	-0.002936109243091	0.0058164163205411	-0.5047969542211052	0.613703	0.613703	chr19	46278282	0.2120417537239527	chr19:46278282:G:A
chr19:46278433	['AAT', 'A']	56057	59042.42605577263	104.50577543538208	-0.0029645075427159	0.0058148199053355	-0.5098193221763878	0.61018	0.61018	chr19	46278433	0.2145420314231859	chr19:46278433:AAT:A
chr19:46278517	['C', 'T']	56057	55086.87885816236	37.87145632164623	-0.0055404928727902	0.0058170857775515	-0.952451637239276	0.340872	0.340872	chr19	46278517	0.4674086712407911	chr19:46278517:C:T
chr19:46278636	['G', 'T']	56057	14377.538884230436	-118.885214253356	-0.0137820377262088	0.0086536375349934	-1.5926294197644884	0.111249	0.111249	chr19	46278636	0.9537038841351998	chr19:46278636:G:T
chr19:46278659	['A', 'G']	56057	4153.370459573252	46.98028728572453	0.0112850792267286	0.0152785855564128	0.738620678272926	0.46014	0.46014	chr19	46278659	0.3371100118467246	chr19:46278659:A:G
chr19:46279024	['C', 'T']	56057	54762.69984298052	67.34406411673085	-0.0042766174343154	0.0058116139242315	-0.7358743182309705	0.46181	0.46181	chr19	46279024	0.3355366671360408	chr19:46279024:C:T
chr19:46279748	['G', 'A']	56057	54771.74779645294	57.46597796701429	-0.0045496845458257	0.0058135020061336	-0.7826065151479377	0.433862	0.433862	chr19	46279748	0.3626483860842265	chr19:46279748:G:A
chr19:46279999	['C', 'T']	56057	55721.95816235503	-19.02850630641192	-0.0075452399651305	0.0058170293225305	-1.2970950543271782	0.194604	0.194604	chr19	46279999	0.7108482372430316	chr19:46279999:C:T
chr19:46280141	['T', 'C']	56057	55763.71224242	-23.1560594752979	-0.0077164771103302	0.0058211488148294	-1.325593513547083	0.18498	0.18498	chr19	46280141	0.7328752248898481	chr19:46280141:T:C
chr19:46280217	['G', 'A']	56057	55034.83589066516	33.909006931361986	-0.0054332403460034	0.005809277609684	-0.9352695310938864	0.349653	0.349653	chr19	46280217	0.4563627411893466	chr19:46280217:G:A
chr19:46280430	['G', 'A']	56057	14264.687637240017	125.0811859648918	0.0095923101102559	0.0086849790429078	1.1044713018725174	0.269393	0.269393	chr19	46280430	0.5696136933230183	chr19:46280430:G:A
chr19:46280508	['T', 'C']	56057	55761.76826808065	-19.20806245639711	-0.0074318594125496	0.0058191086417486	-1.2771473897618084	0.201556	0.201556	chr19	46280508	0.695604269065848	chr19:46280508:T:C
chr19:46280530	['G', 'A']	56057	15656.351521099115	-155.90410818930388	-0.0143762079534433	0.0083782196568022	-1.7159024879195357	0.0861854	0.0861854	chr19	46280530	1.0645662984034754	chr19:46280530:G:A
chr19:46280620	['G', 'A']	56057	55731.7911497474	-24.597126845681466	-0.0076436700170808	0.0058188199162499	-1.313611716309475	0.188982	0.188982	chr19	46280620	0.7235795591756993	chr19:46280620:G:A
chr19:46280690	['T', 'C']	56057	56075.11049089128	-16.950077837780594	-0.0076034574275738	0.0058479208789592	-1.3001984098196242	0.193538	0.193538	chr19	46280690	0.7132337512132552	chr19:46280690:T:C
chr19:46280960	['T', 'C']	56057	57925.36662741321	66.63861793422545	-0.0046867019430882	0.0057890432051156	-0.8095814415319424	0.418184	0.418184	chr19	46280960	0.3786325875983085	chr19:46280960:T:C
chr19:46281083	['G', 'A']	56057	15690.4784354312	-159.93952152776936	-0.0146327700959486	0.0083709098120997	-1.7480501432230946	0.0804608	0.0804608	chr19	46281083	1.0944156536705705	chr19:46281083:G:A
chr19:46281135	['G', 'A']	56057	50313.61894902187	16.88795422796134	-0.0052984803617446	0.0058217790504101	-0.910113612328078	0.362767	0.362767	chr19	46281135	0.4403722264899555	chr19:46281135:G:A
chr19:46281157	['G', 'A']	56057	4599.80522887481	124.35901349080432	0.0173910187827715	0.0144926384688486	1.1999898307097654	0.230148	0.230148	chr19	46281157	0.6379927947988483	chr19:46281157:G:A
chr19:46281403	['C', 'T']	56057	50326.48382366086	-0.0924388357638341	-0.0060137640128493	0.0058171475424106	-1.0337994642572157	0.301234	0.301234	chr19	46281403	0.5210960112925842	chr19:46281403:C:T
chr19:46281603	['G', 'A']	56057	6659.944184289879	-31.57247507587284	-0.0097760525349402	0.0126877182941342	-0.770513051149621	0.440999	0.440999	chr19	46281603	0.3555623953280216	chr19:46281603:G:A
chr19:46281624	['C', 'T']	56057	52994.95268434457	82.10035523535473	-0.0039799774012338	0.0060550759861025	-0.6572960290454809	0.510993	0.510993	chr19	46281624	0.2915850491455139	chr19:46281624:C:T
chr19:46282012	['G', 'A']	56057	4609.549120051403	113.359225066836	0.0150173251734717	0.014484125079537	1.0368127236548077	0.299828	0.299828	chr19	46282012	0.5231278121893006	chr19:46282012:G:A
chr19:46282070	['G', 'A']	56057	8458.414232436964	41.83625912840097	-0.0002886954457571	0.0110361458285359	-0.0261590821870671	0.979131	0.979131	chr19	46282070	0.0091591991355029	chr19:46282070:G:A
chr19:46282083	['A', 'C']	56057	8445.834586197663	45.45691156877599	9.591246078901816e-05	0.0110455221700585	0.0086833795009719	0.993072	0.993072	chr19	46282083	0.0030192630160738	chr19:46282083:A:C
chr19:46282201	['A', 'G']	56057	8547.287123942755	39.82614376587137	-0.0001746392328912	0.0109791220649792	-0.0159064843124634	0.987309	0.987309	chr19	46282201	0.0055469040752762	chr19:46282201:A:G
chr19:46282333	['A', 'G']	56057	8446.602715287318	47.43464722691752	0.0003100770216424	0.011040313189559	0.0280858899850524	0.977594	0.977594	chr19	46282333	0.0098414725831984	chr19:46282333:A:G
chr19:46282441	['A', 'G']	56057	15101.269391322963	-144.25827396691722	-0.0132475260371131	0.0085069095807168	-1.5572665856402292	0.119413	0.119413	chr19	46282441	0.922948390786762	chr19:46282441:A:G
chr19:46282451	['C', 'T']	56057	8328.148565719994	64.71128384414402	0.0029167386962901	0.0111105719139342	0.2625192221322242	0.792922	0.792922	chr19	46282451	0.1007695322734174	chr19:46282451:C:T
chr19:46282470	['G', 'A']	56057	4631.330472945248	115.14467465823655	0.0152704171794462	0.0144534930699916	1.056520877375354	0.290735	0.290735	chr19	46282470	0.5365026827397583	chr19:46282470:G:A
chr19:46282602	['T', 'C']	56057	8457.961458853759	49.140224287529776	0.0004630041742641	0.0110347115128889	0.0419588834491375	0.966532	0.966532	chr19	46282602	0.0147837627493857	chr19:46282602:T:C
chr19:46282721	['G', 'A']	56057	6447.245776333182	-4.799969860196687	-0.0064368711831907	0.0124536959313891	-0.5168643283610932	0.605253	0.605253	chr19	46282721	0.2180630492547272	chr19:46282721:G:A
chr19:46283278	['A', 'G']	56057	71563.36220865903	114.18810723241914	-0.0042961222923369	0.0060117623031797	-0.7146194536109161	0.474847	0.474847	chr19	46283278	0.3234463014477712	chr19:46283278:A:G
chr19:46283639	['A', 'G']	56057	49502.96014706141	154.76961457485004	-0.0008876658058196	0.005789454507298	-0.1533246016011895	0.878143	0.878143	chr19	46283639	0.056434756241952	chr19:46283639:A:G
chr19:46283869	['A', 'G']	56057	14614.674558329192	193.2104485171663	0.0086143279435401	0.0085740278368373	1.0047002537745082	0.315046	0.315046	chr19	46283869	0.5016260300591882	chr19:46283869:A:G
chr19:46284226	['G', 'A']	56057	52447.80684696899	255.62319513546683	0.0022677956613918	0.0057583757767776	0.3938255767429129	0.693711	0.693711	chr19	46284226	0.1588214189480316	chr19:46284226:G:A
chr19:46284323	['G', 'A']	56057	52432.676728751874	251.38604671697087	0.0021278782874441	0.0057584214785843	0.3695245815815597	0.711738	0.711738	chr19	46284323	0.1476798463836292	chr19:46284323:G:A
chr19:46284488	['C', 'T']	56057	53754.67143035558	244.88590675681405	0.0018132229607827	0.0057578359031218	0.3149139696391133	0.752828	0.752828	chr19	46284488	0.1233042365263999	chr19:46284488:C:T
chr19:46284763	['C', 'T']	56057	77925.3406540472	470.9018747517704	0.0081489779072611	0.0063137225268927	1.2906772308335208	0.196821	0.196821	chr19	46284763	0.7059285659780543	chr19:46284763:C:T
chr19:46284839	['G', 'A']	56057	39744.12698469333	69.86160360748049	-0.0025802461935768	0.0060294367511277	-0.4279414977019678	0.668695	0.668695	chr19	46284839	0.1747719241165762	chr19:46284839:G:A
chr19:46284976	['G', 'A']	56057	77959.17213758163	470.88537585381727	0.0080735184729946	0.0063170959844793	1.2780427102628664	0.20124	0.20124	chr19	46284976	0.6962856913462895	chr19:46284976:G:A
chr19:46285078	['C', 'T']	56057	4484.079991437135	40.41622084636466	0.0052546020852042	0.0148331203666118	0.3542479232509942	0.723154	0.723154	chr19	46285078	0.1407692072306222	chr19:46285078:C:T
chr19:46285135	['G', 'A']	56057	77961.07970523163	477.2863010757997	0.0083522606749956	0.0063170462768234	1.322178168242837	0.186114	0.186114	chr19	46285135	0.7302209568313004	chr19:46285135:G:A
chr19:46285152	['A', 'C']	56057	77973.25542013883	478.5862117937925	0.0083748698957893	0.006318784326967	1.3253925854135356	0.185046	0.185046	chr19	46285152	0.7327202982840983	chr19:46285152:A:C
chr19:46285967	['C', 'T']	56057	78014.35018108509	468.039631510714	0.0077761580956294	0.0063186985964037	1.2306581769947296	0.218456	0.218456	chr19	46285967	0.6606360226820082	chr19:46285967:C:T
chr19:46285983	['C', 'T']	56057	4493.160306841495	42.875859219721086	0.005668583734288	0.0148199819093125	0.3824959955400515	0.702095	0.702095	chr19	46285983	0.1536041198013051	chr19:46285983:C:T
chr19:46286277	['A', 'G']	56057	78039.74469186955	468.46047457531625	0.0078625037854305	0.0063203198345356	1.244004099676746	0.213503	0.213503	chr19	46286277	0.6705960181832569	chr19:46286277:A:G
chr19:46286462	['T', 'A']	56057	78064.7705851891	486.62781698417126	0.0087417041629572	0.006328097982127	1.381411000216364	0.167158	0.167158	chr19	46286462	0.7768728337126664	chr19:46286462:T:A
chr19:46286647	['C', 'T']	56057	1276.1593577163244	0.7961269177805493	0.0001596150198941	0.0272736107765856	0.0058523611413841	0.995331	0.995331	chr19	46286647	0.0020324694367967	chr19:46286647:C:T
chr19:46287150	['T', 'C']	56057	78015.70065126238	472.8175963692492	0.0080328325025018	0.0063190256552622	1.2712137821140854	0.203658	0.203658	chr19	46287150	0.6910985254865751	chr19:46287150:T:C
chr19:46287349	['C', 'A']	56057	78024.91885381912	474.4911671823588	0.0081580828431023	0.0063192480054341	1.2909895031951528	0.196713	0.196713	chr19	46287349	0.706166938292635	chr19:46287349:C:A
chr19:46287453	['G', 'T']	56057	78020.91814013239	476.55611336244834	0.0081607706796425	0.0063192260024189	1.2914193409950172	0.196564	0.196564	chr19	46287453	0.7064960187163554	chr19:46287453:G:T
chr19:46287488	['A', 'C']	56057	95297.80006422492	375.8577201285621	0.0033236528422272	0.0081217866294674	0.4092268110280595	0.682375	0.682375	chr19	46287488	0.1659768926859823	chr19:46287488:A:C
chr19:46287606	['G', 'A']	56057	1280.022834308549	-3.701395626443406	-0.0031971075421986	0.0272299677466303	-0.1174113598645121	0.906535	0.906535	chr19	46287606	0.0426154237654588	chr19:46287606:G:A
chr19:46287664	['A', 'G']	56057	78012.87505799223	478.4497470705448	0.0082648135448485	0.0063184028519297	1.3080542248622793	0.19086	0.19086	chr19	46287664	0.719285080508993	chr19:46287664:A:G
chr19:46287739	['C', 'T']	56057	78015.35028813046	476.4448909914704	0.0081587884915963	0.0063185772400502	1.2912382300056195	0.196626	0.196626	chr19	46287739	0.7063590556292922	chr19:46287739:C:T
chr19:46288104	['G', 'C']	56057	5933.270122223215	-8.04835181660468	-0.0026893049783304	0.0128821718257524	-0.2087617689553172	0.834635	0.834635	chr19	46288104	0.0785034073212263	chr19:46288104:G:C
chr19:46288179	['A', 'G']	56057	9701.42288956694	122.8430742465849	0.0077589183089884	0.0102534967844827	0.7567094886819975	0.449227	0.449227	chr19	46288179	0.3475341491189047	chr19:46288179:A:G
chr19:46288682	['A', 'G']	56057	95625.76453270526	364.12020382171306	0.0023789135983911	0.008193206837016	0.290351952015113	0.771548	0.771548	chr19	46288682	0.1126370501754643	chr19:46288682:A:G
chr19:46289395	['A', 'G']	56057	78014.13354386341	477.2742698814085	0.008207131346088	0.0063193174754248	1.2987369882910205	0.19404	0.19404	chr19	46289395	0.7121087340459741	chr19:46289395:A:G
chr19:46289409	['C', 'T']	56057	78017.70107948972	473.8153953374781	0.0080874900993168	0.0063193723392998	1.279793255577154	0.200623	0.200623	chr19	46289409	0.6976192796880284	chr19:46289409:C:T
chr19:46289636	['T', 'C']	56057	1342.095766506699	-2.6859210682140926	-0.0052184243951642	0.0265653008045087	-0.1964376173854018	0.844268	0.844268	chr19	46289636	0.0735196713293997	chr19:46289636:T:C
chr19:46289658	['G', 'T']	56057	78015.26741135956	473.1426382252865	0.0080506941204181	0.0063196311796093	1.273918349285014	0.202698	0.202698	chr19	46289658	0.6931505364241543	chr19:46289658:G:T
chr19:46289784	['G', 'A']	56057	74207.41841123663	366.3409018674247	0.0032564767215842	0.0061335199123893	0.5309311403728176	0.595469	0.595469	chr19	46289784	0.2251408428787299	chr19:46289784:G:A
chr19:46289991	['C', 'T']	56057	78017.7010794897	473.8384185267435	0.0081218443238904	0.0063193032641232	1.2852436391209063	0.198712	0.198712	chr19	46289991	0.7017759055302439	chr19:46289991:C:T
chr19:46290021	['T', 'C']	56057	78019.70150771702	472.7336436701544	0.0080472235367748	0.0063199715287077	1.273300599570934	0.202917	0.202917	chr19	46290021	0.6926815670774642	chr19:46290021:T:C
chr19:46290206	['T', 'C']	56057	78173.60251113349	472.8995995864472	0.0082324692708034	0.00634431813213	1.2976129348103096	0.194426	0.194426	chr19	46290206	0.7112456586407303	chr19:46290206:T:C
chr19:46290264	['A', 'C']	56057	9771.412852882877	117.16213740007596	0.007483361839841	0.0102233500451979	0.731987245546394	0.464179	0.464179	chr19	46290264	0.3333145114251695	chr19:46290264:A:C
chr19:46290292	['A', 'G']	56057	77707.42798500806	449.8843046239984	0.0078735817439947	0.0063080854286777	1.2481729730862483	0.211973	0.211973	chr19	46290292	0.6737194536833925	chr19:46290292:A:G
chr19:46290304	['C', 'T']	56057	78019.48503827419	476.5118642047284	0.0082259003376857	0.0063196845109804	1.301631485463114	0.193048	0.193048	chr19	46290304	0.7143346933585705	chr19:46290304:C:T
chr19:46290417	['C', 'G']	56057	78013.95844929709	472.6274042575678	0.0080631081147172	0.0063193189135383	1.2759457506477698	0.20198	0.20198	chr19	46290417	0.6946916321358564	chr19:46290417:C:G
chr19:46290679	['T', 'C']	56057	78016.1338293279	469.6691464409826	0.0079659675757501	0.006319795533977	1.2604786868376976	0.207502	0.207502	chr19	46290679	0.6829777130011518	chr19:46290679:T:C
chr19:46290700	['C', 'G']	56057	9769.045619168255	117.1092862552266	0.0076136829348354	0.0102216710231103	0.7448569727612576	0.456361	0.456361	chr19	46290700	0.3406914768929575	chr19:46290700:C:G
chr19:46290713	['T', 'C']	56057	78012.91671275895	473.9464492045065	0.0081414315214597	0.0063196925955243	1.2882638511919913	0.197659	0.197659	chr19	46290713	0.7040834061560748	chr19:46290713:T:C
chr19:46290753	['G', 'A']	56057	74204.56107483138	372.51064128743417	0.00347916926385	0.0061327477321954	0.5673100241161515	0.570506	0.570506	chr19	46290753	0.2437397837555142	chr19:46290753:G:A
chr19:46291003	['A', 'G']	56057	9763.21916146298	112.79425066153476	0.00707884398957	0.0102220497606106	0.6925072911352284	0.488622	0.488622	chr19	46291003	0.3110269829960134	chr19:46291003:A:G
chr19:46291014	['G', 'A']	56057	78012.5249785898	474.9852352134325	0.0081548775702733	0.0063192992668509	1.2904718111786977	0.196892	0.196892	chr19	46291014	0.7057719295014869	chr19:46291014:G:A
chr19:46291089	['G', 'C']	56057	78015.65924339755	472.7537350681924	0.0081263664189775	0.0063199297134137	1.2858317714720382	0.198507	0.198507	chr19	46291089	0.7022241740002542	chr19:46291089:G:C
chr19:46291277	['C', 'CT']	56057	17285.850172164635	-103.22773864728136	-0.0102294658680695	0.0080376702264349	-1.2726904164873578	0.203133	0.203133	chr19	46291277	0.6922195174927356	chr19:46291277:C:CT
chr19:46291312	['A', 'C']	56057	1280.0456694318082	-1.293132032939131	-0.0011847731843851	0.0272328666747893	-0.0435052687817827	0.965299	0.965299	chr19	46291312	0.0153381437163544	chr19:46291312:A:C
chr19:46291515	['G', 'C']	56057	10255.914775565543	78.25071141341687	0.0024145958850619	0.009989176363602	0.241721218764354	0.808997	0.808997	chr19	46291515	0.0920530888770496	chr19:46291515:G:C
chr19:46291810	['T', 'C']	56057	17269.156449598573	-107.71585698022982	-0.0104660377182974	0.0080401194114839	-1.3017266513913377	0.193015	0.193015	chr19	46291810	0.7144089388466784	chr19:46291810:T:C
chr19:46291852	['C', 'A']	56057	17267.464272333134	-108.88493831451704	-0.0105313655533996	0.0080404454900745	-1.3097987625685634	0.190269	0.190269	chr19	46291852	0.7206319643437444	chr19:46291852:C:A
