## Supplementary material for "Characterization of shared and ancestry-specific signals driving complex traits using multi-ancestry fine-mapping": s2_gwas_temp.txt (part 1 of 2)

locus	alleles	n	sum_x	y_transpose_x	beta	standard_error	t_stat	p_value	p_value_str	chrom	pos	-log10pvalue	rsid
chr19:43326524	['A', 'C']	10699	3923.276154662042	-107.83109095856146	-0.0065758526546273	0.0186184575051282	-0.3531899811150355	0.723953	0.723953	chr19	43326524	0.1402896278680702	chr19:43326524:A:C
chr19:43328500	['C', 'T']	10699	527.6632221700327	25.201504273816944	0.066312465988925	0.04564916818603	1.4526544211865506	0.146349	0.146349	chr19	43328500	0.8346102407461828	chr19:43328500:C:T
chr19:43329769	['A', 'G']	10699	3077.575301486398	-26.14646283244176	0.0169415296067499	0.0198923878400796	0.8516589231492774	0.394423	0.394423	chr19	43329769	0.4040377679655112	chr19:43329769:A:G
chr19:43329929	['C', 'T']	10699	649.0606655449617	-26.681668643808244	-0.0123579315322412	0.0407686752591253	-0.3031232055909191	0.761802	0.761802	chr19	43329929	0.1181578914967795	chr19:43329929:C:T
chr19:43331461	['C', 'G']	10699	6931.0	-171.78473230345034	0.001989219601418	0.0148383075676522	0.134059736418629	0.893358	0.893358	chr19	43331461	0.0489744691431215	chr19:43331461:C:G
chr19:43331618	['C', 'T']	10699	2683.5016359727024	-22.33709135595861	0.0148204808541465	0.0211569020238463	0.7005033552380269	0.483628	0.483628	chr19	43331618	0.3154885632838188	chr19:43331618:C:T
chr19:43331783	['C', 'T']	10699	3466.620067327474	-107.19679008648404	-0.0050217047197861	0.0190194844191289	-0.2640294872943844	0.791762	0.791762	chr19	43331783	0.1014053457087634	chr19:43331783:C:T
chr19:43332118	['G', 'A']	10699	2091.195457094784	-46.46851891319688	0.002526220362129	0.0234688237893207	0.1076415411699762	0.914282	0.914282	chr19	43332118	0.0389198303552861	chr19:43332118:G:A
chr19:43333400	['A', 'C']	10699	7057.0	-205.57121525599388	-0.0067829312856631	0.0149748813065217	-0.4529539264333972	0.650591	0.650591	chr19	43333400	0.1866919488583034	chr19:43333400:A:C
chr19:43334735	['G', 'A']	10699	555.2594913035347	41.03179979646637	0.0885239818855118	0.0443038573406183	1.9981100337363185	0.04573	0.04573	chr19	43334735	1.339798798619318	chr19:43334735:G:A
chr19:43334782	['T', 'C']	10699	1003.7505378355628	-8.119649528907154	0.0170854189870818	0.0332933196836904	0.5131785940664708	0.607837	0.607837	chr19	43334782	0.2162128672591181	chr19:43334782:T:C
chr19:43335796	['G', 'A']	10699	3594.3359506449806	-129.81860013964916	-0.0136027155288585	0.0186570647074201	-0.7290919414268071	0.465961	0.465961	chr19	43335796	0.3316504313649165	chr19:43335796:G:A
chr19:43335936	['T', 'C']	10699	2207.41263905768	-29.593313187050224	0.008942205650944	0.0229350758681992	0.3898921330076322	0.696624	0.696624	chr19	43335936	0.1570015673626855	chr19:43335936:T:C
chr19:43337523	['C', 'T']	10699	3321.310431856422	-54.10273284143538	0.0115497422919947	0.0193196413598957	0.5978238455280052	0.54997	0.54997	chr19	43337523	0.2596609999417595	chr19:43337523:C:T
chr19:43337686	['T', 'C']	10699	652.0	24.01838929763484	0.0520334162212632	0.040970141302803	1.2700326278275074	0.204101	0.204101	chr19	43337686	0.6901548674376875	chr19:43337686:T:C
chr19:43337720	['T', 'C']	10699	2845.265937558422	-72.09027271406606	-0.0020156130779927	0.0205228736508825	-0.0982130042936764	0.921765	0.921765	chr19	43337720	0.0353797863345681	chr19:43337720:T:C
chr19:43338005	['C', 'T']	10699	700.0	25.107535038459687	0.051440135013452	0.0396284740341216	1.2980599497512837	0.194295	0.194295	chr19	43338005	0.7115383754184865	chr19:43338005:C:T
chr19:43338700	['T', 'C']	10699	504.04711160964666	-3.825864753868315	0.0148110603671069	0.0463891372480325	0.3192786338731738	0.749521	0.749521	chr19	43338700	0.1252161946284374	chr19:43338700:T:C
chr19:43340025	['C', 'T']	10699	5233.489156851748	-91.40209445778532	0.0098151346090698	0.0163279147258588	0.6011260331685463	0.547769	0.547769	chr19	43340025	0.2614025495006273	chr19:43340025:C:T
chr19:43340102	['C', 'T']	10699	570.0	39.969458147790434	0.0839769122189195	0.0437891648900366	1.9177555093777736	0.0551686	0.0551686	chr19	43340102	1.258308036886728	chr19:43340102:C:T
chr19:43340666	['G', 'A']	10699	752.0702935128061	5.192705661855187	0.0272046309140951	0.0385149040502458	0.7063403527788751	0.479992	0.479992	chr19	43340666	0.3187660009260972	chr19:43340666:G:A
chr19:43340800	['T', 'C']	10699	3608.674581658409	-136.12182596861348	-0.0151765738809278	0.0186234452520486	-0.8149176307352911	0.415138	0.415138	chr19	43340800	0.381807511297528	chr19:43340800:T:C
chr19:43341441	['G', 'A']	10699	3402.636066186781	-40.47955110216608	0.0167002246222762	0.0191519455991476	0.8719858009109753	0.383236	0.383236	chr19	43341441	0.4165337014019676	chr19:43341441:G:A
chr19:43341879	['G', 'A']	10699	7807.838181648114	-252.623696760474	-0.0118966911522309	0.0145462961009827	-0.8178501984039237	0.413461	0.413461	chr19	43341879	0.3835654493123757	chr19:43341879:G:A
chr19:43341910	['G', 'A']	10699	6278.69479001029	-208.02994764456344	-0.0119611903786551	0.0154154363748826	-0.7759229182862596	0.437812	0.437812	chr19	43341910	0.3587123390166923	chr19:43341910:G:A
chr19:43342086	['A', 'G']	10699	6993.653673583847	-253.2913741690696	-0.0166769126439092	0.0149942864060796	-1.1122178269949166	0.26607	0.26607	chr19	43342086	0.5750040903826394	chr19:43342086:A:G
chr19:43342247	['C', 'T']	10699	658.0615068237054	25.15471796105691	0.0535566184239996	0.0407931659853356	1.3128821245022306	0.189251	0.189251	chr19	43342247	0.7229618170150257	chr19:43342247:C:T
chr19:43342315	['C', 'T']	10699	720.0673022994953	-51.691788677715714	-0.043571438947527	0.0386090874053506	-1.1285280713858248	0.259122	0.259122	chr19	43342315	0.5864957129385565	chr19:43342315:C:T
chr19:43342401	['A', 'G']	10699	3314.30977752851	-129.73695431424528	-0.0165586113980612	0.0192593515352737	-0.8597699339842182	0.389935	0.389935	chr19	43342401	0.4090077814196894	chr19:43342401:A:G
chr19:43342773	['G', 'A']	10699	6281.58711908768	-206.6104532352428	-0.0116209441150021	0.0154133823448629	-0.7539515892743165	0.450895	0.450895	chr19	43342773	0.3459245805826493	chr19:43342773:G:A
chr19:43342837	['C', 'T']	10699	996.2793567688856	-6.727992424035063	0.0185492067744161	0.0333986422204512	0.5553880499686228	0.578641	0.578641	chr19	43342837	0.2375907973681043	chr19:43342837:C:T
chr19:43343649	['T', 'G']	10699	812.2277486910995	-0.3916232819893281	0.0252253214387009	0.0371037254453738	0.6798595325916535	0.496608	0.496608	chr19	43343649	0.303986288551349	chr19:43343649:T:G
chr19:43343853	['T', 'G']	10699	251.0469290455268	2.044784817970778	0.0421875772421474	0.0654199623301681	0.6448731509387131	0.519023	0.519023	chr19	43343853	0.2848133963870737	chr19:43343853:T:G
chr19:43344236	['A', 'G']	10699	852.3901021651513	-10.45782883649384	0.0073387545558529	0.0361741727817115	0.2028727678207787	0.839238	0.839238	chr19	43344236	0.0761148598756504	chr19:43344236:A:G
chr19:43344574	['A', 'G']	10699	6435.81227200449	-204.766949821918	-0.0109571009278474	0.0152605330146124	-0.7180025047195688	0.472771	0.472771	chr19	43344574	0.3253491711417013	chr19:43344574:A:G
chr19:43345198	['A', 'G']	10699	1019.7155697032111	-10.659514911463065	0.0088053131660374	0.0327576005885857	0.2688021408108142	0.788087	0.788087	chr19	43345198	0.1034258364009165	chr19:43345198:A:G
chr19:43345346	['G', 'A']	10699	740.1760906197344	-0.6696613552100932	0.0190776450128346	0.0387623559629355	0.4921693880288559	0.62261	0.62261	chr19	43345346	0.2057839082119007	chr19:43345346:G:A
chr19:43346011	['C', 'T']	10699	1681.0	-3.581992413392647	0.0236495905308289	0.0265049781303361	0.8922697621003075	0.372268	0.372268	chr19	43346011	0.4291442939473668	chr19:43346011:C:T
chr19:43346562	['T', 'C']	10699	6448.602729482146	-198.21948477663173	-0.0079856553343948	0.0152770602092294	-0.5227219913403501	0.601179	0.601179	chr19	43346562	0.2209961983170129	chr19:43346562:T:C
chr19:43346589	['A', 'C']	10699	652.0	24.01838929763484	0.0520334162212632	0.040970141302803	1.2700326278275074	0.204101	0.204101	chr19	43346589	0.6901548674376875	chr19:43346589:A:C
chr19:43347120	['A', 'G']	10699	18221.109199700823	-548.8058269418226	-0.0339484049902176	0.0196258505907953	-1.729780058864797	0.0836985	0.0836985	chr19	43347120	1.0772823251317127	chr19:43347120:A:G
chr19:43347783	['A', 'G']	10699	7115.300870868061	-237.2541548426167	-0.0131741067866868	0.0148455675705365	-0.887410112418534	0.374878	0.374878	chr19	43347783	0.4261100457319631	chr19:43347783:A:G
chr19:43347913	['C', 'G']	10699	16858.30275829827	-580.1255638701655	-0.0406264299458082	0.0170071455760978	-2.3887859231889794	0.0169214	0.0169214	chr19	43347913	1.7715637082519669	chr19:43347913:C:G
chr19:43348309	['G', 'A']	10699	3377.315666479716	-134.22075476177017	-0.0168396893233657	0.0190219550418188	-0.885276475858787	0.376027	0.376027	chr19	43348309	0.4247809701520729	chr19:43348309:G:A
chr19:43348717	['G', 'A']	10699	2104.243803980472	-19.53359875005401	0.0116135473811466	0.0232315603061886	0.4999038905730694	0.617153	0.617153	chr19	43348717	0.2096071555477639	chr19:43348717:G:A
chr19:43348867	['A', 'G']	10699	1884.661426271428	-108.37328264126404	-0.0393721336092317	0.0245822560762477	-1.6016485015496391	0.109263	0.109263	chr19	43348867	0.961526879370044	chr19:43348867:A:G
chr19:43349594	['T', 'C']	10699	700.2618045815802	24.3608372209168	0.0511145748152514	0.0396708618903912	1.2884664557195296	0.197612	0.197612	chr19	43349594	0.704186686390373	chr19:43349594:T:C
chr19:43349647	['G', 'A']	10699	6958.682802787727	-237.9155730989744	-0.0147161707608515	0.0149799099869978	-0.9823938043436043	0.325928	0.325928	chr19	43349647	0.4868783283254546	chr19:43349647:G:A
chr19:43353914	['G', 'A']	10699	447.0	-5.3077834788074245	0.0119230418168869	0.0493693392008203	0.2415070164983867	0.809167	0.809167	chr19	43353914	0.091961837233588	chr19:43353914:G:A
chr19:43354165	['G', 'A']	10699	4408.236069558714	-90.94739574062856	0.0018655122402623	0.0173503429176828	0.1075201942182438	0.914378	0.914378	chr19	43354165	0.038874231643332	chr19:43354165:G:A
chr19:43354426	['G', 'A']	10699	3282.2271154745213	-17.110119931029374	0.021278456406929	0.019216726065318	1.1072883244837408	0.268194	0.268194	chr19	43354426	0.5715509423533205	chr19:43354426:G:A
chr19:43355397	['T', 'C']	10699	17150.824244691798	-527.0142535491256	-0.024464509695625	0.0174304448402829	-1.4035505071612364	0.160482	0.160482	chr19	43355397	0.7945736719136907	chr19:43355397:T:C
chr19:43355901	['G', 'A']	10699	12950.457656116308	-447.81819708262327	-0.0206161049890038	0.0143543499702327	-1.4362269996033568	0.150967	0.150967	chr19	43355901	0.8211179751186164	chr19:43355901:G:A
chr19:43355924	['C', 'T']	10699	4045.190566755411	-36.65042417854839	0.0203253873844897	0.0178361860396691	1.1395590592789475	0.254496	0.254496	chr19	43355924	0.5943190392273381	chr19:43355924:C:T
chr19:43361540	['G', 'A']	10699	1383.0	-37.45608748127911	-0.0042703530136991	0.0287461907065952	-0.1485537008115457	0.881909	0.881909	chr19	43361540	0.0545762253407026	chr19:43361540:G:A
chr19:43361883	['G', 'A']	10699	5678.143750630557	-215.18107589969043	-0.0182630704326634	0.0164664079784816	-1.1091107700313132	0.267407	0.267407	chr19	43361883	0.5728272282573454	chr19:43361883:G:A
chr19:43362465	['C', 'T']	10699	4299.401850813236	31.073828385038663	0.0408507080114034	0.0174371020498584	2.342746397572132	0.0191606	0.0191606	chr19	43362465	1.7175908954344463	chr19:43362465:C:T
chr19:43362501	['T', 'G']	10699	1242.5097323600976	-48.960894596882895	-0.0163619926550214	0.0302160228840724	-0.5415005382341763	0.588174	0.588174	chr19	43362501	0.2304941772211586	chr19:43362501:T:G
chr19:43362671	['T', 'C']	10699	7529.51879558631	-249.36634234505337	-0.0119566860449568	0.0145605044688331	-0.8211725129819634	0.411566	0.411566	chr19	43362671	0.3855605100570479	chr19:43362671:T:C
chr19:43362754	['G', 'A']	10699	1263.0	-44.24376904516442	-0.0115644211658833	0.0299385788770711	-0.386271546601035	0.699303	0.699303	chr19	43362754	0.1553346086385667	chr19:43362754:G:A
chr19:43362980	['A', 'G']	10699	1556.2909226886045	-107.1233778187038	-0.045262987513429	0.0268147932564713	-1.6879856980625991	0.0914432	0.0914432	chr19	43362980	1.0388485844716415	chr19:43362980:A:G
chr19:43363017	['C', 'T']	10699	4055.758156492475	-72.44786524415548	0.0084815284362873	0.0177063859208709	0.4790095773463309	0.631942	0.631942	chr19	43363017	0.1993227796857307	chr19:43363017:C:T
chr19:43363186	['C', 'T']	10699	1558.0	-6.931632568079274	0.0183815319326262	0.0270184006015855	0.6803338289220408	0.496308	0.496308	chr19	43363186	0.3042487243435723	chr19:43363186:C:T
chr19:43363197	['G', 'A']	10699	6151.699240363879	-174.83042190849554	-0.005091246447469	0.0154063183703298	-0.3304648343029184	0.741055	0.741055	chr19	43363197	0.1301495581339191	chr19:43363197:G:A
chr19:43363313	['C', 'A']	10699	1849.0369400542409	-57.81141712665592	-0.0071781357936986	0.0249814027369469	-0.2873391806410605	0.773858	0.773858	chr19	43363313	0.1113387233922657	chr19:43363313:C:A
chr19:43363740	['T', 'C']	10699	1238.0414405986903	-77.54540466209141	-0.038922787343577	0.0299878734936516	-1.2979508984462296	0.194332	0.194332	chr19	43363740	0.7114556796928732	chr19:43363740:T:C
chr19:43363914	['C', 'T']	10699	4590.0	-73.17705295149773	0.0103978019355707	0.0169172014878717	0.6146289587568687	0.538813	0.538813	chr19	43363914	0.2685619345523269	chr19:43363914:C:T
chr19:43364077	['G', 'A']	10699	1248.2333364494718	-49.45014897323345	-0.0162658083462935	0.0301197454537533	-0.540038041532209	0.589182	0.589182	chr19	43364077	0.2297505296842702	chr19:43364077:G:A
chr19:43364186	['C', 'T']	10699	3971.6137347130734	-51.77784351872387	0.0148832145064099	0.0181441174738586	0.820277675552595	0.412076	0.412076	chr19	43364186	0.385022678780649	chr19:43364186:C:T
chr19:43365815	['G', 'A']	10699	14713.752455795677	-359.55405864279004	0.0037561976196879	0.0150451161477874	0.2496622547005302	0.802853	0.802853	chr19	43365815	0.0953639654723256	chr19:43365815:G:A
chr19:43366303	['A', 'G']	10699	7557.109851704925	-218.26142462793672	-0.0053642878542095	0.0146713887738284	-0.3656291805025696	0.714649	0.714649	chr19	43366303	0.1459072096560405	chr19:43366303:A:G
chr19:43366735	['C', 'T']	10699	19311.805010282296	-459.19241518333104	0.0228006882914181	0.0238055727467723	0.9577878479949432	0.338191	0.338191	chr19	43366735	0.4708379541077198	chr19:43366735:C:T
chr19:43366801	['T', 'C']	10699	3715.389060308555	56.295336357615895	0.0484914612716019	0.0185061855985661	2.6202839592919185	0.00879809	0.00879809	chr19	43366801	2.055611599724074	chr19:43366801:T:C
chr19:43366802	['A', 'T']	10699	3702.730409575464	60.77506424764934	0.0496650500757318	0.0185311348952668	2.6800868029090403	0.00737159	0.00737159	chr19	43366802	2.1324388277786914	chr19:43366802:A:T
chr19:43367629	['G', 'A']	10699	19028.524497309543	-478.8587895587111	0.0079022953308556	0.0226780441399263	0.3484557699110884	0.727505	0.727505	chr19	43367629	0.1381640175105122	chr19:43367629:G:A
chr19:43368292	['G', 'A']	10699	1831.0268399887773	-68.64906849712686	-0.0151557110533855	0.0251479263922482	-0.6026624548279766	0.546746	0.546746	chr19	43368292	0.2622143855821081	chr19:43368292:G:A
chr19:43369672	['C', 'T']	10699	1761.5811424248168	61.01785348484569	0.0664406657803754	0.0251568195811195	2.641059835331488	0.00827674	0.00827674	chr19	43369672	2.0821406872245927	chr19:43369672:C:T
chr19:43370711	['C', 'T']	10699	5695.985773118681	-65.37721517490806	0.0202417854753097	0.0157156672461374	1.28800038574784	0.197774	0.197774	chr19	43370711	0.7038308027222344	chr19:43370711:C:T
chr19:43370739	['A', 'C']	10699	18861.866604303083	-499.68087703336425	-0.0098733003230416	0.0215092931952577	-0.4590248611803994	0.646226	0.646226	chr19	43370739	0.1896155727353131	chr19:43370739:A:C
chr19:43371770	['G', 'A']	10699	16279.064461247624	-487.50212977989946	-0.0176076824311089	0.0162731710405906	-1.0820068434842611	0.279274	0.279274	chr19	43371770	0.5539694945966372	chr19:43371770:G:A
chr19:43371968	['G', 'A']	10699	4264.398579173678	-45.53561556761467	0.0171439301096142	0.0173547901214911	0.9878500396489496	0.323248	0.323248	chr19	43371968	0.4904641535060398	chr19:43371968:G:A
chr19:43372150	['C', 'T']	10699	1267.1184333520284	-39.87290993017149	-0.0077938793703109	0.0299212592458891	-0.2604796578333086	0.794499	0.794499	chr19	43372150	0.0999066450831028	chr19:43372150:C:T
chr19:43372318	['G', 'A']	10699	1534.2868093858092	-73.35811619891557	-0.0328769395186515	0.0272465505146576	-1.206645938573579	0.227595	0.227595	chr19	43372318	0.6428372831217016	chr19:43372318:G:A
chr19:43372739	['G', 'A']	10699	5704.533183772668	-68.2301063917132	0.0196164931339698	0.0156956106006007	1.249807582077692	0.211397	0.211397	chr19	43372739	0.6749011801917453	chr19:43372739:G:A
chr19:43372761	['G', 'A']	10699	4012.375023368854	-68.74433485202029	0.0091652063767446	0.0177899294752029	0.5151907088513116	0.60643	0.60643	chr19	43372761	0.2172193223625059	chr19:43372761:G:A
chr19:43372779	['G', 'A']	10699	2099.196204898112	-57.58010933866795	-0.0041430664885633	0.0236648274456747	-0.1750727529315054	0.861026	0.861026	chr19	43372779	0.0649837341606967	chr19:43372779:G:A
chr19:43372827	['GC', 'G']	10699	6096.83821465332	-114.43744940281611	0.0078260952594341	0.0154590660778145	0.5062463165653588	0.612694	0.612694	chr19	43372827	0.2127563726134521	chr19:43372827:GC:G
chr19:43372849	['A', 'G']	10699	6253.315552144314	-123.40879819624084	0.0068168957146296	0.0156133252107508	0.4366075530109249	0.662405	0.662405	chr19	43372849	0.1788763980465245	chr19:43372849:A:G
chr19:43372929	['G', 'T']	10699	1264.2363279424137	-39.213081682037725	-0.0071877381479097	0.029945048636107	-0.2400309391798059	0.810311	0.810311	chr19	43372929	0.0913482654901775	chr19:43372929:G:T
chr19:43373242	['C', 'T']	10699	5639.775159594437	-65.27822915648751	0.0199443952906055	0.0158728333146552	1.2565113546672877	0.208958	0.208958	chr19	43373242	0.6799409971485143	chr19:43373242:C:T
chr19:43373988	['T', 'C']	10699	5565.678069580408	-75.86996557460627	0.0174792896122703	0.0158990130641698	1.099394631712192	0.271621	0.271621	chr19	43373988	0.5660366562193941	chr19:43373988:T:C
chr19:43374051	['G', 'A']	10699	11336.418411269771	-276.79850519759583	0.0042032152534599	0.0140092700115624	0.3000309973318266	0.764159	0.764159	chr19	43374051	0.1168162675523872	chr19:43374051:G:A
chr19:43374951	['A', 'G']	10699	6049.7763493521215	-161.7496735630941	-0.0007333399633685	0.0164214537431309	-0.0446574325781191	0.964381	0.964381	chr19	43374951	0.0157513545745933	chr19:43374951:A:G
chr19:43378859	['G', 'A']	10699	4291.865344859988	-167.9014259070602	-0.0144720974225755	0.0174799681387547	-0.8279247025908191	0.407732	0.407732	chr19	43378859	0.3896252025089631	chr19:43378859:G:A
chr19:43378972	['C', 'T']	10699	3696.2185188652734	-29.6192343156053	0.0172675826857758	0.0183599840801965	0.9405009617846584	0.346982	0.346982	chr19	43378972	0.4596930540374705	chr19:43378972:C:T
chr19:43379210	['C', 'T']	10699	7710.486061739943	-229.69174076101228	-0.0031562670213635	0.0146066162723764	-0.2160847497125364	0.828926	0.828926	chr19	43379210	0.0814842381181497	chr19:43379210:C:T
chr19:43379282	['A', 'G']	10699	7727.278131436061	-233.3834612737801	-0.0038212506701074	0.0146071792530239	-0.26160086105032	0.793634	0.793634	chr19	43379282	0.1003797348860281	chr19:43379282:A:G
chr19:43379735	['G', 'A']	10699	3779.663630387829	-46.60213587273048	0.0127207798123522	0.0182650303131664	0.6964554448717465	0.486159	0.486159	chr19	43379735	0.313221669977608	chr19:43379735:G:A
chr19:43379786	['G', 'A']	10699	11411.26064880112	-276.14454794818977	0.0041413322491776	0.0139682699191751	0.2964814020018704	0.766868	0.766868	chr19	43379786	0.1152793841672229	chr19:43379786:G:A
chr19:43379793	['A', 'G']	10699	3840.4866410424697	-55.84017379496999	0.0098187652107211	0.0181552678312912	0.5408218320964782	0.588642	0.588642	chr19	43379793	0.2301487539294197	chr19:43379793:A:G
chr19:43380933	['T', 'C']	10699	17165.0	-489.6238605082029	-0.0125750956174554	0.0175503640004547	-0.7165148037459288	0.473689	0.473689	chr19	43380933	0.3245067003359424	chr19:43380933:T:C
chr19:43382207	['A', 'G']	10699	11197.55918405539	-416.4284333749614	-0.0222100000758258	0.0139346589905889	-1.5938674990773585	0.110995	0.110995	chr19	43382207	0.9546965844684598	chr19:43382207:A:G
chr19:43382941	['T', 'C']	10699	11582.560086239217	-425.85322260599406	-0.023202939895269	0.0139337104005453	-1.6652377025405185	0.0958947	0.0958947	chr19	43382941	1.018205395168866	chr19:43382941:T:C
chr19:43384368	['C', 'T']	10699	4254.402166745176	-82.72165438887205	0.0068040394552959	0.0175390914970433	0.3879356839231339	0.698071	0.698071	chr19	43384368	0.1561004035371965	chr19:43384368:C:T
chr19:43384378	['T', 'G']	10699	1419.9290123456788	16.76890023559179	0.0376810011190509	0.0279519254148428	1.3480645987643414	0.177666	0.177666	chr19	43384378	0.7503956753189691	chr19:43384378:T:G
chr19:43384847	['G', 'A']	10699	4696.022746419547	-78.91436191823229	0.0107498998932147	0.0167118924613153	0.643248508096773	0.520077	0.520077	chr19	43384847	0.28393235213548	chr19:43384847:G:A
chr19:43384978	['A', 'G']	10699	11640.15346534649	-422.64223544464704	-0.0231651387250684	0.0141356745107356	-1.6387713729171596	0.10129	0.10129	chr19	43384978	0.9944334288667056	chr19:43384978:A:G
chr19:43385252	['A', 'T']	10699	3153.9478903545705	-78.33273845214018	0.0005170407205775	0.019286576907359	0.0268083197480344	0.978613	0.978613	chr19	43385252	0.0093890193233065	chr19:43385252:A:T
chr19:43385390	['T', 'C']	10699	8249.393910830418	-341.5536136468344	-0.0241193736764077	0.0142846588020658	-1.6884809088278427	0.0913481	0.0913481	chr19	43385390	1.0393004813502724	chr19:43385390:T:C
chr19:43385564	['A', 'G']	10699	8270.730377023108	-347.177495793678	-0.0252206130263259	0.0143000337251066	-1.7636750731605535	0.0778153	0.0778153	chr19	43385564	1.1089350038806045	chr19:43385564:A:G
chr19:43385836	['C', 'A']	10699	3150.711785079097	-91.01396671485918	-0.0046064076054217	0.0194907180155645	-0.2363385279979572	0.813175	0.813175	chr19	43385836	0.0898159816436197	chr19:43385836:C:A
chr19:43386670	['AT', 'A']	10699	8248.31282722513	-323.06742604719625	-0.0203230118795274	0.0142856409785551	-1.4226181317334785	0.154876	0.154876	chr19	43386670	0.8100158764636294	chr19:43386670:AT:A
chr19:43387696	['G', 'A']	10699	744.0	16.90814447367954	0.044963622943491	0.0382600185503747	1.175211739228251	0.239936	0.239936	chr19	43387696	0.6199045855945621	chr19:43387696:G:A
chr19:43387730	['C', 'G']	10699	8185.060121552127	-335.7988672016537	-0.0234276656364573	0.0143307189752151	-1.6347864804951755	0.102123	0.102123	chr19	43387730	0.9908764356979032	chr19:43387730:C:G
chr19:43387793	['A', 'G']	10699	276.4651249882969	30.72590820994162	0.1335044507493685	0.0615701651445308	2.1683302365029875	0.0301556	0.0301556	chr19	43387793	1.5206320260357806	chr19:43387793:A:G
chr19:43387933	['G', 'C']	10699	5064.420063575169	-282.4577062534271	-0.0377374645631231	0.0162462438245116	-2.322842434888632	0.0202063	0.0202063	chr19	43387933	1.6945132033918613	chr19:43387933:G:C
chr19:43389433	['G', 'C']	10699	3120.0	-83.0706034725892	-0.0016784210626819	0.0195679288501385	-0.0857740783675262	0.931648	0.931648	chr19	43389433	0.0307481440122935	chr19:43389433:G:C
chr19:43389737	['T', 'C']	10699	1239.115816040381	-83.2491120378424	-0.0448748110574086	0.0294446163000916	-1.5240412916254902	0.127528	0.127528	chr19	43389737	0.8943944512265272	chr19:43389737:T:C
chr19:43391628	['G', 'A']	10699	361.0337446251636	0.5659598699837509	0.010238571361747	0.0542212802711335	0.1888293915331588	0.85023	0.85023	chr19	43391628	0.0704635752044687	chr19:43391628:G:A
chr19:43392298	['G', 'A']	10699	971.272344801795	-67.82558654120682	-0.0495239666666127	0.0332563220006455	-1.4891594646470947	0.136475	0.136475	chr19	43392298	0.8649468970220011	chr19:43392298:G:A
chr19:43393461	['A', 'T']	10699	638.1789454001496	-37.80668756396928	-0.0407278500566437	0.0406740521059391	-1.0013226602199474	0.316694	0.316694	chr19	43393461	0.4993601645774892	chr19:43393461:A:T
chr19:43393465	['C', 'CA']	10699	638.059637315386	-37.84864030048399	-0.0407746773233686	0.0406739684073103	-1.0024760041865073	0.316136	0.316136	chr19	43393465	0.5001260460423587	chr19:43393465:C:CA
chr19:43393509	['A', 'C']	10699	6324.650935414113	-93.92574712893932	0.0136746536869162	0.0151486007214034	0.9027007799865882	0.366705	0.366705	chr19	43393509	0.4356831684206203	chr19:43393509:A:C
chr19:43393594	['A', 'G']	10699	1121.9361821759912	-33.82508185426566	-0.0068480510277671	0.0312163080620383	-0.2193741493759449	0.826363	0.826363	chr19	43393594	0.0828291363765814	chr19:43393594:A:G
chr19:43393603	['A', 'G']	10699	11375.719782282282	-412.1978994022362	-0.0211186802637733	0.0139349329626472	-1.515520764999895	0.12967	0.12967	chr19	43393603	0.8871604891548851	chr19:43393603:A:G
chr19:43394344	['TC', 'T']	10699	727.1359259605497	-26.886369617404984	-0.0138122886078698	0.0382064055180734	-0.3615176151898401	0.71772	0.71772	chr19	43394344	0.1440449515402681	chr19:43394344:TC:T
chr19:43394424	['C', 'T']	10699	7719.886208508648	-231.65336981800863	-0.0069113603573058	0.0144225377033479	-0.4792055669718576	0.631802	0.631802	chr19	43394424	0.1994190036483611	chr19:43394424:C:T
chr19:43394659	['A', 'G']	10699	7718.885834502103	-235.66691385940803	-0.0076400858645215	0.0144217606382366	-0.5297609672057128	0.596289	0.596289	chr19	43394659	0.2245432021977197	chr19:43394659:A:G
chr19:43394867	['T', 'A']	10699	7719.329000280557	-237.96667521055988	-0.0081355342299438	0.0144194534249983	-0.5642054514937204	0.572626	0.572626	chr19	43394867	0.2421289367891362	chr19:43394867:T:A
chr19:43394937	['T', 'G']	10699	3480.3252944475603	-99.13579896399553	-0.0043586712272078	0.0186087890688967	-0.2342264835756061	0.814814	0.814814	chr19	43394937	0.0889415176314801	chr19:43394937:T:G
chr19:43395323	['A', 'T']	10699	11364.0	-423.20278459931137	-0.0237940117718296	0.0139079895259216	-1.7108160548641878	0.0871441	0.0871441	chr19	43395323	1.0597620110116066	chr19:43395323:A:T
chr19:43396070	['A', 'G']	10699	6022.0	-143.00539533423446	0.0019759468277111	0.0154617105153294	0.1277961339239998	0.898313	0.898313	chr19	43396070	0.0465723153502321	chr19:43396070:A:G
chr19:43396545	['T', 'C']	10699	470.1757830762038	24.78123086894419	0.0812914712178279	0.0479846782707231	1.6941130824967146	0.0902729	0.0902729	chr19	43396545	1.0444426056872889	chr19:43396545:T:C
chr19:43397160	['C', 'T']	10699	5586.132703637894	-129.0241681219302	0.0033683309327176	0.0158216288668766	0.2128940680544863	0.831414	0.831414	chr19	43397160	0.0801826667776565	chr19:43397160:C:T
chr19:43397455	['CCTTT', 'C']	10699	4555.703225806452	-74.4605006101241	0.011337876258932	0.01698583504142	0.6674900722445816	0.504474	0.504474	chr19	43397455	0.297161211880002	chr19:43397455:CCTTT:C
chr19:43397578	['GT', 'G']	10699	4556.182346871775	-73.0897848970519	0.0116821917801994	0.0170101227099185	0.6867788069152253	0.492237	0.492237	chr19	43397578	0.3078257447740338	chr19:43397578:GT:G
chr19:43397647	['G', 'C']	10699	4233.995399493004	-60.71666912553583	0.0106398035845963	0.0175848256223946	0.6050559620589205	0.545155	0.545155	chr19	43397647	0.2634800003396853	chr19:43397647:G:C
chr19:43397679	['G', 'A']	10699	4838.036100404246	-79.48043245453017	0.0093770827619226	0.0167902114103407	0.5584850918641494	0.576525	0.576525	chr19	43397679	0.2391818555390326	chr19:43397679:G:A
chr19:43399874	['G', 'A']	10699	6071.539893368253	-149.3677474741936	0.0011454905192824	0.0154057020711976	0.0743549702563748	0.940729	0.940729	chr19	43399874	0.0265354677047918	chr19:43399874:G:A
chr19:43399877	['A', 'G']	10699	6246.011053864168	-145.05370182212644	0.0024946913459653	0.015270796356305	0.163363539645089	0.870235	0.870235	chr19	43399877	0.060363453793024	chr19:43399877:A:G
chr19:43402037	['C', 'T']	10699	777.0	-35.33322918783648	-0.0214109002532676	0.0368020418538982	-0.581785661194223	0.560723	0.560723	chr19	43402037	0.2512516294406193	chr19:43402037:C:T
chr19:43402447	['G', 'T']	10699	6198.158642610078	-135.07588217708235	0.004408769542768	0.0152862474363871	0.2884141160945442	0.773035	0.773035	chr19	43402447	0.1118008424817317	chr19:43402447:G:T
chr19:43402634	['A', 'G']	10699	6092.277699859747	-145.24076389964222	0.0018330183464777	0.0153881364707877	0.1191189296999995	0.905183	0.905183	chr19	43402634	0.0432636110093119	chr19:43402634:A:G
chr19:43402811	['T', 'C']	10699	5695.129219261337	-126.45172986979978	0.004678778368913	0.015710798622445	0.2978065266668699	0.765857	0.765857	chr19	43402811	0.1158523137989338	chr19:43402811:T:C
chr19:43403276	['G', 'C']	10699	5606.0	-122.49899979442246	0.0049025354211347	0.0158134810981214	0.3100225301889478	0.75655	0.75655	chr19	43403276	0.1211623643935745	chr19:43403276:G:C
chr19:43403889	['A', 'G']	10699	5695.129219261337	-124.63279980345136	0.0051038969489573	0.0157108446421964	0.3248645801798114	0.74529	0.74529	chr19	43403889	0.1276747059184879	chr19:43403889:A:G
chr19:43404463	['T', 'C']	10699	5697.0649714873325	-126.54282112894938	0.0046446543397038	0.0157101069384443	0.2956475317388128	0.767505	0.767505	chr19	43404463	0.1149187865799793	chr19:43404463:T:C
chr19:43404477	['A', 'C']	10699	21114.0	-549.8193061050449	-0.0540894170502773	0.0611697369149964	-0.8842512617872123	0.37658	0.37658	chr19	43404477	0.4241427488979145	chr19:43404477:A:C
chr19:43405262	['A', 'C']	10699	1103.4125292192612	-47.7409251606819	-0.0175481246170234	0.0312259823644084	-0.561971899306038	0.574147	0.574147	chr19	43405262	0.2409769000838452	chr19:43405262:A:C
chr19:43405397	['A', 'G']	10699	6105.130019657401	-141.41887047706948	0.0028653303966251	0.0153985111651727	0.1860784049763044	0.852387	0.852387	chr19	43405397	0.0693631824577389	chr19:43405397:A:G
chr19:43405606	['A', 'C']	10699	796.2326366107418	-31.644209685402124	-0.0159149927180044	0.0366837576641329	-0.4338430338494226	0.664411	0.664411	chr19	43405606	0.1775631859741731	chr19:43405606:A:C
chr19:43405805	['T', 'C']	10699	6092.833723215121	-144.6917832302112	0.0018952822639181	0.0154081389359475	0.123005268306373	0.902105	0.902105	chr19	43405805	0.044742910056007	chr19:43405805:T:C
chr19:43406497	['G', 'T']	10699	890.0831931202093	-30.04713496495118	-0.018134112571409	0.0350792163708925	-0.5169474819413614	0.605204	0.605204	chr19	43406497	0.2180982102387603	chr19:43406497:G:T
chr19:43408081	['C', 'T']	10699	715.0	-31.10227187774248	-0.0210763016763028	0.0384961107678916	-0.5474917142508318	0.584052	0.584052	chr19	43408081	0.2335484845525025	chr19:43408081:C:T
chr19:43408319	['CG', 'C']	10699	7006.654888764255	-163.01139217343194	0.0031293196778132	0.0148060304802536	0.2113543992758015	0.832615	0.832615	chr19	43408319	0.0795557693337623	chr19:43408319:CG:C
chr19:43408412	['C', 'G']	10699	7327.68489437278	-186.24844099061195	-0.000840552898374	0.0146513912162612	-0.057370176385782	0.954251	0.954251	chr19	43408412	0.0203373762630613	chr19:43408412:C:G
chr19:43408556	['C', 'T']	10699	7353.687324733595	-179.8152766063454	0.000750458041143	0.0145935221656368	0.0514240518927054	0.958989	0.958989	chr19	43408556	0.0181863743378862	chr19:43408556:C:T
chr19:43408787	['C', 'T']	10699	5906.6562266267765	-107.25986397290576	0.0093085809362162	0.0155779778377582	0.5975474501994698	0.550155	0.550155	chr19	43408787	0.2595149356674099	chr19:43408787:C:T
chr19:43408810	['A', 'G']	10699	5997.363321799307	-105.6342400684144	0.0103193681210653	0.015492925201271	0.6660697051721898	0.505381	0.505381	chr19	43408810	0.2963810895832295	chr19:43408810:A:G
chr19:43409715	['G', 'T']	10699	881.1647190801159	-30.389183025022337	-0.0189425299188922	0.0351975201221701	-0.5381779697303389	0.590465	0.590465	chr19	43409715	0.2288058402305836	chr19:43409715:G:T
chr19:43409914	['T', 'G']	10699	7154.33738431336	-170.1803768226109	0.0018710220825637	0.0146954821197324	0.1273195440149203	0.89869	0.89869	chr19	43409914	0.0463900908107298	chr19:43409914:T:G
chr19:43410681	['T', 'C']	10699	18177.69900916059	-506.50763535178777	-0.0132474517612925	0.0194465597588544	-0.6812234104935045	0.495745	0.495745	chr19	43410681	0.3047416573210662	chr19:43410681:T:C
chr19:43410749	['A', 'G']	10699	11153.042437838849	-394.8922096064651	-0.0190214928088814	0.0138792111244701	-1.3705024470263332	0.170559	0.170559	chr19	43410749	0.7681253589466448	chr19:43410749:A:G
chr19:43411260	['G', 'A']	10699	7039.94800336669	-166.76129769423738	0.0019082263650231	0.0147747854592528	0.1291542520387726	0.897238	0.897238	chr19	43411260	0.0470923413743638	chr19:43411260:G:A
chr19:43412402	['T', 'C']	10699	7040.0	-164.34376268290535	0.0023941612526288	0.0147663157834984	0.1621366688706705	0.871201	0.871201	chr19	43412402	0.0598816347510961	chr19:43412402:T:C
chr19:43412564	['G', 'A']	10699	5953.225712949977	-105.58033707256882	0.0103572526534698	0.0155556857881634	0.6658178105751441	0.505542	0.505542	chr19	43412564	0.2962427577574077	chr19:43412564:G:A
chr19:43415176	['C', 'CCCT']	10699	925.0	-29.71232075213393	-0.0179272242975375	0.0344450181257153	-0.5204591338029728	0.602754	0.602754	chr19	43415176	0.2198598988730911	chr19:43415176:C:CCCT
chr19:43415656	['G', 'A']	10699	6031.818870394613	-105.83807554698548	0.0107981335893437	0.0154718206754479	0.6979226178906778	0.485241	0.485241	chr19	43415656	0.3140425109351374	chr19:43415656:G:A
chr19:43415689	['A', 'G']	10699	7117.983531393281	-148.9138715688289	0.0059733849840669	0.0147208497394866	0.4057771860848599	0.684914	0.684914	chr19	43415689	0.1643639564932622	chr19:43415689:A:G
chr19:43416460	['G', 'T']	10699	452.0	7.339403048516596	0.0318145766744429	0.0491455327869002	0.6473543956150412	0.517417	0.517417	chr19	43416460	0.2861593064178812	chr19:43416460:G:T
chr19:43416994	['C', 'T']	10699	6920.165806512157	-138.59002289690878	0.0069799772997518	0.0148607244613807	0.469692935757681	0.638584	0.638584	chr19	43416994	0.194781967097484	chr19:43416994:C:T
chr19:43417133	['G', 'A']	10699	6885.930815258042	-138.60462145142404	0.0068646574282799	0.0148346331929919	0.4627453432096259	0.643556	0.643556	chr19	43417133	0.1914136563232095	chr19:43417133:G:A
chr19:43417909	['A', 'G']	10699	1176.0	-53.24351557587986	-0.0286451363929881	0.0306410079532289	-0.9348627315626394	0.34988	0.34988	chr19	43417909	0.4560808821466641	chr19:43417909:A:G
chr19:43418148	['G', 'A']	10699	1214.0	-58.96104839787642	-0.0316084506928121	0.0301953408044185	-1.0467989382052896	0.295216	0.295216	chr19	43418148	0.5298601084905771	chr19:43418148:G:A
chr19:43420975	['A', 'G']	10699	7043.241392215568	-153.81034580307008	0.004314260025826	0.0147496753865225	0.2924986423611894	0.769911	0.769911	chr19	43420975	0.1135594754026584	chr19:43420975:A:G
chr19:43422783	['T', 'A']	10699	1518.1418956814357	-30.324571748932907	0.0002095996195591	0.0271159996601966	0.0077297397177232	0.993833	0.993833	chr19	43422783	0.0026865867010118	chr19:43422783:T:A
chr19:43423752	['T', 'C']	10699	5391.511780104713	-83.43863448682292	0.0145314639712845	0.016034612638029	0.9062560037665288	0.364821	0.364821	chr19	43423752	0.4379201705584659	chr19:43423752:T:C
chr19:43424568	['G', 'A']	10699	4822.803085553996	-84.667225168173	0.0121580911739192	0.0166860646986092	0.7286374225153596	0.466239	0.466239	chr19	43424568	0.3313914013937767	chr19:43424568:G:A
chr19:43424655	['C', 'T']	10699	2344.876671341748	-147.19180581155155	-0.0390354397958686	0.0223236704424037	-1.7486120795673887	0.0803868	0.0803868	chr19	43424655	1.0948152591844638	chr19:43424655:C:T
chr19:43424843	['A', 'G']	10699	632.2954927997007	-21.970795939405704	-0.0080885661407064	0.0413878997012267	-0.1954331144874868	0.845058	0.845058	chr19	43424843	0.0731134825112394	chr19:43424843:A:G
chr19:43425990	['G', 'C']	10699	251.0	9.508528262385724	0.0629250897737275	0.0653311335394917	0.963171559478456	0.335483	0.335483	chr19	43425990	0.4743294820322455	chr19:43425990:G:C
chr19:43428039	['C', 'A']	10699	5968.367652564581	-147.59127415888585	0.0023211117309526	0.0155295855194977	0.1494638558149815	0.88119	0.88119	chr19	43428039	0.0549304399931962	chr19:43428039:C:A
chr19:43428251	['G', 'C']	10699	6064.657545919346	-162.9611777979601	-0.0009662978992664	0.0155352955886214	-0.0622001618027941	0.950405	0.950405	chr19	43428251	0.022091287570481	chr19:43428251:G:C
chr19:43428364	['A', 'G']	10699	6073.363077214238	-159.29032099314722	0.0003988502262929	0.0155295461101308	0.0256833151120108	0.97951	0.97951	chr19	43428364	0.0089911258533694	chr19:43428364:A:G
chr19:43428395	['C', 'T']	10699	5985.629681647939	-148.35581763691877	0.0020880486698389	0.0155034033955388	0.1346832444829375	0.892865	0.892865	chr19	43428395	0.0492142008955566	chr19:43428395:C:T
chr19:43428465	['A', 'G']	10699	6003.294403892945	-147.6969572158422	0.0024163843006418	0.0154673321470318	0.1562250217213771	0.875859	0.875859	chr19	43428465	0.0575658030221915	chr19:43428465:A:G
chr19:43428475	['A', 'G']	10699	6018.313027970718	-157.27029977312577	0.0002008796654448	0.0154877937663108	0.0129701924286851	0.989652	0.989652	chr19	43428475	0.0045174933306911	chr19:43428475:A:G
chr19:43428521	['T', 'C']	10699	6003.51725107819	-152.31745634060232	0.0012562992632946	0.0154803288295258	0.0811545592557771	0.935321	0.935321	chr19	43428521	0.0290393146851167	chr19:43428521:T:C
chr19:43428547	['A', 'G']	10699	5713.243863443988	-116.45707429853898	0.0079434590403413	0.0157549773087891	0.5041872726728733	0.61414	0.61414	chr19	43428547	0.2117326153461549	chr19:43428547:A:G
chr19:43428933	['T', 'C']	10699	3879.901131793096	-92.65461969699372	0.0022988894579966	0.0179501852277104	0.1280705145286071	0.898096	0.898096	chr19	43428933	0.046677237896302	chr19:43428933:T:C
chr19:43429000	['G', 'A']	10699	3876.449275362319	-90.51231490318402	0.0027803393774189	0.0179618227480583	0.1547916053074007	0.876989	0.876989	chr19	43429000	0.0570058539193198	chr19:43429000:G:A
chr19:43429011	['A', 'C']	10699	4006.574654956113	-88.60921342798012	0.0043458985675189	0.0180726702399691	0.2404679834144078	0.809972	0.809972	chr19	43429011	0.0915299940295912	chr19:43429011:A:C
chr19:43429091	['A', 'G']	10699	324.4548858105577	-10.725044987664669	-0.0082107464107849	0.0575001863461832	-0.1427951269818788	0.886455	0.886455	chr19	43429091	0.0523433060277831	chr19:43429091:A:G
chr19:43429539	['T', 'C']	10699	3988.1182685115928	-77.11761714035269	0.0072873202792813	0.0177813446013304	0.4098295400414276	0.681939	0.681939	chr19	43429539	0.166254471601915	chr19:43429539:T:C
chr19:43429573	['A', 'C']	10699	3975.858051243688	-76.68897953807142	0.007411384595531	0.0178306293367913	0.4156546836088696	0.677671	0.677671	chr19	43429573	0.1689810989983903	chr19:43429573:A:C
chr19:43429715	['A', 'G']	10699	851.7864778694675	24.492161549812497	0.0590868789943068	0.0356147463543011	1.659056571862151	0.0971337	0.0971337	chr19	43429715	1.0126300678792792	chr19:43429715:A:G
chr19:43429952	['C', 'T']	10699	5920.660153328347	-232.00301326697448	-0.0181940841275344	0.0155602133669592	-1.1692695786658014	0.242321	0.242321	chr19	43429952	0.6156089474434997	chr19:43429952:C:T
chr19:43430230	['T', 'C']	10699	7330.055347793567	-323.8561380050452	-0.0260817540059933	0.0146261545228418	-1.783227024250367	0.0745777	0.0745777	chr19	43430230	1.127391014548204	chr19:43430230:T:C
chr19:43430339	['G', 'A']	10699	7329.685081323612	-325.56119213138595	-0.0264082154088616	0.0146290936114446	-1.805184662172232	0.0710739	0.0710739	chr19	43430339	1.148289853095514	chr19:43430339:G:A
chr19:43430340	['T', 'G']	10699	7329.370103767411	-325.222304630352	-0.0263304228180267	0.0146293278163506	-1.7998381845403857	0.0719144	0.0719144	chr19	43430340	1.1431841386245003	chr19:43430340:T:G
chr19:43430510	['G', 'A']	10699	7417.7439220508995	-329.8751542429316	-0.0273422124719198	0.0147156683394849	-1.8580340247649776	0.0631917	0.0631917	chr19	43430510	1.1993399609726447	chr19:43430510:G:A
chr19:43430792	['C', 'T']	10699	7329.480497614815	-327.34047618817885	-0.0269216081770068	0.0146400308521307	-1.8389037870838	0.0659571	0.0659571	chr19	43430792	1.1807384476558531	chr19:43430792:C:T
chr19:43431018	['G', 'T']	10699	7325.0	-322.2749092950229	-0.0258271417176584	0.0146325613437539	-1.7650458529383224	0.0775846	0.0775846	chr19	43431018	1.1102244746020098	chr19:43431018:G:T
chr19:43431270	['G', 'A']	10699	7329.370103767411	-325.73787929269247	-0.0264388031710525	0.0146319754330492	-1.8069195982474948	0.0708029	0.0708029	chr19	43431270	1.1499489537762717	chr19:43431270:G:A
chr19:43431387	['A', 'G']	10699	7328.369916799103	-324.42148246493264	-0.0262185906652776	0.0146314899391444	-1.7919289678854564	0.0731726	0.0731726	chr19	43431387	1.1356515131558689	chr19:43431387:A:G
chr19:43431399	['G', 'A']	10699	7330.796296296296	-324.5062877042982	-0.0262605220915994	0.0146348480497812	-1.7943829688065638	0.0727803	0.0727803	chr19	43431399	1.137986158586606	chr19:43431399:G:A
chr19:43431453	['C', 'A']	10699	7329.055067314883	-323.2721387279635	-0.0259817240545545	0.0146327722790575	-1.7755845275976645	0.0758299	0.0758299	chr19	43431453	1.1201595167350098	chr19:43431453:C:A
chr19:43431460	['G', 'A']	10699	7328.369916799103	-323.85913967150566	-0.0260905060184883	0.0146320391242973	-1.7831079999754471	0.0745971	0.0745971	chr19	43431460	1.127278055616851	chr19:43431460:G:A
chr19:43431546	['G', 'A']	10699	7341.153831740681	-313.83143122335287	-0.0240998700585254	0.0146472735073092	-1.645348538518057	0.0999274	0.0999274	chr19	43431546	1.0003154123023863	chr19:43431546:G:A
chr19:43431812	['G', 'A']	10699	7333.168662301216	-322.21304914565394	-0.0257595467244622	0.0146369700558557	-1.7598961141658434	0.078454	0.078454	chr19	43431812	1.1053849088821228	chr19:43431812:G:A
chr19:43431818	['C', 'T']	10699	7352.810699588476	-325.4907408625109	-0.0262432151449235	0.0146098625881412	-1.7962670755182206	0.0724803	0.0724803	chr19	43431818	1.1397800177584656	chr19:43431818:C:T
chr19:43432128	['G', 'A']	10699	7328.479749321859	-322.8455174217861	-0.0258476862940716	0.0146340564956615	-1.7662694073741307	0.0773792	0.0773792	chr19	43432128	1.111375764630043	chr19:43432128:G:A
chr19:43433088	['A', 'G']	10699	8610.414360508603	-360.9862347395275	-0.0248720079430036	0.0142837468861614	-1.741280361604593	0.0816632	0.0816632	chr19	43433088	1.0879736061040213	chr19:43433088:A:G
chr19:43433582	['G', 'C']	10699	7356.062640239342	-308.4855535744556	-0.0232323230756367	0.0146387541640338	-1.587042368176144	0.112533	0.112533	chr19	43433582	0.9487201031852543	chr19:43433582:G:C
chr19:43433673	['T', 'G']	10699	7349.495463473949	-310.3788133346229	-0.0237594599261442	0.0146649134731332	-1.6201568437258511	0.105228	0.105228	chr19	43433673	0.9778686838752764	chr19:43433673:T:G
chr19:43433724	['A', 'G']	10699	7345.0	-312.20832117232493	-0.0240840591752719	0.0146608208645208	-1.642749706706757	0.100464	0.100464	chr19	43433724	0.9979895342857265	chr19:43433724:A:G
chr19:43433764	['T', 'C']	10699	7347.373469196971	-310.69296301490624	-0.0238306803475446	0.0146628582340956	-1.625241134237464	0.104141	0.104141	chr19	43433764	0.9823782563857272	chr19:43433764:T:C
chr19:43433785	['A', 'T']	10699	7345.746330060778	-309.5812341121375	-0.0236603407034438	0.0146647343134237	-1.6134176179234054	0.106683	0.106683	chr19	43433785	0.9719047801482044	chr19:43433785:A:T
chr19:43433980	['G', 'A']	10699	491.0458964292391	-11.890098236053255	0.0003015063962794	0.0468808097482675	0.0064313393454257	0.994869	0.994869	chr19	43433980	0.0022341014880914	chr19:43433980:G:A
chr19:43434336	['T', 'C']	10699	7345.686576930268	-309.9971509792674	-0.023646150186178	0.0146615755059108	-1.612797354325601	0.106818	0.106818	chr19	43434336	0.9713555577757492	chr19:43434336:T:C
chr19:43434517	['T', 'C']	10699	7346.686670405683	-309.203204477923	-0.0234921570766158	0.0146623172812024	-1.60221311720853	0.109138	0.109138	chr19	43434517	0.9620240091099772	chr19:43434517:T:C
chr19:43435032	['A', 'G']	10699	9381.876892877171	-436.1685307263324	-0.0358016224098838	0.014113746843309	-2.5366490420548016	0.011206	0.011206	chr19	43435032	1.9505493818684505	chr19:43435032:A:G
chr19:43435326	['T', 'A']	10699	9641.937195350589	-428.1645731515965	-0.0333583010728998	0.0140858726427171	-2.368209760163281	0.0178921	0.0178921	chr19	43435326	1.7473386831951765	chr19:43435326:T:A
chr19:43435841	['CA', 'C']	10699	8734.980726047903	-397.2994912137932	-0.0322919700845389	0.0142273037425699	-2.269718188971892	0.0232445	0.0232445	chr19	43435841	1.6336797912566052	chr19:43435841:CA:C
chr19:43436164	['T', 'C']	10699	8427.726269522118	-391.03277333737145	-0.0346815089562358	0.0143544977121103	-2.416072624190556	0.0157056	0.0157056	chr19	43436164	1.803945467625128	chr19:43436164:T:C
chr19:43436445	['T', 'G']	10699	8284.774350345859	-372.2683222330292	-0.0311389715050667	0.0142935620472862	-2.178531243790188	0.0293883	0.0293883	chr19	43436445	1.5318255354643984	chr19:43436445:T:G
chr19:43436562	['A', 'G']	10699	8374.0	-359.42537506894115	-0.0280451448861	0.0142723905701182	-1.9649928124036544	0.0494409	0.0494409	chr19	43436562	1.305913632145047	chr19:43436562:A:G
chr19:43436624	['T', 'C']	10699	8054.752851000187	-351.1760324984172	-0.0285235997902489	0.0144231923438221	-1.977620426206568	0.0479972	0.0479972	chr19	43436624	1.318784097208123	chr19:43436624:T:C
chr19:43436889	['G', 'A']	10699	1684.31485463214	-52.87232837281013	-0.0020136677536583	0.025770718934143	-0.0781378183047314	0.93772	0.93772	chr19	43436889	0.0279268211179139	chr19:43436889:G:A
chr19:43436975	['C', 'T']	10699	1685.0	-54.8628983748614	-0.0033154663083381	0.0257643014473103	-0.1286845022799672	0.89761	0.89761	chr19	43436975	0.046912317718231	chr19:43436975:C:T
chr19:43437267	['G', 'A']	10699	501.0	-10.400845781404469	0.0072055446379441	0.0458016285924079	0.1573207080050972	0.874995	0.874995	chr19	43437267	0.057994428667531	chr19:43437267:G:A
chr19:43437373	['G', 'T']	10699	499.0466442325669	-11.34415988540913	0.0053016211726288	0.0458853305758484	0.1155406555013324	0.908019	0.908019	chr19	43437373	0.04190506391413	chr19:43437373:G:T
chr19:43437442	['C', 'T']	10699	504.0	-14.208367720969644	-0.000192322764884	0.045676498294233	-0.0042105409141746	0.996641	0.996641	chr19	43437442	0.0014612507115219	chr19:43437442:C:T
chr19:43437911	['G', 'A']	10699	5841.09189492381	-121.19346291947848	0.0047007408087428	0.015562648562297	0.3020527508493092	0.762618	0.762618	chr19	43437911	0.1176929483300926	chr19:43437911:G:A
chr19:43437937	['A', 'G']	10699	3606.337072349972	-99.379969998518	-0.0029395339917129	0.0184511204101528	-0.1593146609186668	0.873424	0.873424	chr19	43437937	0.0587748786794354	chr19:43437937:A:G
chr19:43438179	['G', 'A']	10699	5173.450635751683	-117.06529596210824	0.001967814304867	0.0162025377129038	0.1214509936489695	0.903336	0.903336	chr19	43438179	0.0441506817970179	chr19:43438179:G:A
chr19:43438617	['T', 'C']	10699	1874.17517292952	-139.6865535637811	-0.0512713304299017	0.0247068541471168	-2.0751865099703424	0.0379931	0.0379931	chr19	43438617	1.4202952692784716	chr19:43438617:T:C
chr19:43438970	['G', 'A']	10699	489.0	-15.831103249753555	-0.0052669744893729	0.0463710777652483	-0.1135831803616199	0.90957	0.90957	chr19	43438970	0.0411638722531682	chr19:43438970:G:A
chr19:43439347	['G', 'A']	10699	19244.98146761513	-406.6614642839597	0.0393355984662368	0.0231863053078346	1.6965013590563471	0.0898201	0.0898201	chr19	43439347	1.0466264657571158	chr19:43439347:G:A
chr19:43439645	['A', 'G']	10699	1880.7578819346995	-142.49987819354374	-0.0526902016966484	0.0246721782694543	-2.135612069643728	0.0327337	0.0327337	chr19	43439645	1.485004902154154	chr19:43439645:A:G
chr19:43439686	['TGCAGACCAAC', 'T']	10699	1880.0	-142.81970420334574	-0.0529494093006309	0.0246648506873	-2.146755720191518	0.0318352	0.0318352	chr19	43439686	1.4970924173998397	chr19:43439686:TGCAGACCAAC:T
chr19:43439699	['G', 'T']	10699	976.63821643862	39.541637080208936	0.0696237902749196	0.0335979786438722	2.072261281338064	0.038265	0.038265	chr19	43439699	1.4171982823345288	chr19:43439699:G:T
chr19:43439869	['T', 'A']	10699	5965.672774869109	-120.447976809602	0.006731109289955	0.0155055010154133	0.4341110476381245	0.664217	0.664217	chr19	43439869	0.1776900132427359	chr19:43439869:T:A
chr19:43440134	['G', 'A']	10699	1882.6953549353807	-141.9181251012996	-0.0523059523849549	0.0246746531670365	-2.119825232430493	0.0340438	0.0340438	chr19	43440134	1.4679619695356652	chr19:43440134:G:A
chr19:43440314	['GGA', 'G']	10699	1880.175733782016	-142.92535697055968	-0.0530171672217019	0.0246650868520199	-2.1494822839985326	0.0316186	0.0316186	chr19	43440314	1.5000573635541947	chr19:43440314:GGA:G
chr19:43440399	['A', 'G']	10699	1785.5006544502617	-122.81949700502727	-0.0452631643104257	0.0253015078658876	-1.78895125738538	0.073651	0.073651	chr19	43440399	1.1328213521270725	chr19:43440399:A:G
chr19:43440688	['G', 'A']	10699	1880.175733782016	-142.42765083175885	-0.0527313403374576	0.0246650667798359	-2.137895705215213	0.0325478	0.0325478	chr19	43440688	1.487478361324674	chr19:43440688:G:A
chr19:43440867	['C', 'G']	10699	1880.175733782016	-143.16517597795433	-0.053161650081914	0.0246650278647811	-2.1553452269892963	0.0311571	0.0311571	chr19	43440867	1.506442971814897	chr19:43440867:C:G
chr19:43441073	['A', 'G']	10699	1880.8126930637447	-141.86191763560458	-0.0525293508476453	0.0246772667996344	-2.128653520430527	0.0333057	0.0333057	chr19	43441073	1.4774814341601743	chr19:43441073:A:G
chr19:43441163	['A', 'G']	10699	1882.6953549353807	-142.8383023634866	-0.0529319147276396	0.0246742384791448	-2.145229923605493	0.0319569	0.0319569	chr19	43441163	1.4954353563352605	chr19:43441163:A:G
chr19:43441205	['G', 'A']	10699	1880.1631869675127	-141.8270696318434	-0.0524982439536143	0.024682722636952	-2.126922735623181	0.0334494	0.0334494	chr19	43441205	1.4756116680015745	chr19:43441205:G:A
chr19:43442010	['T', 'C']	10699	483.090305693185	-17.61705285287014	-0.0096651858064247	0.0466285702264231	-0.2072803382023447	0.835795	0.835795	chr19	43442010	0.0779002312767489	chr19:43442010:T:C
chr19:43442051	['T', 'G']	10699	1879.35131345237	-142.78532256122884	-0.052892436421595	0.0246699771995169	-2.144000215072386	0.0320554	0.0320554	chr19	43442051	1.4940987994475745	chr19:43442051:T:G
chr19:43442103	['G', 'A']	10699	1881.0	-142.09488305638848	-0.0523415381075323	0.0246607525040801	-2.1224631364704805	0.0338218	0.0338218	chr19	43442103	1.4708032829220388	chr19:43442103:G:A
chr19:43442228	['A', 'C']	10699	1878.3511264840608	-142.95402501752568	-0.0531123473757409	0.0246748332419707	-2.152490631036946	0.0313811	0.0313811	chr19	43442228	1.5033318371812945	chr19:43442228:A:C
chr19:43442483	['C', 'A']	10699	483.2710184232676	-17.650688370497228	-0.0096907976670597	0.0466291437741379	-0.2078270558430143	0.835368	0.835368	chr19	43442483	0.078122165041209	chr19:43442483:C:A
chr19:43443199	['A', 'G']	10699	8273.960056127224	-228.6389812084909	-0.0025357327775776	0.0142760914975248	-0.1776209390376386	0.859024	0.859024	chr19	43443199	0.0659947023830057	chr19:43443199:A:G
chr19:43443892	['G', 'A']	10699	6360.188931476115	-140.18852795648047	0.0051578703271472	0.015218070437221	0.3389306383108778	0.734669	0.734669	chr19	43443892	0.1339082852039142	chr19:43443892:G:A
chr19:43445101	['T', 'G']	10699	8935.835202841652	-271.7236427373356	-0.0072666386522363	0.0141573141728708	-0.5132780528499631	0.607767	0.607767	chr19	43445101	0.216262884557131	chr19:43445101:T:G
chr19:43445360	['G', 'T']	10699	2324.0	-152.0459149022056	-0.0458915873603699	0.022437602626194	-2.045298159741684	0.0408499	0.0408499	chr19	43445360	1.3888090022772537	chr19:43445360:G:T
chr19:43445963	['G', 'C']	10699	484.0904926614938	-19.33409725901214	-0.013014143859519	0.0464939919063626	-0.2799102276640194	0.779552	0.779552	chr19	43445963	0.1081549099044756	chr19:43445963:G:C
chr19:43445973	['C', 'A']	10699	484.0904926614938	-19.365516504916435	-0.0130922893036919	0.0464939891343346	-0.2815910088046975	0.778263	0.778263	chr19	43445973	0.1088736161885105	chr19:43445973:C:A
chr19:43446073	['A', 'C']	10699	486.3636703769525	-17.716348925450475	-0.0091978694405695	0.0464070632483983	-0.1981997738434137	0.842893	0.842893	chr19	43446073	0.0742275528473167	chr19:43446073:A:C
chr19:43446632	['A', 'T']	10699	479.0	-15.925061035301589	-0.0066182615213771	0.0467081809352335	-0.1416938401123812	0.887325	0.887325	chr19	43446632	0.0519172822485609	chr19:43446632:A:T
chr19:43446931	['T', 'C']	10699	2016.1884464385869	-130.39077304114804	-0.0417476883300182	0.0237418117634491	-1.7584036444215023	0.0787075	0.0787075	chr19	43446931	1.1039838819557968	chr19:43446931:T:C
chr19:43447269	['T', 'G']	10699	9208.442730247778	-312.95515385994634	-0.0145436294745318	0.0140830308071482	-1.0327059333811706	0.301765	0.301765	chr19	43447269	0.5203311329776952	chr19:43447269:T:G
chr19:43447655	['G', 'A']	10699	513.0	-19.536293744084382	-0.0114894393111851	0.0452649233560056	-0.2538265495518785	0.799634	0.799634	chr19	43447655	0.0971087481976689	chr19:43447655:G:A
chr19:43447994	['A', 'T']	10699	520.4425374549603	-20.033075688299224	-0.0121042378402276	0.0452777773202932	-0.2673328629760841	0.789218	0.789218	chr19	43447994	0.1028030181847634	chr19:43447994:A:T
chr19:43448178	['C', 'G']	10699	951.20060020632	35.65856960004238	0.0650395418093047	0.0337707875063317	1.9259113160186268	0.054142	0.054142	chr19	43448178	1.2664657054749913	chr19:43448178:C:G
chr19:43448286	['G', 'A']	10699	645.3015709743783	-9.385612840737892	0.0093711556415647	0.0404517098103001	0.2316627822534867	0.816804	0.816804	chr19	43448286	0.0878821441169419	chr19:43448286:G:A
chr19:43448301	['C', 'T']	10699	1935.8093367012807	-96.85988542126093	-0.026446355083961	0.0243541493924553	-1.0859075658028874	0.277544	0.277544	chr19	43448301	0.5566681568929464	chr19:43448301:C:T
chr19:43449242	['T', 'A']	10699	7973.887025761127	-297.712579109019	-0.018492944080926	0.014537629614268	-1.272074235732077	0.203374	0.203374	chr19	43449242	0.6917045694972465	chr19:43449242:T:A
chr19:43450422	['T', 'C']	10699	1009.1886510236516	21.12005535164232	0.0475338129510057	0.0327491222557861	1.451453036809482	0.146683	0.146683	chr19	43450422	0.8336202163135472	chr19:43450422:T:C
chr19:43451393	['G', 'A']	10699	278.8862634786686	-14.23718935829805	-0.0324049029683992	0.0618193038498237	-0.5241874455124846	0.600159	0.600159	chr19	43451393	0.2217336768251235	chr19:43451393:G:A
chr19:43451941	['A', 'AAT']	10699	3219.114959745365	-137.472668669782	-0.0180075788173467	0.0195900494830698	-0.9192206907343052	0.358001	0.358001	chr19	43451941	0.446115760244742	chr19:43451941:A:AAT
chr19:43451946	['AAT', 'A']	10699	3249.625413320746	-135.75025475280023	-0.0175362434518292	0.0196033044242013	-0.8945554827062636	0.371045	0.371045	chr19	43451946	0.4305734163511432	chr19:43451946:AAT:A
chr19:43452809	['A', 'T']	10699	7198.364035907985	-308.9229750212636	-0.0217960061079488	0.0149165114928924	-1.4611999674544818	0.14399	0.14399	chr19	43452809	0.8416676682910191	chr19:43452809:A:T
chr19:43453154	['G', 'A']	10699	546.0	-6.292000602845458	0.0036996173921644	0.044183756994152	0.083732521719556	0.933271	0.933271	chr19	43453154	0.0299922290132193	chr19:43453154:G:A
chr19:43453300	['G', 'A']	10699	2170.202841652645	-9.75395010986154	0.021665048050276	0.023074120349107	0.938932783676604	0.347786	0.347786	chr19	43453300	0.458687904349182	chr19:43453300:G:A
chr19:43453483	['A', 'G']	10699	859.0802953823145	-32.07050232676654	-0.0187812832479475	0.0354769154335316	-0.5293944814096243	0.596543	0.596543	chr19	43453483	0.2243582460596035	chr19:43453483:A:G
chr19:43453735	['G', 'A']	10699	238.0222471489998	7.250469072266659	0.0522863656616934	0.0665697616893392	0.7854371765021183	0.432215	0.432215	chr19	43453735	0.3643001650229163	chr19:43453735:G:A
chr19:43453838	['C', 'A']	10699	260.04861176030664	41.08357481575548	0.1837990429942744	0.0639462229049512	2.8742752057063745	0.00405755	0.00405755	chr19	43453838	2.3917361197850817	chr19:43453838:C:A
chr19:43455236	['G', 'A']	10699	682.3188703946138	54.22778759094821	0.0974451005355209	0.0401465067095581	2.427237349453394	0.0152307	0.0152307	chr19	43455236	1.817280136115619	chr19:43455236:G:A
chr19:43455962	['A', 'C']	10699	5941.77679072377	-291.7450056562945	-0.0332033331933483	0.0155709867473614	-2.13238465436204	0.032998	0.032998	chr19	43455962	1.4815123817974385	chr19:43455962:A:C
chr19:43456619	['C', 'T']	10699	2778.1268292682903	-31.860282934640686	0.0153785275980958	0.0206960998587572	0.7430640411984973	0.457459	0.457459	chr19	43456619	0.3396478237214094	chr19:43456619:C:T
chr19:43456770	['T', 'G']	10699	320.59346405228763	-37.24540329973205	-0.1022258773913323	0.0595379058932267	-1.716988124753006	0.0860103	0.0860103	chr19	43456770	1.0654495375318842	chr19:43456770:T:G
chr19:43456858	['A', 'G']	10699	243.63761596851296	-25.737206072080603	-0.0804969064194289	0.0659836135260714	-1.2199529870794812	0.22251	0.22251	chr19	43456858	0.6526504662685431	chr19:43456858:A:G
chr19:43457933	['TG', 'T']	10699	15378.06135428358	-475.45420937958056	-0.0155714290164871	0.0155083334623067	-1.0040684935189073	0.315368	0.315368	chr19	43457933	0.5011823760942251	chr19:43457933:TG:T
chr19:43458246	['C', 'A']	10699	3336.67802321228	-69.99758020475153	0.0051100304731568	0.0191754064740708	0.2664887693549911	0.789868	0.789868	chr19	43458246	0.1024454804329489	chr19:43458246:C:A
chr19:43458777	['G', 'A']	10699	526.0491680687979	-4.143459310334245	0.0152463434569714	0.0451702028077434	0.3375309940905942	0.735723	0.735723	chr19	43458777	0.1332856669329681	chr19:43458777:G:A
chr19:43459181	['C', 'T']	10699	13319.9798971482	-417.0926938065477	-0.0128122263919003	0.0143657159578744	-0.8918613196495333	0.372487	0.372487	chr19	43459181	0.4288888797661174	chr19:43459181:C:T
chr19:43459876	['A', 'G']	10699	18375.0	-523.8709735968362	-0.0165464885419792	0.0201051991086789	-0.8229955074076547	0.410529	0.410529	chr19	43459876	0.3866561586538656	chr19:43459876:A:G
chr19:43460008	['G', 'A']	10699	218.040759091334	8.013610089681793	0.0575714387084609	0.0694848553165144	0.828546572432424	0.40738	0.40738	chr19	43460008	0.3900002961577693	chr19:43460008:G:A
chr19:43460694	['C', 'G']	10699	495.0	9.712844266579827	0.0376583603719626	0.0462553975068555	0.8141398064167817	0.415583	0.415583	chr19	43460694	0.3813422261706743	chr19:43460694:C:G
chr19:43460877	['G', 'A']	10699	532.0	-9.439262822003176	0.0058714079480442	0.0448457487153545	0.1309245160630789	0.895837	0.895837	chr19	43460877	0.0477710042222242	chr19:43460877:G:A
chr19:43462302	['A', 'G']	10699	18990.324887808525	-521.3051894676967	-0.0100127296249305	0.0223216748595918	-0.4485653378571648	0.653754	0.653754	chr19	43462302	0.1845856408816664	chr19:43462302:A:G
chr19:43462354	['C', 'G']	10699	14627.101439790576	-421.56665339914224	-0.0086547299549279	0.0149334280760185	-0.5795541325723128	0.562228	0.562228	chr19	43462354	0.2500875295171109	chr19:43462354:C:G
chr19:43462631	['T', 'C']	10699	222.0	11.288513882884098	0.0723567117273661	0.068877457338996	1.0505136879726278	0.293506	0.293506	chr19	43462631	0.5323830162553547	chr19:43462631:T:C
chr19:43462777	['G', 'A']	10699	4481.418863338942	-57.59878493500536	0.0180783337483531	0.0171242708565178	1.0557140738913404	0.291123	0.291123	chr19	43462777	0.5359234820277133	chr19:43462777:G:A
chr19:43462995	['C', 'T']	10699	14270.66766383098	-403.2075167170116	-0.006308181879467	0.0147185832739606	-0.4285862139073618	0.668233	0.668233	chr19	43462995	0.1750720809816073	chr19:43462995:C:T
chr19:43463540	['T', 'C']	10699	4552.808952686759	-71.07700796707552	0.0150414459196288	0.0171384690164065	0.8776423323010821	0.380158	0.380158	chr19	43463540	0.42003586583934	chr19:43463540:T:C
chr19:43464117	['A', 'G']	10699	1326.0	0.1745263842963036	0.0245159501948877	0.0287149634498411	0.8537691589861088	0.393252	0.393252	chr19	43464117	0.4053290599653111	chr19:43464117:A:G
chr19:43464160	['G', 'A']	10699	4732.8847340375805	-70.9848926399399	0.0158634236852216	0.0167402111797495	0.9476238689516312	0.343342	0.343342	chr19	43464160	0.4642730673795234	chr19:43464160:G:A
chr19:43464586	['G', 'A']	10699	2059.0	-8.288998516492011	0.0212048213796167	0.0235772044276566	0.8993781024667628	0.368472	0.368472	chr19	43464586	0.4335955083680424	chr19:43464586:G:A
chr19:43465605	['A', 'G']	10699	14492.0	-407.5214944688347	-0.0056224964511092	0.0148342342141877	-0.3790216852401947	0.704679	0.704679	chr19	43465605	0.1520086706341536	chr19:43465605:A:G
chr19:43466576	['T', 'C']	10699	14487.06217277487	-405.4521000260878	-0.0051366006075429	0.0148278791118169	-0.346415058337602	0.729038	0.729038	chr19	43466576	0.1372498341508828	chr19:43466576:T:C
chr19:43467099	['T', 'C']	10699	8392.568851079743	-340.2888957822116	-0.0235688301109997	0.0142135183076305	-1.6581981745045369	0.0973068	0.0973068	chr19	43467099	1.011856809276493	chr19:43467099:T:C
chr19:43468060	['C', 'T']	10699	8384.783697887455	-338.2856139848867	-0.023226694085041	0.014212229846109	-1.6342751515097378	0.102231	0.102231	chr19	43468060	0.9904173910164936	chr19:43468060:C:T
chr19:43469154	['C', 'G']	10699	4711.76157082749	-69.84358160247203	0.0161970294946909	0.0167829771496982	0.9650867870592416	0.334523	0.334523	chr19	43469154	0.4755740171198089	chr19:43469154:C:G
chr19:43469528	['C', 'G']	10699	6600.850878833208	-168.0394607572529	0.0003415249687211	0.0149700896730505	0.0228138225074189	0.981799	0.981799	chr19	43469528	0.0079774145815385	chr19:43469528:C:G
chr19:43471147	['A', 'G']	10699	18572.0	-520.0106141180081	-0.014249464540529	0.020708678350605	-0.6880914512882305	0.49141	0.49141	chr19	43471147	0.3085560100443177	chr19:43471147:A:G
chr19:43471711	['CTG', 'C']	10699	2883.617132703638	-60.63599706554475	0.006321926412413	0.0202492553737613	0.3122053772211728	0.754891	0.754891	chr19	43471711	0.1221157523654838	chr19:43471711:CTG:C
chr19:43471786	['C', 'T']	10699	5691.0	-265.217137714944	-0.0268556468240525	0.015666071998095	-1.7142552917743563	0.0865109	0.0865109	chr19	43471786	1.0629291698574932	chr19:43471786:C:T
chr19:43471861	['C', 'T']	10699	6457.60357076089	-162.40999290761576	0.0006514543966183	0.0150542976131275	0.0432736493830371	0.965484	0.965484	chr19	43471861	0.0152549189527243	chr19:43471861:C:T
chr19:43471928	['C', 'T']	10699	5709.201720751895	-269.4837755616756	-0.0277210808477265	0.0156567839789902	-1.7705475712589054	0.0766645	0.0766645	chr19	43471928	1.1154056924152091	chr19:43471928:C:T
chr19:43472309	['T', 'C']	10699	2891.1618183518844	-59.50081213532945	0.0068053644760265	0.0202214722402425	0.3365414938722055	0.736469	0.736469	chr19	43472309	0.1328455290824297	chr19:43472309:T:C
chr19:43472431	['C', 'T']	10699	5710.067402075349	-275.00182212655784	-0.0291098027127246	0.0156481586894605	-1.8602701627975489	0.0628748	0.0628748	chr19	43472431	1.2015233833918335	chr19:43472431:C:T
chr19:43474863	['C', 'T']	10699	3551.331931202094	-94.70461745849248	-0.0021792078509782	0.0187846797659575	-0.116009848351396	0.907647	0.907647	chr19	43474863	0.0420830234612368	chr19:43474863:C:T
chr19:43475196	['G', 'A']	10699	896.0	-36.73682512652141	-0.016169724136314	0.0348938106878553	-0.4633980587835827	0.643089	0.643089	chr19	43475196	0.191728918935593	chr19:43475196:G:A
chr19:43475437	['G', 'T']	10699	12131.66953431831	-426.7304911174224	-0.0210988261682949	0.014006432822371	-1.5063668555633978	0.132003	0.132003	chr19	43475437	0.8794161985771771	chr19:43475437:G:T
chr19:43477077	['T', 'C']	10699	3386.63307469384	-103.35415754655412	-0.0066049986614225	0.0191880151174501	-0.3442252166778736	0.730684	0.730684	chr19	43477077	0.1362704024232088	chr19:43477077:T:C
chr19:43477120	['A', 'C']	10699	4034.377079828005	-42.85189128865047	0.0206309502138996	0.0178172831612441	1.1579178501678482	0.246923	0.246923	chr19	43477120	0.6074384551962169	chr19:43477120:A:C
chr19:43477478	['C', 'T']	10699	734.7772453964669	-4.3635767642972825	0.0142922844919158	0.036412919959064	0.3925058607764342	0.694692	0.694692	chr19	43477478	0.1582077023864196	chr19:43477478:C:T
chr19:43478315	['A', 'G']	10699	16599.102926054034	-495.0102740888954	-0.0150212304330246	0.0167856302634879	-0.8948862924556871	0.370868	0.370868	chr19	43478315	0.4307806377497581	chr19:43478315:A:G
chr19:43478653	['A', 'G']	10699	685.5767072029936	-1.314916131011861	0.0197307977653255	0.039794136635534	0.4958217323832336	0.62003	0.62003	chr19	43478653	0.2075872967610146	chr19:43478653:A:G
chr19:43478830	['G', 'A']	10699	3571.0	-57.25492534242287	0.0113446893984716	0.0186656319818306	0.6077849070159901	0.543343	0.543343	chr19	43478830	0.2649259236727971	chr19:43478830:G:A
chr19:43480797	['A', 'T']	10699	9271.866610581415	-330.10379884193435	-0.0146729450303536	0.0139861188832489	-1.0491077012027523	0.294152	0.294152	chr19	43480797	0.5314281944089129	chr19:43480797:A:T
chr19:43481167	['C', 'CT']	10699	4844.452794914938	-110.66551643665558	0.0052987863970636	0.0166923556227802	0.3174379049193233	0.750918	0.750918	chr19	43481167	0.1244074852220136	chr19:43481167:C:CT
chr19:43481304	['G', 'A']	10699	9033.377279102386	-317.9224984069962	-0.013630902117022	0.0140700211054033	-0.968790452758264	0.332672	0.332672	chr19	43481304	0.477983750851119	chr19:43481304:G:A
chr19:43481559	['G', 'A']	10699	3570.668692724893	-98.77709483186726	-0.0034564733959914	0.018741932919225	-0.1844245954186432	0.853684	0.853684	chr19	43481559	0.0687028581786869	chr19:43481559:G:A
chr19:43481678	['C', 'T']	10699	3563.66616808451	-95.02486873420789	-0.0021271240675469	0.0187539235533791	-0.1134228824966939	0.909697	0.909697	chr19	43481678	0.0411032375037979	chr19:43481678:C:T
chr19:43481871	['C', 'T']	10699	4986.525035095929	-277.64323561869804	-0.0370111572206756	0.0164293335211911	-2.252748547160309	0.0242952	0.0242952	chr19	43481871	1.6144795214398775	chr19:43481871:C:T
chr19:43482102	['AAT', 'A']	10699	240.0224340998317	5.3709890753668175	0.0455604106865733	0.0666132059406977	0.6839546309651184	0.494019	0.494019	chr19	43482102	0.3062563477636492	chr19:43482102:AAT:A
chr19:43482722	['G', 'C']	10699	240.0	5.325883122948649	0.0453790044870448	0.0666130364884063	0.6812330870841297	0.495739	0.495739	chr19	43482722	0.3047469136174693	chr19:43482722:G:C
chr19:43483798	['C', 'T']	10699	18549.73378201533	-515.2675763923281	-0.0125976625774235	0.0206299632492777	-0.6106488133402049	0.541445	0.541445	chr19	43483798	0.2664456524452054	chr19:43483798:C:T
chr19:43484866	['C', 'T']	10699	4970.251870557428	-271.97264738586205	-0.0356203158359781	0.0164471063123337	-2.165749716670001	0.0303524	0.0303524	chr19	43484866	1.5178069630550408	chr19:43484866:C:T
chr19:43485317	['A', 'G']	10699	429.924222555264	-8.337524194601537	0.0096501655135163	0.0500843455574252	0.1926782791331814	0.847215	0.847215	chr19	43485317	0.0720063636187499	chr19:43485317:A:G
chr19:43485383	['T', 'G']	10699	412.1155572176515	10.52238073831004	0.036736779781939	0.0512319123682676	0.7170682897383552	0.473348	0.473348	chr19	43485383	0.3248194535329752	chr19:43485383:T:G
chr19:43485415	['C', 'G']	10699	13369.24283841977	-237.5860158057981	0.0208029758767601	0.0143282154859507	1.45188882015057	0.146562	0.146562	chr19	43485415	0.833978617208994	chr19:43485415:C:G
chr19:43487930	['A', 'G']	10699	12122.863172671969	-304.12409390447016	0.0026178583662734	0.0140511080161664	0.1863097460542926	0.852205	0.852205	chr19	43487930	0.069455922064644	chr19:43487930:A:G
chr19:43488076	['C', 'G']	10699	3537.992053103964	-25.21401088634913	0.0241486936157295	0.0186203958910417	1.2968947468698755	0.194695	0.194695	chr19	43488076	0.710645201537453	chr19:43488076:C:G
chr19:43488419	['T', 'C']	10699	222.2908750584932	8.598363841923994	0.059176799414479	0.0688343372660882	0.8596988329490745	0.389974	0.389974	chr19	43488419	0.4089643469041027	chr19:43488419:T:C
chr19:43488685	['C', 'T']	10699	682.0	-1.660954060792148	0.0201974744658061	0.0399449006699677	0.5056333631339198	0.613124	0.613124	chr19	43488685	0.2124516836059841	chr19:43488685:C:T
chr19:43489685	['T', 'G']	10699	687.749575231263	0.2155665801143491	0.0234208966233988	0.039982762015383	0.5857748550334722	0.558039	0.558039	chr19	43489685	0.2533354482077251	chr19:43489685:T:G
chr19:43490994	['G', 'A']	10699	3681.0	-127.27685623068372	-0.0113934092055227	0.0184825759504859	-0.6164405457359008	0.537617	0.537617	chr19	43490994	0.2695270069009163	chr19:43490994:G:A
chr19:43491087	['C', 'T']	10699	682.0	-1.660954060792148	0.0201974744658061	0.0399449006699677	0.5056333631339198	0.613124	0.613124	chr19	43491087	0.2124516836059841	chr19:43491087:C:T
chr19:43491805	['T', 'C']	10699	3450.7082083958003	-132.29146764372757	-0.0158930276015227	0.0190659476897401	-0.8335818318685079	0.404535	0.404535	chr19	43491805	0.3930438976628602	chr19:43491805:T:C
chr19:43492580	['G', 'A']	10699	3162.724829674495	-50.541636272674296	0.0132548293828642	0.0197031689919941	0.6727257624522255	0.501136	0.501136	chr19	43492580	0.3000443978167623	chr19:43492580:G:A
chr19:43493673	['C', 'G']	10699	14573.448527349232	-487.4599187867756	-0.0224104633672366	0.0149822507147773	-1.4958008508783434	0.134735	0.134735	chr19	43493673	0.8705195733014388	chr19:43493673:C:G
chr19:43495047	['G', 'A']	10699	3123.75180024315	-59.77930221079783	0.0092208839796323	0.0196812821017279	0.4685103303723689	0.639429	0.639429	chr19	43495047	0.1942076710759495	chr19:43495047:G:A
chr19:43495482	['A', 'C']	10699	14612.0	-490.4190428501345	-0.0232374246872426	0.014992183546281	-1.5499693300517865	0.121178	0.121178	chr19	43495482	0.9165762196570468	chr19:43495482:A:C
chr19:43495843	['G', 'A']	10699	682.0637502336886	-1.740818629225399	0.0200735221098419	0.0399449843042194	0.5025292276237437	0.615306	0.615306	chr19	43495843	0.2109088499791147	chr19:43495843:G:A
chr19:43496905	['T', 'C']	10699	8262.405817433595	-208.47531806954728	0.000467760966228	0.0143433285204484	0.032611744586428	0.973985	0.973985	chr19	43496905	0.0114477314862627	chr19:43496905:T:C
chr19:43497193	['C', 'T']	10699	5640.054314293728	-278.5835640849603	-0.0292352847775588	0.015825191085627	-1.847389053274141	0.0647184	0.0647184	chr19	43497193	1.1889722281040729	chr19:43497193:C:T
chr19:43497227	['T', 'C']	10699	977.0	-54.79722930511264	-0.0295002882007867	0.033490482639096	-0.880855869373134	0.378416	0.378416	chr19	43497227	0.4220305092554262	chr19:43497227:T:C
chr19:43498390	['A', 'T']	10699	7266.391598533983	-160.96410918089046	0.0063283781773196	0.0148071578549275	0.427386419414288	0.669107	0.669107	chr19	43498390	0.1745044266360807	chr19:43498390:A:T
chr19:43498444	['AAAAG', 'A']	10699	460.3872778297474	-13.93879649960585	0.0007839266266699	0.048557104198881	0.0161444270535397	0.987119	0.987119	chr19	43498444	0.0056304887406236	chr19:43498444:AAAAG:A
chr19:43499033	['A', 'G']	10699	683.319337946512	-2.089542987382712	0.0198303535972454	0.0399208077171234	0.4967422938373929	0.619381	0.619381	chr19	43499033	0.2080421211001829	chr19:43499033:A:G
chr19:43499065	['T', 'A']	10699	2512.469664391885	-169.13424123239005	-0.0466877945467885	0.0216141817230238	-2.1600537621581903	0.0307907	0.0307907	chr19	43499065	1.5115804376742086	chr19:43499065:T:A
chr19:43500267	['T', 'C']	10699	18215.7025612264	-506.2174582911955	-0.0115772862272678	0.0197165789259348	-0.5871853464415809	0.557092	0.557092	chr19	43500267	0.2540730780883967	chr19:43500267:T:C
chr19:43500362	['C', 'A']	10699	666.0	-11.84143341686624	0.0140833212000377	0.0404119578666575	0.3484939098102301	0.727476	0.727476	chr19	43500362	0.138181329819026	chr19:43500362:C:A
chr19:43501293	['C', 'T']	10699	675.6192106514486	38.56204419723034	0.0764668483179869	0.0409522677784332	1.8672188981499287	0.0618984	0.0618984	chr19	43501293	1.208320576830476	chr19:43501293:C:T
chr19:43501311	['G', 'A']	10699	5542.770304688234	-295.8035671077903	-0.0374264044561468	0.0160099809612116	-2.3376920026839496	0.0194216	0.0194216	chr19	43501311	1.7117149946881762	chr19:43501311:G:A
chr19:43502664	['C', 'CA']	10699	3132.3226746919954	-52.89834847436418	0.0119952736761011	0.0197129018296008	0.6084986259145811	0.54287	0.54287	chr19	43502664	0.2653041575973119	chr19:43502664:C:CA
chr19:43502860	['G', 'A']	10699	15044.0	-504.46207025417664	-0.0239773097573163	0.0152927030903565	-1.5678921911742534	0.116936	0.116936	chr19	43502860	0.9320517660455014	chr19:43502860:G:A
chr19:43502996	['TA', 'T']	10699	15045.218679880329	-504.1331530689042	-0.0238984461786145	0.0152934708989681	-1.5626567923326642	0.118163	0.118163	chr19	43502996	0.9275184914020452	chr19:43502996:TA:T
chr19:43503007	['A', 'T']	10699	15042.435799120918	-504.527680771541	-0.024019672656148	0.0152956964985263	-1.5703549464689086	0.116362	0.116362	chr19	43503007	0.9341888228194506	chr19:43503007:A:T
chr19:43503009	['TA', 'T']	10699	15042.653882132834	-503.9708474540317	-0.023905413125286	0.0152968670744449	-1.56276530409436	0.118137	0.118137	chr19	43503009	0.9276140619189732	chr19:43503009:TA:T
chr19:43503344	['C', 'T']	10699	3804.893281778669	-131.658429382466	-0.0119010860032404	0.0186302667187578	-0.6388038444590745	0.522964	0.522964	chr19	43503344	0.2815282062368683	chr19:43503344:C:T
chr19:43503475	['G', 'C']	10699	3681.3440830061695	-132.52358396159812	-0.0130462075639073	0.0184894707278782	-0.7056020021295902	0.480451	0.480451	chr19	43503475	0.318350898348704	chr19:43503475:G:C
chr19:43504203	['C', 'A']	10699	11361.06188072537	-372.4950705577309	-0.012743752249115	0.0140030053794872	-0.9100726525309444	0.362805	0.362805	chr19	43504203	0.4403267363378343	chr19:43504203:C:A
chr19:43504258	['A', 'C']	10699	2480.709819339136	-170.4966914444852	-0.045628445322766	0.0217911236213306	-2.09390053104475	0.0362923	0.0362923	chr19	43504258	1.4401855078078172	chr19:43504258:A:C
chr19:43504376	['C', 'T']	10699	3683.0	-130.78522929879065	-0.0124995235228547	0.0184810513429753	-0.676342665300037	0.498838	0.498838	chr19	43504376	0.3020404706672033	chr19:43504376:C:T
chr19:43504696	['G', 'C']	10699	11363.124146957092	-372.1609067315039	-0.0126784558120426	0.0140035544507171	-0.9053741217390252	0.365288	0.365288	chr19	43504696	0.4373645944713119	chr19:43504696:G:C
chr19:43508457	['T', 'C']	10699	15053.220923709798	-501.3799090401352	-0.0234354890560859	0.0153098964552092	-1.5307411859151971	0.125863	0.125863	chr19	43508457	0.9001019208650453	chr19:43508457:T:C
chr19:43508728	['A', 'G']	10699	18226.70358945597	-505.4497383401618	-0.0111678489849385	0.0197114645607892	-0.5665661701847402	0.571021	0.571021	chr19	43508728	0.24334791974642	chr19:43508728:A:G
chr19:43509108	['G', 'A']	10699	15031.0	-503.17275464984345	-0.0237985611874236	0.0152888359629111	-1.5565973266477593	0.119596	0.119596	chr19	43509108	0.922283345489565	chr19:43509108:G:A
chr19:43509444	['C', 'G']	10699	11314.978749297885	-366.8899086162307	-0.0119631847537913	0.0140066029988706	-0.8541103617169685	0.393063	0.393063	chr19	43509444	0.4055378354780774	chr19:43509444:C:G
chr19:43509712	['C', 'T']	10699	7289.681342306973	-73.65471211221826	0.0250432529298471	0.0147304624765858	1.700099570509309	0.0891413	0.0891413	chr19	43509712	1.04992103663183	chr19:43509712:C:T
chr19:43509791	['G', 'A']	10699	3781.353430547766	-48.28132823292144	0.0161649690049749	0.0183181384484124	0.8824569729341618	0.37755	0.37755	chr19	43509791	0.423025525395956	chr19:43509791:G:A
chr19:43510378	['C', 'T']	10699	3683.706329113927	-123.15620469277944	-0.0101370798402689	0.0185358328108635	-0.5468909837343654	0.584465	0.584465	chr19	43510378	0.2332414909383836	chr19:43510378:C:T
chr19:43511173	['A', 'C']	10699	667.0	5.513996830389008	0.0305765920744324	0.0403604051780617	0.7575888284454727	0.448714	0.448714	chr19	43511173	0.3480303801484615	chr19:43511173:A:C
chr19:43512414	['A', 'T']	10699	3673.6867345984856	-126.63751363755102	-0.0113322154144068	0.0185223641883942	-0.6118125796007974	0.540675	0.540675	chr19	43512414	0.2670637110847374	chr19:43512414:A:T
chr19:43512450	['G', 'C']	10699	11371.251332398317	-374.9318729210439	-0.0131996287254043	0.0140148875863058	-0.9418290831174336	0.346301	0.346301	chr19	43512450	0.460546254353355	chr19:43512450:G:C
chr19:43513773	['A', 'G']	10699	15063.527005522796	-499.5403960849986	-0.0230728654011807	0.0153558936695684	-1.5025413627931878	0.132987	0.132987	chr19	43513773	0.8761908109442424	chr19:43513773:A:G
chr19:43515267	['A', 'T']	10699	2797.44495412844	-58.96194218213868	0.0036579593083635	0.020768125694649	0.176133338277418	0.860193	0.860193	chr19	43515267	0.0654040959295006	chr19:43515267:A:T
chr19:43515620	['A', 'G']	10699	3709.173998686806	-133.1018456381844	-0.0129386823514239	0.0184586617935665	-0.7009545164283529	0.483347	0.483347	chr19	43515620	0.3157409726074311	chr19:43515620:A:G
chr19:43517153	['ATT', 'A']	10699	3551.630937880633	-29.359577310791103	0.0227684444393412	0.0186225870605496	1.2226252112722942	0.221498	0.221498	chr19	43517153	0.6546301908534861	chr19:43517153:ATT:A
chr19:43517299	['C', 'G']	10699	4005.677505385191	-134.97540899253897	-0.0125911534285852	0.0189087692886969	-0.6658896322835678	0.505496	0.505496	chr19	43517299	0.2962822766403407	chr19:43517299:C:G
chr19:43517497	['G', 'A']	10699	3751.8203700207705	-131.88770646035482	-0.0122054612349052	0.0184112576824687	-0.6629346808027852	0.507387	0.507387	chr19	43517497	0.2946606642340975	chr19:43517497:G:A
chr19:43517614	['A', 'T']	10699	15062.486246257482	-504.1507247874426	-0.0240988375505856	0.0153285830291029	-1.5721503745539611	0.115945	0.115945	chr19	43517614	0.9357479750917982	chr19:43517614:A:T
chr19:43517621	['A', 'G']	10699	3731.3238434163713	-127.13176311384932	-0.0108647551574966	0.0183836731312064	-0.591000235913337	0.554533	0.554533	chr19	43517621	0.2560726040838789	chr19:43517621:A:G
chr19:43517907	['G', 'A']	10699	3071.1857129464724	-55.47848165942729	0.0107996806385796	0.0198633310772683	0.5436993723041177	0.58666	0.58666	chr19	43517907	0.2316135220981206	chr19:43517907:G:A
chr19:43518511	['C', 'T']	10699	3440.964846671653	-132.93585519454922	-0.0158391600406131	0.0190608729320628	-0.830977683816868	0.406005	0.406005	chr19	43518511	0.3914686180015288	chr19:43518511:C:T
chr19:43518517	['C', 'T']	10699	3722.391678354371	-126.72695259286988	-0.0109988271665078	0.0183989589617793	-0.5977961682156019	0.549989	0.549989	chr19	43518517	0.2596459964822543	chr19:43518517:C:T
chr19:43519254	['C', 'T']	10699	10933.087517531556	-344.1435282360731	-0.0090926051843289	0.0139778512333193	-0.6505009269704233	0.515383	0.515383	chr19	43519254	0.287869910829654	chr19:43519254:C:T
chr19:43520790	['G', 'T']	10699	19636.67074880808	-534.2439073160156	-0.0142117198897475	0.0257649422207426	-0.551591374356201	0.58124	0.58124	chr19	43520790	0.2356445058992853	chr19:43520790:G:T
chr19:43521049	['T', 'C']	10699	15054.40708543653	-503.8705912060701	-0.0242199149351478	0.0153154565841162	-1.5814033882781129	0.113815	0.113815	chr19	43521049	0.9438004972736984	chr19:43521049:T:C
chr19:43521282	['G', 'A']	10699	3720.695522109003	-127.88754410824752	-0.0114426508439061	0.0183991254615412	-0.621912757094034	0.534013	0.534013	chr19	43521282	0.2724481703880293	chr19:43521282:G:A
chr19:43521303	['T', 'C']	10699	15057.629546517062	-499.75697991859874	-0.0232730095207682	0.015319206382893	-1.519204646707882	0.128741	0.128741	chr19	43521303	0.8902831217971132	chr19:43521303:T:C
chr19:43522406	['T', 'C']	10699	3572.001589379207	-30.478359891676494	0.0220824460822326	0.0185419154751653	1.190947403023677	0.233701	0.233701	chr19	43522406	0.6313394292699351	chr19:43522406:T:C
chr19:43522533	['A', 'G']	10699	406.1518466573165	-29.67009345388553	-0.0532837629360693	0.0515939701850189	-1.0327517487991469	0.301743	0.301743	chr19	43522533	0.5203627961159009	chr19:43522533:A:G
chr19:43522915	['T', 'C']	10699	3574.334081136661	-28.226348838347462	0.0227267843424512	0.0185378589816295	1.2259659740088036	0.220239	0.220239	chr19	43522915	0.6571057735338501	chr19:43522915:T:C
chr19:43523226	['T', 'C']	10699	2471.6930628272257	-179.9284459870764	-0.0494180683605691	0.0217846935248814	-2.2684766395325258	0.02332	0.02332	chr19	43523226	1.6322714539130234	chr19:43523226:T:C
chr19:43523238	['T', 'C']	10699	14722.433919239957	-470.2857714122469	-0.0183133923077132	0.015489744347083	-1.1822914502240889	0.237116	0.237116	chr19	43523238	0.6250391399177871	chr19:43523238:T:C
chr19:43524143	['C', 'T']	10699	3728.090713550921	-131.76696171179665	-0.0128383415748778	0.0184018957236564	-0.6976640759013556	0.485402	0.485402	chr19	43524143	0.3138984385785084	chr19:43524143:C:T
chr19:43524159	['C', 'T']	10699	440.6177461624859	-10.160102961548237	0.0072371063632439	0.0496067309261625	0.1458896046590145	0.884011	0.884011	chr19	43524159	0.0535423309036932	chr19:43524159:C:T
chr19:43524235	['A', 'T']	10699	669.2502103786816	8.785134275491304	0.0352631632292266	0.0402989406906619	0.8750394582306684	0.381572	0.381572	chr19	43524235	0.4184235016085235	chr19:43524235:A:T
chr19:43524879	['G', 'C']	10699	10947.0463681406	-340.7853717756697	-0.0083786276432098	0.013984081193455	-0.5991546764710762	0.549082	0.549082	chr19	43524879	0.2603627930941311	chr19:43524879:G:C
chr19:43526846	['C', 'T']	10699	18234.7043372593	-508.4582854832788	-0.0118823154693747	0.0197497519875272	-0.6016437814955313	0.547424	0.547424	chr19	43526846	0.2616761662991508	chr19:43526846:C:T
chr19:43527172	['C', 'T']	10699	3725.0	-130.69249633435584	-0.0124603731034638	0.0184002603942924	-0.6771846069813717	0.498303	0.498303	chr19	43527172	0.3025064981800895	chr19:43527172:C:T
chr19:43527218	['C', 'T']	10699	691.0	9.738660558834614	0.0364193846859165	0.0397046953559011	0.9172563687862104	0.359029	0.359029	chr19	43527218	0.4448704705545235	chr19:43527218:C:T
chr19:43527884	['T', 'TA']	10699	2498.401103525671	-184.87456939857407	-0.051364843696489	0.0216958960914308	-2.36749122875715	0.0179269	0.0179269	chr19	43527884	1.7464948040960673	chr19:43527884:T:TA
chr19:43529393	['A', 'G']	10699	5045.772893087646	-137.98684332807176	-0.0033320852167365	0.0164981273205941	-0.201967481035088	0.839946	0.839946	chr19	43529393	0.0757486337665305	chr19:43529393:A:G
chr19:43529945	['G', 'C']	10699	3023.2825761824643	-51.27821514040862	0.0126478703423495	0.0199748963991711	0.633188282412038	0.526624	0.526624	chr19	43529945	0.2784993525408978	chr19:43529945:G:C
chr19:43530194	['A', 'C']	10699	15023.212509349289	-503.0761286759131	-0.023752974032953	0.0152929997895025	-1.5531925952982504	0.120407	0.120407	chr19	43530194	0.9193482641329876	chr19:43530194:A:C
chr19:43531104	['C', 'T']	10699	3012.9540974373426	-49.27442583067994	0.013576201603065	0.0200733715393168	0.6763289154726198	0.498846	0.498846	chr19	43531104	0.3020335058249179	chr19:43531104:C:T
chr19:43532187	['CCTGA', 'C']	10699	7310.099504348641	-92.06710879766906	0.0194239070332307	0.0147854660143146	1.313716254491093	0.18897	0.18897	chr19	43532187	0.723607136930465	chr19:43532187:CCTGA:C
chr19:43532265	['G', 'C']	10699	7317.367860147705	-92.9677095457924	0.019109402423593	0.0147756853157954	1.2933005823536832	0.195935	0.195935	chr19	43532265	0.7078879787619493	chr19:43532265:G:C
chr19:43532725	['T', 'G']	10699	645.0602916432978	-21.74821077721137	-0.0089726492631221	0.040737925775819	-0.2202529729299086	0.825678	0.825678	chr19	43532725	0.0831892869262984	chr19:43532725:T:G
chr19:43534154	['T', 'C']	10699	16377.0	-442.5661104354687	-0.0039875439319547	0.0164710318028209	-0.2420943617674147	0.808712	0.808712	chr19	43534154	0.0922061126021114	chr19:43534154:T:C
chr19:43534795	['G', 'A']	10699	1292.2415630550622	-33.71683256027385	0.0009395784243624	0.0291348000304659	0.0322493520937154	0.974274	0.974274	chr19	43534795	0.0113188871116794	chr19:43534795:G:A
chr19:43536655	['A', 'G']	10699	2220.0374976622406	-66.27362829932731	0.0003115056898611	0.0228349169388483	0.0136416388417525	0.989116	0.989116	chr19	43536655	0.0047527729066631	chr19:43536655:A:G
chr19:43536845	['T', 'C']	10699	3072.287156477846	32.77090333675722	0.0431596322814139	0.0197713355612105	2.182939647541516	0.0290619	0.0290619	chr19	43536845	1.5366759959381515	chr19:43536845:T:C
chr19:43537273	['G', 'T']	10699	7070.211946232512	-70.29322127409203	0.0234268828569105	0.0150132799454975	1.5604107125129767	0.118692	0.118692	chr19	43537273	0.9255785520895596	chr19:43537273:G:T
chr19:43538047	['A', 'G']	10699	1293.4835904628333	-34.70824443257109	0.0004251235883286	0.0291264114221935	0.0145958107288404	0.988355	0.988355	chr19	43538047	0.005087036334085	chr19:43538047:A:G
chr19:43538583	['C', 'T']	10699	1385.1294634511123	-11.94547989421378	0.0146172386609104	0.0283759826060511	0.5151271363478115	0.606475	0.606475	chr19	43538583	0.2171870968350415	chr19:43538583:C:T
chr19:43538838	['C', 'T']	10699	1392.1301177790242	-8.277106301343874	0.01714247160838	0.0283195578513789	0.6053227136646614	0.544977	0.544977	chr19	43538838	0.2636218261341134	chr19:43538838:C:T
chr19:43539296	['T', 'C']	10699	8461.790895494485	-101.33704833264802	0.0213642556934132	0.0143859891985151	1.4850738033098465	0.137554	0.137554	chr19	43539296	0.8615267760291558	chr19:43539296:T:C
chr19:43539766	['AC', 'A']	10699	7050.612981668538	-83.72083865176982	0.0199269742103638	0.0148820220879364	1.3389964141040278	0.1806	0.1806	chr19	43539766	0.743282254022513	chr19:43539766:AC:A
chr19:43540041	['C', 'G']	10699	8457.1618513324	-103.6493354218328	0.0209312593449549	0.0143913617834074	1.4544321558983857	0.145856	0.145856	chr19	43540041	0.8360757008357372	chr19:43540041:C:G
chr19:43540396	['C', 'T']	10699	3109.0	26.00849936656165	0.0403617745743368	0.0196764593294554	2.051272228327977	0.0402648	0.0402648	chr19	43540396	1.3950744537579964	chr19:43540396:C:T
chr19:43540542	['T', 'G']	10699	1387.1296504019442	-13.330606436890845	0.0133217822291331	0.0283591343092706	0.469752781726424	0.638541	0.638541	chr19	43540542	0.1948112119446664	chr19:43540542:T:G
chr19:43540734	['A', 'G']	10699	8472.79192372406	-102.00030200533938	0.0213596191102796	0.0143801547289894	1.485353913975625	0.13748	0.13748	chr19	43540734	0.8617604765348124	chr19:43540734:A:G
chr19:43540942	['C', 'T']	10699	7240.676762011591	-321.1268783392164	-0.0251909870504458	0.0147908610330718	-1.7031454081084036	0.0885699	0.0885699	chr19	43540942	1.0527138456628666	chr19:43540942:C:T
chr19:43541349	['C', 'T']	10699	3111.745066866174	24.47729579012869	0.039881860817128	0.0196838016264855	2.02612592698887	0.0427767	0.0427767	chr19	43541349	1.3687927220335356	chr19:43541349:C:T
chr19:43541393	['A', 'G']	10699	18033.371038608955	-441.0958002257988	0.0109682228499542	0.0192959532906186	0.5684208851856405	0.569761	0.569761	chr19	43541393	0.2443072814294032	chr19:43541393:A:G
chr19:43541481	['C', 'A']	10699	3962.110976065819	-112.8638814140792	-0.0054465605770452	0.0179905230195951	-0.302746094213764	0.762089	0.762089	chr19	43541481	0.1179943069388552	chr19:43541481:C:A
chr19:43541521	['C', 'T']	10699	2223.9494382022463	-68.27349075247687	-0.0007078532474729	0.0228351692908121	-0.0309983796685838	0.975271	0.975271	chr19	43541521	0.0108746894797145	chr19:43541521:C:T
chr19:43541783	['A', 'G']	10699	3970.371097401384	-114.36462584339282	-0.0057040183893773	0.0179604822580605	-0.3175871509139122	0.750804	0.750804	chr19	43541783	0.1244734222876384	chr19:43541783:A:G
chr19:43541825	['C', 'T']	10699	18041.68629650402	-449.4362505068376	0.0082571923615379	0.0193069924538167	0.4276788516538512	0.668894	0.668894	chr19	43541825	0.1746426996649153	chr19:43541825:C:T
chr19:43543161	['ATTCCCAG', 'A']	10699	2351.0764623303694	-158.95205486880553	-0.0438394164448035	0.0222137472912352	-1.973526387513242	0.0484613	0.0484613	chr19	43543161	1.3146049398631063	chr19:43543161:ATTCCCAG:A
chr19:43543398	['T', 'C']	10699	14389.697433969362	-479.7567596957488	-0.0246721477192634	0.0150060145804801	-1.6441505895480744	0.100175	0.100175	chr19	43543398	0.9992406488952624	chr19:43543398:T:C
chr19:43544988	['G', 'A']	10699	645.0	-21.7336242914472	-0.0089484908623602	0.0407378235239375	-0.2196605043738302	0.82614	0.82614	chr19	43544988	0.0829463496827628	chr19:43544988:G:A
chr19:43545379	['G', 'C']	10699	611.0	-8.0661173252024	0.0051722486668875	0.0422769274182995	0.122342113836985	0.90263	0.90263	chr19	43545379	0.0444902362735062	chr19:43545379:G:C
chr19:43545709	['G', 'T']	10699	1287.0	-32.84963310764647	0.0019143138266009	0.0291786033520024	0.0656067668320939	0.947692	0.947692	chr19	43545709	0.0233327854831549	chr19:43545709:G:T
chr19:43546043	['C', 'T']	10699	7036.657693026734	-82.01649196089885	0.0203591570262673	0.0148908193527035	1.3672287967532766	0.171582	0.171582	chr19	43546043	0.7655282742419824	chr19:43546043:C:T
chr19:43546814	['T', 'C']	10699	3073.8619109947645	33.212887435389085	0.0434144163226494	0.0197703461742059	2.195936072140785	0.0281179	0.0281179	chr19	43546814	1.551017117950522	chr19:43546814:T:C
chr19:43547226	['C', 'T']	10699	1354.2784383484689	-12.278475981094982	0.0142340829409507	0.028693685846188	0.4960702161880606	0.619855	0.619855	chr19	43547226	0.2077098912513709	chr19:43547226:C:T
chr19:43547347	['C', 'T']	10699	2387.007951356408	-167.1838862867407	-0.0467830107920517	0.0220538583578286	-2.1213073029212026	0.0339189	0.0339189	chr19	43547347	1.4695582404859715	chr19:43547347:C:T
chr19:43547432	['C', 'T']	10699	1294.6050121563494	-34.91136237019681	3.696585025093794e-05	0.0291182642646626	0.0012695073413355	0.998987	0.998987	chr19	43547432	0.0004401632905339	chr19:43547432:C:T
chr19:43548213	['G', 'A']	10699	6630.168292682923	-315.0803328033311	-0.0283329733701197	0.0150984982662874	-1.876542479286355	0.0606081	0.0606081	chr19	43548213	1.2174693304504651	chr19:43548213:G:A
chr19:43548464	['T', 'C']	10699	3905.059690286248	-94.8423116539206	0.0004737563521193	0.0182792572489492	0.0259177025448657	0.979323	0.979323	chr19	43548464	0.0090740457024454	chr19:43548464:T:C
chr19:43549744	['G', 'GGTCTC']	10699	1292.0	-35.42276994188692	-0.0004281614860242	0.0291345417650194	-0.0146960089325438	0.988275	0.988275	chr19	43549744	0.0051221906710841	chr19:43549744:G:GGTCTC
chr19:43549765	['C', 'G']	10699	316.0590819856034	4.48310609166772	0.031623885881716	0.0582592925992059	0.542812733743133	0.58727	0.58727	chr19	43549765	0.2311621840152632	chr19:43549765:C:G
chr19:43551430	['C', 'T']	10699	3974.371471303047	-113.28691732785636	-0.0053577541938225	0.0179632525461177	-0.298261919998471	0.765509	0.765509	chr19	43551430	0.1160496989861509	chr19:43551430:C:T
chr19:43551492	['G', 'A']	10699	2414.0	-166.8206716518141	-0.0454930057524994	0.0219163909792329	-2.075752608885595	0.0379407	0.0379407	chr19	43551492	1.4208946607079551	chr19:43551492:G:A
chr19:43551574	['T', 'C']	10699	18084.0	-456.55127485186097	0.0062124338027231	0.0194224129874779	0.3198590106558076	0.749081	0.749081	chr19	43551574	0.1254712184139767	chr19:43551574:T:C
chr19:43551746	['C', 'T']	10699	16382.0	-447.5647464867257	-0.0050206707188874	0.0164544933808941	-0.3051246004764343	0.760277	0.760277	chr19	43551746	0.1190281476484209	chr19:43551746:C:T
chr19:43551900	['A', 'G']	10699	8391.13716690042	-90.08256871976432	0.0232966112098888	0.0143880114902407	1.6191682377853738	0.105441	0.105441	chr19	43551900	0.9769904838917338	chr19:43551900:A:G
chr19:43552260	['C', 'T']	10699	629.1176030662803	-16.80498022371049	-0.0014867579977262	0.0412029045964981	-0.0360838152622036	0.971216	0.971216	chr19	43552260	0.0126841715586931	chr19:43552260:C:T
chr19:43553075	['T', 'C']	10699	8387.567916238197	-89.82565017170391	0.0233661853367529	0.0143844769309872	1.6244028509939847	0.104319	0.104319	chr19	43553075	0.9816365847310532	chr19:43553075:T:C
chr19:43553422	['G', 'A']	10699	1251.2338973543983	-46.4138042996502	-0.0109046483975036	0.029561453223172	-0.3688806607435616	0.712224	0.712224	chr19	43553422	0.1473833958794718	chr19:43553422:G:A
chr19:43553820	['G', 'A']	10699	2213.413760867533	-73.2535785585088	-0.0031982353994413	0.0228792152852542	-0.1397878100086164	0.88883	0.88883	chr19	43553820	0.0511812954099222	chr19:43553820:G:A
chr19:43553946	['T', 'C']	10699	14363.685051883704	-462.1181829879972	-0.020586444347243	0.0148742113540285	-1.3840360243144876	0.166376	0.166376	chr19	43553946	0.7789093211901356	chr19:43553946:T:C
chr19:43554087	['C', 'T']	10699	13019.433766476584	-450.5569221398332	-0.0227828766103585	0.0143890626992384	-1.5833468160205026	0.113372	0.113372	chr19	43554087	0.9454941918893672	chr19:43554087:C:T
chr19:43554989	['G', 'T']	10699	4797.896886977657	-89.0158525452221	0.0053856474191487	0.0167045298130963	0.322406405891555	0.747151	0.747151	chr19	43554989	0.1265916179441962	chr19:43554989:G:T
chr19:43555849	['A', 'G']	10699	17426.0	-426.6014459159058	0.0063243308637489	0.0179644103407562	0.3520477846913116	0.724809	0.724809	chr19	43555849	0.1397764226352305	chr19:43555849:A:G
chr19:43556662	['A', 'G']	10699	17428.25792278209	-427.6175738402107	0.0060775326762508	0.0179787658552091	0.3380394808629167	0.73534	0.73534	chr19	43556662	0.1335118092400308	chr19:43556662:A:G
chr19:43557245	['G', 'A']	10699	1364.637168984567	-13.811350085199368	0.0130324742843312	0.0288902820168623	0.4511023560353118	0.651925	0.651925	chr19	43557245	0.1858023643289401	chr19:43557245:G:A
chr19:43558367	['A', 'G']	10699	17432.0	-427.18046586317865	0.00640160828953	0.0179743643222325	0.3561521383881101	0.721734	0.721734	chr19	43558367	0.1416228351420563	chr19:43558367:A:G
chr19:43558502	['A', 'G']	10699	17434.14755937909	-425.8830361939228	0.0064783022627375	0.0180012663485762	0.3598803627084796	0.718944	0.718944	chr19	43558502	0.1433049363739297	chr19:43558502:A:G
chr19:43558622	['C', 'G']	10699	2415.0315247895232	-169.9232127492075	-0.0469695067127623	0.0219210894876936	-2.1426629702474704	0.0321627	0.0321627	chr19	43558622	1.4926475001636	chr19:43558622:C:G
chr19:43558738	['G', 'A']	10699	2391.117449036843	-171.97369771198356	-0.0489911681862767	0.0220344521202737	-2.223389441174277	0.0262104	0.0262104	chr19	43558738	1.5815263511836095	chr19:43558738:G:A
chr19:43559250	['A', 'G']	10699	804.6853521126759	0.0609423499294352	0.0258563103920281	0.0369225119047587	0.7002857892963564	0.483764	0.483764	chr19	43559250	0.3153664534257097	chr19:43559250:A:G
chr19:43559255	['G', 'A']	10699	800.224382946896	-0.3337689193781491	0.025403659301777	0.0369345850722422	0.6878013994766365	0.491593	0.491593	chr19	43559255	0.3083943098437967	chr19:43559255:G:A
chr19:43559663	['T', 'C']	10699	1850.3458913714128	-35.71909629820609	0.0049502172088722	0.0247864846618709	0.1997143716183016	0.841708	0.841708	chr19	43559663	0.0748385450596436	chr19:43559663:T:C
chr19:43560351	['G', 'A']	10699	2229.0	-62.40813707331766	0.001935480379273	0.0228012531255255	0.0848848249093062	0.932355	0.932355	chr19	43560351	0.0304186958156655	chr19:43560351:G:A
chr19:43560713	['C', 'G']	10699	534.0	-5.967571287211721	0.0170277447198066	0.0451903000535332	0.3768008776138959	0.706329	0.706329	chr19	43560713	0.1509929624003654	chr19:43560713:C:G
chr19:43561236	['C', 'T']	10699	7878.736399326977	-169.90598670927454	0.0048627248868619	0.0144127623037713	0.3373902090641895	0.735829	0.735829	chr19	43561236	0.1332231000441849	chr19:43561236:C:T
chr19:43562442	['AT', 'A']	10699	4339.405589829875	17.561214567669168	0.0369163002292729	0.0173042379387654	2.133367580815106	0.0329173	0.0329173	chr19	43562442	1.482575794455823	chr19:43562442:AT:A
chr19:43562520	['G', 'A']	10699	1370.2807559172984	-11.26584085910335	0.0146040164171772	0.0285522189483684	0.511484464432903	0.609022	0.609022	chr19	43562520	0.2153670188514773	chr19:43562520:G:A
chr19:43562831	['A', 'G']	10699	3679.0	-24.368107799476466	0.0255546045376164	0.0184771969014675	1.3830347034720785	0.166683	0.166683	chr19	43562831	0.778108691609763	chr19:43562831:A:G
chr19:43562850	['C', 'G']	10699	606.0	-6.31769459473134	0.0189976077100147	0.0419046560954104	0.453353146885637	0.650304	0.650304	chr19	43562850	0.1868835746518201	chr19:43562850:C:G
chr19:43563522	['T', 'C']	10699	17548.560822814397	-441.5904382228788	0.0033614663599934	0.0182578358593409	0.1841108872864388	0.85393	0.85393	chr19	43563522	0.068577728678358	chr19:43563522:T:C
chr19:43564041	['C', 'T']	10699	2973.0	27.3836632654201	0.0417713163173198	0.0200576537399683	2.082562440196252	0.0373149	0.0373149	chr19	43564041	1.4281177179054747	chr19:43564041:C:T
chr19:43564069	['A', 'G']	10699	1384.1293699756964	-9.998198019973692	0.0151887154834363	0.0283379275842375	0.5359854011302092	0.59198	0.59198	chr19	43564069	0.2276929656358006	chr19:43564069:A:G
chr19:43564249	['G', 'A']	10699	2977.834985041137	31.13047329324808	0.0429711712142551	0.0200425740172668	2.1439946374769616	0.0320558	0.0320558	chr19	43564249	1.4940933801825236	chr19:43564249:G:A
chr19:43564423	['A', 'C']	10699	2506.0	-189.0031216773153	-0.0541413444287694	0.0216241695247678	-2.503742137553867	0.0123035	0.0123035	chr19	43564423	1.9099713264091265	chr19:43564423:A:C
chr19:43564554	['T', 'C']	10699	3451.6130540489994	-11.581696440637776	0.0269518543376431	0.0189155019573202	1.4248553592950148	0.154228	0.154228	chr19	43564554	0.8118367732268006	chr19:43564554:T:C
chr19:43565589	['T', 'A']	10699	3452.6454146022247	-8.480570117969672	0.0279963880957471	0.0189057420565293	1.480840477566884	0.138679	0.138679	chr19	43565589	0.8579892986571734	chr19:43565589:T:A
chr19:43565880	['AGT', 'A']	10699	1237.0	-24.945657993388533	0.0075878629858166	0.0298058160693844	0.254576588950055	0.799055	0.799055	chr19	43565880	0.0974233266003681	chr19:43565880:AGT:A
chr19:43566185	['G', 'A']	10699	1361.1806258197491	-9.582561402718888	0.0158098061641613	0.0285698895705203	0.5533730232011315	0.58002	0.58002	chr19	43566185	0.2365570310234682	chr19:43566185:G:A
chr19:43566556	['T', 'C']	10699	1437.6911193159603	-8.272064981730532	0.0179123117087317	0.0284212054066312	0.6302446167379095	0.528548	0.528548	chr19	43566556	0.27691556618336	chr19:43566556:T:C
chr19:43567459	['G', 'A']	10699	2243.8236230798047	-67.45445033781962	-0.0004119409384025	0.0227846696580263	-0.0180797415361	0.985576	0.985576	chr19	43567459	0.0063098806610539	chr19:43567459:G:A
chr19:43567851	['T', 'C']	10699	17561.28278956717	-431.0090649963722	0.0064452963583771	0.018260870137626	0.3529566942758532	0.724128	0.724128	chr19	43567851	0.1401846592444875	chr19:43567851:T:C
chr19:43567861	['G', 'T']	10699	3213.698212301744	13.098802958650404	0.0399116087127861	0.0203200653070287	1.9641476594556333	0.0495389	0.0495389	chr19	43567861	1.3050536410532487	chr19:43567861:G:T
chr19:43568381	['C', 'T']	10699	2972.778557395454	29.203133709914752	0.0424800757479431	0.0200658974434699	2.117028449269155	0.0342805	0.0342805	chr19	43568381	1.4649528522780888	chr19:43568381:C:T
chr19:43568650	['G', 'A']	10699	4071.663954358399	-125.93942449560782	-0.012444146373214	0.0177834526389238	-0.6997598624901882	0.484093	0.484093	chr19	43568650	0.3150711972255695	chr19:43568650:G:A
chr19:43569116	['AG', 'A']	10699	1342.2582155228915	9.800252910473343	0.0332648474326098	0.0285785249241153	1.1639805595613535	0.244458	0.244458	chr19	43569116	0.6117957456817792	chr19:43569116:AG:A
chr19:43569117	['G', 'A']	10699	16647.228744355896	-460.9480828588711	-0.0105702801525754	0.0179538866863146	-0.5887460658105116	0.556044	0.556044	chr19	43569117	0.2548908411497162	chr19:43569117:G:A
chr19:43569367	['T', 'G']	10699	630.4124579124579	-14.988833118133368	0.0011507436544165	0.0412257529353988	0.0279132234702862	0.977732	0.977732	chr19	43569367	0.0097801706431616	chr19:43569367:T:G
chr19:43569410	['A', 'G']	10699	1247.7537736756062	-24.91315277115448	0.0084646997611666	0.030149446347825	0.280758049866388	0.778901	0.778901	chr19	43569410	0.1085177385867181	chr19:43569410:A:G
chr19:43569642	['C', 'T']	10699	13190.4657380574	-385.66491862604687	-0.0097814610814582	0.0143736647141115	-0.6805126789868142	0.496195	0.496195	chr19	43569642	0.3043476162898276	chr19:43569642:C:T
chr19:43570445	['T', 'G']	10699	17247.0	-435.0197675782206	0.0027379190695662	0.0177540803473159	0.154213511260815	0.877444	0.877444	chr19	43570445	0.0567805914057942	chr19:43570445:T:G
chr19:43570651	['G', 'A']	10699	2512.0	-192.32131726946065	-0.0554289915082301	0.0216274618473	-2.562898591595478	0.0103938	0.0103938	chr19	43570651	1.983225644231656	chr19:43570651:G:A
chr19:43571484	['G', 'A']	10699	2507.0	-192.7241291917448	-0.0558252005933193	0.021639512667852	-2.579780859679618	0.00989954	0.00989954	chr19	43571484	2.004384985210841	chr19:43571484:G:A
chr19:43572002	['T', 'C']	10699	12712.188166012338	-438.0312836561818	-0.0216032139183587	0.0143076667545079	-1.509904744709837	0.131097	0.131097	chr19	43572002	0.8824072465124564	chr19:43572002:T:C
chr19:43572012	['A', 'T']	10699	17357.6223593195	-431.5539367501041	0.0043242855111844	0.0179238025933745	0.2412593805726779	0.809359	0.809359	chr19	43572012	0.0918587996043913	chr19:43572012:A:T
chr19:43573108	['A', 'T']	10699	17393.251378891277	-435.79736410741367	0.0029837647279357	0.018004822222667	0.1657203104276898	0.86838	0.86838	chr19	43573108	0.0612901875087982	chr19:43573108:A:T
chr19:43573237	['A', 'G']	10699	17587.93165669409	-443.053724130888	0.0024763951591546	0.0183367370478602	0.1350510264007754	0.892574	0.892574	chr19	43573237	0.0493557679783333	chr19:43573237:A:G
chr19:43573355	['G', 'A']	10699	12659.0	-443.4601327718863	-0.0231821813551271	0.0143010299706731	-1.621014808210759	0.105044	0.105044	chr19	43573355	0.978628748982058	chr19:43573355:G:A
chr19:43574076	['ATTATT', 'A']	10699	324.52039555006286	3.411411422875528	0.0306737424332441	0.0579980020853085	0.5288758462425399	0.596903	0.596903	chr19	43574076	0.2240962383638599	chr19:43574076:ATTATT:A
chr19:43574316	['T', 'G']	10699	2978.8352655198205	26.203527943693288	0.041580037015172	0.0200426851460333	2.074574175676314	0.0380499	0.0380499	chr19	43574316	1.4196464802733102	chr19:43574316:T:G
chr19:43574386	['A', 'T']	10699	2513.174490368431	-190.14800667272087	-0.0545399810738627	0.0216197554396148	-2.522691860515999	0.0116604	0.0116604	chr19	43574386	1.933286551222536	chr19:43574386:A:T
chr19:43575459	['G', 'A']	10699	868.0	27.197110611793107	0.0553870692065233	0.0350274602344774	1.581247079741341	0.113851	0.113851	chr19	43575459	0.943663150445636	chr19:43575459:G:A
chr19:43575535	['G', 'A']	10699	12819.991210024313	-439.81773849859815	-0.0217236524402682	0.0143573364648445	-1.513069815801904	0.130292	0.130292	chr19	43575535	0.8850822493873134	chr19:43575535:G:A
chr19:43577281	['A', 'G']	10699	1352.1263787623857	-9.547291885118398	0.0156776898752674	0.0286462965970225	0.5472850503438902	0.584194	0.584194	chr19	43577281	0.233442907787448	chr19:43577281:A:G
chr19:43577300	['G', 'A']	10699	1352.0	-9.47533954558882	0.015739423756088	0.028646053132256	0.5494447588790201	0.582712	0.582712	chr19	43577300	0.2345460382336512	chr19:43577300:G:A
chr19:43577584	['T', 'G']	10699	3044.122677647978	16.554764838110472	0.0389502793655688	0.0201351922491906	1.9344379176282511	0.0530857	0.0530857	chr19	43577584	1.275022451564165	chr19:43577584:T:G
chr19:43578277	['C', 'A']	10699	2974.0	19.39368639311973	0.0389730842395977	0.0200480814996436	1.9439807365253623	0.051924	0.051924	chr19	43578277	1.284631858753651	chr19:43578277:C:A
chr19:43578398	['C', 'A']	10699	2973.5558567822754	20.07838173494524	0.0392792007596723	0.0200503564685992	1.95902755251196	0.0501355	0.0501355	chr19	43578398	1.2998546494937355	chr19:43578398:C:A
chr19:43578639	['T', 'C']	10699	4334.620570359981	-145.2553681427565	-0.015164677643594	0.0173994757997079	-0.8715594549031522	0.383468	0.383468	chr19	43578639	0.4162708716192178	chr19:43578639:T:C
chr19:43578793	['T', 'C']	10699	17626.647504206394	-446.4309034113803	0.0024149035759952	0.018416935311916	0.1311240733105464	0.89568	0.89568	chr19	43578793	0.0478471232139316	chr19:43578793:T:C
chr19:43579276	['C', 'T']	10699	2470.230884277435	-191.23433221926865	-0.05636181402468	0.0217851734777882	-2.587163883828854	0.00969004	0.00969004	chr19	43579276	2.0136744301996554	chr19:43579276:C:T
chr19:43580003	['G', 'A']	10699	17324.477045348292	-433.32045563786096	0.0033277118960982	0.0178745127617687	0.1861707751394362	0.852314	0.852314	chr19	43580003	0.0694003778335829	chr19:43580003:G:A
chr19:43580199	['G', 'T']	10699	2461.0	-189.2536461217873	-0.0557333193198743	0.0217986648380715	-2.55673087016484	0.0105798	0.0105798	chr19	43580199	1.9755225421039864	chr19:43580199:G:T
chr19:43580520	['G', 'C']	10699	2262.767788506608	-64.45215851625031	0.001956369712783	0.0226909345958727	0.0862181195982516	0.931295	0.931295	chr19	43580520	0.0309127287086011	chr19:43580520:G:C
chr19:43580738	['T', 'TA']	10699	1251.467882187938	-25.017352657763	0.0074526691841347	0.0296443750778924	0.2514024722920412	0.801508	0.801508	chr19	43580738	0.0960921385144326	chr19:43580738:T:TA
chr19:43580742	['T', 'C']	10699	1252.0	-26.371782028083143	0.0061954253985804	0.0296343341712296	0.2090624126320085	0.834404	0.834404	chr19	43580742	0.0786236226378968	chr19:43580742:T:C
chr19:43581675	['C', 'T']	10699	2970.5552958773487	22.36717539271723	0.0401323956376244	0.0200637591397897	2.000243092932432	0.0454993	0.0454993	chr19	43581675	1.3419952848478518	chr19:43581675:C:T
chr19:43582026	['A', 'AC']	10699	1343.125537483642	-16.47863058725507	0.0103096661886232	0.0287452285685937	0.358656608487965	0.719859	0.719859	chr19	43582026	0.1427525612336058	chr19:43582026:A:AC
chr19:43582149	['T', 'C']	10699	1308.366866118175	-20.646288658630848	0.0116127619165731	0.0290264414673303	0.4000752875492326	0.689109	0.689109	chr19	43582149	0.1617120780133149	chr19:43582149:T:C
chr19:43582803	['T', 'G']	10699	2628.2456533931577	-79.60079133516602	-0.000840288355321	0.0212317121608966	-0.0395770415948196	0.968431	0.968431	chr19	43582803	0.0139313170065793	chr19:43582803:T:G
chr19:43583065	['A', 'AGAT']	10699	1377.93186072632	-10.36549803110358	0.0157506218669926	0.0284275772440206	0.554061351475373	0.579548	0.579548	chr19	43583065	0.2369105885669321	chr19:43583065:A:AGAT
chr19:43583372	['G', 'A']	10699	4146.387549074594	-126.9210031170904	-0.012174396895412	0.0176676653369814	-0.6890778528575016	0.490789	0.490789	chr19	43583372	0.3091051796305191	chr19:43583372:G:A
chr19:43584226	['A', 'ACC']	10699	17442.0	-457.2331811828151	-0.0042408343657926	0.0180883665798132	-0.2344509299433071	0.814639	0.814639	chr19	43584226	0.0890348023529483	chr19:43584226:A:ACC
chr19:43584666	['T', 'C']	10699	9656.512810922011	-219.224940754054	0.0035771221956839	0.0141244835834145	0.2532568482634186	0.800075	0.800075	chr19	43584666	0.0968692998087793	chr19:43584666:T:C
chr19:43585088	['C', 'T']	10699	802.1499485837151	-30.813906400311343	-0.0110847779969871	0.0365803831253546	-0.3030252023058785	0.761877	0.761877	chr19	43585088	0.1181151369714903	chr19:43585088:C:T
chr19:43586043	['A', 'C']	10699	10100.72040396484	-174.28748368082506	0.0159175589003402	0.0139138020372397	1.144012172786241	0.252644	0.252644	chr19	43586043	0.5974910112901209	chr19:43586043:A:C
chr19:43586357	['C', 'T']	10699	571.1067589043657	43.53112877911222	0.0993799696146271	0.0438132310507209	2.2682638835647304	0.023333	0.023333	chr19	43586357	1.632029418956606	chr19:43586357:C:T
chr19:43589637	['T', 'C']	10699	582.0	-25.815456972965983	-0.019995196927003	0.042898041071332	-0.4661097902758427	0.641146	0.641146	chr19	43589637	0.1930430628768505	chr19:43589637:T:C
chr19:43590925	['A', 'G']	10699	4960.927362812003	-105.56267311258594	0.0029522272674197	0.0167008577524194	0.1767709965071733	0.859692	0.859692	chr19	43590925	0.0656571146389931	chr19:43590925:A:G
chr19:43593607	['G', 'A']	10699	621.0	-34.365222646700495	-0.0349957839979749	0.0416287617027118	-0.840663583699517	0.400555	0.400555	chr19	43593607	0.3973378427344777	chr19:43593607:G:A
chr19:43594751	['T', 'A']	10699	16627.0	-430.8565530719137	-0.0012854260071436	0.0167276040358026	-0.0768445979706621	0.938749	0.938749	chr19	43594751	0.0274505126186281	chr19:43594751:T:A
chr19:43595611	['C', 'T']	10699	9453.0	-109.94158048642116	0.02420943040816	0.0139835672570618	1.7312771457464815	0.0834312	0.0834312	chr19	43595611	1.078671509866611	chr19:43595611:C:T
chr19:43597493	['G', 'A']	10699	3217.202805049088	-195.5425990865003	-0.0431525500836244	0.0196199494926039	-2.1994220780176605	0.0278693	0.0278693	chr19	43597493	1.554873939430047	chr19:43597493:G:A
chr19:43598186	['T', 'C']	10699	16666.115452930728	-430.974514384447	-0.0006704325900025	0.0167624252465622	-0.0399961568890562	0.968097	0.968097	chr19	43598186	0.0140811256934602	chr19:43598186:T:C
chr19:43604483	['G', 'A']	10699	16517.543839970087	-435.9018379727972	-0.0033683857940879	0.0165860566841993	-0.2030853902300234	0.839072	0.839072	chr19	43604483	0.0762007711604918	chr19:43604483:G:A
chr19:43605155	['C', 'T']	10699	5013.468592260236	-236.98825382947115	-0.0291947339727954	0.0164593091539757	-1.7737520876289967	0.0761326	0.0761326	chr19	43605155	1.1184293383878037	chr19:43605155:C:T
chr19:43605733	['G', 'A']	10699	3276.3062254627034	-193.98940914775	-0.0420486199171162	0.0194476373770418	-2.1621454113883853	0.0306291	0.0306291	chr19	43605733	1.513865764237378	chr19:43605733:G:A
chr19:43609394	['C', 'T']	10699	16490.247732161224	-444.3025476997505	-0.0058901482591712	0.0165621473208132	-0.3556391659292406	0.722118	0.722118	chr19	43609394	0.1413918293533981	chr19:43609394:C:T
chr19:43609862	['G', 'A']	10699	16614.552907085435	-438.4935795671968	-0.0031366842058902	0.0167269674591946	-0.1875225867176542	0.851254	0.851254	chr19	43609862	0.0699408343462995	chr19:43609862:G:A
chr19:43610307	['C', 'T']	10699	802.1203272237899	27.41038162676569	0.0645961966642193	0.0389565530026825	1.6581599675867436	0.0973145	0.0973145	chr19	43610307	1.0118224444098272	chr19:43610307:C:T
chr19:43610988	['C', 'A']	10699	719.0	27.59066371609586	0.0612832424876142	0.0389351989205592	1.573980464634393	0.115522	0.115522	chr19	43610988	0.9373353008907368	chr19:43610988:C:A
chr19:43611806	['C', 'T']	10699	14962.79704590072	-393.37610913656425	-0.0008458598395032	0.0152171766247708	-0.0555858593457069	0.955673	0.955673	chr19	43611806	0.0196906836539543	chr19:43611806:C:T
chr19:43614201	['G', 'A']	10699	2792.783096484667	-142.3565126207422	-0.0306530713774236	0.0207399514997991	-1.4779721822261993	0.139445	0.139445	chr19	43614201	0.8555970533688146	chr19:43614201:G:A
chr19:43614528	['A', 'G']	10699	13282.241446999438	-439.9919475398103	-0.0189562376143107	0.0143515786182737	-1.320846864203072	0.186581	0.186581	chr19	43614528	0.729132583608179	chr19:43614528:A:G
chr19:43615593	['C', 'T']	10699	13144.371364444032	-427.5841967553728	-0.0172107708772912	0.0143024861855048	-1.2033411991499638	0.228871	0.228871	chr19	43615593	0.6404092328294407	chr19:43615593:C:T
chr19:43618144	['C', 'T']	10699	723.0863579474384	8.221117557127977	0.0346689598709019	0.0397283033660419	0.8726514080270391	0.382873	0.382873	chr19	43618144	0.416945258788002	chr19:43618144:C:T
chr19:43618289	['T', 'A']	10699	4694.0	-92.44509181302092	0.0061772258184499	0.0168275771687378	0.3670894363762564	0.71356	0.71356	chr19	43618289	0.1465695031753352	chr19:43618289:T:A
chr19:43619742	['G', 'A']	10699	5086.0	-243.8026513146393	-0.0284028964765959	0.0163951428094936	-1.732397015788681	0.0832318	0.0832318	chr19	43619742	1.0797107130612198	chr19:43619742:G:A
chr19:43620583	['T', 'C']	10699	15120.0	-404.4740765393421	-0.0023850940576361	0.0153337703194305	-0.1555451795579455	0.876394	0.876394	chr19	43620583	0.0573006043835952	chr19:43620583:T:C
chr19:43621173	['C', 'G']	10699	7434.1690825773885	-146.75418027983312	0.0091327818313021	0.0146167756622148	0.6248150783972785	0.532106	0.532106	chr19	43621173	0.2740018439653356	chr19:43621173:C:G
chr19:43622127	['C', 'T']	10699	4692.438586651711	-95.5493060322795	0.0051911351886798	0.0168243393649641	0.3085491249356352	0.757671	0.757671	chr19	43622127	0.120519335135422	chr19:43622127:C:T
chr19:43624285	['A', 'G']	10699	7423.693868012713	-163.7274265923777	0.0058729487379474	0.0146140775217332	0.4018692749654257	0.687788	0.687788	chr19	43624285	0.1625454056865061	chr19:43624285:A:G
chr19:43625464	['T', 'C']	10699	4764.335919970082	-96.20025556983572	0.0055292447207075	0.0167586861646919	0.3299330667315017	0.741457	0.741457	chr19	43625464	0.1299140303459428	chr19:43625464:T:C
chr19:43625731	['A', 'C']	10699	527.4436856875584	32.61536406771644	0.0799977612791145	0.0450285253018837	1.7766018483347483	0.0756622	0.0756622	chr19	43625731	1.1211210350500225	chr19:43625731:A:C
chr19:43626301	['G', 'A']	10699	3317.0	-194.14744728488017	-0.0411073771980414	0.0193087516074419	-2.1289505418982104	0.0332812	0.0332812	chr19	43626301	1.477801023006833	chr19:43626301:G:A
chr19:43628066	['T', 'C']	10699	8077.775014026557	-199.53845136629965	0.0025342224248577	0.0143587896348667	0.1764927608315935	0.85991	0.85991	chr19	43628066	0.0655470005572904	chr19:43628066:T:C
chr19:43628154	['G', 'A']	10699	4128.771805179022	-70.48362422924866	0.0095597847002535	0.0176740636617268	0.5408934177913637	0.588592	0.588592	chr19	43628154	0.2301856450217738	chr19:43628154:G:A
chr19:43628407	['G', 'C']	10699	14930.39549448495	-413.7851523877228	-0.0056494544904055	0.0152168700646135	-0.3712625833313257	0.710449	0.710449	chr19	43628407	0.1484670927028002	chr19:43628407:G:C
chr19:43629496	['C', 'T']	10699	5368.0	-116.64780278996652	0.0043740155111232	0.0159967509983372	0.2734314931561958	0.784527	0.784527	chr19	43629496	0.1053921052966353	chr19:43629496:C:T
chr19:43631364	['T', 'G']	10699	8164.156919621968	-215.7980904555632	-0.0004366580474948	0.014339587611241	-0.0304512277014559	0.975708	0.975708	chr19	43631364	0.010680134139277	chr19:43631364:T:G
chr19:43631464	['T', 'A']	10699	725.0	21.248891069808924	0.0519471569236219	0.0388422331646293	1.33738852509969	0.181124	0.181124	chr19	43631464	0.7420239992885028	chr19:43631464:T:A
chr19:43631583	['C', 'A']	10699	3317.0	-188.19781711620712	-0.0391443133438614	0.0193236657456187	-2.0257188185288584	0.0428184	0.0428184	chr19	43631583	1.368369565069454	chr19:43631583:C:A
chr19:43633025	['T', 'C']	10699	4485.3771310163	-215.5963790242889	-0.0288457265599833	0.0172195379920754	-1.6751742452822098	0.0939293	0.0939293	chr19	43633025	1.0271989141934992	chr19:43633025:T:C
chr19:43635030	['C', 'T']	10699	4281.801440329218	-109.61364194999771	-0.0006911138394992	0.0174555522625725	-0.0395927799420667	0.968419	0.968419	chr19	43635030	0.0139366984597459	chr19:43635030:C:T
chr19:43636453	['C', 'T']	10699	3264.0	-25.82999175721804	0.0174110333427359	0.0193031100104099	0.901980734365928	0.367087	0.367087	chr19	43636453	0.4352309953059672	chr19:43636453:C:T
chr19:43636863	['T', 'C']	10699	8289.648835686898	-112.50555056436087	0.0162293150673581	0.0143300402888779	1.132537992929039	0.257434	0.257434	chr19	43636863	0.5893340952045603	chr19:43636863:T:C
chr19:43637181	['G', 'A']	10699	6818.637315386053	-145.52736363441167	0.0075523112252079	0.0150292040677371	0.5025090611032594	0.61532	0.61532	chr19	43637181	0.2108989686297089	chr19:43637181:G:A
chr19:43638619	['A', 'G']	10699	13609.0	-481.1685491854699	-0.0244367092475044	0.0145427513991769	-1.6803360366104811	0.0929212	0.0929212	chr19	43638619	1.031885190283628	chr19:43638619:A:G
chr19:43638730	['T', 'C']	10699	1005.0	-18.96192868917713	0.004791245265128	0.0330014624608481	0.1451828163922186	0.884569	0.884569	chr19	43638730	0.0532682846870187	chr19:43638730:T:C
chr19:43641130	['A', 'G']	10699	11324.175299177265	-431.1671336179484	-0.0261511773374458	0.0139840906785819	-1.870066344571052	0.0615019	0.0615019	chr19	43641130	1.2111114672039407	chr19:43641130:A:G
chr19:43641391	['T', 'A']	10699	13518.053950444131	-484.51745880384857	-0.0254375797157854	0.014504167399679	-1.7538117849045507	0.0794914	0.0794914	chr19	43641391	1.099679854168362	chr19:43641391:T:A
chr19:43642778	['C', 'A']	10699	5756.0	-124.15878905801648	0.005814930312361	0.0156287212927407	0.372066927513897	0.70985	0.70985	chr19	43642778	0.1488334133297719	chr19:43642778:C:A
chr19:43645137	['T', 'A']	10699	677.9417754052943	-61.07465101553159	-0.0763851425635072	0.0410475576872485	-1.860893725894839	0.0627866	0.0627866	chr19	43645137	1.2021330340816092	chr19:43645137:T:A
chr19:43645297	['A', 'G']	10699	13578.533583842178	-473.4107183594407	-0.0233464755215291	0.0145919523459155	-1.5999555760654638	0.109638	0.109638	chr19	43645297	0.9600388953952728	chr19:43645297:A:G
chr19:43645748	['C', 'T']	10699	3363.571909481952	-150.86937378997283	-0.0199588668789958	0.0190800058045265	-1.0460618871646712	0.295556	0.295556	chr19	43645748	0.5293602197343401	chr19:43645748:C:T
chr19:43647031	['C', 'T']	10699	3325.6216696269985	-126.34919561874	-0.0111774405702401	0.0192100632953632	-0.581853396232072	0.560678	0.560678	chr19	43647031	0.2512864845044121	chr19:43647031:C:T
chr19:43647373	['C', 'T']	10699	880.0	-22.61231043726835	-0.0042032953930713	0.0351385535021069	-0.1196206153682267	0.904786	0.904786	chr19	43647373	0.043454127987316	chr19:43647373:C:T
chr19:43647469	['T', 'C']	10699	5129.917905563348	-41.5606482563174	0.0232174646506546	0.0161917366039232	1.4339082470640645	0.151628	0.151628	chr19	43647469	0.8192205934094156	chr19:43647469:T:C
chr19:43647535	['G', 'A']	10699	1388.259512012714	-117.6593040960692	-0.0637650162834559	0.0280063506983862	-2.276805606348786	0.0228175	0.0228175	chr19	43647535	1.6417319407978193	chr19:43647535:G:A
chr19:43647546	['C', 'T']	10699	879.0821648906337	-22.948597140861743	-0.0045767282930836	0.0351564905082109	-0.1301816030816489	0.896425	0.896425	chr19	43647546	0.0474860401215278	chr19:43647546:C:T
chr19:43647618	['A', 'C']	10699	6320.362973352033	-352.78015529727503	-0.04030555759439	0.0153591840729065	-2.6241991373414693	0.00869765	0.00869765	chr19	43647618	2.0605980726567696	chr19:43647618:A:C
chr19:43647835	['G', 'A']	10699	6436.324280541283	-345.99473200446533	-0.0390623290295965	0.0154888093195912	-2.5219710710872985	0.0116843	0.0116843	chr19	43647835	1.9323973008364588	chr19:43647835:G:A
chr19:43648215	['A', 'G']	10699	6358.262857142854	-353.7754080273865	-0.0406269151082471	0.0153507632719566	-2.646572967642981	0.00814312	0.00814312	chr19	43648215	2.0892091652373934	chr19:43648215:A:G
chr19:43648262	['A', 'G']	10699	6337.662484786073	-357.3494379916576	-0.0414628707887795	0.0153670739266066	-2.698163032650643	0.00698328	0.00698328	chr19	43648262	2.155940544237513	chr19:43648262:A:G
chr19:43648274	['G', 'C']	10699	6321.36334735858	-355.37805584232973	-0.0409889399229303	0.0153635443113286	-2.6679351517023537	0.00764341	0.00764341	chr19	43648274	2.1167128438087435	chr19:43648274:G:C
chr19:43648343	['A', 'G']	10699	6344.185939983174	-361.1152659673657	-0.0420217759404615	0.0153480796261156	-2.7379175091689705	0.0061932	0.0061932	chr19	43648343	2.208084894882423	chr19:43648343:A:G
chr19:43648433	['A', 'T']	10699	6319.544000748152	-358.3084213324433	-0.0415705818238028	0.015360042257025	-2.7064106418581058	0.00681229	0.00681229	chr19	43648433	2.166706872347875	chr19:43648433:A:T
chr19:43648948	['A', 'G']	10699	551.0515049541971	-11.808836989446288	-0.0011463307059814	0.044492214434089	-0.0257647482949987	0.979445	0.979445	chr19	43648948	0.0090199464657204	chr19:43648948:A:G
chr19:43650066	['C', 'T']	10699	3622.1094774302296	-248.38164706314137	-0.0529200550307252	0.0186041102836037	-2.844535654971101	0.00445607	0.00445607	chr19	43650066	2.3510479954880634	chr19:43650066:C:T
chr19:43651027	['A', 'G']	10699	3657.621729237776	-249.6178657445733	-0.0531160216232126	0.0186554595534811	-2.8472105696962573	0.00441883	0.00441883	chr19	43651027	2.354692706172961	chr19:43651027:A:G
chr19:43651078	['T', 'A']	10699	7057.979057591622	-122.11162164630836	0.0138008625613525	0.0146971469487891	0.939016436961562	0.347744	0.347744	chr19	43651078	0.4587403546195143	chr19:43651078:T:A
chr19:43651455	['G', 'A']	10699	1144.5441860465112	-6.311204921310404	0.0248457302556318	0.0312538167557037	0.7949662740342741	0.426651	0.426651	chr19	43651455	0.369927232115081	chr19:43651455:G:A
chr19:43651716	['G', 'A']	10699	2016.5654450261784	-151.58419721737653	-0.0530672264635809	0.0239153842563573	-2.218957717540093	0.0265105	0.0265105	chr19	43651716	1.5765820811996418	chr19:43651716:G:A
chr19:43652320	['T', 'C']	10699	4310.014213577706	-88.0107272581515	0.0091720653254191	0.0173045316923378	0.5300383442032358	0.596096	0.596096	chr19	43652320	0.2246837924194003	chr19:43652320:T:C
chr19:43652448	['G', 'A']	10699	2822.263787623855	-10.424337083855178	0.0301067991221825	0.020504756949406	1.4682836376197383	0.142057	0.142057	chr19	43652448	0.8475373611211152	chr19:43652448:G:A
chr19:43652589	['C', 'T']	10699	2802.7859012715035	-38.45958312525009	0.0177872736124778	0.0204691785781128	0.8689783786193216	0.384878	0.384878	chr19	43652589	0.4146769128899981	chr19:43652589:C:T
chr19:43653004	['A', 'G']	10699	5203.322384428224	-119.47762357272964	0.0063522914372386	0.0162016745766964	0.3920762268843115	0.69501	0.69501	chr19	43653004	0.1580089466133751	chr19:43653004:A:G
chr19:43653460	['C', 'G']	10699	1969.552262528048	-31.0688480040434	0.015598608228745	0.0241578485818222	0.6456952561778323	0.518491	0.518491	chr19	43653460	0.285258777720958	chr19:43653460:C:G
chr19:43653705	['T', 'C']	10699	2006.507655729912	-29.210539992495285	0.0172505383756853	0.0241869198501453	0.7132176598990028	0.475727	0.475727	chr19	43653705	0.3226421993931096	chr19:43653705:T:C
chr19:43653852	['G', 'A']	10699	1973.7187851518547	-33.398151200051046	0.0145912459502863	0.024168068663009	0.6037406692997039	0.546029	0.546029	chr19	43653852	0.2627842909847927	chr19:43653852:G:A
chr19:43654033	['G', 'A']	10699	2052.9753819208167	-29.66121380150405	0.0180462985229852	0.0242467669308589	0.7442764874362551	0.456726	0.456726	chr19	43654033	0.3403442646462863	chr19:43654033:G:A
chr19:43654055	['C', 'T']	10699	1970.736792893876	-28.06825679410866	0.0174287462546072	0.0241531374841829	0.7215934685926728	0.47056	0.47056	chr19	43654055	0.3273849928370059	chr19:43654055:C:T
chr19:43654478	['C', 'G']	10699	779.384082397004	-56.51486367519041	-0.0499161283482629	0.037190393148666	-1.342178022929918	0.179567	0.179567	chr19	43654478	0.7457734729845877	chr19:43654478:C:G
chr19:43655128	['T', 'C']	10699	1480.27671309713	-19.215226341860383	0.0200164212841727	0.0274000074147934	0.7305261265500869	0.465085	0.465085	chr19	43655128	0.3324676672016193	chr19:43655128:T:C
chr19:43655213	['T', 'G']	10699	1973.582498830136	-30.174399276378928	0.0163214540745179	0.0241380833619714	0.6761702588297352	0.498947	0.498947	chr19	43655213	0.3019455842964605	chr19:43655213:T:G
chr19:43655225	['G', 'A']	10699	2068.8442068086088	-29.943311476333182	0.0179120851330876	0.0242585094767663	0.7383835824803243	0.460298	0.460298	chr19	43655225	0.3369609121163469	chr19:43655225:G:A
chr19:43655337	['G', 'A']	10699	5728.083098061352	-147.05093893325238	-0.0003669542712011	0.0157406079159808	-0.0233125857120561	0.981401	0.981401	chr19	43655337	0.0081535038298734	chr19:43655337:G:A
chr19:43655667	['T', 'C']	10699	4564.85332336169	-79.91951111100141	0.0115530138233538	0.0169645821640244	0.6810078616527021	0.495881	0.495881	chr19	43655667	0.3046225316629871	chr19:43655667:T:C
chr19:43655724	['G', 'A']	10699	1481.138437091045	-19.34287606678188	0.0200085299440674	0.0273929922509611	0.7304251306596662	0.465146	0.465146	chr19	43655724	0.3324107093848317	chr19:43655724:G:A
chr19:43655981	['G', 'A']	10699	1973.1844269957	-28.32969362985916	0.0172917560161286	0.0241264436084562	0.7167138388381433	0.473566	0.473566	chr19	43655981	0.324619485639951	chr19:43655981:G:A
chr19:43656050	['T', 'C']	10699	10846.082483867953	-235.33975732752063	0.0108643777883439	0.0138789448681396	0.7827956585722968	0.433764	0.433764	chr19	43656050	0.3627464948532296	chr19:43656050:T:C
chr19:43656716	['A', 'G']	10699	2143.8014960261808	-23.078994120976738	0.0221244446964126	0.0232704132497472	0.950754267187454	0.341751	0.341751	chr19	43656716	0.4662902059661488	chr19:43656716:A:G
chr19:43656929	['A', 'T']	10699	2149.004301477464	-19.77415386495008	0.0239364847608073	0.0232527649704937	1.0294038060067805	0.303313	0.303313	chr19	43656929	0.5181089754220339	chr19:43656929:A:T
chr19:43657334	['T', 'A']	10699	2145.203030019639	-22.18330690552652	0.0225019317383286	0.0232670462405896	0.9671159590113212	0.333508	0.333508	chr19	43657334	0.4768937440137456	chr19:43657334:T:A
chr19:43657346	['C', 'G']	10699	2144.4008600542206	-21.668536907153047	0.0227477237017564	0.0232656987622568	0.9777365354123522	0.328227	0.328227	chr19	43657346	0.4838256966872249	chr19:43657346:C:G
chr19:43657629	['T', 'C']	10699	2150.200972144326	-22.383194738034703	0.0227899838330866	0.0232450557865839	0.9804228495867944	0.3269	0.3269	chr19	43657629	0.4855850794196309	chr19:43657629:T:C
chr19:43657963	['G', 'T']	10699	2139.1999439147503	-30.70935538882378	0.0178918033521651	0.0232958670705604	0.7680247873141177	0.442489	0.442489	chr19	43657963	0.3540975211213649	chr19:43657963:G:T
chr19:43657992	['T', 'C']	10699	2154.0	-23.14199594976963	0.0223379866098854	0.0232198836640398	0.9620197470877004	0.336061	0.336061	chr19	43657992	0.4735818846372075	chr19:43657992:T:C
chr19:43657993	['G', 'A']	10699	1984.185455225276	-22.3608999735967	0.0210418457625507	0.0240671230103778	0.8742983427423952	0.381975	0.381975	chr19	43657993	0.4179650604321218	chr19:43657993:G:A
chr19:43658047	['A', 'AC']	10699	2151.0	-22.2810990053292	0.0228094035720342	0.0232412753140809	0.9814178982775104	0.326409	0.326409	chr19	43658047	0.4862378750516002	chr19:43658047:A:AC
chr19:43658081	['A', 'G']	10699	5809.61243523317	-168.82600062823926	-0.0051820588174107	0.0156898826492168	-0.3302802789075919	0.741195	0.741195	chr19	43658081	0.1300675190343782	chr19:43658081:A:G
chr19:43658802	['A', 'G']	10699	15063.407926715274	-389.2586082567205	-0.0038522246058775	0.0152376655524609	-0.2528093685095623	0.80042	0.80042	chr19	43658802	0.0966820682353258	chr19:43658802:A:G
chr19:43658881	['T', 'G']	10699	3311.2379616643293	-66.1611303581711	0.0069535625871303	0.0193479206090131	0.3593958610669024	0.719306	0.719306	chr19	43658881	0.1430863170716264	chr19:43658881:T:G
chr19:43658909	['T', 'C']	10699	7189.671994765376	-277.23197708622763	-0.01849222084376	0.0146948247252277	-1.2584172448149755	0.208268	0.208268	chr19	43658909	0.6813774534849145	chr19:43658909:T:C
chr19:43659629	['A', 'T']	10699	6246.583847448121	-200.49632664202943	-0.0072766209756951	0.0153566834221323	-0.4738406578863189	0.635623	0.635623	chr19	43659629	0.1968003962469741	chr19:43659629:A:T
chr19:43659802	['C', 'T']	10699	1818.1699383062253	-12.819588811457828	0.0243891100277135	0.0251205776649998	0.9708817350046256	0.331629	0.331629	chr19	43659802	0.4793474986607235	chr19:43659802:C:T
chr19:43660234	['C', 'T']	10699	1822.2360486891384	-13.80515920181435	0.0233640724472112	0.0251355779566532	0.9295219902046008	0.35264	0.35264	chr19	43660234	0.4526684271643277	chr19:43660234:C:T
chr19:43660285	['T', 'C']	10699	1818.870041167665	-12.79034114102634	0.0239037019197636	0.0251439979080302	0.950672283985896	0.341792	0.341792	chr19	43660285	0.4662381066138641	chr19:43660285:T:C
chr19:43660408	['T', 'C']	10699	5539.141801515294	-70.57318710716991	0.0147677521854966	0.0159715157231933	0.9246306012178483	0.355179	0.355179	chr19	43660408	0.449552719846507	chr19:43660408:T:C
chr19:43660457	['G', 'A']	10699	1820.190890385335	-14.022722079613644	0.0233082883868797	0.0251330414130009	0.9273962511685002	0.353742	0.353742	chr19	43660457	0.4513133730793617	chr19:43660457:G:A
chr19:43660913	['T', 'C']	10699	1760.329064223614	-6.888325718358439	0.0270474584678919	0.0254995747249516	1.0607023356129033	0.288849	0.288849	chr19	43660913	0.539329131654622	chr19:43660913:T:C
chr19:43660939	['G', 'A']	10699	1761.1646102075156	-7.567835454391485	0.0265158307413058	0.0254935301384711	1.0401003939933753	0.298317	0.298317	chr19	43660939	0.525321997070981	chr19:43660939:G:A
chr19:43662035	['A', 'C']	10699	860.8045654411078	-8.125089237841772	0.0154667654506356	0.0350365161154775	0.4414470148703844	0.658898	0.658898	chr19	43662035	0.181181810695417	chr19:43662035:A:C
chr19:43662223	['C', 'T']	10699	7016.039586919136	-249.40610607408271	-0.0170036783336069	0.0151973931825328	-1.118854933170391	0.263227	0.263227	chr19	43662223	0.5796695658574459	chr19:43662223:C:T
chr19:43662272	['T', 'C']	10699	14325.423195731537	-362.6844366324417	0.0010066991518557	0.0147906438842079	0.0680632405010181	0.945737	0.945737	chr19	43662272	0.0242296197598474	chr19:43662272:T:C
chr19:43663801	['A', 'C']	10699	7703.881630740389	-305.53250260434976	-0.0200620593887097	0.0145350887028711	-1.380250220609032	0.167538	0.167538	chr19	43663801	0.77588667329226	chr19:43663801:A:C
chr19:43665089	['G', 'A']	10699	4804.041159962584	-71.57150387621908	0.0176136193595233	0.0167223286174032	1.0532994394807271	0.292228	0.292228	chr19	43665089	0.5342781742234055	chr19:43665089:G:A
chr19:43666434	['A', 'T']	10699	12326.368942937324	-289.98403929197224	0.0020065942578546	0.0140844570664152	0.1424686978271515	0.886712	0.886712	chr19	43666434	0.0522174141263089	chr19:43666434:A:T
chr19:43666441	['C', 'T']	10699	1566.292792371693	-76.33381249732136	-0.0225090229797151	0.0266913730958533	-0.8433070452719444	0.399076	0.399076	chr19	43666441	0.3989443894321517	chr19:43666441:C:T
chr19:43666990	['T', 'C']	10699	19828.70664672338	-477.6162516875352	0.020972628210357	0.0267794524469602	0.7831612036092114	0.43355	0.43355	chr19	43666990	0.3629608094405954	chr19:43666990:T:C
chr19:43667131	['C', 'T']	10699	5763.541787552644	-156.27406939716423	-0.0010056860975386	0.0157473148438691	-0.0638639734780023	0.94908	0.94908	chr19	43667131	0.0226971784112675	chr19:43667131:C:T
chr19:43667197	['C', 'T']	10699	12322.455216903516	-286.87169060760726	0.0024483335178695	0.0140822006627335	0.1738601498804586	0.861979	0.861979	chr19	43667197	0.0645033145641671	chr19:43667197:C:T
chr19:43667430	['T', 'A']	10699	10993.082460732983	-279.519475434466	-0.0013266675086058	0.0139731726886627	-0.0949438998690838	0.924361	0.924361	chr19	43667430	0.0341583862588051	chr19:43667430:T:A
chr19:43667873	['C', 'T']	10699	5700.196670719162	-128.08651334020664	0.0056875157220456	0.0158770884075246	0.3582215816944253	0.720185	0.720185	chr19	43667873	0.1425559283480564	chr19:43667873:C:T
chr19:43668036	['T', 'C']	10699	12364.466997008229	-284.0689847676155	0.0032699101582539	0.014099541502344	0.2319160632074699	0.816608	0.816608	chr19	43668036	0.087986369773251	chr19:43668036:T:C
chr19:43669115	['T', 'TG']	10699	911.255516080778	-9.85417280476968	0.008531848895367	0.0349512069265063	0.2441074184736268	0.807152	0.807152	chr19	43669115	0.0930446727807615	chr19:43669115:T:TG
chr19:43670289	['C', 'T']	10699	1561.0	-74.7608738314737	-0.021387834561952	0.0267412945917248	-0.799805502631519	0.423841	0.423841	chr19	43670289	0.372797034381948	chr19:43670289:C:T
chr19:43670636	['C', 'T']	10699	19817.852308842776	-485.2547984065095	0.0155734158479397	0.026688515732056	0.5835249889612342	0.559552	0.559552	chr19	43670636	0.2521595476277204	chr19:43670636:C:T
chr19:43671830	['C', 'T']	10699	535.4504209541627	-24.093323543514817	-0.023670559922449	0.0445104228735825	-0.5317981361281964	0.594877	0.594877	chr19	43671830	0.2255728220755081	chr19:43671830:C:T
chr19:43673548	['C', 'T']	10699	372.1391304347826	-0.2284642754658401	0.0202405181564374	0.0541358240355401	0.3738839948783181	0.708498	0.708498	chr19	43673548	0.1496613713730342	chr19:43673548:C:T
chr19:43673836	['T', 'G']	10699	11083.14361851332	-328.8122852316465	-0.0107886582018242	0.014039100540569	-0.7684721802973112	0.442224	0.442224	chr19	43673836	0.3543576914616814	chr19:43673836:T:G
chr19:43673985	['T', 'C']	10699	18222.70321555431	-466.2812303526448	-0.0035272705794519	0.0196241963476738	-0.1797408931790526	0.857359	0.857359	chr19	43673985	0.0668372888444038	chr19:43673985:T:C
chr19:43674120	['A', 'G']	10699	528.0987192670842	-10.089155755285928	-0.0038334329270842	0.0449327525874045	-0.085314891840364	0.932013	0.932013	chr19	43674120	0.0305780299326176	chr19:43674120:A:G
chr19:43674285	['T', 'C']	10699	17003.0	-484.0250314743548	-0.0154779448007826	0.0173618503738614	-0.891491659442299	0.372686	0.372686	chr19	43674285	0.4286569212706989	chr19:43674285:T:C
chr19:43674497	['A', 'G']	10699	19828.85333707236	-479.7687456121228	0.0194330253377649	0.0267752841151519	0.7257822271535835	0.467988	0.467988	chr19	43674497	0.3297652828245907	chr19:43674497:A:G
chr19:43674663	['C', 'T']	10699	2288.4277834906984	-43.17991375004208	0.0089850901336143	0.0226325114889033	0.3969992520723867	0.691376	0.691376	chr19	43674663	0.1602857003627088	chr19:43674663:C:T
chr19:43674776	['C', 'T']	10699	5884.076915412992	-193.39168456931188	-0.0085919957476017	0.0164377654958701	-0.5226985230906482	0.601195	0.601195	chr19	43674776	0.2209846399970378	chr19:43674776:C:T
chr19:43676102	['G', 'A']	10699	5463.042449742871	-152.31432589212952	-0.003076140776901	0.0160771949876162	-0.1913356639183963	0.848266	0.848266	chr19	43676102	0.071467939939636	chr19:43676102:G:A
chr19:43676387	['T', 'A']	10699	5503.778675434474	-149.96513800252393	-0.0026111398734833	0.016088339908195	-0.1623001433574412	0.871073	0.871073	chr19	43676387	0.0599454475541152	chr19:43676387:T:A
chr19:43676398	['A', 'C']	10699	12458.150953984286	-348.66355694149894	-0.0082027268943289	0.0141494177522673	-0.5797218682736638	0.562114	0.562114	chr19	43676398	0.2501755980427136	chr19:43676398:A:C
chr19:43676443	['G', 'A']	10699	6675.87191473448	-218.38111308238064	-0.0150025135704684	0.0151406636733022	-0.9908755583100765	0.321769	0.321769	chr19	43676443	0.4924557991973786	chr19:43676443:G:A
chr19:43676973	['T', 'C']	10699	5618.150659309829	-145.18699211300228	-0.0013183661635719	0.0159594489186835	-0.0826072485515832	0.934165	0.934165	chr19	43676973	0.0295764082873872	chr19:43676973:T:C
chr19:43677043	['C', 'T']	10699	18603.73882968779	-509.562560363038	-0.0176790366611895	0.0207265824805185	-0.852964384157711	0.393698	0.393698	chr19	43677043	0.4048367914357548	chr19:43677043:C:T
chr19:43677379	['C', 'T']	10699	19823.70571188184	-500.8078515724924	0.0036210154275001	0.0267878392812758	0.1351738521901312	0.892477	0.892477	chr19	43677379	0.0494029672625959	chr19:43677379:C:T
chr19:43677990	['C', 'T']	10699	14125.960919970084	-403.6702179322788	-0.008429835420776	0.014759985849502	-0.571127608571554	0.567925	0.567925	chr19	43677990	0.2457090132973928	chr19:43677990:C:T
chr19:43678334	['G', 'A']	10699	847.9298914078896	16.486946699696563	0.0429195278304527	0.0366024973848361	1.1725846840230536	0.240989	0.240989	chr19	43678334	0.6180027804472411	chr19:43678334:G:A
chr19:43678402	['T', 'A']	10699	20092.267745253903	-517.8448122463432	-0.0043427524824669	0.029211977129115	-0.148663421968059	0.881822	0.881822	chr19	43678402	0.0546190704457172	chr19:43678402:T:A
chr19:43678543	['A', 'G']	10699	20914.0	-527.821942499574	0.0125726787945984	0.0468757910242213	0.2682126214809254	0.788541	0.788541	chr19	43678543	0.1031757207106791	chr19:43678543:A:G
chr19:43678653	['T', 'C']	10699	20885.0	-523.9940027309184	0.0185718517444813	0.0455849367654146	0.407412032620649	0.683714	0.683714	chr19	43678653	0.1651255272222426	chr19:43678653:T:C
chr19:43680704	['C', 'T']	10699	2671.0	-40.023578799288046	0.0149672869886493	0.0211509388015048	0.7076417330272126	0.479183	0.479183	chr19	43680704	0.3194985978331742	chr19:43680704:C:T
chr19:43680810	['A', 'T']	10699	19993.868760515987	-523.2508476718436	-0.0084348936046464	0.0282284107070352	-0.2988086609687958	0.765092	0.765092	chr19	43680810	0.1162863391078212	chr19:43680810:A:T
chr19:43681050	['A', 'T']	10699	20565.92222845392	-516.0817122524248	0.0119766998296437	0.0359683693382264	0.3329786712603398	0.739157	0.739157	chr19	43681050	0.1312633058652018	chr19:43681050:A:T
chr19:43681558	['C', 'A']	10699	19896.0	-528.0019162257856	-0.013600316170367	0.0273363236511719	-0.4975181134052749	0.618834	0.618834	chr19	43681558	0.2084258332940342	chr19:43681558:C:A
chr19:43681572	['G', 'A']	10699	20211.0	-520.0315457846656	-0.0040748532029753	0.0304610449073502	-0.133772600886454	0.893585	0.893585	chr19	43681572	0.0488641300355816	chr19:43681572:G:A
chr19:43681600	['T', 'C']	10699	20568.0	-513.3344672426408	0.0152362036558578	0.0360069557594795	0.4231461209226674	0.672197	0.672197	chr19	43681600	0.1725034301086613	chr19:43681600:T:C
chr19:43681774	['G', 'A']	10699	19896.0	-528.0019162257856	-0.013600316170367	0.0273363236511719	-0.4975181134052749	0.618834	0.618834	chr19	43681774	0.2084258332940342	chr19:43681774:G:A
chr19:43681920	['T', 'C']	10699	20213.0	-517.893636069233	-0.001878373406632	0.0304812602001582	-0.0616238762537216	0.950864	0.950864	chr19	43681920	0.0218815948115223	chr19:43681920:T:C
chr19:43681921	['A', 'G']	10699	20001.0	-520.1311143523875	-0.0054919024083734	0.0282817360812453	-0.1941854768956483	0.846034	0.846034	chr19	43681921	0.0726121833963475	chr19:43681921:A:G
chr19:43682349	['G', 'A']	10699	19929.58825729244	-521.5411889783169	-0.0085658759099462	0.0276729306899634	-0.3095398895734945	0.756917	0.756917	chr19	43682349	0.1209517406033201	chr19:43682349:G:A
chr19:43682501	['C', 'A']	10699	5970.6707030883335	-133.3860633261053	0.0038778839782134	0.0156841780238543	0.2472481485682937	0.804721	0.804721	chr19	43682501	0.0943546651759422	chr19:43682501:C:A
chr19:43683342	['C', 'T']	10699	532.0497289212938	-11.343291215537322	-0.0028049995920483	0.0444787946963436	-0.0630637500678263	0.949717	0.949717	chr19	43683342	0.0224057880253014	chr19:43683342:C:T
chr19:43683354	['C', 'T']	10699	3770.704870524446	-62.79651988365163	0.0100035086802375	0.0183279313953939	0.5458067506053386	0.58521	0.58521	chr19	43683354	0.2326882613100334	chr19:43683354:C:T
chr19:43683425	['A', 'G']	10699	11648.53249789582	-355.32477332549627	-0.0064420440016367	0.0141666758025061	-0.4547322245136108	0.649311	0.649311	chr19	43683425	0.1875472396671562	chr19:43683425:A:G
chr19:43683921	['C', 'T']	10699	4736.885481910816	-113.5803260790637	-0.0003786727533251	0.016872751443611	-0.0224428573247648	0.982095	0.982095	chr19	43683921	0.0078465000132198	chr19:43683921:C:T
chr19:43683952	['C', 'T']	10699	674.0630024303608	-8.090181156858716	0.0037374555828129	0.0397767451584496	0.0939608197685585	0.925142	0.925142	chr19	43683952	0.0337916023060057	chr19:43683952:C:T
chr19:43683976	['C', 'T']	10699	4735.0	-115.08205242797976	-0.0006423137797106	0.0168676439937481	-0.0380796381491493	0.969625	0.969625	chr19	43683976	0.0133961955477582	chr19:43683976:C:T
chr19:43684955	['G', 'A']	10699	1962.7338008415145	-54.30995858044948	-0.0044553674758622	0.0241873006112523	-0.1842027577806481	0.853858	0.853858	chr19	43684955	0.0686143482151103	chr19:43684955:G:A
chr19:43685092	['T', 'C']	10699	13861.182234689106	-421.7514175266579	-0.0091365715765943	0.0146717001243498	-0.6227343456557453	0.533472	0.533472	chr19	43685092	0.2728883701750524	chr19:43685092:T:C
chr19:43685134	['A', 'T']	10699	8545.792481062377	-355.35902418796763	-0.0245178843785669	0.0142183321401432	-1.7243854016706062	0.0846672	0.0846672	chr19	43685134	1.0722848023950688	chr19:43685134:A:T
chr19:43685289	['G', 'A']	10699	6449.453370786518	-276.69068687771943	-0.0214828529243647	0.0151598973772161	-1.4170843238458393	0.156487	0.156487	chr19	43685289	0.805521735195929	chr19:43685289:G:A
chr19:43686219	['C', 'T']	10699	5611.0	-113.86928174051948	0.0046726042592409	0.0159343724267598	0.2932405578392218	0.769344	0.769344	chr19	43686219	0.1138794288637506	chr19:43686219:C:T
chr19:43686430	['G', 'A']	10699	854.0	-24.53848337633281	-0.0087706419417198	0.0355025499895602	-0.2470425911462381	0.80488	0.80488	chr19	43686430	0.0942688640080165	chr19:43686430:G:A
chr19:43686474	['C', 'A']	10699	13144.45713751519	-432.79849725990977	-0.0152140433542453	0.0144015063492394	-1.0564202789140011	0.2908	0.2908	chr19	43686474	0.5364055978129998	chr19:43686474:C:A
chr19:43686510	['G', 'A']	10699	5578.521405870256	-107.0989144760108	0.0058647150119649	0.015954355364568	0.3675933547894676	0.713184	0.713184	chr19	43686510	0.1467984086117358	chr19:43686510:G:A
chr19:43688323	['G', 'A']	10699	5597.046274656445	-103.7991086896232	0.006915240792857	0.0159470658943643	0.433637186844562	0.664561	0.664561	chr19	43688323	0.1774651490365068	chr19:43688323:G:A
chr19:43688427	['T', 'TC']	10699	630.5893909626718	31.31592234980213	0.085795329127885	0.0410678607703616	2.08911123001086	0.0367213	0.0367213	chr19	43688427	1.435081952393651	chr19:43688427:T:TC
chr19:43689577	['C', 'T']	10699	1455.0	-22.65874632101488	0.0100386863429	0.0277438549669323	0.3618345884112011	0.717483	0.717483	chr19	43689577	0.1441883846199741	chr19:43689577:C:T
chr19:43689579	['C', 'T']	10699	5328.494109947644	-90.58755593120092	0.0082747572381776	0.0162478288985401	0.5092838735470154	0.610564	0.610564	chr19	43689579	0.2142688061006753	chr19:43689579:C:T
chr19:43690210	['C', 'T']	10699	5543.518134230697	-85.53903673388345	0.0116109392337724	0.0159862336288037	0.7263086167370925	0.467666	0.467666	chr19	43690210	0.330064202785802	chr19:43690210:C:T
chr19:43690629	['C', 'T']	10699	20420.81733196223	-575.2760004158877	-0.0505087631023319	0.0341557969895115	-1.4787757146419969	0.13923	0.13923	chr19	43690629	0.8562671768613076	chr19:43690629:C:T
chr19:43692379	['C', 'T']	10699	1955.0	-69.44065017279848	-0.0136188880850739	0.024212278604338	-0.5624785798819399	0.573802	0.573802	chr19	43692379	0.2412379423440286	chr19:43692379:C:T
chr19:43692516	['T', 'C']	10699	10687.997943348602	-305.45583196394136	-0.0045389663218459	0.0139863920110075	-0.3245273204321523	0.745545	0.745545	chr19	43692516	0.1275261380434845	chr19:43692516:T:C
chr19:43692737	['G', 'T']	10699	5068.0	-203.61437590616245	-0.0194401916964422	0.016428932479148	-1.1832900111505191	0.236721	0.236721	chr19	43692737	0.6257632132176305	chr19:43692737:G:T
chr19:43692842	['A', 'G']	10699	17756.0	-532.3054820581339	-0.0235095100661804	0.0187186612026315	-1.255939717679985	0.209165	0.209165	chr19	43692842	0.6795109850941737	chr19:43692842:A:G
chr19:43693015	['G', 'A']	10699	3722.0436611817504	-192.5293453237575	-0.0251292044024266	0.0183592762615649	-1.3687470052964186	0.171107	0.171107	chr19	43693015	0.7667322230761533	chr19:43693015:G:A
chr19:43693300	['G', 'C']	10699	6547.043581017217	-107.09859254534464	0.0104138506583379	0.0153332848252021	0.6791663219626298	0.497047	0.497047	chr19	43693300	0.3036025431065815	chr19:43693300:G:C
chr19:43693393	['C', 'T']	10699	15727.34991584066	-510.0287952382165	-0.0243764149190027	0.0158418840713292	-1.538732060482593	0.123899	0.123899	chr19	43693393	0.9069321988397114	chr19:43693393:C:T
chr19:43693636	['AG', 'A']	10699	5069.421465968587	-203.40714601617853	-0.019377336624491	0.0164312407018296	-1.1792984459373987	0.238306	0.238306	chr19	43693636	0.6228650229742005	chr19:43693636:AG:A
chr19:43693653	['G', 'A']	10699	10663.986909770922	-311.16464389222006	-0.0057511949592082	0.0139734686911399	-0.4115796218053432	0.680656	0.680656	chr19	43693653	0.1670723228122159	chr19:43693653:G:A
chr19:43694374	['G', 'T']	10699	9173.4296400187	-186.85396564527417	0.007039878946315	0.0141100594137569	0.4989262440278102	0.617842	0.617842	chr19	43694374	0.2091225723242265	chr19:43694374:G:T
chr19:43694425	['G', 'A']	10699	15715.9378330373	-468.59213722583326	-0.0137217752814375	0.0158705748001773	-0.8646048082193125	0.387275	0.387275	chr19	43694425	0.4119805373864476	chr19:43694425:G:A
chr19:43694795	['AAC', 'A']	10699	1538.0514165792176	-67.21818357992281	-0.022413107198631	0.0272559435129971	-0.822319990058066	0.410913	0.410913	chr19	43694795	0.3862501188039461	chr19:43694795:AAC:A
chr19:43694812	['TC', 'T']	10699	3721.347822022808	-191.94191332778004	-0.0250674650182053	0.0183652112955251	-1.3649429137966549	0.1723	0.1723	chr19	43694812	0.7637147225519715	chr19:43694812:TC:T
chr19:43695753	['T', 'C']	10699	2847.4598540145985	-36.03163655861263	0.0056780582519663	0.0208249662837689	0.2726562998755874	0.785123	0.785123	chr19	43695753	0.1050622998958725	chr19:43695753:T:C
chr19:43695774	['G', 'A']	10699	5101.953725343554	-138.1728203335893	-0.0002952205170356	0.0163722747212551	-0.0180317348726399	0.985614	0.985614	chr19	43695774	0.0062931362677541	chr19:43695774:G:A
chr19:43695825	['C', 'T']	10699	6074.406527634901	-139.62809448585836	-0.0012504071932732	0.0154330740936899	-0.08102126547714	0.935427	0.935427	chr19	43695825	0.0289900988472475	chr19:43695825:C:T
chr19:43696515	['C', 'A']	10699	8254.543049453117	-347.24786876573273	-0.0229232420406649	0.014405052379339	-1.5913334736320308	0.111564	0.111564	chr19	43696515	0.9524759229934298	chr19:43696515:C:A
chr19:43696660	['C', 'T']	10699	8257.315351533283	-347.11982029120963	-0.0229555505166018	0.0144071680929429	-1.5933423118625332	0.111113	0.111113	chr19	43696660	0.9542351264958874	chr19:43696660:C:T
chr19:43697015	['C', 'T']	10699	8258.08742402992	-345.6473707312616	-0.0225999466143837	0.0144083862198319	-1.5685272638844685	0.116788	0.116788	chr19	43697015	0.9326017788119494	chr19:43697015:C:T
chr19:43697160	['C', 'T']	10699	8258.0	-346.1867801819287	-0.0227486148196276	0.0144040933615502	-1.579315979744481	0.114293	0.114293	chr19	43697160	0.9419803676315543	chr19:43697160:C:T
chr19:43697517	['G', 'A']	10699	1911.0	-73.32643143699073	-0.0169514444048302	0.0244742094410394	-0.6926247994104902	0.48856	0.48856	chr19	43697517	0.3110820930121908	chr19:43697517:G:A
chr19:43697768	['T', 'C']	10699	4387.410076649841	-160.52898928934414	-0.0134495541251677	0.0172600966922845	-0.7792282027701424	0.435863	0.435863	chr19	43697768	0.3606499962675829	chr19:43697768:T:C
chr19:43698596	['C', 'T']	10699	1995.0	-60.55857670841223	-0.0079028837405346	0.024033583722587	-0.3288266881774864	0.742293	0.742293	chr19	43698596	0.1294246349285323	chr19:43698596:C:T
chr19:43698667	['G', 'A']	10699	1895.417266859976	27.924831459411628	0.0357850551377042	0.0246154539202766	1.4537637718809957	0.146041	0.146041	chr19	43698667	0.8355252019274937	chr19:43698667:G:A
chr19:43698703	['A', 'T']	10699	2527.4173758533616	-61.05101156811709	0.0011896301603856	0.0215549229099154	0.055190647879255	0.955988	0.955988	chr19	43698703	0.0195475591532843	chr19:43698703:A:T
chr19:43698768	['A', 'C']	10699	7592.128833208675	-275.522926834089	-0.0112369827549107	0.0146328739698764	-0.7679272559883661	0.442547	0.442547	chr19	43698768	0.3540405989622969	chr19:43698768:A:C
chr19:43698941	['G', 'A']	10699	13561.267526640497	-474.7168136493984	-0.0220665085198993	0.0144784819693448	-1.524089926459185	0.127516	0.127516	chr19	43698941	0.8944353189496392	chr19:43698941:G:A
chr19:43699104	['G', 'C']	10699	13576.806937172774	-473.0411890678222	-0.0217484452370944	0.0144822726566872	-1.501728751602534	0.133197	0.133197	chr19	43699104	0.8755055566831205	chr19:43699104:G:C
chr19:43699155	['G', 'A']	10699	728.6129092609916	-29.895585122708265	-0.0184161156163559	0.0382365374867218	-0.4816365922973861	0.630074	0.630074	chr19	43699155	0.2006084411744325	chr19:43699155:G:A
chr19:43700317	['G', 'C']	10699	6078.568143578239	-55.69918211588169	0.0196178558362223	0.0155038178497273	1.2653564448686658	0.205771	0.205771	chr19	43700317	0.6866158318448636	chr19:43700317:G:C
chr19:43700874	['A', 'G']	10699	6217.0	-130.6484964226141	0.0093940595267604	0.0151951078145664	0.6182292117568952	0.536437	0.536437	chr19	43700874	0.2704812749262314	chr19:43700874:A:G
chr19:43700930	['G', 'A']	10699	3629.678507992895	-35.613868740726645	0.0209658385894763	0.0186866437751396	1.1219691904957745	0.261901	0.261901	chr19	43700930	0.5818628433324892	chr19:43700930:G:A
chr19:43701185	['T', 'A']	10699	2204.0	-5.251630143083772	0.0269676460999734	0.0228317059105632	1.181148977899921	0.23757	0.23757	chr19	43701185	0.6242084023148077	chr19:43701185:T:A
chr19:43701699	['T', 'C']	10699	10204.76902936226	-154.49291249305918	0.0228123951087964	0.0140186742669654	1.6272861951399382	0.103706	0.103706	chr19	43701699	0.9841961164025644	chr19:43701699:T:C
chr19:43701700	['G', 'A']	10699	617.0	-38.84767593038658	-0.0425764876269204	0.0414558818845433	-1.0270312846195873	0.304429	0.304429	chr19	43701700	0.5165139789051564	chr19:43701700:G:A
chr19:43702126	['A', 'C']	10699	867.1621015237918	-25.82531883206645	-0.0056795668085639	0.0353562022905513	-0.1606384860537413	0.872381	0.872381	chr19	43702126	0.0592938016960576	chr19:43702126:A:C
chr19:43702139	['T', 'C']	10699	3520.7443368737645	-114.19571452196725	-0.0057721790461272	0.0187335176160777	-0.3081204055971477	0.757997	0.757997	chr19	43702139	0.1203325132149437	chr19:43702139:T:C
chr19:43702223	['G', 'A']	10699	636.1189118444424	-35.29971904929135	-0.0339492782780946	0.040889914718652	-0.8302604324730616	0.40641	0.40641	chr19	43702223	0.391035614475643	chr19:43702223:G:A
chr19:43702731	['C', 'T']	10699	907.5938084549194	-31.700088509910067	-0.0111508583659015	0.0345914322812068	-0.3223589666727865	0.747187	0.747187	chr19	43702731	0.126570692823706	chr19:43702731:C:T
chr19:43703166	['C', 'T']	10699	3784.476056864945	-105.46621666016244	-0.0012623763396806	0.0181846976196657	-0.0694197047475494	0.944657	0.944657	chr19	43703166	0.0247258529170475	chr19:43703166:C:T
chr19:43703651	['C', 'T']	10699	599.9910461828457	38.38277326208197	0.0806881801877047	0.0428131860392296	1.884657220179088	0.0595033	0.0595033	chr19	43703651	1.2254589480185374	chr19:43703651:C:T
chr19:43703950	['T', 'C']	10699	16479.322140117856	-407.8355525963184	0.0078922576727807	0.0166385541632611	0.474335545945889	0.63527	0.63527	chr19	43703950	0.1970416533096133	chr19:43703950:T:C
chr19:43704192	['TCAG', 'T']	10699	5602.570961106955	-176.92774996701064	-0.0050517106415729	0.0158938355310171	-0.3178408781011024	0.750612	0.750612	chr19	43704192	0.124584496821252	chr19:43704192:TCAG:T
chr19:43704867	['C', 'T']	10699	903.0844083006168	58.20236536097458	0.0844622793601686	0.0350845363516599	2.4073933459910912	0.0160837	0.0160837	chr19	43704867	1.7936140361386157	chr19:43704867:C:T
chr19:43705094	['G', 'A']	10699	13201.169347297548	-235.6465759445128	0.0215609488154955	0.0144248871914977	1.494704847896759	0.135021	0.135021	chr19	43705094	0.8695986798394689	chr19:43705094:G:A
chr19:43705266	['A', 'G']	10699	11533.775085845056	-154.49436862703126	0.0288158541240819	0.0143771085096102	2.00428716976158	0.0450645	0.0450645	chr19	43705266	1.3461654431583727	chr19:43705266:A:G
chr19:43705305	['A', 'G']	10699	13170.30985124895	-231.32406280238635	0.0225595280691511	0.0144460730542883	1.5616374072297978	0.118403	0.118403	chr19	43705305	0.9266372936693502	chr19:43705305:A:G
chr19:43705375	['G', 'A']	10699	11147.3352352446	-158.03538416232627	0.0229870475567004	0.0140450328963362	1.6366674059337267	0.101729	0.101729	chr19	43705375	0.9925552246128032	chr19:43705375:G:A
chr19:43705427	['C', 'T']	10699	11138.616342193936	-153.09611440844557	0.0238689118595084	0.014051432595353	1.698681732096279	0.0894083	0.0894083	chr19	43705427	1.0486221626707437	chr19:43705427:C:T
chr19:43705431	['G', 'T']	10699	715.2005422587883	-76.23625515094295	-0.0864358260590392	0.0389591487029351	-2.2186271758173026	0.026533	0.026533	chr19	43705431	1.5762136429770928	chr19:43705431:G:T
chr19:43705462	['C', 'T']	10699	11139.411638132664	-159.8303350955791	0.022616076508172	0.0140453144181848	1.6102221591344736	0.107379	0.107379	chr19	43705462	0.9690806448550324	chr19:43705462:C:T
chr19:43705649	['G', 'A']	10699	11727.57682596091	-160.17917058507862	0.0256361109815475	0.0141191826299191	1.8156937022135773	0.0694454	0.0694454	chr19	43705649	1.1583565162442924	chr19:43705649:G:A
chr19:43705828	['G', 'A']	10699	11708.471759865344	-170.86502554841798	0.0249829911187915	0.0141195712426381	1.7693873765336503	0.0768578	0.0768578	chr19	43705828	1.114312051065198	chr19:43705828:G:A
chr19:43706225	['G', 'A']	10699	11435.412980454505	-168.92084383737424	0.0223311632113215	0.0140128296384996	1.59362268631081	0.11105	0.11105	chr19	43706225	0.9544814371155071	chr19:43706225:G:A
chr19:43706321	['T', 'G']	10699	11448.911192214113	-169.32794784034425	0.02241803612699	0.0140281824944648	1.5980713207741348	0.110057	0.110057	chr19	43706321	0.9583823296241076	chr19:43706321:T:G
chr19:43706425	['G', 'A']	10699	11440.55448508091	-165.89958831162576	0.0228469645469467	0.0140209972449701	1.6294821365251233	0.10324	0.10324	chr19	43706425	0.9861520041281688	chr19:43706425:G:A
chr19:43706443	['G', 'A']	10699	11438.483819678264	-168.7431129738891	0.0223348344725331	0.0140179293687274	1.593304823061806	0.111121	0.111121	chr19	43706443	0.9542038589503568	chr19:43706443:G:A
chr19:43706570	['A', 'G']	10699	11440.138543516874	-173.12281315055972	0.0214914402508017	0.0140124349056755	1.5337405950836454	0.125123	0.125123	chr19	43706570	0.9026628513380448	chr19:43706570:A:G
chr19:43706638	['C', 'G']	10699	11445.41859160198	-176.33922900632663	0.0209443971844553	0.0140199676792582	1.4938976796245622	0.135232	0.135232	chr19	43706638	0.8689205289637995	chr19:43706638:C:G
chr19:43706700	['G', 'A']	10699	11446.2793828892	-174.31536434276805	0.0213179068539187	0.0140157711000761	1.520994221559665	0.128291	0.128291	chr19	43706700	0.8918038096222323	chr19:43706700:G:A
chr19:43706738	['G', 'C']	10699	11384.064030659936	-172.397446675625	0.0213739734539573	0.0140115236235657	1.5254567617477932	0.127175	0.127175	chr19	43706738	0.8955982536966076	chr19:43706738:G:C
chr19:43706887	['T', 'G']	10699	11445.348793716104	-174.26681162607954	0.021268091762827	0.0140199465111884	1.516988081648838	0.129299	0.129299	chr19	43706887	0.8884048339452929	chr19:43706887:T:G
chr19:43707236	['A', 'G']	10699	10270.919977563804	-220.52465118937863	0.0086315017871593	0.0140655859673338	0.6136610168396301	0.539452	0.539452	chr19	43707236	0.2680471924315615	chr19:43707236:A:G
chr19:43707238	['T', 'G']	10699	10270.839925198692	-219.46180506144032	0.0088273660172689	0.0140659232904209	0.6275710335545837	0.530298	0.530298	chr19	43707238	0.2754800108045029	chr19:43707238:T:G
chr19:43707296	['C', 'G']	10699	425.0	-1.4202044492405888	0.0231005405643275	0.0503448516709678	0.4588461341648727	0.646354	0.646354	chr19	43707296	0.1895295591905185	chr19:43707296:C:G
chr19:43707464	['T', 'C']	10699	10257.835063113604	-232.45312740515124	0.0062985857024963	0.0140537008972981	0.4481798601325882	0.654032	0.654032	chr19	43707464	0.184401002312684	chr19:43707464:T:C
chr19:43707468	['G', 'T']	10699	10258.876589379208	-233.21669385336764	0.0061585837298961	0.0140525025439026	0.4382553008373805	0.66121	0.66121	chr19	43707468	0.1796605868731582	chr19:43707468:G:T
chr19:43707554	['C', 'T']	10699	1842.1721817162088	38.68529939928708	0.046634393603942	0.0249493922256256	1.8691595042561204	0.061628	0.061628	chr19	43707554	1.210221926104433	chr19:43707554:C:T
chr19:43707761	['C', 'T']	10699	10313.964011964854	-232.0998330571809	0.0064538538164044	0.0140208348455953	0.4603045316115376	0.645307	0.645307	chr19	43707761	0.1902336238361809	chr19:43707761:C:T
chr19:43707790	['A', 'C']	10699	10319.858251519405	-229.7699890728771	0.0069391728999177	0.014026386827742	0.4947227668206843	0.620806	0.620806	chr19	43707790	0.2070440943363705	chr19:43707790:A:C
chr19:43707793	['G', 'A']	10699	10319.929139010936	-227.8151769326091	0.0073240761039931	0.0140232171658804	0.5222821566090583	0.601485	0.601485	chr19	43707793	0.2207751987455113	chr19:43707793:G:A
chr19:43707800	['G', 'A']	10699	462.0431856421761	-22.78844451055297	-0.0337546559129731	0.0483046656252036	-0.698786659137148	0.484701	0.484701	chr19	43707800	0.314526084271394	chr19:43707800:G:A
chr19:43708099	['C', 'T']	10699	2080.388894082453	-44.464604609148594	0.0061261718097795	0.0236820143247835	0.2586845749589968	0.795884	0.795884	chr19	43708099	0.0991502260199036	chr19:43708099:C:T
chr19:43708128	['C', 'T']	10699	8553.0	-223.799055306426	0.0025544600637889	0.014228359508281	0.179532999732133	0.857523	0.857523	chr19	43708128	0.0667542227264444	chr19:43708128:C:T
chr19:43708435	['T', 'A']	10699	8569.004582008603	-228.50758252452687	0.0016224034608711	0.0142291487221474	0.1140197135156745	0.909224	0.909224	chr19	43708435	0.0413291090997283	chr19:43708435:T:A
chr19:43708607	['A', 'G']	10699	8567.601570533794	-231.8729751535905	0.0010009867480504	0.0142272503191753	0.0703570068420983	0.943911	0.943911	chr19	43708607	0.0250689527687345	chr19:43708607:A:G
chr19:43708712	['G', 'A']	10699	8566.402019446521	-228.77678187210896	0.0016110769823133	0.0142264971363019	0.1132448112053042	0.909839	0.909839	chr19	43708712	0.0410354511928313	chr19:43708712:G:A
chr19:43709047	['C', 'T']	10699	1106.0	41.42582490947046	0.0584817715970355	0.0316396598095169	1.8483691654435743	0.0645766	0.0645766	chr19	43709047	1.189924824603927	chr19:43709047:C:T
chr19:43709228	['T', 'C']	10699	8566.0	-229.6147358451674	0.0014431667373895	0.0142253904631036	0.1014500615032482	0.919195	0.919195	chr19	43709228	0.0365923466765112	chr19:43709228:T:C
chr19:43709297	['C', 'T']	10699	8522.79659749486	-224.9528864194317	0.0020853130525892	0.0142417558846467	0.1464224685129836	0.883591	0.883591	chr19	43709297	0.0537487163748933	chr19:43709297:C:T
chr19:43709301	['C', 'T']	10699	1847.3453304664856	-41.96922751783978	0.0062420710625187	0.0249866550854661	0.2498161935308223	0.802734	0.802734	chr19	43709301	0.0954283419819027	chr19:43709301:C:T
chr19:43709823	['A', 'T']	10699	9052.38438522674	-211.17645860940075	0.002891622833218	0.0141444039930477	0.2044358203173055	0.838017	0.838017	chr19	43709823	0.0767471711891673	chr19:43709823:A:T
chr19:43709902	['C', 'A']	10699	9050.0	-213.2001889456353	0.0025230618880141	0.014143604889787	0.1783888837163412	0.858421	0.858421	chr19	43709902	0.0662996665400513	chr19:43709902:C:A
chr19:43710041	['A', 'G']	10699	11032.093399401643	-236.61080399974867	0.0087312081581884	0.0140115269305849	0.62314465806932	0.533203	0.533203	chr19	43710041	0.2731074157477124	chr19:43710041:A:G
chr19:43710778	['T', 'A']	10699	5062.8928471248255	-144.9202617619835	-0.0039725274473566	0.0163336965822041	-0.2432105572283491	0.807847	0.807847	chr19	43710778	0.0926708834675107	chr19:43710778:T:A
chr19:43710828	['C', 'T']	10699	1344.1256309590576	72.25239785833459	0.0801333283597294	0.0289593203922004	2.7670997549138514	0.00566547	0.00566547	chr19	43710828	2.2467640558024264	chr19:43710828:C:T
chr19:43711048	['T', 'C']	10699	1094.1022621050663	47.456751034915605	0.0646129088948841	0.0317853882355321	2.0327865249308155	0.0420988	0.0420988	chr19	43711048	1.375730283280859	chr19:43711048:T:C
chr19:43711298	['G', 'A']	10699	5347.999719547537	-168.76533828940987	-0.007136189444284	0.016154121332039	-0.4417565832027407	0.658674	0.658674	chr19	43711298	0.1813294792325195	chr19:43711298:G:A
chr19:43711524	['T', 'G']	10699	1771.3311208750115	-37.27107050916981	0.0089750471066091	0.0254240848177729	0.3530135763366788	0.724085	0.724085	chr19	43711524	0.1402104491838505	chr19:43711524:T:G
chr19:43713684	['C', 'T']	10699	5367.501682557488	-92.03300484494564	0.0132319470323207	0.0160684124464607	0.8234756903588996	0.410256	0.410256	chr19	43713684	0.3869450586652734	chr19:43713684:C:T
chr19:43714058	['A', 'G']	10699	1019.5717759281772	-8.11034406729837	0.0185236005180261	0.0327957203399553	0.5648176141890892	0.57221	0.57221	chr19	43714058	0.2424445566900187	chr19:43714058:A:G
chr19:43715181	['G', 'A']	10699	13112.90247779336	-326.8015305656527	0.0026401366343415	0.0144649559243096	0.182519507709286	0.855179	0.855179	chr19	43715181	0.0679429723176341	chr19:43715181:G:A
chr19:43715598	['A', 'G']	10699	17100.79506357517	-394.0908087992175	0.0165805841160056	0.0176592553541632	0.9389175128551916	0.347794	0.347794	chr19	43715598	0.4586779145396551	chr19:43715598:A:G
chr19:43716581	['A', 'G']	10699	887.0829126939615	60.15584810344584	0.0807304681153868	0.0354177812390271	2.2793767788714376	0.0226643	0.0226643	chr19	43716581	1.6446576898341478	chr19:43716581:A:G
chr19:43717113	['T', 'C']	10699	807.1508834252595	-28.262974034547707	-0.0077685982358096	0.0366259432219638	-0.2121064347402532	0.832028	0.832028	chr19	43717113	0.079862058275528	chr19:43717113:T:C
chr19:43717840	['C', 'A']	10699	453.0	-19.1102607081842	-0.0108657098756202	0.0483706282022297	-0.2246344585435707	0.822268	0.822268	chr19	43717840	0.0849866107427103	chr19:43717840:C:A
chr19:43718961	['G', 'A']	10699	260.02430360815106	21.545426390359584	0.1077241014329351	0.0635046225499008	1.6963190569046738	0.0898546	0.0898546	chr19	43718961	1.0464596847934098	chr19:43718961:G:A
chr19:43718973	['C', 'T']	10699	9300.0	-276.6628935365089	-0.0046663842741866	0.0142040423260067	-0.3285250893432526	0.742521	0.742521	chr19	43718973	0.129291259108191	chr19:43718973:C:T
chr19:43718993	['C', 'T']	10699	794.0	-29.237884531538725	-0.010459937476783	0.0369401091719599	-0.2831593547298668	0.77706	0.77706	chr19	43718993	0.1095454462404263	chr19:43718993:C:T
chr19:43719260	['C', 'T']	10699	805.0	-32.38862330511692	-0.0144736119564015	0.0367188120004743	-0.3941742983464328	0.69346	0.69346	chr19	43719260	0.1589785847425117	chr19:43719260:C:T
chr19:43720009	['T', 'A']	10699	12714.753623188408	-365.8657083763305	-0.0026295119222135	0.0144243458410919	-0.182296788442403	0.855353	0.855353	chr19	43720009	0.0678546170689608	chr19:43720009:T:A
chr19:43720304	['C', 'G']	10699	342.0	-12.711428224340514	-0.0160559464836261	0.0557412280239457	-0.2880443623654778	0.773318	0.773318	chr19	43720304	0.1116418809254108	chr19:43720304:C:G
chr19:43721015	['T', 'G']	10699	2476.2314451299308	-61.5388416172382	0.003764991475969	0.0218368553377838	0.1724145449392879	0.863115	0.863115	chr19	43721015	0.0639313357586577	chr19:43721015:T:G
chr19:43721642	['C', 'T']	10699	6114.285928003739	-191.2567918060113	-0.0040787623822666	0.0156351319437205	-0.2608716317168481	0.794197	0.794197	chr19	43721642	0.1000717577731512	chr19:43721642:C:T
chr19:43721918	['T', 'C']	10699	6480.21136767318	-191.84804925369863	-0.002739722053771	0.0153611618908782	-0.1783538298231172	0.858448	0.858448	chr19	43721918	0.066286006847888	chr19:43721918:T:C
chr19:43721975	['C', 'T']	10699	6490.033009164017	-196.14872512095783	-0.0032274264378525	0.0153663797073198	-0.210031672998105	0.833647	0.833647	chr19	43721975	0.0790178083616796	chr19:43721975:C:T
chr19:43725145	['C', 'T']	10699	2525.1913085466035	-64.64555666391207	0.0034537243890075	0.0220681298080328	0.1565028128369243	0.87564	0.87564	chr19	43725145	0.0576744076997077	chr19:43725145:C:T
chr19:43726512	['A', 'G']	10699	6486.031138956425	-192.1326411151311	-0.0028856201019774	0.0153506264568784	-0.1879806084841847	0.850895	0.850895	chr19	43726512	0.0701240283220502	chr19:43726512:A:G
chr19:43728584	['T', 'C']	10699	6280.0	-210.5346468070377	-0.0084886868376196	0.0154646204999857	-0.5489101292610081	0.583079	0.583079	chr19	43728584	0.234272599718302	chr19:43728584:T:C
chr19:43730363	['T', 'C']	10699	230.0	-11.999385355383977	-0.0419348522582491	0.0676674396211171	-0.6197198016217296	0.535455	0.535455	chr19	43730363	0.2712770217002426	chr19:43730363:T:C
chr19:43730709	['G', 'A']	10699	2886.0	-135.45759180323037	-0.0236951339596206	0.0202972448749225	-1.167406419227674	0.243072	0.243072	chr19	43730709	0.6142650656151141	chr19:43730709:G:A
chr19:43731383	['G', 'A']	10699	5424.0	-116.26611928524672	0.006568994479536	0.0160357150904384	0.4096477420862183	0.682073	0.682073	chr19	43731383	0.1661691417649894	chr19:43731383:G:A
chr19:43732625	['C', 'A']	10699	263.0	35.478529136345934	0.1496784094945743	0.0637936057374924	2.3462917288371123	0.0189794	0.0189794	chr19	43732625	1.7217175211399134	chr19:43732625:C:A
chr19:43734000	['G', 'A']	10699	6034.127979807423	-131.37777133017656	0.0073470648499269	0.0155031727909169	0.4739071768735918	0.635576	0.635576	chr19	43734000	0.1968325105589879	chr19:43734000:G:A
chr19:43734195	['A', 'G']	10699	6052.697176514585	-127.43512059544342	0.0079342602354038	0.0154852194885646	0.5123763496709277	0.608398	0.608398	chr19	43734195	0.2158122222824045	chr19:43734195:A:G
chr19:43738545	['CTAAGA', 'C']	10699	5445.035717625058	-117.58100090032568	0.006417316504612	0.0160303114211742	0.4003238824253621	0.688926	0.688926	chr19	43738545	0.1618274247072021	chr19:43738545:CTAAGA:C
chr19:43740271	['A', 'G']	10699	5021.100973236009	-96.06742835899784	0.0110919247730067	0.0164180772960318	0.6755921885985743	0.499314	0.499314	chr19	43740271	0.3016262568219037	chr19:43740271:A:G
chr19:43742448	['T', 'A']	10699	6976.868942937324	-251.70936060645653	-0.0150097658014819	0.0149271682613452	-1.0055333696713649	0.314663	0.314663	chr19	43742448	0.5021543210859309	chr19:43742448:T:A
chr19:43742554	['A', 'G']	10699	7514.404692904553	-261.2354057101695	-0.0133120965794035	0.0146801306660349	-0.9068104965988724	0.364527	0.364527	chr19	43742554	0.4382702985758053	chr19:43742554:A:G
chr19:43742818	['C', 'T']	10699	7517.215655101468	-263.3343750546132	-0.0137991618507012	0.0146856970189466	-0.9396327483059488	0.347427	0.347427	chr19	43742818	0.4591364337433723	chr19:43742818:C:T
chr19:43743417	['T', 'C']	10699	2472.462185659531	23.740901682986745	0.0412558655060971	0.0218303801775849	1.8898372438084263	0.0588068	0.0588068	chr19	43743417	1.2305724522958563	chr19:43743417:T:C
chr19:43744473	['G', 'A']	10699	7152.093367736974	-250.0534376585245	-0.0143020760895916	0.0150757213552994	-0.9486827033032236	0.342803	0.342803	chr19	43744473	0.4649553860553018	chr19:43744473:G:A
chr19:43744726	['A', 'G']	10699	11549.15892306254	-354.9950901884349	-0.0097202507777005	0.0141475316439058	-0.6870633706543129	0.492058	0.492058	chr19	43744726	0.3079837029331582	chr19:43744726:A:G
chr19:43746098	['G', 'A']	10699	2146.200598242662	35.5962746789091	0.0497783863724555	0.023198630443313	2.1457467713058103	0.0319157	0.0319157	chr19	43746098	1.4959956258447522	chr19:43746098:G:A
chr19:43746623	['ATCTGAGCAGGGG', 'A']	10699	2467.2284510996724	25.12198938179948	0.0420698605389627	0.0218749457504484	1.9231983941308897	0.0544817	0.0544817	chr19	43746623	1.2637493495332217	chr19:43746623:ATCTGAGCAGGGG:A
chr19:43746679	['A', 'G']	10699	9200.81584927095	-402.2516876913933	-0.0319679154429388	0.0143697864772895	-2.2246618273320795	0.0261248	0.0261248	chr19	43746679	1.5829470256360612	chr19:43746679:A:G
chr19:43747273	['C', 'T']	10699	12393.633567087423	-369.41081066463306	-0.0073116785976254	0.0142981847615134	-0.5113711089610726	0.609102	0.609102	chr19	43747273	0.2153099744806214	chr19:43747273:C:T
chr19:43747318	['A', 'T']	10699	12426.807462128296	-363.963069790361	-0.006081499350569	0.0143239967218988	-0.4245672118363134	0.671161	0.671161	chr19	43747318	0.173173287544208	chr19:43747318:A:T
chr19:43749436	['G', 'A']	10699	12425.322707301111	-360.7228054942309	-0.0055224259826489	0.0143182974087817	-0.3856901295584151	0.699734	0.699734	chr19	43749436	0.1550670232528738	chr19:43749436:G:A
chr19:43749819	['C', 'T']	10699	520.0972235206133	-12.75526726717883	0.0011482652683124	0.0455263790443742	0.0252219766301479	0.979878	0.979878	chr19	43749819	0.0088279929044898	chr19:43749819:C:T
chr19:43750820	['C', 'T']	10699	20984.961394653204	-575.3849754883651	-0.087301908576775	0.0511511429414587	-1.7067440443450108	0.0878987	0.0878987	chr19	43750820	1.0560175479865408	chr19:43750820:C:T
chr19:43750998	['T', 'C']	10699	9071.54366118175	-386.4718858721873	-0.0290189844346547	0.0142333943460386	-2.0387957875087697	0.041495	0.041495	chr19	43750998	1.382004231076621	chr19:43750998:T:C
chr19:43751104	['T', 'C']	10699	9325.64642582622	-371.1329550665409	-0.0257765872466754	0.0145375946229628	-1.77309850186358	0.0762409	0.0762409	chr19	43751104	1.117811985628824	chr19:43751104:T:C
chr19:43752053	['T', 'C']	10699	9696.9063376332	-392.4577458617598	-0.0261310148965401	0.014145188552082	-1.847342988771541	0.0647251	0.0647251	chr19	43752053	1.188927269909473	chr19:43752053:T:C
chr19:43752234	['T', 'C']	10699	9074.0	-383.2629883789213	-0.0283927565253688	0.0142331029960177	-1.994839532413469	0.0460857	0.0460857	chr19	43752234	1.336433811584547	chr19:43752234:T:C
chr19:43752713	['C', 'A']	10699	311.0	30.992561215093808	0.1185394625913372	0.0585262457602228	2.025406910208857	0.0428504	0.0428504	chr19	43752713	1.368045119668859	chr19:43752713:C:A
chr19:43752758	['T', 'C']	10699	9075.089310764051	-388.2099425523671	-0.0293623386172878	0.0142352948426436	-2.062643516826157	0.0391706	0.0391706	chr19	43752758	1.4070397760474005	chr19:43752758:T:C
chr19:43753432	['G', 'A']	10699	2625.46294828611	23.602698702691463	0.0436964322671736	0.0219606336735781	1.9897619038082213	0.0466426	0.0466426	chr19	43753432	1.3312172486825586	chr19:43753432:G:A
chr19:43753932	['AAC', 'A']	10699	8252.513195916057	-288.83670168971867	-0.0153709150940199	0.0147801110835637	-1.0399729073155068	0.298376	0.298376	chr19	43753932	0.5252361124552213	chr19:43753932:AAC:A
chr19:43754306	['A', 'G']	10699	8948.345488546049	-391.2763066122953	-0.0306880736699022	0.0142568529644517	-2.1525138644847086	0.0313792	0.0313792	chr19	43754306	1.5033581327699346	chr19:43754306:A:G
chr19:43755209	['A', 'G']	10699	8944.836044120397	-389.6128555528732	-0.030362922253139	0.0142576118789285	-2.129593827561877	0.033228	0.033228	chr19	43755209	1.4784957982068008	chr19:43755209:A:G
chr19:43755413	['A', 'G']	10699	8948.672805459475	-390.9021048633903	-0.030591727207619	0.0142506326753591	-2.1466925647810235	0.0318402	0.0318402	chr19	43755413	1.4970242129625224	chr19:43755413:A:G
chr19:43756047	['T', 'C']	10699	12422.161058141708	-359.71856780165166	-0.0054377389054035	0.0143088666320936	-0.3800258291042483	0.703934	0.703934	chr19	43756047	0.1524680578742062	chr19:43756047:T:C
chr19:43756064	['A', 'G']	10699	464.043372593008	-6.354567630983231	0.0130948353831735	0.0481373423288897	0.2720307094169299	0.785604	0.785604	chr19	43756064	0.1047963139513701	chr19:43756064:A:G
chr19:43756367	['CCTTA', 'C']	10699	11526.231955871352	-358.1870121423917	-0.0104619416439392	0.0141373010612533	-0.7400239691161946	0.459302	0.459302	chr19	43756367	0.3379016634715329	chr19:43756367:CCTTA:C
chr19:43756420	['T', 'C']	10699	9062.694119846688	-386.6297427422988	-0.0291030261756571	0.014233347356713	-2.0447070844463626	0.0409082	0.0409082	chr19	43756420	1.3881896294545866	chr19:43756420:T:C
chr19:43756529	['A', 'C']	10699	9063.694306814996	-385.103637723591	-0.0287664720917179	0.0142319026678794	-2.021266780909212	0.043277	0.043277	chr19	43756529	1.363742852536496	chr19:43756529:A:C
chr19:43757380	['G', 'C']	10699	464.0867532953165	-6.360546148546964	0.0130722611595606	0.0481374609682247	0.2715610856208131	0.785965	0.785965	chr19	43757380	0.1045967932039838	chr19:43757380:G:C
chr19:43758306	['T', 'TC']	10699	11546.158362157614	-352.25577026320235	-0.0093764529771532	0.0141363816069186	-0.6632852195051264	0.507162	0.507162	chr19	43758306	0.2948532941810596	chr19:43758306:T:TC
chr19:43758393	['A', 'G']	10699	11546.079173677324	-353.4996422183695	-0.0095696647004509	0.0141366731964293	-0.6769389493185731	0.498459	0.498459	chr19	43758393	0.3023705581267366	chr19:43758393:A:G
chr19:43758823	['C', 'T']	10699	296.0	33.327685607613915	0.1297579645475183	0.0599282711198388	2.165221224020307	0.0303928	0.0303928	chr19	43758823	1.517229287793265	chr19:43758823:C:T
chr19:43759167	['T', 'C']	10699	379.03542718265095	-20.39611272027693	-0.0213080619476519	0.0529315829674039	-0.4025585624517168	0.687281	0.687281	chr19	43759167	0.1628656620697171	chr19:43759167:T:C
chr19:43759455	['T', 'G']	10699	20111.0	-495.87651822057177	0.0173620315950334	0.0291428972362199	0.5957551664923433	0.551351	0.551351	chr19	43759455	0.2585718333974718	chr19:43759455:T:G
chr19:43759614	['G', 'A']	10699	12560.34794802281	-301.52481750532564	0.0034464287998723	0.0142179273924939	0.2424002250631693	0.808475	0.808475	chr19	43759614	0.0923334049844369	chr19:43759614:G:A
chr19:43759957	['T', 'C']	10699	8125.835453695043	-304.79346577987644	-0.0157947926186095	0.014448915734474	-1.0931472581658443	0.274354	0.274354	chr19	43759957	0.561688703536924	chr19:43759957:T:C
chr19:43763727	['G', 'A']	10699	706.0659936436717	-39.0496734292396	-0.0391526955096286	0.0391802387743786	-0.9992970113094874	0.317673	0.317673	chr19	43763727	0.4980196956207893	chr19:43763727:G:A
chr19:43763854	['T', 'C']	10699	10699.0	-275.1911679739495	0.0033604408466175	0.0140759239247815	0.2387367866276448	0.811314	0.811314	chr19	43763854	0.0908110297903128	chr19:43763854:T:C
chr19:43763884	['C', 'T']	10699	1039.0971209571885	-46.30518866028455	-0.0187395593389772	0.0325602032065195	-0.5755356998271142	0.564941	0.564941	chr19	43763884	0.2479969056538057	chr19:43763884:C:T
chr19:43764502	['T', 'C']	10699	8907.646772228994	-180.50377932975647	0.0121983810685834	0.0142811939547358	0.854156949849297	0.393037	0.393037	chr19	43764502	0.4055665637735451	chr19:43764502:T:C
chr19:43764526	['C', 'T']	10699	8887.645589748385	-184.78565836018143	0.0112362171980085	0.0142627516287177	0.7878015049623848	0.43083	0.43083	chr19	43764526	0.3656940630787266	chr19:43764526:C:T
chr19:43764578	['TGTC', 'T']	10699	8891.648582920214	-185.84457059753296	0.0110519280853831	0.0142607655527376	0.7749884145077649	0.438364	0.438364	chr19	43764578	0.358165118856067	chr19:43764578:TGTC:T
chr19:43764721	['A', 'G']	10699	4915.837868162693	-74.73028813004758	0.0143182739666742	0.0165769329004466	0.863746873602205	0.387746	0.387746	chr19	43764721	0.4114526736868603	chr19:43764721:A:G
chr19:43764880	['T', 'A']	10699	8892.831183398766	-180.91836043322647	0.012029466582578	0.0142525550524157	0.8440217587890736	0.398676	0.398676	chr19	43764880	0.3993799077569431	chr19:43764880:T:A
chr19:43764990	['G', 'A']	10699	5836.9341237212175	-112.19304169702716	0.0100620320451219	0.0159678896889998	0.6301416305533231	0.528615	0.528615	chr19	43764990	0.276860517472184	chr19:43764990:G:A
chr19:43764999	['AGT', 'A']	10699	8891.0	-178.9415871684403	0.0123864304110446	0.0142533058863745	0.8690215806625948	0.384855	0.384855	chr19	43764999	0.4147028667547452	chr19:43764999:AGT:A
chr19:43765089	['A', 'G']	10699	8897.0	-180.4408741266517	0.0121374507665403	0.0142553798261566	0.8514294893966835	0.39455	0.39455	chr19	43765089	0.4038979522818868	chr19:43765089:A:G
chr19:43765479	['T', 'G']	10699	20732.8756660746	-562.1226373946332	-0.0436728622835092	0.0401871682012934	-1.0867364942151756	0.277178	0.277178	chr19	43765479	0.5572412432440979	chr19:43765479:T:G
chr19:43765557	['G', 'A']	10699	794.0	-35.59461603781727	-0.0211471358027433	0.0366055535216786	-0.5777029376217355	0.563477	0.563477	chr19	43765557	0.2491238062850296	chr19:43765557:G:A
chr19:43765885	['G', 'C']	10699	4932.84422627396	-81.2635649808574	0.0124690139576415	0.016548446549207	0.7534854658752883	0.451175	0.451175	chr19	43765885	0.3456549729937965	chr19:43765885:G:C
chr19:43765913	['C', 'T']	10699	4902.833006077606	-80.41564278923586	0.0127102738391699	0.0165753904869023	0.7668159521921043	0.443208	0.443208	chr19	43765913	0.3533924090998013	chr19:43765913:C:T
chr19:43766390	['T', 'C']	10699	1016.0	-40.60365724663536	-0.016471879938748	0.0325665071416171	-0.5057920355756668	0.613013	0.613013	chr19	43766390	0.2125303154189429	chr19:43766390:T:C
chr19:43766667	['A', 'G']	10699	4160.166510845176	-106.05510611073076	0.0037465327201382	0.0176359041441001	0.2124378024242993	0.83177	0.83177	chr19	43766667	0.0799967476755983	chr19:43766667:A:G
chr19:43766773	['G', 'A']	10699	4901.374345549738	-79.78507277887185	0.0128221593115466	0.0165751240876848	0.7735784808436743	0.439197	0.439197	chr19	43766773	0.3573406350604587	chr19:43766773:G:A
chr19:43766914	['A', 'C']	10699	10803.038896680691	-293.658939032716	0.000588881024596	0.0140829145738489	0.0418152806017537	0.966647	0.966647	chr19	43766914	0.0147320925569433	chr19:43766914:A:C
chr19:43768036	['G', 'A']	10699	20712.0	-565.4851870306092	-0.0475029625419331	0.0396419578558271	-1.19830011208567	0.230827	0.230827	chr19	43768036	0.6367133928075185	chr19:43768036:G:A
chr19:43768194	['A', 'G']	10699	8794.644012339908	-185.8744560215028	0.0099594456053044	0.0142921209625871	0.6968486784694558	0.485913	0.485913	chr19	43768194	0.3134414817710326	chr19:43768194:A:G
chr19:43768202	['A', 'G']	10699	1007.0	-42.08470555577271	-0.0186219852056456	0.0326884635677819	-0.5696806510049498	0.568906	0.568906	chr19	43768202	0.2449594858962283	chr19:43768202:A:G
chr19:43769364	['T', 'C']	10699	10719.00186950832	-291.52555248004313	0.0005577885703173	0.0140854109901182	0.0396004469240289	0.968412	0.968412	chr19	43769364	0.0139398376715546	chr19:43769364:T:C
chr19:43769980	['C', 'T']	10699	16542.638556469705	-462.2192402544769	-0.0131183875743834	0.0166940889461162	-0.7858103318321742	0.431996	0.431996	chr19	43769980	0.3645202744489077	chr19:43769980:C:T
chr19:43770435	['C', 'T']	10699	4735.0	-97.14655210570412	0.0071237866634077	0.0168189642176288	0.423556800004422	0.671898	0.671898	chr19	43770435	0.1726966516476613	chr19:43770435:C:T
chr19:43770530	['A', 'G']	10699	5456.510001869508	-115.77578011249426	0.007212625256428	0.0160586238237294	0.4491434219768019	0.653337	0.653337	chr19	43770530	0.1848627460030356	chr19:43770530:A:G
chr19:43771221	['G', 'A']	10699	14724.505002337542	-378.058077509608	-0.0034950692717388	0.0150873031348095	-0.2316563298628929	0.816809	0.816809	chr19	43771221	0.087879485626333	chr19:43771221:G:A
chr19:43771354	['C', 'T']	10699	273.0	33.914554924737615	0.1398568687979291	0.06263905315511	2.2327423828008457	0.0255866	0.0255866	chr19	43771354	1.5919874202222726	chr19:43771354:C:T
chr19:43772218	['A', 'G']	10699	17132.405236091632	-404.48859313165815	0.0083160356718829	0.0174318839038163	0.4770589178868038	0.63333	0.63333	chr19	43772218	0.1983699395332797	chr19:43772218:A:G
chr19:43772435	['G', 'A']	10699	17117.599925219667	-406.4451327621639	0.0076963787333775	0.0174010077258723	0.4422950012219331	0.658285	0.658285	chr19	43772435	0.181586040839029	chr19:43772435:G:A
chr19:43772731	['A', 'G']	10699	9748.73354525056	-308.7454965577797	-0.0145743219118694	0.0141000376365164	-1.033637092863126	0.301329	0.301329	chr19	43772731	0.5209590696744542	chr19:43772731:A:G
chr19:43772885	['G', 'T']	10699	17088.597214432604	-412.5534573749229	0.005779907901445	0.0173245842707635	0.3336246233163051	0.738669	0.738669	chr19	43772885	0.1315501267965862	chr19:43772885:G:T
chr19:43775637	['A', 'G']	10699	3703.34613946532	-92.14305639154738	0.0041890072345298	0.0185502211639111	0.2258198000722159	0.821346	0.821346	chr19	43775637	0.0854738535555794	chr19:43775637:A:G
chr19:43776828	['T', 'G']	10699	4555.277299925206	-90.55997509734532	0.0070982136003414	0.0171037269675767	0.4150097586214659	0.678143	0.678143	chr19	43776828	0.1686787168077071	chr19:43776828:T:G
chr19:43777410	['T', 'C']	10699	16137.524962602842	-404.6309092820365	-0.0017410444461708	0.0162210724773341	-0.1073322647811136	0.914527	0.914527	chr19	43777410	0.0388034681231418	chr19:43777410:T:C
chr19:43777746	['G', 'A']	10699	4810.449616750795	-77.13546820899937	0.0093891229739611	0.0166016644942657	0.5655531092803519	0.571709	0.571709	chr19	43777746	0.2428249709489748	chr19:43777746:G:A
chr19:43778377	['C', 'A']	10699	4802.448868947467	-75.02432736863328	0.0099434239911172	0.0166172104821501	0.5983810581082932	0.549598	0.549598	chr19	43778377	0.2599548563534263	chr19:43778377:C:A
chr19:43778440	['T', 'C']	10699	16951.584408300616	-400.69051998487896	0.0069742745357969	0.0171464272536865	0.4067479733597249	0.684201	0.684201	chr19	43778440	0.1648162954035658	chr19:43778440:T:C
chr19:43778658	['C', 'T']	10699	6186.578238923164	-302.2314816508716	-0.0335388801593985	0.0153198278814879	-2.1892465384631428	0.0286005	0.0286005	chr19	43778658	1.5436263743764522	chr19:43778658:C:T
chr19:43778879	['T', 'C']	10699	4815.050420954163	-84.04009886046931	0.0074317476643858	0.0166059719956663	0.4475346379197371	0.654498	0.654498	chr19	43778879	0.1840916762183299	chr19:43778879:T:C
chr19:43779064	['G', 'T']	10699	6211.0	-301.30969053047846	-0.0332461805168486	0.0152908915757466	-2.174247351905978	0.0297084	0.0297084	chr19	43779064	1.5271207372869615	chr19:43779064:G:T
chr19:43779080	['C', 'T']	10699	11842.21370477704	-343.408055978635	-0.0078914814057008	0.0140117247008565	-0.5632055706331753	0.573307	0.573307	chr19	43779080	0.2416127555167709	chr19:43779080:C:T
chr19:43780163	['C', 'G']	10699	854.0	-3.8962918597775498	0.0181174041713761	0.0359052418712819	0.5045893921652432	0.613858	0.613858	chr19	43780163	0.2119320799153961	chr19:43780163:C:G
chr19:43782361	['A', 'G']	10699	11216.096662615686	-244.1664086177321	0.0101916669579167	0.0140306453830489	0.7263861839334746	0.467618	0.467618	chr19	43782361	0.3301087799092206	chr19:43782361:A:G
chr19:43782508	['T', 'C']	10699	11190.137715033656	-247.96033865357413	0.0093569884574753	0.0140434498691301	0.6662884508203011	0.505241	0.505241	chr19	43782508	0.2965014139534794	chr19:43782508:T:C
chr19:43782610	['C', 'T']	10699	11169.043933445504	-245.66141113368883	0.0095092879523708	0.0140318249454813	0.6776943119884815	0.49798	0.49798	chr19	43782610	0.3027880991359816	chr19:43782610:C:T
chr19:43782830	['G', 'A']	10699	11189.091614471348	-245.04985862164585	0.0097455146697129	0.0140366279165058	0.6942917293015239	0.487514	0.487514	chr19	43782830	0.3120129080978669	chr19:43782830:G:A
chr19:43783555	['C', 'T']	10699	9349.49546517064	-288.34854814118813	-0.0077929557420971	0.0140768318560849	-0.5536015363235673	0.579863	0.579863	chr19	43783555	0.2366746019061783	chr19:43783555:C:T
chr19:43784474	['GGT', 'G']	10699	831.0	-28.72908185858236	-0.0120621067171184	0.0362630645299447	-0.3326278921396163	0.739422	0.739422	chr19	43784474	0.1311076320203323	chr19:43784474:GGT:G
chr19:43785456	['AG', 'A']	10699	915.0	-28.5186718094687	-0.0126419230785848	0.0345545495347008	-0.365854084304858	0.714481	0.714481	chr19	43785456	0.1460093157951542	chr19:43785456:AG:A
chr19:43785672	['A', 'G']	10699	12045.25165934374	-268.2085675135488	0.009032077946414	0.014100310708662	0.640558788599283	0.521823	0.521823	chr19	43785672	0.2824767827426077	chr19:43785672:A:G
chr19:43785783	['CTCTT', 'C']	10699	847.38575863042	-28.22909325980083	-0.0106148361190174	0.0360576945027861	-0.2943847704460768	0.76847	0.76847	chr19	43785783	0.1143730820858594	chr19:43785783:CTCTT:C
chr19:43785793	['T', 'C']	10699	2889.700907474974	-126.03716611617328	-0.0217237986173829	0.0206614304823126	-1.0514179372033197	0.29309	0.29309	chr19	43785793	0.5329989990945126	chr19:43785793:T:C
chr19:43785842	['CA', 'C']	10699	8473.155559750821	-243.6393474930969	-0.0035084600042661	0.0144712011538284	-0.2424442841317287	0.808441	0.808441	chr19	43785842	0.0923516693993934	chr19:43785842:CA:C
chr19:43785861	['T', 'A']	10699	12046.007202319708	-271.85721918200665	0.0084523229042692	0.0141030883680031	0.5993242532214254	0.548969	0.548969	chr19	43785861	0.2604521792458276	chr19:43785861:T:A
chr19:43785976	['T', 'C']	10699	832.3111734455354	-29.51261502887116	-0.0128199846655052	0.0362449781336121	-0.3537037494751998	0.723568	0.723568	chr19	43785976	0.1405206481841491	chr19:43785976:T:C
chr19:43786083	['C', 'T']	10699	7571.122943156319	-223.2992336927274	-0.0035923751427757	0.0146820103257822	-0.2446786961093082	0.80671	0.80671	chr19	43786083	0.0932825594969748	chr19:43786083:C:T
chr19:43786750	['G', 'GT']	10699	831.0776780706674	-28.88493040065688	-0.0122416853438667	0.0362632082328557	-0.3375786627939698	0.735687	0.735687	chr19	43786750	0.1333069181156455	chr19:43786750:G:GT
chr19:43787249	['T', 'C']	10699	6504.2158549125925	-192.1847137955137	-0.0032775149206816	0.015174409235189	-0.2159896223888013	0.829	0.829	chr19	43787249	0.0814454694497264	chr19:43787249:T:C
chr19:43787417	['G', 'A']	10699	18080.06965220643	-361.4604245898967	0.0348139657239702	0.019248556082728	1.808653364665065	0.070533	0.070533	chr19	43787417	1.1516076437927532	chr19:43787417:G:A
chr19:43787834	['T', 'C']	10699	6510.736590845268	-194.88998274092472	-0.0038387975035379	0.0151884743895845	-0.2527441140612771	0.800471	0.800471	chr19	43787834	0.0966543973713075	chr19:43787834:T:C
chr19:43787990	['A', 'T']	10699	7349.434636244623	-220.5858156976484	-0.004950585500677	0.0147739468389173	-0.3350888936215958	0.737565	0.737565	chr19	43787990	0.1321997002346797	chr19:43787990:A:T
chr19:43788014	['G', 'A']	10699	12052.161888701516	-271.21793270241	0.0084506729380088	0.0141209984017477	0.5984472696323561	0.549554	0.549554	chr19	43788014	0.2599896267167863	chr19:43788014:G:A
chr19:43788092	['A', 'G']	10699	8678.619126053596	-245.39250354872885	-0.0023121122264989	0.0146993231418973	-0.1572937885764821	0.875016	0.875016	chr19	43788092	0.0579840056654808	chr19:43788092:A:G
chr19:43788095	['TATAA', 'T']	10699	7738.263691073267	-246.16937345261687	-0.0075448479970186	0.0153672267171429	-0.4909700452718644	0.623458	0.623458	chr19	43788095	0.2051927979715145	chr19:43788095:TATAA:T
chr19:43788429	['C', 'T']	10699	19118.349074423822	-365.8599592659951	0.0576096598763651	0.0226937873817315	2.538565242870865	0.0111449	0.0111449	chr19	43788429	1.952923823966429	chr19:43788429:C:T
chr19:43788992	['T', 'C']	10699	7586.127150336573	-219.33311616954344	-0.0025572264552213	0.0146701808175332	-0.174314583237112	0.861622	0.861622	chr19	43788992	0.0646832206239299	chr19:43788992:T:C
chr19:43789126	['T', 'C']	10699	6030.691005983545	-86.27732757026767	0.0128676297686985	0.0154514019652248	0.8327807274484639	0.404987	0.404987	chr19	43789126	0.3925589173257728	chr19:43789126:T:C
chr19:43789181	['C', 'T']	10699	829.232516828721	-27.923816374951063	-0.0111941345811098	0.0362968816765989	-0.3084048563964334	0.75778	0.75778	chr19	43789181	0.1204568611938573	chr19:43789181:C:T
chr19:43789204	['T', 'C']	10699	8303.552210900252	-248.5968212628672	-0.0059763527831251	0.0142907724929097	-0.4181966220573641	0.675812	0.675812	chr19	43789204	0.1701741009785337	chr19:43789204:T:C
chr19:43789834	['C', 'A']	10699	8412.358825729245	-247.72948319742588	-0.0043318634288587	0.0143742481849247	-0.3013627824655135	0.763144	0.763144	chr19	43789834	0.1173935059445422	chr19:43789834:C:A
chr19:43789867	['T', 'C']	10699	6506.824513836948	-192.7772132634373	-0.0033971483447305	0.0151821096468097	-0.2237599664183946	0.822948	0.822948	chr19	43789867	0.0846276058892309	chr19:43789867:T:C
chr19:43789903	['G', 'A']	10699	6508.041425098186	-193.2393619521713	-0.0034485786974125	0.0151834031800745	-0.2271281778210417	0.820328	0.820328	chr19	43789903	0.0860124645578184	chr19:43789903:G:A
chr19:43790063	['A', 'G']	10699	12051.379207180256	-268.12527835653026	0.0092484348429036	0.0141053083091866	0.6556705206422331	0.51205	0.51205	chr19	43790063	0.2906876295244135	chr19:43790063:A:G
chr19:43790314	['A', 'G']	10699	12052.379487658936	-267.6759514027209	0.0093129372744473	0.0141044179768176	0.6602851170288803	0.509085	0.509085	chr19	43790314	0.2932096990993737	chr19:43790314:A:G
chr19:43790348	['C', 'A']	10699	830.2327973074046	-29.72347709577781	-0.013157400053371	0.0362807699139525	-0.3626549294454493	0.71687	0.71687	chr19	43790348	0.1445595938461755	chr19:43790348:C:A
chr19:43790588	['C', 'T']	10699	831.1553706646723	-28.71238439634097	-0.012051814621049	0.0362631822026216	-0.3323429960919911	0.739637	0.739637	chr19	43790588	0.1309813715881699	chr19:43790588:C:T
chr19:43790716	['C', 'T']	10699	7362.688166012339	-215.898376548383	-0.0037948651775038	0.0147645002107632	-0.2570263214692073	0.797163	0.797163	chr19	43790716	0.098452867107451	chr19:43790716:C:T
chr19:43791567	['TTC', 'T']	10699	7571.276227051332	-217.2432288474392	-0.0022123928613475	0.0146988632354453	-0.150514555167269	0.880362	0.880362	chr19	43791567	0.0553387116280939	chr19:43791567:TTC:T
chr19:43791854	['A', 'G']	10699	12047.007950612664	-259.35666495699263	0.0109802421182938	0.0141041677738349	0.778510458352859	0.436285	0.436285	chr19	43791854	0.3602297183201108	chr19:43791854:A:G
chr19:43792107	['C', 'T']	10699	6907.823371723634	-188.13891277098867	-0.0006904606290806	0.0156023231405561	-0.04425370650643	0.964703	0.964703	chr19	43792107	0.015606370919686	chr19:43792107:C:T
chr19:43792302	['C', 'G']	10699	19697.52318623785	-424.4972133237858	0.0455610816905572	0.0256752027361207	1.774516920423784	0.0760062	0.0760062	chr19	43792302	1.1191509798775905	chr19:43792302:C:G
chr19:43792314	['C', 'T']	10699	12015.091181426702	-267.3610111164466	0.0088874895510009	0.0141179006648131	0.629519201332234	0.529023	0.529023	chr19	43792314	0.2765254460065102	chr19:43792314:C:T
chr19:43792331	['A', 'G']	10699	12022.845916073433	-267.35530840348406	0.00871705193484	0.0141277085633335	0.6170181028127898	0.537236	0.537236	chr19	43792331	0.2698348931040255	chr19:43792331:A:G
chr19:43792519	['C', 'T']	10699	914.0854365301924	-28.58563095833537	-0.0126907969731283	0.0345704575689403	-0.3670994793117915	0.713552	0.713552	chr19	43792519	0.1465743722477769	chr19:43792519:C:T
chr19:43792734	['A', 'G']	10699	19341.807814544776	-382.8356443331076	0.0573854128571563	0.023556829695413	2.436041419798114	0.0148652	0.0148652	chr19	43792734	1.827829243316624	chr19:43792734:A:G
chr19:43792741	['C', 'T']	10699	6509.517922321009	-208.01745646418792	-0.0067989007743781	0.0151637890693648	-0.4483642408422746	0.653899	0.653899	chr19	43792741	0.184489326798138	chr19:43792741:C:T
chr19:43793162	['G', 'A']	10699	3872.723941291951	-6.974326819432205	0.0298200880781201	0.0183110354046326	1.6285309606564229	0.103442	0.103442	chr19	43793162	0.9853030911770932	chr19:43793162:G:A
chr19:43793565	['G', 'A']	10699	7527.0	-226.35782754475235	-0.0046129219517552	0.0146835819532583	-0.3141550860300546	0.753409	0.753409	chr19	43793565	0.122969196148956	chr19:43793565:G:A
chr19:43793601	['C', 'T']	10699	914.2563575168288	-26.38924681784817	-0.0104576868643185	0.0345714368028821	-0.3024950025636985	0.762281	0.762281	chr19	43793601	0.1178849049682492	chr19:43793601:C:T
chr19:43794010	['A', 'G']	10699	832.1555576329813	-28.48279183645192	-0.0118053280104477	0.0362453828234449	-0.3257057062399578	0.744653	0.744653	chr19	43794010	0.1280460565028094	chr19:43794010:A:G
chr19:43794342	['C', 'A']	10699	7834.462670565335	-195.5750522181782	0.0036225411612082	0.0150302921332937	0.2410160181240866	0.809547	0.809547	chr19	43794342	0.0917579322742748	chr19:43794342:C:A
chr19:43794732	['G', 'A']	10699	6463.604131613386	-203.85774714450656	-0.0064089777565574	0.0151863830163295	-0.4220213430456757	0.673018	0.673018	chr19	43794732	0.1719733203285704	chr19:43794732:G:A
chr19:43794733	['C', 'A']	10699	6463.604131613386	-203.85774714450656	-0.0064089777565574	0.0151863830163295	-0.4220213430456757	0.673018	0.673018	chr19	43794733	0.1719733203285704	chr19:43794733:C:A
chr19:43794836	['A', 'G']	10699	6464.812733732236	-204.68975427110752	-0.0065684377747913	0.0151876173990341	-0.4324863869173507	0.665397	0.665397	chr19	43794836	0.1769191615170652	chr19:43794836:A:G
chr19:43795116	['C', 'T']	10699	19685.839970087865	-454.9460000140136	0.0260562037721381	0.02553058821188	1.0205876792142805	0.307473	0.307473	chr19	43795116	0.5121930147368225	chr19:43795116:C:T
chr19:43795146	['C', 'T']	10699	9694.906150682373	-105.15818446390792	0.0240875970500504	0.0139954091053873	1.7211070336470726	0.0852604	0.0852604	chr19	43795146	1.0692526341873	chr19:43795146:C:T
chr19:43795192	['A', 'G']	10699	812.0759020377641	-25.8326268233864	-0.00991248510623	0.0366943687237143	-0.2701364119618702	0.787061	0.787061	chr19	43795192	0.1039916069843162	chr19:43795192:A:G
chr19:43795268	['G', 'A']	10699	7915.739857917368	-247.7750328187232	-0.0060778175039635	0.014490439722742	-0.4194363746204837	0.674906	0.674906	chr19	43795268	0.1707567109083834	chr19:43795268:G:A
chr19:43795428	['A', 'G']	10699	17614.0	-351.7866760562955	0.031773591567296	0.0182167830037464	1.7441933386790307	0.0811541	0.0811541	chr19	43795428	1.0906895342185767	chr19:43795428:A:G
chr19:43795514	['C', 'T']	10699	10158.94952327538	-107.20016335640771	0.0254543542472954	0.0139200333210753	1.8286130255706148	0.0674855	0.0674855	chr19	43795514	1.1707895300794626	chr19:43795514:C:T
chr19:43796424	['C', 'T']	10699	12923.455387205386	-213.4672219543212	0.0193233110901251	0.0142000303322386	1.3607936488878456	0.173608	0.173608	chr19	43796424	0.7604302660500603	chr19:43796424:C:T
chr19:43796732	['G', 'A']	10699	9886.7722513089	-90.66404803898544	0.0276115007511205	0.0139907165160013	1.973558732288018	0.0484577	0.0484577	chr19	43796732	1.3146372030960238	chr19:43796732:G:A
chr19:43797273	['G', 'A']	10699	9892.773934181005	-92.14228784434732	0.0272844228946562	0.0139924669893808	1.9499365562458024	0.0512098	0.0512098	chr19	43797273	1.2906469203004602	chr19:43797273:G:A
chr19:43797456	['G', 'A']	10699	3199.299027855674	-17.274028781071983	0.0182929795828774	0.0198331021701404	0.9223458552247203	0.356369	0.356369	chr19	43797456	0.4481000816118481	chr19:43797456:G:A
chr19:43798472	['T', 'C']	10699	11987.240815181827	-189.68365663745945	0.0187931474957356	0.0140144475926342	1.3409838219818968	0.179954	0.179954	chr19	43798472	0.7448384954482994	chr19:43798472:T:C
chr19:43799275	['C', 'T']	10699	1695.158440830062	-63.78873966753078	-0.0161400677898164	0.025702208977248	-0.6279642268920869	0.530041	0.530041	chr19	43799275	0.2756905353330448	chr19:43799275:C:T
chr19:43799441	['T', 'C']	10699	12121.132922041505	-195.6641222998375	0.0178182961506521	0.0140204260410133	1.2708812199093635	0.203799	0.203799	chr19	43799441	0.6907979513185394	chr19:43799441:T:C
chr19:43800036	['G', 'A']	10699	1756.0	77.28075690885144	0.068504487463436	0.0257678111851342	2.658529549570628	0.00785994	0.00785994	chr19	43800036	2.1045807691982983	chr19:43800036:G:A
chr19:43800903	['G', 'A']	10699	841.7080449017775	-11.085026857668613	0.0048971322246589	0.0359311797166522	0.136291996624575	0.891593	0.891593	chr19	43800903	0.0498333498747375	chr19:43800903:G:A
chr19:43801019	['A', 'T']	10699	853.484421722777	-41.2861991098327	-0.0280866390274418	0.0364404630627216	-0.7707541745311767	0.44087	0.44087	chr19	43801019	0.3556894527221813	chr19:43801019:A:T
chr19:43801174	['G', 'A']	10699	4274.399513927837	-202.9887531324757	-0.0278381309954269	0.0176382939006737	-1.5782779872130075	0.114531	0.114531	chr19	43801174	0.941076947326292	chr19:43801174:G:A
chr19:43801227	['T', 'A']	10699	14899.53348924228	-472.7457090923378	-0.0211482710101137	0.0151893195918644	-1.3923119388073786	0.163857	0.163857	chr19	43801227	0.7855350007482735	chr19:43801227:T:A
chr19:43801717	['T', 'C']	10699	14928.395307534118	-468.7999185674856	-0.0206500474870142	0.0152111789386881	-1.357557331371133	0.174633	0.174633	chr19	43801717	0.7578736852369699	chr19:43801717:T:C
chr19:43802237	['GCCCCCA', 'G']	10699	2832.794315632012	41.89641978997436	0.0424122442583028	0.0208628609539714	2.0329064336801506	0.0420867	0.0420867	chr19	43802237	1.3758551257600795	chr19:43802237:GCCCCCA:G
chr19:43802330	['C', 'T']	10699	4403.0	-194.291576644692	-0.0229153685723815	0.0174161524699903	-1.3157537872883769	0.188285	0.188285	chr19	43802330	0.7251842773105361	chr19:43802330:C:T
chr19:43802424	['G', 'T']	10699	3953.1084517576655	-193.8965335070094	-0.0287628203280697	0.0181670312418258	-1.5832427403905842	0.113396	0.113396	chr19	43802424	0.9454022647426396	chr19:43802424:G:T
chr19:43802630	['A', 'C']	10699	3934.0	-174.12152419965415	-0.0232064744915295	0.0182085656257457	-1.2744811957465267	0.202521	0.202521	chr19	43802630	0.6935299368381806	chr19:43802630:A:C
chr19:43802700	['G', 'A']	10699	3930.367358384745	-175.28145761409772	-0.0236071686860712	0.0182124070546827	-1.2962135436129236	0.19493	0.19493	chr19	43802700	0.7101213172095837	chr19:43802700:G:A
chr19:43802795	['C', 'T']	10699	3932.8379465120624	-175.0260950818358	-0.0234984058496027	0.0182130995368078	-1.2901925782656347	0.197012	0.197012	chr19	43802795	0.7055073201578874	chr19:43802795:C:T
chr19:43802804	['A', 'G']	10699	17943.677135913254	-422.8026647318601	0.010378807383058	0.019018920209503	0.5457096022660705	0.585277	0.585277	chr19	43802804	0.2326385422950946	chr19:43802804:A:G
chr19:43802886	['C', 'G']	10699	3904.0	-165.9565595479772	-0.0209139470219846	0.0182575296958512	-1.145497083690191	0.252029	0.252029	chr19	43802886	0.5985494837607378	chr19:43802886:C:G
chr19:43802896	['T', 'C']	10699	3934.735533327101	-174.87814029072163	-0.0234695563856359	0.0182093168636272	-1.2888762692968423	0.197469	0.197469	chr19	43802896	0.7045010731294175	chr19:43802896:T:C
chr19:43803610	['C', 'CCTGA']	10699	3942.368480089736	-169.80156246778355	-0.0217174451105918	0.018194133147323	-1.1936509936878803	0.232641	0.232641	chr19	43803610	0.6333137440159131	chr19:43803610:C:CCTGA
chr19:43803993	['A', 'G']	10699	818.2294315632013	-33.84861029578282	-0.0209217225206814	0.036660599455097	-0.5706868635988072	0.568224	0.568224	chr19	43803993	0.245480426988578	chr19:43803993:A:G
chr19:43804117	['C', 'T']	10699	359.03355767433163	-13.691143930709575	-0.0144997211173759	0.0542308319131917	-0.2673704349692787	0.789189	0.789189	chr19	43804117	0.10281897673028	chr19:43804117:C:T
chr19:43804286	['G', 'A']	10699	1195.1117031220788	-54.42430437351753	-0.0239752150837734	0.0305061291620348	-0.7859146913208136	0.431935	0.431935	chr19	43804286	0.3645816033361455	chr19:43804286:G:A
chr19:43804288	['A', 'G']	10699	1195.1117031220788	-54.42430437351753	-0.0239752150837734	0.0305061291620348	-0.7859146913208136	0.431935	0.431935	chr19	43804288	0.3645816033361455	chr19:43804288:A:G
chr19:43804391	['CATT', 'C']	10699	2659.529495447645	-117.81956392895334	-0.0284287940978864	0.0214240611977583	-1.3269563522746566	0.184551	0.184551	chr19	43804391	0.7338835972128092	chr19:43804391:CATT:C
chr19:43804497	['T', 'C']	10699	1815.339347480602	-95.81792334148868	-0.0360353161655447	0.0250397904065551	-1.4391221164579326	0.150145	0.150145	chr19	43804497	0.8234891257265078	chr19:43804497:T:C
chr19:43804612	['A', 'G']	10699	4013.37511684427	-186.60102799474595	-0.0286895392762641	0.0178577994488221	-1.60655512782995	0.108182	0.108182	chr19	43804612	0.9658449938596154	chr19:43804612:A:G
chr19:43804698	['A', 'T']	10699	16787.138076096104	-315.55004595032744	0.0350589148975101	0.0169764860568948	2.0651455654611945	0.0389333	0.0389333	chr19	43804698	1.4096787837709084	chr19:43804698:A:T
chr19:43804707	['T', 'C']	10699	16862.0	-322.2369877612396	0.0344344596968906	0.0170921157849799	2.014639973779641	0.0439674	0.0439674	chr19	43804707	1.356869215504668	chr19:43804707:T:C
chr19:43804850	['C', 'T']	10699	3637.339970087866	-104.2837975012004	-0.0077583297786166	0.0185685380128778	-0.4178212508295517	0.676086	0.676086	chr19	43804850	0.1699980570910942	chr19:43804850:C:T
chr19:43804924	['A', 'G']	10699	2731.255281361002	-106.42286821903156	-0.0211837900535466	0.021179092696988	-1.00022179215256	0.317226	0.317226	chr19	43804924	0.498631224904932	chr19:43804924:A:G
chr19:43805635	['G', 'A']	10699	668.3123246680382	-38.65140255068026	-0.0359699974819557	0.0400027218921631	-0.8991887496786207	0.368572	0.368572	chr19	43805635	0.4334776607267704	chr19:43805635:G:A
chr19:43806239	['G', 'A']	10699	3254.0	-43.94911037529479	0.0139551280855023	0.0195615355545264	0.7133963510483803	0.475616	0.475616	chr19	43806239	0.3227435438875979	chr19:43806239:G:A
chr19:43806368	['A', 'C']	10699	3698.0	-46.96569568511002	0.0145739628692542	0.0184325997482781	0.7906623627855685	0.429159	0.429159	chr19	43806368	0.3673817753460881	chr19:43806368:A:C
chr19:43807066	['C', 'T']	10699	669.0	-39.47890983355309	-0.037327173433639	0.0399755899005415	-0.9337491585867356	0.350454	0.350454	chr19	43807066	0.4553689787164942	chr19:43807066:C:T
chr19:43807118	['G', 'A']	10699	3021.564831261101	-83.12618126289233	-0.0044404582533348	0.0199641446732754	-0.2224216627361456	0.82399	0.82399	chr19	43807118	0.0840780588989668	chr19:43807118:G:A
chr19:43807283	['TTTTC', 'T']	10699	868.87955953201	-37.94309714034574	-0.0233823089608096	0.0363707234982512	-0.6428881999538403	0.52031	0.52031	chr19	43807283	0.2837378271827936	chr19:43807283:TTTTC:T
chr19:43809165	['G', 'A']	10699	2166.681909547733	5.038947315243137	0.0309410526689626	0.0243944943963741	1.2683621216417396	0.204696	0.204696	chr19	43809165	0.6888906438782895	chr19:43809165:G:A
chr19:43809444	['A', 'G']	10699	20270.578494623653	-505.3511125899752	0.0150976180444027	0.0313186279939787	0.4820651162402583	0.62977	0.62977	chr19	43809444	0.2008180314491983	chr19:43809444:A:G
chr19:43809446	['T', 'C']	10699	672.1256427035618	-35.021401254584674	-0.0300932803281787	0.0398991369691907	-0.7542338660461776	0.450725	0.450725	chr19	43809446	0.3460883525992383	chr19:43809446:T:C
chr19:43810392	['G', 'A']	10699	20245.89231632081	-506.5140816439554	0.0133624716880939	0.0309178365759063	0.4321929723409895	0.66561	0.66561	chr19	43810392	0.176780161909347	chr19:43810392:G:A
chr19:43810900	['G', 'T']	10699	3728.439393939394	-70.73513422365535	0.0060485839502202	0.0183056286519049	0.3304220830236722	0.741088	0.741088	chr19	43810900	0.1301302189501761	chr19:43810900:G:T
chr19:43810912	['G', 'A']	10699	3018.692883194614	-86.88343152161949	-0.0059638351917205	0.0199718635939457	-0.2986118528031802	0.765242	0.765242	chr19	43810912	0.1162012019122886	chr19:43810912:G:A
chr19:43811044	['T', 'C']	10699	2303.4305880153315	-2.6969138143586693	0.0262976786524661	0.0227927666043555	1.153772997765034	0.248619	0.248619	chr19	43811044	0.6044656847054529	chr19:43811044:T:C
chr19:43811456	['C', 'T']	10699	5660.529070854365	-206.8157882553008	-0.0139304327138314	0.0158707076424136	-0.8777449013428459	0.380102	0.380102	chr19	43811456	0.4200998452438347	chr19:43811456:C:T
chr19:43811618	['G', 'A']	10699	19308.80472985605	-433.82604333956505	0.0306699424749724	0.0234228743903414	1.3094013127449196	0.190427	0.190427	chr19	43811618	0.7202714744406167	chr19:43811618:G:A
chr19:43813177	['T', 'A']	10699	671.0627220041129	-34.709095450389256	-0.0298586320220552	0.0399219642255971	-0.7479249230655478	0.454522	0.454522	chr19	43813177	0.3424450909956599	chr19:43813177:T:A
chr19:43813180	['T', 'C']	10699	671.0	-34.671386404218765	-0.0298126903936811	0.0399218987673319	-0.7467753617489965	0.455216	0.455216	chr19	43813180	0.3417824816973617	chr19:43813180:T:C
chr19:43813208	['C', 'T']	10699	7970.489950453399	-211.20164234066704	-0.0005892396391637	0.0143904936667059	-0.0409464506785504	0.967339	0.967339	chr19	43813208	0.0144213025157512	chr19:43813208:C:T
chr19:43813296	['G', 'A']	10699	956.2681376215407	-49.72557253907126	-0.024710622673812	0.0335882276606862	-0.7356929613387978	0.461934	0.461934	chr19	43813296	0.3354200709447162	chr19:43813296:G:A
chr19:43813328	['C', 'T']	10699	3915.3659562535054	-83.61787705352042	0.0038928675086802	0.017972723756476	0.2165986392172486	0.828525	0.828525	chr19	43813328	0.081694382599816	chr19:43813328:C:T
chr19:43815916	['T', 'C']	10699	674.2520804114072	-37.935338140796944	-0.0342849621415729	0.0397894781656595	-0.8616590043938472	0.388895	0.388895	chr19	43815916	0.410167640515098	chr19:43815916:T:C
chr19:43815949	['G', 'A']	10699	1965.3673927269328	0.1349976055506037	0.0254856857165657	0.0242695483338736	1.050109600968333	0.293691	0.293691	chr19	43815949	0.5321093619900555	chr19:43815949:G:A
chr19:43817624	['A', 'G']	10699	11891.11142269583	-336.7252959286839	-0.0057935984127329	0.0140120995181459	-0.4134711151052055	0.67927	0.67927	chr19	43817624	0.1679575656273835	chr19:43817624:A:G
chr19:43817697	['C', 'T']	10699	7561.54856233024	-258.5992051309589	-0.0108114246607669	0.0145039091420806	-0.7454145330653937	0.456038	0.456038	chr19	43817697	0.3409989676366229	chr19:43817697:C:T
chr19:43817725	['T', 'A']	10699	7589.058509642392	-171.59394741552703	0.005981648925695	0.0146123724861929	0.4093550812058087	0.682287	0.682287	chr19	43817725	0.1660329034995911	chr19:43817725:T:A
chr19:43817821	['A', 'G']	10699	1939.362531550902	-46.63812368703465	-0.0028486331664574	0.0243590156835153	-0.1169436894933811	0.906907	0.906907	chr19	43817821	0.0424372459692743	chr19:43817821:A:G
chr19:43817961	['G', 'A']	10699	6618.61862030286	-185.86188333226315	-0.0020965307733625	0.0150067303616162	-0.1397060334158442	0.888895	0.888895	chr19	43817961	0.0511495366830817	chr19:43817961:G:A
chr19:43818517	['A', 'G']	10699	3670.0	-67.30205588185977	0.0067523377829042	0.0184084907465741	0.3668056157271238	0.713771	0.713771	chr19	43818517	0.1464411010929182	chr19:43818517:A:G
chr19:43818574	['T', 'C']	10699	242.0	-47.05207400346288	-0.1714098739745314	0.0663522623434519	-2.583331267399464	0.00979829	0.00979829	chr19	43818574	2.0088497108752046	chr19:43818574:T:C
chr19:43818600	['G', 'A']	10699	20178.88605346794	-522.4011749149645	-0.0021368131065634	0.0300477251770942	-0.0711139726541551	0.943308	0.943308	chr19	43818600	0.0253464823840039	chr19:43818600:G:A
chr19:43818980	['T', 'G']	10699	4410.23663051608	-88.99542495421717	0.0057508428807484	0.017341621335617	0.3316208311466873	0.740182	0.740182	chr19	43818980	0.1306614804348078	chr19:43818980:T:G
chr19:43819323	['T', 'C']	10699	477.3911324484604	-26.490477053242724	-0.0385592835434918	0.0473352523331712	-0.814599725213052	0.41532	0.41532	chr19	43819323	0.3816171546582474	chr19:43819323:T:C
chr19:43819451	['A', 'G']	10699	674.0630024303608	-37.08226962501341	-0.0330486482664773	0.0397901415280071	-0.8305737802720655	0.406233	0.406233	chr19	43819451	0.3912247999470307	chr19:43819451:A:G
chr19:43819607	['T', 'C']	10699	4295.408865613017	-91.86354090575172	0.0048893572721198	0.0174988570657652	0.2794100925417233	0.779936	0.779936	chr19	43819607	0.1079410331905524	chr19:43819607:T:C
chr19:43819797	['G', 'A']	10699	20180.772459568103	-520.1253508949252	-0.0002819442721955	0.0300679454966162	-0.0093769051240048	0.992519	0.992519	chr19	43819797	0.0032611706946461	chr19:43819797:G:A
chr19:43819989	['AGC', 'A']	10699	855.479753109511	-32.63425631550929	-0.0183467903557176	0.0356745454510272	-0.5142823860475951	0.607065	0.607065	chr19	43819989	0.2167648054157035	chr19:43819989:AGC:A
chr19:43819993	['A', 'C']	10699	857.4006919768095	-34.63051845034333	-0.0205395144116454	0.0355946320336564	-0.5770396612675854	0.563925	0.563925	chr19	43819993	0.2487786517826718	chr19:43819993:A:C
chr19:43819996	['GAAGGAAAAGACTTCACCATTC', 'G']	10699	861.0804823331464	-35.232191880496515	-0.0211579505386092	0.0355228084831862	-0.5956159279642466	0.551444	0.551444	chr19	43819996	0.2584985842679188	chr19:43819996:GAAGGAAAAGACTTCACCATTC:G
chr19:43822026	['T', 'G']	10699	4425.827334766756	-89.64526156722145	0.0058917663153941	0.0173243990104044	0.3400848890547785	0.733799	0.733799	chr19	43822026	0.1344228844235948	chr19:43822026:T:G
chr19:43823363	['G', 'T']	10699	673.0	-38.73546118211581	-0.0355720972767338	0.0398126515715212	-0.8934872678055739	0.371616	0.371616	chr19	43823363	0.4299055956414764	chr19:43823363:G:T
chr19:43823474	['A', 'G']	10699	2123.0101153337127	-11.62122351212886	0.0182208283212833	0.0235350813134533	0.77419865598118	0.43883	0.43883	chr19	43823474	0.3577036901467842	chr19:43823474:A:G
chr19:43823711	['G', 'T']	10699	673.0629089549449	-38.73895540540326	-0.0355853176889081	0.0398127745331791	-0.893816572850307	0.37144	0.37144	chr19	43823711	0.4301113293418823	chr19:43823711:G:T
chr19:43825630	['C', 'T']	10699	2304.0	-29.454364149507622	0.0103782687316106	0.022539765293962	0.4604426264540912	0.645208	0.645208	chr19	43825630	0.1903002563879804	chr19:43825630:C:T
chr19:43825930	['A', 'T']	10699	7561.947530864198	-267.3344451792134	-0.0124586629082202	0.0144898032472722	-0.8598227798963136	0.389906	0.389906	chr19	43825930	0.4090400816962355	chr19:43825930:A:T
chr19:43825940	['C', 'CAA']	10699	7556.412545573525	-264.54999842062824	-0.0118143138342035	0.0144883563761299	-0.8154350657516947	0.414841	0.414841	chr19	43825940	0.38211832751488	chr19:43825940:C:CAA
chr19:43826088	['G', 'A']	10699	3684.0	-77.66654505726974	0.0043981955387805	0.018450558491386	0.2383773662371187	0.811593	0.811593	chr19	43826088	0.0906617074179961	chr19:43826088:G:A
chr19:43826497	['C', 'CA']	10699	6297.815722903297	-163.65445242179928	0.0001703560581331	0.0157296113194754	0.010830277663776	0.991359	0.991359	chr19	43826497	0.0037690463366164	chr19:43826497:C:CA
chr19:43826620	['A', 'G']	10699	7645.429185753015	-246.5456379050665	-0.0080452215316214	0.0144348114130894	-0.5573485722387775	0.577301	0.577301	chr19	43826620	0.2385976902164118	chr19:43826620:A:G
chr19:43827461	['T', 'C']	10699	7653.291966707191	-251.41400287799075	-0.0090452064999956	0.0144293098817986	-0.6268634171759987	0.530762	0.530762	chr19	43827461	0.2751001780854331	chr19:43827461:T:C
chr19:43827558	['T', 'C']	10699	20219.80646672915	-516.9833661668534	0.0024364150944038	0.0311473578244051	0.0782222077435687	0.937653	0.937653	chr19	43827558	0.0279578525237195	chr19:43827558:T:C
chr19:43827646	['T', 'C']	10699	3778.412622720898	-58.44211604554831	0.0106372648365115	0.0182702679063747	0.5822172335414987	0.560433	0.560433	chr19	43827646	0.2514763000530243	chr19:43827646:T:C
chr19:43828345	['T', 'C']	10699	2283.2134043746496	-35.98285974009147	0.0062084584688626	0.0226106618993574	0.2745810138817307	0.783643	0.783643	chr19	43828345	0.1058817414491808	chr19:43828345:T:C
chr19:43828897	['T', 'C']	10699	2042.954740976248	-32.04802507669284	0.0060267608577348	0.023777008249553	0.2534701083702625	0.79991	0.79991	chr19	43828897	0.0969588738857464	chr19:43828897:T:C
chr19:43829040	['G', 'C']	10699	9763.737752430816	-344.8160764072928	-0.015345395597425	0.0139181014711826	-1.1025494841518098	0.270248	0.270248	chr19	43829040	0.5682375114067625	chr19:43829040:G:C
chr19:43829491	['G', 'T']	10699	2050.191624602729	-21.12802677196613	0.0154812940190323	0.0238430444928853	0.6493002193428734	0.516158	0.516158	chr19	43829491	0.2872173370845426	chr19:43829491:G:T
chr19:43829978	['G', 'A']	10699	1746.8163456143632	1.4346900250981491	0.0265324717653682	0.0256981709798527	1.0324653760833655	0.301878	0.301878	chr19	43829978	0.5201685359558519	chr19:43829978:G:A
chr19:43830077	['T', 'C']	10699	3285.1493640104745	-37.046623012511695	0.0159996967637612	0.0194751307061843	0.8215450260716626	0.411354	0.411354	chr19	43830077	0.3857842752643592	chr19:43830077:T:C
chr19:43830250	['G', 'T']	10699	2134.7981299672747	-90.8175162987685	-0.0172606271947508	0.0232625872733543	-0.7419908624919667	0.458109	0.458109	chr19	43830250	0.3390311759996373	chr19:43830250:G:T
chr19:43830334	['T', 'C']	10699	2510.938756428237	-72.19124961902102	-0.0088759198448549	0.0217863715112062	-0.407406981024327	0.683717	0.683717	chr19	43830334	0.1651236216292793	chr19:43830334:T:C
chr19:43830392	['C', 'CT']	10699	2133.797755960729	-92.4414771674558	-0.0182681740881568	0.0232661196423109	-0.7851835359315784	0.432363	0.432363	chr19	43830392	0.3641514784175447	chr19:43830392:C:CT
chr19:43830924	['AAAAATT', 'A']	10699	2091.099004267432	-88.9280110477215	-0.0176114587085568	0.0238136428896672	-0.7395533220244304	0.459587	0.459587	chr19	43830924	0.3376322643791259	chr19:43830924:AAAAATT:A
chr19:43830938	['A', 'G']	10699	2925.296202531645	-75.81482801214909	-0.0035581671598462	0.0204445449995853	-0.1740399289844019	0.861837	0.861837	chr19	43830938	0.0645748649112688	chr19:43830938:A:G
chr19:43831866	['C', 'T']	10699	2041.5724569932688	-22.298770469325383	0.0146076852846075	0.0238793090751766	0.6117298133970174	0.54073	0.54073	chr19	43831866	0.2670195348574677	chr19:43831866:C:T
chr19:43833651	['T', 'C']	10699	6651.486769518466	-140.96837231473037	0.0023224956797574	0.0151313064129409	0.1534894355038042	0.878015	0.878015	chr19	43833651	0.0564980645476763	chr19:43833651:T:C
chr19:43834688	['C', 'T']	10699	2923.5465083668314	-72.33287254119978	-0.0023610505414333	0.0204297083211268	-0.115569468947912	0.907996	0.907996	chr19	43834688	0.0419160646746792	chr19:43834688:C:T
chr19:43834927	['A', 'G']	10699	678.126764513415	-40.12479859186787	-0.0364248957759417	0.0396783953899717	-0.9180032462993124	0.358638	0.358638	chr19	43834927	0.445343696045526	chr19:43834927:A:G
chr19:43835002	['C', 'T']	10699	1743.3258857623632	2.2990674792538064	0.0268163235404899	0.0256975903440937	1.0435345564084513	0.296724	0.296724	chr19	43835002	0.5276473251154853	chr19:43835002:C:T
chr19:43835225	['G', 'A']	10699	2133.3988034028234	-90.37511023180416	-0.0169767666388587	0.0232658894898122	-0.7296848309321072	0.465599	0.465599	chr19	43835225	0.3319879611222321	chr19:43835225:G:A
chr19:43835290	['A', 'G']	10699	678.0633763320246	-40.10371166475464	-0.0363639425011453	0.0396782888454505	-0.9164695242475098	0.359441	0.359441	chr19	43835290	0.4443723861636461	chr19:43835290:A:G
chr19:43835394	['G', 'A']	10699	647.0604785941298	-35.90757847311528	-0.0336097617035745	0.0405205517126806	-0.8294497553214838	0.406868	0.406868	chr19	43835394	0.3905464658850285	chr19:43835394:G:A
chr19:43835808	['C', 'T']	10699	20183.0	-514.8437006185594	0.0045604164954808	0.0300896446264386	0.1515609955550548	0.879536	0.879536	chr19	43835808	0.0557463798774957	chr19:43835808:C:T
chr19:43837188	['A', 'G']	10699	2133.0	-94.28688288741556	-0.0189936955300954	0.0232647532758863	-0.8164150852948064	0.414281	0.414281	chr19	43837188	0.3827049841151096	chr19:43837188:A:G
chr19:43838048	['T', 'C']	10699	1748.3268206039074	9.016428627782632	0.0308853458845352	0.0256701552435442	1.203161632312396	0.22894	0.22894	chr19	43838048	0.6402783215167889	chr19:43838048:T:C
chr19:43838352	['G', 'A']	10699	6711.627313516545	-119.9537773249287	0.0118656327334821	0.015041989116143	0.7888340193484079	0.430227	0.430227	chr19	43838352	0.3663023378280132	chr19:43838352:G:A
chr19:43838825	['C', 'T']	10699	6720.512575970079	-123.5401223101079	0.011110003483135	0.0150366734298157	0.7388604623882665	0.460008	0.460008	chr19	43838825	0.3372346154365916	chr19:43838825:C:T
chr19:43839530	['C', 'G']	10699	20460.0	-511.18203350706807	0.014016000209407	0.0341146402607353	0.4108500075710581	0.681191	0.681191	chr19	43839530	0.1667310986368556	chr19:43839530:C:G
chr19:43839584	['C', 'A']	10699	9635.602431042542	-248.9072756486614	0.0017032759537603	0.0139554277509802	0.122051146274663	0.902861	0.902861	chr19	43839584	0.0443791063638395	chr19:43839584:C:A
chr19:43839818	['C', 'G']	10699	9633.402412793415	-249.9232343189208	0.0014948735191971	0.0139613471365643	0.10707229786459	0.914734	0.914734	chr19	43839818	0.0387051782037287	chr19:43839818:C:G
chr19:43840070	['T', 'G']	10699	9634.0	-247.2388042083797	0.0019900419806508	0.0139559824412616	0.1425941877633187	0.886613	0.886613	chr19	43840070	0.0522659051290896	chr19:43840070:T:G
chr19:43840266	['A', 'G']	10699	9655.707460732983	-239.47358109940464	0.0037334832003498	0.0139535346067184	0.2675654094520401	0.789039	0.789039	chr19	43840266	0.1029015302934935	chr19:43840266:A:G
chr19:43840320	['T', 'C']	10699	17804.992520568438	-495.8987411605486	-0.0105166588198517	0.0186948454076821	-0.5625432353417684	0.573758	0.573758	chr19	43840320	0.2412712459747113	chr19:43840320:T:C
chr19:43840363	['G', 'A']	10699	2204.0	-13.618318012123712	0.019556218721879	0.0230779023084311	0.8474001865730433	0.396791	0.396791	chr19	43840363	0.4014381870588487	chr19:43840363:G:A
chr19:43840585	['C', 'T']	10699	9635.80125268767	-246.9200735445402	0.002118551968358	0.0139554996109761	0.1518076763580566	0.879341	0.879341	chr19	43840585	0.0558426770310978	chr19:43840585:C:T
chr19:43840776	['C', 'T']	10699	2946.275378575435	-83.60635814549266	-0.0062078331616616	0.0203704065720888	-0.3047476318007063	0.760564	0.760564	chr19	43840776	0.118864235026673	chr19:43840776:C:T
chr19:43841001	['C', 'T']	10699	2127.59657816006	-94.26438703881938	-0.0191140478341428	0.0232872338940305	-0.8207951155178872	0.411781	0.411781	chr19	43841001	0.3853336960509689	chr19:43841001:C:T
chr19:43841502	['A', 'G']	10699	9646.228817526448	-250.87395701238336	0.0013227515919865	0.0139678517413117	0.0946997159251301	0.924555	0.924555	chr19	43841502	0.0340672483922947	chr19:43841502:A:G
chr19:43842069	['T', 'C']	10699	9633.701290201943	-246.77379100637964	0.0021236279116552	0.013956107350295	0.1521647733392034	0.87906	0.87906	chr19	43842069	0.055981481263413	chr19:43842069:T:C
chr19:43842218	['G', 'C']	10699	9633.502057228354	-248.8652020288252	0.0016730609320076	0.0139586552033989	0.119858317841408	0.904598	0.904598	chr19	43842218	0.0435443767823663	chr19:43842218:G:C
chr19:43842391	['C', 'T']	10699	9633.800878751052	-248.5403620543757	0.001746358045912	0.0139559025261503	0.1251340099746177	0.90042	0.90042	chr19	43842391	0.0455548670775899	chr19:43842391:C:T
chr19:43842781	['A', 'G']	10699	9633.0	-246.90330432050203	0.0020364008724135	0.013954986097276	0.1459263992252217	0.883982	0.883982	chr19	43842781	0.0535565781772699	chr19:43842781:A:G
chr19:43842952	['TC', 'T']	10699	9635.0	-247.60865774752605	0.0019528660420495	0.0139543979207935	0.1399462773767973	0.888705	0.888705	chr19	43842952	0.051242376412915	chr19:43842952:TC:T
chr19:43843046	['A', 'C']	10699	9633.900448681998	-248.437467747559	0.0018043130686485	0.0139559922579437	0.1292859035244563	0.897134	0.897134	chr19	43843046	0.047142683918907	chr19:43843046:A:C
chr19:43843272	['C', 'T']	10699	9634.80106571936	-247.57515577428555	0.0019567233872404	0.0139544022981882	0.1402226584433835	0.888487	0.888487	chr19	43843272	0.0513489222419867	chr19:43843272:C:T
chr19:43843297	['T', 'C']	10699	9634.80106571936	-247.77129697788897	0.0019184034553904	0.0139544180820157	0.137476421024165	0.890657	0.890657	chr19	43843297	0.050289514467173	chr19:43843297:T:C
chr19:43843347	['A', 'C']	10699	10210.634833037137	-249.03876874917907	0.0052864601987217	0.0139266163978892	0.3795940124783628	0.704254	0.704254	chr19	43843347	0.1522706776428717	chr19:43843347:A:C
chr19:43843525	['T', 'A']	10699	9635.0	-247.60865774752605	0.0019528660420495	0.0139543979207935	0.1399462773767973	0.888705	0.888705	chr19	43843525	0.051242376412915	chr19:43843525:T:A
chr19:43843597	['T', 'C']	10699	9634.80106571936	-247.48836607432136	0.0019761535057239	0.013954437337627	0.1416147034746717	0.887387	0.887387	chr19	43843597	0.0518869378795715	chr19:43843597:T:C
chr19:43844097	['T', 'C']	10699	9635.005519693144	-245.7119662667864	0.0022545804402642	0.0139637454123543	0.1614595779059026	0.871734	0.871734	chr19	43844097	0.0596160150164873	chr19:43844097:T:C
chr19:43844164	['G', 'A']	10699	5660.58151512314	-156.7449658903369	-0.0055669310983613	0.0158049315096664	-0.3522274737449206	0.724675	0.724675	chr19	43844164	0.1398567208113275	chr19:43844164:G:A
chr19:43844186	['A', 'C']	10699	653.3434485342324	-34.40442657536077	-0.0310477672514945	0.0403813084446519	-0.7688648151173629	0.441991	0.441991	chr19	43844186	0.3545865738412511	chr19:43844186:A:C
chr19:43844272	['C', 'T']	10699	9633.605896116049	-243.5948118143428	0.0027064485401828	0.013967603027244	0.1937661411842743	0.846363	0.846363	chr19	43844272	0.0724433307142096	chr19:43844272:C:T
chr19:43844497	['T', 'C']	10699	2125.3973076563525	-96.98423349122474	-0.020667875935656	0.02329354922394	-0.887278951651322	0.374949	0.374949	chr19	43844497	0.4260278003385396	chr19:43844497:T:C
chr19:43844616	['T', 'C']	10699	9634.602057035998	-248.0625684207532	0.0018697214880238	0.0139570974980654	0.1339620568161151	0.893435	0.893435	chr19	43844616	0.0489370381982641	chr19:43844616:T:C
chr19:43844653	['C', 'A']	10699	9636.60280504909	-248.5414610596348	0.0017948130067524	0.0139590338825206	0.1285771652864807	0.897695	0.897695	chr19	43844653	0.0468711937521201	chr19:43844653:C:A
chr19:43845589	['A', 'G']	10699	653.1831525804039	-33.781735481363114	-0.0300317194821482	0.0403532494463812	-0.7442205991874953	0.456759	0.456759	chr19	43845589	0.340312886532997	chr19:43845589:A:G
chr19:43845611	['T', 'C']	10699	2203.235574675021	-11.96838955488954	0.0203731272578373	0.023086426861783	0.8824720854296737	0.377541	0.377541	chr19	43845611	0.4230358781887646	chr19:43845611:T:C
chr19:43845709	['T', 'C']	10699	9637.611137108095	-240.3727766559592	0.0032341741715494	0.0139662451904738	0.2315707713448562	0.816876	0.816876	chr19	43845709	0.0878438634221702	chr19:43845709:T:C
chr19:43845944	['A', 'G']	10699	9639.613757604118	-242.84472596565487	0.0028384835145101	0.0139632679539605	0.2032821774866125	0.838918	0.838918	chr19	43845944	0.0762804871902665	chr19:43845944:A:G
chr19:43846037	['C', 'T']	10699	8166.686382779595	-253.32808513738289	-0.0091054211136106	0.0142675869697014	-0.6381892840707294	0.523364	0.523364	chr19	43846037	0.2811961539526439	chr19:43846037:C:T
chr19:43846053	['C', 'T']	10699	9637.313049990637	-237.7246709333912	0.0037678851974783	0.0139718586613082	0.2696767329827501	0.787414	0.787414	chr19	43846053	0.1037968678431033	chr19:43846053:C:T
chr19:43846254	['A', 'G']	10699	653.2442262739598	-33.70834204660653	-0.0299551170887719	0.040353157898319	-0.7423239877347917	0.457907	0.457907	chr19	43846254	0.3392227173848674	chr19:43846254:A:G
chr19:43846539	['A', 'G']	10699	2950.275752477098	-76.99834361132324	-0.003414125386103	0.020362735042373	-0.1676653641565612	0.86685	0.86685	chr19	43846539	0.0620560464779356	chr19:43846539:A:G
chr19:43846566	['A', 'C']	10699	9632.800691782742	-245.7338448482623	0.0023311029525185	0.0139575145425613	0.1670141876198805	0.867362	0.867362	chr19	43846566	0.0617996086477338	chr19:43846566:A:C
chr19:43846810	['A', 'G']	10699	20178.88605346794	-508.9159538052616	0.0088672157346981	0.0300035492531987	0.2955388930778857	0.767588	0.767588	chr19	43846810	0.1148718233770553	chr19:43846810:A:G
chr19:43847014	['GGGAGAT', 'G']	10699	9634.502524780251	-244.7338806063408	0.0024858149045329	0.0139571490664704	0.1781033427882953	0.858645	0.858645	chr19	43847014	0.0661863546877425	chr19:43847014:GGGAGAT:G
chr19:43847542	['C', 'T']	10699	20181.31768446648	-509.2582718308257	0.0090688486378611	0.0300338725800127	0.301954022535755	0.762693	0.762693	chr19	43847542	0.1176502395498256	chr19:43847542:C:T
chr19:43848487	['G', 'A']	10699	2949.0	-81.19965330503402	-0.005266697844611	0.0203654745290988	-0.2586091395555633	0.795942	0.795942	chr19	43848487	0.0991185779880691	chr19:43848487:G:A
chr19:43848513	['T', 'C']	10699	17803.0	-494.6092392676475	-0.010053793461271	0.018684459492234	-0.5380831843409652	0.590531	0.590531	chr19	43848513	0.2287572991079456	chr19:43848513:T:C
chr19:43848514	['G', 'A']	10699	9636.900729108243	-248.19900237444736	0.0018191768072472	0.0139564588270699	0.130346589331008	0.896295	0.896295	chr19	43848514	0.0475490262908642	chr19:43848514:G:A
chr19:43848536	['G', 'A']	10699	9634.900542157411	-247.7345980958661	0.0019311879432509	0.0139544185270904	0.1383925771970969	0.889933	0.889933	chr19	43848536	0.0506426886647435	chr19:43848536:G:A
chr19:43848819	['T', 'C']	10699	9635.602431042542	-248.3134680140311	0.0018530980740238	0.0139556496457432	0.1327847947651136	0.894366	0.894366	chr19	43848819	0.0484847191770746	chr19:43848819:T:C
chr19:43848928	['T', 'C']	10699	9639.91111526946	-250.75690198266253	0.0013611908074828	0.0139634433467838	0.0974824599976911	0.922345	0.922345	chr19	43848928	0.0351066021884927	chr19:43848928:T:C
chr19:43848931	['G', 'A']	10699	9639.207557758862	-249.8166907393542	0.0015396178467238	0.0139624897325313	0.1102681453105482	0.912199	0.912199	chr19	43848931	0.0399104081910243	chr19:43848931:G:A
chr19:43848979	['A', 'G']	10699	9717.560667483744	-240.4747458687226	0.003547921704182	0.0140521407437814	0.2524826479376225	0.800673	0.800673	chr19	43848979	0.096544816364465	chr19:43848979:A:G
chr19:43849090	['C', 'T']	10699	17803.328035897917	-494.32161588713785	-0.0099654452501861	0.0186862731155435	-0.5333029860243612	0.593835	0.593835	chr19	43849090	0.2263342091331825	chr19:43849090:C:T
chr19:43849231	['T', 'C']	10699	9636.801439655976	-248.6623033331368	0.0018132712757001	0.0139566122118406	0.1299220217755812	0.896631	0.896631	chr19	43849231	0.0473862499714536	chr19:43849231:T:C
chr19:43849302	['G', 'A']	10699	20181.0	-508.632305029312	0.0094845928198373	0.0300227359801703	0.3159136737605081	0.752074	0.752074	chr19	43849302	0.1237394250858619	chr19:43849302:G:A
chr19:43850143	['A', 'T']	10699	17807.32878377115	-495.22980973618616	-0.0102503594093128	0.0186904066534413	-0.5484289132588542	0.583409	0.583409	chr19	43850143	0.2340268754882175	chr19:43850143:A:T
chr19:43850334	['G', 'A']	10699	9635.0	-247.60865774752605	0.0019528660420495	0.0139543979207935	0.1399462773767973	0.888705	0.888705	chr19	43850334	0.051242376412915	chr19:43850334:G:A
chr19:43850352	['T', 'C']	10699	17807.664423256683	-493.9892930156519	-0.0098391927304661	0.0186902227688255	-0.5264352839537846	0.598597	0.598597	chr19	43850352	0.22286546405231	chr19:43850352:T:C
chr19:43850366	['A', 'G']	10699	9635.602431042542	-248.6850118614044	0.0017800538649205	0.0139583247950051	0.1275263250470805	0.898526	0.898526	chr19	43850366	0.0464693515064167	chr19:43850366:A:G
chr19:43850472	['T', 'C']	10699	9639.306677890012	-246.0714955564573	0.0022863213928631	0.0139597343039915	0.163779721237922	0.869908	0.869908	chr19	43850472	0.0605266752032804	chr19:43850472:T:C
chr19:43850716	['T', 'C']	10699	9636.801439655976	-247.0326991606154	0.0020506130016017	0.0139565303046507	0.1469285672613324	0.883191	0.883191	chr19	43850716	0.0539453651926076	chr19:43850716:T:C
chr19:43851112	['C', 'T']	10699	9633.601683029454	-248.04855606580347	0.0018403514110575	0.013955947000181	0.1318686156542221	0.895091	0.895091	chr19	43851112	0.0481328096127679	chr19:43851112:C:T
chr19:43851513	['A', 'G']	10699	648.1211554641488	-34.94971486980249	-0.0324669667251627	0.0404793677250074	-0.8020621010121458	0.422535	0.422535	chr19	43851513	0.3741373111467081	chr19:43851513:A:G
chr19:43851610	['G', 'T']	10699	9662.321735877293	-237.24658076689727	0.0040930677628785	0.0139651172005451	0.2930922601006711	0.769457	0.769457	chr19	43851610	0.1138156450781366	chr19:43851610:G:T
chr19:43851649	['A', 'G']	10699	9665.613651238898	-238.4079836704786	0.0038135566625193	0.0139575006473	0.2732263289027336	0.784685	0.784685	chr19	43851649	0.105304649263451	chr19:43851649:A:G
chr19:43851786	['G', 'A']	10699	651.0	-34.70759299796856	-0.0314916404889624	0.0403973197399916	-0.7795477692988383	0.435674	0.435674	chr19	43851786	0.3608383569645273	chr19:43851786:G:A
chr19:43852438	['G', 'A']	10699	651.0608524957936	-34.76052783001742	-0.0315827831708803	0.0403973034191744	-0.7818042418120829	0.434347	0.434347	chr19	43852438	0.3621631737778972	chr19:43852438:G:A
chr19:43852475	['C', 'T']	10699	11737.194073104609	-301.9943763908903	-0.0034425480364225	0.0139619557988808	-0.2465663182158556	0.805249	0.805249	chr19	43852475	0.0940698058373633	chr19:43852475:C:T
chr19:43852735	['A', 'T']	10699	11737.0	-301.7632446353966	-0.0034096651925212	0.0139622003501823	-0.2442068661818575	0.807075	0.807075	chr19	43852735	0.0930861052126709	chr19:43852735:A:T
chr19:43853310	['AT', 'A']	10699	782.6290877796887	12.098381654928556	0.0410380257645745	0.0375523433619142	1.0928219677016346	0.274497	0.274497	chr19	43853310	0.5614623976276064	chr19:43853310:AT:A
chr19:43853890	['C', 'T']	10699	4619.454120288094	-84.61166285140581	0.0054447324173951	0.0173186448358464	0.3143855924642272	0.753234	0.753234	chr19	43853890	0.1230700847266415	chr19:43853890:C:T
chr19:43854832	['C', 'T']	10699	3960.370162647224	-164.53374325275004	-0.0190577529392552	0.0179799194744005	-1.0599465123516951	0.289193	0.289193	chr19	43854832	0.5388122234735159	chr19:43854832:C:T
chr19:43855412	['C', 'G']	10699	7570.690181750049	-176.50752339438142	0.0018906100403347	0.0146661096134499	0.1289101261455833	0.897431	0.897431	chr19	43855412	0.0469989326897201	chr19:43855412:C:G
chr19:43858120	['T', 'C']	10699	2353.659966342558	-71.00599969715557	-0.0106793635947271	0.0225161427870154	-0.4742980934054883	0.635297	0.635297	chr19	43858120	0.1970231954856447	chr19:43858120:T:C
chr19:43860025	['G', 'A']	10699	2500.7011967090502	-80.36160388606422	-0.0066106266645767	0.0217346022136068	-0.3041521809144585	0.761018	0.761018	chr19	43860025	0.1186050709452957	chr19:43860025:G:A
chr19:43860084	['T', 'TACA']	10699	17046.779917726253	-444.5789760277356	-0.0015659145514259	0.0173120358904248	-0.0904523628149415	0.927929	0.927929	chr19	43860084	0.0324852523240726	chr19:43860084:T:TACA
chr19:43860316	['A', 'G']	10699	994.2787958115184	-45.819521994795714	-0.0236230192363919	0.0332332767322357	-0.7108242568653468	0.477209	0.477209	chr19	43860316	0.3212913742777247	chr19:43860316:A:G
chr19:43861091	['A', 'T']	10699	1125.2103393474806	-38.68170871701451	-0.011921586013985	0.0313114324304748	-0.380742274900907	0.703402	0.703402	chr19	43861091	0.1527964011772665	chr19:43861091:A:T
chr19:43861914	['A', 'T']	10699	2499.7009162303666	-80.90942643468199	-0.0068934944431286	0.0217370906098252	-0.3171305013566404	0.751151	0.751151	chr19	43861914	0.12427275024633	chr19:43861914:A:T
chr19:43863459	['T', 'C']	10699	12693.37281480789	-282.61783066613685	0.0090203128893522	0.0141612020883446	0.6369736716614193	0.524156	0.524156	chr19	43863459	0.2805394384814195	chr19:43863459:T:C
chr19:43863759	['T', 'C']	10699	4821.154320987655	-105.58519282636152	0.0034186373728902	0.0169581977591623	0.2015920218316336	0.84024	0.84024	chr19	43863759	0.0755966475233613	chr19:43863759:T:C
chr19:43864968	['T', 'C']	10699	2885.5394035710947	-6.693688877369612	0.0254133338835937	0.0205774644037379	1.235008035245455	0.216855	0.216855	chr19	43864968	0.6638305599234479	chr19:43864968:T:C
chr19:43866869	['C', 'T']	10699	4762.5674031080325	-115.26986575847394	0.0004233098744803	0.0170259027535457	0.0248626977733784	0.980165	0.980165	chr19	43866869	0.0087008094527013	chr19:43866869:C:T
chr19:43866924	['A', 'G']	10699	1129.8577865390034	-41.12158467456154	-0.0141489781809451	0.0313171040710785	-0.451797144104769	0.651424	0.651424	chr19	43866924	0.1861362450410902	chr19:43866924:A:G
chr19:43869835	['A', 'G']	10699	1127.0	-39.81293658037237	-0.0129257900040647	0.0312875331231983	-0.4131290873322591	0.67952	0.67952	chr19	43869835	0.1677977563533957	chr19:43869835:A:G
chr19:43870479	['A', 'G']	10699	12697.747265077138	-286.1537426242661	0.0085229531858307	0.0141607075720465	0.6018733980959511	0.547271	0.547271	chr19	43870479	0.2617975645994334	chr19:43870479:A:G
chr19:43871195	['C', 'A']	10699	785.9279279279224	-39.28770378614642	-0.0330619646540508	0.0383644768590647	-0.8617858852997491	0.388825	0.388825	chr19	43871195	0.4102458193296208	chr19:43871195:C:A
chr19:43871799	['TAATA', 'T']	10699	7557.238099691387	-168.3741072569518	0.0036384206914402	0.0146553102547465	0.248266370905509	0.803933	0.803933	chr19	43871799	0.0947801439664247	chr19:43871799:TAATA:T
chr19:43872529	['G', 'T']	10699	7552.41179770029	-170.79390830935034	0.0030265663111967	0.0146572870501879	0.2064888475495823	0.836413	0.836413	chr19	43872529	0.07757922575347	chr19:43872529:G:T
chr19:43872785	['G', 'A']	10699	242.02262105066367	-43.0469421668451	-0.1534903200041223	0.0663348421331481	-2.313871791479273	0.0206936	0.0206936	chr19	43872785	1.6841639499272154	chr19:43872785:G:A
chr19:43873517	['G', 'A']	10699	3175.4840097250794	-93.80833908975116	-0.010564042684245	0.0199546713952946	-0.5294019868819342	0.596538	0.596538	chr19	43873517	0.2243618861685475	chr19:43873517:G:A
chr19:43874725	['G', 'T']	10699	5995.922933034044	-150.45044659028432	-0.0013457165779877	0.0156924538133501	-0.0857556500719389	0.931662	0.931662	chr19	43874725	0.030741617859644	chr19:43874725:G:T
chr19:43875402	['A', 'C']	10699	17050.187248761336	-444.2471926480848	-0.0014213668432527	0.0173184998970154	-0.0820721685887866	0.934591	0.934591	chr19	43875402	0.0293784054956954	chr19:43875402:A:C
chr19:43875950	['G', 'T']	10699	994.371762505844	-47.10738600491977	-0.0251398185328145	0.0332310022401148	-0.756517012371869	0.449356	0.449356	chr19	43875950	0.3474094550426749	chr19:43875950:G:T
chr19:43876384	['A', 'G']	10699	12695.93323358893	-291.0287720139531	0.0076544432875229	0.0141518996875887	0.540877440944269	0.588603	0.588603	chr19	43876384	0.2301775287125794	chr19:43876384:A:G
chr19:43876503	['G', 'T']	10699	242.0905095839177	-42.99651304063683	-0.153261905006821	0.0663349002321073	-2.3104264040581075	0.0208835	0.0208835	chr19	43876503	1.680196713365959	chr19:43876503:G:T
chr19:43876779	['A', 'G']	10699	20859.0	-487.9287045394896	0.0795215628268956	0.0444246390044257	1.7900328423371883	0.0734769	0.0734769	chr19	43876779	1.133849174920585	chr19:43876779:A:G
chr19:43877134	['A', 'G']	10699	12695.0	-291.0001160062069	0.0076566533673999	0.0141515259752832	0.5410478969386691	0.588486	0.588486	chr19	43877134	0.2302638645029062	chr19:43877134:A:G
chr19:43877179	['G', 'A']	10699	1110.0	-39.00471721457056	-0.0125365499217083	0.0314894612321562	-0.3981189080779302	0.69055	0.69055	chr19	43877179	0.1608048703975332	chr19:43877179:G:A
chr19:43878370	['T', 'C']	10699	3960.480691912109	-159.55298056780276	-0.0174793925292146	0.0179740226073341	-0.9724808358748994	0.330833	0.330833	chr19	43878370	0.4803911768610344	chr19:43878370:T:C
chr19:43878931	['G', 'C']	10699	12697.373562681125	-290.2882391850284	0.0078879281703518	0.0141555992010658	0.5572302562619823	0.577382	0.577382	chr19	43878931	0.2385367594620977	chr19:43878931:G:C
chr19:43879648	['T', 'C']	10699	12695.0	-291.5185081628596	0.0075831938420208	0.0141518040077898	0.5358464431705419	0.592076	0.592076	chr19	43879648	0.2276225428342539	chr19:43879648:T:C
chr19:43883668	['C', 'T']	10699	1131.105720695457	-41.74196339896931	-0.0144198220359749	0.0312400485909032	-0.4615812934482376	0.644391	0.644391	chr19	43883668	0.1908505338605669	chr19:43883668:C:T
chr19:43883815	['A', 'T']	10699	17045.593194989717	-444.3193337239781	-0.001338936357117	0.0173115166200599	-0.0773436774202426	0.938352	0.938352	chr19	43883815	0.0276342160121976	chr19:43883815:A:T
chr19:43886153	['T', 'C']	10699	17046.593288465134	-444.6027938428109	-0.0014354644055136	0.017317135796757	-0.0828927151903768	0.933938	0.933938	chr19	43886153	0.0296819536966899	chr19:43886153:T:C
chr19:43887948	['C', 'T']	10699	16112.50598242662	-472.1783000273568	-0.0139962256797008	0.0161369423538453	-0.8673406258011227	0.385775	0.385775	chr19	43887948	0.4136659200665344	chr19:43887948:C:T
chr19:43888551	['A', 'G']	10699	228.7532259583689	14.1455276390529	0.0759335396322883	0.0678600026956933	1.1189734249319063	0.263177	0.263177	chr19	43888551	0.5797520679818996	chr19:43888551:A:G
chr19:43889105	['A', 'G']	10699	5402.514865370232	-171.50750065900246	-0.0110586036573623	0.0162121520909166	-0.6821181787184366	0.495179	0.495179	chr19	43889105	0.3052377815515607	chr19:43889105:A:G
chr19:43889204	['C', 'T']	10699	6913.29232495092	-190.6511552618456	-0.0049096657597585	0.0149507600426371	-0.3283890414772863	0.742624	0.742624	chr19	43889204	0.1292310194255906	chr19:43889204:C:T
chr19:43889823	['C', 'T']	10699	3958.369975696392	-100.28115819921774	-0.0029177487959879	0.0182702678040925	-0.1596992899761653	0.873121	0.873121	chr19	43889823	0.0589255661559525	chr19:43889823:C:T
chr19:43889917	['G', 'A']	10699	3963.0	-156.26272360314135	-0.0166790020882662	0.0179578014310153	-0.9287886466691572	0.35302	0.35302	chr19	43889917	0.452200689389548	chr19:43889917:G:A
chr19:43890573	['ATAATAAAT', 'A']	10699	4552.276458489155	-79.0257382641658	0.0086654971990705	0.0173154396701928	0.5004491577529829	0.616769	0.616769	chr19	43890573	0.2098774628871817	chr19:43890573:ATAATAAAT:A
chr19:43893073	['G', 'C']	10699	12641.0	-283.80961339821386	0.009041053409457	0.0141511799382042	0.6388904281436402	0.522908	0.522908	chr19	43893073	0.2815747138229014	chr19:43893073:G:C
chr19:43893268	['C', 'T']	10699	741.0	-34.35666755893321	-0.0283951182844849	0.0383228208300869	-0.7409454124053443	0.458743	0.458743	chr19	43893268	0.3384305496271948	chr19:43893268:C:T
chr19:43893617	['A', 'G']	10699	361.6024289211067	9.30455990147003	0.0453619709062435	0.0541059990341136	0.8383907832039647	0.40183	0.40183	chr19	43893617	0.3959576426298583	chr19:43893617:A:G
chr19:43894384	['CT', 'C']	10699	5951.112461437786	-148.97213473002202	-0.000890619065836	0.0157035248478845	-0.0567145958925266	0.954774	0.954774	chr19	43894384	0.0200994160271105	chr19:43894384:CT:C
chr19:43894788	['A', 'G']	10699	7625.712750046738	-161.163255545467	0.0055275054630089	0.0146104170329315	0.3783263304907781	0.705196	0.705196	chr19	43894788	0.1516901597630366	chr19:43894788:A:G
chr19:43894932	['T', 'C']	10699	7575.70807627594	-160.26149955123626	0.0055255577742451	0.0146245927797295	0.377826436432735	0.705567	0.705567	chr19	43894932	0.1514617397428058	chr19:43894932:T:C
chr19:43894945	['C', 'G']	10699	1052.196690660933	-49.61874494005608	-0.024501391414159	0.0325558879363143	-0.7525947829187932	0.45171	0.45171	chr19	43894945	0.3451402948786182	chr19:43894945:C:G
chr19:43894963	['A', 'G']	10699	12580.175827257432	-287.68623605694927	0.0080430195332459	0.0141237521590409	0.5694676204083237	0.569051	0.569051	chr19	43894963	0.2448488091303808	chr19:43894963:A:G
chr19:43895154	['A', 'G']	10699	12580.0	-287.6980212549661	0.0080346895805577	0.0141236832051432	0.568880614486728	0.569449	0.569449	chr19	43895154	0.244545165369575	chr19:43895154:A:G
chr19:43896223	['C', 'G']	10699	7575.124065071054	-162.01691003160516	0.0051613419870747	0.0146225356781342	0.3529717485861713	0.724117	0.724117	chr19	43896223	0.1401912565250596	chr19:43896223:C:G
chr19:43896511	['T', 'C']	10699	4358.629546517064	-97.78598531362977	0.0018580898147487	0.0173125904660596	0.1073259266654178	0.914532	0.914532	chr19	43896511	0.0388010937083093	chr19:43896511:T:C
chr19:43896922	['G', 'A']	10699	1132.317501869858	-42.31342207985298	-0.014958910499786	0.0312287757099252	-0.4790104690217418	0.631941	0.631941	chr19	43896922	0.1993234669241569	chr19:43896922:G:A
chr19:43897518	['C', 'T']	10699	503.0	-15.681293611344252	-0.0116120530012141	0.0458283530110298	-0.2533814164872865	0.799978	0.799978	chr19	43897518	0.0969219562705293	chr19:43897518:C:T
chr19:43897641	['G', 'A']	10699	7575.124065071054	-160.9433648510933	0.0054192607258455	0.014622412932341	0.3706133010277374	0.710933	0.710933	chr19	43897641	0.1481713262763711	chr19:43897641:G:A
chr19:43898903	['G', 'A']	10699	7577.541238077427	-162.00264994475586	0.0052368533084376	0.0146248279125099	0.3580796532968492	0.720291	0.720291	chr19	43898903	0.1424920116772269	chr19:43898903:G:A
chr19:43899690	['T', 'C']	10699	1132.1058141708731	-41.24932050938576	-0.0137872944459589	0.0312276529074084	-0.4415091485370019	0.658853	0.658853	chr19	43899690	0.1812114722197767	chr19:43899690:T:C
chr19:43900190	['T', 'C']	10699	7567.707328472612	-162.18036427894108	0.005139136348685	0.0146211738921577	0.3514858920761142	0.725231	0.725231	chr19	43900190	0.1395236402615894	chr19:43900190:T:C
chr19:43900403	['G', 'A']	10699	1132.2116481256426	-41.33413627795233	-0.0138521889764877	0.0312277994572537	-0.4435851778620963	0.657352	0.657352	chr19	43900403	0.1822020113833991	chr19:43900403:G:A
chr19:43900530	['T', 'C']	10699	7566.414415256614	-161.70862741055598	0.0052035736773553	0.0146205930151098	0.3559071558846905	0.721917	0.721917	chr19	43900530	0.14151273112022	chr19:43900530:T:C
chr19:43900892	['A', 'T']	10699	7899.964467005011	-148.6721220116107	0.0096909999913326	0.0149853377477376	0.6466988034884765	0.517841	0.517841	chr19	43900892	0.2858035673255528	chr19:43900892:A:T
chr19:43901129	['G', 'C']	10699	7567.658591338507	-157.9564700032852	0.006068931180468	0.0146319977049306	0.4147711954891103	0.678318	0.678318	chr19	43901129	0.1685666582453825	chr19:43901129:G:C
chr19:43901770	['G', 'C']	10699	12544.344956529869	-287.7734027823029	0.0077109570534804	0.0141310931984222	0.5456730732156948	0.585302	0.585302	chr19	43901770	0.2326199918819244	chr19:43901770:G:C
chr19:43902139	['T', 'C']	10699	8077.264865370232	-209.58047969676804	-0.0015465375168467	0.0144074446223702	-0.1073429436921393	0.914519	0.914519	chr19	43902139	0.0388072672138757	chr19:43902139:T:C
chr19:43902169	['T', 'C']	10699	8077.019728845255	-210.9707707641791	-0.0018362673871289	0.0144076668085638	-0.1274507115917934	0.898586	0.898586	chr19	43902169	0.0464403520128695	chr19:43902169:T:C
chr19:43903025	['G', 'A']	10699	815.1523791717304	-8.830688370064673	0.0123576264804939	0.036505627262519	0.3385129199843051	0.734983	0.734983	chr19	43903025	0.1337227059383566	chr19:43903025:G:A
chr19:43903114	['C', 'T']	10699	1051.09824266218	-44.31203527483576	-0.0197682808391998	0.0323740430889438	-0.6106213173587506	0.541463	0.541463	chr19	43903114	0.2664312148370707	chr19:43903114:C:T
chr19:43903335	['A', 'G']	10699	7574.415911003085	-157.1802259328136	0.0061393691976868	0.0146266867467842	0.419737518412131	0.674686	0.674686	chr19	43903335	0.1708983015326091	chr19:43903335:A:G
chr19:43903412	['A', 'G']	10699	3195.597363746845	-88.69881535710093	-0.0085551139376545	0.0198915978008555	-0.4300868147096034	0.667141	0.667141	chr19	43903412	0.1757823684066292	chr19:43903412:A:G
chr19:43904047	['A', 'G']	10699	7573.247077527353	-158.40425627002995	0.0058646415217189	0.0146273874794168	0.400935678361665	0.688475	0.688475	chr19	43904047	0.1621118252823984	chr19:43904047:A:G
chr19:43904601	['T', 'C']	10699	7573.123504113688	-155.9121045713703	0.0064292621814758	0.0146259501061341	0.4395791134812754	0.660251	0.660251	chr19	43904601	0.1802909323487505	chr19:43904601:T:C
chr19:43904821	['A', 'C']	10699	7573.831603553062	-155.69094716966745	0.006439804260609	0.0146268026636544	0.4402742286672863	0.659747	0.659747	chr19	43904821	0.180622575926265	chr19:43904821:A:C
chr19:43905259	['A', 'T']	10699	3959.110134629768	-100.50641922712796	-0.0031248110874851	0.018268023449635	-0.1710535951576941	0.864185	0.864185	chr19	43905259	0.0633932761800361	chr19:43905259:A:T
chr19:43906232	['G', 'A']	10699	1672.323465016662	-8.212592229699567	0.0234689429008965	0.0262144218273868	0.8952683776675161	0.370664	0.370664	chr19	43906232	0.4310195919055959	chr19:43906232:G:A
chr19:43906270	['A', 'G']	10699	4101.199812646368	-164.71243464911444	-0.0176975093716218	0.0177437531641431	-0.9973937987023664	0.318596	0.318596	chr19	43906270	0.4967596811049839	chr19:43906270:A:G
chr19:43906431	['A', 'T']	10699	1051.0	-44.2231489144632	-0.019670645729883	0.0323739360285324	-0.6076074812944111	0.543461	0.543461	chr19	43906431	0.2648316164213222	chr19:43906431:A:T
chr19:43907391	['G', 'A']	10699	4331.404842026547	-84.74946763031616	0.0051337779493106	0.0173668519629944	0.2956078603220564	0.767535	0.767535	chr19	43907391	0.1149018113422543	chr19:43907391:G:A
chr19:43908605	['C', 'G']	10699	7571.415350098159	-156.6351187345816	0.0062337927637218	0.014625284614426	0.4262339453943313	0.669946	0.669946	chr19	43908605	0.1739602015486514	chr19:43908605:C:G
chr19:43909101	['T', 'C']	10699	7571.122943156319	-155.58063882785828	0.0064354752549198	0.0146253933468515	0.4400206614822598	0.659931	0.659931	chr19	43909101	0.1805014703456794	chr19:43909101:T:C
chr19:43909732	['G', 'A']	10699	7573.831603553062	-154.3883469066441	0.0067297457851157	0.0146270289851934	0.4600897278543759	0.645461	0.645461	chr19	43909732	0.1901299935160453	chr19:43909732:G:A
chr19:43910315	['G', 'C']	10699	7574.415911003085	-156.60345199188222	0.0062957917305328	0.0146267659278059	0.430429512689774	0.666892	0.666892	chr19	43910315	0.1759444923229787	chr19:43910315:G:C
chr19:43910664	['T', 'C']	10699	4412.1792138574165	-88.01221616936635	0.0047400219534999	0.0174437843220896	0.2717312863985293	0.785834	0.785834	chr19	43910664	0.1046691848739887	chr19:43910664:T:C
chr19:43910668	['AC', 'A']	10699	2503.872228977645	-76.4427077502925	-0.0050617868182776	0.0216991441800257	-0.2332712652758494	0.815555	0.815555	chr19	43910668	0.0885467453642828	chr19:43910668:AC:A
chr19:43911428	['A', 'T']	10699	4830.0	-105.95978729560012	0.0033838756275048	0.0169432932068151	0.1997177045926214	0.841705	0.841705	chr19	43911428	0.0748400929667177	chr19:43911428:A:T
chr19:43911540	['A', 'G']	10699	1135.0	-42.91502114939953	-0.0152792068084331	0.0311640912351	-0.4902824437641288	0.623944	0.623944	chr19	43911540	0.2048543872123772	chr19:43911540:A:G
chr19:43912047	['C', 'T']	10699	7591.0	-162.58712850579147	0.0052287021035952	0.0146125970215537	0.3578215491663	0.720484	0.720484	chr19	43912047	0.1423756592481402	chr19:43912047:C:T
chr19:43912284	['A', 'C']	10699	1002.0	-49.55014732936348	-0.0272320163862712	0.0331139062637577	-0.8223740252618862	0.410882	0.410882	chr19	43912284	0.3862828839800432	chr19:43912284:A:C
chr19:43912415	['T', 'C']	10699	4334.810320650649	-83.51300696872488	0.0055733539237367	0.0173649761760491	0.3209537328029229	0.748252	0.748252	chr19	43912415	0.1259521136621071	chr19:43912415:T:C
chr19:43913143	['T', 'C']	10699	7568.0	-153.6407108837183	0.0068522979749386	0.0146260943593142	0.468498138094873	0.639438	0.639438	chr19	43913143	0.1942015583991235	chr19:43913143:T:C
chr19:43913423	['A', 'G']	10699	8406.0	-182.7972051035225	0.0050813511008171	0.014215777546189	0.3574444721231123	0.720766	0.720766	chr19	43913423	0.1422057081009283	chr19:43913423:A:G
chr19:43913925	['C', 'T']	10699	7546.464115280245	-165.8632098422526	0.0042258999435583	0.0146551508371338	0.2883559501039423	0.77308	0.77308	chr19	43913925	0.1117755620185175	chr19:43913925:C:T
chr19:43914392	['A', 'G']	10699	7543.4101149855105	-161.3957925294483	0.0051948192374438	0.0146520739094197	0.3545449790629361	0.722937	0.722937	chr19	43914392	0.1408995474419648	chr19:43914392:A:G
chr19:43914541	['T', 'C']	10699	7544.525808864783	-160.45339503534294	0.0053756773484281	0.0146535531800379	0.3668514579625143	0.713737	0.713737	chr19	43914541	0.146461788910272	chr19:43914541:T:C
chr19:43914624	['G', 'A']	10699	1133.2118350939515	-45.008177521065896	-0.0171698309588754	0.0311872132901487	-0.5505407231847478	0.58196	0.58196	chr19	43914624	0.2351068647938775	chr19:43914624:G:A
chr19:43914672	['C', 'T']	10699	4827.609765223085	-109.73978779488112	0.0024651497756401	0.0169577678295009	0.1453699449376611	0.884422	0.884422	chr19	43914672	0.0533404628823704	chr19:43914672:C:T
chr19:43915506	['G', 'A']	10699	4823.9017481536885	-109.58479694816282	0.0025144250583998	0.0169543813201186	0.1483053265657141	0.882105	0.882105	chr19	43915506	0.0544797162213835	chr19:43915506:G:A
chr19:43915959	['C', 'T']	10699	7543.0	-162.51130954100964	0.0049940101410922	0.0146516815253741	0.3408489416346814	0.733224	0.733224	chr19	43915959	0.1347633280838265	chr19:43915959:C:T
chr19:43916268	['T', 'C']	10699	7545.115650710546	-162.2792191158833	0.0050336563883087	0.0146537818871686	0.3435056169845379	0.731225	0.731225	chr19	43916268	0.1359489688381703	chr19:43916268:T:C
chr19:43916855	['G', 'A']	10699	4825.353029169783	-109.6319717341484	0.0025220467552038	0.0169547985972934	0.1487512069654691	0.881753	0.881753	chr19	43916855	0.0546530540520471	chr19:43916855:G:A
chr19:43917364	['G', 'T']	10699	4489.839300738525	-99.26855098730836	0.0025599558255155	0.0171434768500858	0.1493253584381712	0.8813	0.8813	chr19	43917364	0.0548762298778805	chr19:43917364:G:T
chr19:43917785	['T', 'C']	10699	7543.4101149855105	-161.0841124979178	0.0052956635493694	0.0146519470235617	0.3614307054791758	0.717785	0.717785	chr19	43917785	0.1440056216301068	chr19:43917785:T:C
chr19:43918830	['G', 'A']	10699	7544.820757363253	-159.2482262485385	0.0056716787926755	0.0146535082936903	0.387052621051694	0.698725	0.698725	chr19	43918830	0.1556937176476032	chr19:43918830:G:A
chr19:43919043	['G', 'A']	10699	7546.705365488877	-163.175507825878	0.0049058823501468	0.0146479761722619	0.3349187828033809	0.737693	0.737693	chr19	43919043	0.1321243375607296	chr19:43919043:G:A
chr19:43919418	['T', 'C']	10699	7543.820383356709	-159.7091700015097	0.0055418290605525	0.0146529562373911	0.3782055286844483	0.705285	0.705285	chr19	43919418	0.1516353526313691	chr19:43919418:T:C
chr19:43919829	['T', 'C']	10699	7545.410488922128	-160.46226013612838	0.0053825104031263	0.0146533974364792	0.3673216690162725	0.713386	0.713386	chr19	43919829	0.1466754178213354	chr19:43919829:T:C
chr19:43920030	['C', 'G']	10699	1134.42412342216	-44.7915347283402	-0.0170005393889389	0.0311759187622196	-0.5453099720525607	0.585552	0.585552	chr19	43920030	0.2324345313170276	chr19:43920030:C:G
chr19:43920102	['A', 'T']	10699	7543.64063230755	-165.4648281380885	0.004394049764854	0.014653755170631	0.2998582761680474	0.764291	0.764291	chr19	43920102	0.1167412544714834	chr19:43920102:A:T
chr19:43920820	['T', 'C']	10699	1049.1961297560065	-46.243475812150216	-0.0216788281704349	0.0323976243325375	-0.669148698926746	0.503415	0.503415	chr19	43920820	0.2980738481436867	chr19:43920820:T:C
chr19:43920925	['T', 'C']	10699	4531.847153407497	-101.70082142418426	0.0019405504538854	0.0170896762575082	0.1135510365816828	0.909596	0.909596	chr19	43920925	0.0411514581507386	chr19:43920925:T:C
chr19:43921467	['T', 'A']	10699	7541.22912185542	-161.8450596218091	0.0052015408243064	0.0146607760575249	0.3547930071298422	0.722752	0.722752	chr19	43921467	0.1410106978755515	chr19:43921467:T:A
chr19:43921530	['C', 'T']	10699	7540.114248317128	-158.1129898081372	0.0059070540729374	0.0146539351319392	0.4031036045780359	0.68688	0.68688	chr19	43921530	0.1631191288646364	chr19:43921530:C:T
chr19:43922113	['A', 'G']	10699	7542.820009350163	-159.00444445765848	0.0056365691386116	0.0146554185138221	0.3846064944031164	0.700537	0.700537	chr19	43922113	0.1545689218036591	chr19:43922113:A:G
chr19:43923214	['T', 'C']	10699	1050.0	-45.685113647730766	-0.021147468070566	0.0323866618813479	-0.6529684395397733	0.513791	0.513791	chr19	43923214	0.2892135074744421	chr19:43923214:T:C
chr19:43923474	['A', 'G']	10699	7546.11593118923	-160.68905891117728	0.0053274715286519	0.014653580108509	0.36356108808921	0.716193	0.716193	chr19	43923474	0.1449699280549591	chr19:43923474:A:G
chr19:43923949	['T', 'C']	10699	7550.173965936741	-157.30289007802546	0.0061537828520393	0.0146595870155317	0.4197787322057218	0.674656	0.674656	chr19	43923949	0.1709176129221	chr19:43923949:T:C
chr19:43924759	['G', 'C']	10699	7546.821505376344	-159.09134565309412	0.0056594548089111	0.0146544371313955	0.3861939396352782	0.699361	0.699361	chr19	43924759	0.1552985898664173	chr19:43924759:G:C
chr19:43924968	['C', 'T']	10699	3939.3681996634887	-103.94583586237404	-0.0044209371963698	0.0183285035659827	-0.2412055725364815	0.8094	0.8094	chr19	43924968	0.0918367999444521	chr19:43924968:C:T
chr19:43925028	['T', 'C']	10699	7547.116211667913	-159.20636199894065	0.0056322404665238	0.0146541969698617	0.384343166541794	0.700732	0.700732	chr19	43925028	0.1544480493308964	chr19:43925028:T:C
chr19:43926717	['C', 'T']	10699	7543.4101149855105	-161.24042432989583	0.005206207975658	0.0146552803539544	0.3552445159640525	0.722413	0.722413	chr19	43926717	0.1412144473879817	chr19:43926717:C:T
chr19:43928688	['T', 'C']	10699	7815.460970365522	-185.5280714876235	0.0018347667527749	0.0145461895226092	0.1261338407507442	0.899628	0.899628	chr19	43928688	0.045937036055154	chr19:43928688:T:C
chr19:43929184	['T', 'G']	10699	398.0	25.379602457875208	0.0889561643497222	0.0518478243750344	1.7157164340449378	0.0862429	0.0862429	chr19	43929184	1.064276648344464	chr19:43929184:T:G
chr19:43929313	['G', 'A']	10699	859.0802953823145	-22.299754233878225	-0.0045165421028138	0.0355763146823873	-0.1269536247117209	0.898979	0.898979	chr19	43929313	0.0462504531951829	chr19:43929313:G:A
chr19:43929752	['T', 'C']	10699	6267.585810431857	-167.84338779904397	-0.0041212817593052	0.0155500061248514	-0.2650340923479639	0.790988	0.790988	chr19	43929752	0.1018301050905844	chr19:43929752:T:C
chr19:43930748	['G', 'A']	10699	7607.71106748925	-172.68791979762102	0.0012960336801089	0.0145815214098215	0.0888819241616308	0.929177	0.929177	chr19	43930748	0.0319015488682606	chr19:43930748:G:A
chr19:43930774	['A', 'G']	10699	8515.183543712013	-192.402739520212	0.0023996154883185	0.0143224195615061	0.1675426053547455	0.866946	0.866946	chr19	43930774	0.062007952849498	chr19:43930774:A:G
chr19:43930795	['A', 'C']	10699	8173.7639745746865	-175.70417832053386	0.0025006904051724	0.0144183689956492	0.1734378143552169	0.862311	0.862311	chr19	43930795	0.0643360738218631	chr19:43930795:A:C
chr19:43931015	['C', 'T']	10699	7070.0	-174.0323128650056	-0.0002965080493194	0.0148441256592958	-0.0199747735989914	0.984064	0.984064	chr19	43931015	0.0069766556916426	chr19:43931015:C:T
chr19:43931395	['T', 'C']	10699	6205.379958832334	-111.11910432185162	0.0088304384308567	0.0154279371689801	0.572366761294017	0.567086	0.567086	chr19	43931395	0.2463510742759796	chr19:43931395:T:C
chr19:43931487	['T', 'C']	10699	1096.5124368804936	-13.831260187603585	0.0090960789485353	0.0319399348778977	0.2847870223689693	0.775813	0.775813	chr19	43931487	0.110242947369422	chr19:43931487:T:C
chr19:43931567	['C', 'T']	10699	5517.915855752707	-73.57834980315866	0.0172526316460903	0.0162754393487659	1.0600409166465	0.28915	0.28915	chr19	43931567	0.5388768033603866	chr19:43931567:C:T
chr19:43932581	['G', 'A']	10699	4151.552127162226	-171.6304235646406	-0.0203517960025023	0.0179230586034788	-1.1355090921006126	0.256188	0.256188	chr19	43932581	0.5914412167296488	chr19:43932581:G:A
chr19:43932903	['C', 'T']	10699	1098.1026360067303	-14.259103516760051	0.0084725128728841	0.0319147180630461	0.2654735303049544	0.79065	0.79065	chr19	43932903	0.1020157247293613	chr19:43932903:C:T
chr19:43933152	['G', 'A']	10699	1072.1002056459151	15.574117713973743	0.0460325971557119	0.0321431545316556	1.43211199480678	0.152141	0.152141	chr19	43933152	0.8177537335190526	chr19:43933152:G:A
chr19:43933324	['C', 'T']	10699	4152.776292418435	-171.87522230099964	-0.020399500055495	0.0179213259421024	-1.138280734438887	0.255029	0.255029	chr19	43933324	0.593410432021459	chr19:43933324:C:T
chr19:43933337	['C', 'T']	10699	664.0	-39.03606332043421	-0.0379908134636172	0.0402713853614417	-0.9433699169433564	0.345513	0.345513	chr19	43933337	0.4615356075602584	chr19:43933337:C:T
chr19:43933786	['G', 'A']	10699	6386.387657784011	-106.2333478042288	0.0090474931766592	0.0153272067369244	0.5902897593769074	0.555009	0.555009	chr19	43933786	0.2556999743212054	chr19:43933786:G:A
chr19:43933827	['G', 'C']	10699	6020.562722004113	-272.82994194526566	-0.0281143658048342	0.0156104203174557	-1.800999923967226	0.0717311	0.0717311	chr19	43933827	1.144292509185933	chr19:43933827:G:C
chr19:43934214	['T', 'C']	10699	6791.0	-108.84751323008354	0.0121347534806797	0.0150567130441076	0.8059364248446379	0.420297	0.420297	chr19	43934214	0.3764437098948617	chr19:43934214:T:C
chr19:43934520	['TC', 'T']	10699	6768.5305282842455	-111.59229766298262	0.0114321231311918	0.0150776270930404	0.7582176598908409	0.448337	0.448337	chr19	43934520	0.3483954185449785	chr19:43934520:TC:T
chr19:43934771	['G', 'A']	10699	12199.280452463308	-182.4627065984588	0.0233803254096505	0.0141538182594955	1.651874072493844	0.0985896	0.0985896	chr19	43934771	1.0061688954120325	chr19:43934771:G:A
chr19:43935216	['C', 'T']	10699	430.0	-4.83571888828583	0.0157350802881058	0.0496880954340362	0.3166770662199168	0.751495	0.751495	chr19	43935216	0.1240739046041965	chr19:43935216:C:T
chr19:43935244	['T', 'C']	10699	1106.206786949612	-11.676815283842354	0.0109335303158757	0.03178633195119	0.3439695505812009	0.730876	0.730876	chr19	43935244	0.1361562989433584	chr19:43935244:T:C
chr19:43935785	['C', 'A']	10699	4138.547265077139	-170.79177093827164	-0.020159989992533	0.0179612338508227	-1.122416764904464	0.261711	0.261711	chr19	43935785	0.5821780231037061	chr19:43935785:C:A
chr19:43937129	['G', 'A']	10699	6783.634043746495	-115.56965421536933	0.0109280525613063	0.0150628297442541	0.7254979805819664	0.468162	0.468162	chr19	43937129	0.3296038402337209	chr19:43937129:G:A
chr19:43937280	['T', 'C']	10699	6818.274562961578	-118.95126694190571	0.0102019406236507	0.0150340003986536	0.6785912167838206	0.497412	0.497412	chr19	43937280	0.3032837416416385	chr19:43937280:T:C
chr19:43938043	['G', 'A']	10699	6404.197158081704	-116.98711079214203	0.0069010352690507	0.0153145384431109	0.450619866520044	0.652273	0.652273	chr19	43938043	0.1855705981656901	chr19:43938043:G:A
chr19:43938366	['G', 'A']	10699	1002.0	-7.5071623466492445	0.0143826457111053	0.0332752934722803	0.432231971840809	0.665582	0.665582	chr19	43938366	0.1767984316187429	chr19:43938366:G:A
chr19:43938814	['G', 'A']	10699	6804.63600673023	-123.91235884934626	0.0090240504768845	0.0150502761913136	0.5995936793567149	0.54879	0.54879	chr19	43938814	0.2605938109025932	chr19:43938814:G:A
chr19:43938858	['A', 'G']	10699	6804.908096484667	-124.31187539094576	0.0089695759969114	0.0150510960873092	0.5959417138047798	0.551227	0.551227	chr19	43938858	0.258669518125415	chr19:43938858:A:G
chr19:43939116	['A', 'G']	10699	1104.72278338945	-11.551412768865246	0.0114001172636063	0.0318108045473786	0.358372490913493	0.720072	0.720072	chr19	43939116	0.1426240762918688	chr19:43939116:A:G
chr19:43939145	['G', 'C']	10699	5566.560863874345	-91.8345179877011	0.007973395498443	0.015924174942292	0.5007101169974568	0.616585	0.616585	chr19	43939145	0.2100070448000194	chr19:43939145:G:C
chr19:43939391	['G', 'A']	10699	694.0	-13.953443584823786	-0.0009793352468572	0.0398132991894268	-0.0245981937391746	0.980376	0.980376	chr19	43939391	0.008607328993955	chr19:43939391:G:A
chr19:43939931	['A', 'T']	10699	6808.636380631893	-123.62037963500384	0.0090640541802008	0.0150489393656098	0.6023051831090634	0.546984	0.546984	chr19	43939931	0.2620253771644466	chr19:43939931:A:T
chr19:43940048	['C', 'T']	10699	1097.1025425313142	-10.743035419770242	0.0120514183458611	0.0319263829673824	0.3774752172262506	0.705828	0.705828	chr19	43940048	0.1513011172932877	chr19:43940048:C:T
chr19:43940264	['T', 'G']	10699	4152.388109927089	-167.21828980697214	-0.0186325550730195	0.0179485371123407	-1.0381099560592308	0.299242	0.299242	chr19	43940264	0.5239774512884586	chr19:43940264:T:G
chr19:43940552	['A', 'G']	10699	1105.4132772323514	-11.713424972776876	0.0108483928005748	0.031795790454246	0.3411895928860651	0.732968	0.732968	chr19	43940552	0.1349149854226976	chr19:43940552:A:G
chr19:43940862	['C', 'T']	10699	6807.5451145395045	-123.94002139589432	0.0089866172954609	0.0150495978955194	0.5971333824232249	0.550431	0.550431	chr19	43940862	0.2592971148346571	chr19:43940862:C:T
chr19:43941569	['C', 'T']	10699	6810.909779356769	-125.93247464234464	0.0085723860541831	0.0150471013361778	0.5697034839243473	0.568891	0.568891	chr19	43941569	0.2449709368268054	chr19:43941569:C:T
chr19:43941664	['A', 'G']	10699	5394.016643291258	-85.49743237051955	0.0135575086530468	0.016162113828953	0.8388450172130155	0.401575	0.401575	chr19	43941664	0.3962333319686207	chr19:43941664:A:G
chr19:43941835	['T', 'C']	10699	6808.27269327849	-122.89032913684063	0.0092550910092482	0.0150487737080116	0.6150063246895022	0.538564	0.538564	chr19	43941835	0.2687626801184924	chr19:43941835:T:C
chr19:43942515	['T', 'C']	10699	5396.008694026363	-84.88512261450192	0.0137566699745986	0.0161614909876405	0.8512005473454811	0.394677	0.394677	chr19	43942515	0.4037581815956894	chr19:43942515:T:C
chr19:43942698	['T', 'G']	10699	5395.504299869134	-85.17413300271555	0.0136527886711084	0.01616081557244	0.8448081478258619	0.398237	0.398237	chr19	43942698	0.3998583923514752	chr19:43942698:T:G
chr19:43942799	['T', 'C']	10699	4164.556989247312	-169.46205128311615	-0.0191899135269243	0.0179110715292097	-1.071399524904421	0.284014	0.284014	chr19	43942799	0.546660251597718	chr19:43942799:T:C
chr19:43943892	['A', 'G']	10699	1108.310770381451	-9.875204293592589	0.0130173954239915	0.0317576691574296	0.4098976961899016	0.681889	0.681889	chr19	43943892	0.166286315388822	chr19:43943892:A:G
chr19:43944220	['T', 'C']	10699	5580.564790575917	-98.93940226802329	0.006227508440305	0.0159065199907544	0.3915066553793488	0.695431	0.695431	chr19	43944220	0.1577459538183286	chr19:43944220:T:C
chr19:43944390	['G', 'A']	10699	1105.206599981303	-11.593495577927907	0.0111787208552219	0.0317950981027104	0.3515862985894988	0.725155	0.725155	chr19	43944390	0.1395691541877509	chr19:43944390:G:A
chr19:43945039	['C', 'T']	10699	6821.912864622289	-128.42465842234495	0.0079538667671231	0.0150387534043085	0.5288913617563831	0.596892	0.596892	chr19	43945039	0.2241042418138678	chr19:43945039:C:T
chr19:43945157	['A', 'G']	10699	6822.637689287718	-129.1333614727928	0.0077882195953393	0.0150382994910226	0.5178923055754192	0.604544	0.604544	chr19	43945157	0.2185720847754317	chr19:43945157:A:G
chr19:43945680	['G', 'A']	10699	6823.551098644227	-128.57923109430538	0.007924357479485	0.0150400140934824	0.5268849769841043	0.598284	0.598284	chr19	43945680	0.2230926114060311	chr19:43945680:G:A
chr19:43946022	['G', 'A']	10699	1184.0	-32.94302640299095	-0.0072626711702255	0.0305608485290137	-0.237646253942543	0.81216	0.81216	chr19	43946022	0.090358403921408	chr19:43946022:G:A
chr19:43946269	['A', 'G']	10699	6822.9131451009725	-128.415439695413	0.007981433353147	0.0150391258961023	0.530711253319286	0.59563	0.59563	chr19	43946269	0.2250234363289598	chr19:43946269:A:G
chr19:43946947	['T', 'A']	10699	6013.562067676201	-256.3266044246495	-0.0242132968299556	0.0156101309085205	-1.5511270835492657	0.120901	0.120901	chr19	43946947	0.9175701069747464	chr19:43946947:T:A
chr19:43947053	['G', 'A']	10699	6823.0	-128.57165157088065	0.0079065129530088	0.0150380731162251	0.5257663592869644	0.599061	0.599061	chr19	43947053	0.2225289528785272	chr19:43947053:G:A
chr19:43947286	['A', 'T']	10699	5395.512902019445	-85.13391906396829	0.0137723236532118	0.0161567731413776	0.8524179632095512	0.394001	0.394001	chr19	43947286	0.4045026759055661	chr19:43947286:A:T
chr19:43947764	['T', 'C']	10699	6823.275497803123	-127.825620968315	0.0080569137914911	0.0150389138795863	0.5357377438291948	0.592151	0.592151	chr19	43947764	0.2275675329650544	chr19:43947764:T:C
chr19:43948025	['C', 'G']	10699	2723.0	-23.4337888329476	0.0187164847859281	0.0213973133783568	0.874711906816285	0.38175	0.38175	chr19	43948025	0.4182209542715412	chr19:43948025:C:G
chr19:43948229	['G', 'A']	10699	5434.031603553062	-82.89312627484823	0.0144074716465555	0.0161435998020238	0.8924571857107944	0.372168	0.372168	chr19	43948229	0.4292609714010406	chr19:43948229:G:A
chr19:43948562	['TTG', 'T']	10699	6822.275310834813	-129.5904001983695	0.0076912603074832	0.0150419082895119	0.5113221114933956	0.609136	0.609136	chr19	43948562	0.2152857328917224	chr19:43948562:TTG:T
chr19:43950130	['G', 'T']	10699	7511.0	-192.6041099876197	-0.0013222262976717	0.0146525579138942	-0.0902385989833164	0.928099	0.928099	chr19	43950130	0.0324056952676812	chr19:43950130:G:T
chr19:43950351	['C', 'T']	10699	7512.212849527727	-192.8393277532892	-0.0014332901348059	0.0146579469970195	-0.0977824612885687	0.922107	0.922107	chr19	43950351	0.0352186811011091	chr19:43950351:C:T
chr19:43950682	['T', 'TC']	10699	4307.649812734083	-127.18227584877592	-0.0048114990188236	0.0175281282556739	-0.2745015867433618	0.783704	0.783704	chr19	43950682	0.1058479366013591	chr19:43950682:T:TC
chr19:43950757	['C', 'T']	10699	2741.5124801346174	-25.718961612183463	0.0177962867272744	0.0213186587523887	0.834775157948451	0.403863	0.403863	chr19	43950757	0.393765932994621	chr19:43950757:C:T
chr19:43950821	['G', 'T']	10699	7509.701906898485	-194.95458780203504	-0.0017597899819353	0.0146552869608973	-0.1200788484477158	0.904423	0.904423	chr19	43950821	0.0436284018263765	chr19:43950821:G:T
chr19:43952077	['G', 'A']	10699	6386.100403112397	-138.10770476024996	0.0017502605788205	0.0153828072267583	0.1137803102528614	0.909414	0.909414	chr19	43952077	0.0412383643205454	chr19:43952077:G:A
chr19:43952125	['G', 'A']	10699	1112.0	-4.984679190596529	0.0174031083276716	0.0316487275711364	0.5498833496087603	0.582411	0.582411	chr19	43952125	0.2347704310951106	chr19:43952125:G:A
chr19:43952653	['G', 'A']	10699	1008.0942232192932	-1.6700504280110888	0.0204175504810688	0.033119192700338	0.6164869616782802	0.537586	0.537586	chr19	43952653	0.269552049853629	chr19:43952653:G:A
chr19:43953060	['G', 'A']	10699	5388.503645541223	-91.49844052119136	0.0118213823341178	0.0161726706501019	0.7309480660229283	0.464827	0.464827	chr19	43953060	0.3327086534007565	chr19:43953060:G:A
chr19:43953450	['T', 'C']	10699	5556.077232351567	-104.4600915664129	0.0044161065489217	0.0159363587398351	0.2771088817097886	0.781702	0.781702	chr19	43953450	0.1069587768904544	chr19:43953450:T:C
chr19:43954141	['G', 'A']	10699	1207.6185106166788	-10.545986185833112	0.0150070078947196	0.031819521188096	0.4716289665708083	0.637201	0.637201	chr19	43954141	0.1957235513044573	chr19:43954141:G:A
chr19:43954922	['T', 'C']	10699	1114.1041316133856	-2.413294796612666	0.0196815506009232	0.0316248680095106	0.6223441184008841	0.533729	0.533729	chr19	43954922	0.2726791992990754	chr19:43954922:T:C
chr19:43956052	['T', 'C']	10699	18266.0	-507.5961913288474	-0.0179471465409648	0.0196374994857993	-0.9139221902433744	0.360778	0.360778	chr19	43956052	0.4427599533083353	chr19:43956052:T:C
chr19:43956053	['G', 'A']	10699	9549.0	-267.5706517227148	-0.0082416988463515	0.0141654178987278	-0.5818182636949729	0.560701	0.560701	chr19	43956053	0.2512686693445327	chr19:43956053:G:A
chr19:43956515	['CTT', 'C']	10699	10761.017389678384	-294.46278048538073	-0.0075966631293109	0.014020921771758	-0.541809108771484	0.587961	0.587961	chr19	43956515	0.2306514801254285	chr19:43956515:CTT:C
chr19:43956897	['C', 'T']	10699	6620.475175315568	-92.96228096141732	0.0166663695873348	0.0151586281427562	1.0994642411159865	0.27159	0.27159	chr19	43956897	0.5660862249098426	chr19:43956897:C:T
chr19:43957194	['T', 'G']	10699	10756.010657193605	-294.4814340812207	-0.0076726219515192	0.0140257243092873	-0.5470392674436576	0.584363	0.584363	chr19	43957194	0.2333172900076506	chr19:43957194:T:G
chr19:43957488	['A', 'G']	10699	1026.095905776781	-13.594001512820183	0.0085352385526997	0.032827463161653	0.2600029892858148	0.794866	0.794866	chr19	43957488	0.0997060793506357	chr19:43957488:A:G
chr19:43958528	['A', 'G']	10699	1026.0	-13.688381033290977	0.0084460525989377	0.0328272623025826	0.257287754339273	0.796962	0.796962	chr19	43958528	0.0985623857353192	chr19:43958528:A:G
chr19:43959184	['A', 'T']	10699	10764.018231114434	-286.2675808721871	-0.0061720949927588	0.0140193437569322	-0.4402556282070565	0.659761	0.659761	chr19	43959184	0.1806133601841143	chr19:43959184:A:T
chr19:43959587	['G', 'A']	10699	6385.0	-154.61440142166916	-0.0028233187781129	0.0152958772121838	-0.1845803767216449	0.853562	0.853562	chr19	43959587	0.0687649276483267	chr19:43959587:G:A
chr19:43960165	['C', 'T']	10699	2811.3138208341124	-108.6107478064711	-0.0216777056817733	0.0208665407666353	-1.038873952525711	0.298887	0.298887	chr19	43960165	0.5244929740575569	chr19:43960165:C:T
chr19:43961333	['C', 'A']	10699	8211.535009815836	-92.8036937413559	0.0227239753378641	0.0143590119434765	1.5825584258384782	0.113552	0.113552	chr19	43961333	0.9448052121151884	chr19:43961333:C:A
chr19:43961460	['G', 'A']	10699	3726.696643918856	31.066841680947736	0.0381180075792003	0.0186518791742392	2.043655077491944	0.0410121	0.0410121	chr19	43961460	1.387087992354507	chr19:43961460:G:A
chr19:43961654	['G', 'A']	10699	6392.194914461999	-165.66356354693764	-0.0052170627673239	0.0153027227939771	-0.34092382365949	0.733168	0.733168	chr19	43961654	0.1347964986016667	chr19:43961654:G:A
chr19:43962004	['C', 'T']	10699	8151.761918115535	-282.9884297505424	-0.0177438151967526	0.0143630882451225	-1.2353760482379603	0.216718	0.216718	chr19	43962004	0.6641050158789659	chr19:43962004:C:T
chr19:43962052	['T', 'A']	10699	8212.767620115908	-92.89174731086943	0.0226847068101615	0.0143597333297159	1.5797442953357586	0.114195	0.114195	chr19	43962052	0.9423529111510072	chr19:43962052:T:A
chr19:43963253	['A', 'G']	10699	8380.783323985792	-268.31250690593424	-0.0146414996832206	0.0143043774939346	-1.023567763744271	0.306063	0.306063	chr19	43963253	0.5141891691516913	chr19:43963253:A:G
chr19:43963329	['C', 'A']	10699	1796.167881847074	-73.00748788817955	-0.0164330495678727	0.0253677013663672	-0.6477941903581315	0.517132	0.517132	chr19	43963329	0.2863985873615069	chr19:43963329:C:A
chr19:43964066	['A', 'G']	10699	6379.192483873983	-259.6976391622982	-0.0210234103908638	0.0154462272972336	-1.3610708936433311	0.17352	0.17352	chr19	43964066	0.7606504609938631	chr19:43964066:A:G
chr19:43964387	['T', 'C']	10699	5572.0	-223.58584497289425	-0.0197942850769398	0.016055766423997	-1.2328458545183631	0.21766	0.21766	chr19	43964387	0.6622213751638166	chr19:43964387:T:C
chr19:43964420	['T', 'C']	10699	12133.134043746497	-208.8466757590364	0.0152578229611721	0.0142660701561887	1.069518290189616	0.28486	0.28486	chr19	43964420	0.5453685300476078	chr19:43964420:T:C
chr19:43964882	['C', 'T']	10699	5571.0	-223.4378252495435	-0.0197391524226022	0.0160605413965883	-1.229046514384338	0.219081	0.219081	chr19	43964882	0.6593952853920988	chr19:43964882:C:T
chr19:43965556	['C', 'T']	10699	1470.0	-55.85013955816184	-0.024841048599002	0.027493371633271	-0.9035286370239404	0.366266	0.366266	chr19	43965556	0.4362033944605396	chr19:43965556:C:T
chr19:43965995	['G', 'A']	10699	3679.0	-81.07126419147662	0.0028947395840561	0.0185647479898398	0.1559266834993076	0.876094	0.876094	chr19	43965995	0.0574492939561841	chr19:43965995:G:A
chr19:43967057	['T', 'A']	10699	11643.088240792673	-209.8534355717553	0.0132330001927186	0.0141488234833862	0.9352721240926516	0.349669	0.349669	chr19	43967057	0.456342868479174	chr19:43967057:T:A
chr19:43967100	['T', 'C']	10699	523.0	2.7790937198808905	0.0253109794519094	0.0451727599436351	0.5603150988226431	0.575276	0.575276	chr19	43967100	0.2401237439737762	chr19:43967100:T:C
chr19:43967171	['G', 'A']	10699	17334.62020938493	-451.652549652249	-0.0089962977043379	0.017848936989632	-0.5040242850072068	0.614255	0.614255	chr19	43967171	0.2116512997016516	chr19:43967171:G:A
chr19:43967716	['G', 'T']	10699	11659.089736399328	-203.21413316886728	0.0147277860878409	0.0141518153392947	1.040699425108166	0.298039	0.298039	chr19	43967716	0.5257269024453368	chr19:43967716:G:T
chr19:43968009	['T', 'C']	10699	1779.0	-174.45425606221627	-0.0754885051999085	0.0250758150721674	-3.010410827430924	0.00261504	0.00261504	chr19	43968009	2.582521663719684	chr19:43968009:T:C
chr19:43968317	['T', 'G']	10699	496.0463638063189	6.500047026587626	0.0322956135743222	0.0464129372110222	0.6958321432553636	0.486549	0.486549	chr19	43968317	0.3128734157080467	chr19:43968317:T:G
chr19:43969032	['C', 'T']	10699	1904.1779771919985	-5.43956483648074	0.0217021050762487	0.0244881730405836	0.8862280187371431	0.375515	0.375515	chr19	43969032	0.4253727103585687	chr19:43969032:C:T
chr19:43969087	['G', 'A']	10699	2701.0	-64.25584065919207	0.0001607098411982	0.0211555349965021	0.0075965860104616	0.993939	0.993939	chr19	43969087	0.002640268295153	chr19:43969087:G:A
chr19:43969420	['T', 'C']	10699	14983.81902439028	-281.81733953120806	0.0213213326834346	0.0164777126501589	1.2939497815086018	0.195711	0.195711	chr19	43969420	0.7083847639942968	chr19:43969420:T:C
chr19:43969453	['A', 'G']	10699	2839.301626175534	-79.35324376695351	-0.0051900058572612	0.0212946512551014	-0.2437234493811146	0.80745	0.80745	chr19	43969453	0.0928843611286309	chr19:43969453:A:G
chr19:43969756	['A', 'C']	10699	11640.175937178648	-206.44610983119503	0.0139887185462165	0.0141473527668537	0.9887870032470782	0.32279	0.32279	chr19	43969756	0.4910799281385989	chr19:43969756:A:C
chr19:43969963	['T', 'A']	10699	12454.32812938207	-241.248715675465	0.0120205774949733	0.0142317979725124	0.8446281712395073	0.398337	0.398337	chr19	43969963	0.3997493517641136	chr19:43969963:T:A
chr19:43970114	['C', 'T']	10699	12453.163955879603	-240.81223226739888	0.012034878676167	0.0142302721390711	0.8457237190231706	0.397726	0.397726	chr19	43970114	0.4004160175444586	chr19:43970114:C:T
chr19:43970124	['G', 'A']	10699	1905.0	-4.443498496955878	0.0222373767639579	0.0244832335795337	0.9082695997536392	0.363756	0.363756	chr19	43970124	0.439189834444797	chr19:43970124:G:A
chr19:43970181	['A', 'G']	10699	1982.4525824336224	-10.507567274693864	0.0195929234441446	0.0245821219737982	0.7970395503296448	0.425446	0.425446	chr19	43970181	0.3711555551805296	chr19:43970181:A:G
chr19:43970458	['T', 'A']	10699	1952.0	-11.034326060372935	0.0179390611577436	0.0243828673911997	0.7357240176033664	0.461915	0.461915	chr19	43970458	0.3354379344595489	chr19:43970458:T:A
chr19:43970920	['G', 'A']	10699	1281.2395064036646	-27.74258343331396	0.0026939719053695	0.0295456712872537	0.091179918681751	0.927351	0.927351	chr19	43970920	0.0327558553798501	chr19:43970920:G:A
chr19:43971486	['G', 'A']	10699	284.0	18.11270477233576	0.087398813655802	0.0616474602438712	1.4177196158618877	0.156302	0.156302	chr19	43971486	0.8060354648253002	chr19:43971486:G:A
chr19:43971498	['G', 'A']	10699	12453.656007480133	-242.22526020231305	0.0117216333826194	0.0142328527902174	0.8235617662452084	0.410207	0.410207	chr19	43971498	0.3869969328622539	chr19:43971498:G:A
chr19:43971519	['C', 'T']	10699	12451.65525946704	-239.7952543706473	0.0121169444464226	0.0142347840364879	0.8512208134217839	0.394666	0.394666	chr19	43971519	0.4037702859389248	chr19:43971519:C:T
chr19:43971523	['C', 'T']	10699	2407.825875304251	18.32553481009749	0.0346698578373244	0.0226531477812412	1.5304653539599495	0.125931	0.125931	chr19	43971523	0.8998673479563393	chr19:43971523:C:T
chr19:43972184	['G', 'A']	10699	1953.1825574873808	-11.029265634814822	0.0179465697208908	0.0243791401141919	0.7361444922515337	0.461659	0.461659	chr19	43972184	0.3356786934896095	chr19:43972184:G:A
chr19:43972192	['T', 'C']	10699	1531.2862484808825	-11.989609803930698	0.0163466163304919	0.0269632945613732	0.6062544135058924	0.544359	0.544359	chr19	43972192	0.2641145924038601	chr19:43972192:T:C
chr19:43972401	['G', 'A']	10699	12454.984756382682	-238.07665233110896	0.0125670743088621	0.014231998110108	0.8830154565532586	0.377248	0.377248	chr19	43972401	0.4233730539811763	chr19:43972401:G:A
chr19:43973086	['C', 'T']	10699	12453.327942413762	-239.92314415691152	0.0122187137499487	0.0142300404855285	0.858656288601199	0.390549	0.390549	chr19	43973086	0.4083244698671184	chr19:43973086:C:T
chr19:43973122	['A', 'C']	10699	496.0	6.484416697931651	0.0322392843177014	0.0464129531586801	0.694618250372463	0.48731	0.48731	chr19	43973122	0.3121946764490802	chr19:43973122:A:C
chr19:43973447	['A', 'C']	10699	1406.0	-5.337766276487491	0.020293311383056	0.0281184649014226	0.7217076555992674	0.47049	0.47049	chr19	43973447	0.327449602823275	chr19:43973447:A:C
chr19:43973913	['T', 'C']	10699	12454.32812938207	-241.2949386781899	0.0119418944071874	0.0142291511312054	0.8392555744944002	0.401345	0.401345	chr19	43973913	0.3964821431417635	chr19:43973913:T:C
chr19:43974133	['C', 'A']	10699	493.1382759910247	7.133362570314937	0.0337440174251922	0.0465487426874988	0.7249179135026261	0.468518	0.468518	chr19	43974133	0.3292737192895309	chr19:43974133:C:A
chr19:43974311	['A', 'T']	10699	1681.0	-152.5029286383397	-0.0663490395003195	0.0256970878386884	-2.581967260913791	0.00983708	0.00983708	chr19	43974311	2.007133796699081	chr19:43974311:A:T
chr19:43974411	['A', 'G']	10699	461.0430921667602	4.614381635293086	0.029069769425695	0.0480447102199918	0.6050566085753775	0.545154	0.545154	chr19	43974411	0.2634807969844564	chr19:43974411:A:G
chr19:43974729	['AAAAG', 'A']	10699	12453.327942413762	-241.21399714581827	0.0119906692380456	0.0142297733292836	0.8426465383935441	0.399445	0.399445	chr19	43974729	0.3985430106951385	chr19:43974729:AAAAG:A
chr19:43975476	['G', 'A']	10699	1700.1589082071414	-177.82091931337675	-0.0830312508558892	0.0256130452064573	-3.2417563076395224	0.0011916	0.0011916	chr19	43975476	2.923869505456994	chr19:43975476:G:A
chr19:43975605	['T', 'C']	10699	1980.370197251566	18.47568219172215	0.0362093381553293	0.0240643314940657	1.5046891356304053	0.132434	0.132434	chr19	43975605	0.878000503440344	chr19:43975605:T:C
chr19:43975693	['A', 'G']	10699	847.3167835437121	-41.752273019141406	-0.0396716232491457	0.0361557106841358	-1.0972436303555395	0.27256	0.27256	chr19	43975693	0.564537879440179	chr19:43975693:A:G
chr19:43977188	['A', 'C']	10699	4553.702477793361	-237.3743791972581	-0.0343092487096444	0.0171446436252491	-2.0011642971170724	0.0453999	0.0453999	chr19	43977188	1.3429451037397246	chr19:43977188:A:C
chr19:43978555	['A', 'G']	10699	14578.087696335078	-226.89733291440484	0.0285594526931773	0.0150987043083409	1.8915167891194729	0.0585824	0.0585824	chr19	43978555	1.23223284014152	chr19:43978555:A:G
chr19:43978672	['T', 'G']	10699	1623.1517106001122	-3.434427911645204	0.0242747406744824	0.0262409178416775	0.9250720885962208	0.354949	0.354949	chr19	43978672	0.4498340430286109	chr19:43978672:T:G
chr19:43979188	['A', 'G']	10699	2006.3750584275967	5.63305868367982	0.0290382077081773	0.0238770774883114	1.216154184798887	0.223953	0.223953	chr19	43979188	0.6498431155157025	chr19:43979188:A:G
chr19:43979435	['AT', 'A']	10699	2015.4629803186497	11.888074042515877	0.0323488396187684	0.0236729007270553	1.3664924291173808	0.171813	0.171813	chr19	43979435	0.76494397895258	chr19:43979435:AT:A
chr19:43979542	['T', 'C']	10699	2007.6270472625167	6.72053179349227	0.0296729443567157	0.0238839177416083	1.242381785004321	0.214123	0.214123	chr19	43979542	0.6693366805028851	chr19:43979542:T:C
chr19:43979789	['A', 'G']	10699	2006.3750584275967	5.756442504323026	0.0290478834847106	0.023877108818096	1.2165578213847956	0.223799	0.223799	chr19	43979789	0.6501418583592871	chr19:43979789:A:G
chr19:43979923	['C', 'A']	10699	2008.0	5.714300154296566	0.0290329184426419	0.02386854310033	1.21636743058023	0.223872	0.223872	chr19	43979923	0.6500002208734551	chr19:43979923:C:A
chr19:43980003	['C', 'T']	10699	14582.362965040194	-235.62777252311207	0.0264433850565231	0.0151071207365157	1.75039211757978	0.0800794	0.0800794	chr19	43980003	1.0964791894955876	chr19:43980003:C:T
chr19:43980046	['A', 'G']	10699	1575.2944750864726	-150.82997442232346	-0.072483209090725	0.026545057745029	-2.730572665802488	0.00633281	0.00633281	chr19	43980046	2.1984035416883594	chr19:43980046:A:G
chr19:43980371	['C', 'T']	10699	2007.3752453959053	4.971993320888196	0.0286721838982688	0.0238730756940088	1.2010259702508457	0.229768	0.229768	chr19	43980371	0.6387104560268869	chr19:43980371:C:T
chr19:43980841	['A', 'G']	10699	12321.151617124697	-259.08138630013417	0.0074303727433169	0.0142205986678924	0.522507730992607	0.601328	0.601328	chr19	43980841	0.2208885733665806	chr19:43980841:A:G
chr19:43982128	['C', 'T']	10699	14580.362778089362	-232.2369459342999	0.0272446013367544	0.0151058783910482	1.803576106696284	0.0713259	0.0713259	chr19	43982128	1.1467527396489063	chr19:43982128:C:T
chr19:43982681	['C', 'T']	10699	12625.900504956053	-234.3284965882803	0.0151151201805219	0.0142902237660544	1.0577245274791964	0.290205	0.290205	chr19	43982681	0.5372951092873145	chr19:43982681:C:T
chr19:43983933	['A', 'G']	10699	5243.15210052513	-82.92177419886954	0.0088047190146599	0.0163329954307486	0.5390755818179014	0.589846	0.589846	chr19	43983933	0.2292613613753392	chr19:43983933:A:G
chr19:43984037	['G', 'T']	10699	15739.12408759124	-496.3443169918363	-0.0232996279401087	0.0160304670834332	-1.4534590800655929	0.146126	0.146126	chr19	43984037	0.8352725037651189	chr19:43984037:G:T
chr19:43984200	['G', 'A']	10699	328.33757485029946	-29.646768490298893	-0.0841524326748902	0.0565969577672924	-1.4868720156460813	0.137078	0.137078	chr19	43984200	0.8630322406537568	chr19:43984200:G:A
chr19:43984634	['C', 'T']	10699	5228.443426220311	-84.3602104368891	0.008304634958464	0.0163218931773872	0.5088034131953227	0.610901	0.610901	chr19	43984634	0.2140291639592877	chr19:43984634:C:T
chr19:43985390	['C', 'G']	10699	1669.6467605633784	-151.0094075054349	-0.0663531691875313	0.0258437891866219	-2.5674706099939475	0.0102578	0.0102578	chr19	43985390	1.9889457727827564	chr19:43985390:C:G
chr19:43985872	['A', 'G']	10699	9715.81621015238	-256.3348539233478	-0.0015247462373856	0.0140126516287436	-0.1088121133517668	0.913354	0.913354	chr19	43985872	0.03936086490904	chr19:43985872:A:G
chr19:43986210	['T', 'C']	10699	1622.30326259699	-155.05642794942966	-0.0718775968571426	0.0262226665135081	-2.7410483529627383	0.00613453	0.00613453	chr19	43986210	2.212218705345389	chr19:43986210:T:C
chr19:43986820	['G', 'A']	10699	8335.558193886136	-286.8921840867105	-0.0152944774989405	0.0142723445848762	-1.0716163282063251	0.283917	0.283917	chr19	43986820	0.5468086025951253	chr19:43986820:G:A
chr19:43986953	['G', 'C']	10699	1658.0	-152.06476484315726	-0.067875678627196	0.0258907036253338	-2.6216235606969085	0.00876361	0.00876361	chr19	43986953	2.057316957744909	chr19:43986953:G:C
chr19:43987266	['A', 'G']	10699	7126.998410620793	-251.8722493343562	-0.0149830952204061	0.0149883320491784	-0.9996506063012842	0.317502	0.317502	chr19	43987266	0.49825353466735	chr19:43987266:A:G
chr19:43987828	['C', 'T']	10699	12334.45858264772	-366.6127162873604	-0.0092494658494125	0.0141793747695602	-0.6523183144343506	0.51421	0.51421	chr19	43987828	0.2888594817526886	chr19:43987828:C:T
chr19:43988008	['G', 'A']	10699	3110.581471440591	-113.75387751616638	-0.0099192070060557	0.0197888564000351	-0.5012521595759406	0.616204	0.616204	chr19	43988008	0.2102754868495077	chr19:43988008:G:A
chr19:43988084	['T', 'G']	10699	11332.0	-368.356956995517	-0.0140892259727072	0.0139493019899814	-1.010030894938425	0.312503	0.312503	chr19	43988084	0.5051458091128919	chr19:43988084:T:G
chr19:43988335	['C', 'T']	10699	11339.239364188872	-372.2427016632608	-0.0147276803896408	0.0139547856978048	-1.0553856367681496	0.291273	0.291273	chr19	43988335	0.535699771103442	chr19:43988335:C:T
chr19:43988416	['A', 'G']	10699	11331.05907646289	-367.5288417662477	-0.0139552153912495	0.0139554655706501	-0.999982073016534	0.317342	0.317342	chr19	43988416	0.4984724455134028	chr19:43988416:A:G
chr19:43988845	['C', 'CT']	10699	11330.117977002898	-367.56499341194586	-0.01391117643931	0.0139533881610604	-0.9969748048815652	0.318799	0.318799	chr19	43988845	0.4964830495568633	chr19:43988845:C:CT
chr19:43988853	['C', 'T']	10699	11330.058982987472	-367.5796417779396	-0.0139130938972053	0.0139533751233707	-0.997113155361392	0.318732	0.318732	chr19	43988853	0.4965743321153416	chr19:43988853:C:T
chr19:43988866	['T', 'C']	10699	12788.390576797232	-376.5783968133351	-0.0075422406340009	0.0142497550995194	-0.5292891408537456	0.596616	0.596616	chr19	43988866	0.2243051039432242	chr19:43988866:T:C
chr19:43988990	['T', 'G']	10699	10381.97036829314	-320.47598157917065	-0.0109161272184616	0.0139455744373921	-0.7827664086172264	0.433782	0.433782	chr19	43988990	0.3627284732136268	chr19:43988990:T:G
chr19:43989395	['A', 'G']	10699	11326.234502103784	-369.8462991190677	-0.0143881716855628	0.0139506796759844	-1.031359906451839	0.302395	0.302395	chr19	43989395	0.5194253940252017	chr19:43989395:A:G
chr19:43989678	['C', 'T']	10699	11332.118350939516	-368.5991662722558	-0.0140474999979584	0.0139451057680401	-1.0073426642738643	0.313793	0.313793	chr19	43989678	0.5033567487518911	chr19:43989678:C:T
chr19:43989817	['A', 'T']	10699	14545.438055165963	-403.98360784403474	-0.0064670878061118	0.0150703070815773	-0.4291278054989056	0.667839	0.667839	chr19	43989817	0.1753282229123266	chr19:43989817:A:T
chr19:43989902	['A', 'G']	10699	11334.118724876134	-367.5413151876714	-0.0138218353213061	0.0139454983423293	-0.9911324057421596	0.321643	0.321643	chr19	43989902	0.4926258958241724	chr19:43989902:A:G
chr19:43990063	['T', 'C']	10699	11334.237494156148	-369.530280625568	-0.0142028410164422	0.0139452232649881	-1.018473548006998	0.308476	0.308476	chr19	43990063	0.5107786192256247	chr19:43990063:T:C
chr19:43990181	['T', 'C']	10699	11336.119098812753	-370.2039113554054	-0.014333115950738	0.0139431039744146	-1.0279716752481396	0.303986	0.303986	chr19	43990181	0.5171464172555679	chr19:43990181:T:C
chr19:43990222	['AGAGT', 'A']	10699	11333.237120149604	-367.8026495469927	-0.0138871402351948	0.0139461374675456	-0.9957696363965988	0.319385	0.319385	chr19	43990222	0.495685484472432	chr19:43990222:AGAGT:A
chr19:43990278	['A', 'T']	10699	6120.576559723131	-181.06975762807207	-0.0073338261392473	0.0154204913311666	-0.4755896541652241	0.634376	0.634376	chr19	43990278	0.1976532558050936	chr19:43990278:A:T
chr19:43990396	['A', 'T']	10699	11332.17754300673	-370.2943711851028	-0.0143660381039741	0.0139456734764695	-1.0301430137607837	0.302966	0.302966	chr19	43990396	0.5186061069462191	chr19:43990396:A:T
chr19:43990431	['A', 'G']	10699	11369.062628528696	-370.6338382481096	-0.0141896089168373	0.0139540028226693	-1.016884480902153	0.309231	0.309231	chr19	43990431	0.509716975122128	chr19:43990431:A:G
chr19:43990542	['A', 'G']	10699	11332.059169938306	-369.13950783548006	-0.0141892938299756	0.0139450327494225	-1.0175159918906096	0.308931	0.308931	chr19	43990542	0.5101385097839147	chr19:43990542:A:G
chr19:43990578	['G', 'A']	10699	11332.059169938306	-366.8558505389556	-0.013721254828543	0.0139450489380199	-0.9839517157328324	0.325162	0.325162	chr19	43990578	0.4879002138608599	chr19:43990578:G:A
chr19:43990993	['G', 'A']	10699	11370.25095839177	-369.08033556061343	-0.0139123786482863	0.013952225067598	-0.9971440813835284	0.318717	0.318717	chr19	43990993	0.496594771137851	chr19:43990993:G:A
chr19:43991105	['C', 'T']	10699	11370.125455735251	-368.6577467547637	-0.0138031870390263	0.0139540131178976	-0.9891912041649268	0.322592	0.322592	chr19	43991105	0.4913464069375575	chr19:43991105:C:T
chr19:43991163	['G', 'A']	10699	11370.376507995885	-367.4873595220232	-0.0135708271106346	0.0139548327381824	-0.9724822479242552	0.330833	0.330833	chr19	43991163	0.4803911768610344	chr19:43991163:G:A
chr19:43991173	['C', 'T']	10699	11370.313727323732	-367.5662019226223	-0.0135832331238811	0.0139547962407006	-0.9733738056500068	0.33039	0.33039	chr19	43991173	0.4809731060566883	chr19:43991173:C:T
chr19:43991401	['A', 'G']	10699	12787.7809256662	-377.2792727668361	-0.0076346407382638	0.0142452872518525	-0.5359415084642145	0.59201	0.59201	chr19	43991401	0.2276709572836018	chr19:43991401:A:G
chr19:43991918	['A', 'G']	10699	11373.06300243036	-370.1147854544832	-0.0140666966264013	0.0139490976206849	-1.008430581598483	0.313271	0.313271	chr19	43991918	0.5040798065958103	chr19:43991918:A:G
chr19:43991993	['T', 'C']	10699	7279.0	-211.6669722153064	-0.0076696124981707	0.0147025396645965	-0.521652222890377	0.601923	0.601923	chr19	43991993	0.2204590615892465	chr19:43991993:T:C
chr19:43992327	['A', 'G']	10699	830.0775845952514	-23.032121747720414	-0.0114117433704733	0.0359734776119224	-0.3172265826946699	0.751078	0.751078	chr19	43992327	0.1243149588539442	chr19:43992327:A:G
chr19:43992404	['G', 'C']	10699	2359.6616492146595	-34.434392366262415	0.0114702814613892	0.0222732810322181	0.5149794251146727	0.606578	0.606578	chr19	43992404	0.2171133451824038	chr19:43992404:G:C
chr19:43993508	['G', 'A']	10699	521.0	-12.520537982584884	-0.0101618458571713	0.0453213169310652	-0.2242177973916274	0.822592	0.822592	chr19	43993508	0.0848155184747282	chr19:43993508:G:A
chr19:43994438	['A', 'G']	10699	11378.126951481723	-255.8557397276182	0.0005745329419091	0.0140873894420613	0.0407834925180514	0.967469	0.967469	chr19	43994438	0.0143629419107377	chr19:43994438:A:G
chr19:43994798	['T', 'C']	10699	5235.978779096942	-56.99387473472462	0.0236449360344421	0.0162551859945676	1.45460876561757	0.145807	0.145807	chr19	43994798	0.8362216256175126	chr19:43994798:T:C
chr19:43994799	['G', 'A']	10699	1681.3142937272132	9.969637425753238	0.0373988259466215	0.0259984064761357	1.4385045476133458	0.15032	0.15032	chr19	43994799	0.8229832329075308	chr19:43994799:G:A
chr19:43995221	['C', 'T']	10699	2113.975863036767	-102.97404249553986	-0.0272046714098987	0.0232946428502458	-1.1678509769301595	0.242893	0.242893	chr19	43995221	0.6145850010663354	chr19:43995221:C:T
chr19:43996549	['C', 'T']	10699	2416.451715434234	-111.17329003960728	-0.0196968958380876	0.0218367487855797	-0.9020067974173358	0.367074	0.367074	chr19	43996549	0.4352463756605905	chr19:43996549:C:T
chr19:43996609	['G', 'A']	10699	14870.55960729313	-326.64682253467674	0.0063152586721738	0.0151733259131704	0.4162079367643557	0.677266	0.677266	chr19	43996609	0.1692407262288949	chr19:43996609:G:A
chr19:43997075	['A', 'G']	10699	14880.0	-331.05469537194534	0.0058048198052711	0.0152268073280797	0.3812236984549274	0.703045	0.703045	chr19	43997075	0.1530168760808629	chr19:43997075:A:G
chr19:43997366	['G', 'A']	10699	6751.155040209463	-259.7578100285033	-0.0178366663176198	0.0150183584400925	-1.187657518547676	0.234995	0.234995	chr19	43997366	0.6289413781346919	chr19:43997366:G:A
chr19:43997475	['T', 'C']	10699	7716.442460502945	-61.024584404665	0.0220670835525605	0.014620691246985	1.5093050786576936	0.13125	0.13125	chr19	43997475	0.8819006879220055	chr19:43997475:T:C
chr19:43997777	['G', 'C']	10699	7893.213257292446	-69.30788469851981	0.0218818351362677	0.0146319724721132	1.4954808846156442	0.134819	0.134819	chr19	43997777	0.8702488985003913	chr19:43997777:G:C
chr19:43998006	['CATCACTTCAGCTCCTGATTGGTCCCAGGCCAAGCTGAATAGCCCTTAGGAATA', 'C']	10699	5204.296424560091	-124.864920495444	0.002464470791804	0.0161754223190918	0.1523589766738431	0.878907	0.878907	chr19	43998006	0.0560570766026873	chr19:43998006:CATCACTTCAGCTCCTGATTGGTCCCAGGCCAAGCTGAATAGCCCTTAGGAATA:C
chr19:43998396	['T', 'C']	10699	15478.126823793493	-336.0985972677815	0.0088489711210866	0.0156816781942562	0.5642872536644583	0.572571	0.572571	chr19	43998396	0.2421706522259091	chr19:43998396:T:C
chr19:43998578	['T', 'C']	10699	8414.14576905096	-180.47353695052075	0.0026947648710807	0.014358782598234	0.1876736312876638	0.851136	0.851136	chr19	43998578	0.0700010399971159	chr19:43998578:T:C
chr19:43998880	['T', 'C']	10699	17416.627874369042	-412.7766091238329	0.0039348111768594	0.017973601042334	0.2189216934097768	0.826715	0.826715	chr19	43998880	0.0826441824180381	chr19:43998880:T:C
chr19:43999227	['C', 'T']	10699	16232.0	-394.1450205327686	0.0004506024824999	0.0163638322984373	0.0275364886587699	0.978032	0.978032	chr19	43999227	0.0096469354004709	chr19:43999227:C:T
chr19:43999389	['TA', 'T']	10699	16239.51785380445	-391.6464326896556	0.0011825267582849	0.0163654019971119	0.072257727521366	0.942398	0.942398	chr19	43999389	0.0257656442355447	chr19:43999389:TA:T
chr19:43999417	['G', 'A']	10699	5807.085538001309	-140.40829676237573	-0.0031845264665967	0.0159243471734427	-0.1999784626592202	0.841501	0.841501	chr19	43999417	0.0749453635928229	chr19:43999417:G:A
chr19:43999455	['T', 'C']	10699	9068.5428197457	-233.3740667014952	-0.0033425070582292	0.0142416830135618	-0.2346988803954076	0.814447	0.814447	chr19	43999455	0.0891371720754939	chr19:43999455:T:C
chr19:44000157	['C', 'T']	10699	6186.692484051075	-160.5428251931928	-0.0060019121534508	0.0162997178607071	-0.3682218431473166	0.712715	0.712715	chr19	44000157	0.1470841008232568	chr19:44000157:C:T
chr19:44000345	['T', 'TC']	10699	296.055342619426	25.6064951987066	0.1070483684008988	0.0605101009902226	1.7690991528537685	0.0769059	0.0769059	chr19	44000345	1.1140403410938469	chr19:44000345:T:TC
chr19:44000346	['A', 'T']	10699	296.1383953618852	25.70508113625117	0.1073939592610888	0.0605102862413958	1.774805011377046	0.0759586	0.0759586	chr19	44000346	1.1194230483831216	chr19:44000346:A:T
chr19:44000361	['A', 'G']	10699	16538.545802953824	-375.0013545957265	0.0073960458183681	0.016733607604387	0.4419875255368807	0.658507	0.658507	chr19	44000361	0.181439604080762	chr19:44000361:A:G
chr19:44000629	['T', 'G']	10699	9070.543380703068	-237.25125594609543	-0.0040949738879801	0.014254779201733	-0.287270243195507	0.773911	0.773911	chr19	44000629	0.1113089804428335	chr19:44000629:T:G
chr19:44000829	['G', 'A']	10699	7169.680504908836	-155.27433954940804	0.005236574424388	0.014896395686097	0.3515329838663832	0.725195	0.725195	chr19	44000829	0.1395451988951931	chr19:44000829:G:A
chr19:44001817	['G', 'A']	10699	16235.0	-394.78414068701227	0.0002647571201146	0.0163646187221978	0.0161786305326806	0.987092	0.987092	chr19	44001817	0.0056423678670312	chr19:44001817:G:A
chr19:44001934	['G', 'A']	10699	16531.635471204187	-376.3742297669245	0.0067846918636997	0.0167248392639921	0.4056655945451671	0.684996	0.684996	chr19	44001934	0.1643119645411505	chr19:44001934:G:A
chr19:44001958	['G', 'C']	10699	5792.165497896214	-142.44866413959548	-0.0038386923590219	0.0159536414292653	-0.2406154341654101	0.809858	0.809858	chr19	44001958	0.0915911233715823	chr19:44001958:G:C
chr19:44002097	['A', 'G']	10699	7171.34056277461	-156.44646969416218	0.0049458623178943	0.0148938251985051	0.3320746854468748	0.739839	0.739839	chr19	44002097	0.1308627789433556	chr19:44002097:A:G
chr19:44002471	['C', 'T']	10699	5817.0874076843975	-149.39711955022094	-0.0051975748186626	0.0159119653941936	-0.3266456839177931	0.743942	0.743942	chr19	44002471	0.128460922064113	chr19:44002471:C:T
chr19:44002778	['C', 'T']	10699	7147.668068797906	-156.9909217897937	0.0045902912975201	0.01492204186689	0.3076181757474742	0.758379	0.758379	chr19	44002778	0.1201137013957162	chr19:44002778:C:T
chr19:44004362	['T', 'A']	10699	7363.376460689913	-164.9465890238228	0.0068063104930629	0.0147803780082709	0.4604963749407612	0.645169	0.645169	chr19	44004362	0.1903265083822416	chr19:44004362:T:A
chr19:44004945	['A', 'G']	10699	1180.7387057387054	-46.5101138201616	-0.0205167358099352	0.031022313132354	-0.6613541589372249	0.508399	0.508399	chr19	44004945	0.2937953123566388	chr19:44004945:A:G
chr19:44005251	['A', 'G']	10699	3352.3133295943167	-146.19351972160527	-0.0205486839198627	0.0192479258815974	-1.0675791275520683	0.285735	0.285735	chr19	44005251	0.5440365591416626	chr19:44005251:A:G
chr19:44006189	['C', 'T']	10699	5057.945498737964	-72.05493909818622	0.0085378213017821	0.0167184235050535	0.5106833966253702	0.609583	0.609583	chr19	44006189	0.2149671530679633	chr19:44006189:C:T
chr19:44006754	['G', 'C']	10699	12368.156010469247	-234.3868606137989	0.0125940803573488	0.0142818294883431	0.8818254249309017	0.377891	0.377891	chr19	44006754	0.422633451287224	chr19:44006754:G:C
chr19:44006781	['A', 'T']	10699	5055.0	-68.80261362514395	0.0093728277972326	0.0167183260579677	0.5606319535062345	0.57506	0.57506	chr19	44006781	0.2402868399895378	chr19:44006781:A:T
chr19:44007050	['A', 'T']	10699	11505.15069645695	-220.340580002003	0.0111179780418883	0.0141452645500207	0.7859858684560298	0.431893	0.431893	chr19	44007050	0.3646238348180013	chr19:44007050:A:T
chr19:44007237	['G', 'T']	10699	11066.068617369356	-198.8067844732329	0.0135792512969872	0.0141258856672715	0.96130264797833	0.336422	0.336422	chr19	44007237	0.4731156116666581	chr19:44007237:G:T
chr19:44008472	['G', 'C']	10699	2753.7721578160053	-87.6038201063695	-0.0079693826210763	0.0209461464620801	-0.380470108690574	0.703604	0.703604	chr19	44008472	0.1526717002364784	chr19:44008472:G:C
chr19:44009504	['C', 'G']	10699	7359.0	-131.35465454521636	0.0080809243749173	0.0149350520192554	0.5410710564984175	0.58847	0.58847	chr19	44009504	0.2302756724408595	chr19:44009504:C:G
chr19:44009780	['G', 'A']	10699	4864.363967838444	-40.67585899739381	0.0160161071296733	0.016959208228054	0.9443900277832205	0.344992	0.344992	chr19	44009780	0.46219097564017	chr19:44009780:G:A
chr19:44010038	['G', 'C']	10699	3799.710292605403	-141.229535641994	-0.0122812025545472	0.0183056735734153	-0.6708959659579383	0.502301	0.502301	chr19	44010038	0.2990359572295615	chr19:44010038:G:C
chr19:44010043	['T', 'C']	10699	387.0	0.1262315738791817	0.0168056161738986	0.0525235544324076	0.3199634212784619	0.749002	0.749002	chr19	44010043	0.1255170226372436	chr19:44010043:T:C
chr19:44011200	['T', 'G']	10699	5267.0	-130.55798236281692	0.0005137633619829	0.016166059511797	0.0317803705725593	0.974648	0.974648	chr19	44011200	0.0111522040548658	chr19:44011200:T:G
chr19:44011362	['C', 'A']	10699	5228.0	-128.80741809404165	0.0010034957430688	0.0162125928627469	0.0618960675546645	0.950647	0.950647	chr19	44011362	0.0219807179856529	chr19:44011362:C:A
chr19:44011969	['T', 'C']	10699	387.0	0.1262315738791817	0.0168056161738986	0.0525235544324076	0.3199634212784619	0.749002	0.749002	chr19	44011969	0.1255170226372436	chr19:44011969:T:C
chr19:44012812	['C', 'T']	10699	5223.488222097589	-131.582153172494	0.00037412411505	0.0162180632047438	0.0230683596633565	0.981596	0.981596	chr19	44012812	0.008067220025823	chr19:44012812:C:T
chr19:44013423	['T', 'C']	10699	3802.355393531501	-140.49658291461486	-0.0119871476047487	0.0183045723966077	-0.654871763460057	0.512564	0.512564	chr19	44013423	0.2902518998107384	chr19:44013423:T:C
chr19:44013921	['G', 'A']	10699	4889.82814399252	-52.59419793776738	0.013122671146615	0.0169179890048459	0.7756637708451204	0.437965	0.437965	chr19	44013921	0.3585605947795013	chr19:44013921:G:A
chr19:44016591	['T', 'C']	10699	4084.290470401197	-41.20561739592728	0.0121370971376518	0.0182569146608096	0.6647945374749085	0.506196	0.506196	chr19	44016591	0.2956812909928401	chr19:44016591:T:C
chr19:44016767	['G', 'C']	10699	4860.454290521593	-41.34448732416403	0.0158283048321678	0.0169666780167579	0.9329053581693612	0.35089	0.35089	chr19	44016767	0.4548290085492081	chr19:44016767:G:C
chr19:44017554	['GA', 'G']	10699	5739.072824156305	-78.7175575633286	0.0116029240188961	0.0160206885067056	0.7242462778075723	0.46893	0.46893	chr19	44017554	0.3288919821946428	chr19:44017554:GA:G
chr19:44018205	['T', 'C']	10699	371.0346793793232	2.543556294837012	0.0227359597782239	0.0535790486964653	0.4243442228141665	0.671323	0.671323	chr19	44018205	0.1730684733245825	chr19:44018205:T:C
chr19:44018761	['C', 'T']	10699	4894.915022903618	-48.33166038235692	0.0141508059854596	0.0169104674074179	0.8368075017992856	0.402719	0.402719	chr19	44018761	0.3949978802001153	chr19:44018761:C:T
chr19:44020970	['A', 'G']	10699	4897.373223635003	-47.81303703953429	0.0143362249322607	0.0169190585376405	0.8473417655223752	0.396824	0.396824	chr19	44020970	0.4014020695008109	chr19:44020970:A:G
chr19:44021311	['A', 'G']	10699	11487.221017202692	-234.24637785004165	0.0086029884031149	0.0141613662324732	0.6074970636228261	0.543534	0.543534	chr19	44021311	0.2647732840513912	chr19:44021311:A:G
chr19:44024289	['G', 'A']	10699	5220.463818249814	-130.11062964424994	0.0007573237568453	0.0162192256250157	0.0466929663816566	0.962759	0.962759	chr19	44024289	0.0164824128433068	chr19:44024289:G:A
chr19:44024746	['C', 'T']	10699	7358.06320119671	-129.70142974501604	0.0084760034814245	0.0149390073818657	0.5673739402333701	0.570472	0.570472	chr19	44024746	0.2437656668354492	chr19:44024746:C:T
chr19:44024826	['T', 'C']	10699	16711.561974200784	-363.1169514715855	0.0133887812756768	0.016897444704273	0.7923553833137306	0.428171	0.428171	chr19	44024826	0.368382750788613	chr19:44024826:T:C
chr19:44026292	['GAC', 'G']	10699	4878.0	-48.623399919083646	0.0140024346643344	0.0169336511018437	0.8268999154476432	0.408312	0.408312	chr19	44026292	0.3890078562827328	chr19:44026292:GAC:G
chr19:44026639	['T', 'C']	10699	15920.928457869632	-419.9332145655603	-0.0066641486432005	0.0160714090645176	-0.4146586410966029	0.6784	0.6784	chr19	44026639	0.1685141607513426	chr19:44026639:T:C
chr19:44028140	['C', 'T']	10699	4440.0	-172.5342501744841	-0.0175034946679446	0.0172037540516797	-1.017422977296957	0.308975	0.308975	chr19	44028140	0.5100766590906506	chr19:44028140:C:T
chr19:44028301	['T', 'C']	10699	16151.509627967844	-420.6559466865141	-0.0047641923553708	0.0162073885304839	-0.2939518816624941	0.7688	0.7688	chr19	44028301	0.114186625339511	chr19:44028301:T:C
chr19:44028579	['G', 'A']	10699	6453.809648466717	-96.7896087844193	0.0105942880005815	0.0154052066955086	0.6877082670802634	0.491651	0.491651	chr19	44028579	0.3083430731619972	chr19:44028579:G:A
chr19:44028614	['G', 'A']	10699	16141.0	-423.4945539746192	-0.0056109477919093	0.0162029451481825	-0.3462918463646553	0.72913	0.72913	chr19	44028614	0.1371950323826529	chr19:44028614:G:A
chr19:44029451	['T', 'C']	10699	4871.732067707846	-46.42277482104952	0.0149916316221075	0.0169149643959529	0.8862940099178946	0.375479	0.375479	chr19	44029451	0.4254143474458436	chr19:44029451:T:C
chr19:44029552	['T', 'C']	10699	683.0	-44.80849217731377	-0.0417437639486542	0.0398445959880462	-1.047664379911841	0.294817	0.294817	chr19	44029552	0.5304474774163596	chr19:44029552:T:C
chr19:44029636	['G', 'A']	10699	20396.0	-517.4631641411489	0.0055687762247866	0.033429941640475	0.1665804949549874	0.867703	0.867703	chr19	44029636	0.0616289010140304	chr19:44029636:G:A
chr19:44031586	['G', 'A']	10699	4140.321892827083	-37.95193141179493	0.0149004645961396	0.0181155744600006	0.8225223345271263	0.410798	0.410798	chr19	44031586	0.3863716794639468	chr19:44031586:G:A
chr19:44034586	['T', 'TA']	10699	7908.217464472699	-143.74786559170772	0.0075353075812198	0.0145411776779143	0.5182047663625471	0.604326	0.604326	chr19	44034586	0.2187287206388102	chr19:44034586:T:TA
chr19:44034684	['A', 'G']	10699	20224.890353337072	-508.1680143007849	0.0099613293537419	0.0309880884790592	0.3214567223297283	0.747871	0.747871	chr19	44034684	0.126173306974665	chr19:44034684:A:G
chr19:44035654	['T', 'A']	10699	12315.0	-309.02833088793955	-0.000554322617898	0.0140872073554315	-0.0393493617231619	0.968613	0.968613	chr19	44035654	0.0138497064743054	chr19:44035654:T:A
chr19:44035809	['C', 'A']	10699	4671.436623667975	-21.23557987606104	0.0200561780078033	0.0170966439983909	1.1731061376543197	0.240779	0.240779	chr19	44035809	0.6183813935845849	chr19:44035809:C:A
chr19:44035950	['C', 'G']	10699	12308.451290201943	-313.4200189265296	-0.0013854103111002	0.0140864022419441	-0.0983508980721108	0.921656	0.921656	chr19	44035950	0.0354311453009491	chr19:44035950:C:G
chr19:44035951	['T', 'C']	10699	12308.451290201943	-313.4200189265296	-0.0013854103111002	0.0140864022419441	-0.0983508980721108	0.921656	0.921656	chr19	44035951	0.0354311453009491	chr19:44035951:T:C
chr19:44037453	['G', 'T']	10699	12308.300832008976	-312.3009230711766	-0.0011285434470243	0.01408417786558	-0.0801284574644837	0.936137	0.936137	chr19	44037453	0.0286605893066244	chr19:44037453:G:T
chr19:44037455	['G', 'A']	10699	12308.60177653109	-312.1320577445863	-0.0010835263226332	0.014084186704656	-0.0769321186487138	0.938679	0.938679	chr19	44037455	0.0274828980030448	chr19:44037455:G:A
chr19:44037746	['T', 'A']	10699	12309.602150537634	-313.5288707344903	-0.0013623440471924	0.0140858388471121	-0.096717281943899	0.922953	0.922953	chr19	44037746	0.034820414207416	chr19:44037746:T:A
chr19:44037989	['T', 'C']	10699	12308.0	-312.60990184634886	-0.0011873343893477	0.0140840457728772	-0.0843035025940009	0.932817	0.932817	chr19	44037989	0.0302035477706136	chr19:44037989:T:C
chr19:44038275	['G', 'T']	10699	4675.7481065918655	-24.89613967107074	0.0191686760425662	0.0170924867608063	1.1214679473393372	0.262114	0.262114	chr19	44038275	0.5815097819516506	chr19:44038275:G:T
chr19:44038402	['A', 'G']	10699	12308.0	-312.60990184634886	-0.0011873343893477	0.0140840457728772	-0.0843035025940009	0.932817	0.932817	chr19	44038402	0.0302035477706136	chr19:44038402:A:G
chr19:44038874	['T', 'G']	10699	4304.816498316499	-42.50407639603895	0.0113125244905751	0.0176663019048683	0.6403447960695013	0.521962	0.521962	chr19	44038874	0.282361113455654	chr19:44038874:T:G
chr19:44039460	['C', 'T']	10699	14732.754043189678	-291.1868814193832	0.0161286773373418	0.0149557686980413	1.07842516576591	0.280868	0.280868	chr19	44039460	0.5514977382461794	chr19:44039460:C:T
chr19:44039635	['A', 'T']	10699	4676.874263812284	-21.3603077763584	0.0201369727585719	0.0170910918577021	1.1782145298983462	0.238737	0.238737	chr19	44039635	0.6220802678362736	chr19:44039635:A:T
chr19:44040084	['C', 'T']	10699	7586.127150336573	-296.89196943339834	-0.0174517101141553	0.0145898774206452	-1.1961519354138317	0.231664	0.231664	chr19	44040084	0.6351414492314934	chr19:44040084:C:T
chr19:44040192	['T', 'C']	10699	14732.376986352589	-289.63838773909947	0.0164575409604821	0.0149531946096182	1.100603676347281	0.271094	0.271094	chr19	44040192	0.5668800943550634	chr19:44040192:T:C
chr19:44041397	['G', 'C']	10699	12276.147410730977	-309.2013856111232	-0.0008864426484063	0.0140680329519456	-0.0630111296607215	0.949759	0.949759	chr19	44041397	0.0223865823409517	chr19:44041397:G:C
chr19:44043004	['T', 'C']	10699	12308.300832008974	-313.5343164869374	-0.0013672554251971	0.0140864010359784	-0.0970620829057085	0.922679	0.922679	chr19	44043004	0.0349493637368083	chr19:44043004:T:C
chr19:44043207	['A', 'T']	10699	12308.0	-313.5000172025701	-0.0013565552858529	0.0140864126866245	-0.096302395509187	0.923282	0.923282	chr19	44043207	0.0346656312181881	chr19:44043207:A:T
chr19:44043416	['A', 'G']	10699	12311.054713804711	-314.80877305072795	-0.0015510756464947	0.0140903477039598	-0.1100807218588978	0.912347	0.912347	chr19	44043416	0.0398399516681822	chr19:44043416:A:G
chr19:44044513	['G', 'A']	10699	4673.183934916775	-23.69815546909376	0.0194866091712938	0.0170917319184949	1.1401190507912995	0.254262	0.254262	chr19	44044513	0.5947185412142615	chr19:44044513:G:A
chr19:44044745	['A', 'G']	10699	7559.826367461432	-289.7310643618779	-0.0164071690909994	0.0145914860500573	-1.1244344157074369	0.260854	0.260854	chr19	44044745	0.5836024993111353	chr19:44044745:A:G
chr19:44044921	['AC', 'A']	10699	6370.190801159204	-264.78693766818986	-0.019901637655868	0.0152296058543954	-1.306772995055819	0.191318	0.191318	chr19	44044921	0.7182441678037522	chr19:44044921:AC:A
chr19:44044943	['C', 'A']	10699	4674.05808080808	-23.38712356265396	0.0195802519732604	0.0170933685668565	1.145488198927967	0.252033	0.252033	chr19	44044943	0.5985425910454463	chr19:44044943:C:A
chr19:44045143	['C', 'T']	10699	4446.831261101243	-176.08268246452675	-0.0179115919546413	0.01722592017881	-1.0398046530294922	0.298454	0.298454	chr19	44045143	0.5251225961447766	chr19:44045143:C:T
chr19:44045640	['T', 'C']	10699	280.0785340314136	29.11569806967256	0.1253617427423919	0.0622128405682297	2.01504611584012	0.0439248	0.0439248	chr19	44045640	1.3572902072736264	chr19:44045640:T:C
chr19:44045791	['A', 'G']	10699	14706.996913291556	-289.90110094608895	0.0158885298557807	0.0149325996815537	1.0640163263338418	0.287345	0.287345	chr19	44045791	0.5415963554862674	chr19:44045791:A:G
chr19:44045821	['AT', 'A']	10699	1746.1614623739265	-81.15660749983037	-0.0217513400453338	0.0260696671720662	-0.8343543437578073	0.4041	0.4041	chr19	44045821	0.3935111495573519	chr19:44045821:AT:A
chr19:44045955	['C', 'T']	10699	20418.81695802561	-519.2735874151089	0.003299866839814	0.0336409074354599	0.098090898592578	0.921862	0.921862	chr19	44045955	0.035334086673212	chr19:44045955:C:T
chr19:44046152	['G', 'A']	10699	12277.590182328193	-309.30706690219426	-0.0008943115772653	0.0140696600540956	-0.0635631261755351	0.949319	0.949319	chr19	44046152	0.0225878269190646	chr19:44046152:G:A
chr19:44046927	['G', 'T']	10699	4466.669939223936	-182.9127041223801	-0.0193720626481364	0.0171895968475363	-1.1269643389520692	0.259783	0.259783	chr19	44046927	0.5853892722304899	chr19:44046927:G:T
chr19:44047713	['G', 'T']	10699	4673.873702907357	-24.85199224448338	0.0191711354576375	0.0170895597775019	1.1218039380321552	0.261971	0.261971	chr19	44047713	0.5817467821041198	chr19:44047713:G:T
chr19:44047714	['A', 'T']	10699	4674.0	-23.71794100938196	0.0194959081550278	0.0170882085288744	1.1408983055236608	0.253938	0.253938	chr19	44047714	0.595272305209544	chr19:44047714:A:T
chr19:44049227	['T', 'C']	10699	12307.601402524546	-310.4109703741404	-0.0008205599476968	0.0140810119031687	-0.0582742173175912	0.953531	0.953531	chr19	44049227	0.0206651831527543	chr19:44049227:T:C
chr19:44049350	['A', 'G']	10699	14732.75404318968	-287.125853616965	0.0169435165005427	0.0149461418483659	1.1336381437056402	0.256972	0.256972	chr19	44049350	0.5901141953767493	chr19:44049350:A:G
chr19:44049820	['C', 'T']	10699	4302.010473162521	-35.342005793672726	0.0134530729582871	0.0176624820724943	0.7616751090288439	0.446271	0.446271	chr19	44049820	0.3504013339732313	chr19:44049820:C:T
chr19:44049896	['T', 'A']	10699	12315.453253552729	-305.1966916057917	0.0002767202099725	0.0140820631505224	0.0196505445980947	0.984323	0.984323	chr19	44049896	0.0068623669146267	chr19:44049896:T:A
chr19:44049930	['C', 'A']	10699	4678.060699588477	-22.33245733596524	0.0199424799431281	0.0170910773521261	1.1668357431339604	0.243303	0.243303	chr19	44049930	0.6138525360530976	chr19:44049930:C:A
chr19:44052228	['G', 'T']	10699	4671.746610565684	-20.03623956059345	0.0206318786082424	0.017092973671633	1.2070385764697251	0.227444	0.227444	chr19	44052228	0.6431255154234361	chr19:44052228:G:T
chr19:44053493	['C', 'T']	10699	4553.425593568892	-180.06991577031593	-0.0176980010843006	0.0170380268546817	-1.0387353673783892	0.298951	0.298951	chr19	44053493	0.5243999895134229	chr19:44053493:C:T
chr19:44053558	['T', 'C']	10699	4674.436904094224	-21.917950484025607	0.0202346051971869	0.0170927898229592	1.183809396053514	0.236515	0.236515	chr19	44053558	0.6261413106950956	chr19:44053558:T:C
chr19:44055700	['C', 'T']	10699	4665.66909975669	-15.507507358005329	0.0220278885082827	0.0171087985128282	1.2875181440570564	0.197942	0.197942	chr19	44055700	0.7034620459504927	chr19:44055700:C:T
chr19:44056028	['A', 'G']	10699	20491.830606712163	-543.1015231056241	-0.0212098594648228	0.0348545186043654	-0.6085253882165613	0.542852	0.542852	chr19	44056028	0.2653185577857118	chr19:44056028:A:G
chr19:44056191	['A', 'G']	10699	4504.419512195124	-171.65536406178325	-0.0159001549230097	0.0171667591264271	-0.9262176282611432	0.354354	0.354354	chr19	44056191	0.4505626604948936	chr19:44056191:A:G
chr19:44057847	['C', 'T']	10699	4835.451953636193	-8.549964316800004	0.0243869768265397	0.0168786291683871	1.4448434516361917	0.148531	0.148531	chr19	44057847	0.8281828950074279	chr19:44057847:C:T
chr19:44057943	['A', 'G']	10699	19796.0	-483.7860051878821	0.0167547572220641	0.02663663155151	0.6290118624670599	0.529355	0.529355	chr19	44057943	0.276252980455032	chr19:44057943:A:G
chr19:44058344	['TTAG', 'T']	10699	4512.421761076837	-173.127810452536	-0.0160750211136012	0.0171166084871158	-0.9391475610195416	0.347676	0.347676	chr19	44058344	0.4588252875373584	chr19:44058344:TTAG:T
chr19:44058775	['A', 'G']	10699	14790.0	-278.7951512089897	0.0193824366864777	0.014963563111003	1.2953089142401777	0.195242	0.195242	chr19	44058775	0.7094267522114035	chr19:44058775:A:G
chr19:44059376	['G', 'A']	10699	6444.0	-257.2477653622892	-0.0174841663105218	0.0152039194149542	-1.1499775704759885	0.250179	0.250179	chr19	44059376	0.6017491477476465	chr19:44059376:G:A
chr19:44060248	['T', 'C']	10699	14782.0	-279.5191118574368	0.0192068846801446	0.014960087199985	1.2838751822358283	0.199213	0.199213	chr19	44060248	0.7006823243257416	chr19:44060248:T:C
chr19:44060828	['G', 'A']	10699	14781.0	-278.8860573876219	0.0192973756725412	0.0149573261089475	1.290162127373651	0.197022	0.197022	chr19	44060828	0.7054852766549412	chr19:44060828:G:A
chr19:44061274	['A', 'G']	10699	4679.186740228165	-18.25759174287015	0.0213264279135551	0.0170940563110136	1.24759317072184	0.212207	0.212207	chr19	44061274	0.673240294274301	chr19:44061274:A:G
chr19:44062613	['T', 'C']	10699	4592.0	-30.010899862264456	0.017807066589459	0.0171965771923253	1.0355006342428492	0.300459	0.300459	chr19	44062613	0.5222147825251098	chr19:44062613:T:C
chr19:44063357	['A', 'G']	10699	16018.49719573752	-344.6893319982767	0.0146419713962717	0.0159860308681578	0.9159228777317526	0.359728	0.359728	chr19	44063357	0.4440257568653226	chr19:44063357:A:G
chr19:44063455	['C', 'G']	10699	4511.0	-170.91113602159575	-0.0156556592054767	0.0171211586077229	-0.9144041921564128	0.360525	0.360525	chr19	44063455	0.443064614479653	chr19:44063455:C:G
chr19:44064039	['T', 'A']	10699	7667.716676014208	-279.71092515284056	-0.0134026731102752	0.0145522298790781	-0.9210047684543776	0.357069	0.357069	chr19	44064039	0.4472478527289283	chr19:44064039:T:A
chr19:44065798	['G', 'A']	10699	432.0403813796971	-3.164711540422135	0.0122398561111418	0.049741736289497	0.2460681315968922	0.805634	0.805634	chr19	44065798	0.0938622136302119	chr19:44065798:G:A
chr19:44066240	['C', 'A']	10699	4586.285994764397	-33.0396528929643	0.0169845308564661	0.0172073071799739	0.987053388355436	0.323639	0.323639	chr19	44066240	0.4899391494076315	chr19:44066240:C:A
chr19:44066398	['G', 'A']	10699	17592.644326042253	-399.2621987269805	0.0154252166533607	0.0182767093310615	0.843982161884324	0.398698	0.398698	chr19	44066398	0.3993559428957755	chr19:44066398:G:A
chr19:44067001	['T', 'C']	10699	4728.093434343435	-8.344726447851714	0.0239358558864938	0.0170134432297992	1.4068789934638255	0.159492	0.159492	chr19	44067001	0.7972610959484259	chr19:44067001:T:C
chr19:44067895	['C', 'G']	10699	15959.983453304663	-343.6681085345062	0.0140090917563299	0.0158980823319298	0.8811812307824031	0.37824	0.37824	chr19	44067895	0.4222325451348574	chr19:44067895:C:G
chr19:44069262	['G', 'A']	10699	19797.850439334456	-485.4974616050621	0.0156632016977359	0.0266495961437591	0.5877463062945507	0.556715	0.556715	chr19	44069262	0.2543670770054986	chr19:44069262:G:A
chr19:44069709	['A', 'G']	10699	3507.327818283791	-14.45223067529674	0.0273562451800717	0.0190870871702536	1.4332331034095742	0.15182	0.15182	chr19	44069709	0.8186710129102662	chr19:44069709:A:G
chr19:44070874	['A', 'G']	10699	15966.984762082828	-342.5898869700048	0.0143490175756598	0.0159054021684347	0.90214742285086	0.366999	0.366999	chr19	44070874	0.4353351191132337	chr19:44070874:A:G
chr19:44072149	['C', 'T']	10699	19499.0	-521.5215208152734	-0.0142102289996464	0.0246775632028399	-0.5758359884581755	0.564738	0.564738	chr19	44072149	0.248152988542441	chr19:44072149:C:T
chr19:44072710	['G', 'A']	10699	18917.0	-488.06476124767	-0.0017620048153624	0.0218532639209667	-0.0806289084200332	0.935739	0.935739	chr19	44072710	0.0288452694952717	chr19:44072710:G:A
chr19:44073373	['G', 'A']	10699	469.0	-9.846445421903036	-0.0029394529426135	0.04783056539799	-0.0614555340952986	0.950998	0.950998	chr19	44073373	0.0218203964063054	chr19:44073373:G:A
chr19:44074294	['A', 'G']	10699	19391.6249415724	-506.4848532852076	-0.0071000360884563	0.024111438053766	-0.2944675499082208	0.768406	0.768406	chr19	44074294	0.1144092526641726	chr19:44074294:A:G
chr19:44074432	['A', 'G']	10699	4332.619822346891	-31.20006559085269	0.0152935146142456	0.017591050293926	0.8693917849536454	0.384652	0.384652	chr19	44074432	0.41493200510403	chr19:44074432:A:G
chr19:44076605	['T', 'C']	10699	14098.0	-378.182986508541	-0.0051217680780951	0.0147714998472549	-0.3467331097760486	0.728799	0.728799	chr19	44076605	0.1373922319389822	chr19:44076605:T:C
chr19:44077072	['A', 'G']	10699	15046.406337633203	-326.17749170244025	0.0113343395160008	0.0151591864505039	0.7476878494112098	0.454665	0.454665	chr19	44077072	0.3423084763906902	chr19:44077072:A:G
chr19:44078950	['T', 'C']	10699	16615.317871504725	-403.5960060769978	0.0040735494853476	0.0166940667355722	0.2440118126919666	0.807226	0.807226	chr19	44078950	0.093004858323821	chr19:44078950:T:C
chr19:44079136	['T', 'C']	10699	4792.669111424537	-52.21119511768266	0.0115927409225512	0.0169614536428725	0.6834756717578063	0.494321	0.494321	chr19	44079136	0.3059909392248533	chr19:44079136:T:C
chr19:44079511	['C', 'A']	10699	537.7539311119431	-5.674498888441356	0.0185099120442325	0.044535975665513	0.415617077376975	0.677699	0.677699	chr19	44079511	0.1689631551963362	chr19:44079511:C:A
chr19:44080403	['C', 'T']	10699	4773.15326962713	-52.68850736555004	0.0112158241860022	0.0169507556880042	0.6616710424267099	0.508196	0.508196	chr19	44080403	0.2939687575949061	chr19:44080403:C:T
chr19:44081006	['T', 'A']	10699	16611.0	-410.0293869045322	0.0022711345517384	0.0166762714028839	0.1361895891995212	0.891674	0.891674	chr19	44081006	0.0497938966094011	chr19:44081006:T:A
chr19:44081439	['C', 'T']	10699	4110.152486910995	-147.16504573616612	-0.0139174298827364	0.0178078144446064	-0.7815349787043468	0.434505	0.434505	chr19	44081439	0.362005221609065	chr19:44081439:C:T
chr19:44083039	['T', 'C']	10699	7695.0	-204.6760234256025	-0.0062121903141092	0.0146929315845908	-0.4228012822590332	0.672449	0.672449	chr19	44083039	0.172340647918076	chr19:44083039:T:C
chr19:44083536	['G', 'C']	10699	7881.610548851635	-128.22461381476398	0.010293662961216	0.0146872826368468	0.7008555098811652	0.483408	0.483408	chr19	44083536	0.3156861666567379	chr19:44083536:G:C
chr19:44083726	['C', 'T']	10699	6823.929340196535	-166.81735583152158	-0.0037695046695013	0.0151288496020977	-0.2491600332241157	0.803242	0.803242	chr19	44083726	0.095153591170975	chr19:44083726:C:T
chr19:44083777	['T', 'C']	10699	6825.655656404977	-171.59923537500197	-0.0048067395612208	0.0151260764831933	-0.3177783456643029	0.750659	0.750659	chr19	44083777	0.1245573040750307	chr19:44083777:T:C
chr19:44084125	['G', 'T']	10699	6826.914267015707	-171.208990456172	-0.0047597220288221	0.0151311346634978	-0.3145647788268304	0.753098	0.753098	chr19	44084125	0.1231485057516204	chr19:44084125:G:T
chr19:44084172	['G', 'T']	10699	6826.276058708048	-173.04838562943428	-0.0051946745091246	0.0151306716338644	-0.3433208144903666	0.731364	0.731364	chr19	44084172	0.1358664207906104	chr19:44084172:G:T
chr19:44084633	['T', 'G']	10699	7267.0	-181.1150620230756	-0.0047816293292961	0.0148995033664048	-0.3209254168885682	0.748273	0.748273	chr19	44084633	0.1259399251799627	chr19:44084633:T:G
chr19:44084636	['C', 'T']	10699	7266.679192372406	-180.3607774971456	-0.0046197418485086	0.0148997773584849	-0.3100544214426055	0.756526	0.756526	chr19	44084636	0.121176141715489	chr19:44084636:C:T
chr19:44084816	['G', 'A']	10699	7266.358324763953	-180.9863899723536	-0.0047448960907252	0.0148996260058853	-0.3184573954306665	0.750144	0.750144	chr19	44084816	0.1248553600716659	chr19:44084816:G:A
chr19:44084863	['A', 'G']	10699	11689.0	-248.32985452676104	0.0080437582841071	0.0140332318890816	0.5731935699263595	0.566526	0.566526	chr19	44084863	0.2467801539428305	chr19:44084863:A:G
chr19:44084889	['T', 'C']	10699	7269.717905563347	-182.33991237021573	-0.0049680855074815	0.0149020641355433	-0.3333823732265389	0.738852	0.738852	chr19	44084889	0.1314425467478496	chr19:44084889:T:C
chr19:44085325	['G', 'A']	10699	2219.4148826773862	-115.37330321223747	-0.0227626655987774	0.0229095555753282	-0.9935882659937364	0.320446	0.320446	chr19	44085325	0.4942451451714101	chr19:44085325:G:A
chr19:44085563	['C', 'T']	10699	5744.07375899785	-154.04181135691593	-0.008035840334254	0.0159309911785128	-0.5044155912340508	0.61398	0.61398	chr19	44085563	0.2118457754892967	chr19:44085563:C:T
chr19:44085846	['TCTC', 'T']	10699	7280.402375163643	-192.90844709294896	-0.0073680085574226	0.0148982683532048	-0.4945546947298487	0.620925	0.620925	chr19	44085846	0.2069608540153917	chr19:44085846:TCTC:T
chr19:44086405	['C', 'T']	10699	6861.924083769634	-188.55565255825567	-0.0077233886663652	0.0151795629773266	-0.5088017802555617	0.610902	0.610902	chr19	44086405	0.2140284530517489	chr19:44086405:C:T
chr19:44087207	['G', 'A']	10699	18580.946797568955	-456.22767776555867	0.0076206029458725	0.0206280266731599	0.3694295662215756	0.711815	0.711815	chr19	44087207	0.147632864395408	chr19:44087207:G:A
chr19:44088049	['C', 'T']	10699	7110.993922961855	-200.52665476555663	-0.0083503950147464	0.0150476544185474	-0.5549300098528275	0.578954	0.578954	chr19	44088049	0.2373559411772112	chr19:44088049:C:T
chr19:44088250	['T', 'C']	10699	7111.30538137576	-197.647114121742	-0.0075663809789293	0.0150515302254461	-0.5026984542832448	0.615187	0.615187	chr19	44088250	0.2109928505276876	chr19:44088250:T:C
chr19:44088268	['CAT', 'C']	10699	7818.923235156615	-210.63828125621984	-0.0061125631118215	0.0147004280401132	-0.4158085121835983	0.677558	0.677558	chr19	44088268	0.1690535225911097	chr19:44088268:CAT:C
chr19:44088782	['A', 'G']	10699	7108.644213677611	-195.4203881499398	-0.0072754340161431	0.0150525339372368	-0.4833361642949158	0.628867	0.628867	chr19	44088782	0.2014411944174644	chr19:44088782:A:G
chr19:44090258	['A', 'C']	10699	3252.30398205272	-108.8284177121353	-0.0097233574916221	0.01944870480784	-0.4999488442902645	0.617121	0.617121	chr19	44090258	0.2096296747346284	chr19:44090258:A:C
chr19:44091269	['A', 'G']	10699	7099.317748270057	-191.72632386953484	-0.0066106263992366	0.0150542724431998	-0.4391196203057094	0.660584	0.660584	chr19	44091269	0.1800719495605327	chr19:44091269:A:G
chr19:44091826	['C', 'T']	10699	487.18214118747073	11.727510599176645	0.0453171169231531	0.0471041546548254	0.9620619933683668	0.33604	0.33604	chr19	44091826	0.4736090239633592	chr19:44091826:C:T
chr19:44092289	['G', 'A']	10699	3571.6676638309805	-93.13707959267036	0.0001004084193803	0.018647764249765	0.0053844749448501	0.995704	0.995704	chr19	44092289	0.0018697481951861	chr19:44092289:G:A
chr19:44092651	['A', 'G']	10699	484.04524210132735	9.801033542750671	0.0415914211349636	0.0472387310035017	0.8804517024786398	0.378634	0.378634	chr19	44092651	0.4217803905058804	chr19:44092651:A:G
chr19:44093142	['C', 'A']	10699	7170.68087891538	-198.12168442401523	-0.0076755829899884	0.0150367361891482	-0.5104553869560973	0.609743	0.609743	chr19	44093142	0.2148531767933602	chr19:44093142:C:A
chr19:44093154	['G', 'A']	10699	915.0855300056086	-65.54597994703208	-0.0501013080729575	0.0342978664846568	-1.460770397930448	0.144108	0.144108	chr19	44093154	0.8413119091276076	chr19:44093154:G:A
chr19:44093276	['G', 'A']	10699	11384.256194483403	-248.7344975566368	0.0045004374158512	0.0141029059092692	0.3191141914159209	0.749646	0.749646	chr19	44093276	0.1251437719959171	chr19:44093276:G:A
chr19:44093710	['AC', 'A']	10699	7059.577858880777	-191.2678962579798	-0.0069720672087939	0.0151222723383561	-0.4610462669099018	0.644775	0.644775	chr19	44093710	0.1905918098700443	chr19:44093710:AC:A
chr19:44094715	['T', 'G']	10699	16327.578253552729	-407.0667669453009	-0.0009089838269417	0.0164703749461409	-0.0551890184597634	0.955989	0.955989	chr19	44094715	0.0195471048648887	chr19:44094715:T:G
chr19:44096224	['C', 'T']	10699	6912.230316065083	-178.45681743439684	-0.0052183531451123	0.0151500692919731	-0.3444441767587911	0.730519	0.730519	chr19	44096224	0.1363684840584349	chr19:44096224:C:T
chr19:44097384	['T', 'C']	10699	13017.216676014208	-305.3980420997861	0.0034683509718713	0.0144418544231326	0.240159668575238	0.810211	0.810211	chr19	44097384	0.0914018648220538	chr19:44097384:T:C
chr19:44098806	['C', 'T']	10699	12138.807444122322	-280.38877569221086	0.0039853281898859	0.0142729040049632	0.2792233583649205	0.780079	0.780079	chr19	44098806	0.1078614133008896	chr19:44098806:C:T
chr19:44098839	['A', 'G']	10699	13017.65014958863	-303.29839645010264	0.0038940035090082	0.0144420283510798	0.2696299587804839	0.78745	0.78745	chr19	44098839	0.1037770126665913	chr19:44098839:A:G
chr19:44099232	['A', 'G']	10699	15405.319652206432	-327.5658189460599	0.0135450707336201	0.0157007269056026	0.8627034159027795	0.38832	0.38832	chr19	44099232	0.4108102410121405	chr19:44099232:A:G
chr19:44099822	['G', 'T']	10699	7167.026353074516	-176.55682129754297	-0.002492076675379	0.0151124333297823	-0.1649024098897373	0.869024	0.869024	chr19	44099822	0.0609682293929486	chr19:44099822:G:T
chr19:44100761	['T', 'C']	10699	7295.227910894793	-160.19348872223634	0.0014933990645339	0.0149280094485872	0.1000400669410942	0.920314	0.920314	chr19	44100761	0.0360639713489708	chr19:44100761:T:C
chr19:44100970	['G', 'A']	10699	19119.0	-432.33463801111895	0.022040736255764	0.0227002604695346	0.970946403251377	0.331597	0.331597	chr19	44100970	0.4793894072210987	chr19:44100970:G:A
chr19:44102775	['A', 'G']	10699	12824.596017202692	-299.67182550622	0.0038290910930769	0.0144109565890359	0.2657069341247065	0.79047	0.79047	chr19	44102775	0.1021146078085461	chr19:44102775:A:G
chr19:44103394	['G', 'T']	10699	12300.047512158624	-309.9622905471141	-0.0016075195539399	0.0142518143185211	-0.1127940287469855	0.910196	0.910196	chr19	44103394	0.0408650774010879	chr19:44103394:G:T
chr19:44103466	['T', 'C']	10699	12322.151710600112	-303.0147204590584	-0.000330400216847	0.0142676990716652	-0.0231572179359495	0.981525	0.981525	chr19	44103466	0.0080986341956359	chr19:44103466:T:C
chr19:44103899	['C', 'T']	10699	770.0719760702935	-39.60006668298304	-0.0326097437389374	0.0372031513796591	-0.8765317595317169	0.380761	0.380761	chr19	44103899	0.4193475412544432	chr19:44103899:C:T
chr19:44104226	['ATAAAAT', 'A']	10699	772.0	-37.99977551922328	-0.0305259644023354	0.0371611139323732	-0.8214491217321253	0.411409	0.411409	chr19	44104226	0.385726211893643	chr19:44104226:ATAAAAT:A
chr19:44104636	['C', 'T']	10699	12954.421613536506	-274.993164669232	0.0066118884560762	0.0144440456458185	0.4577587622059578	0.647135	0.647135	chr19	44104636	0.1890051109244956	chr19:44104636:C:T
chr19:44104994	['C', 'T']	10699	18469.0	-445.91749377010086	0.0041038582205144	0.0202719958163158	0.2024397724673693	0.839577	0.839577	chr19	44104994	0.07593946731439	chr19:44104994:C:T
chr19:44105007	['A', 'T']	10699	18469.0	-445.91749377010086	0.0041038582205144	0.0202719958163158	0.2024397724673693	0.839577	0.839577	chr19	44105007	0.07593946731439	chr19:44105007:A:T
chr19:44105140	['T', 'C']	10699	18469.726303982054	-446.474889647598	0.0038866108094091	0.0202742170944346	0.1917021402752954	0.847979	0.847979	chr19	44105140	0.0716149028105604	chr19:44105140:T:C
chr19:44105180	['G', 'C']	10699	220.0	-22.54651554858111	-0.0679068349423091	0.068974927382737	-0.984514772527398	0.324885	0.324885	chr19	44105180	0.4882703396479755	chr19:44105180:G:C
chr19:44105571	['T', 'A']	10699	18470.45274375993	-445.40648047772726	0.0043231102307618	0.0202762892857593	0.2132101278411986	0.831167	0.831167	chr19	44105571	0.0803117079946791	chr19:44105571:T:A
chr19:44105693	['C', 'G']	10699	6751.524170172979	-147.4546352542415	0.0004347258362337	0.0152675809292758	0.0284737862695812	0.977285	0.977285	chr19	44105693	0.0099787670101432	chr19:44105693:C:G
chr19:44105876	['C', 'A']	10699	18469.726303982054	-445.84708377171927	0.0041085668618482	0.0202742412637605	0.2026495989860866	0.839413	0.839413	chr19	44105876	0.0760243091481813	chr19:44105876:C:A
chr19:44105942	['A', 'G']	10699	18465.451808918388	-444.10388299501113	0.0049580770478862	0.0202587132089702	0.2447380046670903	0.806664	0.806664	chr19	44105942	0.0933073244258418	chr19:44105942:A:G
chr19:44106030	['T', 'C']	10699	770.1439655978311	-34.34681050194306	-0.0257506355016425	0.0372054786433757	-0.6921194523115587	0.488877	0.488877	chr19	44106030	0.3108003943337283	chr19:44106030:T:C
chr19:44106126	['CCAG', 'C']	10699	18544.0	-448.1009235751763	0.0039673112137957	0.0205023896250252	0.1935048199919685	0.846567	0.846567	chr19	44106126	0.0723386647507769	chr19:44106126:CCAG:C
chr19:44106142	['A', 'G']	10699	18544.0	-448.1009235751763	0.0039673112137957	0.0205023896250252	0.1935048199919685	0.846567	0.846567	chr19	44106142	0.0723386647507769	chr19:44106142:A:G
chr19:44106152	['C', 'T']	10699	18541.0	-447.1024416844561	0.0043502873489029	0.0204879555812596	0.2123338920591037	0.831851	0.831851	chr19	44106152	0.0799544569698884	chr19:44106152:C:T
chr19:44106351	['C', 'G']	10699	4405.0	-154.3391096734157	-0.0096308101322802	0.0172380071454949	-0.5586962605939718	0.576381	0.576381	chr19	44106351	0.2392903438385457	chr19:44106351:C:G
chr19:44106512	['A', 'G']	10699	18537.73266031034	-465.7626649758692	-0.0002532975948761	0.0205031317679696	-0.01235409291335	0.990143	0.990143	chr19	44106512	0.0043020785074529	chr19:44106512:A:G
chr19:44106645	['A', 'T']	10699	18965.77266778837	-482.5559911633958	-0.004745833538491	0.0218714217635706	-0.2169878844545811	0.828222	0.828222	chr19	44106645	0.0818532375480777	chr19:44106645:A:T
chr19:44106690	['C', 'T']	10699	438.0	2.554746510207054	0.0242844267374279	0.0495383410282685	0.4902147757344214	0.623992	0.623992	chr19	44106690	0.2048209782312409	chr19:44106690:C:T
chr19:44107804	['T', 'C']	10699	6442.268397862565	-209.4659930012768	-0.0105966115238567	0.0151973009554848	-0.697269308207805	0.485649	0.485649	chr19	44107804	0.3136775011831634	chr19:44107804:T:C
chr19:44107852	['A', 'G']	10699	9640.406340596652	-206.5102660254496	0.0035005582391648	0.0141602491145764	0.2472102157836645	0.80475	0.80475	chr19	44107852	0.0943390146423489	chr19:44107852:A:G
chr19:44108078	['A', 'G']	10699	10889.106611802114	-211.0983235965845	0.0091391738424476	0.0140969966520022	0.6483064491009584	0.516801	0.516801	chr19	44108078	0.2866766546606857	chr19:44108078:A:G
chr19:44108685	['A', 'G']	10699	6548.836293941661	-139.48942875948575	0.0093366349026762	0.0151105111965688	0.61789007540634	0.536661	0.536661	chr19	44108685	0.270299964430155	chr19:44108685:A:G
chr19:44108966	['C', 'T']	10699	19473.0	-462.5336502343949	0.0159022387504205	0.0245077526000371	0.6488656471257369	0.516439	0.516439	chr19	44108966	0.2869809684868666	chr19:44108966:C:T
chr19:44109892	['G', 'A']	10699	7128.666292765003	-176.26511130560166	0.0027811296560061	0.014826681988332	0.1875759969893975	0.851213	0.851213	chr19	44109892	0.0699617523127111	chr19:44109892:G:A
chr19:44109951	['T', 'A']	10699	6829.638343615629	-186.76530465208083	-0.0016721504770945	0.0149441001923926	-0.1118936875132661	0.91091	0.91091	chr19	44109951	0.0405245301995877	chr19:44109951:T:A
chr19:44110055	['C', 'T']	10699	12642.0	-277.02507938222345	0.0066507091313976	0.0142363087663724	0.4671652772175952	0.640391	0.640391	chr19	44110055	0.1935547802471209	chr19:44110055:C:T
chr19:44110169	['TA', 'T']	10699	6837.0	-183.7374878457329	-0.000991298134742	0.0149413037956165	-0.0663461601679522	0.947103	0.947103	chr19	44110169	0.0236027877346704	chr19:44110169:TA:T
chr19:44110172	['C', 'A']	10699	6837.0	-183.7374878457329	-0.000991298134742	0.0149413037956165	-0.0663461601679522	0.947103	0.947103	chr19	44110172	0.0236027877346704	chr19:44110172:C:A
chr19:44110607	['TTTG', 'T']	10699	5339.0721247563415	-174.18714619803956	-0.0082866986611205	0.0165627156765611	-0.5003224605761668	0.616858	0.616858	chr19	44110607	0.2098147985503012	chr19:44110607:TTTG:T
chr19:44110699	['C', 'T']	10699	6837.473531612421	-187.0177823539522	-0.0017618549340266	0.0149478327263119	-0.1178669153104244	0.906175	0.906175	chr19	44110699	0.0427879235205665	chr19:44110699:C:T
chr19:44110770	['C', 'T']	10699	12637.630776426564	-278.8372485612788	0.0062097827399008	0.0142394770056292	0.4360962651539754	0.662776	0.662776	chr19	44110770	0.1786332263484762	chr19:44110770:C:T
chr19:44110850	['G', 'A']	10699	3266.747988774556	-116.660328753195	-0.0120283287508613	0.0193139891207199	-0.6227780639038164	0.533444	0.533444	chr19	44110850	0.2729111653069954	chr19:44110850:G:A
chr19:44110916	['T', 'A']	10699	6891.9753039871775	-174.04283776450572	0.0014037233912682	0.0149989621906116	0.0935880345206097	0.925438	0.925438	chr19	44110916	0.0336526716272567	chr19:44110916:T:A
chr19:44111798	['T', 'A']	10699	6836.277928391137	-183.23662720178567	-0.0009123271162156	0.0149450726816228	-0.0610453448873158	0.951324	0.951324	chr19	44111798	0.0216715467347079	chr19:44111798:T:A
chr19:44113339	['G', 'T']	10699	8983.0	-222.6449605180869	0.0041132741137004	0.0141434353747024	0.2908256731640741	0.77119	0.77119	chr19	44113339	0.112838610553587	chr19:44113339:G:T
chr19:44116050	['C', 'T']	10699	13730.283323985792	-363.70384418785903	-0.0077243085531188	0.0145133882433728	-0.5322195219745395	0.594585	0.594585	chr19	44116050	0.2257860512350158	chr19:44116050:C:T
chr19:44119022	['T', 'C']	10699	605.0565526266591	-19.10808859236953	-0.0106798211481913	0.0422249962125617	-0.2529265152429804	0.80033	0.80033	chr19	44119022	0.0967309034730737	chr19:44119022:T:C
chr19:44119106	['G', 'A']	10699	574.0536548887642	-61.62795609357773	-0.081079721807616	0.0429700872756468	-1.886887529166542	0.0592025	0.0592025	chr19	44119106	1.227659953525725	chr19:44119106:G:A
chr19:44119107	['C', 'T']	10699	564.0527201346047	-66.59770920310586	-0.0920772179004044	0.0433129320335918	-2.125859727736578	0.0335378	0.0335378	chr19	44119107	1.4744654294817834	chr19:44119107:C:T
chr19:44119223	['C', 'T']	10699	8218.536318593999	-219.7255892439243	-0.0058449767894351	0.0144478896593689	-0.4045557467034548	0.685812	0.685812	chr19	44119223	0.1637949200840257	chr19:44119223:C:T
chr19:44120889	['A', 'G']	10699	9344.40999039378	-164.2154469169446	0.0098410293975598	0.0144532092291617	0.6808888767557567	0.495957	0.495957	chr19	44120889	0.304555975671607	chr19:44120889:A:G
chr19:44121756	['G', 'A']	10699	10642.0	-234.9210964691985	0.0023679736644532	0.0139717184021002	0.1694833517470023	0.86542	0.86542	chr19	44121756	0.0627730724036787	chr19:44121756:G:A
chr19:44122692	['T', 'G']	10699	1549.4344614809274	-45.157514743221135	-0.0029705453933744	0.0269705509157708	-0.1101403305646771	0.9123	0.9123	chr19	44122692	0.0398623251362054	chr19:44122692:T:G
chr19:44123125	['G', 'C']	10699	1553.2903617836778	-45.772151068066286	-0.0034699652102502	0.0269254283313671	-0.1288731665675238	0.89746	0.89746	chr19	44123125	0.0469848989239078	chr19:44123125:G:C
chr19:44123519	['G', 'A']	10699	1546.2890530055156	-47.83387986181743	-0.0049960115119423	0.0269906949866913	-0.1851012548734229	0.853153	0.853153	chr19	44123519	0.0689730777454415	chr19:44123519:G:A
chr19:44123759	['G', 'C']	10699	9097.850345859038	-185.2377351264544	0.004105323077818	0.0141710927121759	0.2896970022848457	0.772054	0.772054	chr19	44123759	0.1123523226152327	chr19:44123759:G:C
chr19:44124052	['G', 'A']	10699	963.540353502291	-42.80186241649667	-0.0223888255163457	0.0338635184579048	-0.6611488272896667	0.508531	0.508531	chr19	44124052	0.2936825673851399	chr19:44124052:G:A
chr19:44124204	['G', 'A']	10699	15332.433071602169	-286.28796356205834	0.0219498825687738	0.0154773072964096	1.4181977619495667	0.156162	0.156162	chr19	44124204	0.8064246375398214	chr19:44124204:G:A
chr19:44125165	['T', 'C']	10699	1051.09824266218	-40.22281094336029	-0.0098203738962544	0.0324570591288048	-0.3025651171069632	0.762227	0.762227	chr19	44125165	0.1179156714870639	chr19:44125165:T:C
chr19:44125295	['C', 'T']	10699	8006.993548387098	-171.51022874684278	0.0011781425300774	0.0145065365996584	0.0812145974322497	0.935273	0.935273	chr19	44125295	0.0290616029370152	chr19:44125295:C:T
chr19:44125725	['T', 'C']	10699	17479.535016362788	-339.7855293719186	0.0323681743328648	0.0181120013657322	1.787111964009955	0.0739477	0.0739477	chr19	44125725	1.1310753293458216	chr19:44125725:T:C
chr19:44127066	['T', 'C']	10699	15293.146998316812	-284.1598046636459	0.0220208592493707	0.0154462121068237	1.4256478609174636	0.153999	0.153999	chr19	44127066	0.8124820992667314	chr19:44127066:T:C
chr19:44127607	['C', 'T']	10699	6236.748784592371	-101.24513513756804	0.0169169563406132	0.0154157473733343	1.0973815236409286	0.272499	0.272499	chr19	44127607	0.564635087131481	chr19:44127607:C:T
chr19:44128029	['T', 'C']	10699	1554.2905487519863	-45.78555511193425	-0.0034144324766183	0.0269185839663773	-0.1268429454121032	0.899067	0.899067	chr19	44128029	0.0462079426983013	chr19:44128029:T:C
chr19:44129800	['G', 'A']	10699	14314.67589043657	-288.81742230762904	0.013560467490564	0.0148047061668689	0.9159565436638382	0.35971	0.35971	chr19	44129800	0.4440474885522113	chr19:44129800:G:A
chr19:44129933	['C', 'T']	10699	14314.0	-289.1160217072925	0.0134698759346482	0.0148009182327544	0.91007028907432	0.362806	0.362806	chr19	44129933	0.4403255392929111	chr19:44129933:C:T
chr19:44130295	['AGGCAGAGGTG', 'A']	10699	1553.2903617836778	-44.323348727661546	-0.0022398805048375	0.0269252286599279	-0.0831889130126896	0.933703	0.933703	chr19	44130295	0.0297912457970303	chr19:44130295:AGGCAGAGGTG:A
chr19:44131669	['G', 'A']	10699	1555.1453542718266	-47.84007270004593	-0.0049327886635859	0.0269121608005774	-0.1832921815583125	0.854572	0.854572	chr19	44131669	0.0682513409181974	chr19:44131669:G:A
chr19:44132649	['A', 'T']	10699	1112.4158952781677	-80.50159137632347	-0.0511975925611914	0.0316968664058384	-1.6152256789573705	0.106291	0.106291	chr19	44132649	0.9735035070271402	chr19:44132649:A:T
chr19:44133678	['C', 'A']	10699	3211.100916573139	-42.794154930843874	0.005773420369496	0.0198664358500681	0.2906117842711206	0.771354	0.771354	chr19	44133678	0.1127462640204567	chr19:44133678:C:A
chr19:44134957	['A', 'G']	10699	973.0	-35.88296140013182	-0.0079690895456669	0.0336606267748862	-0.236748103324462	0.812857	0.812857	chr19	44134957	0.0899858499451118	chr19:44134957:A:G
chr19:44135111	['T', 'C']	10699	6238.332304815334	-100.04468276525655	0.0171934185717374	0.0154153249287306	1.1153458426097065	0.264727	0.264727	chr19	44135111	0.5772017619362216	chr19:44135111:T:C
chr19:44136245	['GA', 'G']	10699	972.6363636363636	-35.91724488830717	-0.007828601412554	0.0336767026899132	-0.2324634179491357	0.816183	0.816183	chr19	44136245	0.0882124552416022	chr19:44136245:GA:G
chr19:44136776	['G', 'A']	10699	9025.687202019257	-175.69907368175492	0.0053225851911585	0.0141699813202237	0.3756240090141857	0.707204	0.707204	chr19	44136776	0.1504552915851773	chr19:44136776:G:A
chr19:44137196	['A', 'G']	10699	19033.558006917825	-493.5196591648028	-0.0041581143783674	0.0222994837519878	-0.1864668449105604	0.852082	0.852082	chr19	44137196	0.0695186089493845	chr19:44137196:A:G
chr19:44137900	['C', 'A']	10699	6407.796746447271	-94.72759985049726	0.0142440234302353	0.0151960996263171	0.937347331256441	0.348601	0.348601	chr19	44137900	0.4576713714031369	chr19:44137900:C:A
chr19:44138028	['G', 'T']	10699	6146.0	-113.53314716603752	0.0085152526856608	0.0153634383595685	0.5542543593672462	0.579416	0.579416	chr19	44138028	0.2370095163539196	chr19:44138028:G:T
chr19:44138491	['T', 'C']	10699	16913.58085623481	-456.7403027568308	-0.0007866936020884	0.0174627642362573	-0.0450497751355443	0.964068	0.964068	chr19	44138491	0.0158923322971355	chr19:44138491:T:C
chr19:44138519	['C', 'T']	10699	6409.599083940924	-95.12695379940044	0.0141390253029572	0.0151958446868574	0.9304533965910962	0.352157	0.352157	chr19	44138519	0.4532636744982331	chr19:44138519:C:T
chr19:44139120	['A', 'C']	10699	6416.799270755422	-94.83150119834806	0.0142194500617217	0.015199152287349	0.9355423113667524	0.34953	0.34953	chr19	44139120	0.4565155430218429	chr19:44139120:A:C
chr19:44139209	['T', 'C']	10699	694.1946522064322	-46.17090325175274	-0.0399925978658128	0.0395237638482947	-1.01186207921183	0.311627	0.311627	chr19	44139209	0.5063649212080208	chr19:44139209:T:C
chr19:44139465	['G', 'A']	10699	16913.74261406133	-455.1227117437389	-0.0002855325336782	0.017455961456979	-0.0163573077531116	0.98695	0.98695	chr19	44139465	0.0057048486212772	chr19:44139465:G:A
chr19:44139729	['A', 'ATG']	10699	15389.0	-423.5538114626451	-0.0026319098501885	0.0156241421880864	-0.1684514783919112	0.866231	0.866231	chr19	44139729	0.0623662781355783	chr19:44139729:A:ATG
chr19:44139979	['C', 'T']	10699	6710.0	-110.21704944005842	0.0123345253253424	0.0149909507146178	0.8227980706597123	0.410641	0.410641	chr19	44139979	0.3865376911446415	chr19:44139979:C:T
chr19:44140039	['C', 'T']	10699	1078.1007664984108	-71.82104845313884	-0.0456560062016819	0.0321199258097763	-1.4214231524714644	0.155223	0.155223	chr19	44140039	0.8090439271950378	chr19:44140039:C:T
chr19:44140123	['A', 'G']	10699	6711.136338133532	-109.74899744568172	0.0124848329548481	0.0149933963535139	0.8326887824800405	0.405039	0.405039	chr19	44140123	0.3925031578486943	chr19:44140123:A:G
chr19:44140346	['T', 'C']	10699	18540.39745627981	-504.2262302330465	-0.0027335734852133	0.0210518217157258	-0.1298497356725854	0.896688	0.896688	chr19	44140346	0.0473586421833503	chr19:44140346:T:C
chr19:44140617	['T', 'G']	10699	18532.73219293326	-507.37035362692654	-0.0038590909555352	0.0210017511787327	-0.1837509130878136	0.854212	0.854212	chr19	44140617	0.0684343318822961	chr19:44140617:T:G
chr19:44141595	['A', 'G']	10699	16797.139945779192	-450.06100991639056	0.0002299823755129	0.0172602314810341	0.0133244085263685	0.989369	0.989369	chr19	44141595	0.0046417015520453	chr19:44141595:A:G
chr19:44142419	['G', 'A']	10699	8081.755374836418	-135.3968576946297	0.0140118238252293	0.0143588215023138	0.9758338330880004	0.329169	0.329169	chr19	44142419	0.4825810718889129	chr19:44142419:G:A
chr19:44145088	['C', 'T']	10699	6031.254885460495	-95.3283194456899	0.0126685552637911	0.0154565230345973	0.8196251663737245	0.412448	0.412448	chr19	44145088	0.3846307979906905	chr19:44145088:C:T
chr19:44145437	['T', 'C']	10699	6298.766174270755	-110.27841958678452	0.0109075720171075	0.0152865951507639	0.7135383589041013	0.475528	0.475528	chr19	44145437	0.3228239058822413	chr19:44145437:T:C
chr19:44147066	['G', 'A']	10699	8101.873338326158	-314.10509073025025	-0.0178624249987276	0.014430244892565	-1.237846282701067	0.2158	0.2158	chr19	44147066	0.6659485596531082	chr19:44147066:G:A
chr19:44147957	['A', 'T']	10699	17051.78132011967	-447.73968645765694	0.0029238633300457	0.0176590905601672	0.1655727014980588	0.868496	0.868496	chr19	44147957	0.0612321774263563	chr19:44147957:A:T
chr19:44151384	['A', 'G']	10699	16705.24553529687	-406.21295372628936	0.0109661655803796	0.0172204825881842	0.6368094229777288	0.524263	0.524263	chr19	44151384	0.280450791652766	chr19:44151384:A:G
chr19:44153526	['G', 'A']	10699	1257.3525617053103	-67.52416541019132	-0.0277788998574024	0.0296740757789184	-0.936133615899759	0.349226	0.349226	chr19	44153526	0.4568934303840363	chr19:44153526:G:A
chr19:44155360	['G', 'A']	10699	494.04617685548703	-46.002671241883945	-0.0688009755074745	0.046297133421526	-1.4860741999089986	0.137289	0.137289	chr19	44155360	0.862364258325365	chr19:44155360:G:A
chr19:44156814	['A', 'G']	10699	18230.4078713658	-473.6719416115932	0.0049573185076784	0.0201952708560955	0.2454692756043018	0.806098	0.806098	chr19	44156814	0.0936121563686197	chr19:44156814:A:G
chr19:44159238	['C', 'T']	10699	5541.517947279865	-70.23424640839457	0.0153914919821852	0.0157812745125384	0.975300947332009	0.329433	0.329433	chr19	44159238	0.4822328987908558	chr19:44159238:C:T
chr19:44159652	['G', 'A']	10699	18287.709291456347	-477.268186594886	0.003878426551439	0.0203454278563522	0.190628900941402	0.84882	0.84882	chr19	44159652	0.0711843960867955	chr19:44159652:G:A
chr19:44159988	['C', 'T']	10699	5545.256153486197	-70.08818255989411	0.0156685464339979	0.0157913419455415	0.992223871032172	0.321111	0.321111	chr19	44159988	0.4933448169577102	chr19:44159988:C:T
chr19:44162614	['A', 'G']	10699	1265.1182464011963	-65.41593099246086	-0.0258187861863274	0.029596882568119	-0.8723481646049703	0.383038	0.383038	chr19	44162614	0.4167581388990787	chr19:44162614:A:G
chr19:44164141	['G', 'A']	10699	501.0	-21.550189793001863	-0.0103529001740897	0.0464470798958108	-0.2228966858048598	0.82362	0.82362	chr19	44164141	0.0842731159343154	chr19:44164141:G:A
chr19:44164224	['T', 'C']	10699	16882.155838085444	-410.8061029163721	0.0116538847000557	0.0175012483144221	0.665888769228662	0.505497	0.505497	chr19	44164224	0.2962814174959511	chr19:44164224:T:C
chr19:44165166	['A', 'G']	10699	621.0580482333146	-11.36546684992354	-0.0019427975309353	0.0417771665398098	-0.0465038127725593	0.96291	0.96291	chr19	44165166	0.0164143030415684	chr19:44165166:A:G
chr19:44168024	['A', 'G']	10699	15287.144193005424	-434.72526042905446	-0.0084586194643557	0.0153592376863563	-0.5507187034334134	0.581838	0.581838	chr19	44168024	0.2351979182704882	chr19:44168024:A:G
chr19:44169264	['T', 'A']	10699	252.04711601383565	22.384800903202	0.1056653671779749	0.0651031496023532	1.6230453952439128	0.104609	0.104609	chr19	44169264	0.9804309494821996	chr19:44169264:T:A
chr19:44170595	['G', 'A']	10699	2344.0	-14.716720501094397	0.0231124572329482	0.0221810655924547	1.0419903920580955	0.29744	0.29744	chr19	44170595	0.5266006275721766	chr19:44170595:G:A
chr19:44171121	['C', 'T']	10699	2345.657722513089	-15.40187890459025	0.0228512327557085	0.0221788901262416	1.0303145299715188	0.302886	0.302886	chr19	44171121	0.5187208001675148	chr19:44171121:C:T
chr19:44171648	['T', 'C']	10699	270.0252383623107	14.383623256749264	0.0765919560791364	0.0623958549242128	1.2275167344395952	0.219655	0.219655	chr19	44171648	0.6582589064542276	chr19:44171648:T:C
chr19:44173080	['A', 'G']	10699	3985.117427075542	-77.69854760052324	0.0012065835277603	0.0181596551469124	0.0664430859506424	0.947026	0.947026	chr19	44173080	0.0236380975526659	chr19:44173080:A:G
chr19:44173707	['G', 'C']	10699	4107.383903533371	-95.77023269759631	-0.0030235546624206	0.017933461560524	-0.1685984968499437	0.866116	0.866116	chr19	44173707	0.0624239384836404	chr19:44173707:G:C
chr19:44181291	['G', 'A']	10699	15283.0	-428.9110327821549	-0.0071559562425688	0.0153485369832047	-0.466230511116423	0.64106	0.64106	chr19	44181291	0.1931013207940646	chr19:44181291:G:A
chr19:44188169	['G', 'A']	10699	408.03813796971394	-15.75219147845968	-0.0215005542577783	0.0509867080922576	-0.4216893983207205	0.67326	0.67326	chr19	44188169	0.1718171872479547	chr19:44188169:G:A
chr19:44189427	['C', 'G']	10699	409.0	-13.842344461732871	-0.0168009530021156	0.0509272682422561	-0.3299009269885662	0.741481	0.741481	chr19	44189427	0.1298999730251829	chr19:44189427:C:G
chr19:44189459	['A', 'G']	10699	629.0587960366424	2.87333951381414	0.026322166443326	0.0413550473954022	0.6364922325358648	0.524469	0.524469	chr19	44189459	0.2802801767303213	chr19:44189459:A:G
chr19:44192635	['G', 'T']	10699	2612.97690509584	-15.794800180499596	0.0141867944111898	0.0216700397570124	0.6546732064300417	0.512692	0.512692	chr19	44192635	0.2901434591988865	chr19:44192635:G:T
chr19:44198168	['T', 'G']	10699	2393.44741516313	-17.861086481246193	0.0221441631550177	0.0219497369122085	1.008857793767043	0.313066	0.313066	chr19	44198168	0.5043640956349995	chr19:44198168:T:G
chr19:44200389	['C', 'T']	10699	4079.143792071802	-95.386278210077	-0.0028171436079742	0.0179959258552066	-0.1565434104719412	0.875608	0.875608	chr19	44200389	0.0576902791507214	chr19:44200389:C:T
chr19:44201919	['C', 'T']	10699	2340.656320119671	-15.821775538955352	0.0227389094055192	0.0221927450404029	1.0246100409896124	0.30557	0.30557	chr19	44201919	0.5148892858097092	chr19:44201919:C:T
chr19:44202262	['T', 'C']	10699	15140.0	-422.04874303851113	-0.0067762224960561	0.0152445932494891	-0.4445000522584089	0.65669	0.65669	chr19	44202262	0.1826395970486108	chr19:44202262:T:C
chr19:44203530	['CCT', 'C']	10699	1258.2352061325605	-69.8796919955024	-0.0295660550015072	0.0296639316042678	-0.9967004844783804	0.318932	0.318932	chr19	44203530	0.4963019036915045	chr19:44203530:CCT:C
chr19:44203862	['G', 'A']	10699	2533.340269966255	-28.681733000120804	0.0082597607114153	0.0219671962500805	0.376004321051443	0.706921	0.706921	chr19	44203862	0.150629116869391	chr19:44203862:G:A
chr19:44207470	['C', 'T']	10699	15176.418489437276	-435.0277750356683	-0.009332244062323	0.0152714008426888	-0.6110928629570236	0.541151	0.541151	chr19	44207470	0.2666815346779467	chr19:44207470:C:T
chr19:44207561	['T', 'G']	10699	1256.2348321959428	-70.56397090456238	-0.0301372379482467	0.0296829122869569	-1.015305966506846	0.309983	0.309983	chr19	44207561	0.5086621229677822	chr19:44207561:T:G
chr19:44208363	['C', 'T']	10699	1256.2348321959428	-69.76148735964	-0.029432018280913	0.0296830888387972	-0.9915416296717712	0.321444	0.321444	chr19	44208363	0.4928946762680541	chr19:44208363:C:T
chr19:44208531	['G', 'T']	10699	15203.26299551234	-426.73473227063977	-0.0071065507558916	0.0152715632417608	-0.4653453378275251	0.641694	0.641694	chr19	44208531	0.1926720214522624	chr19:44208531:G:T
chr19:44210745	['G', 'T']	10699	620.0579547578986	-9.866866065372808	-0.0002016071111838	0.0418108462216835	-0.0048218854532369	0.996153	0.996153	chr19	44210745	0.0016739527885105	chr19:44210745:G:T
chr19:44210980	['G', 'A']	10699	1281.0	-68.69790997805028	-0.027760851955071	0.0293969549273475	-0.9443444745784056	0.345015	0.345015	chr19	44210980	0.4621620229684218	chr19:44210980:G:A
chr19:44211868	['G', 'A']	10699	15239.639172362142	-421.5181348097732	-0.005746633052165	0.0153385106411326	-0.3746539143607948	0.707925	0.707925	chr19	44211868	0.1500127505185374	chr19:44211868:G:A
chr19:44213516	['T', 'C']	10699	572.0	-0.7694664330389296	0.0191062819034536	0.0431014720839533	0.4432860637854382	0.657568	0.657568	chr19	44213516	0.1820593295336518	chr19:44213516:T:C
chr19:44213825	['G', 'A']	10699	15126.41381566648	-419.6750109390561	-0.0061347045097672	0.0152308070427842	-0.4027826294781671	0.687116	0.687116	chr19	44213825	0.1629699384758186	chr19:44213825:G:A
chr19:44215843	['C', 'T']	10699	1891.5303851907247	-14.138663711946986	0.01351356654369	0.0249874756532166	0.540813595228073	0.588647	0.588647	chr19	44215843	0.2301450649925324	chr19:44215843:C:T
chr19:44217128	['G', 'A']	10699	14548.07928197457	-400.32802291412463	-0.0049868235108507	0.0149084882474841	-0.3344955858748653	0.738012	0.738012	chr19	44217128	0.1319365765354772	chr19:44217128:G:A
chr19:44217252	['C', 'T']	10699	2561.239390540288	-25.85403829605243	0.0099269236230314	0.0218373064205834	0.4545855350399113	0.649417	0.649417	chr19	44217252	0.1874763468933283	chr19:44217252:C:T
chr19:44219258	['TCTC', 'T']	10699	3010.844240837696	-168.44746246434454	-0.0338882036729992	0.0200506329753336	-1.6901313646650775	0.091032	0.091032	chr19	44219258	1.0408059155856035	chr19:44219258:TCTC:T
chr19:44220570	['C', 'T']	10699	4276.799476488735	-77.9201460060574	0.0040380381410273	0.0176400974272176	0.228912462512643	0.818941	0.818941	chr19	44220570	0.086747385538017	chr19:44220570:C:T
chr19:44223576	['T', 'G']	10699	4816.35050486163	-92.71015696232028	0.003095673194116	0.0168078304908468	0.184180414944206	0.853875	0.853875	chr19	44223576	0.0686057016571383	chr19:44223576:T:G
chr19:44223866	['G', 'A']	10699	15223.806267539756	-419.79055482764335	-0.0053508736451099	0.0153049842309998	-0.3496164102065448	0.726633	0.726633	chr19	44223866	0.1386848825640545	chr19:44223866:G:A
chr19:44224020	['A', 'G']	10699	14556.08152580404	-409.68615850899926	-0.0070360642491897	0.0149174665558488	-0.4716661654878017	0.637175	0.637175	chr19	44224020	0.1957412723797617	chr19:44224020:A:G
chr19:44224357	['C', 'T']	10699	1423.3991211667912	-56.910306342691726	-0.0130253215538507	0.0279524823495725	-0.4659808524680076	0.641239	0.641239	chr19	44224357	0.1929800718298751	chr19:44224357:C:T
chr19:44226203	['T', 'C']	10699	15178.41867638811	-422.963837533298	-0.0068826714731318	0.0152898500766715	-0.450146433000873	0.652614	0.652614	chr19	44226203	0.1853436138801539	chr19:44226203:T:C
chr19:44227069	['T', 'A']	10699	9840.606485109602	-331.21022283825624	-0.0125635118475022	0.0148145934548664	-0.8480497210927707	0.396429	0.396429	chr19	44227069	0.4018345830482676	chr19:44227069:T:A
chr19:44233686	['G', 'A']	10699	15207.421387175173	-417.9525161626553	-0.0052378547900256	0.0152946154781951	-0.3424639735136232	0.732008	0.732008	chr19	44233686	0.1354841725797641	chr19:44233686:G:A
chr19:44235150	['T', 'C']	10699	4189.783210245863	-71.69710953865976	0.0049262913629576	0.0177921546119625	0.2768799771808105	0.781878	0.781878	chr19	44235150	0.1068610066079773	chr19:44235150:T:C
chr19:44235246	['T', 'C']	10699	15176.674053295932	-421.5933609372289	-0.0063456285810109	0.0152972349838996	-0.4148219327015454	0.678281	0.678281	chr19	44235246	0.1685903482168986	chr19:44235246:T:C
chr19:44237674	['A', 'G']	10699	20860.0	-494.62939345292375	0.0722820106589869	0.0450099906549842	1.6059103680569795	0.108323	0.108323	chr19	44237674	0.9652793207286882	chr19:44237674:A:G
chr19:44238125	['A', 'G']	10699	4281.401010006546	-56.79398164262168	0.0102357297036746	0.0176631210224063	0.5794972298887743	0.562266	0.562266	chr19	44238125	0.2500581773101296	chr19:44238125:A:G
chr19:44238962	['C', 'T']	10699	4287.400729108244	-61.8033818488261	0.0087960649277877	0.0176407115796936	0.4986230225493265	0.618055	0.618055	chr19	44238962	0.2089728758275746	chr19:44238962:C:T
chr19:44239655	['G', 'C']	10699	10348.869097709208	-347.3242234628541	-0.012890386749812	0.0140629803392842	-0.9166184150740376	0.359363	0.359363	chr19	44239655	0.4444666398676361	chr19:44239655:G:C
chr19:44240717	['G', 'A']	10699	4291.802281013368	-67.69789408790194	0.0069934034101478	0.0176351645100433	0.3965601458475233	0.6917	0.6917	chr19	44240717	0.160082224321319	chr19:44240717:G:A
chr19:44241284	['T', 'G']	10699	4247.779180695847	-67.83954017823334	0.0068484621044974	0.0177218231280642	0.3864423008292101	0.699177	0.699177	chr19	44241284	0.1554128666113198	chr19:44241284:T:G
chr19:44242218	['T', 'A']	10699	918.3433380084152	-14.694765261526031	0.0116234066908713	0.0346608315879156	0.3353470230911532	0.73737	0.73737	chr19	44242218	0.1323145357012793	chr19:44242218:T:A
chr19:44242838	['A', 'G']	10699	2736.7673896783845	-17.772166889708142	0.0131103708363749	0.0212154365084301	0.617963756303834	0.536612	0.536612	chr19	44242838	0.2703396196336831	chr19:44242838:A:G
chr19:44242851	['A', 'T']	10699	20700.0	-479.0574926977328	0.0653006674910018	0.0393470857067674	1.6596062025445129	0.097023	0.097023	chr19	44242851	1.0131253008983432	chr19:44242851:A:T
chr19:44243598	['CT', 'C']	10699	7350.687044307348	-265.7220242542553	-0.0154037749970485	0.0148154827463717	-1.039707936673268	0.298499	0.298499	chr19	44243598	0.5250571194599366	chr19:44243598:CT:C
chr19:44243629	['C', 'T']	10699	12072.12834174612	-374.0911011151763	-0.0089710103097778	0.0142424831751789	-0.6298768409579074	0.528789	0.528789	chr19	44243629	0.2767175877300358	chr19:44243629:C:T
chr19:44243848	['C', 'T']	10699	10382.940918014396	-350.1451255088155	-0.0131558885226282	0.0140488821523801	-0.9364366773052728	0.34907	0.34907	chr19	44243848	0.4570874739996491	chr19:44243848:C:T
chr19:44244808	['C', 'A']	10699	10316.821395174864	-339.38376869469204	-0.0116359609458462	0.0140608883756164	-0.8275409515393555	0.407949	0.407949	chr19	44244808	0.3893941271135663	chr19:44244808:C:A
chr19:44246099	['C', 'T']	10699	16951.92219936413	-464.0622930331169	-0.0084364848281507	0.0171757360712036	-0.4911862171831494	0.623305	0.623305	chr19	44246099	0.2052993892900967	chr19:44246099:C:T
chr19:44246418	['G', 'T']	10699	10024.87398335982	-333.8578887265484	-0.0122091109970245	0.0140519124822319	-0.8688576030104427	0.384945	0.384945	chr19	44246418	0.4146013169923411	chr19:44246418:G:T
chr19:44246810	['G', 'A']	10699	10340.933065345424	-349.4529450012436	-0.0133139738239381	0.0140535157991557	-0.947376728657326	0.343468	0.343468	chr19	44246810	0.4641137187814141	chr19:44246810:G:A
chr19:44248324	['G', 'A']	10699	10345.867975689576	-348.4366142782742	-0.0130206967686773	0.0140341841198975	-0.9277843768784992	0.35354	0.35354	chr19	44248324	0.4515614424144492	chr19:44248324:G:A
chr19:44248568	['A', 'G']	10699	280.0261731164704	-2.187752845775816	0.006142595805011	0.0615071117533261	0.0998680580165411	0.920451	0.920451	chr19	44248568	0.035999326112745	chr19:44248568:A:G
chr19:44248702	['C', 'T']	10699	17026.0	-459.8796020181574	-0.0063298603297644	0.0172499599799217	-0.3669492762378689	0.713664	0.713664	chr19	44248702	0.1465062102007245	chr19:44248702:C:T
chr19:44248790	['T', 'C']	10699	17027.59151243223	-460.17387509444	-0.0064621508471304	0.017251167878405	-0.3745920793698665	0.707971	0.707971	chr19	44248790	0.1499845315728316	chr19:44248790:T:C
chr19:44249711	['G', 'C']	10699	10015.233086928049	-331.77849307604765	-0.0118534490373172	0.0140564287901467	-0.84327599949329	0.399093	0.399093	chr19	44249711	0.3989258895751202	chr19:44249711:G:C
chr19:44250273	['G', 'A']	10699	379.0	0.1049467173693163	0.0220039718155586	0.0526890141074502	0.4176197294313634	0.676234	0.676234	chr19	44250273	0.169902997366209	chr19:44250273:G:A
chr19:44252502	['T', 'C']	10699	10340.866105656847	-345.74085585008766	-0.0126461931679207	0.0140514961338958	-0.8999890863873773	0.368146	0.368146	chr19	44252502	0.4339799138817384	chr19:44252502:T:C
chr19:44255032	['G', 'C']	10699	9970.795811518325	-340.6040206200345	-0.0137132590559443	0.0140574063584438	-0.9755184353554164	0.329325	0.329325	chr19	44255032	0.4823752995039122	chr19:44255032:G:C
chr19:44256105	['G', 'T']	10699	10002.934941110489	-332.6288101582412	-0.0120397495602508	0.0140403855759391	-0.8575084704855385	0.391183	0.391183	chr19	44256105	0.4076200270097303	chr19:44256105:G:T
chr19:44256775	['C', 'T']	10699	10311.96382501402	-341.8691631181734	-0.0120721219658706	0.0140462090448976	-0.8594576605889201	0.390107	0.390107	chr19	44256775	0.408816256727178	chr19:44256775:C:T
chr19:44256961	['C', 'T']	10699	12033.998222804224	-374.71852610856325	-0.0092683523663123	0.0142340811739205	-0.6511380856316624	0.514971	0.514971	chr19	44256961	0.288217227064813	chr19:44256961:C:T
chr19:44257554	['A', 'G']	10699	10314.748597081933	-344.3293740802925	-0.0124897173878301	0.0140519270408389	-0.8888259490339957	0.374117	0.374117	chr19	44257554	0.4269925568687645	chr19:44257554:A:G
chr19:44257857	['C', 'G']	10699	17003.178461250816	-462.0466398596216	-0.0071339118197273	0.0172289276743329	-0.4140659218365177	0.678834	0.678834	chr19	44257857	0.168236413787193	chr19:44257857:C:G
chr19:44258018	['T', 'C']	10699	17039.59263413722	-463.08690594906346	-0.0072183097860439	0.0172806011289719	-0.4177117295961446	0.676166	0.676166	chr19	44258018	0.1699466708722639	chr19:44258018:T:C
chr19:44259481	['T', 'C']	10699	12590.530385190725	-386.6640062177767	-0.0092608730248681	0.0143478929736809	-0.6454517776133296	0.518648	0.518648	chr19	44259481	0.2851272924828566	chr19:44259481:T:C
chr19:44259506	['TC', 'T']	10699	10127.091275042128	-325.7372560573213	-0.0101117519946754	0.014050608451958	-0.7196664848536354	0.471746	0.471746	chr19	44259506	0.326291773590784	chr19:44259506:TC:T
chr19:44259591	['T', 'C']	10699	10360.968405309404	-349.28272487137355	-0.0132755262139335	0.0140427060078448	-0.945368094049484	0.344492	0.344492	chr19	44259591	0.4628208590863893	chr19:44259591:T:C
chr19:44261776	['C', 'T']	10699	12194.096125046804	-367.4443368669435	-0.0078618097560895	0.014230402891535	-0.5524657183645958	0.580641	0.580641	chr19	44261776	0.2360923011859066	chr19:44261776:C:T
chr19:44261961	['C', 'T']	10699	9917.853977750772	-334.11687618235044	-0.0127947350709078	0.0140460097666449	-0.9109160027278032	0.36236	0.36236	chr19	44261961	0.4408597490141377	chr19:44261961:C:T
chr19:44262428	['G', 'A']	10699	16989.0	-460.4911981166074	-0.0071482551420713	0.0171910334117625	-0.4158129980237454	0.677555	0.677555	chr19	44262428	0.1690554455059452	chr19:44262428:G:A
chr19:44263413	['C', 'A']	10699	12550.51916604338	-384.3332236166547	-0.0089192001017779	0.0143186537264184	-0.6229077308659074	0.533358	0.533358	chr19	44263413	0.2729811864084268	chr19:44263413:C:A
chr19:44264775	['ATGT', 'A']	10699	9876.692566619917	-334.67304623967453	-0.0134775957796621	0.0140544369840452	-0.9589566479939464	0.337602	0.337602	chr19	44264775	0.471594989219395	chr19:44264775:ATGT:A
chr19:44265374	['C', 'T']	10699	2968.8659362549924	-17.574976758830637	0.0162977826241556	0.0211817456785589	0.7694258476841673	0.441658	0.441658	chr19	44265374	0.3549138985353769	chr19:44265374:C:T
chr19:44265376	['C', 'T']	10699	1949.3109008400204	-47.85507103988715	-0.0067316324278721	0.0248347889981488	-0.2710565581360045	0.786353	0.786353	chr19	44265376	0.1043824520053219	chr19:44265376:C:T
chr19:44265443	['C', 'T']	10699	6125.910720991363	-123.94778657025202	0.0047702809846183	0.0154916678583575	0.3079255912425723	0.758145	0.758145	chr19	44265443	0.1202477248725249	chr19:44265443:C:T
chr19:44265821	['C', 'T']	10699	4362.223167539267	-83.16845148344674	0.0033532434462284	0.0174911005028256	0.1917114046475664	0.847972	0.847972	chr19	44265821	0.0716184878921735	chr19:44265821:C:T
chr19:44267347	['G', 'T']	10699	12510.184998129444	-379.4998302325853	-0.0083560507746764	0.0143187243966359	-0.5835750827524557	0.559519	0.559519	chr19	44267347	0.2521851612266914	chr19:44267347:G:T
chr19:44269098	['T', 'C']	10699	570.0532809871004	3.5251994688927635	0.0259379096645983	0.0430953599519688	0.6018724450499315	0.547272	0.547272	chr19	44269098	0.2617967710363081	chr19:44269098:T:C
chr19:44269355	['G', 'A']	10699	4360.2226065819	-84.00681613326762	0.0031345048902491	0.0174895402609495	0.1792216858465899	0.857767	0.857767	chr19	44269355	0.0666306659467755	chr19:44269355:G:A
chr19:44269360	['A', 'G']	10699	2641.49378330373	-29.201827529665568	0.0084525374938975	0.021513372832982	0.3928968999662841	0.694403	0.694403	chr19	44269360	0.1583884115633742	chr19:44269360:A:G
chr19:44270677	['G', 'A']	10699	4278.199607329843	-77.71083596991448	0.0040897469297305	0.0176242596802197	0.2320521260998329	0.816502	0.816502	chr19	44270677	0.0880427471331917	chr19:44270677:G:A
chr19:44270680	['A', 'T']	10699	475.2665295052839	-36.163656994531486	-0.050941628903258	0.0472476006287754	-1.0781844628155124	0.280976	0.280976	chr19	44270680	0.5513307744461806	chr19:44270680:A:T
chr19:44270694	['C', 'T']	10699	476.0444942979996	-35.00822245505207	-0.0484715893505157	0.0471996824417042	-1.0269473615713924	0.304469	0.304469	chr19	44270694	0.5164569191700247	chr19:44270694:C:T
chr19:44271102	['G', 'A']	10699	9165.0	-278.53915700176844	-0.0064208100722425	0.0141715571322889	-0.4530772456622421	0.650502	0.650502	chr19	44271102	0.1867513638408598	chr19:44271102:G:A
chr19:44271532	['C', 'T']	10699	12492.184456928837	-382.4225579301873	-0.0091675282231211	0.0143460460206191	-0.6390282179455553	0.522818	0.522818	chr19	44271532	0.2816494685932099	chr19:44271532:C:T
chr19:44274252	['A', 'C']	10699	16853.903340507153	-450.5249711280498	-0.0060525191494966	0.0170502453072746	-0.354981353078495	0.722611	0.722611	chr19	44274252	0.1410954316374405	chr19:44274252:A:C
chr19:44274646	['G', 'A']	10699	4214.851305772381	-165.2124486273057	-0.0179656405528432	0.0179918214005271	-0.9985448472891592	0.318038	0.318038	chr19	44274646	0.4975209862911925	chr19:44274646:G:A
chr19:44275178	['C', 'T']	10699	477.0	-35.61310961063709	-0.0497158977065646	0.0471517521092334	-1.0543807066043072	0.291732	0.291732	chr19	44275178	0.5350159306273561	chr19:44275178:C:T
chr19:44275493	['A', 'T']	10699	4304.402318190316	-74.60125444191837	0.0051034728998108	0.0175915884307347	0.2901087027988011	0.771739	0.771739	chr19	44275493	0.1125295520283704	chr19:44275493:A:T
chr19:44275497	['A', 'T']	10699	19925.862404187697	-484.0839586922942	0.0228252608217283	0.0278756597422944	0.8188240577171555	0.412905	0.412905	chr19	44275497	0.3841498580813116	chr19:44275497:A:T
chr19:44275635	['C', 'A']	10699	6479.211180704871	-210.6097591269181	-0.0094890396280419	0.0152681727845619	-0.6214915014347105	0.53429	0.53429	chr19	44275635	0.2722229541821716	chr19:44275635:C:A
chr19:44276755	['C', 'T']	10699	9773.654043945768	-298.511929714328	-0.0076467605336155	0.0141010966995298	-0.5422812634048861	0.587636	0.587636	chr19	44276755	0.2308916061383637	chr19:44276755:C:T
chr19:44277160	['GATCA', 'G']	10699	6424.200897447882	-209.5390613976272	-0.0095471926932895	0.0153249776619586	-0.6229824867535467	0.533309	0.533309	chr19	44277160	0.2730210872015107	chr19:44277160:GATCA:G
chr19:44279851	['C', 'T']	10699	4525.8460315976445	-59.22420812253506	0.0115916897420767	0.0172987379198144	0.6700887542090136	0.502816	0.502816	chr19	44279851	0.2985909111747183	chr19:44279851:C:T
chr19:44280103	['C', 'T']	10699	2565.91862314096	-32.445789988954544	0.0069426475639437	0.0218173950658588	0.3182161547236238	0.750327	0.750327	chr19	44280103	0.1247494254810176	chr19:44280103:C:T
chr19:44281083	['T', 'C']	10699	16876.154716275592	-452.861861990106	-0.0061485442594611	0.0170200393135773	-0.3612532348592359	0.717917	0.717917	chr19	44281083	0.1439257626178985	chr19:44281083:T:C
chr19:44282189	['T', 'C']	10699	9082.697859212863	-279.062615335237	-0.0072136206398875	0.0142138044315432	-0.5075080830491142	0.611809	0.611809	chr19	44282189	0.21338413862694	chr19:44282189:T:C
chr19:44283715	['G', 'A']	10699	264.0	16.59482016735287	0.0743306438500885	0.0635352112771352	1.1699125942284905	0.242062	0.242062	chr19	44283715	0.6160733827417355	chr19:44283715:G:A
chr19:44284971	['C', 'T']	10699	6434.202767130972	-209.45574169363024	-0.009205221374954	0.0153122369336492	-0.601167642248616	0.547741	0.547741	chr19	44284971	0.2614247496548859	chr19:44284971:C:T
chr19:44286160	['G', 'T']	10699	571.0533744625163	3.8848926027886064	0.0260136405248917	0.0430611226427061	0.6041096684992739	0.545784	0.545784	chr19	44286160	0.2629792000944153	chr19:44286160:G:T
chr19:44288816	['G', 'A']	10699	16880.577771546083	-457.0356074175466	-0.0073581484340233	0.0170204051758967	-0.4323133531770152	0.665522	0.665522	chr19	44288816	0.1768375835842271	chr19:44288816:G:A
chr19:44290551	['G', 'A']	10699	8942.014682502573	-278.3576130304349	-0.0082946679590195	0.0142623068594392	-0.5815796869866008	0.560862	0.560862	chr19	44290551	0.251143983683421	chr19:44290551:G:A
chr19:44292390	['T', 'A']	10699	271.25353166807	18.214809343424616	0.0789663492744388	0.0627351523002781	1.2587257124438165	0.208157	0.208157	chr19	44292390	0.6816089798756595	chr19:44292390:T:A
chr19:44292612	['A', 'C']	10699	4542.821421889616	-60.63256223072071	0.0115071863023213	0.0172953992507415	0.6653322155502124	0.505852	0.505852	chr19	44292612	0.2959765285853817	chr19:44292612:A:C
chr19:44292752	['C', 'T']	10699	570.0	3.3917617017026043	0.0251772030149854	0.0430948500748675	0.5842276506646564	0.559079	0.559079	chr19	44292752	0.2525268203068843	chr19:44292752:C:T
chr19:44294115	['C', 'T']	10699	19231.0	-454.32605187176586	0.021029348337903	0.0232681496522186	0.9037825805756674	0.366131	0.366131	chr19	44294115	0.4363634982177121	chr19:44294115:C:T
chr19:44294796	['A', 'G']	10699	582.1088155557633	6.437651853921203	0.0303334899081099	0.0426876851682873	0.7105911175208136	0.477353	0.477353	chr19	44294796	0.3211603436985303	chr19:44294796:A:G
chr19:44295438	['T', 'C']	10699	16908.160699261476	-465.1079718046864	-0.0091444228231547	0.0170751616378597	-0.5355394588405721	0.592288	0.592288	chr19	44295438	0.2274670662558594	chr19:44295438:T:C
chr19:44296115	['T', 'G']	10699	4577.855753949705	-71.531884424266	0.0083756683280016	0.0172320963458526	0.4860504583946003	0.626941	0.626941	chr19	44296115	0.2027733277180449	chr19:44296115:T:G
chr19:44297382	['G', 'T']	10699	1749.0	-49.06927702752979	-0.0006859130740822	0.0254477113152754	-0.0269538217242538	0.978497	0.978497	chr19	44297382	0.0094405015189519	chr19:44297382:G:T
chr19:44299355	['T', 'C']	10699	7500.103029169783	-176.69789232659215	0.0053898992986928	0.0147237667936559	0.3660679616995319	0.714322	0.714322	chr19	44299355	0.1461059740789172	chr19:44299355:T:C
chr19:44299966	['C', 'T']	10699	2554.2387362123764	-46.92532881552173	-0.000429620596737	0.0218193428545929	-0.0196898962356532	0.984291	0.984291	chr19	44299966	0.0068764859074024	chr19:44299966:C:T
chr19:44302876	['ATG', 'A']	10699	4667.11169861202	-79.68501961135445	0.0065677450345792	0.0171924223838076	0.3820139412561761	0.702459	0.702459	chr19	44302876	0.1533790188867773	chr19:44302876:ATG:A
chr19:44304844	['C', 'T']	10699	6800.271197532018	-178.61837426047794	0.0005586965652437	0.0150692065313668	0.0370753804509083	0.970426	0.970426	chr19	44304844	0.0130375762127292	chr19:44304844:C:T
chr19:44306258	['T', 'C']	10699	260.0	16.550699957567907	0.0744803512651737	0.0640043986425661	1.1636755105084375	0.244582	0.244582	chr19	44306258	0.6115755080042473	chr19:44306258:T:C
chr19:44306434	['A', 'G']	10699	9936.85753014864	-302.0137875344158	-0.0075831507165473	0.014134179569416	-0.5365115590406141	0.591616	0.591616	chr19	44306434	0.227960089209041	chr19:44306434:A:G
chr19:44306551	['G', 'A']	10699	10582.978311676172	-271.7010190492428	0.0017235148598047	0.0141138108681701	0.1221154850311656	0.90281	0.90281	chr19	44306551	0.0444036390927618	chr19:44306551:G:A
chr19:44309947	['T', 'C']	10699	10583.989250327164	-271.40356477430026	0.0017339346349267	0.0141391757898691	0.1226333600130438	0.9024	0.9024	chr19	44309947	0.0446009133607329	chr19:44309947:T:C
chr19:44310249	['C', 'T']	10699	630.0588895120584	-13.116715397662372	-0.005715708498327	0.0414494036373377	-0.1378960370174852	0.890325	0.890325	chr19	44310249	0.0504514316226097	chr19:44310249:C:T
chr19:44310321	['C', 'T']	10699	10590.989904655076	-271.2797076197016	0.001884848775078	0.0141318769077298	0.1333756858614518	0.893899	0.893899	chr19	44310321	0.0487115485649555	chr19:44310321:C:T
chr19:44310578	['G', 'A']	10699	10591.949971946886	-270.6270556669867	0.0019667327863221	0.0141357812088047	0.1391315242695714	0.889349	0.889349	chr19	44310578	0.0509277789276015	chr19:44310578:G:A
chr19:44310626	['G', 'A']	10699	10592.96035530622	-270.1877674184349	0.0021866963978931	0.0141345486844929	0.1547057813237559	0.877056	0.877056	chr19	44310626	0.0569726760586587	chr19:44310626:G:A
chr19:44310690	['C', 'T']	10699	10590.94950439499	-271.76030089982413	0.0018379707201566	0.0141337324667338	0.1300414256802045	0.896536	0.896536	chr19	44310690	0.0474322668520001	chr19:44310690:C:T
chr19:44312153	['T', 'C']	10699	17584.574287050025	-423.0828005644748	0.0094296016390702	0.0181974241449042	0.5181833189127899	0.604341	0.604341	chr19	44312153	0.2187179411317517	chr19:44312153:T:C
chr19:44313015	['G', 'C']	10699	10438.92707554226	-267.3224481034932	0.0017251593191699	0.014136413661223	0.1220365617838561	0.902872	0.902872	chr19	44313015	0.0443738151726158	chr19:44313015:G:C
chr19:44313163	['A', 'G']	10699	6883.0	-155.68911544681737	0.002495114374825	0.0149861246605277	0.1664949699368928	0.867771	0.867771	chr19	44313163	0.0615948676320443	chr19:44313163:A:G
chr19:44313344	['T', 'C']	10699	10457.050201745333	-267.10611323330244	0.0017986734912638	0.0141753711665393	0.1268872236311947	0.899032	0.899032	chr19	44313344	0.0462248497839162	chr19:44313344:T:C
chr19:44313534	['T', 'C']	10699	2646.48414850837	-11.33342844118621	0.0158663513865805	0.0215355026159364	0.7367532427517771	0.461289	0.461289	chr19	44313534	0.336026901550979	chr19:44313534:T:C
chr19:44313640	['G', 'A']	10699	10581.95624123422	-273.02677502645446	0.0014941471714584	0.0141424891535716	0.1056495186408608	0.915862	0.915862	chr19	44313640	0.0381699599058751	chr19:44313640:G:A
chr19:44313712	['C', 'T']	10699	10581.95624123422	-270.53452176331024	0.0019311866900839	0.0141397210775889	0.1365788391077085	0.891366	0.891366	chr19	44313712	0.0499439355336615	chr19:44313712:C:T
chr19:44314710	['T', 'C']	10699	10791.03440860215	-279.53595439048314	0.0005788702129204	0.0141399399392798	0.0409386613667546	0.967346	0.967346	chr19	44314710	0.0144181598218518	chr19:44314710:T:C
chr19:44314832	['T', 'G']	10699	4182.172681376216	-129.98698336008582	-0.0034409122026719	0.0175530256664184	-0.1960295773539994	0.844591	0.844591	chr19	44314832	0.0733535507481492	chr19:44314832:T:G
chr19:44314909	['C', 'T']	10699	1752.3102609671685	-54.01083057517451	-0.0036357680889203	0.0254060979810351	-0.1431061193117642	0.886209	0.886209	chr19	44314909	0.0524638437531885	chr19:44314909:C:T
chr19:44315328	['A', 'G']	10699	6950.209363790843	-178.2726753061169	0.0012665988831658	0.0150893326147736	0.0839400201123359	0.933106	0.933106	chr19	44315328	0.0300690179896165	chr19:44315328:A:G
chr19:44315429	['A', 'T']	10699	14973.397082203308	-407.4336302250481	-0.0014722083231435	0.0155092160511499	-0.0949247414110553	0.924376	0.924376	chr19	44315429	0.0341513388342891	chr19:44315429:A:T
chr19:44315485	['C', 'T']	10699	6892.615355770133	-161.6335680926757	0.0045335303134384	0.015063457592481	0.3009621320739388	0.763449	0.763449	chr19	44315485	0.117219969424012	chr19:44315485:C:T
chr19:44315966	['C', 'T']	10699	7601.131357516828	-166.22215911301322	0.0074648144672796	0.0147109803819759	0.5074314745484669	0.611863	0.611863	chr19	44315966	0.2133458082540329	chr19:44315966:C:T
chr19:44316142	['A', 'G']	10699	1998.1867638810995	-49.41544330355404	0.0026198033538476	0.0239587579505704	0.1093463759370425	0.91293	0.91293	chr19	44316142	0.0395625212381053	chr19:44316142:A:G
chr19:44316309	['A', 'G']	10699	14975.398204432804	-412.4754715274436	-0.0027128225475155	0.015505702024744	-0.1749564478400566	0.861117	0.861117	chr19	44316309	0.0649378369292938	chr19:44316309:A:G
chr19:44316374	['T', 'C']	10699	14974.99831681317	-412.9840283848765	-0.0027897876609911	0.0155016433775017	-0.1799672198007153	0.857182	0.857182	chr19	44316374	0.0669269573021076	chr19:44316374:T:C
chr19:44316745	['A', 'C']	10699	10655.99196036272	-276.987160855422	0.0003664032560828	0.0141332341177167	0.0259249406774894	0.979318	0.979318	chr19	44316745	0.0090762630280396	chr19:44316745:A:C
chr19:44317128	['G', 'A']	10699	7463.697607029351	-176.95692048697796	0.0045376549726613	0.0147647080207814	0.3073311687758777	0.758597	0.758597	chr19	44317128	0.1199888791207341	chr19:44317128:G:A
chr19:44317584	['C', 'T']	10699	1758.0	-56.83447359621516	-0.0052172157106795	0.0253671775533936	-0.2056679620623204	0.837054	0.837054	chr19	44317584	0.0772465239117073	chr19:44317584:C:T
chr19:44318167	['T', 'C']	10699	4238.396148812863	-142.9778872293531	-0.0063579930294424	0.0174612984897605	-0.3641191422946492	0.715776	0.715776	chr19	44318167	0.1452228676145066	chr19:44318167:T:C
chr19:44318733	['T', 'C']	10699	13074.22200411292	-278.9179105704219	0.0097802716415444	0.014313029470056	0.6833124784662521	0.494424	0.494424	chr19	44318733	0.3059004561745262	chr19:44318733:T:C
chr19:44318852	['CAT', 'C']	10699	13074.44404973357	-277.40961346524216	0.0101308172559518	0.0143158507074665	0.7076643549145181	0.479169	0.479169	chr19	44318852	0.3195112865378403	chr19:44318852:CAT:C
chr19:44319571	['A', 'C']	10699	7261.357389922408	-209.8252680610867	-0.0044259687810361	0.014832586532552	-0.2983949408501861	0.765408	0.765408	chr19	44319571	0.1161070028670744	chr19:44319571:A:C
chr19:44320526	['T', 'C']	10699	3407.911156831572	-63.17576225895963	0.002776938533774	0.0192324492252796	0.1443881900451837	0.885197	0.885197	chr19	44320526	0.0529600665993362	chr19:44320526:T:C
chr19:44321467	['A', 'G']	10699	2886.5395905394034	-24.708774893067872	0.012490414400737	0.0207086166953399	0.6031505911038377	0.546421	0.546421	chr19	44321467	0.2624726182414859	chr19:44321467:A:G
chr19:44321987	['G', 'A']	10699	13083.004833300522	-232.32901173859383	0.0198461102524294	0.0153651922122326	1.2916278545887254	0.196514	0.196514	chr19	44321987	0.7066065042902734	chr19:44321987:G:A
chr19:44322189	['G', 'A']	10699	6918.820112254442	-172.70685900396185	0.0020412361253097	0.0149885762871482	0.1361861250998209	0.891677	0.891677	chr19	44322189	0.04979243544618	chr19:44322189:G:A
chr19:44322967	['T', 'C']	10699	17874.341310647847	-423.1439144681855	0.0105552194859574	0.018815089108617	0.5609975815168113	0.574811	0.574811	chr19	44322967	0.240474929484245	chr19:44322967:T:C
chr19:44323110	['C', 'T']	10699	14679.0	-330.8896827258614	0.0075493614841205	0.0150305113362917	0.5022691055022395	0.615489	0.615489	chr19	44323110	0.2107797043605934	chr19:44323110:C:T
chr19:44324059	['GTTT', 'G']	10699	1740.4880329094988	-52.69864914495464	-0.0029087958824922	0.0254781499547258	-0.1141682534901914	0.909107	0.909107	chr19	44324059	0.0413849982139246	chr19:44324059:GTTT:G
chr19:44324488	['C', 'T']	10699	15426.44185829127	-344.636365929444	0.0099899366296899	0.0155909696566177	0.6407514638096697	0.521698	0.521698	chr19	44324488	0.2825808282011994	chr19:44324488:C:T
chr19:44325032	['G', 'A']	10699	3215.6011031130224	-103.7372133019129	-0.0056355434913006	0.019469959109441	-0.2894481421159233	0.772244	0.772244	chr19	44325032	0.1122454572926357	chr19:44325032:G:A
chr19:44325826	['G', 'A']	10699	12560.696026180458	-324.7085145000093	0.0013974149455829	0.0143490369189727	0.0973873684675855	0.922421	0.922421	chr19	44325826	0.0350708183756477	chr19:44325826:G:A
chr19:44325928	['C', 'T']	10699	19899.0	-470.6499334376584	0.0318460275454651	0.0277301723543852	1.148425157207109	0.250819	0.250819	chr19	44325928	0.600639567990398	chr19:44325928:C:T
chr19:44325960	['C', 'T']	10699	9240.591062079282	-210.86016805903736	0.0054722490739079	0.0142206387076755	0.3848103581278908	0.700386	0.700386	chr19	44325960	0.1546625436044595	chr19:44325960:C:T
chr19:44326052	['C', 'T']	10699	2611.2440643110863	-19.179023703306445	0.0127363410398429	0.0216119316342366	0.5893198838213322	0.555659	0.555659	chr19	44326052	0.2551916469984316	chr19:44326052:C:T
chr19:44326327	['A', 'T']	10699	1796.167881847074	-63.485115502576754	-0.0096361518454377	0.0250771978575294	-0.3842595133708102	0.700794	0.700794	chr19	44326327	0.1544096251305668	chr19:44326327:A:T
chr19:44326739	['C', 'A']	10699	15453.77765310893	-346.1315882182512	0.0094095023907957	0.0156213589812094	0.6023485153957648	0.546955	0.546955	chr19	44326739	0.2620484032015074	chr19:44326739:C:A
chr19:44327013	['C', 'T']	10699	3221.90342183994	-106.95904915943564	-0.0068402191914536	0.0194626265921318	-0.3514540629484679	0.725255	0.725255	chr19	44327013	0.1395092684337101	chr19:44327013:C:T
chr19:44327329	['GA', 'G']	10699	1959.0	-53.150089289008434	-0.0006915516006025	0.0240811474574597	-0.0287175518452435	0.97709	0.97709	chr19	44327329	0.0100654314673248	chr19:44327329:GA:G
chr19:44328540	['T', 'C']	10699	2839.2653767059264	-86.06641051702503	-0.0038292707036055	0.0205470624156612	-0.1863658476399438	0.852161	0.852161	chr19	44328540	0.0694783456018514	chr19:44328540:T:C
chr19:44328722	['A', 'G']	10699	12232.716757060036	-237.2046309100245	0.0117370577099387	0.0141132634959366	0.831633145184167	0.405635	0.405635	chr19	44328722	0.3918645791898275	chr19:44328722:A:G
chr19:44328839	['C', 'G']	10699	12233.143391288091	-236.23055712752105	0.0119023796305477	0.0141148196744203	0.8432541049120077	0.399105	0.399105	chr19	44328839	0.3989128313269581	chr19:44328839:C:G
chr19:44329353	['C', 'T']	10699	16334.526733968964	-376.9237624555366	0.0090065664298005	0.0164472212362143	0.5476041393526969	0.583975	0.583975	chr19	44329353	0.2336057446589128	chr19:44329353:C:T
chr19:44329698	['G', 'C']	10699	17906.673677322862	-426.2448856649144	0.0096723684198014	0.0189019030881774	0.5117139990973304	0.608862	0.608862	chr19	44329698	0.2154811300763628	chr19:44329698:G:C
chr19:44330507	['G', 'A']	10699	4091.7648873515936	-142.11251404655675	-0.0088607886543038	0.0177138373689248	-0.5002184715689117	0.616932	0.616932	chr19	44330507	0.2097627025020281	chr19:44330507:G:A
chr19:44330829	['A', 'T']	10699	16323.0	-378.6782551530216	0.0084609858211979	0.0164366314489811	0.514763979922569	0.606729	0.606729	chr19	44330829	0.2170052464619548	chr19:44330829:A:T
chr19:44333093	['A', 'G']	10699	4327.404468124883	-66.83632190898459	0.008007761156521	0.0173613891399982	0.4612396561097915	0.644636	0.644636	chr19	44333093	0.1906854447672469	chr19:44333093:A:G
chr19:44333430	['T', 'C']	10699	2675.5001402262315	-93.09473240543971	-0.0088050486902378	0.0210891130760151	-0.4175163108330013	0.676309	0.676309	chr19	44333430	0.1698548331508367	chr19:44333430:T:C
chr19:44333831	['G', 'A']	10699	12227.142830435596	-238.0765520243728	0.0115725908495308	0.0141099054643919	0.8201749387149064	0.412135	0.412135	chr19	44333831	0.3849605020456235	chr19:44333831:G:A
chr19:44333887	['C', 'T']	10699	13788.577545106104	-285.7641270913362	0.011178183869604	0.0145953110369473	0.7658750019994055	0.443768	0.443768	chr19	44333887	0.3528440178419075	chr19:44333887:C:T
chr19:44334042	['C', 'T']	10699	2836.795437546746	-84.20618676364761	-0.0027832783484799	0.0205278673155109	-0.1355853633356691	0.892152	0.892152	chr19	44334042	0.0495611465908248	chr19:44334042:C:T
chr19:44334107	['G', 'T']	10699	4085.291031515945	-138.37210710196698	-0.0077122346337971	0.0177255847568903	-0.4350905620080713	0.663505	0.663505	chr19	44334107	0.1781558000576803	chr19:44334107:G:T
chr19:44334572	['G', 'A']	10699	2716.253879229763	-22.30308820113763	0.0123356034115835	0.0212322674591645	0.5809837990835519	0.561264	0.561264	chr19	44334572	0.250832812942891	chr19:44334572:G:A
chr19:44334680	['G', 'A']	10699	12227.142830435594	-238.0765520243728	0.0115744011453357	0.0141098970538696	0.8203037273160977	0.412061	0.412061	chr19	44334680	0.3850384878445043	chr19:44334680:G:A
chr19:44334728	['A', 'G']	10699	9236.863338941856	-213.09202952590496	0.0050454821014444	0.0142194976853377	0.3548284343860521	0.722725	0.722725	chr19	44334728	0.14102692220982	chr19:44334728:A:G
chr19:44334805	['G', 'C']	10699	2827.2642550009346	-86.40045082704655	-0.0039652831773367	0.0205696025614156	-0.1927739325782976	0.84714	0.84714	chr19	44334805	0.072044811389334	chr19:44334805:G:C
chr19:44335013	['C', 'T']	10699	16637.0	-368.98099241283376	0.0135703044637457	0.0168424037676759	0.8057225471455564	0.420421	0.420421	chr19	44335013	0.3763155991225302	chr19:44335013:C:T
chr19:44335215	['T', 'C']	10699	6789.63460459899	-160.17729078766763	0.0041365526910155	0.0150712205540915	0.2744669999466372	0.783731	0.783731	chr19	44335215	0.105832974639922	chr19:44335215:T:C
chr19:44335429	['C', 'T']	10699	16317.525144886897	-376.8622307211183	0.0088843847873041	0.0164318777566803	0.5406798248418202	0.58874	0.58874	chr19	44335429	0.2300764564774035	chr19:44335429:C:T
chr19:44336636	['T', 'C']	10699	12250.0	-242.0494704651236	0.0110942738275537	0.0141118569308226	0.7861668299174717	0.431787	0.431787	chr19	44336636	0.3647304372988112	chr19:44336636:T:C
chr19:44336830	['C', 'T']	10699	2827.52855940918	-83.36257572212226	-0.002749892510918	0.0205699780727066	-0.1336847565514309	0.893654	0.893654	chr19	44336830	0.0488305963903711	chr19:44336830:C:T
chr19:44337643	['C', 'T']	10699	17906.313966585305	-424.9353315970914	0.0099736047512912	0.0189096061164776	0.5274358804650293	0.597902	0.597902	chr19	44337643	0.2233699938494417	chr19:44337643:C:T
chr19:44337656	['T', 'G']	10699	2819.0602285500195	-85.04013909478867	-0.0035770447358223	0.0206035152468372	-0.1736133224339708	0.862173	0.862173	chr19	44337656	0.0644055817310471	chr19:44337656:T:G
chr19:44337839	['AT', 'A']	10699	13367.993133135084	-268.82507754076016	0.0151281364801994	0.0163424862745343	0.9256936934848692	0.354626	0.354626	chr19	44337839	0.450229426539427	chr19:44337839:AT:A
chr19:44337858	['C', 'A']	10699	6763.4250841750845	-157.01375284647335	0.0047295288551044	0.015075311328499	0.3137267783096181	0.753735	0.753735	chr19	44337858	0.1227813176140469	chr19:44337858:C:A
chr19:44339207	['G', 'A']	10699	2837.2651897550945	-82.13195925408097	-0.0018639125077139	0.0205258981613689	-0.0908078415404955	0.927647	0.927647	chr19	44339207	0.0326172555886542	chr19:44339207:G:A
chr19:44339561	['A', 'G']	10699	2801.26182464012	-25.77981986535376	0.0115417851822894	0.0209887001351016	0.5499047157754586	0.582396	0.582396	chr19	44339561	0.2347816164970336	chr19:44339561:A:G
chr19:44339602	['G', 'A']	10699	19105.78575434661	-428.9852635467798	0.0301528818352414	0.0226728316497155	1.3299124829703275	0.183575	0.183575	chr19	44339602	0.7361864631201478	chr19:44339602:G:A
chr19:44339786	['A', 'G']	10699	7133.711592929039	-158.6865826655341	0.006078990147925	0.0153715225989873	0.3954709176516803	0.692503	0.692503	chr19	44339786	0.1595783408474509	chr19:44339786:A:G
chr19:44341038	['C', 'T']	10699	616.0575808562348	3.5262013258859426	0.026950675681275	0.0415234807076615	0.6490466411285786	0.516322	0.516322	chr19	44341038	0.2870793696747505	chr19:44341038:C:T
chr19:44341233	['C', 'T']	10699	1990.186016077772	-13.879298613674734	0.0135546700533257	0.0243616173217678	0.5563945067478838	0.577953	0.577953	chr19	44341233	0.2381074776185498	chr19:44341233:C:T
chr19:44341607	['T', 'G']	10699	20532.0	-492.8350180126991	0.0441954563440547	0.036060019073317	1.2256082353754911	0.220373	0.220373	chr19	44341607	0.6568416161238422	chr19:44341607:T:G
chr19:44341911	['TG', 'T']	10699	2826.264161525519	-85.51429247201385	-0.0035959743171157	0.0205717461629748	-0.1748016084112387	0.861239	0.861239	chr19	44341911	0.0648763119868535	chr19:44341911:TG:T
chr19:44343463	['C', 'A']	10699	8453.370325355274	-188.304798501853	0.0071199411783196	0.0143853931918269	0.4949424102196126	0.620651	0.620651	chr19	44343463	0.2071525405331293	chr19:44343463:C:A
chr19:44343648	['G', 'A']	10699	2940.2748177229387	-42.5388842044182	0.0055747973625953	0.0205286001092055	0.2715624705503162	0.785964	0.785964	chr19	44343648	0.1045973457664493	chr19:44343648:G:A
chr19:44343921	['G', 'A']	10699	3143.29379323238	-65.58755257687628	-0.001415005862281	0.0199561964227207	-0.0709055890364956	0.943474	0.943474	chr19	44343921	0.0252700635034104	chr19:44343921:G:A
chr19:44344021	['G', 'A']	10699	11541.15742731607	-250.3100079311663	0.0063700722890714	0.0139745772043154	0.4558329168702409	0.648519	0.648519	chr19	44344021	0.1880772956411512	chr19:44344021:G:A
chr19:44344315	['GTTACT', 'G']	10699	11540.157240347762	-251.19320116649496	0.0060960872156209	0.0139760344289005	0.4361814681148055	0.662714	0.662714	chr19	44344315	0.1786738547317875	chr19:44344315:GTTACT:G
chr19:44345413	['G', 'A']	10699	13529.529120314106	-349.89647720863786	0.0022439237147304	0.0146709999936738	0.152949609140345	0.878441	0.878441	chr19	44345413	0.0562874023359063	chr19:44345413:G:A
chr19:44345562	['T', 'C']	10699	13532.794596110696	-352.3658021235423	0.0017810121067985	0.0146697965656723	0.1214067351803719	0.903371	0.903371	chr19	44345562	0.044133855264693	chr19:44345562:T:C
chr19:44346120	['C', 'G']	10699	2653.2479902785567	-91.20209918296456	-0.0085990377537385	0.0211374474271526	-0.4068153348872393	0.684152	0.684152	chr19	44346120	0.1648473991167485	chr19:44346120:C:G
chr19:44346401	['G', 'A']	10699	2981.2786502149934	-38.522343506518176	0.0074530185452083	0.0204832594064102	0.3638590127348556	0.71597	0.71597	chr19	44346401	0.1451051747695399	chr19:44346401:G:A
chr19:44346469	['G', 'T']	10699	3047.4241630821016	-56.40676218573413	0.0010679722804036	0.0202778615690573	0.052666908528131	0.957998	0.957998	chr19	44346469	0.0186353975914665	chr19:44346469:G:T
chr19:44347246	['T', 'C']	10699	4692.438586651711	-89.29484566536914	0.0045550201183568	0.0169296655066199	0.2690555295717848	0.787892	0.787892	chr19	44347246	0.1035333091837433	chr19:44347246:T:C
chr19:44347982	['T', 'C']	10699	18236.408993175657	-444.2162529691524	0.0081016184883824	0.0197181001236667	0.4108721650448688	0.681175	0.681175	chr19	44347982	0.1667412995839003	chr19:44347982:T:C
chr19:44348668	['C', 'T']	10699	6786.634324172743	-165.84505606472604	0.0030078657780264	0.0150535268201996	0.1998113673926793	0.841632	0.841632	chr19	44348668	0.0748777604060941	chr19:44348668:C:T
chr19:44349555	['C', 'T']	10699	4766.78214118747	-97.82336046980812	0.0026205014794543	0.0168406803525452	0.1556054401957856	0.876347	0.876347	chr19	44349555	0.0573238957205975	chr19:44349555:C:T
chr19:44350600	['G', 'A']	10699	13527.26434847635	-351.56690986556794	0.0019096865024526	0.0146571567923092	0.1302903782440708	0.896339	0.896339	chr19	44350600	0.0475277068723911	chr19:44350600:G:A
chr19:44350991	['T', 'C']	10699	2894.0	-76.247152881389	8.618482585314905e-05	0.0203830719412576	0.0042282550001063	0.996626	0.996626	chr19	44350991	0.0014677871336155	chr19:44350991:T:C
chr19:44351346	['T', 'C']	10699	3714.6944002991495	-83.37157073224189	-0.0018639727164161	0.0186241337620509	-0.1000837268584397	0.92028	0.92028	chr19	44351346	0.0360800161827433	chr19:44351346:T:C
chr19:44351605	['A', 'G']	10699	9727.909235371098	-225.3727247216984	0.0061971578546698	0.0140962823590635	0.4396306555738941	0.660214	0.660214	chr19	44351605	0.1803152705869236	chr19:44351605:A:G
chr19:44351669	['A', 'T']	10699	2891.8108638743456	-74.41489121240211	0.0008578597172557	0.020389349714566	0.0420739125702897	0.966441	0.966441	chr19	44351669	0.0148246539546766	chr19:44351669:A:T
chr19:44351835	['A', 'C']	10699	2896.0	-78.41278075264042	-0.0007120122846225	0.0203714800268128	-0.0349514263904923	0.972119	0.972119	chr19	44351835	0.0122805685305138	chr19:44351835:A:C
chr19:44351935	['A', 'C']	10699	6827.638156664797	-159.02906383609056	0.0046707080172075	0.0150449360209964	0.3104505071134343	0.756224	0.756224	chr19	44351935	0.1213495437122197	chr19:44351935:A:C
chr19:44354013	['C', 'T']	10699	18220.70302860348	-445.0646349590286	0.0077140132037078	0.0196854492461698	0.3918637114775904	0.695167	0.695167	chr19	44354013	0.1579108522930854	chr19:44354013:C:T
chr19:44354126	['T', 'C']	10699	2674.75	-92.6700894871984	-0.009010544211378	0.0210998489072342	-0.427043067985606	0.669357	0.669357	chr19	44354126	0.1743421904881703	chr19:44354126:T:C
chr19:44354624	['C', 'T']	10699	18219.40581471441	-444.21621438363377	0.0079467380387049	0.0196846247154699	0.403702796145242	0.686439	0.686439	chr19	44354624	0.1633980500375066	chr19:44354624:C:T
chr19:44354721	['G', 'A']	10699	13519.318028801195	-354.18436435545505	0.0013836850250302	0.0146530610000948	0.0944297594216887	0.92477	0.92477	chr19	44354721	0.033966267424612	chr19:44354721:G:A
chr19:44355493	['T', 'A']	10699	12770.193587586466	-354.530686159176	-0.0036766988840707	0.0143771894788939	-0.255731406299417	0.798163	0.798163	chr19	44355493	0.0979084084340716	chr19:44355493:T:A
chr19:44356385	['A', 'G']	10699	18303.0	-434.0179746877957	0.0125467728084101	0.0198887271983974	0.6308484541645866	0.528153	0.528153	chr19	44356385	0.2772402489996757	chr19:44356385:A:G
chr19:44357736	['T', 'C']	10699	4699.6355559711965	-153.5071271431256	-0.0073788601355291	0.0169781918655157	-0.4346081251747609	0.663856	0.663856	chr19	44357736	0.1779261151916926	chr19:44357736:T:C
chr19:44357928	['T', 'C']	10699	18299.131077038142	-432.41323747390027	0.0129600581864675	0.0198552711958218	0.6527263243422603	0.513947	0.513947	chr19	44357928	0.2890816646512765	chr19:44357928:T:C
chr19:44358406	['A', 'G']	10699	10792.034782608696	-246.9468682293561	0.0032566570059754	0.0139272717681055	0.2338330909455981	0.815119	0.815119	chr19	44358406	0.0887789835659368	chr19:44358406:A:G
chr19:44359051	['T', 'C']	10699	409.0	-27.228097711639386	-0.036974458443682	0.0510737284134087	-0.7239428095869125	0.469117	0.469117	chr19	44359051	0.3287188286763399	chr19:44359051:T:C
chr19:44359439	['C', 'T']	10699	10367.115123514974	-301.5238495623904	-0.0052717360553514	0.0141607297294323	-0.3722785588086169	0.709693	0.709693	chr19	44359439	0.1489294783787867	chr19:44359439:C:T
chr19:44359787	['C', 'G']	10699	13692.279771919984	-386.8757803515191	-0.0067281523816519	0.0145814350565705	-0.4614190822473335	0.644507	0.644507	chr19	44359787	0.1907723614062116	chr19:44359787:C:G
chr19:44359979	['A', 'G']	10699	13146.686331338818	-376.1939779976287	-0.0070924580570229	0.0143937113529281	-0.4927469978463993	0.622201	0.622201	chr19	44359979	0.2060692952296733	chr19:44359979:A:G
chr19:44359984	['C', 'T']	10699	479.2239573592669	-31.259658724035443	-0.0414740351055114	0.0472734380356351	-0.8773221671385086	0.380331	0.380331	chr19	44359984	0.4198382746929454	chr19:44359984:C:T
chr19:44360008	['G', 'A']	10699	5626.577692595362	-168.43530072050734	-0.004561251480939	0.0159633852775269	-0.2857320926382893	0.775089	0.775089	chr19	44360008	0.1106484265392711	chr19:44360008:G:A
chr19:44360948	['T', 'C']	10699	2780.7797307404635	-1.7352138845769234	0.0224557406825956	0.021217787264456	1.0583450763602198	0.289922	0.289922	chr19	44360948	0.5377188280527847	chr19:44360948:T:C
chr19:44361150	['A', 'G']	10699	20453.91175920733	-539.3203307832787	-0.0104412802582801	0.0346051096110709	-0.3017265477737365	0.762866	0.762866	chr19	44361150	0.1175517406445832	chr19:44361150:A:G
chr19:44361300	['G', 'T']	10699	3649.682247359073	-59.99441375939583	0.005451835000884	0.0188699754725424	0.2889158498810431	0.772651	0.772651	chr19	44361300	0.112016628979742	chr19:44361300:G:T
chr19:44361557	['G', 'A']	10699	9183.149911156832	-317.5223096627837	-0.0118870907393706	0.0141405008448016	-0.8406414220993194	0.400568	0.400568	chr19	44361557	0.3973237479493692	chr19:44361557:G:A
chr19:44361910	['A', 'C']	10699	9182.433006077605	-318.0829781819553	-0.0120417468066316	0.0141407271378739	-0.8515648940272305	0.394475	0.394475	chr19	44361910	0.4039805151569309	chr19:44361910:A:C
chr19:44361911	['GTTTTTC', 'G']	10699	9181.290723770337	-319.26821105593456	-0.0122603684229171	0.0141422047631282	-0.866934726817318	0.385997	0.385997	chr19	44361911	0.413416070687076	chr19:44361911:GTTTTTC:G
chr19:44361919	['GAGC', 'G']	10699	9182.71655604375	-318.2918913651296	-0.0120697233996007	0.0141407103416708	-0.8535443487611011	0.393377	0.393377	chr19	44361919	0.4051910360412126	chr19:44361919:GAGC:G
chr19:44361924	['G', 'T']	10699	9183.858384744812	-316.6723033337523	-0.011710953993916	0.014138912434758	-0.828278274439747	0.407531	0.407531	chr19	44361924	0.3898393498273899	chr19:44361924:G:T
chr19:44362249	['A', 'G']	10699	19695.36344086021	-516.3118079788061	-0.0014703571863658	0.0259650636401859	-0.0566282912586504	0.954842	0.954842	chr19	44362249	0.0200684862226033	chr19:44362249:A:G
chr19:44362788	['A', 'G']	10699	2367.2212563095904	10.421977060762632	0.0266851726982132	0.0226988234364401	1.1756192021553646	0.239773	0.239773	chr19	44362788	0.6201997228685121	chr19:44362788:A:G
chr19:44363142	['T', 'C']	10699	3622.369996258885	-67.76910992185064	0.0026565293335049	0.0188431833993695	0.1409809201132006	0.887888	0.887888	chr19	44363142	0.0516418135566246	chr19:44363142:T:C
chr19:44363144	['T', 'C']	10699	7398.766152407667	-204.3595465716935	0.0009539381244246	0.0147706279071301	0.0645834510504585	0.948507	0.948507	chr19	44363144	0.0229594596618179	chr19:44363144:T:C
chr19:44363150	['T', 'A']	10699	3624.016174270756	-68.10295347162388	0.0024895981713578	0.0188388162148009	0.132152580234946	0.894866	0.894866	chr19	44363150	0.0482419924131847	chr19:44363150:T:A
chr19:44363181	['G', 'C']	10699	7090.9649204864345	-211.0900473728617	-0.0023895016874913	0.0148713893435713	-0.1606777707372912	0.87235	0.87235	chr19	44363181	0.0593092345953876	chr19:44363181:G:C
chr19:44363431	['C', 'T']	10699	312.0	14.381161732804316	0.072455683568071	0.0582304050489867	1.2442929687182689	0.213419	0.213419	chr19	44363431	0.6707669193640377	chr19:44363431:C:T
chr19:44364814	['A', 'G']	10699	12033.249415724034	-319.7744286123028	-0.0021808277546121	0.0140780288525428	-0.1549100216695617	0.876895	0.876895	chr19	44364814	0.0570524062355939	chr19:44364814:A:G
chr19:44365313	['C', 'T']	10699	5454.588400374181	-120.95891744408344	0.0061687234360807	0.0161532234949406	0.3818880756533096	0.702552	0.702552	chr19	44365313	0.1533215255477558	chr19:44365313:C:T
chr19:44365336	['T', 'G']	10699	6574.687085008884	-197.9322971054717	-0.0077766043387719	0.0152540098783123	-0.5098072179583718	0.610197	0.610197	chr19	44365336	0.2145299318733044	chr19:44365336:T:G
chr19:44365373	['T', 'C']	10699	4546.699859747545	-110.58475253460055	-0.004120030636585	0.0171638652521225	-0.2400409567463583	0.810303	0.810303	chr19	44365373	0.0913525531933014	chr19:44365373:T:C
chr19:44365553	['A', 'G']	10699	6573.071815971572	-196.44899611942265	-0.0074706791350409	0.015253889872839	-0.489755675261772	0.624317	0.624317	chr19	44365553	0.2045948391746329	chr19:44365553:A:G
chr19:44366612	['G', 'C']	10699	10722.032291276675	-273.8403490636483	0.0002635434380979	0.0139855422088936	0.0188439914707315	0.984966	0.984966	chr19	44366612	0.0065787606366374	chr19:44366612:G:C
chr19:44366867	['C', 'T']	10699	9767.73887434555	-261.1359287529509	-0.0018978505861611	0.014004635341618	-0.1355158874091648	0.892207	0.892207	chr19	44366867	0.0495343737312015	chr19:44366867:C:T
chr19:44366908	['T', 'G']	10699	1370.256146583154	-51.73526558750867	-0.0128979669948151	0.0285793340947143	-0.4513039720264361	0.65178	0.65178	chr19	44366908	0.1858989700796822	chr19:44366908:T:G
chr19:44367013	['G', 'A']	10699	5295.9799906498365	-139.8615112360694	0.0004451337497304	0.0162470673294563	0.0273977906722517	0.978143	0.978143	chr19	44367013	0.0095976487185095	chr19:44367013:G:A
chr19:44367127	['C', 'T']	10699	9777.827802187529	-264.7440342209158	-0.0025365417047336	0.0140045382349402	-0.1811228376245303	0.856275	0.856275	chr19	44367127	0.0673867355537673	chr19:44367127:C:T
chr19:44367214	['T', 'C']	10699	1371.0	-51.10381383503529	-0.0125082309254578	0.0285713142673779	-0.4377898338313232	0.661547	0.661547	chr19	44367214	0.1794392956706652	chr19:44367214:T:C
chr19:44367453	['T', 'C']	10699	9815.587151673835	-268.13997421129505	-0.0031605532900681	0.0139980672427423	-0.2257849769729298	0.821373	0.821373	chr19	44367453	0.0854595772843334	chr19:44367453:T:C
chr19:44367560	['T', 'C']	10699	2844.190043978666	-97.57250255286928	-0.0095104427214405	0.0207026878875438	-0.4593820267735721	0.645969	0.645969	chr19	44367560	0.1897883232618525	chr19:44367560:T:C
chr19:44367577	['T', 'G']	10699	10246.53480538922	-231.9406248939339	0.006153480125601	0.0140171028348681	0.4389980010914975	0.660672	0.660672	chr19	44367577	0.1800140986755202	chr19:44367577:T:G
chr19:44367585	['A', 'G']	10699	9789.043836642935	-264.6197368100613	-0.0026367248244305	0.0140029060264763	-0.1882984017349767	0.850646	0.850646	chr19	44367585	0.070251135840195	chr19:44367585:A:G
chr19:44367587	['T', 'C']	10699	9787.785627283802	-263.70368364348553	-0.0024514587222673	0.0140019020387609	-0.1750804080389302	0.86102	0.86102	chr19	44367587	0.0649867605222358	chr19:44367587:T:C
chr19:44367594	['G', 'C']	10699	9787.956346604216	-263.41470529660427	-0.0024019508800668	0.0140018206960523	-0.171545610546492	0.863798	0.863798	chr19	44367594	0.0635878058337499	chr19:44367594:G:C
chr19:44367667	['T', 'C']	10699	295.0275752477098	10.215115898028818	0.0629605510864027	0.0597608006820211	1.0535426294136698	0.292116	0.292116	chr19	44367667	0.5344446548668922	chr19:44367667:T:C
chr19:44367716	['C', 'T']	10699	9781.370411985015	-259.67041784900863	-0.0016266532187062	0.0140054158234433	-0.1161445857240016	0.90754	0.90754	chr19	44367716	0.0421342242572071	chr19:44367716:C:T
chr19:44367968	['T', 'C']	10699	9785.743922961854	-261.3325894897987	-0.0019349488934519	0.0140032328655783	-0.1381787271572307	0.890102	0.890102	chr19	44367968	0.0505602231315802	chr19:44367968:T:C
chr19:44368358	['C', 'T']	10699	12329.609630668536	-308.83353568179285	0.0021137605994991	0.0141115574590147	0.1497893202531527	0.880934	0.880934	chr19	44368358	0.0550566279211166	chr19:44368358:C:T
chr19:44368466	['TAAAG', 'T']	10699	5289.483171278983	-137.6074492578759	0.0009772199139633	0.0162633097003562	0.0600873949994267	0.952087	0.952087	chr19	44368466	0.0213233647525284	chr19:44368466:TAAAG:T
chr19:44368591	['A', 'G']	10699	3014.8453627524304	-42.83947835804453	0.0134048628822877	0.0200053888789637	0.6700625998019666	0.502832	0.502832	chr19	44368591	0.2985770918031072	chr19:44368591:A:G
chr19:44368610	['C', 'T']	10699	5291.98924932224	-138.65114973198197	0.0006659545052995	0.0162546133305556	0.0409701843874492	0.96732	0.96732	chr19	44368610	0.0144298327995442	chr19:44368610:C:T
chr19:44368676	['C', 'T']	10699	5292.49467190129	-139.24446252014442	0.0005152345840213	0.0162539716234629	0.0316989961565797	0.974713	0.974713	chr19	44368676	0.0111232415986207	chr19:44368676:C:T
chr19:44368853	['A', 'C']	10699	5292.989436290549	-138.6173452415695	0.0006352277448283	0.0162546477510214	0.0390797607280318	0.968828	0.968828	chr19	44368853	0.0137533181827471	chr19:44368853:A:C
chr19:44368988	['A', 'G']	10699	5459.10244176256	-145.7192649620144	-0.0001869792607343	0.0160544521825304	-0.011646567482246	0.990708	0.990708	chr19	44368988	0.0040543300509262	chr19:44368988:A:G
chr19:44369005	['T', 'G']	10699	12952.421239599887	-342.2633677968922	-0.001588493447375	0.0143072658001655	-0.1110270452483424	0.911597	0.911597	chr19	44369005	0.0401971127211372	chr19:44369005:T:G
chr19:44369178	['A', 'G']	10699	5294.474284645596	-142.02639141424373	-9.785377203419512e-05	0.0162524137461405	-0.0060208762564534	0.995196	0.995196	chr19	44369178	0.0020913782133637	chr19:44369178:A:G
chr19:44369319	['C', 'T']	10699	5288.988688417313	-143.50683906545757	-0.0005447917965991	0.0162548698246608	-0.0335156050141123	0.973264	0.973264	chr19	44369319	0.0117693404184144	chr19:44369319:C:T
chr19:44369372	['G', 'T']	10699	5289.0	-143.7541187732855	-0.0006797351460216	0.0162535590874661	-0.0418206955389733	0.966642	0.966642	chr19	44369372	0.0147343389592241	chr19:44369372:G:T
chr19:44369802	['C', 'T']	10699	7107.321488685244	-186.4866830552901	-0.0013797934605803	0.0148383184500855	-0.092988532711561	0.925914	0.925914	chr19	44369802	0.0334293492359004	chr19:44369802:C:T
chr19:44370035	['T', 'C']	10699	2299.429840142096	7.616134278104516	0.0254948352377377	0.0229032505761221	1.1131535741183172	0.265668	0.265668	chr19	44370035	0.5756607536829373	chr19:44370035:T:C
chr19:44370295	['G', 'C']	10699	2301.2150869321367	7.507347685870723	0.0254501134795059	0.0228884467610692	1.1119196398592586	0.266198	0.266198	chr19	44370295	0.5747952117923232	chr19:44370295:G:C
chr19:44371157	['G', 'A']	10699	2298.644540014959	9.744705429439012	0.026557124429016	0.0229025993423958	1.159568135999968	0.246251	0.246251	chr19	44371157	0.6086219972015178	chr19:44371157:G:A
chr19:44371645	['G', 'A']	10699	12657.183024864462	-363.9609787588648	-0.0072411430437724	0.0142478518710887	-0.5082270021676677	0.611305	0.611305	chr19	44371645	0.2137420520042177	chr19:44371645:G:A
chr19:44371828	['T', 'C']	10699	5660.0	-110.5405870473755	0.0052201362493613	0.0158737868690007	0.3288526104350996	0.742274	0.742274	chr19	44371828	0.1294357514293796	chr19:44371828:T:C
chr19:44371829	['G', 'A']	10699	5649.52804262479	-105.84440259044152	0.0062699052533762	0.0158910349468747	0.3945561301914674	0.693178	0.693178	chr19	44371829	0.1591552293254312	chr19:44371829:G:A
chr19:44371999	['A', 'G']	10699	2847.0	-88.77501226090114	-0.0056938961611333	0.0206965725455938	-0.2751129999225678	0.783235	0.783235	chr19	44371999	0.1061079136880166	chr19:44371999:A:G
chr19:44372732	['T', 'C']	10699	5384.503271639559	-142.8641613987178	0.0003499299538792	0.0161769562321757	0.0216313841032228	0.982742	0.982742	chr19	44372732	0.0075604828627413	chr19:44372732:T:C
chr19:44372859	['G', 'C']	10699	4326.808824904178	-168.18275045310327	-0.0125815393915127	0.0174640101597959	-0.7204267104972754	0.471278	0.471278	chr19	44372859	0.3267228333182498	chr19:44372859:G:C
chr19:44373025	['G', 'A']	10699	2293.6431376215405	9.80188457605675	0.0263163738427267	0.0229380268316048	1.1472815005372234	0.251291	0.251291	chr19	44373025	0.5998230654079435	chr19:44373025:G:A
chr19:44373241	['T', 'C']	10699	1371.1281547952888	-55.60520797595766	-0.0159865912700625	0.0285712788901044	-0.55953362576288	0.575809	0.575809	chr19	44373241	0.239721551302691	chr19:44373241:T:C
chr19:44374139	['G', 'A']	10699	5416.518792071803	-154.91931454967087	-0.0024341717735173	0.0161555462616735	-0.1506709667436017	0.880238	0.880238	chr19	44374139	0.0553998868136501	chr19:44374139:G:A
chr19:44374308	['G', 'T']	10699	20451.557695904245	-537.5728113075417	-0.0095449484132296	0.0344213077494957	-0.2772976693010593	0.781557	0.781557	chr19	44374308	0.1070393428108254	chr19:44374308:G:T
chr19:44374318	['G', 'T']	10699	5615.93017578125	-147.79385656234592	0.0011039492477681	0.0164379453845568	0.0671585908057172	0.946457	0.946457	chr19	44374318	0.0238991123784038	chr19:44374318:G:T
chr19:44374367	['T', 'C']	10699	4301.649461358313	-155.49734282427667	-0.0092072953341285	0.0175122059364686	-0.5257644506655024	0.599063	0.599063	chr19	44374367	0.2225275029635538	chr19:44374367:T:C
chr19:44374881	['T', 'C']	10699	3860.0823672400898	-81.95838120150528	0.0067263087271759	0.0182217186724383	0.3691368991087547	0.712033	0.712033	chr19	44374881	0.1474998780123183	chr19:44374881:T:C
chr19:44375592	['C', 'T']	10699	20451.911572256497	-535.6097382905383	-0.0071318810046945	0.0344214940860766	-0.2071926624352821	0.835863	0.835863	chr19	44375592	0.0778648986611232	chr19:44375592:C:T
chr19:44375889	['A', 'G']	10699	2945.5506216696267	-52.11790235247653	0.001797231008845	0.020526318320079	0.0875573973286289	0.93023	0.93023	chr19	44375889	0.0314096585630915	chr19:44375889:A:G
chr19:44376055	['T', 'C']	10699	6520.656784812494	-188.4152966429629	-0.0032647820752842	0.0151770062288079	-0.2151137072795864	0.829683	0.829683	chr19	44376055	0.081087808404301	chr19:44376055:T:C
chr19:44376201	['T', 'C']	10699	6522.609646662928	-190.3666666622117	-0.0036814832432718	0.0151722750094993	-0.2426454332634294	0.808285	0.808285	chr19	44376201	0.0924354806814376	chr19:44376201:T:C
chr19:44376498	['A', 'G']	10699	9143.854645728174	-241.6938615418307	0.0006994775533011	0.0141130313670989	0.0495625309054319	0.960472	0.960472	chr19	44376498	0.0175152913152925	chr19:44376498:A:G
chr19:44378386	['T', 'C']	10699	20452.646563814866	-535.689675822007	-0.0066816964546065	0.0344554152799344	-0.1939229697370017	0.84624	0.84624	chr19	44378386	0.0725064503250907	chr19:44378386:T:C
chr19:44378440	['G', 'C']	10699	5950.224590930341	-164.00825187799973	-0.0016468014925957	0.0155619507828715	-0.1058223043866894	0.915725	0.915725	chr19	44378440	0.0382349290764706	chr19:44378440:G:C
chr19:44378540	['G', 'A']	10699	5248.471671652954	-145.6901700393524	-0.0016856027889392	0.0163276517341918	-0.103236081733018	0.917778	0.917778	chr19	44378540	0.0372623569629065	chr19:44378540:G:A
chr19:44378609	['G', 'A']	10699	20451.911572256497	-538.4798690890799	-0.0098167584926564	0.034440536191962	-0.2850350075254498	0.775623	0.775623	chr19	44378609	0.1103493210154817	chr19:44378609:G:A
chr19:44379143	['T', 'C']	10699	5253.455115017767	-141.5871199636991	-0.0004810268006256	0.0163317391106182	-0.0294534952687887	0.976503	0.976503	chr19	44379143	0.0103264181401366	chr19:44379143:T:C
chr19:44379387	['T', 'C']	10699	10407.918380703068	-305.3344614664886	-0.0030586051303153	0.0140715327206427	-0.2173611923474692	0.827931	0.827931	chr19	44379387	0.0820058559299958	chr19:44379387:T:C
chr19:44379636	['T', 'A']	10699	2298.214806505889	5.843972056372198	0.0243650935943433	0.0229292750859421	1.062619446232801	0.287979	0.287979	chr19	44379636	0.5406391807013347	chr19:44379636:T:A
chr19:44379654	['C', 'A']	10699	5403.505047672462	-162.05805132845128	-0.004023383695549	0.0161592657165121	-0.2489830767147941	0.803379	0.803379	chr19	44379654	0.0950795247369312	chr19:44379654:C:A
chr19:44380117	['T', 'C']	10699	4218.182778608825	-133.2802525995722	-0.0054344373997462	0.0175120543082774	-0.3103255222990939	0.756319	0.756319	chr19	44380117	0.121294989262085	chr19:44380117:T:C
chr19:44380292	['A', 'G']	10699	4268.083750354084	-142.96102443043017	-0.0108342162871874	0.0175902081467981	-0.6159231429651713	0.537958	0.537958	chr19	44380292	0.2692516296872569	chr19:44380292:A:G
chr19:44380600	['T', 'C']	10699	10734.039300084218	-391.0657055514058	-0.0202113346006039	0.0140177883950894	-1.4418347624425731	0.149378	0.149378	chr19	44380600	0.8257133595631007	chr19:44380600:T:C
chr19:44380983	['T', 'C']	10699	8892.493455497382	-218.12179807818293	0.0048152419356511	0.0142858261160012	0.3370642969157876	0.736075	0.736075	chr19	44380983	0.133077932365392	chr19:44380983:T:C
chr19:44381225	['C', 'G']	10699	6972.651710600112	-157.4532371440538	0.0061848579789127	0.0149983599782816	0.4123689515299519	0.680077	0.680077	chr19	44381225	0.1674419126144737	chr19:44381225:C:G
chr19:44382238	['A', 'G']	10699	12461.966014418122	-333.53510335708387	-0.0031647361761702	0.0141681984150727	-0.2233689904288377	0.823253	0.823253	chr19	44382238	0.0844666780092258	chr19:44382238:A:G
chr19:44382483	['A', 'G']	10699	2211.033289695156	-82.53186122650465	-0.0080429004328012	0.0229480705662221	-0.3504826433922401	0.725983	0.725983	chr19	44382483	0.1390735488489887	chr19:44382483:A:G
chr19:44383363	['C', 'T']	10699	3443.643731887445	-87.30043559180814	-0.0007663328949296	0.0190994569981369	-0.0401232817772979	0.967996	0.967996	chr19	44383363	0.0141264373006113	chr19:44383363:C:T
chr19:44384114	['T', 'C']	10699	1276.0	-88.67787241564012	-0.0501864657407225	0.0295108209789252	-1.700612320360808	0.0890449	0.0890449	chr19	44384114	1.050390949477382	chr19:44384114:T:C
chr19:44385498	['A', 'G']	10699	3475.649714873329	-11.503045471590497	0.0239356407636669	0.0189268388960271	1.264640170244761	0.206028	0.206028	chr19	44385498	0.6860737533243237	chr19:44385498:A:G
chr19:44386535	['G', 'A']	10699	13995.61624754604	-453.55427153447965	-0.0195945591189484	0.0147804577889578	-1.3257071870660866	0.184965	0.184965	chr19	44386535	0.7329104431911206	chr19:44386535:G:A
chr19:44386639	['C', 'T']	10699	12489.33467327288	-405.3759373331266	-0.0159116393793725	0.014176127157355	-1.1224249897558989	0.261707	0.261707	chr19	44386639	0.5821846609263552	chr19:44386639:C:T
chr19:44386655	['G', 'A']	10699	3435.2843384759235	-112.53286961302554	-0.0052179697448154	0.0191106935757214	-0.2730392659031705	0.784828	0.784828	chr19	44386655	0.1052255111982244	chr19:44386655:G:A
chr19:44387392	['T', 'C']	10699	3803.754962546817	-192.346784388564	-0.0279262213564445	0.0182867440950894	-1.5271292260246383	0.126758	0.126758	chr19	44387392	0.8970246217680743	chr19:44387392:T:C
chr19:44388171	['T', 'A']	10699	14914.393998878297	-375.75416701094224	0.0069756566110798	0.0155438760024652	0.4487720186376622	0.653605	0.653605	chr19	44388171	0.1846846341621407	chr19:44388171:T:A
chr19:44388404	['AT', 'A']	10699	4053.983372456944	-110.34897401678808	0.000579062043391	0.0177636809188102	0.0325980885401885	0.973996	0.973996	chr19	44388404	0.0114428266752805	chr19:44388404:AT:A
chr19:44388460	['T', 'C']	10699	8414.566688848725	-258.09697895352315	-0.0062190557754898	0.014288364190761	-0.4352531677146845	0.663387	0.663387	chr19	44388460	0.1782330433434936	chr19:44388460:T:C
chr19:44388525	['T', 'C']	10699	14064.2908512033	-317.97472510632645	0.0136669107823353	0.0149281872678053	0.9155104057282192	0.359944	0.359944	chr19	44388525	0.4437650614070919	chr19:44388525:T:C
chr19:44388538	['T', 'C']	10699	13752.854336233511	-335.7308629739393	0.0073600866812504	0.0146937973479578	0.5008975220604436	0.616454	0.616454	chr19	44388538	0.2100993250561077	chr19:44388538:T:C
chr19:44388849	['AC', 'A']	10699	338.54396901860764	-7.05583325923286	-0.0011191746281712	0.0564036029789484	-0.0198422542011887	0.98417	0.98417	chr19	44388849	0.0069298774984743	chr19:44388849:AC:A
chr19:44389360	['G', 'T']	10699	3779.119330403068	-172.40295174640795	-0.023099034008111	0.0183021078733798	-1.2620969217271512	0.206941	0.206941	chr19	44389360	0.6841534566047568	chr19:44389360:G:T
chr19:44389596	['C', 'T']	10699	12986.64145474944	-413.6886944794039	-0.0107983470128008	0.014317582339765	-0.754201844735332	0.450745	0.450745	chr19	44389596	0.3460690820974146	chr19:44389596:C:T
chr19:44389704	['T', 'C']	10699	15008.805646442928	-374.5133664566234	0.0078872103178889	0.0155117184884045	0.5084678608488711	0.611136	0.611136	chr19	44389704	0.2138621326754472	chr19:44389704:T:C
chr19:44389939	['G', 'T']	10699	13073.109500654577	-416.10783849492606	-0.0108212526089322	0.0143472998312764	-0.7542361793640378	0.450724	0.450724	chr19	44389939	0.3460893161467754	chr19:44389939:G:T
chr19:44390001	['A', 'G']	10699	13071.443488828643	-415.57896336638686	-0.0107044555453144	0.0143476706402157	-0.7460761968782887	0.455638	0.455638	chr19	44390001	0.3413800631220989	chr19:44390001:A:G
chr19:44390200	['T', 'TG']	10699	13072.887517531555	-415.2282528894567	-0.0106636858019985	0.0143478836532013	-0.7432236042434861	0.457363	0.457363	chr19	44390200	0.3397389720987238	chr19:44390200:T:TG
chr19:44390461	['C', 'G']	10699	13065.44236701879	-419.1423027576238	-0.0115405892944723	0.0143508260319027	-0.804175959545251	0.421313	0.421313	chr19	44390461	0.3753951401108445	chr19:44390461:C:G
chr19:44390983	['A', 'G']	10699	12588.883205535814	-462.0269353805068	-0.0225372360493856	0.014199455547822	-1.5871901548255092	0.112499	0.112499	chr19	44390983	0.9488513379651708	chr19:44390983:A:G
chr19:44391260	['G', 'A']	10699	412.3468662301217	-12.40255360171872	-0.0099604012475164	0.0506091017911647	-0.1968104727212404	0.84398	0.84398	chr19	44391260	0.0736678448347159	chr19:44391260:G:A
chr19:44391272	['G', 'A']	10699	5667.356507906802	-246.66760480882604	-0.0215640965137664	0.0157517382281111	-1.36899789734204	0.171029	0.171029	chr19	44391272	0.7669302435719523	chr19:44391272:G:A
chr19:44392075	['T', 'C']	10699	1484.5550257129498	33.85257894544136	0.0552319371874784	0.0273350306668052	2.020555157252864	0.0433507	0.0433507	chr19	44392075	1.3630038854153863	chr19:44392075:T:C
chr19:44393415	['G', 'A']	10699	1496.279704590072	30.124872913162385	0.0523337465624871	0.0272303958571034	1.921887101352407	0.0546465	0.0546465	chr19	44393415	1.262437648524216	chr19:44393415:G:A
chr19:44393416	['C', 'A']	10699	1496.279704590072	30.124872913162385	0.0523337465624871	0.0272303958571034	1.921887101352407	0.0546465	0.0546465	chr19	44393416	1.262437648524216	chr19:44393416:C:A
chr19:44393593	['G', 'A']	10699	1495.2795176217633	29.056746885068897	0.0516366123248812	0.0272376633582724	1.8957798121547915	0.0580161	0.0580161	chr19	44393593	1.236451469008145	chr19:44393593:G:A
chr19:44393634	['G', 'A']	10699	2561.196932859548	20.019998250411746	0.0381907504337316	0.0214773924927687	1.77818375515511	0.0754021	0.0754021	chr19	44393634	1.1226165585637575	chr19:44393634:G:A
chr19:44393853	['G', 'A']	10699	808.0755281361003	6.399496025828712	0.0299900795004515	0.0366643132996973	0.8179637582547925	0.413396	0.413396	chr19	44393853	0.3836337299011157	chr19:44393853:G:A
chr19:44395951	['A', 'G']	10699	603.1127418902497	10.35054375025657	0.0355041306181165	0.0421143516397218	0.8430411305354006	0.399224	0.399224	chr19	44395951	0.3987833582808098	chr19:44395951:A:G
chr19:44396481	['A', 'C']	10699	1369.5120149602617	-4.667084212570753	0.0265847284814386	0.0283633979912856	0.9372899710255632	0.348631	0.348631	chr19	44396481	0.4576339983781893	chr19:44396481:A:C
chr19:44396564	['G', 'T']	10699	603.1691286462228	10.556197992412	0.0358612913427038	0.0421160731279387	0.8514870613356024	0.394518	0.394518	chr19	44396564	0.4039331771888113	chr19:44396564:G:T
chr19:44397392	['G', 'A']	10699	11364.373141307397	-366.9679544944362	-0.0110299960411186	0.0139959660211756	-0.7880839396459322	0.430665	0.430665	chr19	44397392	0.3658604217700486	chr19:44397392:G:A
chr19:44397585	['A', 'G']	10699	16366.059362438067	-411.44692754493343	0.0081284640891209	0.0167983889045362	0.4838835518878794	0.628478	0.628478	chr19	44397585	0.201709920278466	chr19:44397585:A:G
chr19:44397624	['C', 'T']	10699	910.0	9.245074474217205	0.0412139253888654	0.0341480942023422	1.2069172922112432	0.227491	0.227491	chr19	44397624	0.6430357802273221	chr19:44397624:C:T
chr19:44397727	['A', 'G']	10699	1363.3822924457745	-6.415839509314521	0.0248824185343631	0.0284354049957771	0.8750506116602981	0.381566	0.381566	chr19	44397727	0.4184303306928869	chr19:44397727:A:G
chr19:44397779	['G', 'A']	10699	604.1694091249066	9.896623619959314	0.0346460193673417	0.0420847813482402	0.8232434209567419	0.410388	0.410388	chr19	44397779	0.3868053467509583	chr19:44397779:G:A
chr19:44397841	['G', 'A']	10699	15510.798971482	-359.64924929095224	0.0144907575311432	0.0158482281761679	0.9143455893027848	0.360556	0.360556	chr19	44397841	0.4430272729633815	chr19:44397841:G:A
chr19:44397865	['C', 'G']	10699	15540.4805474829	-368.4745563528992	0.0126414224730799	0.0159307672623835	0.7935225130637257	0.427491	0.427491	chr19	44397865	0.3690730240737767	chr19:44397865:C:G
chr19:44398024	['A', 'G']	10699	15511.449803701627	-359.22126681566857	0.0146760061775332	0.0158467158600429	0.9261228829462635	0.354403	0.354403	chr19	44398024	0.4505026104928556	chr19:44398024:A:G
chr19:44398162	['A', 'G']	10699	9881.923630585155	-395.99027362370776	-0.0241671779176279	0.0138977719267664	-1.7389246308671324	0.0820768	0.0820768	chr19	44398162	1.085779584121066	chr19:44398162:A:G
chr19:44398299	['A', 'C']	10699	15509.449616750797	-356.95045277880905	0.0151310751529955	0.0158426075707736	0.9550874176110548	0.339555	0.339555	chr19	44398299	0.4690898700965973	chr19:44398299:A:C
chr19:44398654	['T', 'C']	10699	15510.89950453398	-357.6621926112129	0.0149404617278466	0.0158428315579039	0.9430423894390844	0.345681	0.345681	chr19	44398654	0.4613244903503389	chr19:44398654:T:C
chr19:44398826	['T', 'G']	10699	15509.24798952684	-359.6253552832166	0.0145111835320491	0.0158448096107643	0.9158319909499424	0.359776	0.359776	chr19	44398826	0.4439678110160646	chr19:44398826:T:G
chr19:44398849	['T', 'C']	10699	15512.24939218253	-356.0518079761256	0.0153432953203379	0.015851421312731	0.9679444522753966	0.333094	0.333094	chr19	44398849	0.4774331901558962	chr19:44398849:T:C
chr19:44398994	['T', 'A']	10699	15571.493711282132	-359.8992788704783	0.0150816319876778	0.0159951881750483	0.942885561746902	0.345761	0.345761	chr19	44398994	0.4612239944050325	chr19:44398994:T:A
chr19:44399322	['G', 'A']	10699	15290.223327648266	-345.3170171958477	0.017246054003354	0.0157090900856297	1.097839143409732	0.272299	0.272299	chr19	44399322	0.5649539535747594	chr19:44399322:G:A
chr19:44399348	['G', 'A']	10699	15561.629131546504	-367.3359303232336	0.0135170025236758	0.015971532423205	0.8463184474419596	0.397394	0.397394	chr19	44399348	0.4007786943136791	chr19:44399348:G:A
chr19:44399615	['A', 'G']	10699	15535.3693389592	-362.2562182047687	0.0142045068649487	0.0159035418185452	0.8931662535942009	0.371788	0.371788	chr19	44399615	0.4297046318257847	chr19:44399615:A:G
chr19:44399750	['A', 'G']	10699	15523.448107448126	-358.5595495266949	0.0149022348754162	0.0158623818170721	0.9394701910010392	0.347511	0.347511	chr19	44399750	0.4590314438402225	chr19:44399750:A:G
chr19:44400517	['A', 'C']	10699	1348.2520332803588	-19.06359686147016	0.0150281431189011	0.0285839285901778	0.5257549910079594	0.599069	0.599069	chr19	44400517	0.222523153247677	chr19:44400517:A:C
chr19:44401088	['G', 'A']	10699	280.0	2.6782739831957034	0.0254272381656023	0.0615632285540832	0.4130263919356428	0.679596	0.679596	chr19	44401088	0.1677491859875711	chr19:44401088:G:A
chr19:44401274	['G', 'A']	10699	4124.0	-178.52471900123732	-0.0204580201247966	0.0176891003156244	-1.156532540364784	0.247489	0.247489	chr19	44401274	0.6064440991363315	chr19:44401274:G:A
chr19:44401292	['G', 'A']	10699	2547.0	17.702138357529616	0.0374711874060648	0.0215391234493745	1.739680237876761	0.081944	0.081944	chr19	44401292	1.0864828402910072	chr19:44401292:G:A
chr19:44401517	['T', 'C']	10699	15512.899878470598	-357.3514687487573	0.0150633170783011	0.0158424469686916	0.9508201042471388	0.341717	0.341717	chr19	44401517	0.4663334150480573	chr19:44401517:T:C
chr19:44401973	['CA', 'C']	10699	15335.01939612098	-334.25622459630296	0.0195341353284218	0.0161060199873891	1.212846832657412	0.225215	0.225215	chr19	44401973	0.647402687531687	chr19:44401973:CA:C
chr19:44402296	['A', 'G']	10699	1375.2570814246983	-7.536578087671302	0.0239489063483077	0.0282947970481168	0.8464067194962139	0.397345	0.397345	chr19	44402296	0.4008322475673642	chr19:44402296:A:G
chr19:44402307	['G', 'A']	10699	15491.343773373224	-361.637414198498	0.0137894128100789	0.0158216128287944	0.8715554450291582	0.383471	0.383471	chr19	44402307	0.4162674739997312	chr19:44402307:G:A
chr19:44402410	['T', 'G']	10699	15490.23910604077	-359.678065907388	0.0142358724674893	0.0158262408781871	0.8995106656761587	0.368401	0.368401	chr19	44402410	0.4336791996101168	chr19:44402410:T:G
chr19:44403470	['T', 'A']	10699	1370.1963328631864	-6.453740295925742	0.0248264625557716	0.0284343539419504	0.8731150567533748	0.38262	0.38262	chr19	44403470	0.4172323326291012	chr19:44403470:T:A
chr19:44403810	['T', 'A']	10699	215.0200972144326	4.676107329145207	0.035757540588165	0.0694577859616316	0.5148096803419198	0.606697	0.606697	chr19	44403810	0.2170281525533424	chr19:44403810:T:A
chr19:44404152	['T', 'G']	10699	15539.80981767181	-373.14174392501394	0.0110828903991189	0.0158540573153718	0.6990570412769437	0.484532	0.484532	chr19	44404152	0.3146775355079604	chr19:44404152:T:G
chr19:44404340	['AT', 'A']	10699	4103.383529631707	-180.98014186154245	-0.0213674562903911	0.0177136052953792	-1.2062737051031107	0.227739	0.227739	chr19	44404340	0.6425625906652674	chr19:44404340:AT:A
chr19:44404380	['A', 'G']	10699	1408.2632513788913	-18.25397584320672	0.0151996117067737	0.0279821251823168	0.5431900403468654	0.58701	0.58701	chr19	44404380	0.2313545002722718	chr19:44404380:A:G
chr19:44404386	['G', 'T']	10699	15530.45157973453	-369.11717540568446	0.0119660178402927	0.0158500009074881	0.7549537637338241	0.450293	0.450293	chr19	44404386	0.3465048042806886	chr19:44404386:G:T
chr19:44404402	['C', 'A']	10699	12965.270924904144	-399.2837084734487	-0.0091231985804272	0.014358551081675	-0.6353843454351455	0.525191	0.525191	chr19	44404402	0.2796827248594575	chr19:44404402:C:A
chr19:44404566	['T', 'C']	10699	15555.539245953783	-374.5073094180429	0.010950162259375	0.0158880205962877	0.6892087150197667	0.490707	0.490707	chr19	44404566	0.3091777467068983	chr19:44404566:T:C
chr19:44404807	['C', 'CA']	10699	16629.1085351033	-415.7673067924536	0.0088362515877689	0.0171135531033966	0.5163306260472067	0.605634	0.605634	chr19	44404807	0.2177897517413083	chr19:44404807:C:CA
chr19:44405680	['C', 'T']	10699	1407.0	-17.294429021490696	0.0158690591674513	0.027989431634668	0.5669661097296353	0.570749	0.570749	chr19	44405680	0.2435548407573283	chr19:44405680:C:T
chr19:44405724	['T', 'C']	10699	15537.452234062444	-373.2134818541272	0.0110544911614948	0.0158528798123318	0.6973175405578811	0.485619	0.485619	chr19	44405724	0.3137043296887072	chr19:44405724:T:C
chr19:44405733	['A', 'T']	10699	15539.35723635004	-374.9158321261505	0.0106396420446958	0.0158577586915999	0.6709423602423543	0.502272	0.502272	chr19	44405733	0.2990610316442207	chr19:44405733:A:T
chr19:44405829	['G', 'A']	10699	15492.79223936419	-362.4342776499631	0.0136838429677575	0.0158338782981283	0.864212968554587	0.38749	0.38749	chr19	44405829	0.4117395009018205	chr19:44405829:G:A
chr19:44406840	['A', 'C']	10699	1205.1126378762383	36.64861439040179	0.0632080357687448	0.0302034391900598	2.092742994299373	0.0363956	0.0363956	chr19	44406840	1.4389511166592786	chr19:44406840:A:C
chr19:44406853	['A', 'T']	10699	3773.6433586071335	58.3108595217546	0.0513660095590388	0.018269408127703	2.811585859814992	0.00493878	0.00493878	chr19	44406853	2.3063803192350965	chr19:44406853:A:T
chr19:44407251	['T', 'C']	10699	15688.331681316628	-370.26571033499647	0.0129116893125073	0.016038627599452	0.8050370415077475	0.420816	0.420816	chr19	44407251	0.3759077560700753	chr19:44407251:T:C
chr19:44407290	['C', 'T']	10699	1360.1271265657133	-10.753796125517976	0.0214829051612996	0.0284381773745431	0.755424824817725	0.450011	0.450011	chr19	44407290	0.346776870267071	chr19:44407290:C:T
chr19:44407378	['C', 'A']	10699	1183.5531138956426	31.310884094620388	0.0590827540317761	0.0304339038352165	1.9413465440279336	0.0522425	0.0522425	chr19	44407378	1.281976048612269	chr19:44407378:C:A
chr19:44407476	['T', 'C']	10699	605.0565526266591	9.845951871933655	0.0347516980583156	0.0420500170861639	0.8264371923347039	0.408575	0.408575	chr19	44407476	0.3887282106213696	chr19:44407476:T:C
chr19:44408390	['G', 'C']	10699	16493.541596560106	-427.4111207450426	0.0046098194559712	0.0169195146780619	0.2724557733295038	0.785277	0.785277	chr19	44408390	0.10497712242462	chr19:44408390:G:C
chr19:44408425	['T', 'A']	10699	605.2262739597943	9.826241185923816	0.0347169107972009	0.0420501227185642	0.8256078354290789	0.409045	0.409045	chr19	44408425	0.3882289116096588	chr19:44408425:T:A
chr19:44409132	['A', 'G']	10699	16503.22252387194	-426.5946002507042	0.004972691659754	0.0169636362534942	0.2931383098202064	0.769422	0.769422	chr19	44409132	0.1138354001165369	chr19:44409132:A:G
chr19:44409260	['G', 'A']	10699	1356.1267526640495	-9.791891299849995	0.0223604020657051	0.028472179275693	0.7853421351836769	0.43227	0.43227	chr19	44409260	0.3642449039217129	chr19:44409260:G:A
chr19:44409368	['A', 'G']	10699	2637.2511042827105	21.56692573531973	0.0401600190362928	0.0215430365396761	1.8641763412659824	0.0623243	0.0623243	chr19	44409368	1.2053425906074953	chr19:44409368:A:G
chr19:44409471	['G', 'A']	10699	1202.5619973817095	33.71625628566977	0.0606144995392626	0.0303173019317489	1.9993368696106093	0.0455972	0.0455972	chr19	44409471	1.3410618253593576	chr19:44409471:G:A
chr19:44409567	['A', 'G']	10699	16617.187405589095	-442.3223260935793	0.0017350732709157	0.0172986814450387	0.1003008972925726	0.920107	0.920107	chr19	44409567	0.0361616652550206	chr19:44409567:A:G
chr19:44409746	['A', 'G']	10699	757.8777766404087	25.07790542549534	0.0656906117096393	0.038278333204092	1.716130411410311	0.0861672	0.0861672	chr19	44409746	1.0646580192083837	chr19:44409746:A:G
chr19:44409772	['A', 'G']	10699	3487.4289355627507	7.331309395992844	0.0351062857010784	0.0191767558378818	1.830668648955177	0.0671779	0.0671779	chr19	44409772	1.1727735764495022	chr19:44409772:A:G
chr19:44410117	['A', 'C']	10699	15187.356093910768	-358.17486350746225	0.0117349237546378	0.0155606521004642	0.7541408726879618	0.450781	0.450781	chr19	44410117	0.3460343973487622	chr19:44410117:A:C
chr19:44411736	['C', 'T']	10699	14636.736094232028	-391.5583858092841	0.0021252733585582	0.0152019294889776	0.1398028691094254	0.888818	0.888818	chr19	44411736	0.0511871588134565	chr19:44411736:C:T
chr19:44412813	['T', 'C']	10699	4816.945222444502	-31.775190339634264	0.0229965148597233	0.0167869108834137	1.3699074844344965	0.170745	0.170745	chr19	44412813	0.7676520050941797	chr19:44412813:T:C
chr19:44412843	['T', 'A']	10699	1527.6424236190048	-99.9391661782178	-0.0431280828412151	0.0285405637391291	-1.511115310665236	0.130789	0.130789	chr19	44412843	0.8834287807838463	chr19:44412843:T:A
chr19:44412895	['T', 'C']	10699	2285.700009365928	-57.39657171372785	-0.0030303945511419	0.0228846768064465	-0.1324202468215902	0.894654	0.894654	chr19	44412895	0.0483448919958597	chr19:44412895:T:C
chr19:44413020	['C', 'G']	10699	403.07534822847526	8.901673321798263	0.0316403861515299	0.0509000740277916	0.6216176843722111	0.534207	0.534207	chr19	44413020	0.2722904254845159	chr19:44413020:C:G
chr19:44413353	['C', 'T']	10699	7052.198856798966	-85.19415137226099	0.0195536694170341	0.0155822351439654	1.2548693583671595	0.209554	0.209554	chr19	44413353	0.6787040448690405	chr19:44413353:C:T
chr19:44414215	['G', 'A']	10699	529.0989062353931	-8.657643983259156	0.0114322072740447	0.0445698894354391	0.2565006873217546	0.797569	0.797569	chr19	44414215	0.0982317345742577	chr19:44414215:G:A
chr19:44414489	['A', 'G']	10699	3692.035246821242	-44.632717255899664	0.0143747757877363	0.0183357822574446	0.7839739579095408	0.433073	0.433073	chr19	44414489	0.3634388915796286	chr19:44414489:A:G
chr19:44414689	['C', 'T']	10699	617.0576743316508	-2.182538157096141	0.0213819658080025	0.0415021604196571	0.515201271254187	0.606423	0.606423	chr19	44414689	0.2172243354372534	chr19:44414689:C:T
chr19:44414778	['C', 'G']	10699	924.0863712843524	-2.883508366381428	0.0288438976804513	0.0341714124577236	0.8440943937022398	0.398636	0.398636	chr19	44414778	0.3994234836200699	chr19:44414778:C:G
chr19:44414852	['C', 'G']	10699	7997.747522901477	-280.20975102239424	-0.0139975992261306	0.0143077636026729	-0.9783219526716048	0.327937	0.327937	chr19	44414852	0.4842095806185357	chr19:44414852:C:G
chr19:44414997	['C', 'G']	10699	617.0	-2.264351798119277	0.0212484312193502	0.0415020757479294	0.511984782361406	0.608672	0.608672	chr19	44414997	0.2156166761099545	chr19:44414997:C:G
chr19:44415047	['A', 'T']	10699	1192.1114226958312	5.854552549460703	0.0296283620406458	0.030012758190384	0.9871922418026404	0.323571	0.323571	chr19	44415047	0.4900304088902664	chr19:44415047:A:T
chr19:44415223	['G', 'A']	10699	3674.6187097994793	-173.6535705093952	-0.0244887804447885	0.0185489244467286	-1.3202264376632098	0.186788	0.186788	chr19	44415223	0.7286510280051975	chr19:44415223:G:A
chr19:44415586	['T', 'C']	10699	14696.46162496486	-318.2844810328529	0.0106457802464665	0.0149765809840757	0.7108284766587217	0.477206	0.477206	chr19	44415586	0.3212941045018844	chr19:44415586:T:C
chr19:44415833	['ACACC', 'A']	10699	3622.093811440877	-173.54700366647037	-0.0249474913705101	0.0185547464919438	-1.344534207532393	0.178804	0.178804	chr19	44415833	0.7476227698885554	chr19:44415833:ACACC:A
chr19:44415847	['T', 'A']	10699	3639.02038145101	-173.72122948534837	-0.0245194878732737	0.0184867728157711	-1.3263260233476803	0.18476	0.18476	chr19	44415847	0.7333920464254908	chr19:44415847:T:A
chr19:44415912	['T', 'C']	10699	8168.817561249298	-270.0501022617394	-0.0108003967259596	0.0142405335472122	-0.7584264093864621	0.448212	0.448212	chr19	44415912	0.3485165202596414	chr19:44415912:T:C
chr19:44415964	['A', 'G']	10699	8541.184845650141	-284.9995305797411	-0.0118985711186616	0.0141425826134288	-0.8413294405905413	0.400182	0.400182	chr19	44415964	0.3977424496240475	chr19:44415964:A:G
chr19:44416009	['C', 'T']	10699	616.4609484613226	-2.945513905174764	0.0202966256329087	0.0415337668879967	0.4886776989826662	0.62508	0.62508	chr19	44416009	0.204064396519678	chr19:44416009:C:T
chr19:44416280	['G', 'C']	10699	3852.0801234106207	-32.81085790053487	0.0190960532339583	0.0180100570289367	1.0602994317717434	0.289032	0.289032	chr19	44416280	0.5390540719352508	chr19:44416280:G:C
chr19:44416726	['G', 'A']	10699	1049.0	-0.5301281285359243	0.0301591746328018	0.0321442161599393	0.9382457634909952	0.348139	0.348139	chr19	44416726	0.4582473224897578	chr19:44416726:G:A
chr19:44418084	['CAA', 'C']	10699	3355.3136100205647	-119.59821161887584	-0.0094031261296369	0.0191511812110979	-0.4909945776184234	0.62344	0.62344	chr19	44418084	0.2052053367688737	chr19:44418084:CAA:C
chr19:44418182	['C', 'A']	10699	18754.764727884794	-433.56437894907504	0.0216212473087694	0.0212463391620085	1.0176457762394793	0.308869	0.308869	chr19	44418182	0.5102256779871145	chr19:44418182:C:A
chr19:44419111	['A', 'G']	10699	1988.0	-29.177674850112822	0.0060786346602127	0.0242766337070271	0.2503903438001478	0.80229	0.80229	chr19	44419111	0.0956686209495489	chr19:44419111:A:G
chr19:44419125	['G', 'A']	10699	614.0	0.8662187747899862	0.0270971328173232	0.0415902886981459	0.6515254802386405	0.514721	0.514721	chr19	44419125	0.2884281126939316	chr19:44419125:G:A
chr19:44419243	['G', 'A']	10699	4041.755538936152	-191.5827508661152	-0.0235807929639514	0.01779843034705	-1.324880481264446	0.185239	0.185239	chr19	44419243	0.7322675721807039	chr19:44419243:G:A
chr19:44419362	['G', 'T']	10699	611.1142376367206	-0.3325507192392495	0.0250227561678736	0.041683510458518	0.6003034747463369	0.548317	0.548317	chr19	44419362	0.2609682890577192	chr19:44419362:G:T
chr19:44419472	['C', 'T']	10699	1186.0	7.013786594395037	0.0306315726267811	0.030045921748658	1.019491859262041	0.307993	0.307993	chr19	44419472	0.5114591539408544	chr19:44419472:C:T
chr19:44419569	['A', 'T']	10699	1186.2217444143218	6.98598826539351	0.0305943639636896	0.0300462418379355	1.0182426184516054	0.308586	0.308586	chr19	44419569	0.5106237809970013	chr19:44419569:A:T
chr19:44419956	['C', 'T']	10699	610.6849443248807	-2.4264697234887223	0.0216488147171402	0.0417155413661048	0.5189628135745732	0.603797	0.603797	chr19	44419956	0.2191090491245845	chr19:44419956:C:T
chr19:44419960	['C', 'T']	10699	417.1189377530837	3.1973187113927874	0.0169751812193455	0.0503120782525544	0.3373977344790702	0.735824	0.735824	chr19	44419960	0.1332260511099721	chr19:44419960:C:T
chr19:44420062	['T', 'C']	10699	611.1142376367206	-0.4567203899728588	0.0248124332672031	0.0416833620770346	0.5952598838200119	0.551682	0.551682	chr19	44420062	0.2583111857508015	chr19:44420062:T:C
chr19:44420128	['G', 'A']	10699	611.4572069965392	-0.2591552742165929	0.0251018418149198	0.041684243579368	0.6021901721000464	0.54706	0.54706	chr19	44420128	0.2619650388587153	chr19:44420128:G:A
chr19:44420300	['A', 'G']	10699	373.1743968580513	-13.43450404165627	-0.0132103883085538	0.0533213264825759	-0.2477505564845749	0.804332	0.804332	chr19	44420300	0.0945646527360185	chr19:44420300:A:G
chr19:44420377	['T', 'G']	10699	1187.2219313826306	6.687664647032922	0.0302141689230152	0.0300103291349285	1.0067923209762286	0.314057	0.314057	chr19	44420377	0.502991522185101	chr19:44420377:T:G
chr19:44420672	['C', 'T']	10699	3845.718893147611	-31.933345256776164	0.0194401640109383	0.0180309465827561	1.0781554879392707	0.280989	0.280989	chr19	44420672	0.5513106812792905	chr19:44420672:C:T
chr19:44420912	['A', 'G']	10699	9070.391117344552	-211.8543845295956	0.0045342075897173	0.0140464831797904	0.3228002007108113	0.746853	0.746853	chr19	44420912	0.126764870167515	chr19:44420912:A:G
chr19:44421289	['T', 'C']	10699	1991.372253902964	-28.40339672323317	0.006863229650864	0.0242380193822613	0.2831596733471919	0.77706	0.77706	chr19	44421289	0.1095454462404263	chr19:44421289:T:C
chr19:44421314	['A', 'G']	10699	249.02327537857545	-40.9466585843373	-0.1360583943625894	0.0647278229393987	-2.102007887550517	0.0355759	0.0355759	chr19	44421314	1.4488441043121358	chr19:44421314:A:G
chr19:44421398	['A', 'G']	10699	373.0	-13.449994087297831	-0.0132729236385226	0.0533209732788945	-0.2489250068467205	0.803424	0.803424	chr19	44421398	0.0950551991018773	chr19:44421398:A:G
chr19:44421566	['G', 'A']	10699	610.1140506684117	-2.537451213567961	0.0213603840154311	0.0417140156307377	0.5120673158038367	0.608614	0.608614	chr19	44421566	0.2156580617497621	chr19:44421566:G:A
chr19:44421598	['C', 'T']	10699	8483.58586519585	-215.5279364316353	0.0013290581408759	0.014192107932386	0.0936476911821602	0.925391	0.925391	chr19	44421598	0.0336747285981101	chr19:44421598:C:T
chr19:44421954	['G', 'A']	10699	611.057113479155	-0.3360188353864478	0.0249956163306011	0.0416833082667463	0.5996552905696769	0.548749	0.548749	chr19	44421954	0.2606262581755673	chr19:44421954:G:A
chr19:44423114	['T', 'TCATC']	10699	9071.695802561466	-214.0731066297151	0.0041979269799099	0.0140447517233188	0.2988964890664485	0.765025	0.765025	chr19	44423114	0.1163243724481555	chr19:44423114:T:TCATC
chr19:44423224	['T', 'C']	10699	9072.391865357644	-214.82620002475247	0.0040345313477172	0.0140453204785241	0.2872509284416958	0.773926	0.773926	chr19	44423224	0.1113005629967733	chr19:44423224:T:C
chr19:44423516	['G', 'C']	10699	2693.006825619448	16.70221789078062	0.0351089249882115	0.02105812217857	1.6672391151733554	0.0954962	0.0954962	chr19	44423516	1.020013909587622	chr19:44423516:G:C
chr19:44423585	['A', 'G']	10699	9069.695428624847	-213.0897022605021	0.004341014629985	0.0140453935043483	0.3090703459921654	0.757274	0.757274	chr19	44423585	0.1207469538453585	chr19:44423585:A:G
chr19:44423606	['T', 'C']	10699	7883.473684210527	-220.79224148875304	-0.0025424963424276	0.0143254944457824	-0.1774805296983082	0.859134	0.859134	chr19	44423606	0.065939093535537	chr19:44423606:T:C
chr19:44423607	['G', 'A']	10699	3802.0	-28.580739985206467	0.0203640362223428	0.0180934467961447	1.1254923648202737	0.260406	0.260406	chr19	44423607	0.584349013433832	chr19:44423607:G:A
chr19:44424011	['G', 'C']	10699	3356.941286462229	-116.7956301393876	-0.008535589050758	0.0191443867009548	-0.4458533555599513	0.655712	0.655712	chr19	44424011	0.1832868683601811	chr19:44424011:G:C
chr19:44424496	['A', 'G']	10699	1993.9318309332327	-29.79142481247866	0.0062145622182063	0.0242284809302949	0.2564982194337972	0.797571	0.797571	chr19	44424496	0.0982306455300813	chr19:44424496:A:G
chr19:44424634	['C', 'T']	10699	1183.1105814170874	5.592825232373645	0.0293331737413448	0.0300758669858054	0.9753060071448276	0.329431	0.329431	chr19	44424634	0.4822355354168175	chr19:44424634:C:T
chr19:44425604	['G', 'T']	10699	413.0386053467938	3.0204925545518204	0.01645205221201	0.0503624540928699	0.3266729651750476	0.743922	0.743922	chr19	44425604	0.1284725977140899	chr19:44425604:G:T
chr19:44425656	['C', 'G']	10699	18779.0	-437.5757946208085	0.0202525558101134	0.0213031370099473	0.950684202080505	0.341786	0.341786	chr19	44425656	0.4662457305189386	chr19:44425656:C:G
chr19:44426176	['A', 'G']	10699	10048.696091266132	-226.3308213612294	0.0069792701946668	0.0139461889421014	0.500442825179105	0.616774	0.616774	chr19	44426176	0.209873942179092	chr19:44426176:A:G
chr19:44426363	['A', 'G']	10699	9473.885492615442	-227.4197716491897	0.0043452823513301	0.0140180425789021	0.3099778251401492	0.756584	0.756584	chr19	44426363	0.121142847269001	chr19:44426363:A:G
chr19:44426396	['A', 'G']	10699	1982.185268274444	-64.21574828332669	-0.0042660691645333	0.0240605718303013	-0.1773053938460743	0.859272	0.859272	chr19	44426396	0.0658693397769589	chr19:44426396:A:G
chr19:44426631	['T', 'C']	10699	9458.768159297	-225.0037746773733	0.00463439664559	0.0140010285102446	0.3310040146121394	0.740648	0.740648	chr19	44426631	0.1303881455682162	chr19:44426631:T:C
chr19:44426708	['A', 'G']	10699	392.2933308390234	11.822629286060971	0.0381643733686472	0.0516113835824315	0.739456505902282	0.459646	0.459646	chr19	44426708	0.3375765149130657	chr19:44426708:A:G
chr19:44426878	['G', 'A']	10699	374.069926147518	-24.83977824963417	-0.0371839427342761	0.0529159594204188	-0.7026980733515306	0.482259	0.482259	chr19	44426878	0.3167196587304958	chr19:44426878:G:A
chr19:44427139	['A', 'G']	10699	8853.585212915303	-219.45542057289188	0.0028958670359703	0.0140600237048096	0.2059645912958002	0.836822	0.836822	chr19	44427139	0.0773669107509316	chr19:44427139:A:G
chr19:44427183	['T', 'C']	10699	374.892155941757	-12.57198904669236	-0.0107616687683556	0.0533159035571869	-0.201847254765411	0.84004	0.84004	chr19	44427183	0.0757000337408856	chr19:44427183:T:C
chr19:44427191	['A', 'G']	10699	5460.510949603127	-136.3011457547856	0.0012760507342041	0.0161287189914479	0.0791166821668114	0.936941	0.936941	chr19	44427191	0.0282877561572362	chr19:44427191:A:G
chr19:44427355	['T', 'C']	10699	9646.9571769194	-217.79005270000607	0.0073084508018695	0.0142254140102748	0.513760147619655	0.60743	0.60743	chr19	44427355	0.216503762775483	chr19:44427355:T:C
chr19:44427766	['C', 'T']	10699	9289.0	-233.1223494888248	0.001916435294092	0.0140410678786015	0.136487859090309	0.891438	0.891438	chr19	44427766	0.0499088568567974	chr19:44427766:C:T
chr19:44427820	['C', 'G']	10699	1620.4543754674644	-5.905903533440791	0.0175440805553036	0.0267646876882917	0.6554935652388839	0.512164	0.512164	chr19	44427820	0.2905909513475063	chr19:44427820:C:G
chr19:44428148	['A', 'G']	10699	18832.76023555805	-435.2812051459064	0.0220485324818939	0.021476775942409	1.026622084293197	0.304622	0.304622	chr19	44428148	0.516238734835898	chr19:44428148:A:G
chr19:44428346	['C', 'T']	10699	339.1267882187939	-8.360667968168984	-0.001406289633475	0.0559646104680689	-0.0251281947951271	0.979953	0.979953	chr19	44428346	0.0087947532158038	chr19:44428346:C:T
chr19:44428797	['C', 'T']	10699	1979.7401589527817	-38.63964193005247	0.0017817080312293	0.0243167438814349	0.0732708309926983	0.941592	0.941592	chr19	44428797	0.0261372400229635	chr19:44428797:C:T
chr19:44429531	['C', 'T']	10699	3839.2533720494594	-126.23518801021474	-0.0074587740327969	0.0180761737864385	-0.4126301351668146	0.679886	0.679886	chr19	44429531	0.1675639015900399	chr19:44429531:C:T
chr19:44429772	['G', 'A']	10699	1622.0	-2.2708116970798824	0.0197680744295376	0.0266099455924483	0.7428829330319118	0.457569	0.457569	chr19	44429772	0.339543406385023	chr19:44429772:G:A
chr19:44430314	['A', 'G']	10699	885.3309957924263	-6.916185201819927	0.013509996575648	0.0350145290425967	0.3858397341061626	0.699623	0.699623	chr19	44430314	0.1551359215934578	chr19:44430314:A:G
chr19:44430478	['T', 'C']	10699	3836.793061529829	-122.68453709187158	-0.0063043565779524	0.0180663407220588	-0.3489559216745452	0.727129	0.727129	chr19	44430478	0.1383885340952097	chr19:44430478:T:C
chr19:44430835	['C', 'T']	10699	406.0379510188821	-15.950085029185091	-0.0180183015044143	0.0510989376975783	-0.3526159704347104	0.724383	0.724383	chr19	44430835	0.140031750369057	chr19:44430835:C:T
chr19:44430844	['C', 'T']	10699	3833.791658874136	-122.23940562179014	-0.0062199354145136	0.0180743361478972	-0.3441307809934289	0.730755	0.730755	chr19	44430844	0.1362282044139325	chr19:44430844:C:T
chr19:44431310	['C', 'T']	10699	10241.0	-275.6542633910667	-0.0005463885393317	0.0139117180465261	-0.0392754178530941	0.968672	0.968672	chr19	44431310	0.0138232536039841	chr19:44431310:C:T
chr19:44431336	['T', 'C']	10699	10505.909762483636	-284.5678591394655	-0.0012118067343354	0.0139397117028188	-0.0869319796685903	0.930727	0.930727	chr19	44431336	0.0311776872035839	chr19:44431336:T:C
chr19:44431445	['T', 'C']	10699	3836.151313943702	-119.68389257332822	-0.0053519564727924	0.0180734223392758	-0.2961230237597004	0.767142	0.767142	chr19	44431445	0.1151242395602034	chr19:44431445:T:C
chr19:44432070	['A', 'G']	10699	4335.810507618959	-21.2594135563404	0.0223020348523391	0.0174820373160473	1.2757114316343086	0.202085	0.202085	chr19	44432070	0.6944659213139527	chr19:44432070:A:G
chr19:44432694	['G', 'C']	10699	2270.328418618091	20.20608592036746	0.0375373819986716	0.0231519678219049	1.621347363966018	0.104973	0.104973	chr19	44432694	0.9789223910147492	chr19:44432694:G:C
chr19:44433204	['C', 'T']	10699	4326.426260170205	-15.728420905267273	0.0240167284598907	0.0175035633982146	1.3721050916032616	0.17006	0.17006	chr19	44433204	0.7693978252594689	chr19:44433204:C:T
chr19:44433485	['C', 'T']	10699	1243.3486350037397	-20.705709327932546	0.0039787921076266	0.0302648898211689	0.1314656068843051	0.895409	0.895409	chr19	44433485	0.0479785447183838	chr19:44433485:C:T
chr19:44433568	['C', 'T']	10699	251.21131898971004	-0.2141976594477275	0.0093333383191491	0.0645696804134825	0.1445467634249019	0.885071	0.885071	chr19	44433568	0.0530218889955069	chr19:44433568:C:T
chr19:44433942	['T', 'G']	10699	4329.427943514449	-22.22510354294572	0.0221009402264381	0.0174913836877214	1.2635329840687508	0.206425	0.206425	chr19	44433942	0.6852377067320504	chr19:44433942:T:G
chr19:44434805	['G', 'A']	10699	4310.402879042812	-23.75851420712505	0.0219310318903913	0.0175922392419043	1.2466310620737884	0.21256	0.21256	chr19	44434805	0.6725184585977789	chr19:44434805:G:A
chr19:44435185	['A', 'G']	10699	4241.39642923911	-35.61237222545146	0.0183362499240665	0.0177109566549283	1.03530544856052	0.30055	0.30055	chr19	44435185	0.5220832676953645	chr19:44435185:A:G
chr19:44436237	['G', 'A']	10699	1615.0	-10.05745051449333	0.0143418040264538	0.0267735577049089	0.5356704620478695	0.592197	0.592197	chr19	44436237	0.2275337970256555	chr19:44436237:G:A
chr19:44436697	['G', 'A']	10699	18559.40811746002	-423.83102299743706	0.0230965365502308	0.0206910980366657	1.1162547540639225	0.264338	0.264338	chr19	44436697	0.5778404002279394	chr19:44436697:G:A
chr19:44438445	['T', 'C']	10699	1840.0	4.25456404351171	0.0256780068210906	0.025120796095517	1.0221812526742735	0.306718	0.306718	chr19	44438445	0.5132607363380642	chr19:44438445:T:C
chr19:44438573	['G', 'A']	10699	1577.2948490230906	-8.368304683149397	0.0159038012548198	0.027039842420233	0.5881617580330089	0.556436	0.556436	chr19	44438573	0.254584780017917	chr19:44438573:G:A
chr19:44438776	['G', 'A']	10699	1839.343834720015	3.5195040226234777	0.0252826211723639	0.0251261918011925	1.0062257493061078	0.31433	0.31433	chr19	44438776	0.502614167462553	chr19:44438776:G:A
chr19:44439056	['A', 'G']	10699	1840.344021688324	4.210123109906661	0.0256344051339605	0.0251209976913312	1.0204373826604205	0.307544	0.307544	chr19	44439056	0.512092741383884	chr19:44439056:A:G
chr19:44439297	['A', 'C']	10699	2798.0	-69.9952333818593	0.0029126584036077	0.0208099106372033	0.139964964501127	0.88869	0.88869	chr19	44439297	0.0512497067106021	chr19:44439297:A:C
chr19:44439547	['G', 'A']	10699	1555.4361443530292	0.91659065071673	0.0289017746562915	0.0267635848189566	1.0798917578418117	0.280215	0.280215	chr19	44439547	0.5525086205032563	chr19:44439547:G:A
chr19:44440265	['A', 'G']	10699	2453.6880142109203	-51.52687865063125	0.0017711976156284	0.0220477448311084	0.0803346387213899	0.935973	0.935973	chr19	44440265	0.028736679168026	chr19:44440265:A:G
chr19:44440456	['C', 'T']	10699	3148.176998597475	-120.14658609540024	-0.0142648210064232	0.0197576781667946	-0.7219887319754575	0.470317	0.470317	chr19	44440456	0.3276093230341495	chr19:44440456:C:T
chr19:44440908	['A', 'G']	10699	1626.6724363772455	0.5228029920158993	0.0221038448086956	0.0266646901400113	0.828955622309221	0.407148	0.407148	chr19	44440908	0.3902476942153591	chr19:44440908:A:G
chr19:44440953	['G', 'A']	10699	1850.5188855646973	14.409496903363705	0.0319623336359466	0.0250318642360883	1.2768658911894633	0.201677	0.201677	chr19	44440953	0.6953436275316107	chr19:44440953:G:A
chr19:44441764	['C', 'A']	10699	1628.152177977192	-0.2176032341955943	0.0216443395343327	0.0266478155793291	0.8122369156262987	0.416674	0.416674	chr19	44441764	0.3802035981959872	chr19:44441764:C:A
chr19:44441973	['T', 'C']	10699	1591.0	7.3961162176660835	0.0327630975552694	0.0264050558633355	1.2407887991163973	0.214711	0.214711	chr19	44441973	0.6681457053684746	chr19:44441973:T:C
chr19:44442125	['T', 'TC']	10699	3264.3225292740053	-132.67604488280014	-0.0173399766265115	0.0195161024473131	-0.8884958804312275	0.374294	0.374294	chr19	44442125	0.4267871346482731	chr19:44442125:T:TC
chr19:44442152	['C', 'CT']	10699	3245.3033277248087	-75.61083605680592	0.001516151946154	0.0195839375876221	0.0774181361317398	0.938292	0.938292	chr19	44442152	0.0276619865098765	chr19:44442152:C:CT
chr19:44443000	['C', 'T']	10699	13497.523137328222	-256.745745430926	0.0170153811604563	0.0144653249962761	1.1762875127130998	0.239506	0.239506	chr19	44443000	0.6206836023569258	chr19:44443000:C:T
chr19:44443013	['T', 'C']	10699	1028.0	3.835190428800775	0.0330294520465905	0.0325458594284274	1.0148588062093296	0.310196	0.310196	chr19	44443013	0.5083638067452638	chr19:44443013:T:C
chr19:44443260	['G', 'T']	10699	897.0	-58.897065843124174	-0.0445003237022008	0.0348449398199003	-1.2770957255832631	0.201596	0.201596	chr19	44443260	0.6955180892660051	chr19:44443260:G:T
chr19:44443353	['C', 'T']	10699	379.0	-18.099906544244188	-0.0262193703035153	0.0530682808723031	-0.4940685824477018	0.621268	0.621268	chr19	44443353	0.2067210152607397	chr19:44443353:C:T
chr19:44443391	['A', 'T']	10699	5051.416417352281	-78.82756580329458	0.0133398956100918	0.0165743583058426	0.8048514074532455	0.420923	0.420923	chr19	44443391	0.3757973429614658	chr19:44443391:A:T
chr19:44443403	['T', 'C']	10699	2554.477517060858	-55.65415746024567	0.0063745814589647	0.0216427548335305	0.2945365092381282	0.768354	0.768354	chr19	44443403	0.1144386434774	chr19:44443403:T:C
chr19:44443830	['C', 'A']	10699	1587.1483454851373	2.44355555812041	0.0236588236833874	0.0269260473922632	0.8786593642476263	0.379606	0.379606	chr19	44443830	0.4206669317919048	chr19:44443830:C:A
chr19:44444237	['G', 'A']	10699	2722.2544400822585	-26.1710552001056	0.0184130222683873	0.0211561062874987	0.8703407904160351	0.384134	0.384134	chr19	44444237	0.4155172513901746	chr19:44444237:G:A
chr19:44444354	['CCTT', 'C']	10699	2481.6958676140616	-24.094786397787328	0.0184814101836801	0.0218589306971695	0.8454855564400152	0.397859	0.397859	chr19	44444354	0.4002708132818564	chr19:44444354:CCTT:C
chr19:44444553	['C', 'T']	10699	349.0	-10.650172171996644	-0.0099020164908375	0.055201692087173	-0.1793788580828381	0.857644	0.857644	chr19	44444553	0.0666929463231584	chr19:44444553:C:T
chr19:44444729	['A', 'G']	10699	2486.0	-20.33328818540385	0.0201478081472573	0.0218360788389427	0.9226843471239692	0.356193	0.356193	chr19	44444729	0.4483146196601003	chr19:44444729:A:G
chr19:44444985	['G', 'A']	10699	625.0	-6.645200627482167	0.0076185056443091	0.0415352001913108	0.1834228704621225	0.85447	0.85447	chr19	44444985	0.0683031805303388	chr19:44444985:G:A
chr19:44445544	['A', 'C']	10699	3491.979151084517	-47.68305933371908	0.0124408148614105	0.019026751970706	0.6538590969475349	0.513217	0.513217	chr19	44445544	0.2896989663191039	chr19:44445544:A:C
chr19:44445665	['T', 'C']	10699	2764.5167804057214	-27.272133176161656	0.0177478437507197	0.0210008931570857	0.8450994735303261	0.398074	0.398074	chr19	44445665	0.4000361872118725	chr19:44445665:T:C
chr19:44445803	['T', 'C']	10699	623.0	-8.805776553196026	0.0042402186874919	0.0415989606319822	0.1019308805574344	0.918813	0.918813	chr19	44445803	0.0367728687356924	chr19:44445803:T:C
chr19:44446038	['A', 'G']	10699	623.0	-8.805776553196026	0.0042402186874919	0.0415989606319822	0.1019308805574344	0.918813	0.918813	chr19	44446038	0.0367728687356924	chr19:44446038:A:G
chr19:44446366	['A', 'G']	10699	3493.326509627968	-48.88719636411973	0.0119588605681981	0.0190175606795844	0.628832517991445	0.529472	0.529472	chr19	44446366	0.2761570016887378	chr19:44446366:A:G
chr19:44446736	['G', 'A']	10699	218.040759091334	9.998591651928413	0.0569211173842714	0.0693941834619857	0.820257758569245	0.412087	0.412087	chr19	44446736	0.3850110858328918	chr19:44446736:G:A
chr19:44446748	['C', 'T']	10699	2925.0	-30.236772045981223	0.0178796457152081	0.0205867778702703	0.8685014152228456	0.385139	0.385139	chr19	44446748	0.4143825015611113	chr19:44446748:C:T
chr19:44447095	['G', 'A']	10699	219.0	10.656112122036063	0.0589446563859842	0.0692407233262045	0.8513004133172647	0.394622	0.394622	chr19	44447095	0.4038187066857841	chr19:44447095:G:A
chr19:44447220	['A', 'G']	10699	219.0	10.656112122036063	0.0589446563859842	0.0692407233262045	0.8513004133172647	0.394622	0.394622	chr19	44447220	0.4038187066857841	chr19:44447220:A:G
chr19:44447279	['C', 'CCCT']	10699	3360.0	-53.90497535547732	0.0092821455486827	0.0193181183065071	0.4804891139711104	0.630889	0.630889	chr19	44447279	0.2000470447622649	chr19:44447279:C:CCCT
chr19:44447777	['A', 'G']	10699	2643.741305160808	-32.822065177314244	0.0145211213622466	0.0214036459813885	0.6784414849167945	0.497507	0.497507	chr19	44447777	0.3032008042851177	chr19:44447777:A:G
chr19:44447878	['T', 'G']	10699	2712.253505328099	-49.00367758812834	0.0083882296013294	0.0212335676811035	0.3950456996821312	0.692817	0.692817	chr19	44447878	0.1593814643573215	chr19:44447878:T:G
chr19:44447887	['G', 'C']	10699	2607.2436904094225	-34.59086576425623	0.0139132430531023	0.0215473470511532	0.6457056184258991	0.518484	0.518484	chr19	44447887	0.2852646410472164	chr19:44447887:G:C
chr19:44447993	['G', 'C']	10699	219.0409460596429	10.692205688491068	0.059104331422135	0.0692408157493272	0.8536053595340457	0.393343	0.393343	chr19	44447993	0.4052285742057283	chr19:44447993:G:C
chr19:44448685	['A', 'G']	10699	371.0	-17.317869775880286	-0.0262028369210139	0.0536148062664213	-0.4887238944930159	0.625047	0.625047	chr19	44448685	0.2040873249388004	chr19:44448685:A:G
chr19:44449008	['A', 'G']	10699	2980.5571655604376	-22.177902466328813	0.0225935928367927	0.0202956019149771	1.113226054168897	0.265636	0.265636	chr19	44449008	0.5757130680770985	chr19:44449008:A:G
chr19:44449310	['A', 'C']	10699	670.7710320083071	-64.27815855873712	-0.0690724719168026	0.0402853045884601	-1.7145823426785918	0.0864508	0.0864508	chr19	44449310	1.0632309834892146	chr19:44449310:A:C
chr19:44450072	['C', 'T']	10699	8051.257572924458	-231.92108779873448	-0.0030592635867686	0.0144278633421817	-0.212038575235495	0.832081	0.832081	chr19	44450072	0.0798343946939373	chr19:44450072:C:T
chr19:44450500	['A', 'T']	10699	1544.1546160321766	-18.773681297917424	0.0092426472256929	0.0272788645736345	0.3388208186137666	0.734751	0.734751	chr19	44450500	0.133859814177859	chr19:44450500:A:T
chr19:44450863	['T', 'A']	10699	593.0	-8.457508401336263	0.0034472344040719	0.0425474778168437	0.0810208872758915	0.935427	0.935427	chr19	44450863	0.0289900988472475	chr19:44450863:T:A
chr19:44451182	['C', 'T']	10699	630.4124579124579	-12.527538521583814	-0.001162285690352	0.0413183644162282	-0.0281300024038597	0.977559	0.977559	chr19	44451182	0.009857021552377	chr19:44451182:C:T
chr19:44451512	['A', 'C']	10699	7847.733501589082	-142.896376547766	0.0114268240720056	0.0144514325446061	0.7907052838350292	0.429134	0.429134	chr19	44451512	0.3674070752426285	chr19:44451512:A:C
chr19:44451589	['C', 'T']	10699	7030.657132174238	-141.4659704539024	0.0092313971475385	0.0148928730971882	0.6198533410777136	0.535368	0.535368	chr19	44451589	0.2713475910100328	chr19:44451589:C:T
chr19:44451700	['G', 'A']	10699	350.03271639558795	-13.291237637771353	-0.0166982659766826	0.0552875342352311	-0.3020258763148443	0.762638	0.762638	chr19	44451700	0.1176815589113478	chr19:44451700:G:A
chr19:44452087	['T', 'C']	10699	3416.0	-7.055888566481741	0.0272865278211268	0.0189278662447957	1.4416061202159671	0.149443	0.149443	chr19	44452087	0.8255244227630167	chr19:44452087:T:C
chr19:44452648	['G', 'A']	10699	461.0	8.232365647988665	0.0403378442904693	0.0480203457716903	0.8400156983927826	0.400918	0.400918	chr19	44452648	0.3969444448091314	chr19:44452648:G:A
chr19:44452838	['G', 'A']	10699	365.03411852682746	-16.287546354414232	-0.0240831727749153	0.0541761847174205	-0.4445343078426738	0.656665	0.656665	chr19	44452838	0.1826561308297269	chr19:44452838:G:A
chr19:44452851	['T', 'C']	10699	2890.540338412639	-63.59582622255326	0.0076055827934832	0.0202551452791513	0.3754889283026588	0.707304	0.707304	chr19	44452851	0.1503938858550398	chr19:44452851:T:C
chr19:44452889	['G', 'A']	10699	2926.273509067116	-66.55368447044695	0.006896476550439	0.0201630635672725	0.3420351539055277	0.732331	0.732331	chr19	44452889	0.1352925815343439	chr19:44452889:G:A
chr19:44453019	['A', 'G']	10699	9314.57662799401	-259.6405487286168	-0.003203680570397	0.0142100615932578	-0.2254515611612153	0.821632	0.821632	chr19	44453019	0.0853226546678536	chr19:44453019:A:G
chr19:44453124	['A', 'G']	10699	3388.4864508844566	-82.02080979697702	0.0012962531443093	0.0192875512056314	0.0672067247153095	0.946418	0.946418	chr19	44453124	0.0239170084199243	chr19:44453124:A:G
chr19:44453165	['G', 'A']	10699	600.2244039270688	-21.293662590577146	-0.0182074230129507	0.0423721379666996	-0.4297027218041255	0.667421	0.667421	chr19	44453165	0.1756001326518015	chr19:44453165:G:A
chr19:44453322	['G', 'A']	10699	4200.0	-89.78639759783466	0.0067940113330008	0.0175796244474059	0.3864707891415393	0.699156	0.699156	chr19	44453322	0.1554259109778915	chr19:44453322:G:A
chr19:44453710	['C', 'A']	10699	9491.762939958588	-264.2945223829848	-0.0028170630005649	0.013816191015314	-0.2038957768781925	0.838439	0.838439	chr19	44453710	0.0765285286775426	chr19:44453710:C:A
chr19:44454005	['G', 'A']	10699	378.7788704692329	-22.60061022634764	-0.0357157999023212	0.0513412841578277	-0.6956545884697329	0.48666	0.48666	chr19	44454005	0.3127743482154521	chr19:44454005:G:A
chr19:44454239	['G', 'C']	10699	364.476930276088	-21.362314280776005	-0.0353201074073294	0.0523543604912828	-0.6746354472844779	0.499922	0.499922	chr19	44454239	0.301097750888203	chr19:44454239:G:C
chr19:44454777	['G', 'C']	10699	4316.648479176416	-92.34729812599817	0.0060443036984338	0.0168710402832444	0.3582650267533718	0.720152	0.720152	chr19	44454777	0.1425758288545424	chr19:44454777:G:C
chr19:44454794	['T', 'A']	10699	4316.05110445526	-91.20202878792068	0.0063394388144443	0.0168719032744938	0.3757394000727854	0.707118	0.707118	chr19	44454794	0.1505081074580686	chr19:44454794:T:A
chr19:44455327	['T', 'C']	10699	520.7762946607835	4.703458383032202	0.0236779522966798	0.0462318463128734	0.5121567530840029	0.608552	0.608552	chr19	44455327	0.2157023059332199	chr19:44455327:T:C
chr19:44455339	['G', 'A']	10699	694.9672335927717	-12.003692132002636	0.0012585311551541	0.039289057365176	0.0320326126294306	0.974447	0.974447	chr19	44455339	0.0112417771040727	chr19:44455339:G:A
chr19:44455420	['AG', 'A']	10699	1506.6930673513546	-66.03126205626425	-0.0212350790660414	0.0272722272312334	-0.7786338418932665	0.436213	0.436213	chr19	44455420	0.360301395740043	chr19:44455420:AG:A
chr19:44455421	['G', 'A']	10699	17562.60643921193	-419.2924215110061	0.0158425100661397	0.0190323907120882	0.8323972697805908	0.405203	0.405203	chr19	44455421	0.3923273479153539	chr19:44455421:G:A
chr19:44455477	['C', 'T']	10699	18449.14131960693	-471.93754241046014	0.0032329872109816	0.0197164179137211	0.1639743702496634	0.869754	0.869754	chr19	44455477	0.0606035652547822	chr19:44455477:C:T
chr19:44455653	['C', 'A']	10699	18599.29145211123	-466.21380877060886	0.0067126964179367	0.0202233979894422	0.3319272271376526	0.739951	0.739951	chr19	44455653	0.130797038558482	chr19:44455653:C:A
chr19:44456396	['C', 'T']	10699	543.1985708913126	-21.64783763636599	-0.0185299339522732	0.0435253555174412	-0.4257273428782925	0.670315	0.670315	chr19	44456396	0.1737210620558639	chr19:44456396:C:T
chr19:44456685	['G', 'C']	10699	2686.08048573849	-59.09898709934036	0.0019121419480906	0.0206236119507454	0.0927161523722124	0.926131	0.926131	chr19	44456685	0.0333275785953336	chr19:44456685:G:C
chr19:44457214	['C', 'A']	10699	3965.722727727225	-141.33327856195817	-0.0130834371469996	0.0182357316396974	-0.7174615971271605	0.473105	0.473105	chr19	44457214	0.3250424620953051	chr19:44457214:C:A
chr19:44457386	['C', 'T']	10699	2623.0441853328966	-84.70116695513107	-0.0092378858992181	0.0210706849378529	-0.4384236168147796	0.661088	0.661088	chr19	44457386	0.1797407260353478	chr19:44457386:C:T
chr19:44457761	['T', 'C']	10699	4428.05015226495	-90.73184763348208	0.0064500499557363	0.0173560337403735	0.3716315635370218	0.710175	0.710175	chr19	44457761	0.1486346200562971	chr19:44457761:T:C
chr19:44457902	['C', 'T']	10699	3454.6555409713096	-72.74005465933581	0.0047617717285638	0.0184916936161995	0.2575086861915318	0.796791	0.796791	chr19	44457902	0.0986555800467218	chr19:44457902:C:T
chr19:44458368	['G', 'C']	10699	2331.666260657734	-31.24480248026588	0.0112916229838275	0.0217096360731752	0.5201203256363933	0.60299	0.60299	chr19	44458368	0.2196898901497832	chr19:44458368:G:C
chr19:44458597	['G', 'C']	10699	2616.1568994570302	-54.5555038373306	0.002527934197422	0.0206940379270095	0.122157609178952	0.902776	0.902776	chr19	44458597	0.0444199950153116	chr19:44458597:G:C
chr19:44458609	['T', 'C']	10699	1214.4051926141155	-60.84757534084011	-0.0234311430673871	0.0294422327291167	-0.7958344492065291	0.426146	0.426146	chr19	44458609	0.370441583687605	chr19:44458609:T:C
chr19:44458700	['T', 'C']	10699	1330.8364986837155	-7.908139920633983	0.0152819772720272	0.0286370062234921	0.5336443744420023	0.593599	0.593599	chr19	44458700	0.2265068393578159	chr19:44458700:T:C
chr19:44458721	['A', 'G']	10699	9531.162287034427	-225.300691734916	0.0033076228443437	0.0139084850259799	0.2378133087942634	0.81203	0.81203	chr19	44458721	0.0904279256925899	chr19:44458721:A:G
chr19:44459128	['C', 'G']	10699	3731.927519818796	-126.31737607639812	-0.0140086045763991	0.0182973143969067	-0.7656098743522357	0.443925	0.443925	chr19	44459128	0.3526903966364463	chr19:44459128:C:G
chr19:44459210	['A', 'G']	10699	1304.316292134831	-50.54307256328141	-0.0116223942890471	0.0280704318518849	-0.4140440143697585	0.67885	0.67885	chr19	44459210	0.1682261776619816	chr19:44459210:A:G
chr19:44459235	['C', 'T']	10699	2306.4212065100805	-116.72197748744333	-0.0259353869390387	0.0223306439652573	-1.1614258406246465	0.245495	0.245495	chr19	44459235	0.6099573487325507	chr19:44459235:C:T
chr19:44459562	['CT', 'C']	10699	4588.170630426585	-66.48298555997941	0.0135201290700677	0.0170749569309866	0.7918104347034829	0.428489	0.428489	chr19	44459562	0.3680603226337121	chr19:44459562:CT:C
chr19:44459697	['G', 'T']	10699	2712.760658189977	-42.545845570069645	0.0102501900742305	0.0209241095727253	0.4898746127573183	0.624233	0.624233	chr19	44459697	0.2046532761399685	chr19:44459697:G:T
chr19:44459706	['C', 'T']	10699	2713.7609386686613	-41.930077131428135	0.0104965238605036	0.0209215409004625	0.5017089281541183	0.615883	0.615883	chr19	44459706	0.210501783420846	chr19:44459706:C:T
chr19:44459944	['G', 'A']	10699	5497.0	-128.52803592491017	0.0026854636956315	0.0159542859892526	0.1683223992249216	0.866333	0.866333	chr19	44459944	0.0623151423192906	chr19:44459944:G:A
chr19:44460081	['A', 'G']	10699	2447.6863313388185	-56.80015703591592	0.0003741992301651	0.0223513276846158	0.0167417003341002	0.986643	0.986643	chr19	44460081	0.0058399609843831	chr19:44460081:A:G
chr19:44460791	['T', 'C']	10699	2448.9155680224403	-57.204818000856825	3.903432738457772e-05	0.0223489772229598	0.0017465822706408	0.998606	0.998606	chr19	44460791	0.0006058288686687	chr19:44460791:T:C
chr19:44460809	['G', 'A']	10699	457.0854445171543	26.789017741987266	0.0902296835862913	0.0479624958828487	1.8812549665197305	0.0599644	0.0599644	chr19	44460809	1.222106507484684	chr19:44460809:G:A
chr19:44460872	['A', 'G']	10699	428.04000747803326	-28.524434813036923	-0.0475273619637301	0.0501692912928162	-0.947339711983048	0.343487	0.343487	chr19	44460872	0.4640896950967237	chr19:44460872:A:G
chr19:44461530	['C', 'T']	10699	17731.726161369203	-400.94902888969096	0.019886704632749	0.0188862350498986	1.0529734793730512	0.292377	0.292377	chr19	44461530	0.5340567943884579	chr19:44461530:C:T
chr19:44461760	['AG', 'A']	10699	11707.119016426324	-260.6762619573701	0.0072063115383018	0.0149074703340471	0.4834027086301405	0.62882	0.62882	chr19	44461760	0.2014736537506036	chr19:44461760:AG:A
chr19:44462080	['T', 'G']	10699	2413.670323488045	-43.43037164136451	0.0060866459408457	0.0226934354066509	0.2682117463388496	0.788542	0.788542	chr19	44462080	0.1031751699540203	chr19:44462080:T:G
chr19:44462252	['TC', 'T']	10699	2408.3546418849155	-48.51366126677491	0.0037069156560444	0.0227304892374954	0.1630812085614794	0.870458	0.870458	chr19	44462252	0.060252178950195	chr19:44462252:TC:T
chr19:44462440	['A', 'G']	10699	12236.431095736723	-256.81940259083063	0.0096682906444393	0.0140223073651934	0.6894935614118819	0.490528	0.490528	chr19	44462440	0.3093361974615554	chr19:44462440:A:G
chr19:44462990	['T', 'C']	10699	4261.780013100028	-59.39090721011279	0.0131931648162229	0.0174903241827003	0.7543121944687744	0.450678	0.450678	chr19	44462990	0.3461336416445774	chr19:44462990:T:C
chr19:44463231	['T', 'C']	10699	1274.11908767994	-5.2963548901423705	0.0180852146511762	0.0299971340190574	0.6028980848532568	0.546589	0.546589	chr19	44463231	0.2623391126495256	chr19:44463231:T:C
chr19:44463246	['T', 'C']	10699	414.0	-21.09076320592468	-0.0310069352566603	0.0509795117472639	-0.6082234645631828	0.543052	0.543052	chr19	44463246	0.2651585825073027	chr19:44463246:T:C
chr19:44463247	['G', 'A']	10699	414.0	-21.09076320592468	-0.0310069352566603	0.0509795117472639	-0.6082234645631828	0.543052	0.543052	chr19	44463247	0.2651585825073027	chr19:44463247:G:A
chr19:44463265	['G', 'A']	10699	4542.0	-76.6681452298859	0.0104056164855318	0.0170357583239741	0.6108102901934315	0.541338	0.541338	chr19	44463265	0.266531485912696	chr19:44463265:G:A
chr19:44463492	['A', 'G']	10699	2473.1557882925013	-44.62208461231172	0.0060244620204337	0.0222438779406065	0.2708368584164921	0.786522	0.786522	chr19	44463492	0.1042891251131987	chr19:44463492:A:G
chr19:44463635	['G', 'T']	10699	12483.166760142083	-260.59191473438585	0.0104152136375829	0.01407420866022	0.7400212608060172	0.459303	0.459303	chr19	44463635	0.337900717919349	chr19:44463635:G:T
chr19:44464174	['T', 'C']	10699	2842.265657132174	-46.91527890550902	0.0093276219959361	0.0205085334735453	0.4548166258678721	0.64925	0.64925	chr19	44464174	0.1875880416986597	chr19:44464174:T:C
chr19:44464365	['A', 'G']	10699	2824.0	-38.54473971858141	0.0127241048667851	0.0205654915715849	0.6187114381630406	0.53612	0.53612	chr19	44464365	0.2707379910816842	chr19:44464365:A:G
chr19:44464566	['C', 'T']	10699	2196.410582406282	0.0005870279551337	0.0259920233911919	0.0234449968497672	1.1086383827537154	0.267611	0.267611	chr19	44464566	0.5724960391063194	chr19:44464566:C:T
chr19:44465644	['A', 'T']	10699	6178.0	-136.75115701793115	0.004387787784731	0.0153436314014937	0.2859680130418051	0.774908	0.774908	chr19	44465644	0.1107498555118198	chr19:44465644:A:T
chr19:44465745	['A', 'G']	10699	17799.99111817502	-393.9146326106831	0.0224827016234868	0.0186779921343215	1.2037001333871475	0.228732	0.228732	chr19	44465745	0.6406730725981538	chr19:44465745:A:G
chr19:44465945	['C', 'T']	10699	2197.0	-0.0113157707021657	0.0260610225090903	0.0234438776808482	1.111634468660454	0.26632	0.26632	chr19	44465945	0.574596217851389	chr19:44465945:C:T
chr19:44466753	['C', 'T']	10699	1274.9792017987631	-3.316607230928465	0.0199690321253146	0.0300222812116439	0.6651403997098592	0.505975	0.505975	chr19	44466753	0.2958709409275366	chr19:44466753:C:T
chr19:44467121	['T', 'C']	10699	276.0257992148065	-34.44110131894932	-0.1004195437297299	0.0619052353133224	-1.622149455073937	0.104801	0.104801	chr19	44467121	0.9796345733407472	chr19:44467121:T:C
chr19:44468040	['A', 'G']	10699	2198.205458964292	-2.1122065014419107	0.0250372686811623	0.0234406961121976	1.068111141466226	0.285495	0.285495	chr19	44468040	0.5444014933425618	chr19:44468040:A:G
chr19:44468469	['G', 'A']	10699	6188.735321615557	-138.99949720912036	0.0040533127122113	0.0153480848933762	0.2640924089467786	0.791714	0.791714	chr19	44468469	0.101431675296503	chr19:44468469:G:A
chr19:44468802	['C', 'A']	10699	1276.0	-5.192261376646898	0.0182800349826753	0.0299756102882523	0.6098302855851897	0.541987	0.541987	chr19	44468802	0.2660111302438531	chr19:44468802:C:A
chr19:44468856	['C', 'T']	10699	3011.0	-39.064800245588806	0.0133814332886463	0.0199841808300841	0.669601291262437	0.503126	0.503126	chr19	44468856	0.2983232390949128	chr19:44468856:C:T
chr19:44469527	['G', 'A']	10699	17725.656758272577	-401.9031380812938	0.0191052947190452	0.0185455655118941	1.03018129626687	0.302948	0.302948	chr19	44469527	0.5186319102802783	chr19:44469527:G:A
chr19:44469752	['T', 'C']	10699	12503.505983545252	-271.2037127377482	0.008393795441021	0.014083451510082	0.5960041425223158	0.551185	0.551185	chr19	44469752	0.2587026098701507	chr19:44469752:T:C
chr19:44470397	['A', 'G']	10699	221.04131999626065	4.845731509151967	0.0342226324060267	0.0692064398484155	0.4945006921463571	0.620963	0.620963	chr19	44470397	0.206934276433005	chr19:44470397:A:G
chr19:44470406	['A', 'G']	10699	2809.787864622289	-36.54761658218596	0.0134474175165388	0.0205936642173762	0.6529880925800646	0.513778	0.513778	chr19	44470406	0.2892244961832588	chr19:44470406:A:G
chr19:44470442	['C', 'T']	10699	2810.7881451009725	-38.24798925161768	0.0125913841852327	0.0206006759494687	0.6112121862466094	0.541072	0.541072	chr19	44470442	0.2667449398432986	chr19:44470442:C:T
chr19:44470800	['G', 'A']	10699	4886.149327397644	-90.7289870554448	0.012585118237051	0.0183292162270811	0.6866151875308637	0.49234	0.49234	chr19	44470800	0.3077348786827089	chr19:44470800:G:A
chr19:44471443	['C', 'T']	10699	2899.2045454545832	-61.89809331388114	0.0047487387322267	0.0214965348815816	0.2209071721738511	0.825169	0.825169	chr19	44471443	0.083457095994363	chr19:44471443:C:T
chr19:44471492	['T', 'C']	10699	2950.358116480794	-37.68203748909816	0.012874911863978	0.0203321434074395	0.6332294439388587	0.526597	0.526597	chr19	44471492	0.2785216193795081	chr19:44471492:T:C
chr19:44471535	['G', 'A']	10699	1283.357411234266	-3.4172347193701738	0.0201738240427459	0.0299736828181362	0.6730512284776462	0.500929	0.500929	chr19	44471535	0.3002238252172458	chr19:44471535:G:A
chr19:44471624	['T', 'C']	10699	399.0	-19.72904246738265	-0.0287388860177702	0.0518927825033792	-0.5538127776420309	0.579719	0.579719	chr19	44471624	0.2367824656117473	chr19:44471624:T:C
chr19:44471625	['T', 'C']	10699	399.0	-19.72904246738265	-0.0287388860177702	0.0518927825033792	-0.5538127776420309	0.579719	0.579719	chr19	44471625	0.2367824656117473	chr19:44471625:T:C
chr19:44471841	['T', 'C']	10699	16713.124240441244	-368.052697656973	0.0179763334753931	0.0168918150093442	1.064203785410215	0.28726	0.28726	chr19	44471841	0.541724843860824	chr19:44471841:T:C
chr19:44472173	['G', 'C']	10699	2813.0	-37.62666212627708	0.0130208817179142	0.020585251793253	0.6325344887052567	0.527051	0.527051	chr19	44472173	0.2781473583227105	chr19:44472173:G:C
chr19:44472321	['A', 'G']	10699	221.0	4.81947119813687	0.0340931272310336	0.0692064245435202	0.4926295131688866	0.622285	0.622285	chr19	44472321	0.206010667432277	chr19:44472321:A:G
chr19:44472612	['C', 'CA']	10699	233.02177977192	6.109888161159821	0.0391753115288197	0.067459976624198	0.5807193166854352	0.561442	0.561442	chr19	44472612	0.2506951020578926	chr19:44472612:C:CA
chr19:44472822	['A', 'G']	10699	1608.0	-84.46461212231348	-0.0322711510166916	0.0262942761166583	-1.227307071452205	0.219734	0.219734	chr19	44472822	0.6581027383915767	chr19:44472822:A:G
chr19:44473023	['G', 'A']	10699	8873.829407365862	-92.44941095651453	0.02587342509753	0.0141880459971139	1.823607359518925	0.0682394	0.0682394	chr19	44473023	1.16596480039028	chr19:44473023:G:A
chr19:44473045	['C', 'T']	10699	20601.0	-526.5795011244534	0.0004850070571875	0.0371036738746433	0.0130716720620761	0.989571	0.989571	chr19	44473045	0.0045530404651512	chr19:44473045:C:T
chr19:44473165	['T', 'C']	10699	12855.0	-288.6074099736824	0.007747733554522	0.0141965785945097	0.5457465334301244	0.585252	0.585252	chr19	44473165	0.2326570935006594	chr19:44473165:T:C
chr19:44473177	['C', 'A']	10699	2823.263881099271	-34.1373031405615	0.013711560928868	0.0206306370076525	0.6646213068351683	0.506307	0.506307	chr19	44473177	0.2955860681881978	chr19:44473177:C:A
chr19:44473188	['T', 'C']	10699	17550.0	-390.5944186864381	0.0204988963285573	0.0181657535619876	1.1284363326084044	0.259161	0.259161	chr19	44473188	0.5864303529525019	chr19:44473188:T:C
chr19:44473200	['G', 'A']	10699	20732.937838848386	-539.0286881073831	-0.0159329786485403	0.040273262187821	-0.3956217545585027	0.692392	0.692392	chr19	44473200	0.1596479586705992	chr19:44473200:G:A
chr19:44473331	['G', 'T']	10699	2658.0	-55.29211369473228	0.0039243866264963	0.0211218681465913	0.1857973262241816	0.852607	0.852607	chr19	44473331	0.0692511060673833	chr19:44473331:G:T
chr19:44473349	['G', 'T']	10699	8870.487284966342	-98.34956063971929	0.0247822338253569	0.0141758745014772	1.7481978852715163	0.0804585	0.0804585	chr19	44473349	1.0944280683070802	chr19:44473349:G:T
chr19:44473357	['T', 'C']	10699	1701.1590016825576	-57.26443710986747	-0.0127673411723452	0.0256060244742492	-0.4986069268653847	0.618067	0.618067	chr19	44473357	0.2089644437573049	chr19:44473357:T:C
chr19:44473421	['G', 'A']	10699	6508.608338007104	-186.77686644635568	-0.0026064584600343	0.0154049296133963	-0.1691963887824425	0.865645	0.865645	chr19	44473421	0.0626601751306375	chr19:44473421:G:A
chr19:44473469	['T', 'C']	10699	403.0	-35.39882561628522	-0.0758105466304019	0.0514223538797256	-1.474272197023869	0.140438	0.140438	chr19	44473469	0.852515364019764	chr19:44473469:T:C
chr19:44473892	['G', 'T']	10699	574.0	15.752998921586142	0.049770475283128	0.0430731884358028	1.1554862105763763	0.247917	0.247917	chr19	44473892	0.6056936920580952	chr19:44473892:G:T
chr19:44474081	['T', 'G']	10699	1183.6594908274055	1.8682467915634864	0.0252113438446034	0.0311292449620184	0.8098925584402835	0.41802	0.41802	chr19	44474081	0.3788029390817871	chr19:44474081:T:G
chr19:44474236	['C', 'G']	10699	8852.482236350039	-104.51876291714945	0.0235723073234305	0.0141857228493597	1.6616923630715414	0.0966038	0.0966038	chr19	44474236	1.015005789872577	chr19:44474236:C:G
chr19:44474360	['G', 'A']	10699	1608.0	-58.97617873290907	-0.015347705900941	0.0262460514972781	-0.5847624699864923	0.55872	0.55872	chr19	44474360	0.2528057823105431	chr19:44474360:G:A
chr19:44475226	['C', 'T']	10699	8852.309583917719	-105.57396143379567	0.0233555302577418	0.0141862856367664	1.6463456929988465	0.099722	0.099722	chr19	44475226	1.0012090199771928	chr19:44475226:C:T
chr19:44475493	['A', 'C']	10699	4931.382759910248	-115.35019976143909	0.0043681102447862	0.0166097142890198	0.2629852728817768	0.792567	0.792567	chr19	44475493	0.1009640142832605	chr19:44475493:A:C
chr19:44475517	['A', 'G']	10699	8854.620896080814	-102.26224042441328	0.0239745023426636	0.0141862020375722	1.68998737499769	0.0910595	0.0910595	chr19	44475517	1.0406747386954889	chr19:44475517:A:G
chr19:44475693	['G', 'A']	10699	239.0223406244158	-19.74417976928648	-0.0535584693256439	0.0667060380192721	-0.802902869305028	0.422049	0.422049	chr19	44475693	0.3746371244074405	chr19:44475693:G:A
chr19:44477101	['G', 'A']	10699	236.13242308052	8.371175519032807	0.0484350567318197	0.0670130114849394	0.7227709314735861	0.469836	0.469836	chr19	44477101	0.3280537095627717	chr19:44477101:G:A
chr19:44477158	['C', 'T']	10699	17364.245956810322	-396.7193304017243	0.0174760337914143	0.0178373327718946	0.9797447866729472	0.327234	0.327234	chr19	44477158	0.4851415789455341	chr19:44477158:C:T
chr19:44477299	['C', 'T']	10699	2742.4491420987683	-37.3158484584256	0.0119326388614483	0.0210314896012322	0.5673701239283223	0.570475	0.570475	chr19	44477299	0.2437633829722274	chr19:44477299:C:T
chr19:44477308	['G', 'A']	10699	1412.7922940241278	-67.50912506223976	-0.0270343707345972	0.027917979608999	-0.9683498273593912	0.332892	0.332892	chr19	44477308	0.4776966416039286	chr19:44477308:G:A
chr19:44477615	['T', 'C']	10699	1029.0	-11.345591813812476	0.021574170074749	0.0322108464392842	0.6697796692618803	0.503013	0.503013	chr19	44477615	0.2984207907784503	chr19:44477615:T:C
chr19:44477666	['G', 'C']	10699	8858.48391922214	-102.34156612690782	0.0240280623369577	0.0141807130945064	1.6944184807085727	0.0902149	0.0902149	chr19	44477666	1.044721727941729	chr19:44477666:G:C
chr19:44478164	['A', 'G']	10699	2746.256683492242	-46.17546426381764	0.0081847760345279	0.0208339223242852	0.392858142942548	0.694432	0.694432	chr19	44478164	0.1583702747220979	chr19:44478164:A:G
chr19:44478347	['A', 'G']	10699	2746.0	-46.11336427946349	0.0082194376777567	0.0208337250561325	0.3945255903882309	0.693201	0.693201	chr19	44478347	0.1591408194518185	chr19:44478347:A:G
chr19:44478603	['G', 'A']	10699	3741.349691531127	-109.63390502239068	-0.0021567090228371	0.0182867557830198	-0.1179383072879315	0.906119	0.906119	chr19	44478603	0.0428147629748651	chr19:44478603:G:A
chr19:44479350	['G', 'C']	10699	8350.560998410769	-132.56983082827068	0.0154355827666004	0.0143150020657675	1.0782801634037222	0.280933	0.280933	chr19	44479350	0.5513972430834807	chr19:44479350:G:C
chr19:44480235	['A', 'G']	10699	1029.0961862030283	-11.67450900004632	0.0212386287560538	0.032211012844294	0.6593592340209851	0.509679	0.509679	chr19	44480235	0.2927032600193048	chr19:44480235:A:G
chr19:44480551	['A', 'G']	10699	9760.736910994763	-199.4546495369288	0.0081542718525637	0.0140487819870826	0.5804255386738363	0.56164	0.56164	chr19	44480551	0.2505419693243829	chr19:44480551:A:G
chr19:44481279	['G', 'A']	10699	9759.912226584407	-199.8944361811599	0.0080714514108144	0.0140505282072157	0.574458930780218	0.565669	0.565669	chr19	44481279	0.2474376209729334	chr19:44481279:G:A
chr19:44481293	['C', 'T']	10699	8349.341155572176	-130.615895330802	0.0158581267923999	0.0143172824672024	1.1076212841876394	0.26805	0.26805	chr19	44481293	0.5717841884386745	chr19:44481293:C:T
chr19:44481355	['A', 'G']	10699	1182.1104879416714	2.590913254368653	0.0258749856400989	0.0311270771609056	0.8312693641726467	0.40584	0.40584	chr19	44481355	0.3916451506906522	chr19:44481355:A:G
chr19:44481456	['T', 'C']	10699	1410.0	-68.80330867420119	-0.0281291492024308	0.0279316789105647	-1.007069760915497	0.313924	0.313924	chr19	44481456	0.5031754805117279	chr19:44481456:T:C
chr19:44482005	['C', 'G']	10699	8348.0	-129.7262825653384	0.0160175232776182	0.0143180963896753	1.118690840017554	0.263297	0.263297	chr19	44482005	0.5795540892071418	chr19:44482005:C:G
chr19:44482167	['T', 'C']	10699	17363.24576984201	-401.4109633443445	0.0159416775594402	0.0178317169536821	0.8940068755492662	0.371338	0.371338	chr19	44482167	0.4302306059963675	chr19:44482167:T:C
chr19:44482484	['G', 'A']	10699	8349.0	-130.45944893116695	0.0158607834087732	0.0143160453575141	1.1079025675514684	0.267929	0.267929	chr19	44482484	0.5719802768421495	chr19:44482484:G:A
chr19:44483683	['CA', 'C']	10699	1182.0	2.6681400474805788	0.0259240888153103	0.0311270549001393	0.8328474665682029	0.404949	0.404949	chr19	44483683	0.3925996691637561	chr19:44483683:CA:C
chr19:44484058	['A', 'G']	10699	17561.28278956717	-391.11473101901146	0.0214642846543479	0.0182393532362194	1.1768117200408488	0.239297	0.239297	chr19	44484058	0.6210627459816843	chr19:44484058:A:G
chr19:44484245	['G', 'A']	10699	526.2951463574301	19.51682558138032	0.0672797333191876	0.044682801266708	1.5057187869131192	0.132169	0.132169	chr19	44484245	0.8788703958919206	chr19:44484245:G:A
chr19:44484693	['A', 'C']	10699	1411.0	-68.60816860904573	-0.0279990864167078	0.0279244061407449	-1.0026743729333574	0.316041	0.316041	chr19	44484693	0.5002565727021118	chr19:44484693:A:C
chr19:44484819	['A', 'G']	10699	9761.0	-200.17965926537545	0.0079670432719792	0.0140490186678767	0.5670889519277215	0.570666	0.570666	chr19	44484819	0.243618001732191	chr19:44484819:A:G
chr19:44485187	['C', 'T']	10699	17194.02702702704	-416.1445967740472	0.009763477511682	0.0179565131891833	0.5437290307320586	0.586639	0.586639	chr19	44485187	0.2316290683214122	chr19:44485187:C:T
chr19:44485337	['A', 'G']	10699	9416.760306628026	-206.71295809831489	0.0054205147829143	0.0140824197845499	0.3849135919709835	0.700309	0.700309	chr19	44485337	0.1547102922937034	chr19:44485337:A:G
chr19:44485541	['C', 'T']	10699	1184.1106748925033	1.4698714898269778	0.0246610061132839	0.0311071338543096	0.792776545366854	0.427926	0.427926	chr19	44485541	0.3686313257771274	chr19:44485541:C:T
chr19:44486043	['C', 'T']	10699	12087.259512012712	-292.6994107146326	0.004205237147913	0.0140062136557294	0.3002408253420332	0.763999	0.763999	chr19	44486043	0.1169072098729568	chr19:44486043:C:T
chr19:44486137	['A', 'C']	10699	8003.236251402919	-138.93092351078866	0.0129804509974437	0.0144202805948996	0.9001524562590549	0.368059	0.368059	chr19	44486137	0.4340825581726667	chr19:44486137:A:C
chr19:44486206	['TA', 'T']	10699	8004.244390426328	-140.30441612189054	0.012740710328882	0.0144201979766	0.8835322753235888	0.376969	0.376969	chr19	44486206	0.4236943624798655	chr19:44486206:TA:T
chr19:44486766	['C', 'T']	10699	225.0	-10.237581448357956	-0.0299853912514687	0.0689145316822038	-0.4351098457687409	0.663491	0.663491	chr19	44486766	0.1781649637970538	chr19:44486766:C:T
chr19:44486923	['A', 'G']	10699	2743.2564030659937	-44.77218758050268	0.008533817014794	0.0208395276071756	0.4095014616288894	0.68218	0.68218	chr19	44486923	0.1661010172900439	chr19:44486923:A:G
chr19:44486969	['G', 'C']	10699	8351.341716529543	-132.94818407835496	0.0154473879050128	0.0143188280696093	1.0788164946123435	0.280694	0.280694	chr19	44486969	0.5517668705673462	chr19:44486969:G:C
chr19:44487782	['A', 'G']	10699	8291.0	-126.20286545994324	0.0165722065382432	0.0143339152870523	1.156153514679459	0.247644	0.247644	chr19	44487782	0.6061721897831115	chr19:44487782:A:G
chr19:44488014	['C', 'T']	10699	1182.4420757363253	1.0419761946123336	0.024186948524808	0.0311267020823937	0.7770482224806261	0.437148	0.437148	chr19	44488014	0.3593715042158857	chr19:44488014:C:T
chr19:44488533	['T', 'C']	10699	17506.636287156478	-401.50669811891066	0.0172946809062042	0.0180827885357835	0.9564166982310393	0.338883	0.338883	chr19	44488533	0.4699502169146807	chr19:44488533:T:C
chr19:44488576	['C', 'T']	10699	8348.780332772481	-134.51055648035316	0.0151232011889085	0.0143162985016751	1.0563625218584929	0.290827	0.290827	chr19	44488576	0.5363652766070729	chr19:44488576:C:T
chr19:44488720	['T', 'C']	10699	17384.371768452605	-402.8461319606864	0.0157251630581339	0.0179386482142377	0.8766080292300431	0.380719	0.380719	chr19	44488720	0.4193954489296506	chr19:44488720:T:C
chr19:44489674	['C', 'T']	10699	7162.616059633909	-81.92480062274679	0.0207541246563476	0.0149932457248558	1.384231609166607	0.166316	0.166316	chr19	44489674	0.7790659685949226	chr19:44489674:C:T
chr19:44489851	['A', 'T']	10699	8499.891322983112	-131.89414267136667	0.0165890598594017	0.0144860152028289	1.1451775817660426	0.252161	0.252161	chr19	44489851	0.5983220818966746	chr19:44489851:A:T
chr19:44490986	['C', 'G']	10699	2595.0	-66.06798440953662	-0.0042630616980718	0.0213654940340148	-0.1995302187389112	0.841852	0.841852	chr19	44490986	0.0747642520073655	chr19:44490986:C:G
chr19:44491357	['T', 'C']	10699	3853.0	-110.6754232912227	-0.0015436625307334	0.0180297880415619	-0.0856173420993668	0.931772	0.931772	chr19	44491357	0.0306903443580712	chr19:44491357:T:C
chr19:44491581	['T', 'C']	10699	9468.885025238362	-213.34596876641305	0.0081545574631204	0.0140357063765845	0.580986609745882	0.561262	0.561262	chr19	44491581	0.2508343605043083	chr19:44491581:T:C
chr19:44491623	['T', 'C']	10699	9467.424443613245	-213.6326277238041	0.008072559034969	0.0140373332005422	0.5750778242306909	0.565251	0.565251	chr19	44491623	0.2477586606604483	chr19:44491623:T:C
chr19:44491627	['G', 'A']	10699	216.02019068984856	8.283881000832832	0.0521400230191386	0.0699529412809743	0.745358551968701	0.456071	0.456071	chr19	44491627	0.3409675421865746	chr19:44491627:G:A
chr19:44491911	['T', 'C']	10699	9468.770028980089	-216.8155778169024	0.0074959623779577	0.0140381127116397	0.5339722320182282	0.593372	0.593372	chr19	44491911	0.2266729509959164	chr19:44491911:T:C
chr19:44491939	['T', 'C']	10699	2615.24443821275	-71.34875085239068	-0.0064999369844727	0.0212862465908937	-0.3053585307638701	0.760099	0.760099	chr19	44491939	0.1191298388328805	chr19:44491939:T:C
chr19:44492374	['TTTAAA', 'T']	10699	9469.425378717038	-215.0669147342585	0.0078035222536173	0.0140341492332429	0.5560381412457133	0.578196	0.578196	chr19	44492374	0.237924917134293	chr19:44492374:TTTAAA:T
chr19:44492415	['T', 'C']	10699	2458.0	-37.29155759239035	0.0097814556925303	0.0218374256065089	0.4479216492265835	0.654219	0.654219	chr19	44492415	0.1842768471334882	chr19:44492415:T:C
chr19:44492498	['T', 'A']	10699	2625.2453729669096	-34.074951014621185	0.0117661516665511	0.0212026521088324	0.5549377316646952	0.578949	0.578949	chr19	44492498	0.2373596918755158	chr19:44492498:T:A
chr19:44492553	['A', 'C']	10699	9470.770402916703	-214.60977805659124	0.0079271830031802	0.0140375673572434	0.5647120189303899	0.572282	0.572282	chr19	44492553	0.2423899137519496	chr19:44492553:A:C
chr19:44492570	['G', 'C']	10699	2624.245279491494	-32.96256228436939	0.0121483475460998	0.0212141402332351	0.5726533063577843	0.566892	0.566892	chr19	44492570	0.2464996717449097	chr19:44492570:G:C
chr19:44492660	['TATAA', 'T']	10699	9469.770215948396	-216.5677807037197	0.0075315286824276	0.0140391420469409	0.536466449106746	0.591647	0.591647	chr19	44492660	0.2279373332723777	chr19:44492660:TATAA:T
chr19:44492778	['T', 'TG']	10699	9474.88558609086	-215.7491556890632	0.0077206152458024	0.0140415340488598	0.5498412936177295	0.58244	0.58244	chr19	44492778	0.2347488068015695	chr19:44492778:T:TG
chr19:44492995	['A', 'C']	10699	12130.133763320246	-287.6645194416124	0.0047921196130521	0.0140142180163941	0.3419469860855739	0.732398	0.732398	chr19	44492995	0.135252850320846	chr19:44492995:A:C
chr19:44493434	['C', 'G']	10699	9474.88558609086	-216.8727586161718	0.0075512111231607	0.0140389710809032	0.5378749681614774	0.590675	0.590675	chr19	44493434	0.2286514100323672	chr19:44493434:C:G
chr19:44493528	['G', 'A']	10699	2638.246588147317	-70.6203459369165	-0.0062655067576829	0.0212343627145375	-0.2950645066166009	0.76795	0.76795	chr19	44493528	0.1146670552692501	chr19:44493528:G:A
chr19:44493811	['C', 'T']	10699	7170.691545080434	-137.51879416666284	0.0102216465622784	0.0147938028116913	0.6909411117877242	0.489618	0.489618	chr19	44493811	0.3101426244471002	chr19:44493811:C:T
chr19:44493839	['C', 'T']	10699	580.0542157412601	15.622304733200004	0.0484694837140876	0.0428757568138236	1.1304636306375484	0.258306	0.258306	chr19	44493839	0.5878655058025735	chr19:44493839:C:T
chr19:44494017	['G', 'A']	10699	9476.54296400187	-212.93197276275063	0.0081871332672453	0.0140357743665468	0.583304707915416	0.559701	0.559701	chr19	44494017	0.2520439171524198	chr19:44494017:G:A
chr19:44494080	['C', 'T']	10699	9472.656133133882	-214.74520374426672	0.0079034657846923	0.0140369218076228	0.5630483586793417	0.573414	0.573414	chr19	44494080	0.2415317078867048	chr19:44494080:C:T
chr19:44494180	['T', 'C']	10699	9474.54221598878	-214.97212579474527	0.0079061947367805	0.01404181638431	0.5630464407449969	0.573415	0.573415	chr19	44494180	0.2415309505035519	chr19:44494180:T:C
chr19:44494256	['A', 'T']	10699	9472.54146797569	-215.9087970841604	0.0076824377829345	0.0140422189220199	0.5470957136900563	0.584324	0.584324	chr19	44494256	0.2333462755012867	chr19:44494256:A:T
chr19:44494267	['A', 'G']	10699	9473.42724892463	-217.3744588025696	0.0074233380812548	0.0140432341421716	0.528606018108223	0.59709	0.59709	chr19	44494267	0.2239602022752397	chr19:44494267:A:G
chr19:44494414	['C', 'T']	10699	9471.6558526552	-216.08669147184125	0.0076108665553571	0.0140389015034963	0.5421269287673042	0.587742	0.587742	chr19	44494414	0.2308132735250146	chr19:44494414:C:T
chr19:44494507	['G', 'A']	10699	17396.87808526552	-405.2422022987932	0.0147425838500522	0.0179034128536552	0.8234510353171193	0.41027	0.41027	chr19	44494507	0.3869302386041243	chr19:44494507:G:A
chr19:44494712	['C', 'T']	10699	2423.453024212396	-78.31423506746282	-0.0117079243051225	0.0220817342683196	-0.5302085498746225	0.595978	0.595978	chr19	44494712	0.2247697715600106	chr19:44494712:C:T
chr19:44494903	['G', 'C']	10699	9460.884277435034	-207.8714516875412	0.009007018253404	0.0140426788871259	0.6414031343878066	0.521275	0.521275	chr19	44494903	0.2829331030461236	chr19:44494903:G:C
chr19:44494935	['T', 'G']	10699	9459.88418395962	-207.80547007376683	0.0090480898060914	0.0140414126302206	0.6443860061926892	0.519339	0.519339	chr19	44494935	0.2845490626373446	chr19:44494935:T:G
chr19:44494956	['G', 'A']	10699	9457.0	-205.2265862886548	0.009482639445726	0.0140437390129342	0.6752218506049259	0.499549	0.499549	chr19	44494956	0.3014219060648323	chr19:44494956:G:A
chr19:44495114	['G', 'A']	10699	9585.89596186203	-205.4298140570428	0.0096907585439294	0.0140000136903624	0.6921963619650253	0.488829	0.488829	chr19	44495114	0.3108430372860025	chr19:44495114:G:A
chr19:44495433	['C', 'T']	10699	2424.2265844083004	-72.86130341392683	-0.0090325217906404	0.0220780032306905	-0.4091186008200403	0.682461	0.682461	chr19	44495433	0.1659221618238229	chr19:44495433:C:T
chr19:44495664	['A', 'G']	10699	5879.5945541311885	-92.53911705956558	0.0166968037891957	0.0156046240161278	1.069990777857836	0.284648	0.284648	chr19	44495664	0.545691863291096	chr19:44495664:A:G
chr19:44495668	['C', 'T']	10699	1244.2325885762364	-0.1636807642281165	0.0221922487849428	0.0304768485478672	0.7281674399532329	0.466527	0.466527	chr19	44495668	0.3311232166298322	chr19:44495668:C:T
chr19:44495741	['A', 'G']	10699	7490.100224382947	-180.433656773004	0.0035061776842404	0.0144612921356797	0.2424525866253566	0.808434	0.808434	chr19	44495741	0.0923554298154717	chr19:44495741:A:G
chr19:44495753	['G', 'A']	10699	2395.447789099748	-74.78225428580481	-0.0101607925941961	0.0221833351584311	-0.4580371942103742	0.646935	0.646935	chr19	44495753	0.1891393523443141	chr19:44495753:G:A
chr19:44495766	['C', 'T']	10699	2407.675112191473	-79.02477056147097	-0.012097686034962	0.0221388572913564	-0.5464458203850127	0.584771	0.584771	chr19	44495766	0.2330141730752722	chr19:44495766:C:T
chr19:44495998	['T', 'C']	10699	2411.4507805926896	-77.50107263249225	-0.0113367374295153	0.022118064188437	-0.5125555895367208	0.608273	0.608273	chr19	44495998	0.2159014605570555	chr19:44495998:T:C
chr19:44496258	['A', 'T']	10699	2409.7027229344058	-77.11268990128426	-0.01119513744518	0.0221341077964501	-0.5057867047604939	0.613017	0.613017	chr19	44496258	0.2125274815928088	chr19:44496258:A:T
chr19:44496305	['C', 'T']	10699	2412.0	-78.50143558261763	-0.0117592833613465	0.0221148978040755	-0.5317358219570613	0.59492	0.59492	chr19	44496305	0.2255414307327329	chr19:44496305:C:T
chr19:44496325	['C', 'T']	10699	2411.901729780271	-79.54117865502346	-0.0122103735885338	0.0221181916492613	-0.5520511704645433	0.580925	0.580925	chr19	44496325	0.2358799333388479	chr19:44496325:C:T
chr19:44496520	['A', 'C']	10699	2611.1965388213275	-71.1133992439213	-0.0056198491120064	0.0213483658442224	-0.2632449318610196	0.792367	0.792367	chr19	44496520	0.1010736199789446	chr19:44496520:A:C
chr19:44496611	['G', 'A']	10699	7222.923407506409	-127.26295479738212	0.0108056068414133	0.0148481164413804	0.7277425984685219	0.466787	0.466787	chr19	44496611	0.3308812475428672	chr19:44496611:G:A
chr19:44496823	['T', 'C']	10699	10192.76341873948	-277.42918560931986	0.0005821099489398	0.0138912129613573	0.041904904241204	0.966575	0.966575	chr19	44496823	0.0147644418708985	chr19:44496823:T:C
chr19:44497180	['T', 'C']	10699	17366.869670905013	-411.1952201713519	0.0136084652208176	0.017828211483397	0.7633107355435438	0.445295	0.445295	chr19	44497180	0.3513521813219562	chr19:44497180:T:C
chr19:44497294	['A', 'G']	10699	17364.62301364741	-410.7816732694064	0.0136362743343756	0.0178255771858231	0.7649836071070258	0.444298	0.444298	chr19	44497294	0.3523256417240599	chr19:44497294:A:G
chr19:44497567	['T', 'C']	10699	9918.85416471908	-280.53208032601884	-0.0014146433567857	0.0139339911586656	-0.1015246343045028	0.919136	0.919136	chr19	44497567	0.0366202234565265	chr19:44497567:T:C
chr19:44497741	['T', 'C']	10699	19580.0	-466.49822671221057	0.0274076087502592	0.0253051182153229	1.0830855843883445	0.278795	0.278795	chr19	44497741	0.5547150192823543	chr19:44497741:T:C
chr19:44498263	['G', 'A']	10699	17005.58945597308	-478.03895025818656	-0.0111272301841322	0.0174539337251681	-0.6375199057898983	0.5238	0.5238	chr19	44498263	0.2808345059107866	chr19:44498263:G:A
chr19:44498511	['G', 'A']	10699	4628.432604225089	-134.2557836177208	-0.0062394166706931	0.0170163941980481	-0.3666709056028345	0.713872	0.713872	chr19	44498511	0.1463796519172554	chr19:44498511:G:A
chr19:44498770	['A', 'G']	10699	1134.6969016193957	-65.35375898211498	-0.043333466970077	0.031342483689695	-1.3825792301305242	0.166823	0.166823	chr19	44498770	0.777744073095926	chr19:44498770:A:G
chr19:44499215	['A', 'C']	10699	9410.0	-258.2395693090895	-0.0064906154700057	0.0140615573181871	-0.4615858203423051	0.644388	0.644388	chr19	44499215	0.190852555748642	chr19:44499215:A:C
chr19:44499791	['T', 'C']	10699	17546.640026173118	-496.54297800412985	-0.0160320993957046	0.0182213751807048	-0.8798512316831885	0.37896	0.37896	chr19	44499791	0.4214066282800997	chr19:44499791:T:C
chr19:44499990	['T', 'C']	10699	2507.0	-3.077239853606897	0.0226424502228473	0.0222384313031107	1.0181675997838968	0.308621	0.308621	chr19	44499990	0.5105745258625557	chr19:44499990:T:C
chr19:44500253	['G', 'C']	10699	2500.0	-5.498282124148105	0.02137538084659	0.022267203707462	0.9599490410835394	0.337103	0.337103	chr19	44500253	0.4722373825201189	chr19:44500253:G:C
chr19:44500593	['A', 'G']	10699	5955.0	-148.1852281092773	-0.0044843355215223	0.0156801075864176	-0.2859888235337583	0.774892	0.774892	chr19	44500593	0.1107588227485093	chr19:44500593:A:G
chr19:44500647	['C', 'G']	10699	3569.0	-8.354475380644928	0.0242504501458126	0.0188873948646074	1.28394891511772	0.199188	0.199188	chr19	44500647	0.7007368290185603	chr19:44500647:C:G
chr19:44501840	['G', 'A']	10699	20675.0	-519.552942977367	0.014229819233436	0.0388277219348242	0.3664860703731739	0.71401	0.71401	chr19	44501840	0.1462957057106511	chr19:44501840:G:A
chr19:44503024	['A', 'T']	10699	5292.462682379351	-89.41151494987234	0.013494162779116	0.0161922564837363	0.8333713582581703	0.404654	0.404654	chr19	44503024	0.392916162254398	chr19:44503024:A:T
chr19:44503072	['C', 'CT']	10699	3280.3065993643672	-73.59759403934564	0.0006379686656154	0.0194116510146377	0.0328652449569789	0.973783	0.973783	chr19	44503072	0.0115378115016023	chr19:44503072:C:CT
chr19:44503586	['G', 'A']	10699	1475.9656752712308	-21.82868550765444	0.006894577002003	0.0276312044669775	0.249521406504115	0.802962	0.802962	chr19	44503586	0.095305007125816	chr19:44503586:G:A
chr19:44503651	['A', 'G']	10699	1474.4134255796555	-19.937582282429936	0.0083247502256241	0.0276372776601378	0.3012145526052008	0.763257	0.763257	chr19	44503651	0.1173292039995819	chr19:44503651:A:G
chr19:44503675	['T', 'C']	10699	18201.0	-540.9965495319317	-0.027608889861084	0.0195988064856728	-1.4087026106036988	0.158952	0.158952	chr19	44503675	0.7987340032415058	chr19:44503675:T:C
chr19:44504033	['T', 'C']	10699	5640.054314293728	-109.25469324455644	0.0075155431913333	0.0158885007013071	0.4730177713190423	0.63621	0.63621	chr19	44504033	0.1963995088993761	chr19:44504033:T:C
chr19:44504501	['A', 'G']	10699	1460.1364741073098	-20.24424692356763	0.0077530773806545	0.0278046182684012	0.2788413531095167	0.780372	0.780372	chr19	44504501	0.1076983216245819	chr19:44504501:A:G
chr19:44504852	['C', 'T']	10699	1441.1346980744063	26.77321494001753	0.043970645611907	0.0282512890548499	1.556412011024981	0.11964	0.11964	chr19	44504852	0.9221235956407194	chr19:44504852:C:T
chr19:44505638	['A', 'T']	10699	1161.2170702066	9.247181900453333	0.0305517612060147	0.031397362198851	0.9730677695953952	0.330542	0.330542	chr19	44505638	0.4807733494632321	chr19:44505638:A:T
chr19:44505925	['C', 'T']	10699	1260.4712482468444	17.337608438975586	0.0366524790167278	0.0302104409737056	1.213238795442582	0.225065	0.225065	chr19	44505925	0.6476920371572321	chr19:44505925:C:T
chr19:44506004	['A', 'G']	10699	18686.0	-552.8078473621829	-0.0312661158784747	0.0209660965233958	-1.4912702440144323	0.13592	0.13592	chr19	44506004	0.8667166341390107	chr19:44506004:A:G
chr19:44506064	['G', 'T']	10699	245.0	3.0701216990465765	0.020643463821952	0.0657958613766094	0.3137501871704475	0.753717	0.753717	chr19	44506064	0.1227916891557937	chr19:44506064:G:T
chr19:44507675	['C', 'T']	10699	7922.740512245279	-248.0648761601163	-0.0067255834580936	0.0145082573429426	-0.4635693522051589	0.642966	0.642966	chr19	44507675	0.1918119919323731	chr19:44507675:C:T
chr19:44507783	['T', 'C']	10699	244.0228080014956	2.2777221663999696	0.0178646990017861	0.0659202430407949	0.2710047502514599	0.786393	0.786393	chr19	44507783	0.1043603609883618	chr19:44507783:T:C
chr19:44508453	['G', 'A']	10699	1469.2746564457325	-18.509884418544885	0.0090359138057754	0.0276731661007998	0.3265225877249459	0.744035	0.744035	chr19	44508453	0.1284066344146808	chr19:44508453:G:A
chr19:44508544	['C', 'A']	10699	3776.7059923343	-72.03508891035743	0.0071707266112739	0.0184771351158159	0.3880864953537076	0.69796	0.69796	chr19	44508544	0.1561694660259132	chr19:44508544:C:A
chr19:44509210	['A', 'G']	10699	19035.0	-554.6901958222655	-0.031009546647954	0.0222087839945332	-1.396273954287054	0.162661	0.162661	chr19	44509210	0.7887165620915272	chr19:44509210:A:G
chr19:44509371	['A', 'G']	10699	5251.399139221558	-96.66046581655354	0.0070949263218937	0.0163509234404099	0.4339159404513664	0.664358	0.664358	chr19	44509371	0.1775978309840327	chr19:44509371:A:G
chr19:44509521	['T', 'C']	10699	2427.9077138849934	-70.73523035112599	-0.0035839791167241	0.0220802637539421	-0.1623159558537557	0.87106	0.87106	chr19	44509521	0.0599519290664508	chr19:44509521:T:C
chr19:44509788	['G', 'A']	10699	943.352688172043	-2.0609115950372376	0.0196879800618716	0.0341062618833042	0.5772541162451273	0.56378	0.56378	chr19	44509788	0.2488903347143304	chr19:44509788:G:A
chr19:44509907	['G', 'A']	10699	2888.5399644760214	-77.78852800043549	-0.0009135895225925	0.0205543116017814	-0.04444758551356	0.964548	0.964548	chr19	44509907	0.0156761551466631	chr19:44509907:G:A
chr19:44510006	['C', 'T']	10699	6554.062932485505	-127.58145737773752	0.0084215262803944	0.0152921197659446	0.550710196446998	0.581844	0.581844	chr19	44510006	0.2351934397842842	chr19:44510006:C:T
chr19:44510390	['G', 'A']	10699	1945.181809684053	-101.20408919866	-0.0362885113201993	0.0244368047827603	-1.4849941161620317	0.137575	0.137575	chr19	44510390	0.8614604785168058	chr19:44510390:G:A
chr19:44510664	['C', 'G']	10699	7411.620134730538	-185.89638955067664	6.483683890862729e-05	0.0148662276427326	0.0043613511421186	0.99652	0.99652	chr19	44510664	0.0015139806539348	chr19:44510664:C:G
chr19:44510835	['T', 'C']	10699	7058.319435355707	-188.60357401159047	-0.0030418755333409	0.0150386405869571	-0.2022706451259353	0.839709	0.839709	chr19	44510835	0.0758711920215223	chr19:44510835:T:C
chr19:44510962	['T', 'C']	10699	983.1837898476208	-21.738187313494173	-0.0061704695656797	0.0333786600999443	-0.1848627101029165	0.85334	0.85334	chr19	44510962	0.0688778964954265	chr19:44510962:T:C
chr19:44511538	['T', 'G']	10699	6759.631800336511	-150.26537456152943	0.0029176532154247	0.015238991765632	0.191459727801998	0.848169	0.848169	chr19	44511538	0.0715176047541329	chr19:44511538:T:G
chr19:44512058	['G', 'A']	10699	16480.16138382422	-447.3309633922684	-0.0045640755473874	0.0166461397261415	-0.2741822201708342	0.78395	0.78395	chr19	44512058	0.1057116355509676	chr19:44512058:G:A
chr19:44513005	['C', 'T']	10699	588.1099373656166	-11.153445320905211	-0.0052201188642556	0.0425649132245913	-0.122639011072617	0.902395	0.902395	chr19	44513005	0.0446033196976404	chr19:44513005:C:T
chr19:44513190	['C', 'T']	10699	19554.827724808376	-507.5301676210525	-0.0040366113291473	0.0249223582076215	-0.1619674709559761	0.871335	0.871335	chr19	44513190	0.059814840767282	chr19:44513190:C:T
chr19:44513426	['T', 'C']	10699	1203.5208797597074	13.172059256709234	0.0350666201058686	0.0314316573217137	1.115646551721719	0.264599	0.264599	chr19	44513426	0.577411801476192	chr19:44513426:T:C
chr19:44513683	['C', 'T']	10699	3537.992053103964	-98.83683142529392	-0.0067022986911196	0.0188447257156057	-0.3556591267109434	0.722103	0.722103	chr19	44513683	0.1414008507112495	chr19:44513683:C:T
chr19:44513895	['A', 'G']	10699	11438.138169580256	-242.4759704664924	0.006356310407688	0.0140833834167114	0.451334045208599	0.651758	0.651758	chr19	44513895	0.1859136293816785	chr19:44513895:A:G
chr19:44514823	['T', 'A']	10699	10916.02236966821	-234.74653445956025	0.0073770938520775	0.0142365283563039	0.5181806735074536	0.604343	0.604343	chr19	44514823	0.2187165038843591	chr19:44514823:T:A
chr19:44515106	['G', 'A']	10699	372.0347728547392	-10.450345489134683	-0.0067286482402256	0.0529211474166571	-0.1271447912353426	0.898828	0.898828	chr19	44515106	0.0463234070405307	chr19:44515106:G:A
chr19:44515310	['T', 'C']	10699	7721.4433953444895	-93.13530413208254	0.0186383112994851	0.0145004780682726	1.2853584007182672	0.198695	0.198695	chr19	44515310	0.7018130614243114	chr19:44515310:T:C
chr19:44515770	['C', 'A']	10699	495.0	-14.308015219353337	-0.0058942204550812	0.0462198326748317	-0.1275257852305218	0.898527	0.898527	chr19	44515770	0.0464688681656562	chr19:44515770:C:A
chr19:44516099	['C', 'G']	10699	2305.0	-90.0926625242687	-0.0197586101560358	0.022569881533795	-0.8754414650537832	0.381353	0.381353	chr19	44516099	0.4186728327856357	chr19:44516099:C:G
chr19:44516789	['C', 'T']	10699	4222.578681626928	-144.01075875916106	-0.012140059421639	0.0176205477593047	-0.6889717384199008	0.490856	0.490856	chr19	44516789	0.3090458960191673	chr19:44516789:C:T
chr19:44517149	['G', 'A']	10699	5370.501962983735	-110.72779732283846	0.0089354948317585	0.0160626684123585	0.556289565492347	0.578025	0.578025	chr19	44517149	0.2380533776222913	chr19:44517149:G:A
chr19:44517191	['G', 'A']	10699	1017.095064498037	5.955735384956182	0.0361577208383001	0.0330701279553398	1.0933650116845612	0.274258	0.274258	chr19	44517191	0.5618406953660793	chr19:44517191:G:A
chr19:44517691	['C', 'T']	10699	1019.1992441128056	28.59427094781479	0.0501738135870556	0.0338922427831465	1.480392251055319	0.138798	0.138798	chr19	44517691	0.8576167917718103	chr19:44517691:C:T
chr19:44517794	['C', 'T']	10699	16836.589280703396	-491.7943146411175	-0.0125790091524107	0.0172625871824065	-0.7286862055782043	0.46621	0.46621	chr19	44517794	0.3314184152893984	chr19:44517794:C:T
chr19:44518032	['T', 'C']	10699	15653.65118021732	-457.8309172931552	-0.0101964927692307	0.0159796573035037	-0.6380920801721435	0.523427	0.523427	chr19	44518032	0.2811438788520882	chr19:44518032:T:C
chr19:44518458	['G', 'T']	10699	928.173506590633	-26.32273585197196	0.0008716390088431	0.0341836624012158	0.0254987016491302	0.979658	0.979658	chr19	44518458	0.0089255106703488	chr19:44518458:G:T
chr19:44518526	['T', 'C']	10699	3855.720762830701	-144.10302033484004	-0.0122685480873077	0.0179683662828877	-0.6827859524987385	0.494757	0.494757	chr19	44518526	0.3056080525235524	chr19:44518526:T:C
chr19:44518539	['G', 'A']	10699	1179.1102075154236	-41.84288686859677	-0.0064158091204848	0.0305808631260147	-0.2097981699877852	0.833829	0.833829	chr19	44518539	0.0789230044832187	chr19:44518539:G:A
chr19:44518578	['A', 'T']	10699	1643.9040747028876	-80.1719285821002	-0.0293174805619163	0.0261150009790549	-1.1226298856136316	0.26162	0.26162	chr19	44518578	0.5823290586748897	chr19:44518578:A:T
chr19:44518638	['G', 'A']	10699	7774.179880329096	-279.699943113422	-0.0139938602339452	0.0146044286505809	-0.9581929268687024	0.337987	0.337987	chr19	44518638	0.4711000036774966	chr19:44518638:G:A
chr19:44519039	['C', 'G']	10699	11301.11255492194	-334.3344958714031	-0.0072906264264463	0.0140880048530032	-0.5175059564869564	0.604814	0.604814	chr19	44519039	0.2183781645101965	chr19:44519039:C:G
chr19:44519805	['G', 'A']	10699	14208.328005234624	-412.4268626880502	-0.0089048243617414	0.014884605961397	-0.5982573126111624	0.549681	0.549681	chr19	44519805	0.2598892743818495	chr19:44519805:G:A
chr19:44521104	['AT', 'A']	10699	3650.3411852682734	-57.8076339899283	0.00923978966433	0.018464260622991	0.5004148204464266	0.616793	0.616793	chr19	44521104	0.209860563748643	chr19:44521104:AT:A
chr19:44521561	['G', 'A']	10699	319.1193080878916	14.9509112506116	0.0600962525906302	0.0580423034680812	1.0353871056078685	0.300512	0.300512	chr19	44521561	0.5221381811330275	chr19:44521561:G:A
chr19:44521844	['A', 'G']	10699	2354.220041129184	-105.32575012887246	-0.0212409301340434	0.0222415965480526	-0.9550092363267516	0.339595	0.339595	chr19	44521844	0.4690387126813099	chr19:44521844:A:G
chr19:44522586	['T', 'C']	10699	1226.0	-50.69274488779611	-0.0135125413646175	0.0300372620521116	-0.4498592894776722	0.652821	0.652821	chr19	44522586	0.1852058836086239	chr19:44522586:T:C
chr19:44523395	['A', 'T']	10699	17909.67395774911	-490.0487692851453	-0.0069929625418276	0.0194142996307419	-0.3601964878894986	0.718707	0.718707	chr19	44523395	0.143448125218988	chr19:44523395:A:T
chr19:44524079	['T', 'C']	10699	1634.7639798017578	-69.46341606046991	-0.0220892148214337	0.0261167072803641	-0.8457886587426574	0.39769	0.39769	chr19	44524079	0.4004553293042402	chr19:44524079:T:C
chr19:44524136	['T', 'C']	10699	16769.702225130888	-469.2701583502767	-0.007009309436894	0.0171708775910354	-0.4082091552824015	0.683128	0.683128	chr19	44524136	0.1654979134702331	chr19:44524136:T:C
chr19:44524436	['C', 'T']	10699	233.0	-2.6919418481872093	-0.0012982361721547	0.0680012728248915	-0.0190913510618812	0.984769	0.984769	chr19	44524436	0.0066656312189444	chr19:44524436:C:T
chr19:44525175	['G', 'A']	10699	11646.0	-379.863062353509	-0.0121333920059788	0.0141101117408624	-0.8599075775453213	0.389859	0.389859	chr19	44525175	0.4090924355225144	chr19:44525175:G:A
chr19:44525541	['C', 'A']	10699	761.0711347915499	-63.21075012042344	-0.0668939253390219	0.0374683261407861	-1.7853459769638456	0.0742336	0.0742336	chr19	44525541	1.1293994775825194	chr19:44525541:C:A
chr19:44525683	['C', 'T']	10699	12800.39282041694	-406.1704125817418	-0.0108644585847495	0.0143488490078175	-0.7571658590058618	0.448967	0.448967	chr19	44525683	0.3477855793632588	chr19:44525683:C:T
chr19:44525861	['T', 'C']	10699	18225.0	-494.80752616757104	-0.0068255575288631	0.0202125450913957	-0.3376891676926302	0.735604	0.735604	chr19	44525861	0.1333559178608164	chr19:44525861:T:C
chr19:44526167	['A', 'G']	10699	12450.327381508836	-371.21149689332185	-0.0084921772612123	0.0141707388078497	-0.5992755477581884	0.549002	0.549002	chr19	44526167	0.2604260734235298	chr19:44526167:A:G
chr19:44526176	['C', 'T']	10699	13173.0	-390.568217821921	-0.0061637415074818	0.0145032470345065	-0.4249904516427865	0.670852	0.670852	chr19	44526176	0.1733732811318702	chr19:44526176:C:T
chr19:44526334	['C', 'T']	10699	1018.095157973453	-36.57180409768782	-0.0161920606476011	0.0324492891272514	-0.4989958511603497	0.617793	0.617793	chr19	44526334	0.2091570168480938	chr19:44526334:C:T
chr19:44526630	['T', 'A']	10699	17158.603757711724	-455.52044779104097	-0.0008538535020785	0.0177520852159531	-0.0480987721550147	0.961638	0.961638	chr19	44526630	0.0169883834608877	chr19:44526630:T:A
chr19:44527065	['G', 'A']	10699	9715.908113666106	-194.1985245152984	0.0100769918359931	0.013907558553602	0.7245694344664985	0.468732	0.468732	chr19	44527065	0.3290753964925346	chr19:44527065:G:A
chr19:44528674	['GT', 'G']	10699	8796.644386276526	-312.4882705114561	-0.0131848160072772	0.014241158659626	-0.9258246693547812	0.354558	0.354558	chr19	44528674	0.4503127110603974	chr19:44528674:GT:G
chr19:44529168	['C', 'T']	10699	17294.465825151943	-459.19273100281714	-0.0012790671490646	0.0179512059816508	-0.0712524356509566	0.943198	0.943198	chr19	44529168	0.0253971288097916	chr19:44529168:C:T
chr19:44529260	['T', 'C']	10699	9248.32204974752	-362.4198783590306	-0.0202842360858159	0.0142025801842316	-1.4282078201773836	0.153261	0.153261	chr19	44529260	0.8145683450780076	chr19:44529260:T:C
chr19:44529462	['A', 'G']	10699	9253.51384730539	-359.6585421242489	-0.0197025180016242	0.014201612284967	-1.3873437470532963	0.165366	0.165366	chr19	44529462	0.7815537785214423	chr19:44529462:A:G
chr19:44530050	['G', 'A']	10699	674.1890426327599	4.85292108324913	0.0360532198017588	0.0401822260272942	0.8972429694977411	0.369609	0.369609	chr19	44530050	0.4322574622280434	chr19:44530050:G:A
chr19:44530479	['C', 'T']	10699	7228.026738967838	-162.39170513747226	0.0031921475463085	0.0147071065170512	0.2170479653905853	0.828175	0.828175	chr19	44530479	0.0818778836210359	chr19:44530479:C:T
chr19:44530568	['G', 'A']	10699	1505.0	-9.952958613856117	0.0208612163967024	0.0271835526921428	0.7674205293531113	0.442848	0.442848	chr19	44530568	0.3537453123521649	chr19:44530568:G:A
chr19:44531052	['C', 'T']	10699	4573.85500607647	-264.23343732868403	-0.0402036036470971	0.0168172857372006	-2.3906119141547784	0.0168375	0.0168375	chr19	44531052	1.773722391268958	chr19:44531052:C:T
chr19:44533611	['T', 'C']	10699	1099.4110331930808	19.56102035033971	0.0366407012194211	0.0315720983717093	1.1605405756702445	0.245855	0.245855	chr19	44533611	0.6093209549543422	chr19:44533611:T:C
chr19:44534168	['T', 'G']	10699	4790.0	-297.0398913999932	-0.0461192303743887	0.0165303277132477	-2.789976773263106	0.00528052	0.00528052	chr19	44534168	2.27732330814597	chr19:44534168:T:G
chr19:44534280	['G', 'A']	10699	352.1645782681877	18.03533062485423	0.0593348333421395	0.054971155734013	1.0793812236592013	0.280442	0.280442	chr19	44534280	0.552156944334836	chr19:44534280:G:A
chr19:44534413	['G', 'A']	10699	4788.685495183765	-298.27310791258066	-0.0465448751975011	0.0165339863365117	-2.815103039895269	0.00488508	0.00488508	chr19	44534413	2.3111283197089616	chr19:44534413:G:A
chr19:44534469	['T', 'C']	10699	5457.510095344925	-53.11694241649881	0.0215751839972846	0.0159240798782844	1.354877905800173	0.175485	0.175485	chr19	44534469	0.7557599999710249	chr19:44534469:T:C
chr19:44534490	['G', 'A']	10699	4796.448308094971	-297.3286533476914	-0.0462327028274579	0.0165080648819323	-2.8006131038446864	0.00510973	0.00510973	chr19	44534490	2.2916020475381007	chr19:44534490:G:A
chr19:44534551	['A', 'G']	10699	4795.89651304104	-296.0678781594716	-0.0459125250909896	0.0165091939146653	-2.7810276702973904	0.0054282	0.0054282	chr19	44534551	2.2653441592996586	chr19:44534551:A:G
chr19:44534708	['C', 'T']	10699	15500.346297681375	-497.0520292082553	-0.0195868783357785	0.015786011694494	-1.2407743459743017	0.214716	0.214716	chr19	44534708	0.6681355920201775	chr19:44534708:C:T
chr19:44535275	['T', 'A']	10699	333.0622604468542	16.82058753278735	0.0596302753061499	0.056603973041641	1.0534644849449453	0.292152	0.292152	chr19	44535275	0.5343911362714246	chr19:44535275:T:A
chr19:44535369	['G', 'A']	10699	4796.344895287958	-298.71952802926387	-0.0466783640476076	0.0165091671833592	-2.827420882542046	0.00470119	0.00470119	chr19	44535369	2.3277921963156647	chr19:44535369:G:A
chr19:44535565	['A', 'G']	10699	3332.0	0.6976772180092663	0.0258951603785935	0.0193616895639753	1.3374432170823845	0.181106	0.181106	chr19	44535565	0.742067161371603	chr19:44535565:A:G
chr19:44536042	['T', 'C']	10699	3517.315007012623	-92.05243534768064	0.0019346978781062	0.0188982933153956	0.1023742115659781	0.918462	0.918462	chr19	44536042	0.0369388072751082	chr19:44536042:T:C
chr19:44536203	['C', 'T']	10699	320.0	-29.703427795736875	-0.0630156643246206	0.0576474629478735	-1.0931212078075512	0.274365	0.274365	chr19	44536203	0.5616712912027362	chr19:44536203:C:T
chr19:44536288	['G', 'A']	10699	15660.391174270757	-499.8330800619325	-0.0194539170877929	0.0159431458208692	-1.220205680006274	0.222414	0.222414	chr19	44536288	0.6528378792690094	chr19:44536288:G:A
chr19:44536433	['G', 'A']	10699	3518.328846513367	-91.6640339776433	0.0020510953842606	0.0188951786272198	0.10855125663146	0.91356	0.91356	chr19	44536433	0.0392629241590635	chr19:44536433:G:A
chr19:44536461	['G', 'A']	10699	4289.400916059076	43.16442467494027	0.0425900645954746	0.017497904747294	2.4340093977286656	0.0149489	0.0149489	chr19	44536461	1.825390763293136	chr19:44536461:G:A
chr19:44536637	['T', 'G']	10699	2449.457885388427	-109.81162310710027	-0.018847467901527	0.0218786849327061	-0.8614534173099309	0.389008	0.389008	chr19	44536637	0.410041467260077	chr19:44536637:T:G
chr19:44536767	['A', 'C']	10699	11578.164345143496	-213.0244985811818	0.0195359252938684	0.0140148866329609	1.3939410146866853	0.163364	0.163364	chr19	44536767	0.786843641340295	chr19:44536767:A:C
chr19:44537640	['A', 'G']	10699	11909.0	-187.17273089346392	0.0254448672986686	0.0140297800890435	1.81363265405277	0.0697623	0.0697623	chr19	44537640	1.1563792095427747	chr19:44537640:A:G
chr19:44537651	['T', 'C']	10699	2945.5506216696267	-62.49047785624949	0.0076777944270963	0.0202641066064168	0.3788864012719475	0.70478	0.70478	chr19	44537651	0.1519464286778465	chr19:44537651:T:C
chr19:44537872	['G', 'A']	10699	1215.727119437939	-39.28724233557589	-0.0144199093881129	0.0305399260731122	-0.4721658249463937	0.636818	0.636818	chr19	44537872	0.1959846695320187	chr19:44537872:G:A
chr19:44537951	['A', 'T']	10699	13250.099756691	-387.7920947465967	-0.0044911421955767	0.0146071129111527	-0.3074626877257694	0.758497	0.758497	chr19	44537951	0.1200461325911891	chr19:44537951:A:T
chr19:44538067	['C', 'T']	10699	899.084034398953	4.417908184410548	0.0211406095247312	0.03498113811917	0.6043431020657947	0.545628	0.545628	chr19	44538067	0.2631033510834796	chr19:44538067:C:T
chr19:44538194	['A', 'G']	10699	335.2820392890552	24.85447720511064	0.0925757873320717	0.0565633380682525	1.6366747524759668	0.101728	0.101728	chr19	44538194	0.9925594937653212	chr19:44538194:A:G
chr19:44538566	['C', 'G']	10699	395.9993440779608	-30.9825455756836	-0.0528140137186221	0.0516529712102744	-1.0224777487362957	0.306578	0.306578	chr19	44538566	0.5134590132827127	chr19:44538566:C:G
chr19:44538778	['T', 'C']	10699	6976.652084501777	-191.3529205926984	-0.003036428948774	0.0149604845702059	-0.2029632753220508	0.839168	0.839168	chr19	44538778	0.0761510854536701	chr19:44538778:T:C
chr19:44539082	['T', 'G']	10699	4571.136244623153	-80.49349506541216	0.012719464839837	0.0169876809036108	0.7487463952265231	0.454027	0.454027	chr19	44539082	0.3429183198249532	chr19:44539082:T:G
chr19:44539272	['T', 'A']	10699	12887.0	-355.28065192181504	-0.0049695099830915	0.0144069463548352	-0.3449384665351847	0.730147	0.730147	chr19	44539272	0.1365896948633156	chr19:44539272:T:A
chr19:44539629	['C', 'T']	10699	4029.753295316444	-182.65468578369192	-0.025102088016745	0.0179078673587439	-1.4017351990541942	0.161023	0.161023	chr19	44539629	0.7931120863304613	chr19:44539629:C:T
chr19:44539657	['A', 'G']	10699	4031.376799401757	-179.84426931647127	-0.0243284438671368	0.0179108472538675	-1.3583078188489126	0.174395	0.174395	chr19	44539657	0.7584659706852055	chr19:44539657:A:G
chr19:44539709	['A', 'G']	10699	4143.3872686483455	-206.0754376960294	-0.0308095891300185	0.0177403973843244	-1.7366910369912072	0.0824705	0.0824705	chr19	44539709	1.0837013723996107	chr19:44539709:A:G
chr19:44539823	['G', 'C']	10699	2573.0	-72.60281245027667	-0.0038044108544186	0.021524430479444	-0.1767485025005349	0.859709	0.859709	chr19	44539823	0.0656485267572918	chr19:44539823:G:C
chr19:44540010	['GA', 'G']	10699	3656.34174612077	-179.61374146112018	-0.027058756537686	0.0185232353788425	-1.4608007718021476	0.1441	0.1441	chr19	44540010	0.8413360191860106	chr19:44540010:GA:G
chr19:44540012	['A', 'G']	10699	3656.6835561372345	-179.54386147063275	-0.0270359754454872	0.0185235959748301	-1.4595424928412226	0.144445	0.144445	chr19	44540012	0.8402974867723084	chr19:44540012:A:G
chr19:44540434	['A', 'G']	10699	2560.478638870712	12.373823238320393	0.0337519997417477	0.0214771858734697	1.5715280363355644	0.11609	0.11609	chr19	44540434	0.9352051888046168	chr19:44540434:A:G
chr19:44540567	['T', 'C']	10699	2561.0	11.83401171335938	0.0335742395882357	0.0214739677539694	1.5634856107125126	0.117968	0.117968	chr19	44540567	0.9282357834409768	chr19:44540567:T:C
chr19:44540600	['A', 'G']	10699	2562.479012807329	11.619500581752195	0.0335598561797158	0.0214719767898019	1.5629607142484918	0.118091	0.118091	chr19	44540600	0.9277831997554706	chr19:44540600:A:G
chr19:44540845	['G', 'C']	10699	3457.0	8.264598068118062	0.0324222860039457	0.0189783161823284	1.7083858068575952	0.0875938	0.0875938	chr19	44540845	1.0575266326570252	chr19:44540845:G:C
chr19:44541767	['C', 'T']	10699	11397.326351224983	-269.2684943866135	0.0069630937465772	0.0138663346513666	0.5021582070277639	0.615567	0.615567	chr19	44541767	0.2107246703578612	chr19:44541767:C:T
chr19:44541976	['T', 'C']	10699	2551.2922947289585	-43.09595032024517	0.0121019701686037	0.0215584983520511	0.5613549687449532	0.574567	0.574567	chr19	44541976	0.2406593211381242	chr19:44541976:T:C
chr19:44542365	['C', 'T']	10699	2739.5121061979994	-24.86657417887921	0.0219887737823735	0.0209226764274235	1.050954157736372	0.293303	0.293303	chr19	44542365	0.5326834948892654	chr19:44542365:C:T
chr19:44542441	['C', 'T']	10699	1099.2054781714498	-24.978226106847	0.0001878373546128	0.0316821302711662	0.0059288107524692	0.99527	0.99527	chr19	44542441	0.0020590864870286	chr19:44542441:C:T
chr19:44542743	['C', 'T']	10699	20103.0	-512.9285041697477	0.0026379947838204	0.02959844551387	0.0891261259846995	0.928983	0.928983	chr19	44542743	0.0319922333408522	chr19:44542743:C:T
chr19:44542756	['C', 'T']	10699	5158.482146195551	-199.4508200487793	-0.0154402174367693	0.0163323907474143	-0.9453739918152344	0.344489	0.344489	chr19	44542756	0.4628246411455338	chr19:44542756:C:T
chr19:44543035	['C', 'T']	10699	11933.1153486633	-297.97008389215745	0.0037259910730642	0.0140010639919899	0.2661219943852752	0.79015	0.79015	chr19	44543035	0.102290455559565	chr19:44543035:C:T
chr19:44544328	['T', 'C']	10699	9433.763485089275	-291.5660446136532	-0.0086079210868498	0.0140709786242615	-0.6117499938495969	0.540716	0.540716	chr19	44544328	0.2670307792889918	chr19:44544328:T:C
chr19:44544384	['C', 'T']	10699	9432.526507713885	-291.49909453930303	-0.0085904012132762	0.0140699052082665	-0.6105514632912464	0.54151	0.54151	chr19	44544384	0.2663935189006765	chr19:44544384:C:T
chr19:44544498	['C', 'T']	10699	1096.1024490558984	-31.6170970849314	-0.0063573821329981	0.0317502600041018	-0.200230868414207	0.841304	0.841304	chr19	44544498	0.0750470462159739	chr19:44544498:C:T
chr19:44544634	['A', 'G']	10699	9431.644633507853	-292.1560718446594	-0.0087579923661069	0.0140714317365384	-0.6223952565797246	0.533695	0.533695	chr19	44544634	0.2727068659289989	chr19:44544634:A:G
chr19:44544784	['T', 'C']	10699	3184.7860282427755	-43.33745300097711	0.0124191996015881	0.0195054110177865	0.6367053526974324	0.52433	0.52433	chr19	44544784	0.280395293036378	chr19:44544784:T:C
chr19:44544811	['T', 'C']	10699	9437.764232962512	-288.9936381131849	-0.008089340364558	0.014066973849959	-0.5750590319453583	0.565263	0.565263	chr19	44544811	0.2477494409006169	chr19:44544811:T:C
chr19:44544871	['T', 'G']	10699	9436.764045994203	-287.69019393243144	-0.0078349162685906	0.0140688256958513	-0.5568990929286338	0.577608	0.577608	chr19	44544871	0.2383668003210439	chr19:44544871:T:G
chr19:44545032	['C', 'T']	10699	5914.55281361002	-239.30428200221013	-0.0174311085976409	0.0156393443373925	-1.114567735168052	0.265061	0.265061	chr19	44545032	0.5766541678941774	chr19:44545032:C:T
chr19:44545225	['C', 'G']	10699	9392.267184139157	-281.72031340264283	-0.0068800043983538	0.0140833510433599	-0.4885204080457593	0.625191	0.625191	chr19	44545225	0.2039872825378005	chr19:44545225:C:G
chr19:44545298	['C', 'T']	10699	9388.652788173657	-286.163797106305	-0.0078479507830749	0.0140948029688877	-0.5567974806315642	0.577677	0.577677	chr19	44545298	0.2383149233914778	chr19:44545298:C:T
chr19:44546141	['T', 'C']	10699	9393.511921458625	-278.9098447244704	-0.0063478787185821	0.0140819998174492	-0.4507796336367238	0.652158	0.652158	chr19	44546141	0.1856471738765529	chr19:44546141:T:C
chr19:44547413	['T', 'C']	10699	16950.752991772624	-437.203174449834	0.0008996522446898	0.0172818581722066	0.0520576106877631	0.958484	0.958484	chr19	44547413	0.0184151324152432	chr19:44547413:T:C
chr19:44548138	['G', 'A']	10699	11036.126040205703	-261.5466315078333	0.0063211117569522	0.0140854884739757	0.4487676638713	0.653608	0.653608	chr19	44548138	0.1846826407862399	chr19:44548138:G:A
chr19:44548749	['A', 'G']	10699	2307.431335888567	7.403248973929399	0.0304348894803409	0.0224740296300867	1.3542248533657155	0.175693	0.175693	chr19	44548749	0.7552455414183871	chr19:44548749:A:G
chr19:44548753	['A', 'C']	10699	1095.0	-30.982747266710184	-0.005322652074048	0.0317328652737068	-0.1677331066116577	0.866796	0.866796	chr19	44548753	0.0620831014845868	chr19:44548753:A:C
chr19:44549282	['C', 'T']	10699	16345.110892940624	-395.0717134488917	0.008113330187299	0.0165271307650648	0.4909097835934759	0.6235	0.6235	chr19	44549282	0.2051635421854385	chr19:44549282:C:T
chr19:44552920	['A', 'C']	10699	1085.3187347931876	-34.06206131679105	-0.0088916067591398	0.0318715006529297	-0.278982996626565	0.780263	0.780263	chr19	44552920	0.1077589868007498	chr19:44552920:A:C
chr19:44553192	['G', 'A']	10699	1213.1133856795664	-33.2378061405978	-0.0049535558291519	0.0303060272262131	-0.1634511772914714	0.870166	0.870166	chr19	44553192	0.0603978899020207	chr19:44553192:G:A
chr19:44553995	['G', 'T']	10699	4696.878003178461	-47.37109172529432	0.0193849739713444	0.0166647454768125	1.16323252571225	0.244761	0.244761	chr19	44553995	0.611257781110318	chr19:44553995:G:T
chr19:44554214	['C', 'T']	10699	9601.0	-280.97605434364306	-0.0040808727099817	0.0140657032923121	-0.2901293042497364	0.771723	0.771723	chr19	44554214	0.1125385560877002	chr19:44554214:C:T
chr19:44554226	['C', 'T']	10699	223.06254674644725	-7.598885819894031	-0.0165985078855897	0.0682948697206886	-0.2430417973337401	0.807978	0.807978	chr19	44554226	0.0926004642361534	chr19:44554226:C:T
chr19:44554975	['A', 'G']	10699	2368.2213497850066	-50.68021700152692	0.0038645676711519	0.0221801388895326	0.1742355036818877	0.861684	0.861684	chr19	44554975	0.064651971086251	chr19:44554975:A:G
chr19:44555083	['C', 'G']	10699	16941.750467464473	-438.72955071467	0.0006268827441248	0.0172675493690281	0.0363040945027939	0.971041	0.971041	chr19	44555083	0.0127624326070906	chr19:44555083:C:G
chr19:44555395	['A', 'T']	10699	3366.1462250912155	-50.39247418966024	0.0102314320959087	0.0189135406015018	0.5409580528299558	0.588548	0.588548	chr19	44555395	0.2302181117754525	chr19:44555395:A:T
chr19:44555898	['C', 'T']	10699	3364.628961391044	-54.6249136515966	0.0088557302759786	0.0189101824805643	0.4683048556025572	0.639576	0.639576	chr19	44555898	0.1941078414597699	chr19:44555898:C:T
chr19:44557752	['C', 'T']	10699	3374.315386053468	-118.78000993314976	-0.0135586746446562	0.0191457152439998	-0.7081832395321727	0.478847	0.478847	chr19	44557752	0.3198032291117407	chr19:44557752:C:T
chr19:44557875	['A', 'G']	10699	3699.0154077414536	-146.2744568440048	-0.0181814447844284	0.0184892329904516	-0.9833531111765368	0.325456	0.325456	chr19	44557875	0.4875077175377633	chr19:44557875:A:G
chr19:44558347	['G', 'A']	10699	2688.0	-73.01182956853975	-0.0033140167902379	0.0208651126797841	-0.15883052447873	0.873805	0.873805	chr19	44558347	0.0585854745426819	chr19:44558347:G:A
chr19:44558923	['C', 'A']	10699	436.16306685367	-36.61674683142692	-0.0637221557660632	0.0490219045305712	-1.299871075517364	0.193673	0.193673	chr19	44558923	0.7129309201602503	chr19:44558923:C:A
chr19:44560571	['G', 'A']	10699	2692.5033186874825	-67.57236226890677	-0.0009810215229674	0.02085744656773	-0.0470345936057811	0.962487	0.962487	chr19	44560571	0.0166051276546749	chr19:44560571:G:A
chr19:44560653	['T', 'C']	10699	15902.0	-344.0449029228744	0.0180952625479385	0.0160388737801913	1.1282127907438808	0.259255	0.259255	chr19	44560653	0.5862728590412557	chr19:44560653:T:C
chr19:44560901	['A', 'G']	10699	16306.52411665732	-371.1744853651293	0.0142121548225576	0.0164100259042824	0.8660653496499833	0.386474	0.386474	chr19	44560901	0.4128797178810858	chr19:44560901:A:G
chr19:44561014	['A', 'T']	10699	1563.1461020751542	-45.21098995365127	-0.0041295854144356	0.0268015970078971	-0.1540798264080627	0.87755	0.87755	chr19	44561014	0.0567281294428043	chr19:44561014:A:T
chr19:44561113	['C', 'T']	10699	2689.2513553935314	-70.01717603077863	-0.0020975617013743	0.0208635618209593	-0.1005370856316194	0.91992	0.91992	chr19	44561113	0.0362499390340418	chr19:44561113:C:T
chr19:44561286	['G', 'T']	10699	512.1436050860135	-53.0197075982779	-0.0826444011459529	0.0456116915424504	-1.811912655531236	0.0700278	0.0700278	chr19	44561286	1.1547295172742882	chr19:44561286:G:T
chr19:44561302	['G', 'A']	10699	1712.4801795063577	-48.46939624354246	-0.0025860481526544	0.0257644159966548	-0.1003728612746449	0.92005	0.92005	chr19	44561302	0.0361885703348332	chr19:44561302:G:A
chr19:44562058	['G', 'A']	10699	3354.313516545149	-48.10031345371213	0.0109157068281403	0.0189287645880452	0.576672966551358	0.564173	0.564173	chr19	44562058	0.2485877020012749	chr19:44562058:G:A
chr19:44562369	['C', 'T']	10699	9201.440112201964	-319.8196180834139	-0.01393759877029	0.0141404799551004	-0.9856524541278248	0.324326	0.324326	chr19	44562369	0.4890182341703436	chr19:44562369:C:T
chr19:44562468	['C', 'T']	10699	1564.2924184350752	-42.86555316149312	-0.00245866732126	0.0267948369259315	-0.091758995513072	0.926891	0.926891	chr19	44562468	0.0329713347679492	chr19:44562468:C:T
chr19:44563241	['G', 'A']	10699	4722.32413986537	-137.39657463449083	-0.0019098455039563	0.0168935193056239	-0.1130519620811344	0.909991	0.909991	chr19	44563241	0.0409629029202973	chr19:44563241:G:A
chr19:44563435	['G', 'T']	10699	1935.7237026647963	-86.45003964830279	-0.0228780982355212	0.0246030500011353	-0.9298887021920242	0.35245	0.35245	chr19	44563435	0.4529024850961064	chr19:44563435:G:T
chr19:44563589	['T', 'A']	10699	4499.944163860831	-52.51787319285385	0.0166015974310555	0.017215475025894	0.9643415244763668	0.334897	0.334897	chr19	44563589	0.4750887428431767	chr19:44563589:T:A
chr19:44564832	['A', 'G']	10699	1226.2292231466768	-42.60606854587434	-0.012350794995477	0.0297752837993951	-0.4148002443465522	0.678296	0.678296	chr19	44564832	0.1685807440186425	chr19:44564832:A:G
chr19:44565317	['C', 'T']	10699	2135.792883895132	20.269241683045443	0.0412445055464127	0.0233543722534844	1.7660292941617832	0.0774195	0.0774195	chr19	44565317	1.1111496378212764	chr19:44565317:C:T
chr19:44565341	['G', 'A']	10699	559.6526154435726	6.900005944482115	0.0298860487940825	0.0444451458129592	0.6724254864603993	0.501327	0.501327	chr19	44565341	0.2998789049316439	chr19:44565341:G:A
chr19:44565601	['C', 'T']	10699	2108.5912490650708	21.934905123986766	0.0424734512636142	0.0234618409059891	1.810320487373688	0.0702742	0.0702742	chr19	44565601	1.1532040896915372	chr19:44565601:C:T
chr19:44566822	['C', 'A']	10699	3899.4578775128566	-71.89750984628905	0.005171630204043	0.0181006108982182	0.2857157823635722	0.775101	0.775101	chr19	44566822	0.110641702803751	chr19:44566822:C:A
chr19:44566824	['A', 'G']	10699	1253.852722772273	-47.05874992557889	-0.0153745318921514	0.0297113044351223	-0.5174640489354249	0.604843	0.604843	chr19	44566824	0.2183573411859358	chr19:44566824:A:G
chr19:44567329	['G', 'A']	10699	1559.2914835935308	-24.89127180862522	0.003803694300375	0.0266667886459202	0.142637883806715	0.886579	0.886579	chr19	44567329	0.052282559853887	chr19:44567329:G:A
chr19:44567811	['T', 'C']	10699	1608.1503084688727	-50.00776821502054	-0.0117341568672375	0.0263172568481197	-0.4458730989691241	0.655698	0.655698	chr19	44567811	0.1832961410098434	chr19:44567811:T:C
chr19:44567824	['T', 'G']	10699	15460.445036455412	-415.37057013857657	-0.0033617944445026	0.0157308840094345	-0.2137066449976019	0.83078	0.83078	chr19	44567824	0.0805139671130919	chr19:44567824:T:G
chr19:44570931	['T', 'G']	10699	549.9766853932585	-20.297011404691613	-0.0215767212898584	0.0440793181502855	-0.4894976191848982	0.624499	0.624499	chr19	44570931	0.2044682527179155	chr19:44570931:T:G
chr19:44570965	['GTT', 'G']	10699	14776.762269795268	-349.7085556290344	0.0098787995699463	0.0153554978519856	0.6433395820291765	0.520018	0.520018	chr19	44570965	0.2839816233548586	chr19:44570965:GTT:G
chr19:44571518	['G', 'A']	10699	276.0	1.124198163830567	0.0257998951646912	0.0621480013242936	0.41513636182868	0.67805	0.67805	chr19	44571518	0.1687382796971783	chr19:44571518:G:A
chr19:44572356	['G', 'T']	10699	1578.0	-19.308845933699693	0.0076889312090617	0.0265192940461791	0.289937250805874	0.77187	0.77187	chr19	44572356	0.1124558383129595	chr19:44572356:G:T
chr19:44572595	['G', 'A']	10699	712.0	-77.22176363221597	-0.0842375124724356	0.038824951751289	-2.169674620899916	0.0300535	0.0300535	chr19	44572595	1.5221049432228853	chr19:44572595:G:A
chr19:44572689	['A', 'T']	10699	1685.157506075902	1.421170308420865	0.0228990030891959	0.026172529271834	0.8749251114159254	0.381634	0.381634	chr19	44572689	0.4183529406906658	chr19:44572689:A:T
chr19:44573229	['G', 'A']	10699	2278.2129369975696	-18.177042676493468	0.0185242462992666	0.0228908161795989	0.8092435915752116	0.418393	0.418393	chr19	44573229	0.378415590122628	chr19:44573229:G:A
chr19:44575111	['T', 'C']	10699	14828.771992147333	-341.5595972699057	0.0119804766092875	0.0154037117594901	0.7777655669197054	0.436724	0.436724	chr19	44575111	0.3597929409360847	chr19:44575111:T:C
chr19:44575305	['A', 'C']	10699	2178.0	-86.53011802184423	-0.0193281652746455	0.023211156142629	-0.83271014833888	0.405027	0.405027	chr19	44575305	0.3925160247849271	chr19:44575305:A:C
chr19:44575324	['T', 'C']	10699	14610.731233055998	-339.58232687458866	0.0108061942408099	0.0152389848136024	0.7091151000534011	0.478269	0.478269	chr19	44575324	0.3203277679159303	chr19:44575324:T:C
chr19:44575995	['G', 'A']	10699	5741.073198092923	-118.44627097379932	0.0079039886830515	0.015694902788491	0.5036022707224057	0.614551	0.614551	chr19	44575995	0.2114420703047741	chr19:44575995:G:A
chr19:44576133	['A', 'T']	10699	1627.216724347582	-43.53609555773068	-0.0072838468271437	0.0261577275887099	-0.2784587002996228	0.780666	0.780666	chr19	44576133	0.1075347348583542	chr19:44576133:A:T
chr19:44576981	['T', 'A']	10699	19832.952082358446	-447.813713204961	0.0424327355665249	0.0269724260149054	1.5731894321658657	0.115705	0.115705	chr19	44576981	0.9366478733257738	chr19:44576981:T:A
chr19:44577121	['A', 'G']	10699	16782.0	-434.4053585676654	0.0007064559990565	0.0171092743828223	0.041290821764239	0.967065	0.967065	chr19	44577121	0.0145443344044748	chr19:44577121:A:G
chr19:44577250	['A', 'G']	10699	16959.585156103945	-426.304496952761	0.0044065915245717	0.0173883327565394	0.253422314046443	0.799947	0.799947	chr19	44577250	0.0969387859705974	chr19:44577250:A:G
chr19:44577344	['C', 'G']	10699	6368.0	-125.29897782146476	0.0122687254766724	0.0152773186473344	0.803067983321349	0.421953	0.421953	chr19	44577344	0.3747359210227152	chr19:44577344:C:G
chr19:44577422	['A', 'G']	10699	5624.52570573939	-113.03389178604544	0.0082565344282083	0.0157905826907064	0.5228771217586381	0.601071	0.601071	chr19	44577422	0.2210742250238903	chr19:44577422:A:G
chr19:44578506	['C', 'T']	10699	1549.8691667445992	-42.85560106624617	-0.0094008838223922	0.0267134636630421	-0.3519155711506743	0.724909	0.724909	chr19	44578506	0.1397165082956704	chr19:44578506:C:T
chr19:44579608	['A', 'G']	10699	19222.593343928205	-500.7683278144862	-0.0002475525980632	0.0231079459821025	-0.0107128776506154	0.991453	0.991453	chr19	44579608	0.0037278687753252	chr19:44579608:A:G
chr19:44579651	['G', 'A']	10699	1841.3442086566329	-13.351018880193788	0.0233712971723714	0.0247027263971754	0.9461019320945822	0.344118	0.344118	chr19	44579651	0.463292609866084	chr19:44579651:G:A
chr19:44581573	['T', 'C']	10699	15510.0	-441.8626613492243	-0.0073767340725015	0.0159483897261645	-0.4625378611358776	0.643705	0.643705	chr19	44581573	0.1913131174610944	chr19:44581573:T:C
chr19:44581791	['A', 'T']	10699	15160.416993830622	-481.2451776824015	-0.0173716094368342	0.0152922965759875	-1.1359712617731823	0.255994	0.255994	chr19	44581791	0.5917702135843544	chr19:44581791:A:T
chr19:44583087	['C', 'T']	10699	15669.46457281735	-419.6044493012349	-0.0011396615649323	0.0161219125955008	-0.0706902210380691	0.943646	0.943646	chr19	44583087	0.0251908966766117	chr19:44583087:C:T
chr19:44583633	['A', 'G']	10699	8628.0	-91.44609028672218	0.0291116971971732	0.0142951272236305	2.036476957620222	0.0417271	0.0417271	chr19	44583633	1.379581797357834	chr19:44583633:A:G
chr19:44583687	['A', 'G']	10699	15460.445036455412	-419.36818541645454	-0.0011108683532243	0.0155592422172098	-0.0713960447248285	0.943084	0.943084	chr19	44583687	0.0254496231568693	chr19:44583687:A:G
chr19:44584360	['G', 'A']	10699	7152.005422587883	-72.40634500983579	0.0269093751691646	0.0147949562755037	1.818820864899677	0.0689667	0.0689667	chr19	44584360	1.1613605541484773	chr19:44584360:G:A
chr19:44585608	['G', 'A']	10699	3934.3677322864087	-78.4470943136493	0.0078382987733543	0.0180119356136174	0.4351724845956265	0.663446	0.663446	chr19	44585608	0.1781944199832829	chr19:44585608:G:A
chr19:44585666	['T', 'A']	10699	3933.367638810993	-77.76897604450079	0.0080035211912922	0.0180130979351263	0.4443167532934484	0.656823	0.656823	chr19	44585666	0.1825516479132912	chr19:44585666:T:A
chr19:44587232	['G', 'A']	10699	1803.842996072564	5.494144262048962	0.0322042687634387	0.0250345553278769	1.2863926817017588	0.198334	0.198334	chr19	44587232	0.7026028291801818	chr19:44587232:G:A
chr19:44587785	['C', 'A']	10699	1808.0	6.004916784685621	0.0325628553158539	0.0250091605089471	1.3020371197267633	0.192932	0.192932	chr19	44587785	0.7145957336270689	chr19:44587785:C:A
chr19:44587824	['G', 'A']	10699	1808.1690035520653	6.190466633720048	0.0326746692662261	0.0250093974762845	1.3064956601697504	0.191412	0.191412	chr19	44587824	0.7180308389185341	chr19:44587824:G:A
chr19:44588091	['T', 'TG']	10699	1808.1690035520653	5.692190858282014	0.0323596987570631	0.0250090692553218	1.2939185551728205	0.195722	0.195722	chr19	44588091	0.7083603550185478	chr19:44588091:T:TG
chr19:44588158	['G', 'T']	10699	4505.0	33.33189553523433	0.0455320558347832	0.016993995681914	2.67930254232328	0.00738887	0.00738887	chr19	44588158	2.1314219743641343	chr19:44588158:G:T
chr19:44589611	['C', 'T']	10699	1804.168629650402	0.8557635822944896	0.029468668387137	0.0250292059939838	1.1773712835405294	0.239074	0.239074	chr19	44589611	0.6214676521172141	chr19:44589611:C:T
chr19:44589620	['A', 'G']	10699	1805.3374777975127	0.1009284943047181	0.0291559368742204	0.0250248301237579	1.1650803114359836	0.244012	0.244012	chr19	44589620	0.6125888154414567	chr19:44589620:A:G
chr19:44589708	['G', 'A']	10699	1804.3372908292044	1.0386920790331118	0.0295829033447502	0.0250297532748618	1.1819095066534784	0.237268	0.237268	chr19	44589708	0.6247608305165072	chr19:44589708:G:A
chr19:44590540	['T', 'A']	10699	2781.519958866972	-154.81998657154173	-0.0378768367466037	0.0209315335255351	-1.809558611670592	0.0703924	0.0703924	chr19	44590540	1.1524742274521311	chr19:44590540:T:A
chr19:44590638	['G', 'A']	10699	1806.1688166012336	0.8285041840571985	0.0295050717404613	0.0250191446678178	1.17929977751852	0.238305	0.238305	chr19	44590638	0.6228668454016388	chr19:44590638:G:A
chr19:44590836	['A', 'G']	10699	3214.300429986913	-50.66573666119089	0.0125717448736385	0.0195544436160024	0.6429098736079837	0.520296	0.520296	chr19	44590836	0.2837495129173503	chr19:44590836:A:G
chr19:44591022	['T', 'C']	10699	1806.3376647658224	3.882132035106325	0.0314740941814107	0.0250205175247491	1.2579313817261355	0.208444	0.208444	chr19	44591022	0.681010601398294	chr19:44591022:T:C
chr19:44591242	['C', 'T']	10699	8986.039371551484	-176.14073317517955	0.0118905059351191	0.0140874449618765	0.8440498590977473	0.39866	0.39866	chr19	44591242	0.399397337577524	chr19:44591242:C:T
chr19:44591370	['C', 'T']	10699	2175.203309029725	-80.77551162069932	-0.0121782112691235	0.0230464222897858	-0.5284209026457395	0.597218	0.597218	chr19	44591370	0.2238671112235236	chr19:44591370:C:T
chr19:44591511	['T', 'G']	10699	643.0	8.11818162075167	0.0382112831285102	0.0413100183380201	0.9249882877283062	0.354993	0.354993	chr19	44591511	0.4497802105825007	chr19:44591511:T:G
chr19:44591623	['G', 'A']	10699	1430.4010845175767	-48.16964717520303	-0.0070667219342799	0.0276454864907107	-0.2556193734067377	0.79825	0.79825	chr19	44591623	0.0978610727885175	chr19:44591623:G:A
chr19:44592479	['C', 'G']	10699	14022.310618807254	-336.29469335607666	0.0087419327451246	0.0149563238394728	0.5844974232272824	0.558898	0.558898	chr19	44592479	0.2526674444913017	chr19:44592479:C:G
chr19:44592515	['C', 'T']	10699	12189.142292117886	-208.21545474709416	0.0236709518908142	0.0144128933986851	1.6423455884974267	0.100548	0.100548	chr19	44592515	0.9976265635317076	chr19:44592515:C:T
chr19:44592516	['A', 'G']	10699	14022.310618807254	-337.73704586082465	0.0084339125133544	0.0149599164674131	0.56376735336229	0.572924	0.572924	chr19	44592516	0.2419029846115332	chr19:44592516:A:G
chr19:44592977	['T', 'C']	10699	15405.759700794762	-389.940801259398	0.0057626329445107	0.0159174662555386	0.3620320503274574	0.717335	0.717335	chr19	44592977	0.1442779786779656	chr19:44592977:T:C
chr19:44593213	['A', 'T']	10699	12617.537958115185	-284.48656374471824	0.0110511112878901	0.0144130868823597	0.7667414605968739	0.443252	0.443252	chr19	44593213	0.3533492961398946	chr19:44593213:A:T
chr19:44593705	['G', 'A']	10699	12625.540201944652	-289.127512299933	0.0103330666487043	0.0144122097286056	0.7169661587837582	0.473411	0.473411	chr19	44593705	0.3247616551864049	chr19:44593705:G:A
chr19:44594737	['G', 'A']	10699	5415.478046373904	-221.57494546987016	-0.022907166996215	0.0165741768095869	-1.3820998327328666	0.16697	0.16697	chr19	44594737	0.7773615528335656	chr19:44594737:G:A
chr19:44595103	['G', 'A']	10699	2802.0	-156.1670084364912	-0.0381608132458458	0.0208440095477408	-1.8307808369806584	0.0671611	0.0671611	chr19	44595103	1.172882199371126	chr19:44595103:G:A
chr19:44595269	['T', 'C']	10699	7638.427876974853	-20.54173254987877	0.0405310484716293	0.0146087744895937	2.774431797855521	0.00553943	0.00553943	chr19	44595269	2.256534921298722	chr19:44595269:T:C
chr19:44595566	['C', 'T']	10699	4397.508574641553	22.27422973145664	0.0424229127619955	0.0171905728785033	2.467800989636877	0.0136101	0.0136101	chr19	44595566	1.8661386838129297	chr19:44595566:C:T
chr19:44595998	['T', 'C']	10699	18502.18801421092	-526.2091399840509	-0.0142962481997489	0.0207083082128225	-0.6903629235582235	0.489981	0.489981	chr19	44595998	0.309820760288099	chr19:44595998:T:C
chr19:44596125	['G', 'A']	10699	500.5438777423592	-7.326360589935968	0.0122001853707211	0.0469804004752754	0.2596867043979705	0.79511	0.79511	chr19	44596125	0.0995727844400003	chr19:44596125:G:A
chr19:44596170	['T', 'C']	10699	5388.021602917797	-245.7088300168616	-0.0275970919768214	0.0161244907008381	-1.7115016212814125	0.0870176	0.0870176	chr19	44596170	1.060392898992396	chr19:44596170:T:C
chr19:44597020	['A', 'T']	10699	4814.900065438908	-205.49973654068745	-0.0205065992647474	0.0169456892228401	-1.2101366309201371	0.226253	0.226253	chr19	44597020	0.6454056535600723	chr19:44597020:A:T
chr19:44597479	['A', 'G']	10699	4818.351065818998	-209.071358691108	-0.0213434127085509	0.0169472376612649	-1.2594036346899231	0.207912	0.207912	chr19	44597479	0.6821204438893889	chr19:44597479:A:G
chr19:44597774	['T', 'C']	10699	4832.3565869667145	-201.89426217275388	-0.0193363371307553	0.0169622276516528	-1.1399644862608052	0.254327	0.254327	chr19	44597774	0.5946075315719868	chr19:44597774:T:C
chr19:44597827	['A', 'G']	10699	4818.450364554123	-208.83415891045445	-0.0212908679150163	0.0169459306989737	-1.2564000345112778	0.208998	0.208998	chr19	44597827	0.6798578698368875	chr19:44597827:A:G
chr19:44597862	['C', 'G']	10699	11872.219313826306	-268.4390237530497	0.0064214399782896	0.0141178642357059	0.4548450014166425	0.64923	0.64923	chr19	44597862	0.1876014202484082	chr19:44597862:C:G
chr19:44598020	['G', 'A']	10699	1673.0	-70.06505105875478	-0.0198083516891129	0.0258990700254788	-0.7648286857260123	0.44439	0.44439	chr19	44598020	0.3522357224442276	chr19:44598020:G:A
chr19:44598112	['CAGCACTTTGGGA', 'C']	10699	473.0442138717517	1.543686857626611	0.0274230597286037	0.0482094617081532	0.5688314857074197	0.569482	0.569482	chr19	44598112	0.2445199984052781	chr19:44598112:CAGCACTTTGGGA:C
chr19:44598177	['G', 'T']	10699	16681.11825745536	-480.2172453036973	-0.0124855180492255	0.0167783375315194	-0.7441451231846122	0.456805	0.456805	chr19	44598177	0.3402691511270825	chr19:44598177:G:T
chr19:44598212	['G', 'A']	10699	4814.449990652458	-206.9615170467009	-0.0208554752661581	0.0169465769044684	-1.230660055049763	0.218477	0.218477	chr19	44598212	0.6605942763084132	chr19:44598212:G:A
chr19:44598274	['G', 'T']	10699	4784.894456389642	-198.89263895668927	-0.0186128477631011	0.0169787117911803	-1.0962461694396444	0.272996	0.272996	chr19	44598274	0.5638437162949741	chr19:44598274:G:T
chr19:44598595	['G', 'C']	10699	4817.900626343835	-208.46876610132136	-0.0211577937768299	0.0169464894125944	-1.2485060039105078	0.211873	0.211873	chr19	44598595	0.673924384007124	chr19:44598595:G:C
chr19:44598816	['G', 'A']	10699	17347.0	-502.7195451727891	-0.0165961560381234	0.0177555435385923	-0.9347027874450072	0.349963	0.349963	chr19	44598816	0.4559778692075706	chr19:44598816:G:A
chr19:44598849	['T', 'C']	10699	4278.799850425353	-186.12204349082825	-0.0210774154687701	0.017657923665554	-1.1936519756219517	0.232641	0.232641	chr19	44598849	0.6333137440159131	chr19:44598849:T:C
chr19:44598935	['A', 'G']	10699	4818.0	-208.39651257287105	-0.0211674538484541	0.0169454003351194	-1.2491563155686831	0.211635	0.211635	chr19	44598935	0.6744125074785768	chr19:44598935:A:G
chr19:44599954	['T', 'C']	10699	4820.0	-208.40592315187308	-0.0211664476301758	0.0169406817797354	-1.2494448514755347	0.21153	0.21153	chr19	44599954	0.6746280306032951	chr19:44599954:T:C
chr19:44600266	['C', 'T']	10699	2398.0	-126.35995060349168	-0.0314937129623824	0.0222200497660684	-1.4173556447418756	0.156408	0.156408	chr19	44600266	0.8057410372927946	chr19:44600266:C:T
chr19:44600310	['G', 'A']	10699	371.0	8.394763149793816	0.0469665135453294	0.0542851655001154	0.8651813642389942	0.386959	0.386959	chr19	44600310	0.4123350479450174	chr19:44600310:G:A
chr19:44600383	['C', 'T']	10699	16692.56019816788	-470.7084527897904	-0.0101582684477622	0.0167951647931813	-0.6048329130945115	0.545303	0.545303	chr19	44600383	0.2633621130231333	chr19:44600383:C:T
chr19:44600559	['C', 'T']	10699	4816.800841514727	-210.01177947377727	-0.0216011381714899	0.0169477958150306	-1.2745691774462118	0.202489	0.202489	chr19	44600559	0.6935985643952771	chr19:44600559:C:T
chr19:44600640	['C', 'T']	10699	4817.4502710787065	-209.35928959413792	-0.0214284450513916	0.0169460441005236	-1.2645101667550531	0.206075	0.206075	chr19	44600640	0.6859746914842596	chr19:44600640:C:T
chr19:44600701	['G', 'A']	10699	7272.039080029918	-218.93596413216508	-0.0058590571641544	0.0146395544669081	-0.4002210024491202	0.689002	0.689002	chr19	44600701	0.1617795174425873	chr19:44600701:G:A
chr19:44601012	['A', 'G']	10699	4820.0	-208.24312358009723	-0.0210840344455437	0.0169449830700692	-1.244264119849461	0.21343	0.21343	chr19	44601012	0.6707445356203625	chr19:44601012:A:G
chr19:44601112	['C', 'T']	10699	4801.44877547205	-208.6830038027025	-0.0243607494590011	0.0167474490041355	-1.4545946342625444	0.145811	0.145811	chr19	44601112	0.836209711552347	chr19:44601112:C:T
chr19:44601326	['C', 'T']	10699	4818.450364554123	-206.04477962120893	-0.0205028504178551	0.0169453187064568	-1.209941859048232	0.226328	0.226328	chr19	44601326	0.6452617143030513	chr19:44601326:C:T
chr19:44601462	['G', 'GA']	10699	4817.0	-204.76252039152007	-0.0201238239573645	0.0169456357624304	-1.18755201867258	0.235036	0.235036	chr19	44601462	0.6288656126051707	chr19:44601462:G:GA
chr19:44601508	['A', 'T']	10699	4834.333208184717	-202.92231679934	-0.0195107043084843	0.0169725704872925	-1.1495432776721757	0.250358	0.250358	chr19	44601508	0.6014385264925758	chr19:44601508:A:T
chr19:44601509	['A', 'T']	10699	4815.900252407217	-206.29413527150984	-0.0205505438989356	0.0169516648064138	-1.2123023982376098	0.225423	0.225423	chr19	44601509	0.6470017747873072	chr19:44601509:A:T
chr19:44602273	['G', 'A']	10699	4304.402318190316	-183.0520000272141	-0.0198648277751139	0.0175896168123571	-1.1293496604859738	0.258776	0.258776	chr19	44602273	0.5870760044750947	chr19:44602273:G:A
chr19:44602552	['G', 'A']	10699	11719.286088257291	-253.4299863062149	0.008610113137275	0.0140900254943203	0.6110786059788066	0.541161	0.541161	chr19	44602552	0.2666735093676496	chr19:44602552:G:A
chr19:44602964	['T', 'C']	10699	20144.648560209425	-545.7856655527564	-0.0228072895984351	0.0299674074456738	-0.7610698269371841	0.446632	0.446632	chr19	44602964	0.3500501641003349	chr19:44602964:T:C
chr19:44603838	['G', 'A']	10699	7900.476862671778	-243.77621257033064	-0.0080256229577909	0.0144101251215036	-0.5569433221516358	0.577578	0.577578	chr19	44603838	0.2383893574407805	chr19:44603838:G:A
chr19:44603941	['T', 'C']	10699	15597.0	-444.8134555694002	-0.0107655398773204	0.0157718619170122	-0.6825788821869042	0.494888	0.494888	chr19	44603941	0.3054930767949596	chr19:44603941:T:C
chr19:44605030	['A', 'G']	10699	4178.343215187506	-138.95518669473387	-0.0117810457383035	0.0175359123331699	-0.6718239413195056	0.50171	0.50171	chr19	44605030	0.2995472426008366	chr19:44605030:A:G
chr19:44606676	['C', 'T']	10699	1401.7513579321967	-51.10127608066319	-0.0161310031161011	0.0281910316225376	-0.5722033635408034	0.567196	0.567196	chr19	44606676	0.2462668405613317	chr19:44606676:C:T
chr19:44606802	['C', 'G']	10699	6897.22330278661	-172.20779854313915	0.0016852307506161	0.014873030779245	0.1133078237804673	0.909789	0.909789	chr19	44606802	0.0410593184053612	chr19:44606802:C:G
chr19:44607002	['G', 'A']	10699	2538.11053809478	-202.90531852624449	-0.0678401871812502	0.0221998397504782	-3.055886346197106	0.0022495	0.0022495	chr19	44607002	2.6479140024984145	chr19:44607002:G:A
chr19:44607097	['G', 'T']	10699	2818.263413722191	2.069201403376442	0.0327718106043483	0.0205440957290833	1.5951936282089467	0.110699	0.110699	chr19	44607097	0.9558563023050486	chr19:44607097:G:T
chr19:44609682	['G', 'A']	10699	2448.228827818284	-203.540624807442	-0.0681383105381335	0.0220417200677334	-3.091333631347588	0.00199772	0.00199772	chr19	44609682	2.6994653824646018	chr19:44609682:G:A
chr19:44609713	['T', 'C']	10699	511.1433246073299	-5.69630373843213	0.0011598623220657	0.0462341379790454	0.0250867080638862	0.979986	0.979986	chr19	44609713	0.0087801285587056	chr19:44609713:T:C
chr19:44609799	['T', 'G']	10699	1080.0	-15.108875253334704	0.0129537206414129	0.0319743367691963	0.405128673502068	0.685391	0.685391	chr19	44609799	0.1640616026724192	chr19:44609799:T:G
chr19:44610965	['G', 'A']	10699	3506.900009362418	-32.49400195355782	0.0197546246040809	0.0187875984721035	1.0514715136909767	0.293066	0.293066	chr19	44610965	0.5330345632363844	chr19:44610965:G:A
chr19:44610979	['C', 'G']	10699	6025.010203126464	-135.58457218118804	0.0037994838638473	0.0155029057862917	0.2450820456644292	0.806398	0.806398	chr19	44610979	0.0934505580191364	chr19:44610979:C:G
chr19:44611110	['A', 'G']	10699	4558.521397134563	-101.46883294654371	0.0055204025005595	0.0170117112305477	0.3245060079932854	0.745561	0.745561	chr19	44611110	0.1275168178318956	chr19:44611110:A:G
chr19:44612083	['T', 'C']	10699	9725.818079835468	-409.48548728218736	-0.0322867578309571	0.0140208318280854	-2.302770493707996	0.0213109	0.0213109	chr19	44612083	1.6713982088132449	chr19:44612083:T:C
chr19:44612177	['T', 'C']	10699	4052.757595587548	-56.00653253020362	0.0154383477212958	0.0177700348227198	0.8687854511999712	0.384984	0.384984	chr19	44612177	0.4145573194683909	chr19:44612177:T:C
chr19:44612709	['C', 'T']	10699	5404.0	-103.0286842586399	0.0088707258262364	0.0160044177604522	0.554267325372907	0.579408	0.579408	chr19	44612709	0.2370155127016916	chr19:44612709:C:T
chr19:44613413	['G', 'A']	10699	5269.462595848139	-109.2176929803592	0.0071278115648539	0.0161487005813545	0.4413860749318615	0.658942	0.658942	chr19	44613413	0.1811528102747121	chr19:44613413:G:A
chr19:44613466	['G', 'A']	10699	5272.492802392971	-110.15555866066178	0.0068992469910527	0.0161465207309399	0.4272900091616914	0.669177	0.669177	chr19	44613466	0.1744589944053121	chr19:44613466:G:A
chr19:44613609	['T', 'TA']	10699	313.0	1.6644453936062196	0.0188866974562093	0.0589033880837317	0.3206385586744476	0.748491	0.748491	chr19	44613609	0.125813417330062	chr19:44613609:T:TA
chr19:44613623	['G', 'A']	10699	2819.0	2.961238040353092	0.0328973759149215	0.0205357546503458	1.6019560262114585	0.109195	0.109195	chr19	44613623	0.96179724736502	chr19:44613623:G:A
chr19:44613853	['C', 'T']	10699	1413.0	-46.9618724542443	-0.0130132113001901	0.0280337093368475	-0.464198695357292	0.642515	0.642515	chr19	44613853	0.1921167289442384	chr19:44613853:C:T
chr19:44614267	['C', 'A']	10699	4215.393998878295	-43.23335181922128	0.0189925897383192	0.0174846737020983	1.0862421605294186	0.277396	0.277396	chr19	44614267	0.5568998056652301	chr19:44614267:C:A
chr19:44614295	['GC', 'G']	10699	1417.0	-47.80758401359558	-0.0136644812678409	0.027982718262858	-0.4883185807569692	0.625334	0.625334	chr19	44614295	0.2038879576763498	chr19:44614295:GC:G
chr19:44614536	['T', 'C']	10699	10374.787878787876	-431.167725078897	-0.0327210134802455	0.0139838310067372	-2.339917685252417	0.0193063	0.0193063	chr19	44614536	1.7143009496049253	chr19:44614536:T:C
chr19:44616126	['A', 'AAGC']	10699	1585.1481585343054	-45.19889321941089	-0.0063226748803566	0.0266224622408653	-0.2374939937242702	0.812278	0.812278	chr19	44616126	0.0902953091785435	chr19:44616126:A:AAGC
chr19:44616346	['G', 'A']	10699	3032.7007388010848	-234.5682887797805	-0.0627159742052865	0.02016922663884	-3.1094882976084848	0.00187905	0.00187905	chr19	44616346	2.7260616635209822	chr19:44616346:G:A
chr19:44616974	['C', 'A']	10699	1595.149093288465	-45.55064121541283	-0.0064768783112722	0.0265762862021792	-0.2437089314134925	0.807461	0.807461	chr19	44616974	0.0928784447167654	chr19:44616974:C:A
chr19:44617281	['C', 'T']	10699	6500.290727051558	-145.0093039273642	0.0054195431036673	0.0151781142464864	0.3570630063561376	0.721052	0.721052	chr19	44617281	0.1420334142005145	chr19:44617281:C:T
chr19:44617594	['T', 'C']	10699	2167.6077973074043	-79.29268250977218	-0.0140056357980204	0.0231657274440336	-0.604584329667905	0.545468	0.545468	chr19	44617594	0.263230722309481	chr19:44617594:T:C
chr19:44617725	['A', 'G']	10699	11495.372171311015	-442.4031986404231	-0.0290500196029194	0.01401635830111	-2.072579694300402	0.0382353	0.0382353	chr19	44617725	1.4175354979208878	chr19:44617725:A:G
chr19:44618371	['A', 'G']	10699	2091.3909507338503	-41.50022225974947	0.0025127836507135	0.023549709961575	0.106701256822844	0.915028	0.915028	chr19	44618371	0.0385656162511051	chr19:44618371:A:G
chr19:44618484	['C', 'T']	10699	1601.0	-41.062805579479296	-0.003187802336387	0.0264836617301965	-0.1203686396867226	0.904193	0.904193	chr19	44618484	0.0437388594706483	chr19:44618484:C:T
chr19:44618835	['C', 'T']	10699	854.0	-15.321593303758668	-0.0023338684688881	0.0357205119247629	-0.0653369266880582	0.947907	0.947907	chr19	44618835	0.0232342695902792	chr19:44618835:C:T
chr19:44619993	['A', 'G']	10699	14815.769561559317	-473.2705955296559	-0.0229208769119587	0.015283003577137	-1.4997625824185326	0.133705	0.133705	chr19	44619993	0.8738523516624205	chr19:44619993:A:G
chr19:44620213	['G', 'A']	10699	5086.3770338507575	-115.88747718009644	0.0058959158831501	0.0164136033353204	0.3592091122649896	0.719446	0.719446	chr19	44620213	0.1430017976719545	chr19:44620213:G:A
chr19:44621377	['G', 'A']	10699	3115.5327715355816	-176.19337316948636	-0.0407304897656261	0.0200712412948268	-2.0292960045338164	0.0424529	0.0424529	chr19	44621377	1.3720926373168658	chr19:44621377:G:A
chr19:44621509	['G', 'A']	10699	217.70927932171432	17.224973272943522	0.0938785193161468	0.0695342423317953	1.3501048716140218	0.177011	0.177011	chr19	44621509	0.751999744424285	chr19:44621509:G:A
chr19:44621900	['T', 'C']	10699	2126.1987287343427	-72.28449027475382	-0.0106982058093692	0.0233467843873093	-0.4582303769072596	0.646796	0.646796	chr19	44621900	0.1892326745777874	chr19:44621900:T:C
chr19:44622072	['A', 'G']	10699	786.073471676949	-16.43827451837256	-0.0015350493370273	0.0374931671409299	-0.0409421090316897	0.967343	0.967343	chr19	44622072	0.0144195066878811	chr19:44622072:A:G
chr19:44622837	['C', 'T']	10699	3112.0	-178.47072334140827	-0.0418237704962086	0.0200624340486771	-2.084680771771377	0.037122	0.037122	chr19	44622837	1.4303686335963557	chr19:44622837:C:T
chr19:44623056	['A', 'G']	10699	653.916791463871	-30.10122086644233	-0.0292248756802488	0.04090000527577	-0.7145445454884152	0.474906	0.474906	chr19	44623056	0.323392343472455	chr19:44623056:A:G
chr19:44623697	['G', 'A']	10699	2949.0	-200.3240415095544	-0.0523535912147166	0.0204290992710249	-2.5626969902178134	0.0103998	0.0103998	chr19	44623697	1.9829750125984864	chr19:44623697:G:A
chr19:44625006	['A', 'G']	10699	6014.935372240928	-118.21475633315164	0.0085046410196728	0.0155486850232641	0.5469685061436439	0.584412	0.584412	chr19	44625006	0.2332808750781291	chr19:44625006:A:G
chr19:44625528	['G', 'A']	10699	5847.546550757151	-144.4621795723272	0.0013148066555416	0.015697905584509	0.0837568201989364	0.933251	0.933251	chr19	44625528	0.030001536044841	chr19:44625528:G:A
chr19:44626475	['A', 'G']	10699	5166.414438002618	-121.57957789091826	0.0040676577812651	0.0162850205525878	0.2497791002553426	0.802763	0.802763	chr19	44626475	0.0954126527093888	chr19:44626475:A:G
chr19:44627253	['T', 'C']	10699	16685.0	-510.0261819088497	-0.0201483433434456	0.0170083833423443	-1.184612490082113	0.236197	0.236197	chr19	44627253	0.6267256227755091	chr19:44627253:T:C
chr19:44628379	['A', 'T']	10699	19829.0	-502.263851735804	0.0103277614278072	0.0277144845153262	0.372648512444672	0.709417	0.709417	chr19	44628379	0.1490984085935222	chr19:44628379:A:T
chr19:44628513	['C', 'T']	10699	2957.829375467464	-198.9340860128458	-0.0513138695628494	0.0204153126416762	-2.5134990809837565	0.0119686	0.0119686	chr19	44628513	1.921956647240516	chr19:44628513:C:T
chr19:44628514	['G', 'A']	10699	1629.0	-58.1532226644116	-0.008492161645468	0.0263422360679462	-0.322378161958753	0.747173	0.747173	chr19	44628514	0.1265788302507609	chr19:44628514:G:A
chr19:44628686	['T', 'A']	10699	19829.85343054777	-502.88955830899664	0.0099747777684308	0.0277222441085659	0.3598113388428292	0.718995	0.718995	chr19	44628686	0.1432741297561436	chr19:44628686:T:A
chr19:44629463	['G', 'T']	10699	2917.0	-215.6043865279613	-0.0590062682182486	0.0205118282627435	-2.8766947276671684	0.0040266	0.0040266	chr19	44629463	2.395061510800064	chr19:44629463:G:T
chr19:44630175	['A', 'G']	10699	8926.83436156291	-513.2919359091923	-0.0552803949412459	0.0142729140066489	-3.873098017370109	0.000108102	0.000108102	chr19	44630175	3.9661662710704735	chr19:44630175:A:G
chr19:44630710	['CACGTGTCATGG', 'C']	10699	1215.0	-45.09550213833568	-0.0120431166369989	0.0301876982349546	-0.3989412025807966	0.689945	0.689945	chr19	44630710	0.1611855283186017	chr19:44630710:CACGTGTCATGG:C
chr19:44630810	['C', 'A']	10699	1766.165077584595	-95.51794895068514	-0.034813221464429	0.025588414572254	-1.3605071688254426	0.173698	0.173698	chr19	44630810	0.7602051820938591	chr19:44630810:C:A
chr19:44631414	['C', 'T']	10699	2132.199289586839	-71.48251509740994	-0.0121430006104385	0.0234629258684316	-0.5175399129047414	0.60479	0.60479	chr19	44631414	0.2183953983612205	chr19:44631414:C:T
chr19:44631846	['C', 'T']	10699	3691.345017760329	-130.9412386485968	-0.012575968894721	0.0184760638746527	-0.6806627742813768	0.4961	0.4961	chr19	44631846	0.3044307729638144	chr19:44631846:C:T
chr19:44632064	['C', 'T']	10699	3718.0	-135.55606152852218	-0.0140490950587853	0.0184144233062106	-0.7629397252993014	0.445516	0.445516	chr19	44632064	0.3511366943500402	chr19:44632064:C:T
chr19:44632141	['G', 'A']	10699	8638.614845283724	-316.63684028913946	-0.0189388949176911	0.0142980801741022	-1.3245760750450073	0.18534	0.18534	chr19	44632141	0.7320308413149057	chr19:44632141:G:A
chr19:44632540	['C', 'T']	10699	1464.0	-47.7974326081886	-0.0064866248493834	0.0277201364579282	-0.2340040735091036	0.814986	0.814986	chr19	44632540	0.0888498515974088	chr19:44632540:C:T
chr19:44632590	['A', 'G']	10699	339.0	-26.06544773260305	-0.04288718527545	0.0560887873164147	-0.7646302822257458	0.444509	0.444509	chr19	44632590	0.3521194414187	chr19:44632590:A:G
chr19:44633075	['A', 'G']	10699	3294.3079080201906	-124.21464941034849	-0.0140632443255547	0.0194254571137759	-0.7239595054667495	0.469106	0.469106	chr19	44633075	0.3287290122665975	chr19:44633075:A:G
chr19:44633083	['T', 'C']	10699	3801.355300056085	-102.19034326404112	-0.0008641188215008	0.0182652747266045	-0.0473093799263896	0.962268	0.962268	chr19	44633083	0.0167039563283994	chr19:44633083:T:C
chr19:44633662	['C', 'T']	10699	1454.135913254814	-48.16812906822123	-0.0069456310769856	0.0277127978424586	-0.2506290096175094	0.802106	0.802106	chr19	44633662	0.095768234991245	chr19:44633662:C:T
chr19:44634946	['C', 'T']	10699	7613.0	-365.036394415305	-0.0351044757584113	0.0145993211776546	-2.404527945596632	0.0162103	0.0162103	chr19	44634946	1.790208947696892	chr19:44634946:C:T
chr19:44636865	['A', 'G']	10699	7632.71340437465	-375.337047847136	-0.0371176233140727	0.014615693200269	-2.539573238537165	0.0111128	0.0111128	chr19	44636865	1.954176501694537	chr19:44636865:A:G
chr19:44638167	['G', 'A']	10699	1721.7589377873687	-94.08452098344128	-0.0342328930685486	0.0258520845838248	-1.3241830830913908	0.185471	0.185471	chr19	44638167	0.7317239864508581	chr19:44638167:G:A
chr19:44638437	['G', 'A']	10699	1582.5916783543714	-53.552225479961535	-0.0053937926955443	0.0266735611934982	-0.2022149444693995	0.839753	0.839753	chr19	44638437	0.0758484359755884	chr19:44638437:G:A
chr19:44639551	['G', 'T']	10699	8489.0	-314.3461595095825	-0.0189254072544689	0.0142743924877396	-1.3258292617863818	0.184925	0.184925	chr19	44639551	0.7330043726260544	chr19:44639551:G:T
chr19:44639630	['CT', 'C']	10699	1582.1478781080575	-54.48342820593324	-0.006187299506968	0.0266723173463269	-0.2319745759856183	0.816562	0.816562	chr19	44639630	0.0880108345211619	chr19:44639630:CT:C
chr19:44640642	['A', 'C']	10699	14670.3711908768	-463.71483178091705	-0.0194548658691351	0.0152359788633696	-1.2769029179942353	0.201664	0.201664	chr19	44640642	0.6953716228421132	chr19:44640642:A:C
chr19:44642312	['A', 'G']	10699	7988.239902767389	-279.61840941728667	-0.0155369412297656	0.0144277673618604	-1.0768777205846305	0.281559	0.281559	chr19	44642312	0.550430585929555	chr19:44642312:A:G
chr19:44642317	['C', 'T']	10699	510.0	16.270624480739684	0.0492995562707352	0.045981533377917	1.0721599009225666	0.283672	0.283672	chr19	44642317	0.5471835293631727	chr19:44642317:C:T
chr19:44642700	['C', 'T']	10699	3294.851217228464	0.9610335937057136	0.0310458664720616	0.0193827415387818	1.6017273103468754	0.109245	0.109245	chr19	44642700	0.9615984309900484	chr19:44642700:C:T
chr19:44643102	['T', 'C']	10699	9448.415560127174	-350.06637866206603	-0.0208529417093769	0.014130415997596	-1.4757486059097318	0.140041	0.140041	chr19	44643102	0.8537447967006975	chr19:44643102:T:C
chr19:44643329	['A', 'G']	10699	8146.538664158035	-306.41509934122394	-0.0208264378871188	0.0144890204034146	-1.4373944757652974	0.150635	0.150635	chr19	44643329	0.8220741082094464	chr19:44643329:A:G
chr19:44644040	['G', 'T']	10699	8320.0	-295.8269622268588	-0.0175657876478809	0.014348654637692	-1.2242114742756391	0.220899	0.220899	chr19	44644040	0.6558062501560206	chr19:44644040:G:T
chr19:44644419	['T', 'G']	10699	10249.958029538231	-377.3569426127452	-0.021801125571087	0.0140666401186582	-1.5498459751003033	0.121208	0.121208	chr19	44644419	0.9164687148133376	chr19:44644419:T:G
chr19:44645671	['C', 'T']	10699	4991.598577711236	-251.02866048407176	-0.0334636982033167	0.0165559356705306	-2.021250799064268	0.0432787	0.0432787	chr19	44645671	1.3637257929871114	chr19:44645671:C:T
chr19:44645842	['A', 'G']	10699	1269.1862662550286	-37.72394784161608	-0.0019205627311406	0.029632980467624	-0.0648116625743738	0.948325	0.948325	chr19	44645842	0.0230428003013146	chr19:44645842:A:G
chr19:44645964	['G', 'A']	10699	10182.903524352623	-356.03356265855894	-0.0183570976295636	0.0140763088703519	-1.3041130170301998	0.192223	0.192223	chr19	44645964	0.7161946490531752	chr19:44645964:G:A
chr19:44646342	['T', 'C']	10699	20993.0	-561.0416734970611	-0.0703003996865616	0.0516213118258267	-1.3618483761853866	0.173274	0.173274	chr19	44646342	0.7612665988766851	chr19:44646342:T:C
chr19:44647342	['G', 'A']	10699	1377.0	-42.14713281370326	-0.0010593075432843	0.0284863864471562	-0.0371864485251368	0.970337	0.970337	chr19	44647342	0.0130774081849138	chr19:44647342:G:A
chr19:44648008	['C', 'A']	10699	1272.1189007291082	-41.13577888858115	-0.0046126066756768	0.0295933750904728	-0.155866191726195	0.876141	0.876141	chr19	44648008	0.0574259958932482	chr19:44648008:C:A
chr19:44648990	['T', 'C']	10699	3459.0	-3.290820688843477	0.0307766180534832	0.018958000807059	1.623410525545689	0.104531	0.104531	chr19	44648990	0.9807548948887128	chr19:44648990:T:C
chr19:44649122	['T', 'C']	10699	14763.759839207254	-471.0751278818063	-0.0201903528769084	0.0153257703418005	-1.3174119425396833	0.187729	0.187729	chr19	44649122	0.7264686332543306	chr19:44649122:T:C
chr19:44649651	['C', 'G']	10699	3279.306505888951	-10.31715854401088	0.0270424216092235	0.0194135828330344	1.3929639800031006	0.16366	0.16366	chr19	44649651	0.7860574531599218	chr19:44649651:C:G
chr19:44651068	['G', 'A']	10699	9967.863326166214	-378.8601350903517	-0.0231430431188611	0.014137125163502	-1.6370402646366675	0.101652	0.101652	chr19	44651068	0.9928840722111956	chr19:44651068:G:A
chr19:44653569	['C', 'T']	10699	3356.3137034959805	-4.324508850601281	0.0294911150562459	0.0192171786072896	1.5346225197209238	0.124906	0.124906	chr19	44653569	0.9034166993015654	chr19:44653569:C:T
chr19:44654770	['T', 'C']	10699	8273.0	-287.2664199658399	-0.0145283322773083	0.0145891625904267	-0.9958304451855028	0.319355	0.319355	chr19	44654770	0.4957262798961307	chr19:44654770:T:C
chr19:44655484	['GT', 'G']	10699	17584.0	-492.6291554106892	-0.0122629320491201	0.0188723703629144	-0.649782290899592	0.515847	0.515847	chr19	44655484	0.2874790908317833	chr19:44655484:GT:G
chr19:44656368	['C', 'A']	10699	8270.773041690036	-284.9295066153085	-0.0140283561629996	0.0145872123442001	-0.9616886237059054	0.336228	0.336228	chr19	44656368	0.473366122725382	chr19:44656368:C:A
chr19:44656993	['AATT', 'A']	10699	8277.320961106956	-287.38072917966525	-0.0145497443096241	0.014593811297471	-0.9969804332159248	0.318797	0.318797	chr19	44656993	0.4964857741315589	chr19:44656993:AATT:A
chr19:44657255	['G', 'A']	10699	2815.0	-200.24059182723568	-0.0538475259922455	0.0207497272767484	-2.595095601694265	0.00946939	0.00946939	chr19	44657255	2.023677996515901	chr19:44657255:G:A
chr19:44657628	['T', 'C']	10699	15397.87837711508	-467.294383774992	-0.0161374494847033	0.0157682658100955	-1.0234130803636865	0.306136	0.306136	chr19	44657628	0.5140855966292625	chr19:44657628:T:C
chr19:44658298	['T', 'A']	10699	17040.0	-508.30884865978254	-0.0186905366072113	0.0179313374095107	-1.0423392399775993	0.297278	0.297278	chr19	44658298	0.5268372294836994	chr19:44658298:T:A
chr19:44659687	['G', 'A']	10699	6703.879768137621	-237.8374827745337	-0.0139357356099486	0.0152991785316701	-0.9108812986985526	0.362378	0.362378	chr19	44659687	0.4408381762508057	chr19:44659687:G:A
chr19:44660404	['T', 'C']	10699	8406.785754346607	-329.742308211616	-0.0222584839182595	0.0145118229213985	-1.533817221917594	0.125104	0.125104	chr19	44660404	0.9027288042142094	chr19:44660404:T:C
chr19:44660451	['T', 'C']	10699	224.0209384931763	-7.867743109353441	-0.0187127728179146	0.0681911412490901	-0.2744164780812246	0.78377	0.78377	chr19	44660451	0.1058113638278106	chr19:44660451:T:C
chr19:44662645	['A', 'C']	10699	21007.0	-560.8504940821372	-0.0696258450103313	0.0525764463488004	-1.3242782623310545	0.185439	0.185439	chr19	44662645	0.7317989233544486	chr19:44662645:A:C
chr19:44663199	['G', 'A']	10699	254.0	-15.735471912122112	-0.0474919353131037	0.0640394383268864	-0.7416044948845939	0.458343	0.458343	chr19	44663199	0.3388093969845359	chr19:44663199:G:A
chr19:44664264	['A', 'G']	10699	6033.127792839114	-201.70900663259724	-0.0111656386795049	0.0156313340196007	-0.7143113099306783	0.47505	0.47505	chr19	44664264	0.3232606775724068	chr19:44664264:A:G
chr19:44672756	['C', 'T']	10699	625.0	-10.068939225507858	0.0059115147849498	0.0418110519979044	0.1413864158511506	0.887567	0.887567	chr19	44672756	0.0517988533353968	chr19:44672756:C:T
chr19:44673068	['T', 'C']	10699	11212.191865357643	-340.64503748363546	-0.0055295312530779	0.0142616948236462	-0.3877190839836119	0.698232	0.698232	chr19	44673068	0.1560002513325585	chr19:44673068:T:C
chr19:44676295	['C', 'T']	10699	2308.0	-28.6508016243778	0.0135012573238646	0.022572278818539	0.5981344388133214	0.549763	0.549763	chr19	44676295	0.2598244922782006	chr19:44676295:C:T
chr19:44677956	['A', 'G']	10699	20520.83602879312	-541.0035851319712	-0.0155155615904447	0.0357475415203559	-0.434031570579746	0.664274	0.664274	chr19	44677956	0.177652745718178	chr19:44677956:A:G
chr19:44680613	['C', 'G']	10699	676.0	-22.856230958824348	-0.0054579754887384	0.0395072491471968	-0.1381512407609811	0.890123	0.890123	chr19	44680613	0.0505499770288455	chr19:44680613:C:G
chr19:44681347	['A', 'G']	10699	608.454962117669	-3.62128768347736	0.016550822379197	0.04210865133162	0.3930504030835291	0.69429	0.69429	chr19	44681347	0.1584590899301023	chr19:44681347:A:G
chr19:44682538	['G', 'A']	10699	2271.2122826696577	-26.803424804205147	0.0144102723644227	0.0227004363348418	0.6348015585191689	0.525571	0.525571	chr19	44682538	0.2793686063239227	chr19:44682538:G:A
chr19:44683601	['G', 'T']	10699	674.0	-24.809070907666065	-0.0088414018112148	0.0395560518001667	-0.223515780995553	0.823138	0.823138	chr19	44683601	0.0845273487314298	chr19:44683601:G:T
chr19:44683891	['A', 'G']	10699	945.265052356021	-28.19805036766584	-0.0011476090220379	0.0337882160501444	-0.0339647710413242	0.972906	0.972906	chr19	44683891	0.0119291182654422	chr19:44683891:A:G
chr19:44685157	['G', 'C']	10699	18481.0	-511.23554292146144	-0.0109675691256151	0.0206911475875059	-0.5300609393090285	0.596081	0.596081	chr19	44685157	0.2246947210268619	chr19:44685157:G:C
chr19:44685199	['T', 'C']	10699	18418.72153673584	-519.1632965781955	-0.013491589237994	0.0204860241539572	-0.6585752870640788	0.510183	0.510183	chr19	44685199	0.2922740167752231	chr19:44685199:T:C
chr19:44685438	['A', 'G']	10699	5543.633047412579	-37.53154341841465	0.0232038832302902	0.0160332265514075	1.4472372828944484	0.14786	0.14786	chr19	44685438	0.8301492981385015	chr19:44685438:A:G
chr19:44685758	['C', 'G']	10699	16666.0	-528.7112602887287	-0.0244026061197533	0.0168855519731134	-1.445176690617463	0.148438	0.148438	chr19	44685758	0.8284549058108274	chr19:44685758:C:G
chr19:44685919	['C', 'T']	10699	16664.672774869112	-528.4879345789302	-0.024211847594626	0.016887635635012	-1.433702628237024	0.151686	0.151686	chr19	44685919	0.8190545009754534	chr19:44685919:C:T
chr19:44686060	['T', 'C']	10699	16664.11507899411	-528.040556321638	-0.0241767479401862	0.0168818168473312	-1.432117654090539	0.152139	0.152139	chr19	44686060	0.8177594426617094	chr19:44686060:T:C
chr19:44686179	['A', 'G']	10699	16711.123866504626	-517.2208893004656	-0.0209491443049206	0.0169567410401978	-1.2354463782432212	0.216692	0.216692	chr19	44686179	0.6641571219980819	chr19:44686179:A:G
chr19:44686339	['G', 'T']	10699	16664.672774869112	-529.1780713305368	-0.0244111106488654	0.0168881142773902	-1.4454610057646844	0.148358	0.148358	chr19	44686339	0.8286890299863128	chr19:44686339:G:T
chr19:44686355	['T', 'C']	10699	16718.2535871706	-531.999430901429	-0.0252623280009594	0.017066157125277	-1.4802587258230988	0.138834	0.138834	chr19	44686355	0.8575041635341709	chr19:44686355:T:C
chr19:44686494	['A', 'G']	10699	16434.75271230827	-522.2685243765562	-0.0237564566391703	0.0165909623094116	-1.431891423542915	0.152204	0.152204	chr19	44686494	0.8175739339314089	chr19:44686494:A:G
chr19:44686891	['A', 'G']	10699	16665.55767433165	-528.4889088979103	-0.0242682594869226	0.0168828590996875	-1.437449625304978	0.15062	0.15062	chr19	44686891	0.8221173567346753	chr19:44686891:A:G
chr19:44687254	['C', 'T']	10699	16664.0	-528.2244341572241	-0.0242086920243143	0.0168770799412025	-1.434412357389679	0.151484	0.151484	chr19	44687254	0.8196332356677155	chr19:44687254:C:T
chr19:44687336	['T', 'C']	10699	16666.115452930728	-526.1606150480877	-0.0237145470281972	0.0168837026670367	-1.404582128450815	0.160175	0.160175	chr19	44687336	0.7954052673361018	chr19:44687336:T:C
chr19:44687494	['T', 'C']	10699	16666.115452930728	-528.9551197428718	-0.0244268626996466	0.0168826015773205	-1.446866028779636	0.147964	0.147964	chr19	44687494	0.8298439366534378	chr19:44687494:T:C
chr19:44687501	['G', 'T']	10699	16666.788947073124	-529.5888369737735	-0.0245935883479634	0.0168847722956227	-1.4565543388665754	0.145269	0.145269	chr19	44687501	0.8378270530477041	chr19:44687501:G:T
chr19:44687710	['A', 'G']	10699	16664.11507899411	-528.4715955599027	-0.0242721180049906	0.0168783139763299	-1.4380653209218468	0.150445	0.150445	chr19	44687710	0.8226222413469201	chr19:44687710:A:G
chr19:44687713	['T', 'C']	10699	16663.55748738082	-527.9297661770377	-0.0241429247195486	0.0168774151645024	-1.4304871026890018	0.152607	0.152607	chr19	44687713	0.8164255450728206	chr19:44687713:T:C
chr19:44687738	['A', 'G']	10699	16666.0	-527.672873715451	-0.0239434738674843	0.0168774374539579	-1.4186676106963945	0.156025	0.156025	chr19	44687738	0.8068058087470795	chr19:44687738:A:G
chr19:44687769	['A', 'G']	10699	16667.115639899035	-527.1293984189849	-0.0237849928949284	0.016878617167964	-1.4091790019429378	0.158811	0.158811	chr19	44687769	0.7991194195798921	chr19:44687769:A:G
chr19:44687914	['T', 'C']	10699	16663.55748738082	-528.0755951895198	-0.0241885497181776	0.0168775392057101	-1.4331798862001144	0.151836	0.151836	chr19	44687914	0.8186252459126315	chr19:44687914:T:C
chr19:44688237	['C', 'T']	10699	5175.386083052748	-160.14544426681388	-0.0042189636826227	0.0163767085851903	-0.2576197567829978	0.796705	0.796705	chr19	44688237	0.0987024572594414	chr19:44688237:C:T
chr19:44689049	['A', 'G']	10699	2570.003065664544	-59.0643709251512	0.0022431789976671	0.0221881434770414	0.1010980932220946	0.919474	0.919474	chr19	44689049	0.0364605468132612	chr19:44689049:A:G
chr19:44689853	['C', 'A']	10699	7095.652828424497	-228.5843538809083	-0.0117263434972331	0.014846726643079	-0.789826860771323	0.429646	0.429646	chr19	44689853	0.3668892271300033	chr19:44689853:C:A
chr19:44690262	['G', 'A']	10699	7082.32392259512	-301.98110703175894	-0.0268427931927096	0.0150310273782818	-1.7858255804586258	0.0741559	0.0741559	chr19	44690262	1.1298542898748705	chr19:44690262:G:A
chr19:44690695	['T', 'C']	10699	4376.045072002993	-223.49452463150897	-0.0303988673667667	0.0175376182559292	-1.7333520962283069	0.083062	0.083062	chr19	44690695	1.0805976159843085	chr19:44690695:T:C
chr19:44690939	['C', 'G']	10699	8280.869927061904	-275.85068932268035	-0.0105315613749962	0.014347819133652	-0.7340182697379461	0.462954	0.462954	chr19	44690939	0.3344621591734905	chr19:44690939:C:G
chr19:44691055	['C', 'T']	10699	992.6277476448804	-5.59190145045541	0.0079450332877563	0.0341791643963836	0.2324525314784183	0.816191	0.816191	chr19	44691055	0.0882081984280836	chr19:44691055:C:T
chr19:44691968	['A', 'C']	10699	352.0658128447228	-2.463012639936136	0.0110213486616898	0.054696646739865	0.201499530932983	0.840312	0.840312	chr19	44691968	0.0755594345091658	chr19:44691968:A:C
chr19:44692043	['T', 'G']	10699	3808.491769547325	-123.31192019414924	-0.0078193512337992	0.0182579120013294	-0.428271931271759	0.668462	0.668462	chr19	44692043	0.1749232760001735	chr19:44692043:T:G
chr19:44692096	['C', 'A']	10699	1945.3636533607555	-73.52823926261213	-0.0086707187797539	0.0242472257295198	-0.3575963236568436	0.720652	0.720652	chr19	44692096	0.1422744037479096	chr19:44692096:C:A
chr19:44692569	['G', 'A']	10699	1644.0	-27.34967317912495	0.0017922630514547	0.0264530603767158	0.0677525785648721	0.945984	0.945984	chr19	44692569	0.0241162090215412	chr19:44692569:G:A
chr19:44692792	['A', 'G']	10699	15698.0	-584.188492105432	-0.0417969974156889	0.0158723930224342	-2.63331416734783	0.00846779	0.00846779	chr19	44692792	2.0722299209610915	chr19:44692792:A:G
chr19:44692837	['T', 'C']	10699	930.086932136848	-5.030607730811056	0.00939783039106	0.0349269678663057	0.2690708917829138	0.78788	0.78788	chr19	44692837	0.1035399237622266	chr19:44692837:T:C
chr19:44692865	['A', 'G']	10699	14835.773300925492	-565.154899388971	-0.0391125011766469	0.0151532537440596	-2.581128900582141	0.00986099	0.00986099	chr19	44692865	2.0060794816152043	chr19:44692865:A:G
chr19:44692984	['G', 'A']	10699	300.0	-30.80327433804734	-0.0778809802835302	0.0592930183159059	-1.3134932660805003	0.189045	0.189045	chr19	44692984	0.7234348046866643	chr19:44692984:G:A
chr19:44693393	['G', 'C']	10699	6811.095599250934	-303.5604128257463	-0.0245423013415256	0.0151108820769506	-1.6241474995666338	0.104374	0.104374	chr19	44693393	0.98140767243349	chr19:44693393:G:C
chr19:44693665	['A', 'G']	10699	4798.270704930671	-196.88544493933443	-0.0250961995361364	0.017210824166077	-1.458163728475112	0.144825	0.144825	chr19	44693665	0.8391564628289052	chr19:44693665:A:G
chr19:44695207	['C', 'T']	10699	2348.4390015892304	-46.949526201336525	0.0078047212854847	0.0224114844283808	0.3482465122034119	0.727662	0.727662	chr19	44695207	0.1380703042337221	chr19:44695207:C:T
chr19:44695666	['C', 'T']	10699	8715.443810770383	-239.36500797174045	-0.0024956762684555	0.0143527799520906	-0.1738810374565833	0.861962	0.861962	chr19	44695666	0.0645118798296751	chr19:44695666:C:T
chr19:44696246	['G', 'A']	10699	229.0428157427316	-21.626744338990537	-0.0675778750540821	0.0677991221462281	-0.9967367263005438	0.318915	0.318915	chr19	44696246	0.4963250534631397	chr19:44696246:G:A
chr19:44696254	['T', 'C']	10699	19773.848195924475	-526.338419634525	-0.0094649023552189	0.0264025627659527	-0.3584842289410007	0.719988	0.719988	chr19	44696254	0.1426747418704159	chr19:44696254:T:C
chr19:44696940	['C', 'T']	10699	2356.2202280800147	-43.77663894813425	0.0099010375624207	0.0223863807336585	0.4422795127188331	0.658296	0.658296	chr19	44696940	0.1815787838008353	chr19:44696940:C:T
chr19:44697256	['G', 'A']	10699	15498.44858852122	-442.0954700539892	-0.0090727738817192	0.0157525295194106	-0.5759566341735516	0.564657	0.564657	chr19	44697256	0.2482152835819879	chr19:44697256:G:A
chr19:44697364	['C', 'T']	10699	215.0	-6.168819167290563	0.0010599811051496	0.0705099563765059	0.0150330699325586	0.988006	0.988006	chr19	44697364	0.0052404180044981	chr19:44697364:C:T
chr19:44697435	['T', 'C']	10699	272.0508553800131	-15.847824668890686	-0.0406629748990998	0.0621476245290544	-0.6542965271357981	0.512935	0.512935	chr19	44697435	0.2899376659405632	chr19:44697435:T:C
chr19:44697757	['A', 'G']	10699	2813.0517064048618	-19.484615827979223	0.0146424948917747	0.0206585288130417	0.7087869143194248	0.478472	0.478472	chr19	44697757	0.3201434718919293	chr19:44697757:A:G
chr19:44698145	['C', 'T']	10699	3133.0	-162.4086836867495	-0.0310985206705688	0.0196993385863376	-1.5786581125184111	0.114444	0.114444	chr19	44698145	0.9414069713179398	chr19:44698145:C:T
chr19:44698757	['A', 'G']	10699	12955.210880538418	-397.8091231755408	-0.0140242511844791	0.0143025470009791	-0.9805422197542212	0.326841	0.326841	chr19	44698757	0.4856634694074148	chr19:44698757:A:G
chr19:44698782	['C', 'T']	10699	16743.564965414094	-530.1976814420188	-0.024365601171114	0.0171354089548708	-1.4219445380781524	0.155072	0.155072	chr19	44698782	0.8094666118786067	chr19:44698782:C:T
chr19:44699924	['C', 'G']	10699	5815.08703374778	-136.57629327837756	0.0037449205650889	0.0156608262485606	0.2391266275259979	0.811012	0.811012	chr19	44699924	0.0909727197774668	chr19:44699924:C:G
chr19:44700567	['G', 'C']	10699	16139.508506262851	-402.3593063135675	0.0058114824205084	0.0164351896142906	0.3535999618437822	0.723646	0.723646	chr19	44700567	0.140473834140585	chr19:44700567:G:C
chr19:44701052	['C', 'A']	10699	17187.0	-390.7608191933889	0.0188961509975209	0.0178083076312208	1.0610862856161007	0.288675	0.288675	chr19	44701052	0.539590825513709	chr19:44701052:C:A
chr19:44701904	['G', 'A']	10699	618.0577678070667	-0.4228859118810395	0.0245363456607143	0.041579284572335	0.5901098567010872	0.555129	0.555129	chr19	44701904	0.2556060844840295	chr19:44701904:G:A
chr19:44702607	['T', 'C']	10699	10435.9754159656	-179.4300956658003	0.0169713333740717	0.0139150058297406	1.2196425629803762	0.222627	0.222627	chr19	44702607	0.6524221659674996	chr19:44702607:T:C
chr19:44702661	['C', 'T']	10699	870.0	-91.64495804090754	-0.0844217594080159	0.0351251888347847	-2.4034535388579163	0.016258	0.016258	chr19	44702661	1.788932880782968	chr19:44702661:C:T
chr19:44702670	['C', 'T']	10699	1558.0	-83.69440543906528	-0.029819314957184	0.0268560265321102	-1.1103397936225134	0.266878	0.266878	chr19	44702670	0.5736872256594807	chr19:44702670:C:T
chr19:44703425	['G', 'A']	10699	5318.497102262105	-66.14623535025636	0.0193411330624369	0.0161857234835291	1.194950172114255	0.232133	0.232133	chr19	44703425	0.6342631159027343	chr19:44703425:G:A
chr19:44704558	['T', 'C']	10699	18923.768741820903	-486.08134194114143	-0.0024466374316666	0.0216800994743161	-0.1128517622608278	0.91015	0.91015	chr19	44704558	0.0408870265757742	chr19:44704558:T:C
chr19:44704664	['C', 'T']	10699	1941.725946704068	-168.0679218012724	-0.0678880046291688	0.0242024009206803	-2.805011157845923	0.00504057	0.00504057	chr19	44704664	2.29752034969386	chr19:44704664:C:T
chr19:44705412	['T', 'G']	10699	10537.954842931937	-436.5863914400434	-0.031628922962121	0.0137811929854086	-2.2950787348823325	0.0217479	0.0217479	chr19	44705412	1.6625826726147832	chr19:44705412:T:G
chr19:44706263	['T', 'C']	10699	10885.994882193902	-436.2386844684916	-0.0317093826181303	0.0142191441683716	-2.23004860508152	0.0257649	0.0257649	chr19	44706263	1.5889715388047878	chr19:44706263:T:C
chr19:44707190	['T', 'C']	10699	1346.1258179098895	-141.1276313372492	-0.0816880307855938	0.0284737813415903	-2.868885934242809	0.00412728	0.00412728	chr19	44707190	2.3843360670251754	chr19:44707190:T:C
chr19:44707362	['T', 'C']	10699	7179.684244974287	-163.48320725902644	0.0054659105788502	0.0146590710668579	0.3728688232645202	0.709253	0.709253	chr19	44707362	0.1491988185484086	chr19:44707362:T:C
chr19:44707847	['C', 'T']	10699	1859.0	-104.81450256676914	-0.0344312868708073	0.0246704843321035	-1.395646976658749	0.16285	0.16285	chr19	44707847	0.788212237099108	chr19:44707847:C:T
chr19:44708135	['T', 'C']	10699	20772.0	-536.6948511586211	-0.0052582498206219	0.0413286245201878	-0.1272302159016545	0.898761	0.898761	chr19	44708135	0.0463557812153849	chr19:44708135:T:C
chr19:44710429	['C', 'T']	10699	8514.591661213424	-97.68846684021958	0.0243957132040542	0.0142018953245676	1.717778694077006	0.085866	0.085866	chr19	44710429	1.066178767896545	chr19:44710429:C:T
chr19:44710480	['C', 'T']	10699	703.0	4.725791660458299	0.032850144009134	0.039045267452315	0.8413348442100699	0.400179	0.400179	chr19	44710480	0.3977457053635094	chr19:44710480:C:T
chr19:44710785	['CT', 'C']	10699	2157.00804189265	6.529417208714159	0.034548232853427	0.0232300912964119	1.4872189873297337	0.136986	0.136986	chr19	44710785	0.8633238155693671	chr19:44710785:CT:C
chr19:44711017	['GA', 'G']	10699	15617.37911368736	-415.0317848605957	-0.0055702094919799	0.0156445732856827	-0.3560473903802496	0.721812	0.721812	chr19	44711017	0.1415759021456413	chr19:44711017:GA:G
chr19:44711218	['T', 'C']	10699	1670.3122370758156	34.40735602539532	0.05262713647857	0.026167820723782	2.0111394461954943	0.0443358	0.0443358	chr19	44711218	1.353245450671648	chr19:44711218:T:C
chr19:44711285	['T', 'C']	10699	2684.752804786836	5.062023968595417	0.0324566058828076	0.0209741584441499	1.5474568845864898	0.121783	0.121783	chr19	44711285	0.914413331748092	chr19:44711285:T:C
chr19:44711506	['C', 'T']	10699	2687.0	4.205610079325514	0.0321489547996659	0.0209667364239239	1.533331375453484	0.125224	0.125224	chr19	44711506	0.902312427765547	chr19:44711506:C:T
chr19:44711779	['G', 'C']	10699	15918.487848195924	-436.1108220312508	-0.0089415018494893	0.0158860969786531	-0.5628507657673503	0.573548	0.573548	chr19	44711779	0.241430230312313	chr19:44711779:G:C
chr19:44712442	['C', 'G']	10699	3349.827431141093	-32.76213423807011	0.0194873618349157	0.0192517313803914	1.0122394422542311	0.311447	0.311447	chr19	44712442	0.5066158480928444	chr19:44712442:C:G
chr19:44712536	['T', 'C']	10699	3038.852094240837	-20.056386773729088	0.0189431687111506	0.0198931392039124	0.9522463255786752	0.340994	0.340994	chr19	44712536	0.4672532626198669	chr19:44712536:T:C
chr19:44712615	['C', 'T']	10699	4829.451392783698	-134.62361357174242	-0.0016043268448507	0.0166465907200526	-0.0963757006963665	0.923224	0.923224	chr19	44712615	0.0346929141839176	chr19:44712615:C:T
chr19:44712720	['G', 'GT']	10699	3371.028514776705	-34.29190422793308	0.0189354375366549	0.0193064253326329	0.9807842316956028	0.326721	0.326721	chr19	44712720	0.4858229503393356	chr19:44712720:G:GT
chr19:44713175	['A', 'C']	10699	1269.2372627839582	-49.19954784555063	-0.0168211006641739	0.0298175577535646	-0.5641340851318704	0.572675	0.572675	chr19	44713175	0.2420917755020575	chr19:44713175:A:C
chr19:44713260	['G', 'A']	10699	11618.171823875851	-188.03687500119688	0.0196667695556819	0.0139216224658645	1.4126779837554335	0.15778	0.15778	chr19	44713260	0.8019480482756555	chr19:44713260:G:A
chr19:44713297	['A', 'G']	10699	1190.222492287557	-48.18852048594282	-0.0191579608817268	0.0307091853140243	-0.6238511600298858	0.532739	0.532739	chr19	44713297	0.2734855088378258	chr19:44713297:A:G
chr19:44713848	['T', 'C']	10699	1704.4530277306146	35.97389045026191	0.0536378400639937	0.0260588521283419	2.05833471865234	0.0395822	0.0395822	chr19	44713848	1.4025000711375168	chr19:44713848:T:C
chr19:44713926	['T', 'C']	10699	20700.63120434538	-509.22055797539286	0.0337864931483283	0.0391874385967093	0.8621766147064658	0.38861	0.38861	chr19	44713926	0.4104860280055604	chr19:44713926:T:C
chr19:44714018	['A', 'G']	10699	3284.525887089223	-0.1337263319607284	0.0307025511579513	0.0194326846387217	1.5799438795385528	0.114149	0.114149	chr19	44714018	0.9425278887850838	chr19:44714018:A:G
chr19:44714208	['A', 'T']	10699	3289.6897164779643	1.3329929195038783	0.0313509798512007	0.0194145212764224	1.6148211642629695	0.106379	0.106379	chr19	44714208	0.9731440965170662	chr19:44714208:A:T
chr19:44714386	['T', 'C']	10699	3285.228237494156	3.109981261322036	0.0321085457026999	0.0194218524864576	1.6532174634262264	0.098316	0.098316	chr19	44714386	1.0073757990929797	chr19:44714386:T:C
chr19:44714411	['G', 'A']	10699	3284.9210919970087	3.090893158238601	0.0320429526062178	0.0194216027143461	1.6498613980270878	0.0990007	0.0990007	chr19	44714411	1.0043617346442424	chr19:44714411:G:A
chr19:44714468	['A', 'G']	10699	3283.227489481066	3.353587081695201	0.0321408909734552	0.019430960500333	1.654107164332116	0.0981351	0.0981351	chr19	44714468	1.008175630643755	chr19:44714468:A:G
chr19:44714590	['C', 'T']	10699	17779.0	-307.2755245185457	0.0476496908708699	0.018556013952385	2.567883975143559	0.0102456	0.0102456	chr19	44714590	1.9894626034844471	chr19:44714590:C:T
chr19:44714641	['G', 'A']	10699	17743.0	-302.0929803361661	0.0489062860600563	0.0184904481105799	2.644948665796417	0.00818228	0.00818228	chr19	44714641	2.087125662899944	chr19:44714641:G:A
chr19:44714721	['C', 'T']	10699	17779.0	-307.2755245185457	0.0476496908708699	0.018556013952385	2.567883975143559	0.0102456	0.0102456	chr19	44714721	1.9894626034844471	chr19:44714721:C:T
chr19:44714997	['G', 'A']	10699	18629.0	-398.79659876181216	0.0311658447823814	0.0208034796653501	1.498107301457389	0.134135	0.134135	chr19	44714997	0.8724578864021124	chr19:44714997:G:A
chr19:44715023	['C', 'T']	10699	20707.0	-512.1955971466842	0.0297293963200229	0.0393121897691282	0.7562386245746443	0.449523	0.449523	chr19	44715023	0.3472480825346681	chr19:44715023:C:T
chr19:44715656	['T', 'A']	10699	18878.561333712256	-431.6511798016227	0.0259806237435889	0.0229838760767223	1.130384781786293	0.258339	0.258339	chr19	44715656	0.5878100258582313	chr19:44715656:T:A
chr19:44715742	['A', 'G']	10699	18630.48265868936	-400.1597303007616	0.0306572920310236	0.0208082186206471	1.4733261212761186	0.140693	0.140693	chr19	44715742	0.8517275097933938	chr19:44715742:A:G
chr19:44715746	['T', 'C']	10699	18628.482284752736	-400.7060586323037	0.0304012996035599	0.0207949963418283	1.4619526305185695	0.143784	0.143784	chr19	44715746	0.842289438698029	chr19:44715746:T:C
chr19:44716100	['T', 'C']	10699	18620.221110695587	-398.2352681941741	0.0310727489950055	0.0207879557216307	1.4947476996342133	0.13501	0.13501	chr19	44716100	0.8696340627347927	chr19:44716100:T:C
chr19:44716193	['A', 'T']	10699	18620.0	-398.7672183144961	0.0308523176084884	0.020793875216851	1.4837213980915924	0.137912	0.137912	chr19	44716193	0.8603979433452289	chr19:44716193:A:T
chr19:44716217	['G', 'C']	10699	18620.740418769863	-399.1398762286943	0.0307695143028355	0.0207960335326687	1.4795857226571292	0.139013	0.139013	chr19	44716217	0.856944584175634	chr19:44716217:G:C
chr19:44716803	['T', 'G']	10699	17468.16345614363	-357.2646263157487	0.0266775936984498	0.0178985297987717	1.4904907832307297	0.136125	0.136125	chr19	44716803	0.8660621072361687	chr19:44716803:T:G
chr19:44716931	['C', 'T']	10699	17475.900243081527	-362.9244771842132	0.0249745588196777	0.0179139155102901	1.3941429390649842	0.163303	0.163303	chr19	44716931	0.7870058368709365	chr19:44716931:C:T
chr19:44717166	['A', 'G']	10699	17475.166729006916	-360.52217342068855	0.0257368888193839	0.0179085603866245	1.4371277346562243	0.150711	0.150711	chr19	44717166	0.8218550485151119	chr19:44717166:A:G
chr19:44717621	['T', 'C']	10699	2071.323196406849	-111.71111851516602	-0.0327500373097873	0.0235491219149051	-1.3907116124384489	0.164342	0.164342	chr19	44717621	0.7842514320777502	chr19:44717621:T:C
chr19:44718187	['G', 'C']	10699	2319.616864906696	-105.000125599602	-0.0234286594498524	0.0227316102338511	-1.030664313211005	0.302722	0.302722	chr19	44718187	0.5189560160060545	chr19:44718187:G:C
chr19:44718265	['T', 'C']	10699	18989.77491119836	-424.83856989596256	0.0265884544232769	0.0220796045263924	1.2042088159457256	0.228536	0.228536	chr19	44718265	0.6410453782205286	chr19:44718265:T:C
chr19:44719766	['A', 'G']	10699	5156.520956955823	-159.49903851864292	-0.0067335545724842	0.0165464008932269	-0.4069498023126321	0.684053	0.684053	chr19	44719766	0.164910248110552	chr19:44719766:A:G
chr19:44720973	['A', 'G']	10699	9641.802374497522	-317.9270374775734	-0.0153085257871292	0.0140834833774248	-1.0869843331279911	0.277068	0.277068	chr19	44720973	0.5574136302117497	chr19:44720973:A:G
chr19:44721042	['A', 'C']	10699	19556.655791343364	-591.6263642212308	-0.0499091357249694	0.0250590763528707	-1.9916590309304003	0.0464339	0.0464339	chr19	44721042	1.3331648382518066	chr19:44721042:A:C
chr19:44721355	['C', 'T']	10699	537.2178049929341	5.511269027490344	0.0354260871605486	0.0448006712759456	0.7907490256640338	0.429108	0.429108	chr19	44721355	0.3674333886985836	chr19:44721355:C:T
chr19:44722027	['G', 'C']	10699	525.0490745933819	1.5739109415506207	0.0277983068808056	0.0451084848621466	0.6162545021354277	0.53774	0.53774	chr19	44722027	0.2694276571565858	chr19:44722027:G:C
chr19:44722081	['C', 'T']	10699	10145.0	-285.43374376936515	-0.0060685917736092	0.0139859996469436	-0.4339047566711037	0.664366	0.664366	chr19	44722081	0.1775926013714792	chr19:44722081:C:T
chr19:44722325	['G', 'A']	10699	226.0	-4.790711334988827	-0.0042821830510281	0.0677883101912541	-0.0631699335615041	0.949632	0.949632	chr19	44722325	0.0224446592711718	chr19:44722325:G:A
chr19:44723225	['T', 'C']	10699	971.0907646289028	-51.059604675371695	-0.0280086662195971	0.0333899084439926	-0.8388362689456925	0.40158	0.40158	chr19	44723225	0.3962279246128562	chr19:44723225:T:C
chr19:44724393	['G', 'T']	10699	601.0561787249953	-39.41401654895799	-0.037097799851842	0.0420511865020517	-0.8822057815189591	0.377685	0.377685	chr19	44724393	0.4228702631115508	chr19:44724393:G:T
chr19:44724456	['A', 'G']	10699	681.1273254183416	-49.93155279199928	-0.0448205999708998	0.0397358150827193	-1.1279647813338012	0.25936	0.25936	chr19	44724456	0.5860970024955603	chr19:44724456:A:G
chr19:44724478	['T', 'C']	10699	6588.231560250538	-169.01623123561131	-0.0021071013106065	0.0152524895236845	-0.138148025431166	0.890126	0.890126	chr19	44724478	0.0505485133196164	chr19:44724478:T:C
chr19:44724557	['C', 'T']	10699	601.0	-36.69197315820738	-0.0329000565681751	0.0420520461206595	-0.7823651784689694	0.434017	0.434017	chr19	44724557	0.3624932592856504	chr19:44724557:C:T
chr19:44724638	['C', 'A']	10699	599.2240299205235	-38.24349770606875	-0.0357690520922599	0.0421158554012889	-0.8493013320386041	0.395733	0.395733	chr19	44724638	0.4025977325989498	chr19:44724638:C:A
chr19:44724664	['G', 'A']	10699	600.0560852495794	-38.22010809059971	-0.0354279946258895	0.0420837675089234	-0.8418446522968134	0.399894	0.399894	chr19	44724664	0.3980551119616015	chr19:44724664:G:A
chr19:44724723	['A', 'G']	10699	599.0559917741634	-36.97636873943588	-0.03317982452191	0.0421152811754604	-0.7878333848390205	0.430812	0.430812	chr19	44724723	0.3657122082032107	chr19:44724723:A:G
chr19:44724778	['G', 'A']	10699	599.0559917741634	-38.9554966058335	-0.037064412096037	0.0421145242640068	-0.8800862112008734	0.378832	0.378832	chr19	44724778	0.421553343194515	chr19:44724778:G:A
chr19:44725196	['C', 'T']	10699	599.0559917741634	-38.649449117414704	-0.0360792119433752	0.0421157811305638	-0.8566672865813775	0.391648	0.391648	chr19	44725196	0.4071040868953602	chr19:44725196:C:T
chr19:44727490	['T', 'A']	10699	13137.683807030666	-396.7976965028525	-0.0122820755871748	0.014414939622675	-0.8520379487302789	0.394212	0.394212	chr19	44727490	0.4042701597256236	chr19:44727490:T:A
chr19:44728212	['G', 'A']	10699	4184.782275404319	-30.7122033553766	0.0222921857204692	0.0175372011364808	1.2711370273388225	0.203708	0.203708	chr19	44728212	0.6909919150958984	chr19:44728212:G:A
chr19:44728939	['A', 'G']	10699	19350.61727587174	-562.1185645733968	-0.0304574003760643	0.0239441318527221	-1.2720194059824177	0.203394	0.203394	chr19	44728939	0.6916618626488953	chr19:44728939:A:G
chr19:44729750	['C', 'G']	10699	7364.702022093239	-302.2133378531995	-0.0225547932687831	0.0149148568450787	-1.5122366579217477	0.130503	0.130503	chr19	44729750	0.8843795046592613	chr19:44729750:C:G
chr19:44730062	['AAATTTATAG', 'A']	10699	1765.82522910043	-72.59350175137692	-0.0165361306993473	0.0252588877696023	-0.6546658289225109	0.512697	0.512697	chr19	44730062	0.2901392237869414	chr19:44730062:AAATTTATAG:A
chr19:44730076	['A', 'G']	10699	2604.2434099831744	12.070574740559143	0.0339707410254703	0.0213707925896785	1.5895873249865944	0.111957	0.111957	chr19	44730076	0.9509487474057824	chr19:44730076:A:G
chr19:44730118	['A', 'G']	10699	1649.0977698315603	-69.3951238658886	-0.0196842113974933	0.0261989971786863	-0.7513345363274827	0.452468	0.452468	chr19	44730118	0.3444121300827441	chr19:44730118:A:G
chr19:44730194	['A', 'G']	10699	2170.2959619952458	-28.43769187717569	0.0157384463347976	0.0230476899519186	0.6828643724221669	0.494707	0.494707	chr19	44730194	0.3056519444167666	chr19:44730194:A:G
chr19:44730337	['C', 'T']	10699	4142.325267304448	-92.7111029269221	0.0034298947513464	0.0177422683950013	0.1933177131010355	0.846714	0.846714	chr19	44730337	0.0722632593230892	chr19:44730337:C:T
chr19:44730407	['C', 'T']	10699	2106.330114898152	-14.068312503949253	0.0233097099224179	0.0236094820869451	0.9873028911255568	0.323517	0.323517	chr19	44730407	0.4901028933192072	chr19:44730407:C:T
chr19:44730528	['C', 'T']	10699	2045.63277153558	-19.50033609645909	0.019355416294139	0.0235225990815507	0.822843437795102	0.410615	0.410615	chr19	44730528	0.3865651896506694	chr19:44730528:C:T
chr19:44730591	['G', 'A']	10699	7433.401463277361	-335.5040206728658	-0.0289754710537828	0.0148589657052356	-1.9500328373174136	0.0511983	0.0511983	chr19	44730591	1.2907444591975374	chr19:44730591:G:A
chr19:44730617	['A', 'G']	10699	2069.725866160424	-22.29060644516289	0.0183917102909295	0.0235733296712917	0.7801914514150075	0.435295	0.435295	chr19	44730617	0.3612163213215374	chr19:44730617:A:G
chr19:44730643	['G', 'T']	10699	2070.905309146171	-16.788588191716354	0.0210265056079022	0.0235742649676238	0.8919262440113986	0.372453	0.372453	chr19	44730643	0.4289285232606136	chr19:44730643:G:T
chr19:44730768	['G', 'T']	10699	7438.505348095333	-330.9099521994372	-0.0279625726533096	0.0148632468406204	-1.8813233039290864	0.0599551	0.0599551	chr19	44730768	1.222173868317406	chr19:44730768:G:T
chr19:44730855	['A', 'G']	10699	9535.58221634889	-355.77244509431955	-0.0191909189294807	0.0142240082341872	-1.3491920570852591	0.177304	0.177304	chr19	44730855	0.7512814665517501	chr19:44730855:A:G
chr19:44730874	['G', 'A']	10699	5888.9539800995335	-118.71105948336547	0.0075182224117347	0.0159137446699209	0.4724357822546449	0.636625	0.636625	chr19	44730874	0.1961163108157654	chr19:44730874:G:A
chr19:44731195	['A', 'C']	10699	11565.242894540012	-420.6502284640634	-0.0225869151373103	0.0141245501009527	-1.5991245721721692	0.109822	0.109822	chr19	44731195	0.959310651493017	chr19:44731195:A:C
chr19:44731580	['A', 'G']	10699	4141.776216522066	-95.29156225247549	0.0025422227013971	0.0177861337410537	0.142932845238268	0.886346	0.886346	chr19	44731580	0.0523967108922739	chr19:44731580:A:G
chr19:44731942	['T', 'C']	10699	242.02262105066367	-12.534492640234127	-0.0277937604694045	0.065330245825585	-0.4254348061632388	0.670528	0.670528	chr19	44731942	0.1735830821053052	chr19:44731942:T:C
chr19:44732593	['AAG', 'A']	10699	1637.0	-78.64045834201764	-0.0257215273905358	0.0261909547703999	-0.982076736645181	0.326084	0.326084	chr19	44732593	0.486670510247046	chr19:44732593:AAG:A
chr19:44732598	['TGAA', 'T']	10699	1637.1530192559358	-78.90044979917968	-0.0259070158324801	0.0261911170945438	-0.9891527627081288	0.322611	0.322611	chr19	44732598	0.4913208286462025	chr19:44732598:TGAA:T
chr19:44732689	['G', 'T']	10699	4157.77722725998	-97.35097810096003	0.0021299895941865	0.0176459648776321	0.1207068929898241	0.903925	0.903925	chr19	44732689	0.0438676020881129	chr19:44732689:G:T
chr19:44733446	['A', 'G']	10699	3302.2345956054232	0.7330400219650022	0.0295949835448729	0.0194135436806681	1.524450354437007	0.127426	0.127426	chr19	44733446	0.8947419495165524	chr19:44733446:A:G
chr19:44733473	['C', 'T']	10699	2578.1687558465856	43.77941425514452	0.0476875573618965	0.0215642306029536	2.211419374979456	0.0270279	0.0270279	chr19	44733473	1.5681876965817725	chr19:44733473:C:T
chr19:44733486	['T', 'C']	10699	6999.962789827973	-284.64351004017016	-0.0203419804653866	0.0148107691738195	-1.3734587465818031	0.169639	0.169639	chr19	44733486	0.7704742963146738	chr19:44733486:T:C
chr19:44734556	['T', 'C']	10699	8455.709813478297	-250.7619169097092	-0.0062727730651193	0.0143395409733374	-0.4374458761813023	0.661797	0.661797	chr19	44734556	0.179275205877282	chr19:44734556:T:C
chr19:44734728	['C', 'T']	10699	19381.68078937524	-560.0189283214291	-0.0306700111512797	0.024095718161047	-1.2728407157774908	0.203102	0.203102	chr19	44734728	0.6922857999596089	chr19:44734728:C:T
chr19:44735929	['A', 'G']	10699	10386.510424492864	-303.58293242595954	-0.0059282163481744	0.0141406288361889	-0.4192328655853597	0.675054	0.675054	chr19	44735929	0.170661485000091	chr19:44735929:A:G
chr19:44736312	['G', 'A']	10699	3256.9132385938665	11.33991332923796	0.0334745631704372	0.0195249411623471	1.7144514235459682	0.0864749	0.0864749	chr19	44736312	1.063109931533587	chr19:44736312:G:A
chr19:44736390	['G', 'A']	10699	5164.861939949491	-25.04535504015284	0.027560943382321	0.0163307978954613	1.6876666748769622	0.0915044	0.0915044	chr19	44736390	1.0385580223294335	chr19:44736390:G:A
chr19:44736883	['T', 'TG']	10699	5183.0979231275205	-29.812042616426016	0.0265370188280983	0.0163607556371137	1.6219922488115524	0.104835	0.104835	chr19	44736883	0.9794937004704944	chr19:44736883:T:TG
chr19:44736932	['A', 'G']	10699	3258.045186640471	11.893066546389615	0.0337659615286833	0.0195365319075925	1.7283498262841976	0.0839544	0.0839544	chr19	44736932	1.075956537814854	chr19:44736932:A:G
chr19:44737114	['C', 'T']	10699	5155.481865769303	-28.70934327311618	0.0266958279146151	0.0163319394981861	1.6345779334769224	0.102167	0.102167	chr19	44737114	0.9906893589198016	chr19:44737114:C:T
chr19:44737327	['T', 'C']	10699	436.0815181826681	9.006604643274237	0.0370773026198484	0.0498310252555325	0.7440606013967542	0.456856	0.456856	chr19	44737327	0.3402206670206141	chr19:44737327:T:C
chr19:44738093	['T', 'C']	10699	2343.533295922185	-72.88420454711995	-0.0047483928471003	0.0223209995570268	-0.2127320882279017	0.83154	0.83154	chr19	44738093	0.0801168548492153	chr19:44738093:T:C
chr19:44738134	['T', 'C']	10699	2345.438440684304	-71.14672094031162	-0.0038996771217716	0.0223100656300152	-0.1747945159123658	0.861244	0.861244	chr19	44738134	0.0648737906587365	chr19:44738134:T:C
chr19:44738215	['A', 'T']	10699	2338.218545522528	-71.44502768474321	-0.0039492612906115	0.0223315426930079	-0.1768467743094204	0.859632	0.859632	chr19	44738215	0.0656874261671574	chr19:44738215:A:T
chr19:44738783	['A', 'G']	10699	2423.0	-89.12964199426422	-0.0105621289948105	0.0219733510978469	-0.4806790255968491	0.630754	0.630754	chr19	44738783	0.2001399866725845	chr19:44738783:A:G
chr19:44738977	['G', 'A']	10699	2422.226397457469	-88.91796567916371	-0.0104303879674273	0.0219762465378253	-0.4746209936020986	0.635067	0.635067	chr19	44738977	0.1971804539279953	chr19:44738977:G:A
chr19:44739193	['A', 'G']	10699	2421.452650275778	-87.22287284056817	-0.009714551528382	0.0219795915121975	-0.4419805310299332	0.658512	0.658512	chr19	44739193	0.1814363065240684	chr19:44739193:A:G
chr19:44739258	['T', 'G']	10699	2421.679038893044	-89.61033882762041	-0.0109059365401718	0.0219802643657179	-0.4961694890795587	0.619785	0.619785	chr19	44739258	0.207758938738973	chr19:44739258:T:G
chr19:44739483	['A', 'G']	10699	10376.96990091606	-328.1726155417259	-0.0104120296451931	0.0140818719417563	-0.7393924393190081	0.459685	0.459685	chr19	44739483	0.3375396674994478	chr19:44739483:A:G
chr19:44739813	['C', 'T']	10699	2421.2263039820527	-87.94933918773927	-0.0103822564711186	0.0219793855211763	-0.4723633634396047	0.636677	0.636677	chr19	44739813	0.1960808387705294	chr19:44739813:C:T
chr19:44740439	['G', 'T']	10699	272.5859872611464	7.0385062903281055	0.0507717529625966	0.0619658953686083	0.8193499450072887	0.412605	0.412605	chr19	44740439	0.3844655134950718	chr19:44740439:G:T
chr19:44740744	['A', 'T']	10699	7330.221577617667	-188.74677733311665	-0.0006420070977147	0.0146848778560611	-0.0437189266405633	0.965129	0.965129	chr19	44740744	0.0154146345899994	chr19:44740744:A:T
chr19:44741758	['A', 'G']	10699	5811.086285874544	15.078933147877404	0.0366200285325376	0.0157909068382318	2.319057981133532	0.0204107	0.0204107	chr19	44741758	1.6901421005791664	chr19:44741758:A:G
chr19:44742164	['G', 'A']	10699	2798.261544213872	4.21847815182202	0.0334191550616388	0.0207839649640931	1.60792972463986	0.10788	0.10788	chr19	44742164	0.9670590622191464	chr19:44742164:G:A
chr19:44742441	['C', 'T']	10699	5820.544026920919	-56.062521373283246	0.018193906715999	0.0157079879546232	1.1582582548800615	0.246785	0.246785	chr19	44742441	0.607681240972682	chr19:44742441:C:T
chr19:44742627	['A', 'G']	10699	17857.0	-502.8839220477606	-0.0145747093964285	0.0187682219250923	-0.7765631424542547	0.437434	0.437434	chr19	44742627	0.3590874640086738	chr19:44742627:A:G
chr19:44743884	['G', 'C']	10699	3176.296877921107	-33.21326927963904	0.0173736591688322	0.0198003538974983	0.877441850725068	0.380266	0.380266	chr19	44743884	0.4199125035983773	chr19:44743884:G:C
chr19:44744370	['A', 'G']	10699	1689.4737284966343	-57.06474520179064	-0.0098503958917742	0.0257224268273082	-0.3829497099129283	0.701765	0.701765	chr19	44744370	0.1538082956901655	chr19:44744370:A:G
chr19:44746404	['C', 'T']	10699	1086.876161862736	28.031978072673883	0.0447360051320158	0.0324038141090912	1.3805783782553154	0.167438	0.167438	chr19	44746404	0.7761459721643014	chr19:44746404:C:T
chr19:44747899	['A', 'C']	10699	14871.339848499018	-491.8916631608458	-0.0223202115014899	0.0152146926654456	-1.46701691531251	0.142401	0.142401	chr19	44747899	0.8464869608890712	chr19:44747899:A:C
chr19:44749182	['T', 'A']	10699	5655.157081303863	-86.78024926862487	0.0151666540655795	0.0158801290604884	0.955071209296145	0.339563	0.339563	chr19	44749182	0.4690796381314442	chr19:44749182:T:A
chr19:44749847	['T', 'A']	10699	10185.904085257547	-160.49386088851244	0.0198440750391644	0.0139626943039591	1.4212210485434402	0.155282	0.155282	chr19	44749847	0.8088788839606895	chr19:44749847:T:A
chr19:44750234	['C', 'T']	10699	5390.503832492055	-164.59329149922576	-0.0076502633363408	0.0161524071508615	-0.4736299218369357	0.635774	0.635774	chr19	44750234	0.1966972365461479	chr19:44750234:C:T
chr19:44750325	['G', 'A']	10699	6268.457242418532	-51.04673875075747	0.0265684208714346	0.0154126413674509	1.7238071163806403	0.0847716	0.0847716	chr19	44750325	1.0717496197846113	chr19:44750325:G:A
chr19:44750340	['C', 'T']	10699	1856.8774723101185	10.883775261925276	0.0383239373227674	0.025482575654163	1.5039271478237102	0.13263	0.13263	chr19	44750340	0.8773582303744636	chr19:44750340:C:T
chr19:44750368	['G', 'A']	10699	3885.08937920718	-275.2848344712095	-0.0524577537935017	0.0181203319637157	-2.8949664883923423	0.00379967	0.00379967	chr19	44750368	2.4202541200680243	chr19:44750368:G:A
chr19:44750911	['C', 'A']	10699	449.0	6.630339158979053	0.027651044224501	0.0490468598056181	0.5637678810445221	0.572924	0.572924	chr19	44750911	0.2419029846115332	chr19:44750911:C:A
chr19:44751726	['C', 'T']	10699	233.5676004872107	5.337932793820208	0.0441403551273626	0.0669959389804029	0.6588512050002634	0.510006	0.510006	chr19	44751726	0.2924247145852724	chr19:44751726:C:T
chr19:44751849	['C', 'T']	10699	4253.397550944102	-286.28957069624784	-0.0495086703857258	0.0175022154866945	-2.828708766805147	0.00468232	0.00468232	chr19	44751849	2.329538908989416	chr19:44751849:C:T
chr19:44752009	['T', 'C']	10699	1233.1152551878856	-37.81943953288776	-0.0074146916638331	0.0298671252442472	-0.2482559537684777	0.803941	0.803941	chr19	44752009	0.0947758222896574	chr19:44752009:T:C
chr19:44752422	['G', 'C']	10699	1481.5539036933146	-46.27141312069809	-0.0076156378101065	0.0274330067823592	-0.2776085709643653	0.781318	0.781318	chr19	44752422	0.1071721703011672	chr19:44752422:G:C
chr19:44753086	['G', 'A']	10699	409.0	-1.8011834416641213	0.0288205859109969	0.0512631546613021	0.5622085901933995	0.573986	0.573986	chr19	44753086	0.2410987002795451	chr19:44753086:G:A
chr19:44753996	['T', 'C']	10699	947.0885212189194	-122.50062766620977	-0.1022915021426704	0.0337545007466836	-3.0304551950074585	0.0024477	0.0024477	chr19	44753996	2.611241812150896	chr19:44753996:T:C
chr19:44754660	['C', 'G']	10699	2909.0	-151.7857025030708	-0.028181147308533	0.0204094144642125	-1.3807915635182968	0.167372	0.167372	chr19	44754660	0.7763171942674458	chr19:44754660:C:G
chr19:44755745	['A', 'C']	10699	10462.955875479109	-379.7295492887724	-0.0168322890641865	0.0139382190373606	-1.2076355680068191	0.227214	0.227214	chr19	44755745	0.6435649126818523	chr19:44755745:A:C
chr19:44756550	['GT', 'G']	10699	6337.746804279897	-114.05427491569608	0.0131704166340016	0.0157670516179982	0.835312584311422	0.40356	0.40356	chr19	44756550	0.3940918866377396	chr19:44756550:GT:G
chr19:44756957	['G', 'A']	10699	8192.76575060759	-337.1515922821429	-0.0220678763299097	0.0143692524304217	-1.5357706628626666	0.124624	0.124624	chr19	44756957	0.9043983135045552	chr19:44756957:G:A
chr19:44757297	['T', 'C']	10699	5062.473172555618	-124.22224762428829	0.0034550819170637	0.0163502998706928	0.2113161192386932	0.832645	0.832645	chr19	44757297	0.0795401215256621	chr19:44757297:T:C
chr19:44761028	['G', 'C']	10699	9264.659369445224	-281.8296240901861	-0.0046538956027665	0.014107027383407	-0.3298990975406019	0.741483	0.741483	chr19	44761028	0.1298988016023246	chr19:44761028:G:C
chr19:44761089	['T', 'C']	10699	9293.4018192048	-272.3463856302316	-0.0026686544233751	0.0141362653442312	-0.1887807252050617	0.850268	0.850268	chr19	44761089	0.07044416537239	chr19:44761089:T:C
chr19:44761746	['T', 'C']	10699	10576.346551400124	-381.9213842135424	-0.016598389751575	0.014014025330611	-1.1844127122646844	0.236276	0.236276	chr19	44761746	0.626580390076963	chr19:44761746:T:C
chr19:44762178	['A', 'T']	10699	10538.97008507058	-383.3469078082326	-0.0168683215696412	0.0139580040949082	-1.20850527446074	0.22688	0.22688	chr19	44762178	0.6442037864970275	chr19:44762178:A:T
chr19:44763458	['T', 'C']	10699	4740.988119738074	-310.93490660769635	-0.047980732919717	0.0168714740743389	-2.843896906002677	0.00446501	0.00446501	chr19	44763458	2.350177564112511	chr19:44763458:T:C
chr19:44763488	['C', 'G']	10699	1315.3688294689605	-109.66029483269304	-0.0596687212487855	0.0289612740086498	-2.060293384571556	0.0393947	0.0393947	chr19	44763488	1.4045622024277715	chr19:44763488:C:G
chr19:44763678	['G', 'A']	10699	5068.2112662855	-301.7382820478596	-0.0408367731437241	0.0165074271416802	-2.4738423979236384	0.0133823	0.0133823	chr19	44763678	1.8734692384766007	chr19:44763678:G:A
chr19:44763826	['C', 'A']	10699	3442.6435449191363	-197.38392629413752	-0.0366675592760556	0.019080695776623	-1.9217097586650635	0.0546689	0.0546689	chr19	44763826	1.26225966451591	chr19:44763826:C:A
chr19:44764001	['T', 'C']	10699	10483.9195885928	-385.3655732027568	-0.0176317159898187	0.0139689540684921	-1.2622073136877232	0.206902	0.206902	chr19	44764001	0.6842353112445325	chr19:44764001:T:C
chr19:44764043	['C', 'T']	10699	3443.2873305282847	-196.62531961687253	-0.0363734396528868	0.0190812008377502	-1.906244788374413	0.0566453	0.0566453	chr19	44764043	1.246836118788115	chr19:44764043:C:T
chr19:44764527	['G', 'A']	10699	3323.6212956903805	-156.34295804232718	-0.0233348559861101	0.0193172074942962	-1.2079828822566705	0.227081	0.227081	chr19	44764527	0.6438192019333006	chr19:44764527:G:A
chr19:44764544	['A', 'G']	10699	3554.996821241586	-178.85746648656328	-0.0276610179089803	0.0188236052098611	-1.469485659128126	0.141731	0.141731	chr19	44764544	0.848535148648266	chr19:44764544:A:G
chr19:44764870	['G', 'C']	10699	5099.429880329095	-297.9629818714527	-0.0393504469566646	0.0164588038957863	-2.390844875838085	0.0168269	0.0168269	chr19	44764870	1.7739958862167553	chr19:44764870:G:C
chr19:44764981	['C', 'T']	10699	2779.0	-124.0592092355492	-0.0199071080239517	0.0208654945011351	-0.9540683554309614	0.340071	0.340071	chr19	44764981	0.4684304015191093	chr19:44764981:C:T
chr19:44765295	['C', 'T']	10699	2783.260142082632	-122.20765052370358	-0.0191323193045954	0.0208583725261169	-0.9172489023599368	0.359033	0.359033	chr19	44765295	0.4448656320366028	chr19:44765295:C:T
chr19:44765522	['A', 'G']	10699	2544.7135377711293	-98.27713721399256	-0.0128084559560145	0.0216056517164153	-0.5928289562440272	0.553308	0.553308	chr19	44765522	0.2570330504966046	chr19:44765522:A:G
chr19:44767187	['T', 'A']	10699	1155.3239528795814	-31.91422773014936	0.0060456064217949	0.0307939060315934	0.1963247668416061	0.84436	0.84436	chr19	44767187	0.073472348778341	chr19:44767187:T:A
chr19:44768869	['A', 'G']	10699	11080.963924287862	-465.1234425184268	-0.0298962826195797	0.0140218864354479	-2.132115586387904	0.0330201	0.0330201	chr19	44768869	1.4812216158284517	chr19:44768869:A:G
chr19:44769271	['TC', 'T']	10699	371.5627933170638	-40.99719046303537	-0.0764426525910845	0.0534657044726722	-1.429751152538474	0.152818	0.152818	chr19	44769271	0.8158254884287365	chr19:44769271:TC:T
chr19:44769481	['C', 'T']	10699	351.0984480179506	-46.83309093419974	-0.0999748807237663	0.0548197630531051	-1.8237014382371244	0.0682251	0.0682251	chr19	44769481	1.1660558190964485	chr19:44769481:C:T
chr19:44769574	['A', 'G']	10699	6867.925766641736	-457.45188710274266	-0.0558567924886479	0.0149143231015777	-3.745177847376736	0.000181213	0.000181213	chr19	44769574	3.74181064978422	chr19:44769574:A:G
chr19:44774784	['A', 'G']	10699	21111.0	-552.9632179518251	-0.0417689463671166	0.0610690590002941	-0.6839625016477727	0.494014	0.494014	chr19	44774784	0.3062607433099711	chr19:44774784:A:G
chr19:44775346	['A', 'G']	10699	20809.94503645541	-562.3557353703375	-0.0507409919924584	0.0430885163252721	-1.177598959532937	0.238983	0.238983	chr19	44775346	0.6216329913898554	chr19:44775346:A:G
chr19:44775900	['A', 'G']	10699	4073.8925783087216	-55.5056129828937	0.017800613941572	0.0178389540906168	0.997850762502666	0.318374	0.318374	chr19	44775900	0.4970624061277834	chr19:44775900:A:G
chr19:44776083	['A', 'G']	10699	12762.157018610307	-478.18158228134337	-0.0246326603180806	0.0143740814382023	-1.7136858743970738	0.0866154	0.0866154	chr19	44776083	1.0624048846521768	chr19:44776083:A:G
chr19:44776717	['C', 'G']	10699	7643.14313762154	-444.7839147522946	-0.0461846306098516	0.014573919720072	-3.168991698660421	0.001534	0.001534	chr19	44776717	2.814174640387038	chr19:44776717:C:G
chr19:44779696	['C', 'T']	10699	677.1265775451061	2.320976876259897	0.0309292421486975	0.0399998916880252	0.7732331474776688	0.439402	0.439402	chr19	44779696	0.3571379706585966	chr19:44779696:C:T
chr19:44779766	['C', 'T']	10699	339.2854069223573	22.510214436796065	0.09941072528719	0.0558911926510834	1.7786474142319646	0.075326	0.075326	chr19	44779766	1.123055094084089	chr19:44779766:C:T
chr19:44781009	['A', 'C']	10699	2846.0	-27.16086474743633	0.0193151130936845	0.0204756399210088	0.9433215844876476	0.345538	0.345538	chr19	44781009	0.4615041848083853	chr19:44781009:A:C
chr19:44781133	['T', 'G']	10699	4675.436997569639	-160.29785363751336	-0.0089698573468368	0.0169263803316326	-0.5299335812556281	0.596169	0.596169	chr19	44781133	0.2246306104552924	chr19:44781133:T:G
chr19:44783006	['G', 'A']	10699	3888.726932784893	-128.9618225235647	-0.0063709837774022	0.0180429279898271	-0.3531014356979282	0.724019	0.724019	chr19	44783006	0.1402500367215211	chr19:44783006:G:A
chr19:44784592	['G', 'T']	10699	9675.904374649468	-402.26411035096953	-0.0243538552000027	0.0140548298386467	-1.7327748168844137	0.0831646	0.0831646	chr19	44784592	1.0800614969816718	chr19:44784592:G:T
chr19:44785117	['A', 'G']	10699	5081.224176646706	-169.51236122449163	-0.0063509818171945	0.0162884600093485	-0.3899068305751143	0.696613	0.696613	chr19	44785117	0.1570084251181155	chr19:44785117:A:G
chr19:44785738	['A', 'C']	10699	4367.204703016676	-126.66316327598445	-0.0019208354603309	0.0172765207572365	-0.1111818454260439	0.911474	0.911474	chr19	44785738	0.0402557151796867	chr19:44785738:A:C
chr19:44787010	['G', 'A']	10699	4650.084791764155	-136.58382692200567	-0.0020883872849129	0.0168864398049348	-0.1236724442237164	0.901577	0.901577	chr19	44787010	0.0449971760441301	chr19:44787010:G:A
chr19:44787120	['G', 'A']	10699	2831.381758652947	-63.51284130421456	0.0071026934854492	0.0205837336430915	0.3450634179690275	0.730053	0.730053	chr19	44787120	0.136645610054872	chr19:44787120:G:A
chr19:44787220	['T', 'C']	10699	12938.046381148308	-461.61647180898905	-0.019353934785586	0.0143467702804015	-1.349009875206865	0.177362	0.177362	chr19	44787220	0.7511394225995531	chr19:44787220:T:C
chr19:44789032	['C', 'G']	10699	11304.16968960359	-464.4892800733133	-0.0271234145461819	0.0139863794967618	-1.9392734590436136	0.0524943	0.0524943	chr19	44789032	1.2798878511262275	chr19:44789032:C:G
chr19:44789899	['C', 'T']	10699	619.0578612824827	-74.66719078339041	-0.096080484216925	0.041636148307326	-2.3076218171703293	0.0210392	0.0210392	chr19	44789899	1.6769707779304148	chr19:44789899:C:T
chr19:44790462	['A', 'G']	10699	6660.980637919746	-278.00811383285287	-0.0194800640754134	0.0151400771694392	-1.2866555340110524	0.198242	0.198242	chr19	44790462	0.7028043294880767	chr19:44790462:A:G
chr19:44791300	['T', 'C']	10699	9036.358172626848	-233.98323102768936	0.0039961864840248	0.0141795022303622	0.2818284040654037	0.778081	0.778081	chr19	44791300	0.1089751896145226	chr19:44791300:T:C
chr19:44791775	['T', 'C']	10699	4617.537090874987	-160.08864534455407	-0.007485074922673	0.0169809354445621	-0.4407928495523511	0.659372	0.659372	chr19	44791775	0.1808694989636876	chr19:44791775:T:C
chr19:44792629	['G', 'A']	10699	949.0887081697514	-6.104672193469579	0.0187973196583128	0.0335487746115792	0.5602982486229167	0.575288	0.575288	chr19	44792629	0.240114684879657	chr19:44792629:G:A
chr19:44793549	['C', 'T']	10699	950.0888016451672	-5.664512425948201	0.0191992959740575	0.0335342751052384	0.5725275382815239	0.566977	0.566977	chr19	44793549	0.2464345583481576	chr19:44793549:C:T
chr19:44793589	['A', 'AC']	10699	4195.784332055717	-207.85169692497405	-0.0256218272471908	0.017665651562306	-1.4503754450733737	0.146983	0.146983	chr19	44793589	0.8327328926881081	chr19:44793589:A:AC
chr19:44794197	['A', 'C']	10699	6765.264653641208	-172.01143882558202	0.0065071271996918	0.0150726693451209	0.4317169739942735	0.665956	0.665956	chr19	44794197	0.1765544639054622	chr19:44794197:A:C
chr19:44794222	['C', 'T']	10699	1347.377804786836	62.76194904268367	0.0830013656565329	0.028596939217274	2.9024562742853126	0.00371006	0.00371006	chr19	44794222	2.430619066811313	chr19:44794222:C:T
chr19:44794621	['T', 'C']	10699	10561.769122741312	-270.28919372226227	0.005069557306986	0.0139806349468924	0.3626128088061485	0.716901	0.716901	chr19	44794621	0.1445408138193216	chr19:44794621:T:C
chr19:44794671	['A', 'G']	10699	13716.3584269663	-407.65909769776704	-0.0088097125328818	0.01470310763229	-0.599173504894604	0.54907	0.54907	chr19	44794671	0.2603722845557558	chr19:44794671:A:G
chr19:44797831	['T', 'C']	10699	3128.046576879911	-149.10758016002362	-0.0252845094115036	0.0195220706656603	-1.2951755909776268	0.195288	0.195288	chr19	44797831	0.7093244422927804	chr19:44797831:T:C
chr19:44797855	['C', 'T']	10699	2815.7895474943903	-112.63417532309012	-0.0164755305641092	0.0203919309110298	-0.8079436241713492	0.419141	0.419141	chr19	44797855	0.3776398547881016	chr19:44797855:C:T
chr19:44797888	['C', 'A']	10699	2818.058074185089	-110.09050891055684	-0.0157312390332213	0.0204037412723623	-0.77099777061621	0.440725	0.440725	chr19	44797888	0.3558323135606475	chr19:44797888:C:A
chr19:44797903	['A', 'G']	10699	3000.0682338878096	-114.76370217384203	-0.0153590043011478	0.0205989487674436	-0.7456207826208382	0.455913	0.455913	chr19	44797903	0.3411180240564917	chr19:44797903:A:G
chr19:44797922	['G', 'GC']	10699	9324.74310554361	-315.846108742502	-0.0111113085648171	0.014110419384345	-0.7874541685943556	0.431034	0.431034	chr19	44797922	0.3654884713009918	chr19:44797922:G:GC
chr19:44798137	['C', 'T']	10699	2817.1064446730893	-112.62937260207887	-0.0164980788799513	0.0203935455312244	-0.8089853161967919	0.418542	0.418542	chr19	44798137	0.3782609547483463	chr19:44798137:C:T
chr19:44798169	['C', 'CCTG']	10699	4266.595137914914	-200.9888165625456	-0.0233760550076171	0.0175539077366649	-1.331672432047224	0.182996	0.182996	chr19	44798169	0.737558403148879	chr19:44798169:C:CCTG
chr19:44798667	['T', 'C']	10699	9056.539454001497	-375.3394737385571	-0.0238646307999635	0.0141044142134235	-1.6919973023233352	0.0906756	0.0906756	chr19	44798667	1.0425095620135658	chr19:44798667:T:C
chr19:44799256	['A', 'G']	10699	8149.987187941608	-347.1657404058636	-0.0236945494048185	0.0143695779027543	-1.6489384423934128	0.0991896	0.0991896	chr19	44799256	1.0035338611057898	chr19:44799256:A:G
chr19:44799408	['T', 'G']	10699	5255.684902783069	-128.95887548664908	0.0052066392341141	0.0162531886593892	0.3203457083546727	0.748713	0.748713	chr19	44799408	0.1256846260956156	chr19:44799408:T:G
chr19:44799521	['A', 'G']	10699	4453.354841766165	-242.6598678180892	-0.0348462311246944	0.0174334269601891	-1.998817054401817	0.0456534	0.0456534	chr19	44799521	1.3405268731953393	chr19:44799521:A:G
chr19:44799692	['GAA', 'G']	10699	616.0458750235998	-34.04652978203227	-0.0252570752255908	0.0417214998159794	-0.6053731370394625	0.544944	0.544944	chr19	44799692	0.2636481247702664	chr19:44799692:GAA:G
chr19:44800054	['G', 'A']	10699	1948.0	-220.31756415044333	-0.09368342450776	0.0243300125319205	-3.850529233589537	0.000118551	0.000118551	chr19	44800054	3.92609477831464	chr19:44800054:G:A
chr19:44800077	['A', 'G']	10699	4169.169035153329	-123.58219668733253	-0.0025168117701621	0.017477116176139	-0.1440061246258874	0.885498	0.885498	chr19	44800077	0.0528124153772883	chr19:44800077:A:G
chr19:44802496	['T', 'C']	10699	2076.582273747195	-98.8859790853134	-0.0232076429620944	0.0232771948676763	-0.9970120151514276	0.318781	0.318781	chr19	44802496	0.4965075713444863	chr19:44802496:T:C
chr19:44803666	['A', 'G']	10699	2099.8511182714205	-96.18439067862728	-0.0210791761411604	0.0233543198022241	-0.902581463286846	0.366768	0.366768	chr19	44803666	0.4356085629411352	chr19:44803666:A:G
chr19:44803697	['T', 'A']	10699	4965.64121994574	-162.7651645388587	-0.0067097896620886	0.0162927321531388	-0.4118271631192276	0.680474	0.680474	chr19	44803697	0.1671884639540282	chr19:44803697:T:A
chr19:44804244	['T', 'C']	10699	1380.0	-18.80508722158177	0.0117962172990891	0.0282890026126401	0.4169895086304086	0.676694	0.676694	chr19	44804244	0.1696076742309444	chr19:44804244:T:C
chr19:44806174	['T', 'C']	10699	19729.37615708275	-586.218907921784	-0.0499981692897233	0.0266450558123575	-1.87645203830029	0.0606205	0.0606205	chr19	44806174	1.217380485877578	chr19:44806174:T:C
chr19:44806377	['G', 'A']	10699	810.606117294921	-66.29594269271794	-0.054997093435433	0.0366076326220242	-1.502339525838258	0.133039	0.133039	chr19	44806377	0.8760210281910786	chr19:44806377:G:A
chr19:44806463	['T', 'C']	10699	1565.146289025986	-32.325466964547005	0.0084338884188039	0.0268261472812548	0.3143905955029639	0.753231	0.753231	chr19	44806463	0.1230718144494637	chr19:44806463:T:C
chr19:44806529	['T', 'A']	10699	933.087212563096	-17.277825720888778	0.0030919518397487	0.0341521026558688	0.0905347430846218	0.927864	0.927864	chr19	44806529	0.03251567505046	chr19:44806529:T:A
chr19:44806778	['G', 'A']	10699	833.1946418283087	-67.53431552193135	-0.0562862995915221	0.0366267418871366	-1.5367542044816724	0.124383	0.124383	chr19	44806778	0.9052389726251372	chr19:44806778:G:A
chr19:44808040	['AGCTTG', 'A']	10699	811.0	-65.44163689140446	-0.0540613347928687	0.0365859223551777	-1.477654007681942	0.13953	0.13953	chr19	44808040	0.8553324057688212	chr19:44808040:AGCTTG:A
chr19:44808048	['TAAC', 'T']	10699	811.3033193080878	-65.34222558523861	-0.0538981923170705	0.0365864136165906	-1.4731750666217176	0.140733	0.140733	chr19	44808048	0.8516040543955763	chr19:44808048:TAAC:T
chr19:44808053	['T', 'G']	10699	811.0758085623481	-65.50758182042385	-0.0541594815906171	0.0365860774576258	-1.4803303702985091	0.138815	0.138815	chr19	44808053	0.8575636025753275	chr19:44808053:T:G
chr19:44808490	['G', 'C']	10699	2075.7760635811123	-98.63708692920304	-0.0234370316881774	0.0232816623677246	-1.0066734633463386	0.314115	0.314115	chr19	44808490	0.502911324150098	chr19:44808490:G:C
chr19:44808779	['C', 'G']	10699	2931.8220830216906	-106.88219669634276	-0.0121104682132198	0.0200717775026074	-0.6033580340179964	0.546283	0.546283	chr19	44808779	0.2625823142594767	chr19:44808779:C:G
chr19:44808857	['G', 'A']	10699	3558.0	-146.48923749260598	-0.0146158414369895	0.0185340261361166	-0.788595059144121	0.430366	0.430366	chr19	44808857	0.3661620463464197	chr19:44808857:G:A
chr19:44810480	['C', 'T']	10699	4039.152788173653	-203.34444896274536	-0.028189715356599	0.0180679307931048	-1.5602071803018478	0.118741	0.118741	chr19	44810480	0.9253992979006695	chr19:44810480:C:T
chr19:44811510	['C', 'T']	10699	1472.0	-9.518102772136352	0.0189682569541552	0.0274590592878674	0.6907832040166139	0.489717	0.489717	chr19	44811510	0.3100548196533271	chr19:44811510:C:T
chr19:44811862	['C', 'T']	10699	2576.240792671528	-172.13206809715896	-0.0438293852115546	0.0214451476196968	-2.043790324450755	0.0409987	0.0409987	chr19	44811862	1.38722991381142	chr19:44811862:C:T
chr19:44813073	['TGGA', 'T']	10699	2067.1592630692976	-93.29619597298456	-0.0206600492839901	0.0233165337655123	-0.8860686366062089	0.3756	0.3756	chr19	44813073	0.4252744164059266	chr19:44813073:TGGA:T
chr19:44813547	['C', 'T']	10699	2062.192746307721	-96.38754658263753	-0.0222037568819413	0.0233175961516678	-0.952231814013689	0.341001	0.341001	chr19	44813547	0.4672443474185137	chr19:44813547:C:T
chr19:44813550	['C', 'T']	10699	1464.1368480089736	-12.5461846219839	0.0169732630070376	0.027496559047676	0.6172868022361602	0.537059	0.537059	chr19	44813550	0.2699780011404447	chr19:44813550:C:T
chr19:44813881	['C', 'T']	10699	2181.0	-116.80158749709332	-0.0286393327006288	0.0229896121337524	-1.245751017198839	0.212883	0.212883	chr19	44813881	0.6718590182280628	chr19:44813881:C:T
chr19:44815094	['A', 'G']	10699	617.1153594465738	-31.21430978559799	-0.0206016768897886	0.0417640831457822	-0.4932869427032828	0.62182	0.62182	chr19	44815094	0.2063353135730591	chr19:44815094:A:G
chr19:44815307	['A', 'C']	10699	2043.573017950636	-103.27744295194626	-0.0243384605177679	0.0233601737034994	-1.0418784049590295	0.297492	0.297492	chr19	44815307	0.5265247085995328	chr19:44815307:A:C
chr19:44816357	['T', 'C']	10699	1125.841829576279	-73.99009977158367	-0.0392910592263559	0.0307523848340721	-1.2776589340421929	0.201397	0.201397	chr19	44816357	0.695947002963878	chr19:44816357:T:C
chr19:44817129	['C', 'T']	10699	4667.745114539505	-209.0668879783377	-0.0224420507818251	0.0168467597528438	-1.3321286176730045	0.182846	0.182846	chr19	44817129	0.7379145359927621	chr19:44817129:C:T
chr19:44817711	['G', 'A']	10699	924.0863712843524	-86.33634549398994	-0.066976608376491	0.0339665848734244	-1.9718381646573404	0.0486538	0.0486538	chr19	44817711	1.3128832344381318	chr19:44817711:G:A
chr19:44818648	['G', 'A']	10699	1960.183211815293	-147.55532894153936	-0.0498705731384597	0.0243566208161023	-2.0475160949046707	0.0406318	0.0406318	chr19	44818648	1.39113393788152	chr19:44818648:G:A
chr19:44819487	['A', 'G']	10699	8771.459517576664	-411.9202126395578	-0.0346158580780446	0.0140393286862833	-2.4656348498959795	0.0136927	0.0136927	chr19	44819487	1.863510906907336	chr19:44819487:A:G
chr19:44819816	['T', 'C']	10699	3816.589686552024	57.25090286172441	0.0559876639596931	0.01914179909058	2.92489037706208	0.00345302	0.00345302	chr19	44819816	2.4618009061960184	chr19:44819816:T:C
chr19:44819913	['CCATCCCCAACTCATCCT', 'C']	10699	16202.728184360138	-552.7839736362084	-0.035892006865108	0.0165932073668241	-2.163054198724067	0.0305591	0.0305591	chr19	44819913	1.5148594403708688	chr19:44819913:CCATCCCCAACTCATCCT:C
chr19:44820881	['G', 'A']	10699	1350.1261918115536	73.380533650477	0.0774393235081389	0.0291355204238019	2.6579008159701742	0.00787461	0.00787461	chr19	44820881	2.103770945988156	chr19:44820881:G:A
chr19:44821701	['C', 'T']	10699	821.1535009815836	-61.27300798815782	-0.0437372209530462	0.036261692458524	-1.2061549803024956	0.227784	0.227784	chr19	44821701	0.642476784891468	chr19:44821701:C:T
chr19:44822052	['G', 'A']	10699	10833.01252570574	-300.22298283306304	-0.0044756811760463	0.0138892714604966	-0.3222401685197034	0.747277	0.747277	chr19	44822052	0.1265183844329806	chr19:44822052:G:A
chr19:44822080	['C', 'T']	10699	1874.752268687436	-135.19490956075074	-0.048011672645908	0.0247390334372797	-1.9407254841880053	0.0523179	0.0523179	chr19	44822080	1.2813496965782003	chr19:44822080:C:T
chr19:44822134	['C', 'T']	10699	10939.022434099832	-248.24368016832025	0.0049546075264579	0.0139499500952377	0.3551702688993408	0.722469	0.722469	chr19	44822134	0.1411807830596853	chr19:44822134:C:T
chr19:44822481	['T', 'G']	10699	18010.683398766123	-488.2683626530571	-0.0101787451558254	0.0191197759076275	-0.5323673878293089	0.594483	0.594483	chr19	44822481	0.2258605600726312	chr19:44822481:T:G
chr19:44822672	['G', 'A']	10699	411.03841839596186	-70.83594381695399	-0.1528970969814067	0.0509913877113271	-2.998488643748801	0.00271947	0.00271947	chr19	44822672	2.5655157277685827	chr19:44822672:G:A
chr19:44822960	['T', 'C']	10699	3912.925825460669	-80.84843719434392	0.0036833674434741	0.0180562082330032	0.2039945151242566	0.838362	0.838362	chr19	44822960	0.0765684149551987	chr19:44822960:T:C
chr19:44823407	['C', 'T']	10699	3832.716462559596	-83.16820060693517	0.002084251851156	0.0181963399580561	0.1145423670892294	0.90881	0.90881	chr19	44823407	0.0415269028908409	chr19:44823407:C:T
chr19:44823511	['C', 'T']	10699	8925.336886395511	-138.95954258394556	0.0150875867293435	0.0140869384467586	1.0710337655244873	0.284178	0.284178	chr19	44823511	0.5464095465648768	chr19:44823511:C:T
chr19:44824052	['C', 'T']	10699	4773.677078462546	-109.79507432608116	0.0008819137820562	0.0167291592040117	0.05271716117357	0.957958	0.957958	chr19	44824052	0.0186535313891932	chr19:44824052:C:T
chr19:44824202	['T', 'C']	10699	17136.618731287428	-454.5592344033612	-0.0062476033862102	0.0173949384846277	-0.3591621431562661	0.719481	0.719481	chr19	44824202	0.1429806703918776	chr19:44824202:T:C
chr19:44825110	['A', 'T']	10699	4436.414656945223	-48.963282841064085	0.0152032979493833	0.0172329102022327	0.8822246371024199	0.377675	0.377675	chr19	44825110	0.4228817621181683	chr19:44825110:A:T
chr19:44825122	['T', 'A']	10699	4444.138334738222	-52.49660720539154	0.014223594734459	0.0172419311627999	0.8249420903121877	0.409423	0.409423	chr19	44825122	0.3878277637924414	chr19:44825122:T:A
chr19:44825123	['C', 'A']	10699	4446.806333739344	-52.74103969539105	0.014167232740576	0.0172434172299464	0.8216023860961817	0.411322	0.411322	chr19	44825123	0.3858180611616697	chr19:44825123:C:A
chr19:44825219	['C', 'T']	10699	3435.0	-55.96085130941558	0.0092525505772128	0.018915353866471	0.4891555633867181	0.624742	0.624742	chr19	44825219	0.2042992964309644	chr19:44825219:C:T
chr19:44826087	['T', 'C']	10699	3348.633742158974	-79.10139190226809	-0.0023798335898103	0.0192980970041889	-0.1233195993000662	0.901856	0.901856	chr19	44826087	0.0448628010366664	chr19:44826087:T:C
chr19:44826721	['AG', 'A']	10699	697.5215601908149	14.978016645671648	0.0505820249688543	0.039218141531203	1.289760886007562	0.197162	0.197162	chr19	44826721	0.705176785036697	chr19:44826721:AG:A
chr19:44828464	['G', 'GTAGC']	10699	5913.797496941749	-349.3664293239269	-0.0448773642125051	0.0155880337615039	-2.8789624720555795	0.00399778	0.00399778	chr19	44828464	2.3981811090210314	chr19:44828464:G:GTAGC
chr19:44828468	['C', 'T']	10699	1482.9404773046326	98.46378378919384	0.0931174842419437	0.027869164165769	3.3412370635900626	0.00083692	0.00083692	chr19	44828468	3.0773160536185	chr19:44828468:C:T
chr19:44829584	['T', 'C']	10699	4958.31718720778	-174.25306792217282	-0.0105359352838597	0.016424760347916	-0.6414666065551792	0.521233	0.521233	chr19	44829584	0.2829680962898203	chr19:44829584:T:C
chr19:44830058	['C', 'T']	10699	657.0614133482894	20.093715621400666	0.0606916267260711	0.0403955769401574	1.5024324770996735	0.133015	0.133015	chr19	44830058	0.8760993812141036	chr19:44830058:C:T
chr19:44830577	['T', 'C']	10699	20360.0	-488.1411880811649	0.0395177456952148	0.0324732058504314	1.2169339201441909	0.223656	0.223656	chr19	44830577	0.6504194465548665	chr19:44830577:T:C
chr19:44830701	['T', 'C']	10699	20552.92101327351	-557.0111354581685	-0.0347034372792474	0.0357628713941895	-0.9703761450453806	0.331881	0.331881	chr19	44830701	0.47901760999378	chr19:44830701:T:C
chr19:44830756	['C', 'G']	10699	5013.02826656683	-238.24521256860405	-0.0278399977698726	0.0163399026876965	-1.7038043801102507	0.0884467	0.0884467	chr19	44830756	1.0533183662424006	chr19:44830756:C:G
chr19:44831713	['A', 'G']	10699	797.7412916588219	-16.39827351276667	0.0045876983588724	0.0368836393497281	0.1243830175046501	0.901014	0.901014	chr19	44831713	0.0452684608794167	chr19:44831713:A:G
chr19:44831925	['C', 'A']	10699	3604.411632481033	-174.65063054534306	-0.0265644869540216	0.0184114908766306	-1.4428210692996888	0.1491	0.1491	chr19	44831925	0.8265223565470055	chr19:44831925:C:A
chr19:44832778	['T', 'C']	10699	6008.684835452506	-113.37414267784273	0.0097472422316553	0.0154456517675359	0.6310670717141439	0.52801	0.52801	chr19	44832778	0.2773578522697991	chr19:44832778:T:C
chr19:44832883	['A', 'G']	10699	1869.2712895377124	26.78229394293788	0.0431647021963197	0.024436997645177	1.766366835364441	0.0773629	0.0773629	chr19	44832883	1.1114672588010697	chr19:44832883:A:G
chr19:44833186	['G', 'A']	10699	4503.104451094072	-160.17785983009236	-0.0132431896157434	0.0170835161555188	-0.7752028034032781	0.438237	0.438237	chr19	44833186	0.3582909580909929	chr19:44833186:G:A
chr19:44833342	['T', 'C']	10699	6458.432834424697	-99.40783053678577	0.0156903333947228	0.0152195720713746	1.0309313114153582	0.302596	0.302596	chr19	44833342	0.5191368171899285	chr19:44833342:T:C
chr19:44834247	['G', 'C']	10699	5340.998410769375	-97.1930616394374	0.0090553526961664	0.0160015204491619	0.5659057665761207	0.57147	0.57147	chr19	44834247	0.2430065634776814	chr19:44834247:G:C
chr19:44834480	['C', 'T']	10699	13850.068477751758	-452.9900996603209	-0.0192160541205577	0.0146390290375903	-1.3126590616914862	0.189326	0.189326	chr19	44834480	0.72278974059956	chr19:44834480:C:T
chr19:44834963	['A', 'G']	10699	13838.81508515815	-430.9101118339344	-0.0149929731204055	0.0146132976834092	-1.0259815029585913	0.304924	0.304924	chr19	44834963	0.5158083917797004	chr19:44834963:A:G
chr19:44835236	['T', 'C']	10699	13821.0	-441.9134331995132	-0.01726873646496	0.0145840866452233	-1.1840807645376978	0.236407	0.236407	chr19	44835236	0.6263396681614893	chr19:44835236:T:C
chr19:44835238	['T', 'C']	10699	1413.2641862204357	-1.3910812619666888	0.0280517536147708	0.0281113895263792	0.9978785854198896	0.318361	0.318361	chr19	44835238	0.4970801398106044	chr19:44835238:T:C
chr19:44835266	['G', 'C']	10699	1503.0	98.79051617954416	0.0927769105754532	0.0276083236398881	3.3604688131593154	0.000780829	0.000780829	chr19	44835266	3.1074440653386857	chr19:44835266:G:C
chr19:44835638	['G', 'A']	10699	6223.1633168178	-41.39063149392224	0.0270522021661702	0.0153679000046015	1.760305712431107	0.0783846	0.0783846	chr19	44835638	1.1057692535397674	chr19:44835638:G:A
chr19:44836881	['G', 'A']	10699	11617.085810431856	-196.92864367947783	0.019020963630243	0.0140095247847845	1.3577165480231934	0.174582	0.174582	chr19	44836881	0.7580005355654754	chr19:44836881:G:A
chr19:44837379	['G', 'A']	10699	4749.439143044252	-251.26397472334173	-0.0333891382868779	0.0166610998966367	-2.0040176515368024	0.0450934	0.0450934	chr19	44837379	1.345887018062915	chr19:44837379:G:A
chr19:44837479	['G', 'A']	10699	4271.197643979057	93.18235901949564	0.0594146007497894	0.0174887098589038	3.39731182169166	0.000682996	0.000682996	chr19	44837479	3.165581839778225	chr19:44837479:G:A
chr19:44838025	['T', 'C']	10699	5193.912746656692	-255.54804227589432	-0.0309869667129323	0.0161603578647895	-1.9174678538800949	0.0552052	0.0552052	chr19	44838025	1.2580200123986651	chr19:44838025:T:C
chr19:44838502	['C', 'G']	10699	11825.908302354375	-392.5515437675364	-0.0177987364188755	0.0144393995278709	-1.2326507334685453	0.217733	0.217733	chr19	44838502	0.6620757435276808	chr19:44838502:C:G
chr19:44838647	['G', 'A']	10699	4235.836382399848	93.928737778212	0.0600199926613784	0.01759098106147	3.4119752873159443	0.00064733	0.00064733	chr19	44838647	3.188874265479294	chr19:44838647:G:A
chr19:44838691	['A', 'G']	10699	13791.917282546872	-428.0233020058844	-0.0145717564961489	0.0146149193178219	-0.9970466602836194	0.318764	0.318764	chr19	44838691	0.4965307320819844	chr19:44838691:A:G
chr19:44838698	['A', 'G']	10699	1807.2424477901868	-28.608860014199724	0.0095008405467846	0.0249865679737258	0.3802379164987797	0.703776	0.703776	chr19	44838698	0.1525655474543453	chr19:44838698:A:G
chr19:44838857	['A', 'G']	10699	4934.533888344791	88.17614121022197	0.0507683973178229	0.0156084436084416	3.2526239381334223	0.001147	0.001147	chr19	44838857	2.9404365820987324	chr19:44838857:A:G
chr19:44838867	['G', 'A']	10699	8185.587348254948	-527.2288488458797	-0.0534834947409964	0.0132832949677867	-4.026372588329858	5.70353e-05	5.70353e-05	chr19	44838867	4.243856269764968	chr19:44838867:G:A
chr19:44838904	['G', 'A']	10699	4729.774841337507	101.55236666026072	0.0521017864629248	0.0155181934629581	3.357464680878707	0.000789354	0.000789354	chr19	44838904	3.102728185931708	chr19:44838904:G:A
chr19:44839373	['C', 'T']	10699	6004.561226397458	-42.787126382529	0.0261619933612376	0.0155947110704851	1.6776196264868453	0.0934506	0.0934506	chr19	44839373	1.0294179058865125	chr19:44839373:C:T
chr19:44840322	['G', 'A']	10699	439.3963431786215	-0.6888800882003511	0.0122430249463304	0.049476199073321	0.2474528192472284	0.804563	0.804563	chr19	44840322	0.0944399435088669	chr19:44840322:G:A
chr19:44840407	['A', 'G']	10699	7176.340402230147	-233.9032874915513	-0.0112809546505259	0.0155699824938582	-0.7245322629602106	0.468755	0.468755	chr19	44840407	0.3290540868144574	chr19:44840407:A:G
chr19:44841465	['G', 'A']	10699	3659.025991024682	-172.70561480562063	-0.0245580740224771	0.0184328680957862	-1.3322980392883652	0.182791	0.182791	chr19	44841465	0.7380451912420112	chr19:44841465:G:A
chr19:44842451	['G', 'A']	10699	13171.924544179525	-200.0966023509321	0.0269379143313658	0.0142870840946135	1.8854732115366928	0.0593931	0.0593931	chr19	44842451	1.226264006298022	chr19:44842451:G:A
chr19:44842516	['C', 'T']	10699	850.1124005615347	7.959396528127024	0.0320260624886896	0.0357038360678779	0.8969922007204977	0.369743	0.369743	chr19	44842516	0.4321000393463517	chr19:44842516:C:T
chr19:44842530	['A', 'T']	10699	227.212367854804	-24.19389259850278	-0.0840253952941435	0.0684547844099961	-1.227458329148922	0.219677	0.219677	chr19	44842530	0.6582154109719506	chr19:44842530:A:T
chr19:44842812	['G', 'A']	10699	2293.4287183322426	9.549399637397794	0.0329742803619251	0.0221525828991862	1.4885072549773173	0.136647	0.136647	chr19	44842812	0.864399898532225	chr19:44842812:G:A
chr19:44843294	['A', 'T']	10699	14301.050074878323	-297.60613403386884	0.0139541939762319	0.0147390341012951	0.9467509119207363	0.343787	0.343787	chr19	44843294	0.4637105497984992	chr19:44843294:A:T
chr19:44844304	['T', 'G']	10699	18262.24146637988	-497.7123034915442	-0.0096019699242512	0.0194367152625695	-0.4940119662473165	0.621308	0.621308	chr19	44844304	0.206693054348438	chr19:44844304:T:G
chr19:44844996	['C', 'T']	10699	3021.0	-77.76019460831904	-0.0042788430117833	0.0200546024010962	-0.2133596531212911	0.831051	0.831051	chr19	44844996	0.0803723235817833	chr19:44844996:C:T
chr19:44845265	['G', 'T']	10699	1429.400804038893	91.93369639504624	0.090344299602672	0.0282268388622346	3.2006524019076745	0.00137518	0.00137518	chr19	44845265	2.8616404524588748	chr19:44845265:G:T
chr19:44846112	['T', 'C']	10699	20509.916993830622	-495.2987326039427	0.0414858374062427	0.0350033854738064	1.185194998846248	0.235967	0.235967	chr19	44846112	0.6271487288943083	chr19:44846112:T:C
chr19:44848489	['A', 'G']	10699	3020.282295756216	-66.25838959240082	0.0001488429971302	0.0200651446400857	0.0074179877494101	0.994081	0.994081	chr19	44848489	0.0025782268503635	chr19:44848489:A:G
chr19:44848634	['A', 'G']	10699	13852.152240520863	-235.28351994248	0.0255551990194708	0.015072033515969	1.6955375658098597	0.0900026	0.0900026	chr19	44848634	1.045744944456863	chr19:44848634:A:G
chr19:44849162	['G', 'C']	10699	3215.6011031130224	-57.34130165778193	0.0050934005938449	0.0195602732731198	0.2603951653806597	0.794564	0.794564	chr19	44849162	0.0998711157915147	chr19:44849162:G:C
chr19:44849547	['C', 'T']	10699	2819.263507197607	-14.694330660517062	0.0191728262130331	0.0207655212580548	0.9233009841058576	0.355871	0.355871	chr19	44849547	0.4487074012996861	chr19:44849547:C:T
chr19:44850004	['C', 'G']	10699	2824.0	-14.74745249320477	0.0192180216098594	0.0207540951113485	0.9259869681984289	0.354474	0.354474	chr19	44850004	0.4504156139946811	chr19:44850004:C:G
chr19:44850787	['T', 'G']	10699	5115.912669471716	-166.37994870824372	-0.0119999391254856	0.0163334509549706	-0.7346848598356823	0.462548	0.462548	chr19	44850787	0.3348431925390874	chr19:44850787:T:G
chr19:44851039	['A', 'G']	10699	5120.350074822297	-165.32207408133115	-0.0116952654895421	0.0163336852673767	-0.7160212345282009	0.473994	0.473994	chr19	44851039	0.3242271557592139	chr19:44851039:A:G
chr19:44852295	['A', 'G']	10699	20067.0	-638.4876836187474	-0.0986091840844525	0.0287975117055608	-3.424225853006973	0.00061887	0.00061887	chr19	44852295	3.208400569416156	chr19:44852295:A:G
chr19:44852338	['C', 'T']	10699	3720.0	-235.0786450407788	-0.0484321821607326	0.0183532341894356	-2.638890871267303	0.00832984	0.00832984	chr19	44852338	2.0793633404640954	chr19:44852338:C:T
chr19:44852884	['C', 'T']	10699	16993.17659156773	-447.7977266383939	-0.0022644799797266	0.0170617001794024	-0.1327229968828303	0.894415	0.894415	chr19	44852884	0.0484609259574255	chr19:44852884:C:T
chr19:44853207	['T', 'A']	10699	1348.252033280359	94.86764653381114	0.0998080312422194	0.0290402888641329	3.436881489339802	0.000590694	0.000590694	chr19	44853207	3.2286374404849068	chr19:44853207:T:A
chr19:44853417	['A', 'G']	10699	4785.815085158152	-313.88048581330406	-0.0541774278879766	0.0166596583191746	-3.252013147569799	0.00114946	0.00114946	chr19	44853417	2.939506137123308	chr19:44853417:A:G
chr19:44853638	['G', 'A']	10699	3480.626613054049	-149.62185372724943	-0.0233946716997674	0.0187704696567742	-1.246355159329979	0.212661	0.212661	chr19	44853638	0.6723121482626961	chr19:44853638:G:A
chr19:44853738	['C', 'T']	10699	2798.261544213872	15.28452368693168	0.037801123129593	0.0207722441451093	1.8197900460597585	0.068819	0.068819	chr19	44853738	1.1622916423462604	chr19:44853738:C:T
chr19:44854682	['A', 'G']	10699	9087.343001497004	-407.1277794464149	-0.0356766978048603	0.0140124224263766	-2.5460763827461745	0.0109081	0.0109081	chr19	44854682	1.962250889317764	chr19:44854682:A:G
chr19:44855243	['G', 'A']	10699	3503.2302117647014	-237.8901341747911	-0.0520317963911708	0.0187690196854016	-2.7722170504003825	0.00557723	0.00557723	chr19	44855243	2.2535814452213367	chr19:44855243:G:A
chr19:44855891	['C', 'G']	10699	5003.467657506076	-298.4670898922042	-0.0458250804679806	0.016368333799008	-2.799617910453265	0.00512549	0.00512549	chr19	44855891	2.290264609467584	chr19:44855891:C:G
chr19:44856313	['A', 'G']	10699	6091.708115183246	-397.92133464301526	-0.0558437097989313	0.0153612899934168	-3.635352878753247	0.000278905	0.000278905	chr19	44856313	3.554543699957883	chr19:44856313:A:G
chr19:44856329	['C', 'T']	10699	4497.420358945597	142.1670823514973	0.0744357257590231	0.0172682128150543	4.310563377706953	1.64298e-05	1.64298e-05	chr19	44856329	4.784367723200669	chr19:44856329:C:T
chr19:44856449	['G', 'A']	10699	4368.0	137.98883389017504	0.0723983691940666	0.0174099446864927	4.158449121911113	3.22919e-05	3.22919e-05	chr19	44856449	4.490906401088764	chr19:44856449:G:A
chr19:44857316	['G', 'A']	10699	20322.89951392784	-495.4099741199917	0.0284334680418303	0.031852389344145	0.8926635843429084	0.372057	0.372057	chr19	44857316	0.4293905200935696	chr19:44857316:G:A
chr19:44857497	['G', 'A']	10699	789.8388278388281	24.94427535027476	0.0559941185401413	0.0374699960968681	1.4943721476614045	0.135108	0.135108	chr19	44857497	0.8693189348196304	chr19:44857497:G:A
chr19:44857505	['A', 'G']	10699	20335.404096137663	-553.123342482225	-0.0307362906961993	0.0321739175899569	-0.95531700826491	0.339439	0.339439	chr19	44857505	0.4692382606873562	chr19:44857505:A:G
chr19:44857526	['CT', 'C']	10699	2748.2568704430737	-220.0086796505198	-0.0620950005739484	0.0207890095971307	-2.98691480629835	0.00282448	0.00282448	chr19	44857526	2.549061496134023	chr19:44857526:CT:C
chr19:44857967	['G', 'A']	10699	5104.477098523088	-191.48098221627885	-0.0169212416051126	0.0163643868028397	-1.034028455143597	0.301146	0.301146	chr19	44857967	0.5212229010122938	chr19:44857967:G:A
chr19:44858317	['G', 'A']	10699	2594.42717717718	19.9012937287902	0.0353929489948231	0.0213025654391581	1.66144068872401	0.0966543	0.0966543	chr19	44858317	1.0147788201172572	chr19:44858317:G:A
chr19:44858375	['T', 'C']	10699	5416.0	-141.44722691280958	-0.0019391088361531	0.0159814383523237	-0.1213350634282026	0.903428	0.903428	chr19	44858375	0.0441064534502392	chr19:44858375:T:C
chr19:44858389	['A', 'G']	10699	4762.78064516129	-11.695569634404016	0.0310057015777511	0.0168499267055924	1.840108987979182	0.06578	0.06578	chr19	44858389	1.181906130853364	chr19:44858389:A:G
chr19:44858568	['T', 'C']	10699	6926.479666416796	-229.3323728962181	-0.0110172092253296	0.0149196182386479	-0.738437743453146	0.460265	0.460265	chr19	44858568	0.3369920489704437	chr19:44858568:T:C
chr19:44858703	['T', 'C']	10699	5563.11979799869	-145.37605889130649	-0.0017072912032612	0.015860464863037	-0.1076444617484162	0.91428	0.91428	chr19	44858703	0.0389207803793639	chr19:44858703:T:C
chr19:44859410	['G', 'A']	10699	5468.0	-152.57813526069856	-0.0040222633043622	0.0159476356085483	-0.2522169055710164	0.800878	0.800878	chr19	44859410	0.0964336361781626	chr19:44859410:G:A
chr19:44859997	['G', 'A']	10699	5405.010376741142	-135.16826241803565	-0.0004945734538967	0.0160009923803175	-0.0309089237805691	0.975343	0.975343	chr19	44859997	0.0108426285976423	chr19:44859997:G:A
chr19:44860042	['C', 'T']	10699	3842.0	90.96349742647338	0.0560255731064696	0.0180422646871157	3.105240615745898	0.00190622	0.00190622	chr19	44860042	2.719826978161325	chr19:44860042:C:T
chr19:44860135	['C', 'T']	10699	1141.0	-149.44967644975176	-0.1114598946726649	0.0311417067763582	-3.5791196504772698	0.000346281	0.000346281	chr19	44860135	3.460571336985132	chr19:44860135:C:T
chr19:44860443	['A', 'G']	10699	3820.428330995792	-213.555881254054	-0.0374567036547665	0.0182353814160573	-2.054067463693609	0.0399934	0.0399934	chr19	44860443	1.3980116731740355	chr19:44860443:A:G
chr19:44860534	['T', 'G']	10699	5564.520097214432	-185.54296182070263	-0.0110843957706825	0.0158775160797071	-0.6981190077237148	0.485118	0.485118	chr19	44860534	0.3141526108498291	chr19:44860534:T:G
chr19:44861366	['C', 'T']	10699	5248.981209684958	-195.9278882998886	-0.0158812628674864	0.0161932538592015	-0.9807332735948008	0.326746	0.326746	chr19	44861366	0.4857897203153164	chr19:44861366:C:T
chr19:44861525	['A', 'G']	10699	5248.981209684958	-193.95897204458456	-0.0154425912122914	0.0161931729606525	-0.9536482596594942	0.340283	0.340283	chr19	44861525	0.4681597470270555	chr19:44861525:A:G
chr19:44861815	['A', 'G']	10699	5249.981396653267	-196.7384050709457	-0.0160866450469375	0.0161930302833837	-0.9934301835675908	0.320523	0.320523	chr19	44861815	0.4941408010447288	chr19:44861815:A:G
chr19:44861991	['T', 'C']	10699	5193.485417835109	-180.6167629445638	-0.0127576763540227	0.0162404932124559	-0.7855473468156755	0.43215	0.43215	chr19	44861991	0.3643654826639058	chr19:44861991:T:C
chr19:44862219	['T', 'C']	10699	5408.795662650618	-212.02444515937927	-0.0191301689853614	0.0163616647118155	-1.1692067599665803	0.242346	0.242346	chr19	44862219	0.6155641440545452	chr19:44862219:T:C
chr19:44862347	['A', 'G']	10699	5253.839060013108	-191.66986045600004	-0.0148582883346889	0.0162013891026648	-0.9170996536491413	0.359111	0.359111	chr19	44862347	0.4447712917100898	chr19:44862347:A:G
chr19:44862415	['AAAAAAAAAAAAG', 'A']	10699	4743.324362606247	-17.210612725518107	0.0301946287732508	0.0169629994842399	1.7800288682024723	0.0750996	0.0750996	chr19	44862415	1.1243623761550243	chr19:44862415:AAAAAAAAAAAAG:A
chr19:44862560	['G', 'A']	10699	5252.490932884652	-192.2178312686127	-0.0148923766770305	0.0161896797960356	-0.9198685128211866	0.357662	0.357662	chr19	44862560	0.4465271992610853	chr19:44862560:G:A
chr19:44862921	['G', 'A']	10699	5256.930782901508	-198.35174690808475	-0.0164624882970181	0.0161929566670439	-1.0166449917403135	0.309345	0.309345	chr19	44862921	0.5095568991686559	chr19:44862921:G:A
chr19:44863018	['C', 'T']	10699	5318.589750876192	-194.1783142771772	-0.0150665963169893	0.0162687686952142	-0.9261055092277172	0.354412	0.354412	chr19	44863018	0.4504915818031769	chr19:44863018:C:T
chr19:44863088	['G', 'A']	10699	5193.456245325356	-185.6078703796672	-0.0137758882151047	0.0162448630170848	-0.8480150433165538	0.396449	0.396449	chr19	44863088	0.401812673272388	chr19:44863088:G:A
chr19:44863346	['G', 'A']	10699	5102.245789670658	-148.54997498999543	-0.0057565970251941	0.016328658584611	-0.3525456175940533	0.724436	0.724436	chr19	44863346	0.1399999760652259	chr19:44863346:G:A
chr19:44863399	['G', 'A']	10699	5039.355058911539	-132.90820865724456	-0.0024355729449125	0.0163789725773533	-0.148701204145134	0.881792	0.881792	chr19	44863399	0.0546338455999838	chr19:44863399:G:A
chr19:44863522	['T', 'C']	10699	5097.429319371728	-150.04855685652583	-0.0061259484178446	0.0163248192557786	-0.3752536749021683	0.707479	0.707479	chr19	44863522	0.1502864467145911	chr19:44863522:T:C
chr19:44864216	['A', 'G']	10699	6583.614880673842	-244.93025229853825	-0.0189039756004096	0.0152337437281253	-1.240927767841342	0.21466	0.21466	chr19	44864216	0.6682488749755567	chr19:44864216:A:G
chr19:44864245	['G', 'C']	10699	1487.1389979435407	-98.8236120087898	-0.0466474535701166	0.0273443073918088	-1.705929241568219	0.0880503	0.0880503	chr19	44864245	1.0552691599905986	chr19:44864245:G:C
chr19:44864520	['C', 'T']	10699	20922.955599177418	-556.37765642245	-0.0427080571943388	0.047825198364279	-0.8930032421201148	0.371876	0.371876	chr19	44864520	0.4296018490782378	chr19:44864520:C:T
chr19:44864648	['A', 'G']	10699	4577.855753949705	-311.913408712306	-0.0528120533596767	0.0169433557045584	-3.116977196286338	0.001832	0.001832	chr19	44864648	2.7370745306681683	chr19:44864648:A:G
chr19:44864753	['A', 'G']	10699	17958.0	-459.8856307503036	-9.450750041287144e-05	0.0188488498262785	-0.0050139664374168	0.996	0.996	chr19	44864753	0.0017406615763012	chr19:44864753:A:G
chr19:44865063	['C', 'T']	10699	6450.6029164329775	-196.4740598764629	-0.0092393778149668	0.0153072247679897	-0.6035958807038676	0.546125	0.546125	chr19	44865063	0.2627079422823751	chr19:44865063:C:T
chr19:44867078	['G', 'A']	10699	15344.43419330716	-355.3952453792703	0.009545901163704	0.0155741010018572	0.6129343300499757	0.539933	0.539933	chr19	44867078	0.2676601282058719	chr19:44867078:G:A
chr19:44867313	['A', 'C']	10699	16461.077124427407	-467.713558256027	-0.0119046976724396	0.0164625546877158	-0.7231379271482553	0.469611	0.469611	chr19	44867313	0.3282617388827794	chr19:44867313:A:C
chr19:44867392	['A', 'G']	10699	15730.881252921929	-432.8523355145521	-0.0075344878815072	0.0157699475303004	-0.4777750761079219	0.63282	0.63282	chr19	44867392	0.1987198036058606	chr19:44867392:A:G
chr19:44867416	['C', 'A']	10699	15642.924184350752	-427.8234914047522	-0.0072432282821319	0.0156774384334072	-0.4620160565706483	0.644079	0.644079	chr19	44867416	0.1910608606528123	chr19:44867416:C:A
chr19:44867581	['G', 'A']	10699	1612.1506823705363	-99.97643719045575	-0.0423464128671208	0.0263324299844727	-1.6081467943555112	0.107833	0.107833	chr19	44867581	0.9672483122038248	chr19:44867581:G:A
chr19:44867597	['G', 'A']	10699	14308.011967090502	-206.2168900778712	0.0315851123246835	0.0148125277326268	2.1323242659733594	0.0330029	0.0330029	chr19	44867597	1.4814478965263211	chr19:44867597:G:A
chr19:44867911	['G', 'A']	10699	9896.0	-225.18189653713344	0.0057813835698478	0.0139902285077792	0.4132443988769137	0.679436	0.679436	chr19	44867911	0.1678514457098227	chr19:44867911:G:A
chr19:44868337	['A', 'G']	10699	16940.334837799746	-595.0677945601049	-0.0467606696537011	0.0172801217660922	-2.7060382031252184	0.00681993	0.00681993	chr19	44868337	2.1662200829343936	chr19:44868337:A:G
chr19:44868773	['C', 'T']	10699	720.2019446522065	-101.46486325507394	-0.1163095166348372	0.0383370578848242	-3.033866526332439	0.00242021	0.00242021	chr19	44868773	2.6161469489434017	chr19:44868773:C:T
chr19:44868927	['A', 'C']	10699	4054.803162948327	-111.78289981083036	-0.00372066095662	0.0178246923594783	-0.2087363350561025	0.834658	0.834658	chr19	44868927	0.0784914396521779	chr19:44868927:A:C
chr19:44869097	['T', 'G']	10699	5775.69917710866	-280.03929353392834	-0.0324035924475879	0.0156980585426089	-2.0641783415213784	0.0390249	0.0390249	chr19	44869097	1.4086582011291922	chr19:44869097:T:G
chr19:44869450	['G', 'A']	10699	7618.209657759027	-477.1076190132264	-0.0578487623965434	0.0144809434294795	-3.994819997623763	6.51776e-05	6.51776e-05	chr19	44869450	4.185901635370514	chr19:44869450:G:A
chr19:44869537	['G', 'A']	10699	4026.346790074805	98.21737525364942	0.0647771881094889	0.018439172052401	3.5130204287591185	0.000444875	0.000444875	chr19	44869537	3.351761998988098	chr19:44869537:G:A
chr19:44869702	['C', 'T']	10699	4057.088360640225	-108.44418607311958	-0.0030334359225084	0.0178803586237815	-0.1696518501857059	0.865287	0.865287	chr19	44869702	0.0628398210401686	chr19:44869702:C:T
chr19:44870308	['G', 'A']	10699	4065.139865370232	52.899755253723896	0.0471682946306241	0.0177168291754129	2.6623440438249144	0.00777147	0.00777147	chr19	44870308	2.109496825149458	chr19:44870308:G:A
chr19:44870482	['A', 'G']	10699	5058.472798653954	-411.5433130035812	-0.0727865076883533	0.0163468691602718	-4.452626798117884	8.56869e-06	8.56869e-06	chr19	44870482	5.067085568888748	chr19:44870482:A:G
chr19:44871093	['T', 'C']	10699	5227.488595999252	-393.1388574502132	-0.0647075930816822	0.0161642963873978	-4.00311844888778	6.29356e-05	6.29356e-05	chr19	44871093	4.201103623077022	chr19:44871093:T:C
chr19:44873060	['C', 'G']	10699	661.1235860521642	-5.385530887468575	0.0183272797839763	0.0405303888748978	0.4521861322511812	0.651144	0.651144	chr19	44873060	0.1863229569161032	chr19:44873060:C:G
chr19:44873841	['C', 'A']	10699	1346.1258179098895	-108.79107868175254	-0.0580419796355661	0.0286000812306105	-2.0294340833355453	0.0424388	0.0424388	chr19	44873841	1.3722369047128808	chr19:44873841:C:A
chr19:44874077	['G', 'A']	10699	8196.620550768075	-87.34514384319114	0.023425054333884	0.0143442874020083	1.6330580723448334	0.102486	0.102486	chr19	44874077	0.9893354569302988	chr19:44874077:G:A
chr19:44874210	['G', 'A']	10699	3792.354458777341	-99.2387678141406	-0.0021199729361843	0.018084989704694	-0.1172227892191792	0.906686	0.906686	chr19	44874210	0.0425430900930394	chr19:44874210:G:A
chr19:44874887	['C', 'T']	10699	433.04047485511313	31.358621647013777	0.0889551362029058	0.0500550300067133	1.777146796055767	0.0755725	0.0755725	chr19	44874887	1.121636210728552	chr19:44874887:C:T
chr19:44875462	['C', 'T']	10699	620.0	-18.26352764383268	-0.0037226999748248	0.0417112375184716	-0.0892493293486256	0.928885	0.928885	chr19	44875462	0.0320380502226393	chr19:44875462:C:T
chr19:44875803	['A', 'C']	10699	9459.0	-118.58968267140888	0.0226184698969448	0.0140694789566048	1.607626690846761	0.107947	0.107947	chr19	44875803	0.9667894228207188	chr19:44875803:A:C
chr19:44876052	['T', 'C']	10699	2589.4840609516687	-75.80107691307676	-0.0082518910277549	0.0212816699149762	-0.3877464062135436	0.698211	0.698211	chr19	44876052	0.1560133133538807	chr19:44876052:T:C
chr19:44876079	['C', 'T']	10699	10899.037393661773	-22.913846423083484	0.0483198683694379	0.0139408092366518	3.4660734215055524	0.000530195	0.000530195	chr19	44876079	3.275564372194492	chr19:44876079:C:T
chr19:44876309	['AC', 'A']	10699	8741.817068610955	131.48311135415858	0.0682736059484613	0.0141959137791127	4.809384377137892	1.53463e-06	1.53463e-06	chr19	44876309	5.813996316165842	chr19:44876309:AC:A
chr19:44876381	['C', 'T']	10699	8742.817162086372	132.20679565426988	0.0684529419795462	0.0141966902802129	4.821753565685274	1.44265e-06	1.44265e-06	chr19	44876381	5.8408390199154026	chr19:44876381:C:T
chr19:44876425	['A', 'C']	10699	8754.0	135.13433335337376	0.06895719726071	0.0141948773067745	4.857893151904884	1.20326e-06	1.20326e-06	chr19	44876425	5.91964052032023	chr19:44876425:A:C
chr19:44876489	['A', 'G']	10699	424.1189229618549	20.65155695730452	0.057907283484469	0.0504405968545214	1.1480293076523786	0.250982	0.250982	chr19	44876489	0.600357424259955	chr19:44876489:A:G
chr19:44876534	['C', 'T']	10699	1315.0	-115.92564426010269	-0.0662829879655258	0.028884039170571	-2.294796360512465	0.0217641	0.0217641	chr19	44876534	1.6622592872989204	chr19:44876534:C:T
chr19:44876869	['G', 'C']	10699	8868.828939988784	97.35772328109252	0.0622155285208407	0.0141845854534758	4.38613653708119	1.16487e-05	1.16487e-05	chr19	44876869	4.9337225393872455	chr19:44876869:G:C
chr19:44877288	['G', 'T']	10699	8218.768180968405	114.4583549210484	0.0641871617236227	0.0143532672716491	4.471954747920456	7.83076e-06	7.83076e-06	chr19	44877288	5.106196086244884	chr19:44877288:G:T
chr19:44877713	['G', 'T']	10699	9693.0	-193.6580668700976	0.0096274121543478	0.0139726485760817	0.6890184135045085	0.490827	0.490827	chr19	44877713	0.3090715550964435	chr19:44877713:G:T
chr19:44878035	['G', 'T']	10699	843.0243309002432	-11.805876729311484	0.0055774201877285	0.0359640547412788	0.1550831859158223	0.876759	0.876759	chr19	44878035	0.0571197673566101	chr19:44878035:G:T
chr19:44878777	['A', 'G']	10699	12015.369109947644	-579.2766402353436	-0.0512266367048106	0.0138515587327435	-3.6982579140148704	0.000218172	0.000218172	chr19	44878777	3.661200987138041	chr19:44878777:A:G
chr19:44879460	['G', 'A']	10699	15013.806581284472	-327.0552559391648	0.0127870230819716	0.0151983622044718	0.8413421729223718	0.400175	0.400175	chr19	44879460	0.3977500463874254	chr19:44879460:G:A
chr19:44879709	['C', 'T']	10699	7158.669097027481	-153.9662576297673	0.0026865059541096	0.0147382675032883	0.1822809874708998	0.855366	0.855366	chr19	44879709	0.0678480165363604	chr19:44879709:C:T
chr19:44879727	['T', 'G']	10699	2173.203122078893	-11.327130560981542	0.0258375138980038	0.023195826151477	1.1138863401232424	0.265353	0.265353	chr19	44879727	0.576175998006027	chr19:44879727:T:G
chr19:44879780	['A', 'T']	10699	2173.203122078893	-10.789281851638046	0.0262041721592915	0.023196049651418	1.1296825344435146	0.258635	0.258635	chr19	44879780	0.5873127042107561	chr19:44879780:A:T
chr19:44879804	['G', 'T']	10699	7172.681626928472	-153.10239133639902	0.0028169116613661	0.0147404391224375	0.1911009324734657	0.84845	0.84845	chr19	44879804	0.0713737459967682	chr19:44879804:G:T
chr19:44879822	['T', 'C']	10699	2901.169301281451	-325.983362448511	-0.1013839600376586	0.0204536085984339	-4.956776186937568	7.27727e-07	7.27727e-07	chr19	44879822	6.138031511661644	chr19:44879822:T:C
chr19:44879858	['A', 'G']	10699	3473.3246401196484	-366.24567346466586	-0.0940437884643798	0.0189706390336814	-4.957333714347188	7.25648e-07	7.25648e-07	chr19	44879858	6.139273997384492	chr19:44879858:A:G
chr19:44880326	['G', 'A']	10699	487.0	-74.3037762048631	-0.1323246506172726	0.0467905347266656	-2.828021765305058	0.00469238	0.00469238	chr19	44880326	2.328606824940864	chr19:44880326:G:A
chr19:44880573	['C', 'T']	10699	1648.44916962658	-7.9493327060764996	0.0254124233763579	0.0266199898403046	0.9546368548150836	0.339783	0.339783	chr19	44880573	0.4687983535154791	chr19:44880573:C:T
chr19:44880848	['C', 'T']	10699	9598.17687774764	-361.48280898774	-0.0252385168948844	0.0140435598239402	-1.7971594959748003	0.0723385	0.0723385	chr19	44880848	1.1406305009445523	chr19:44880848:C:T
chr19:44880859	['G', 'A']	10699	17231.610581417088	-348.675794804552	0.0290121561633725	0.0177026519755246	1.6388593191282468	0.101272	0.101272	chr19	44880859	0.9945106131430738	chr19:44880859:G:A
chr19:44881148	['T', 'C']	10699	1907.069484709624	-65.55553645358307	-0.009349060383374	0.0245998780368867	-0.3800449892213053	0.70392	0.70392	chr19	44881148	0.1524766953078418	chr19:44881148:T:C
chr19:44881845	['G', 'A']	10699	1668.0	-103.51313083581536	-0.035105381398276	0.0258404420195722	-1.3585441522899016	0.17432	0.17432	chr19	44881845	0.7586527827618008	chr19:44881845:G:A
chr19:44883777	['A', 'C']	10699	7017.65591699383	-593.865046882498	-0.0894475613416748	0.0150761390808229	-5.9330549328410696	3.06576e-09	3.06576e-09	chr19	44883777	8.513461846466427	chr19:44883777:A:C
chr19:44883800	['A', 'G']	10699	7012.621785881252	-592.7297620751572	-0.0893853243096488	0.0150848795361501	-5.92549142307974	3.20977e-09	3.20977e-09	chr19	44883800	8.493526086383147	chr19:44883800:A:G
chr19:44884339	['G', 'A']	10699	516.9811409270036	130.21743144795295	0.2870950908003338	0.0459207396161439	6.251970094562727	4.20782e-10	4.20782e-10	chr19	44884339	9.375942846487098	chr19:44884339:G:A
chr19:44884873	['G', 'A']	10699	626.0	125.47542151978872	0.2321277439501282	0.041682733543415	5.568918451769802	2.62523e-08	2.62523e-08	chr19	44884873	7.580832641456097	chr19:44884873:G:A
chr19:44884984	['T', 'G']	10699	7041.974569932686	-780.2170706249743	-0.1290667886022562	0.0149904205772778	-8.609951130917118	8.33585e-18	8.33585e-18	chr19	44884984	17.0790501089148	chr19:44884984:T:G
chr19:44885243	['A', 'G']	10699	8444.923069626264	-580.25776279148	-0.0731234042436739	0.0145427437807106	-5.028171117245717	5.03216e-07	5.03216e-07	chr19	44885243	6.298245558736793	chr19:44885243:A:G
chr19:44885313	['T', 'C']	10699	7721.905277668334	-658.6193861952621	-0.1000995393498745	0.015106491125767	-6.626260096835818	3.60873e-11	3.60873e-11	chr19	44885313	10.442645610014916	chr19:44885313:T:C
chr19:44885917	['T', 'A']	10699	7061.660029912133	-787.0470133782358	-0.1291750608237399	0.0149439979489399	-8.643942622656928	6.2061300000000004e-18	6.2061300000000004e-18	chr19	44885917	17.207179131476423	chr19:44885917:T:A
chr19:44885967	['G', 'A']	10699	274.0	-15.976161520867931	-0.0309306256239184	0.0624845239233124	-0.4950125836259838	0.620601	0.620601	chr19	44885967	0.2071875289546697	chr19:44885967:G:A
chr19:44887076	['A', 'G']	10699	9978.0	-571.7351800253996	-0.0577107622255774	0.0140756988008956	-4.1000282147203375	4.16158e-05	4.16158e-05	chr19	44887076	4.380741752304707	chr19:44887076:A:G
chr19:44888997	['C', 'T']	10699	1287.3609760658192	39.1033675707431	0.0624779650535211	0.0291216377595745	2.145413852384717	0.0319422	0.0319422	chr19	44888997	1.4956351753936383	chr19:44888997:C:T
chr19:44890954	['C', 'T']	10699	281.0525380947929	14.645423631708937	0.0660316878681638	0.0605023586084348	1.0913903091863626	0.275126	0.275126	chr19	44890954	0.5604683659063189	chr19:44890954:C:T
chr19:44891712	['T', 'G']	10699	9271.73319622324	-653.006396529575	-0.077844511844769	0.0142123700306878	-5.477236497268555	4.41808e-08	4.41808e-08	chr19	44891712	7.354766424443762	chr19:44891712:T:G
chr19:44892362	['A', 'G']	10699	2704.010939691445	-49.90029283956577	0.0084096109324179	0.0210555120577789	0.3994018720295635	0.689605	0.689605	chr19	44892362	0.1613995983078544	chr19:44892362:A:G
chr19:44892559	['G', 'A']	10699	1670.1561039446626	68.01120605942637	0.0701295610542439	0.0259649008074068	2.7009369908410528	0.00692535	0.00692535	chr19	44892559	2.159558272916573	chr19:44892559:G:A
chr19:44892587	['G', 'A']	10699	369.0	100.0590947161542	0.3048311558609592	0.0538102744576393	5.6649247552329225	1.50893e-08	1.50893e-08	chr19	44892587	7.82133090689033	chr19:44892587:G:A
chr19:44892887	['C', 'T']	10699	2332.0	-12.244438663565784	0.0226076952679472	0.0225022339647015	1.0046867037028926	0.31507	0.31507	chr19	44892887	0.5015929470472642	chr19:44892887:C:T
chr19:44892962	['C', 'T']	10699	9782.914376518976	-639.2537993245503	-0.0717023623833867	0.0140879663588875	-5.089617660688999	3.6489e-07	3.6489e-07	chr19	44892962	6.437838038538144	chr19:44892962:C:T
chr19:44893642	['T', 'C']	10699	17585.643671714337	-535.0919741157119	-0.0270627762127693	0.0183481862985825	-1.4749564764807337	0.140254	0.140254	chr19	44893642	0.8530847439530453	chr19:44893642:T:C
chr19:44893716	['G', 'A']	10699	970.0	172.31057564326568	0.2175149546639462	0.0333602303708866	6.5201874281351095	7.33889e-11	7.33889e-11	chr19	44893716	10.134369621736402	chr19:44893716:G:A
chr19:44893972	['G', 'A']	10699	1854.0	-727.318274339512	-0.4047537119226804	0.0245119686970962	-16.5124930161415	1.67115e-60	1.67115e-60	chr19	44893972	59.77698456671428	chr19:44893972:G:A
chr19:44894050	['C', 'T']	10699	944.0882407926716	171.7965698443448	0.2228843813889122	0.0337857212428722	6.596999359187406	4.39406e-11	4.39406e-11	chr19	44894050	10.357134017171765	chr19:44894050:C:T
chr19:44895007	['C', 'T']	10699	17771.32205291203	-551.2066734879398	-0.0303524204907489	0.0186783934051303	-1.625001670776037	0.104192	0.104192	chr19	44895007	0.9821656254629304	chr19:44895007:C:T
chr19:44895376	['G', 'C']	10699	684.1918474195961	-69.49469723141304	-0.0883514383842394	0.0400568822723489	-2.2056494008578422	0.0274298	0.0274298	chr19	44895376	1.5617773589726869	chr19:44895376:G:C
chr19:44895459	['A', 'C']	10699	17929.703319308086	-547.6032438679007	-0.0285268678049066	0.0190186952732887	-1.499938213162915	0.13366	0.13366	chr19	44895459	0.8739985432123255	chr19:44895459:A:C
chr19:44895528	['C', 'T']	10699	920.3440860215054	171.3855793108871	0.2271909788740054	0.034237848577993	6.635667494015265	3.38677e-11	3.38677e-11	chr19	44895528	10.470214295862757	chr19:44895528:C:T
chr19:44895560	['C', 'T']	10699	5007.404076290202	152.73622186416566	0.0706384127953116	0.0165894450541484	4.258033500502631	2.07997e-05	2.07997e-05	chr19	44895560	4.681942928945131	chr19:44895560:C:T
chr19:44897468	['C', 'T']	10699	920.0859973826884	169.219129322002	0.2249900994499298	0.0342390303470959	6.571158621290018	5.22498e-11	5.22498e-11	chr19	44897468	10.281915367591312	chr19:44897468:C:T
chr19:44897490	['T', 'A']	10699	2395.119319244436	-1066.858723487643	-0.4798791661246504	0.0217490338548073	-22.06439004731139	1.54688e-105	1.54688e-105	chr19	44897490	104.81054337560846	chr19:44897490:T:A
chr19:44898409	['A', 'G']	10699	5274.869981968299	209.6542686050912	0.0857760810619468	0.0164232971928282	5.222829499754998	1.79525e-07	1.79525e-07	chr19	44898409	6.745875064600793	chr19:44898409:A:G
chr19:44899959	['C', 'T']	10699	951.1778068617368	161.29420345355598	0.2120817627050322	0.0338049352392595	6.27369232344305	3.66234e-10	3.66234e-10	chr19	44899959	9.436241339643963	chr19:44899959:C:T
chr19:44900155	['C', 'T']	10699	13872.59325044405	-1056.7135759775113	-0.1453518783305682	0.0146355941160062	-9.931395827081834	3.8289100000000003e-23	3.8289100000000003e-23	chr19	44900155	22.416924841790923	chr19:44900155:C:T
chr19:44900601	['A', 'G']	10699	13880.297345298186	-1055.9411405069602	-0.1451818146073734	0.014634172825608	-9.920739377446957	4.25644e-23	4.25644e-23	chr19	44900601	22.370953484168137	chr19:44900601:A:G
chr19:44901434	['A', 'G']	10699	18744.0	-533.903529549731	-0.0245434581765221	0.0211136531250325	-1.16244488962562	0.245081	0.245081	chr19	44901434	0.6106903562917897	chr19:44901434:A:G
chr19:44901548	['AACACGGTGAAACTCCGTCTCTACT', 'A']	10699	1228.4592800374007	196.4858974328382	0.2050176606596671	0.0301065945943124	6.809726022563759	1.03037e-11	1.03037e-11	chr19	44901548	10.987006794611716	chr19:44901548:AACACGGTGAAACTCCGTCTCTACT:A
chr19:44901600	['T', 'C']	10699	1228.6890489105022	196.03033670993307	0.20462701168725	0.0301071663999569	6.796621407969595	1.12809e-11	1.12809e-11	chr19	44901600	10.947656250579492	chr19:44901600:T:C
chr19:44901715	['T', 'C']	10699	13886.595868000377	-1058.8733133099383	-0.1459499726186768	0.0146416618052417	-9.968128929629176	2.65611e-23	2.65611e-23	chr19	44901715	22.57575394308272	chr19:44901715:T:C
chr19:44901805	['A', 'G']	10699	14124.693929411736	-1048.6124934309792	-0.1482692931478968	0.0149344147340485	-9.92802836858831	3.9592e-23	3.9592e-23	chr19	44901805	22.4023925591969	chr19:44901805:A:G
chr19:44903416	['G', 'A']	10699	6908.64572817349	396.9963309104936	0.1235342446421895	0.0148988935385127	8.291504622330544	1.25241e-16	1.25241e-16	chr19	44903416	15.902253473371092	chr19:44903416:G:A
chr19:44905307	['A', 'T']	10699	6229.569343065695	245.8528672467976	0.0910769706733511	0.0154183783834477	5.907039534788296	3.58932e-09	3.58932e-09	chr19	44905307	8.444987821120922	chr19:44905307:A:T
chr19:44905371	['T', 'C']	10699	720.6944366263251	-181.1215085144226	-0.2414166961138177	0.0384584891329518	-6.2773317817877645	3.57796e-10	3.57796e-10	chr19	44905371	9.44636451896048	chr19:44905371:T:C
chr19:44905579	['T', 'G']	10699	16102.0	-920.1532379074616	-0.1254910099488336	0.0161541574175092	-7.768341406207677	8.68087e-15	8.68087e-15	chr19	44905579	14.06143674748881	chr19:44905579:T:G
chr19:44905910	['C', 'G']	10699	18331.0	-555.2985041108809	-0.0324281556697076	0.0199044781775176	-1.629188938313174	0.103303	0.103303	chr19	44905910	0.9858870660454602	chr19:44905910:C:G
chr19:44906745	['G', 'A']	10699	432.0403813796971	100.81033569188088	0.2561923219881802	0.0497200352557403	5.1526979148431264	2.61348e-07	2.61348e-07	chr19	44906745	6.582780819049251	chr19:44906745:G:A
chr19:44908684	['T', 'C']	10699	4513.421854552253	689.4134555864628	0.2341267675313451	0.0172089859044132	13.604913667301144	8.34169e-42	8.34169e-42	chr19	44908684	41.07874595376027	chr19:44908684:T:C
chr19:44909698	['A', 'C']	10699	1037.0662425149703	204.022596327044	0.2424744158068338	0.0324418082908564	7.47413379775054	8.37965e-14	8.37965e-14	chr19	44909698	13.076774120539538	chr19:44909698:A:C
chr19:44910109	['T', 'C']	10699	298.0278556739578	34.30839420159548	0.1293618196901196	0.0590907642320966	2.1892053922676027	0.0286035	0.0286035	chr19	44910109	1.5435808221966432	chr19:44910109:T:C
chr19:44910319	['C', 'T']	10699	3481.976346297681	-1031.9123035223784	-0.3265680098590349	0.0186253089584645	-17.533562025054152	7.05605e-68	7.05605e-68	chr19	44910319	67.15143835040357	chr19:44910319:C:T
chr19:44911142	['C', 'A']	10699	3718.0	-984.4758936026446	-0.2909199710871801	0.0182530385566556	-15.93816668847726	1.5402300000000004e-56	1.5402300000000004e-56	chr19	44911142	55.812414421843776	chr19:44911142:C:A
chr19:44911194	['T', 'C']	10699	18268.0	-521.9888920461225	-0.0190278715595489	0.0197497720620063	-0.9634476539683128	0.335345	0.335345	chr19	44911194	0.4745081646136168	chr19:44911194:T:C
chr19:44912383	['G', 'A']	10699	6000.97425816718	-695.0994979741583	-0.1290712797353924	0.0157279482312523	-8.206491898219765	2.53923e-16	2.53923e-16	chr19	44912383	15.595297959541066	chr19:44912383:G:A
chr19:44912921	['G', 'T']	10699	9657.90269209198	-675.3011857826525	-0.0804384062706567	0.0139989119091312	-5.746047035140516	9.38522e-09	9.38522e-09	chr19	44912921	8.027555542577407	chr19:44912921:G:T
chr19:44913221	['A', 'G']	10699	18288.70938493176	-526.1008289808719	-0.0201411671791078	0.0197957158110888	-1.0174508146770544	0.308962	0.308962	chr19	44913221	0.5100949322423329	chr19:44913221:A:G
chr19:44913484	['C', 'T']	10699	10448.742702095808	-536.9135081107167	-0.0507522340111732	0.0141151570186351	-3.595584090504208	0.000325124	0.000325124	chr19	44913484	3.487950970575078	chr19:44913484:C:T
chr19:44915533	['T', 'C']	10699	6390.98672152609	-919.185596868438	-0.1690873781522544	0.0151755966557959	-11.14205800189578	1.12621e-28	1.12621e-28	chr19	44915533	27.948380620730106	chr19:44915533:T:C
chr19:44917843	['G', 'A']	10699	5760.769079685747	76.64884574405184	0.0508867215424191	0.0157057449008419	3.240006880519969	0.00119893	0.00119893	chr19	44917843	2.92120617261524	chr19:44917843:G:A
chr19:44917947	['C', 'T']	10699	1054.083738772455	186.9402165850113	0.2237050907271368	0.0321733018773396	6.953128142706956	3.78141e-12	3.78141e-12	chr19	44917947	11.422346231634	chr19:44917947:C:T
chr19:44918715	['AG', 'A']	10699	5092.33174335952	100.97704085465246	0.0562410949692059	0.0163014802977569	3.4500606044314	0.000562626	0.000562626	chr19	44918715	3.249780202146607	chr19:44918715:AG:A
chr19:44919589	['G', 'A']	10699	4345.0	-24.33989969118417	0.0276129359925745	0.0172848665346685	1.5975209260187722	0.110179	0.110179	chr19	44919589	0.9579011736622142	chr19:44919589:G:A
chr19:44919689	['A', 'G']	10699	4448.831635037861	-26.743623862075903	0.027005328372059	0.0171220307808404	1.5772269491699598	0.114773	0.114773	chr19	44919689	0.9401602663818645	chr19:44919689:A:G
chr19:44920379	['G', 'A']	10699	6311.337787384598	-69.20392438845748	0.0212425161096775	0.0158421444876044	1.3408864012254496	0.179986	0.179986	chr19	44920379	0.7447612746700724	chr19:44920379:G:A
chr19:44921809	['G', 'A']	10699	1052.311225927666	196.26198185197927	0.2339092557262623	0.0322479361053981	7.253464375573071	4.34393e-13	4.34393e-13	chr19	44921809	12.362117181775258	chr19:44921809:G:A
chr19:44922203	['A', 'G']	10699	18187.0	-475.318368804685	-0.0014383395755234	0.0195079067195181	-0.0737311079145339	0.941226	0.941226	chr19	44922203	0.0263060845765834	chr19:44922203:A:G
chr19:44923380	['A', 'C']	10699	5551.0	317.242606884311	0.1150292162208671	0.0159869318616107	7.195202757890389	6.65507e-13	6.65507e-13	chr19	44923380	12.17684737212712	chr19:44923380:A:C
chr19:44923535	['G', 'A']	10699	1766.165077584595	-781.188702295771	-0.4568377936220265	0.0249490119259479	-18.310857158511222	9.05645e-74	9.05645e-74	chr19	44923535	73.0430420062462	chr19:44923535:G:A
chr19:44924977	['G', 'A']	10699	2701.0	-66.34213885090881	0.0016391074267856	0.0210101399262581	0.0780150647515255	0.937818	0.937818	chr19	44924977	0.0278814358905655	chr19:44924977:G:A
chr19:44925202	['C', 'T']	10699	4915.459431669471	98.64394048399176	0.0561803270626849	0.0165328233122744	3.398108477998138	0.000681012	0.000681012	chr19	44925202	3.1668452353884384	chr19:44925202:C:T
chr19:44927160	['T', 'C']	10699	911.3407199625996	54.03743038055836	0.0854692652617182	0.0345242637870015	2.4756289022996527	0.0133156	0.0133156	chr19	44927160	1.875639259505305	chr19:44927160:T:C
chr19:44928196	['G', 'A']	10699	2590.3054377532726	-252.99472922001223	-0.085431323865505	0.0212905069186981	-4.012648650957009	6.04508e-05	6.04508e-05	chr19	44928196	4.218597947354301	chr19:44928196:G:A
chr19:44928379	['A', 'G']	10699	6664.901417707264	-320.0143864054087	-0.0334298863721912	0.0150196399044547	-2.2257448637151502	0.0260521	0.0260521	chr19	44928379	1.5841572634718213	chr19:44928379:A:G
chr19:44928401	['A', 'G']	10699	17184.455565949484	-557.3461268227804	-0.0321497243191478	0.0175838137972189	-1.828370380277376	0.0675219	0.0675219	chr19	44928401	1.170555345589956	chr19:44928401:A:G
chr19:44928640	['G', 'A']	10699	6441.532393041838	-315.7471921609503	-0.0350856854103676	0.0152259254284936	-2.304338450568578	0.0212227	0.0212227	chr19	44928640	1.6731993649913288	chr19:44928640:G:A
chr19:44928832	['T', 'C']	10699	6647.187910774687	-362.29055377982144	-0.0471800343548553	0.0157073068753312	-3.003699789487956	0.00267336	0.00267336	chr19	44928832	2.572942554342573	chr19:44928832:T:C
chr19:44932209	['C', 'CT']	10699	2619.97867743754	-253.62574650960727	-0.0835394166719579	0.0211088207816583	-3.957559616240902	7.62095e-05	7.62095e-05	chr19	44932209	4.117990887710086	chr19:44932209:C:CT
chr19:44932959	['A', 'G']	10699	7327.369729830793	-0.7506494406330014	0.0409384222684207	0.01473683867265	2.7779650152782	0.00547959	0.00547959	chr19	44932959	2.261251935566533	chr19:44932959:A:G
chr19:44932987	['T', 'C']	10699	7341.686203028603	0.1454552858046475	0.041320611094836	0.0147225265340662	2.806625004154336	0.00501541	0.00501541	chr19	44932987	2.2996935584642366	chr19:44932987:T:C
chr19:44932990	['T', 'C']	10699	7341.686203028603	0.1454552858046475	0.041320611094836	0.0147225265340662	2.806625004154336	0.00501541	0.00501541	chr19	44932990	2.2996935584642366	chr19:44932990:T:C
chr19:44933400	['G', 'A']	10699	2559.415823022121	-246.3307801802064	-0.0827729041275893	0.0213271606008079	-3.881102865819548	0.000104609	0.000104609	chr19	44933400	3.9804309494822	chr19:44933400:G:A
chr19:44935386	['A', 'G']	10699	7415.772510518935	-2.3849376240090443	0.0338647054448301	0.0145903502776657	2.3210344371696627	0.0203037	0.0203037	chr19	44935386	1.6924248121774197	chr19:44935386:A:G
chr19:44937272	['G', 'A']	10699	6761.896035901272	-290.69066659788746	-0.0253876070743668	0.0149605029581757	-1.6969755057929203	0.0897304	0.0897304	chr19	44937272	1.0470603962476202	chr19:44937272:G:A
chr19:44937504	['A', 'T']	10699	13191.096351730592	-488.6369690140979	-0.0279068964055914	0.0143984854430538	-1.9381827704006465	0.0526272	0.0526272	chr19	44937504	1.278789735756952	chr19:44937504:A:T
chr19:44938353	['A', 'C']	10699	6971.480334647544	-309.9300526891643	-0.0284840216914246	0.0150095013078946	-1.897732716572184	0.0577582	0.0577582	chr19	44938353	1.238386349757122	chr19:44938353:A:C
chr19:44939271	['C', 'G']	10699	13185.182754423742	-478.06388606821054	-0.025587280112446	0.014392872819101	-1.777774349432771	0.0754694	0.0754694	chr19	44939271	1.1222291027411442	chr19:44939271:C:G
chr19:44940247	['A', 'G']	10699	6619.424347337888	-283.4090978932718	-0.024710032471776	0.0150508684577206	-1.641767884769503	0.100668	0.100668	chr19	44940247	0.9971085595558123	chr19:44940247:A:G
chr19:44940390	['T', 'C']	10699	6441.018223019526	-244.3970500430472	-0.01775524431896	0.0152442136033124	-1.1647202526145393	0.244158	0.244158	chr19	44940390	0.6123290411978597	chr19:44940390:T:C
chr19:44941370	['TCTC', 'T']	10699	5928.987464920487	-204.48809248046413	-0.0130206935972182	0.0155580031337509	-0.8369129049069038	0.40266	0.40266	chr19	44941370	0.3950615108000642	chr19:44941370:TCTC:T
chr19:44941389	['G', 'A']	10699	5982.117219917008	-204.7173687687784	-0.0128878086224393	0.0155969447745595	-0.8263034080534108	0.40865	0.40865	chr19	44941389	0.3886484967451808	chr19:44941389:G:A
chr19:44941485	['A', 'G']	10699	15141.96646370024	-552.2631804644684	-0.0333333399033307	0.0153930442032868	-2.165480684854609	0.0303729	0.0303729	chr19	44941485	1.517513739729105	chr19:44941485:A:G
chr19:44943904	['T', 'C']	10699	16450.0	-637.980026859229	-0.0528982161862837	0.0165537642088049	-3.195540030596005	0.00139975	0.00139975	chr19	44943904	2.853949523832979	chr19:44943904:T:C
chr19:44944779	['T', 'C']	10699	15281.71332398317	-574.7532608069779	-0.038286582597281	0.0154939411669576	-2.471068024895493	0.0134865	0.0134865	chr19	44944779	1.8701007432790115	chr19:44944779:T:C
chr19:44946027	['T', 'G']	10699	15939.0	-571.4686785385007	-0.0355458785067186	0.0160155392553515	-2.2194618576356184	0.0264762	0.0264762	chr19	44946027	1.5771443469308533	chr19:44946027:T:G
chr19:44946776	['C', 'T']	10699	12365.0	-421.8800914604233	-0.0169403220448494	0.0140848677265097	-1.2027320649213693	0.229107	0.229107	chr19	44946776	0.6399616414307215	chr19:44946776:C:T
chr19:44946995	['T', 'C']	10699	1016.234793187348	5.360103528060191	0.032084781448595	0.032720292226248	0.9805774724364118	0.326823	0.326823	chr19	44946995	0.4856873878140464	chr19:44946995:T:C
chr19:44947071	['G', 'A']	10699	7362.688166012339	-271.93665476296616	-0.0128233328773963	0.0147236655439818	-0.8709334532960628	0.38381	0.38381	chr19	44947071	0.4158837141022622	chr19:44947071:G:A
chr19:44947151	['T', 'C']	10699	13224.944366526415	-433.3328416900215	-0.0153782256313293	0.0143194946789219	-1.0739363347762385	0.282875	0.282875	chr19	44947151	0.548405433037215	chr19:44947151:T:C
chr19:44947520	['C', 'G']	10699	985.2762715033656	5.80852257560677	0.0320577024681127	0.0331625451420309	0.9666840205060782	0.333724	0.333724	chr19	44947520	0.476612559624004	chr19:44947520:C:G
chr19:44947595	['A', 'G']	10699	3306.236091631603	-132.36914818872825	-0.0161044069822347	0.0194040307138355	-0.8299516332321584	0.406585	0.406585	chr19	44947595	0.3908486476787823	chr19:44947595:A:G
chr19:44947615	['A', 'G']	10699	13324.47236509866	-475.8193114920921	-0.0229498508635001	0.0143329354674467	-1.6011968319835277	0.109363	0.109363	chr19	44947615	0.9611295848925432	chr19:44947615:A:G
chr19:44947933	['G', 'A']	10699	3195.29865395401	-119.4455487322898	-0.0134763432706577	0.0196085969244262	-0.6872670860947899	0.491929	0.491929	chr19	44947933	0.3080975743328545	chr19:44947933:G:A
chr19:44948185	['A', 'G']	10699	13355.993361383822	-465.9803964292799	-0.0206040799419134	0.0143487095013924	-1.4359535218072426	0.151045	0.151045	chr19	44948185	0.8208936464804057	chr19:44948185:A:G
chr19:44948399	['T', 'G']	10699	6225.581884464385	-194.1708784777584	-0.0048070911915609	0.0154446873874366	-0.3112456128747068	0.75562	0.75562	chr19	44948399	0.1216965555481308	chr19:44948399:T:G
chr19:44949437	['G', 'GT']	10699	5222.976348508928	-143.66012411129674	-0.0026730803360265	0.0162262104100425	-0.1647384243441182	0.869153	0.869153	chr19	44949437	0.060903766466252	chr19:44949437:G:GT
chr19:44949555	['C', 'T']	10699	5218.414234942012	-145.89983538191348	-0.0033127457228173	0.0162372316396454	-0.2040215842415414	0.838341	0.838341	chr19	44949555	0.0765792936667183	chr19:44949555:C:T
chr19:44949588	['G', 'A']	10699	5946.111526596242	-185.3706905641939	-0.0049059875705859	0.015705016132294	-0.3123834785815869	0.754755	0.754755	chr19	44949588	0.1221940012393239	chr19:44949588:G:A
chr19:44949887	['C', 'T']	10699	13125.90733987845	-470.1120146472824	-0.0229986471012107	0.0142978979284066	-1.608533451306691	0.107748	0.107748	chr19	44949887	0.9675907823925214	chr19:44949887:C:T
chr19:44949894	['T', 'G']	10699	13130.227238736212	-468.41555536954223	-0.0226429221552272	0.0142939631330885	-1.5840898667782393	0.113203	0.113203	chr19	44949894	0.9461420637291816	chr19:44949894:T:G
chr19:44949908	['C', 'T']	10699	13129.227145260797	-469.8108034828807	-0.0229142432864879	0.0142921478525984	-1.6032749956698784	0.108904	0.108904	chr19	44949908	0.9629561684900992	chr19:44949908:C:T
chr19:44949982	['G', 'A']	10699	4851.906983266336	-137.64154668196358	-0.0049114539557771	0.0166335438879537	-0.2952740551779896	0.76779	0.76779	chr19	44949982	0.1147575486045229	chr19:44949982:G:A
chr19:44950399	['G', 'A']	10699	13127.361825493314	-469.6663372139003	-0.0228305344183278	0.0142976037797842	-1.5968084421676707	0.110338	0.110338	chr19	44950399	0.9572748923815038	chr19:44950399:G:A
chr19:44950506	['A', 'G']	10699	2152.402355800692	34.235382307139965	0.0453500535592772	0.0231275993242864	1.9608629898588268	0.0499209	0.0499209	chr19	44950506	1.3017175935678134	chr19:44950506:A:G
chr19:44950621	['G', 'A']	10699	13129.0	-470.71672855575247	-0.0230484660897222	0.0142921935646707	-1.6126612045540902	0.106848	0.106848	chr19	44950621	0.9712336026257232	chr19:44950621:G:A
chr19:44950979	['G', 'A']	10699	12282.44399775617	-428.9820877135848	-0.0187420102372343	0.01406674841623	-1.3323626528793269	0.182769	0.182769	chr19	44950979	0.7380974643496456	chr19:44950979:G:A
chr19:44951429	['T', 'C']	10699	13126.13428090518	-469.1267127196574	-0.022765122886868	0.0142927589673932	-1.5927731614870968	0.111241	0.111241	chr19	44951429	0.95373511570387	chr19:44951429:T:C
chr19:44952449	['C', 'T']	10699	13123.039101964456	-472.9291813725434	-0.0236279530881516	0.014300637578016	-1.6522307456049528	0.0985169	0.0985169	chr19	44952449	1.0064892624244457	chr19:44952449:C:T
chr19:44952451	['C', 'T']	10699	236.599752168526	-14.716684112761216	-0.035824333813408	0.0673924729215882	-0.5315776712198995	0.59503	0.59503	chr19	44952451	0.2254611376226939	chr19:44952451:C:T
chr19:44952644	['C', 'G']	10699	13117.808624076324	-474.3492093442536	-0.0239169633591017	0.0142989120593176	-1.6726421744454771	0.094427	0.094427	chr19	44952644	1.024903807879678	chr19:44952644:C:G
chr19:44952648	['C', 'T']	10699	13120.263074188417	-471.9991820518479	-0.0234367904700019	0.0142973811365185	-1.6392366018794475	0.101193	0.101193	chr19	44952648	0.9948495286673524	chr19:44952648:C:T
chr19:44952664	['A', 'G']	10699	13123.71956582764	-470.543113958853	-0.023082488340488	0.0143013549766175	-1.6140070908125428	0.106555	0.106555	chr19	44952664	0.972426166583646	chr19:44952664:A:G
chr19:44952709	['C', 'T']	10699	13126.487342958935	-466.95563307335823	-0.0224558170117104	0.0143042535122985	-1.569869898656599	0.116475	0.116475	chr19	44952709	0.9337672808797416	chr19:44952709:C:T
chr19:44952727	['TA', 'T']	10699	13122.170800187174	-475.8663624085608	-0.0241929649523076	0.0143049990467322	-1.691224506431142	0.0908231	0.0908231	chr19	44952727	1.04180367871872	chr19:44952727:TA:T
chr19:44952730	['T', 'C']	10699	13122.397603893673	-470.4095878572137	-0.0231674357806984	0.0143024163838835	-1.6198266893421156	0.105299	0.105299	chr19	44952730	0.9775757531881516	chr19:44952730:T:C
chr19:44952844	['G', 'A']	10699	12278.066261113709	-433.80755478855457	-0.0196310157230197	0.0140718846917293	-1.39505234395203	0.163029	0.163029	chr19	44952844	0.7877351353522699	chr19:44952844:G:A
chr19:44952989	['T', 'C']	10699	13672.279367249346	-506.99092837099386	-0.0313732152587673	0.0153516566619718	-2.0436371102855024	0.0410139	0.0410139	chr19	44952989	1.3870689318110805	chr19:44952989:T:C
chr19:44953240	['T', 'C']	10699	13119.810120662238	-471.1903549030299	-0.0234008720902832	0.0143005579378638	-1.6363607764088903	0.101794	0.101794	chr19	44953240	0.9922778196778969	chr19:44953240:T:C
chr19:44953684	['G', 'A']	10699	13122.906217858814	-468.7134495102477	-0.0227814013775846	0.0142975515419055	-1.5933778109359047	0.111105	0.111105	chr19	44953684	0.954266396292724	chr19:44953684:G:A
chr19:44953848	['A', 'G']	10699	13122.226490932884	-471.9698531882497	-0.0233897972475959	0.0142940312409285	-1.636333155661731	0.101799	0.101799	chr19	44953848	0.99225648817426	chr19:44953848:A:G
chr19:44953923	['T', 'C']	10699	12275.0	-431.1993256691798	-0.0192127200637704	0.0140668456453699	-1.365815801788817	0.172026	0.172026	chr19	44953923	0.7644059088879376	chr19:44953923:T:C
chr19:44953968	['G', 'A']	10699	13123.679880329097	-472.24386450479886	-0.0234703414626608	0.0142961969019564	-1.6417192364949065	0.100678	0.100678	chr19	44953968	0.9970654204338768	chr19:44953968:G:A
chr19:44954036	['C', 'T']	10699	12297.045548073324	-433.7054434575092	-0.0198213239643183	0.0140838332518516	-1.4073813293488384	0.159343	0.159343	chr19	44954036	0.7976670104967931	chr19:44954036:C:T
chr19:44954062	['G', 'A']	10699	12278.18080628566	-429.6957529000794	-0.0190075117306048	0.0140728149548352	-1.3506545628295985	0.176835	0.176835	chr19	44954062	0.7524317732454011	chr19:44954062:G:A
chr19:44954120	['G', 'A']	10699	12294.429748969656	-428.7156308768528	-0.0187231579563542	0.0140950780284276	-1.3283472371413882	0.184092	0.184092	chr19	44954120	0.7349650840182333	chr19:44954120:G:A
chr19:44954136	['T', 'C']	10699	5177.555599920187	-154.74478407790062	-0.0074459125253712	0.0169731748965327	-0.4386870795099327	0.660897	0.660897	chr19	44954136	0.1798662195116289	chr19:44954136:T:C
chr19:44954310	['T', 'C']	10699	13136.189143659332	-479.4663853135166	-0.0248576374595946	0.0143081604040275	-1.7373049195477053	0.0823622	0.0823622	chr19	44954310	1.0842720613364316	chr19:44954310:T:C
chr19:44954889	['A', 'C']	10699	13169.0	-457.4789344593809	-0.0203213480266177	0.0143068031117278	-1.4203975456934594	0.155521	0.155521	chr19	44954889	0.8082109598953878	chr19:44954889:A:C
chr19:44956594	['T', 'C']	10699	13167.230697326602	-459.06380837072464	-0.0206420745221239	0.0143263721973419	-1.4408444955767528	0.149658	0.149658	chr19	44956594	0.8249000629000185	chr19:44956594:T:C
chr19:44957435	['G', 'C']	10699	2333.0	-30.15594342614601	0.0173279294659733	0.0223220620508453	0.7762692096502407	0.437607	0.437607	chr19	44957435	0.3589157396063929	chr19:44957435:G:C
chr19:44957750	['A', 'G']	10699	249.0	-1.949681092477908	0.0080631706392818	0.0657927686203793	0.122554055838657	0.902463	0.902463	chr19	44957750	0.0445705946580158	chr19:44957750:A:G
chr19:44958085	['G', 'C']	10699	5634.52664049355	-209.41476768807163	-0.0170270617857331	0.0158825686211093	-1.072059702175794	0.283717	0.283717	chr19	44958085	0.5471146409930188	chr19:44958085:G:C
chr19:44958739	['A', 'G']	10699	3361.6284004861177	-131.0745768672272	-0.0159323089715557	0.0192516052843322	-0.8275834007734438	0.407925	0.407925	chr19	44958739	0.3894196777931288	chr19:44958739:A:G
chr19:44959999	['C', 'G']	10699	2480.4636814060013	-55.79416087417127	0.0088613333418769	0.0220410504474559	0.4020377051902137	0.687664	0.687664	chr19	44959999	0.162623710877675	chr19:44959999:C:G
chr19:44961706	['C', 'T']	10699	1248.0	-12.147412477962073	0.0155063172365918	0.0296944282049818	0.5221961887782812	0.601545	0.601545	chr19	44961706	0.2207318786804493	chr19:44961706:C:T
chr19:44962801	['T', 'C']	10699	13152.917438055165	-450.89507156758674	-0.0188529736153158	0.0143236650675905	-1.3162115650116315	0.188131	0.188131	chr19	44962801	0.7255396360303815	chr19:44962801:T:C
chr19:44962887	['T', 'C']	10699	13146.287398259892	-454.5706911959736	-0.0195019721452453	0.0143196731633707	-1.361900646945678	0.173258	0.173258	chr19	44962887	0.7613067031770984	chr19:44962887:T:C
chr19:44962950	['G', 'A']	10699	3372.2063224841	-153.56128556620274	-0.0234209287557967	0.0192314915398192	-1.217842553049158	0.223311	0.223311	chr19	44962950	0.6510898836386435	chr19:44962950:G:A
chr19:44963068	['T', 'C']	10699	13149.267422255522	-450.9555780981523	-0.0190404152048836	0.0143427199261397	-1.327531688754673	0.184361	0.184361	chr19	44963068	0.7343309448667619	chr19:44963068:T:C
chr19:44963535	['C', 'A']	10699	1447.352792590514	-68.05380698729115	-0.0287211129649841	0.0280134494878327	-1.0252615615031213	0.305263	0.305263	chr19	44963535	0.5153258320250266	chr19:44963535:C:A
chr19:44964441	['G', 'A']	10699	4990.095517862213	-140.43991572884056	-0.0053114808051357	0.0166416332877391	-0.3191682398775725	0.749605	0.749605	chr19	44964441	0.1251675252884112	chr19:44964441:G:A
chr19:44965388	['C', 'T']	10699	7353.374591006825	-162.0759349485191	0.0062183293666692	0.0147729789952041	0.4209258923801309	0.673818	0.673818	chr19	44965388	0.1714573916982351	chr19:44965388:C:T
chr19:44966935	['A', 'G']	10699	1977.2073170731703	11.359961396150332	0.0356678427006879	0.024081658077381	1.4811207179371644	0.138604	0.138604	chr19	44966935	0.8582242361537893	chr19:44966935:A:G
chr19:44967041	['T', 'C']	10699	13134.455267832103	-458.4047158874818	-0.0204128457929858	0.0143221663767075	-1.4252624397789215	0.154111	0.154111	chr19	44967041	0.8121663614840202	chr19:44967041:T:C
chr19:44967087	['C', 'T']	10699	4847.4530753411855	56.05257793026141	0.0421604540452206	0.0166998178112264	2.524605628743941	0.0115972	0.0115972	chr19	44967087	1.9356468531295068	chr19:44967087:C:T
chr19:44967656	['C', 'T']	10699	15489.712051044466	-244.05368773346007	0.0438474814220728	0.0183030641078332	2.395636116649301	0.0166087	0.0166087	chr19	44967656	1.779664359416244	chr19:44967656:C:T
chr19:44968485	['A', 'G']	10699	2420.0	-41.44162635771045	0.0155127057279947	0.0222914415229545	0.6959041079519498	0.486504	0.486504	chr19	44968485	0.3129135846437564	chr19:44968485:A:G
chr19:44969004	['T', 'A']	10699	4564.279824233358	-251.4413740537816	-0.0346784367164348	0.0173532506899925	-1.998382743149887	0.0457005	0.0457005	chr19	44969004	1.3400790483753782	chr19:44969004:T:A
chr19:44969392	['C', 'T']	10699	4560.852575488454	-251.3147716799317	-0.0346785879833868	0.0173533595053668	-1.998378929028808	0.0457009	0.0457009	chr19	44969392	1.3400752471689903	chr19:44969392:C:T
chr19:44969810	['A', 'C']	10699	18008.049457741214	-410.3533572212833	0.0168351136483775	0.0191936680166616	0.8771181013323415	0.380442	0.380442	chr19	44969810	0.4197115438866908	chr19:44969810:A:C
chr19:44969840	['A', 'G']	10699	4959.708539893368	-134.31036065288075	-0.0037469451330716	0.016523135139139	-0.2267696234110038	0.820607	0.820607	chr19	44969840	0.0858647827037308	chr19:44969840:A:G
chr19:44971334	['TA', 'T']	10699	3966.112097980553	-200.81608325698235	-0.0279835403418038	0.0182771208054587	-1.5310693976179293	0.125782	0.125782	chr19	44971334	0.9003815040417352	chr19:44971334:TA:T
chr19:44971423	['C', 'T']	10699	4923.380516080777	-138.96341325403478	-0.0050134731889226	0.0165661968190087	-0.3026327191265738	0.762176	0.762176	chr19	44971423	0.1179447307562799	chr19:44971423:C:T
chr19:44971580	['T', 'G']	10699	4925.301757995137	-139.99792900419183	-0.0053089365589167	0.0165668705529659	-0.3204550033721559	0.74863	0.74863	chr19	44971580	0.1257327733030822	chr19:44971580:T:G
chr19:44971619	['C', 'T']	10699	4923.300822891342	-138.11818545094476	-0.0048321835471732	0.0165670985516978	-0.2916734956392268	0.770542	0.770542	chr19	44971619	0.1132036841731852	chr19:44971619:C:T
chr19:44972456	['A', 'G']	10699	6021.004212299915	-153.74278491042566	-0.0023946007937076	0.0155406883016561	-0.1540858903561228	0.877545	0.877545	chr19	44972456	0.0567306039212907	chr19:44972456:A:G
chr19:44972681	['T', 'C']	10699	5101.0	-230.5160238195328	-0.0214988532377542	0.0166361404291493	-1.2922981342526143	0.196282	0.196282	chr19	44972681	0.7071195254591138	chr19:44972681:T:C
chr19:44973165	['T', 'C']	10699	18029.68517479903	-401.94763904448666	0.019190541463007	0.0192506953822889	0.996875233954548	0.318848	0.318848	chr19	44973165	0.4964163028156251	chr19:44973165:T:C
chr19:44973247	['T', 'G']	10699	4778.679884036285	-225.8808178670848	-0.0249476114311113	0.0170600396964963	-1.4623419332508931	0.143677	0.143677	chr19	44973247	0.8426127487241527	chr19:44973247:T:G
chr19:44974124	['G', 'A']	10699	4430.484616103993	-102.38792165103524	0.0016119654782654	0.0171816906191867	0.093818793155624	0.925255	0.925255	chr19	44974124	0.03373855933575	chr19:44974124:G:A
chr19:44975057	['G', 'GAGAC']	10699	18023.68461394653	-404.4038050364843	0.0181471894953029	0.0192373517058828	0.9433309622214516	0.345533	0.345533	chr19	44975057	0.4615104691768787	chr19:44975057:G:GAGAC
chr19:44976194	['A', 'T']	10699	5602.047209497991	-223.2923441987856	-0.0171814688281943	0.0160584455059291	-1.0699335014619342	0.284673	0.284673	chr19	44976194	0.5456537218487303	chr19:44976194:A:T
chr19:44976917	['G', 'A']	10699	4832.4516732099455	-207.86411568315995	-0.0181622816007905	0.0169238014484909	-1.073179785054148	0.283215	0.283215	chr19	44976917	0.5478837487057396	chr19:44976917:G:A
chr19:44978627	['C', 'T']	10699	4958.853950444132	-147.7995759226913	-0.0074548553705361	0.0165442652165845	-0.4506005720376834	0.652287	0.652287	chr19	44978627	0.1855612768270826	chr19:44978627:C:T
chr19:44978728	['A', 'G']	10699	4928.460646849879	-227.58901889167527	-0.0232575949987966	0.0168154915720388	-1.383105269278587	0.166661	0.166661	chr19	44978728	0.7781660166470562	chr19:44978728:A:G
chr19:44979313	['C', 'T']	10699	4962.319057415372	-145.49923633042198	-0.0067724375132936	0.0165441938697308	-0.4093543370332745	0.682288	0.682288	chr19	44979313	0.1660322669724937	chr19:44979313:C:T
chr19:44979627	['T', 'C']	10699	4830.354431563202	59.534717773506	0.0428311267707484	0.0167122525920562	2.5628577916005844	0.010395	0.010395	chr19	44979627	1.983175506332512	chr19:44979627:T:C
chr19:44979708	['A', 'C']	10699	18049.687044307346	-412.1464246671244	0.0157666654890825	0.0192961798356283	0.8170874040037256	0.413897	0.413897	chr19	44979708	0.3831077214324545	chr19:44979708:A:C
chr19:44980181	['A', 'C']	10699	10114.781580177652	-382.4922144965192	-0.0210844550457235	0.0139782390778782	-1.508377051519424	0.131488	0.131488	chr19	44980181	0.8811138804182227	chr19:44980181:A:C
chr19:44980587	['G', 'A']	10699	5144.770375222233	-238.64824537200823	-0.0235123122524958	0.0166161078940127	-1.4150312698058496	0.157088	0.157088	chr19	44980587	0.8038569895802246	chr19:44980587:G:A
chr19:44980862	['A', 'G']	10699	18052.06179880329	-409.90416314832896	0.0166932027557526	0.0193080441042412	0.8645724375616967	0.387293	0.387293	chr19	44980862	0.4119603524558136	chr19:44980862:A:G
chr19:44982208	['G', 'A']	10699	4966.24925177703	-138.1525131963524	-0.0048352277482097	0.0165359423137759	-0.2924071490127053	0.769981	0.769981	chr19	44982208	0.1135199913170807	chr19:44982208:G:A
chr19:44982891	['G', 'A']	10699	4751.444101701252	-230.2193481641992	-0.0264536254589241	0.0170775371996929	-1.549030469065516	0.121404	0.121404	chr19	44982891	0.9157670039583792	chr19:44982891:G:A
chr19:44983430	['G', 'C']	10699	1605.2069392812814	-42.83582501327997	0.0030997930568682	0.0269582847263592	0.1149848029402739	0.908459	0.908459	chr19	44983430	0.0416946682189719	chr19:44983430:G:C
chr19:44983473	['C', 'T']	10699	4760.7894539664685	-224.70146274879127	-0.024980297341844	0.0170922207221555	-1.4615009803532288	0.143907	0.143907	chr19	44983473	0.8419180803689265	chr19:44983473:C:T
chr19:44983690	['C', 'T']	10699	4974.987858611638	-227.8636325998498	-0.0250251948505389	0.0173226112584928	-1.4446548777840715	0.148584	0.148584	chr19	44983690	0.828027954275489	chr19:44983690:C:T
chr19:44983921	['C', 'T']	10699	7246.031787584145	55.05449311733747	0.0465050518276542	0.0147938737460729	3.143534453915364	0.00167378	0.00167378	chr19	44983921	2.7763016258319464	chr19:44983921:C:T
chr19:44984163	['A', 'C']	10699	4753.332834704563	-228.30526312501183	-0.0259606521978047	0.0170835734763227	-1.5196265719104556	0.128634	0.128634	chr19	44984163	0.8906442253405099	chr19:44984163:A:C
chr19:44985176	['A', 'G']	10699	18049.0	-414.4623152924897	0.014958018928078	0.01929422622685	0.7752588132952598	0.438204	0.438204	chr19	44985176	0.3583236624439603	chr19:44985176:A:G
chr19:44985727	['A', 'G']	10699	18975.0	-452.40116520701145	0.0109854199917751	0.0219723462138674	0.4999657244087092	0.61711	0.61711	chr19	44985727	0.2096374159748031	chr19:44985727:A:G
chr19:44986692	['C', 'T']	10699	4779.4467190129	-228.97570276582687	-0.0259985644572962	0.0170619900341123	-1.5237709320728074	0.127596	0.127596	chr19	44986692	0.894162940075332	chr19:44986692:C:T
chr19:44986807	['C', 'T']	10699	4959.927175843694	-145.25679967830018	-0.0067431149704938	0.0165387949527085	-0.4077150112674653	0.683491	0.683491	chr19	44986807	0.1652671997151362	chr19:44986807:C:T
chr19:44987312	['A', 'G']	10699	10093.0	-378.7800276722649	-0.0204958042112488	0.0139691734685429	-1.4672166722965465	0.142347	0.142347	chr19	44987312	0.8466516812895931	chr19:44987312:A:G
chr19:44987378	['T', 'C']	10699	7282.0	44.63333444161617	0.0448000558382801	0.0147695413183384	3.0332733341322253	0.00242497	0.00242497	chr19	44987378	2.615293629810191	chr19:44987378:T:C
chr19:44989301	['G', 'A']	10699	6120.572069545709	49.2679878130307	0.0430975760232051	0.015436278099632	2.7919668034636214	0.00524818	0.00524818	chr19	44989301	2.279991278116742	chr19:44989301:G:A
chr19:44989803	['T', 'C']	10699	10241.957281734904	-386.7825856110028	-0.0216206612961136	0.0139632229227327	-1.5484004957705215	0.121556	0.121556	chr19	44989803	0.9152235995308052	chr19:44989803:T:C
chr19:44989875	['T', 'G']	10699	19936.0	-535.2658203641873	-0.0229150992992919	0.0276330305794391	-0.8292647899554816	0.406973	0.406973	chr19	44989875	0.3904344024209051	chr19:44989875:T:G
chr19:44992424	['A', 'G']	10699	10247.0	-388.7662584616416	-0.0218792548523746	0.0139646362616241	-1.566761528368655	0.1172	0.1172	chr19	44992424	0.9310723883179282	chr19:44992424:A:G
chr19:44993366	['T', 'G']	10699	5352.500841436051	-136.75492432062234	-0.0016661977071471	0.0161300935925925	-0.1032974605871049	0.917729	0.917729	chr19	44993366	0.0372855444850661	chr19:44993366:T:G
chr19:44993518	['A', 'G']	10699	9302.477886863018	-347.8576227379286	-0.0191184437737802	0.0140899920357946	-1.3568810915727394	0.174848	0.174848	chr19	44993518	0.7573393310066179	chr19:44993518:A:G
chr19:44993738	['C', 'T']	10699	5205.946330060777	-151.56508317849196	-0.0059377850847142	0.0163097174972223	-0.3640642510040736	0.715817	0.715817	chr19	44993738	0.1451979917262298	chr19:44993738:C:T
chr19:44994319	['T', 'C']	10699	2447.0	-40.25900535958339	0.0161904330336926	0.022162561490276	0.730530766526979	0.465082	0.465082	chr19	44994319	0.3324704685984561	chr19:44994319:T:C
chr19:44996130	['T', 'C']	10699	8822.895761205202	-253.2474714253082	-0.0029555463916046	0.0142139343834108	-0.2079330262741357	0.835285	0.835285	chr19	44996130	0.078165317559449	chr19:44996130:T:C
chr19:44996664	['T', 'C']	10699	5983.830042115115	-271.4019653143772	-0.025616376114029	0.015666368022454	-1.635119006352591	0.102054	0.102054	chr19	44996664	0.9911699684698816	chr19:44996664:T:C
chr19:44997236	['C', 'T']	10699	1608.601402524544	-51.16950888046279	-0.003266424004266	0.0266951382832731	-0.1223602578718505	0.902616	0.902616	chr19	44997236	0.0444969723335743	chr19:44997236:C:T
chr19:44997454	['C', 'T']	10699	1456.906410856341	-67.49988176896576	-0.0281408234946891	0.0279236922998997	-1.0077758769312248	0.313585	0.313585	chr19	44997454	0.5036447194985403	chr19:44997454:C:T
chr19:44997667	['T', 'C']	10699	9293.669512445937	-293.1763256064247	-0.0150774533709476	0.0154234995699634	-0.9775637041745237	0.328312	0.328312	chr19	44997667	0.4837132432574423	chr19:44997667:T:C
chr19:44999550	['C', 'T']	10699	4968.715274529978	-149.0751363632183	-0.0078129936108408	0.0165356635159349	-0.4724935049211491	0.636584	0.636584	chr19	44999550	0.1961442812020322	chr19:44999550:C:T
chr19:45000254	['AT', 'A']	10699	1610.301018977283	-50.79026091524261	-0.00299930258196	0.0266817797746969	-0.1124101393267762	0.9105	0.9105	chr19	45000254	0.0407200498690611	chr19:45000254:AT:A
chr19:45001091	['C', 'G']	10699	14612.731606992616	-606.0695002020382	-0.0471118596242974	0.0150027169546465	-3.140221852262986	0.0016928	0.0016928	chr19	45001091	2.7713943496449085	chr19:45001091:C:G
chr19:45003514	['T', 'A']	10699	20419.897339827647	-528.8965790410724	-0.0115894959036755	0.0337149710299526	-0.3437492469852444	0.731042	0.731042	chr19	45003514	0.1360576711348141	chr19:45003514:T:A
chr19:45004284	['G', 'A']	10699	2682.355924170622	-58.025718711317815	0.0115464801430892	0.0214248154193907	0.5389302039278737	0.589946	0.589946	chr19	45004284	0.2291877391634675	chr19:45004284:G:A
chr19:45005014	['A', 'C']	10699	4538.028014616322	-150.06544188432767	-0.0078434485347254	0.0170925384415671	-0.4588814330615213	0.646329	0.646329	chr19	45005014	0.1895463573723603	chr19:45005014:A:C
chr19:45005087	['C', 'T']	10699	3519.618637724551	-145.98369536011944	-0.0190271478476976	0.0188857286170752	-1.0074881532764697	0.313723	0.313723	chr19	45005087	0.5034536406681429	chr19:45005087:C:T
chr19:45005766	['C', 'A']	10699	19437.0	-543.0663178506453	-0.0297546586132062	0.0240925072523098	-1.235017107252447	0.216851	0.216851	chr19	45005766	0.6638385707783941	chr19:45005766:C:A
chr19:45007268	['TA', 'T']	10699	1135.106094597121	-26.509735850620675	0.0025886731868288	0.0310122751903991	0.0834725337285252	0.933477	0.933477	chr19	45007268	0.0298963781928244	chr19:45007268:TA:T
chr19:45009157	['T', 'G']	10699	2622.0	-30.06012829742392	0.0189332531369576	0.021203110845548	0.8929469489111785	0.371906	0.371906	chr19	45009157	0.4295668150643354	chr19:45009157:T:G
chr19:45009206	['G', 'A']	10699	7561.120138369484	-96.56438859013348	0.0177137249493866	0.0144628928030061	1.2247705345437383	0.220689	0.220689	chr19	45009206	0.656219313228726	chr19:45009206:G:A
chr19:45009888	['GGCCTTC', 'G']	10699	1697.0	18.048934559451087	0.0299679419293301	0.0267060568617498	1.1221402726904326	0.261828	0.261828	chr19	45009888	0.5819839116612785	chr19:45009888:GGCCTTC:G
chr19:45010159	['C', 'T']	10699	4151.71632996633	-351.59324004581407	-0.0690236932751866	0.0176219407660631	-3.916917789674705	9.02466e-05	9.02466e-05	chr19	45010159	4.044569150963061	chr19:45010159:C:T
chr19:45010240	['T', 'G']	10699	7513.716804979269	-92.05906136953794	0.0176434989041952	0.0144934724620658	1.2173410444166548	0.223501	0.223501	chr19	45010240	0.6507205293843474	chr19:45010240:T:G
chr19:45010293	['C', 'T']	10699	6175.261744966498	-53.79918673612531	0.0227912690931164	0.0161526257855001	1.4109946825844093	0.158275	0.158275	chr19	45010293	0.8005876778064913	chr19:45010293:C:T
chr19:45011214	['G', 'A']	10699	5514.577146063213	-363.87787480923714	-0.0488050148326596	0.0159078778122882	-3.0679777283026195	0.00216052	0.00216052	chr19	45011214	2.665441709056785	chr19:45011214:G:A
chr19:45011232	['G', 'A']	10699	1278.629202959633	-40.33446387444811	-0.0043772256090398	0.0297497551343033	-0.1471348449518025	0.883028	0.883028	chr19	45011232	0.0540255251283247	chr19:45011232:G:A
chr19:45012792	['T', 'C']	10699	8737.349859681945	-121.23248896402126	0.014546504501946	0.0140948335082527	1.0320451457215707	0.302074	0.302074	chr19	45012792	0.5198866535498283	chr19:45012792:T:C
chr19:45013211	['G', 'A']	10699	2897.7711261008067	9.30875807519216	0.0279715294643549	0.0206220938487787	1.3563864886596588	0.175005	0.175005	chr19	45013211	0.7569495430771966	chr19:45013211:G:A
chr19:45013373	['T', 'A']	10699	2591.5579641847303	-34.114765724647995	0.0080317681530161	0.0213995487041534	0.3753241838907204	0.707427	0.707427	chr19	45013373	0.1503183687123339	chr19:45013373:T:A
chr19:45013455	['TAATCTGGATCTGTTCTTC', 'TACAATCTGGATCTGTTCTTC']	10699	6684.874439042633	-338.63473349345816	-0.0318221798281007	0.0150217118111464	-2.118412350614269	0.0341632	0.0341632	chr19	45013455	1.466441456564624	chr19:45013455:TAATCTGGATCTGTTCTTC:TACAATCTGGATCTGTTCTTC
chr19:45013623	['G', 'A']	10699	3755.755189826071	-307.1402986298498	-0.0648067139206493	0.018451491270019	-3.512275131167897	0.000446123	0.000446123	chr19	45013623	3.350545386003861	chr19:45013623:G:A
chr19:45014965	['T', 'C']	10699	18277.08298250538	-571.655420416705	-0.0361523517836726	0.0196613071600673	-1.8387562683064604	0.0659788	0.0659788	chr19	45014965	1.1805955875193432	chr19:45014965:T:C
chr19:45015842	['G', 'A']	10699	14605.825790162708	-482.0738921623719	-0.0237664236613943	0.0148109185166735	-1.6046556217724826	0.108599	0.108599	chr19	45015842	0.9641741737939622	chr19:45015842:G:A
chr19:45016321	['GAGAA', 'G']	10699	886.0	9.52488379828129	0.0383314467055952	0.0347691938695266	1.1024542832208328	0.270289	0.270289	chr19	45016321	0.5681716285021984	chr19:45016321:GAGAA:G
chr19:45017701	['G', 'T']	10699	498.1400705744011	-28.99930965831464	-0.0338713467821122	0.047157192778692	-0.7182646969905525	0.47261	0.47261	chr19	45017701	0.3254970933281265	chr19:45017701:G:T
chr19:45017786	['C', 'T']	10699	2145.230964467004	-40.17967188198396	0.0098788423318406	0.0232053140812583	0.4257146573085723	0.670324	0.670324	chr19	45017786	0.1737152310300065	chr19:45017786:C:T
chr19:45018168	['A', 'G']	10699	17643.192404826492	-523.1483883444489	-0.0204445625241934	0.0181724832668166	-1.1250285513552103	0.260602	0.260602	chr19	45018168	0.5840222556010597	chr19:45018168:A:G
chr19:45018229	['C', 'T']	10699	884.4133158780625	7.7307840792466465	0.0361529956483898	0.0348040877712424	1.0387571680089245	0.298941	0.298941	chr19	45018229	0.5244145170361844	chr19:45018229:C:T
chr19:45018352	['T', 'C']	10699	14679.860389003175	-486.51930608679857	-0.0244209980118437	0.0148673209449573	-1.642595737473923	0.100496	0.100496	chr19	45018352	0.997851223940002	chr19:45018352:T:C
chr19:45018833	['C', 'T']	10699	3418.1532846715327	-29.045033216802	0.0159063203722606	0.0189676760920889	0.8386014340942329	0.401712	0.401712	chr19	45018833	0.3960851947658586	chr19:45018833:C:T
chr19:45018952	['C', 'T']	10699	3418.958676140613	-28.569431625585818	0.0160946938731193	0.0189399565709503	0.8497745922926221	0.395469	0.395469	chr19	45018952	0.4028875542815984	chr19:45018952:C:T
chr19:45019385	['C', 'T']	10699	2137.799251986909	-40.47248942305444	0.0097083066928367	0.0231548011785231	0.4192783439592446	0.675021	0.675021	chr19	45019385	0.1706827159952663	chr19:45019385:C:T
chr19:45019474	['C', 'T']	10699	1721.0	15.677556053570743	0.0277503099448168	0.0264858732093999	1.0477400433589688	0.294782	0.294782	chr19	45019474	0.5304990389247219	chr19:45019474:C:T
chr19:45019869	['G', 'T']	10699	3746.700383285033	-307.0398940478529	-0.0651334488486455	0.0184664919437438	-3.527115439525141	0.000421876	0.000421876	chr19	45019869	3.374815180387348	chr19:45019869:G:T
chr19:45020111	['T', 'G']	10699	14577.725063101803	-471.30274856089966	-0.0218997367203116	0.0147928448008824	-1.480427667233099	0.138789	0.138789	chr19	45020111	0.8576449533956507	chr19:45020111:T:G
chr19:45020325	['G', 'A']	10699	7595.779140529914	-413.3243261454487	-0.0420388774109407	0.014566219505354	-2.886052719134752	0.00390888	0.00390888	chr19	45020325	2.4079476619130515	chr19:45020325:G:A
chr19:45020626	['T', 'C']	10699	16814.572818258355	-526.5661470478797	-0.0259186424226778	0.0168594922527349	-1.5373323249680506	0.124242	0.124242	chr19	45020626	0.9057315661174512	chr19:45020626:T:C
chr19:45020861	['C', 'T']	10699	2189.5254872563705	-37.19984315888852	0.0137734334766571	0.0230674220929829	0.5970946133962206	0.550457	0.550457	chr19	45020861	0.2592766011102246	chr19:45020861:C:T
chr19:45021106	['G', 'A']	10699	774.4343028149256	-6.557024726652228	0.0255148404501916	0.0374435595496981	0.681421338062859	0.49562	0.49562	chr19	45021106	0.3048511766414489	chr19:45021106:G:A
chr19:45021186	['A', 'T']	10699	3409.2850182704005	-182.5976692129906	-0.0299507490382379	0.0190772466553304	-1.5699723120091509	0.116451	0.116451	chr19	45021186	0.933856777695061	chr19:45021186:A:T
chr19:45021604	['A', 'T']	10699	14999.270480159064	-403.8853712084154	-0.0047495511852501	0.0154582439529344	-0.3072503707219938	0.758659	0.758659	chr19	45021604	0.1199533857591748	chr19:45021604:A:T
chr19:45022663	['C', 'T']	10699	278.3121549546178	10.071597394970905	0.0552828452753163	0.0619988985004567	0.8916746363632432	0.372587	0.372587	chr19	45022663	0.4287723022222732	chr19:45022663:C:T
chr19:45024310	['C', 'T']	10699	9373.76134343718	-230.30441532780324	-0.0010191783139545	0.0140664762814096	-0.0724544152753808	0.942242	0.942242	chr19	45024310	0.0258375411912833	chr19:45024310:C:T
chr19:45025541	['T', 'C']	10699	6820.901947868632	-179.04708216502885	-0.0008562904867627	0.0149665943261765	-0.0572134493727222	0.954376	0.954376	chr19	45025541	0.0202804905433104	chr19:45025541:T:C
chr19:45026449	['G', 'A']	10699	6763.586039112943	-161.58275398530154	0.0024595422726427	0.0149391895334192	0.1646369280703419	0.869233	0.869233	chr19	45026449	0.0608637942637874	chr19:45026449:G:A
chr19:45026748	['A', 'G']	10699	6795.811091368186	-173.65524288985753	0.0003564366376386	0.014906416817762	0.0239116242351398	0.980924	0.980924	chr19	45026748	0.0083646395713514	chr19:45026748:A:G
chr19:45027294	['A', 'G']	10699	13421.25444008226	-387.3140609553385	-0.009079574551311	0.0144580301278313	-0.6279952712114673	0.53002	0.53002	chr19	45027294	0.2757077422374043	chr19:45027294:A:G
chr19:45028751	['G', 'T']	10699	6788.634511123574	-167.54653593067474	0.001790399377575	0.0149108680398208	0.120073450639738	0.904427	0.904427	chr19	45028751	0.0436264810723862	chr19:45028751:G:T
chr19:45031102	['A', 'G']	10699	673.0629089549449	-5.935994985453267	0.0126189683327638	0.0398361981573959	0.3167714018015811	0.751423	0.751423	chr19	45031102	0.1241155159265987	chr19:45031102:A:G
chr19:45031736	['C', 'T']	10699	3240.0283468986813	14.278688538990927	0.0303798434105837	0.0193263332826027	1.571940365839141	0.115994	0.115994	chr19	45031736	0.935564474861739	chr19:45031736:C:T
chr19:45032052	['G', 'A']	10699	6257.9814224057	-151.564322889846	-0.0031886738996013	0.0155337285498255	-0.2052742127798527	0.837362	0.837362	chr19	45032052	0.0770867515469725	chr19:45032052:G:A
chr19:45033762	['C', 'T']	10699	3999.4442103247	-63.51680757535499	0.0133504675939846	0.0181333829581198	0.7362370068959772	0.461603	0.461603	chr19	45033762	0.335731377323703	chr19:45033762:C:T
chr19:45038156	['G', 'T']	10699	270.0252383623107	-3.3742664225409653	0.0044522390439825	0.0631181769526763	0.0705381438269461	0.943767	0.943767	chr19	45038156	0.0251352123802947	chr19:45038156:G:T
chr19:45040115	['A', 'G']	10699	455.0425313142644	1.4802329009387127	0.0172247703584071	0.04797417199448	0.3590425773349263	0.71957	0.71957	chr19	45040115	0.1429269513660215	chr19:45040115:A:G
chr19:45042176	['T', 'C']	10699	7688.311605723371	-191.2746125729124	-0.003206919230755	0.0145015744146817	-0.2211428317402717	0.824985	0.824985	chr19	45042176	0.0835539477851673	chr19:45042176:T:C
chr19:45042304	['C', 'T']	10699	9178.715808170517	-208.4225680786805	0.001774862191705	0.0140580397384157	0.1262524665409043	0.899534	0.899534	chr19	45042304	0.0459824168283541	chr19:45042304:C:T
chr19:45043803	['C', 'G']	10699	13371.999345488548	-315.5475174826081	0.0031646422769275	0.0143987952681644	0.2197852124423602	0.826043	0.826043	chr19	45043803	0.0829973447175658	chr19:45043803:C:G
chr19:45044016	['A', 'G']	10699	13408.253224901851	-320.06316534683765	0.0025816757748006	0.0144189236964088	0.1790477451131551	0.857904	0.857904	chr19	45044016	0.0665613072595363	chr19:45044016:A:G
chr19:45044325	['G', 'A']	10699	17552.640587025613	-531.1872379423378	-0.0228614961417202	0.018181620247426	-1.2573959762995706	0.208638	0.208638	chr19	45044325	0.680606589067072	chr19:45044325:G:A
chr19:45044997	['G', 'A']	10699	17549.0	-531.2177187120144	-0.0227771749407283	0.0181673326828887	-1.2537434822328906	0.209963	0.209963	chr19	45044997	0.6778572305593661	chr19:45044997:G:A
chr19:45047149	['A', 'G']	10699	7981.984198223468	-190.3840640886266	-0.0015541816162128	0.0143971372602903	-0.1079507396584667	0.914037	0.914037	chr19	45047149	0.0390362237731778	chr19:45047149:A:G
chr19:45051130	['C', 'T']	10699	1418.0	-14.937104174480192	0.0204253624569168	0.0279971760439383	0.729550809869595	0.465681	0.465681	chr19	45051130	0.3319114811213556	chr19:45051130:C:T
chr19:45051621	['G', 'A']	10699	4625.755894461079	-80.9755837583848	0.0118484369710972	0.0169427656690879	0.6993213034112116	0.484366	0.484366	chr19	45051621	0.3148263496962471	chr19:45051621:G:A
chr19:45053960	['G', 'A']	10699	7890.212415856395	-171.26992920105988	0.0016107871507033	0.0144497233560625	0.1114752934025933	0.911242	0.911242	chr19	45053960	0.0403662714268976	chr19:45053960:G:A
chr19:45054485	['G', 'A']	10699	217.08115942028985	-13.192112293099813	-0.0378919581478669	0.0702219052130156	-0.5396031057961629	0.589482	0.589482	chr19	45054485	0.2295294516715634	chr19:45054485:G:A
chr19:45057115	['T', 'C']	10699	19532.0	-582.2819040504336	-0.0469583881605715	0.025104184837162	-1.870540249172264	0.0614362	0.0614362	chr19	45057115	1.2115756544685463	chr19:45057115:T:C
chr19:45059116	['C', 'G']	10699	13384.50200990932	-374.9518642250421	-0.0080597300736349	0.0144291651357917	-0.5585721694765762	0.576465	0.576465	chr19	45059116	0.2392270557037134	chr19:45059116:C:G
chr19:45059930	['A', 'G']	10699	17475.0	-500.5257901819986	-0.0138122863995101	0.0180644552128723	-0.7646112897812642	0.44452	0.44452	chr19	45059930	0.352108694324283	chr19:45059930:A:G
chr19:45059997	['T', 'C']	10699	14238.992614061332	-362.8647348840024	-0.0003103312228917	0.0148165693916263	-0.0209448769610019	0.98329	0.98329	chr19	45059997	0.0073183775641028	chr19:45059997:T:C
chr19:45062822	['T', 'G']	10699	8267.31815632012	-190.2497915045506	-0.0007678415441825	0.014344600390327	-0.053528263129608	0.957312	0.957312	chr19	45062822	0.0189464971286957	chr19:45062822:T:G
chr19:45065537	['G', 'A']	10699	7652.617442733752	-127.10994276520655	0.0092871402064335	0.0145867155682784	0.6366848083766103	0.524344	0.524344	chr19	45065537	0.2803836972063163	chr19:45065537:G:A
chr19:45065751	['C', 'T']	10699	11917.34162303665	-294.0805660809122	-0.0010517347024168	0.0140423121379026	-0.0748975447980527	0.940298	0.940298	chr19	45065751	0.0267344876284569	chr19:45065751:C:T
chr19:45068523	['T', 'C']	10699	11674.364656381487	-266.01739145160184	0.0024275147413619	0.0139735963523873	0.1737215445576549	0.862088	0.862088	chr19	45068523	0.0644484001106215	chr19:45068523:T:C
chr19:45068714	['T', 'A']	10699	246.0	-6.9838155707747	-0.0132859292257334	0.0655648145955522	-0.2026380964804059	0.839422	0.839422	chr19	45068714	0.0760196527640373	chr19:45068714:T:A
chr19:45069993	['G', 'A']	10699	517.0	-18.96462346298466	-0.0099930411244044	0.0456625105949037	-0.2188456349467518	0.826774	0.826774	chr19	45069993	0.0826131893186668	chr19:45069993:G:A
chr19:45071408	['T', 'C']	10699	278.0	-16.730629020379677	-0.0422436223621586	0.06128074507129	-0.6893457694258642	0.490621	0.490621	chr19	45071408	0.3092538666699265	chr19:45071408:T:C
chr19:45071497	['G', 'C']	10699	7896.476114798541	-169.45583765911533	0.0021372035699415	0.0144439579839624	0.1479652303277664	0.882373	0.882373	chr19	45071497	0.0543477894735917	chr19:45071497:G:C
chr19:45072405	['T', 'G']	10699	322.0	-11.9064679766635	-0.0206518430458946	0.0569564130784191	-0.3625903024732366	0.716918	0.716918	chr19	45072405	0.1445305154396897	chr19:45072405:T:G
chr19:45073456	['T', 'C']	10699	12615.35898400754	-285.0271592949887	0.0048107492213557	0.014249956538226	0.3375974662414372	0.735673	0.735673	chr19	45073456	0.1333151827453035	chr19:45073456:T:C
chr19:45076689	['G', 'A']	10699	5208.0	-137.47424490872967	0.0025775663472154	0.0162193005179768	0.1589196984394314	0.873735	0.873735	chr19	45076689	0.0586202670095204	chr19:45076689:G:A
chr19:45077114	['C', 'T']	10699	245.0	5.404440756620636	0.0355953745850182	0.0657570719073922	0.5413162957612891	0.588301	0.588301	chr19	45077114	0.2304004133937658	chr19:45077114:C:T
chr19:45081719	['C', 'T']	10699	14450.519261411577	-259.3574144910117	0.025270807058347	0.0150684905885512	1.6770629353909794	0.0935594	0.0935594	chr19	45081719	1.028912572001028	chr19:45081719:C:T
chr19:45081909	['T', 'C']	10699	14638.47283777466	-252.5601161827824	0.0265035935930335	0.0150904818306246	1.7563119515009191	0.0790638	0.0790638	chr19	45081909	1.1020223162342395	chr19:45081909:T:C
chr19:45081916	['C', 'T']	10699	14422.043941660437	-259.91077916115734	0.0244375722798447	0.0150079448115537	1.6283090447555275	0.103489	0.103489	chr19	45081916	0.9851058095614778	chr19:45081916:C:T
chr19:45082596	['A', 'G']	10699	13746.569692437131	-200.11405344081243	0.0294947592080444	0.0145774426088071	2.023315062837203	0.0430655	0.0430655	chr19	45082596	1.36587050616335	chr19:45082596:A:G
chr19:45082649	['T', 'C']	10699	14673.114341810022	-255.13903584463	0.0261655492207119	0.015104913161136	1.732254197133292	0.0832572	0.0832572	chr19	45082649	1.0795781988419508	chr19:45082649:T:C
chr19:45083240	['G', 'C']	10699	1224.1144139091418	-10.603556213314054	0.0120109161767122	0.0300141849506951	0.4001746572976337	0.689036	0.689036	chr19	45083240	0.1617580869560728	chr19:45083240:G:C
chr19:45083283	['A', 'T']	10699	14670.340692235734	-252.78264155868143	0.0267067331765719	0.0151049614819193	1.7680768804700262	0.0770766	0.0770766	chr19	45083283	1.113077451175457	chr19:45083283:A:T
chr19:45083473	['T', 'C']	10699	14678.975961088769	-251.9265900155812	0.0271651960381703	0.0151216095793568	1.7964487110720484	0.0724514	0.0724514	chr19	45083473	1.1399532181099878	chr19:45083473:T:C
chr19:45083747	['C', 'T']	10699	14430.231186821418	-260.4697668492556	0.0246033872753762	0.015027755521731	1.6371964023368843	0.101619	0.101619	chr19	45083747	0.9930250831574567	chr19:45083747:C:T
chr19:45083782	['G', 'A']	10699	19090.05855940131	-437.4470258503298	0.0251037139398417	0.022681793734499	1.106778160214862	0.268415	0.268415	chr19	45083782	0.5711932178800926	chr19:45083782:G:A
chr19:45083789	['A', 'G']	10699	14671.97072303807	-256.62791610328765	0.0257771997883923	0.0151076759937145	1.7062319710269658	0.087994	0.087994	chr19	45083789	1.0555469398467452	chr19:45083789:A:G
chr19:45083977	['A', 'G']	10699	14458.108108108108	-261.82329989727293	0.0242302877570642	0.0150205653960915	1.6131408584239495	0.106743	0.106743	chr19	45083977	0.9716605955633772	chr19:45083977:A:G
chr19:45084009	['A', 'G']	10699	14210.579666729078	-271.33367810451466	0.020192352488615	0.0148480500287931	1.359932950755032	0.17388	0.17388	chr19	45084009	0.7597503684812006	chr19:45084009:A:G
chr19:45084084	['A', 'G']	10699	14404.502433090029	-276.4953977759818	0.0206283102049623	0.0149942972275002	1.3757437172266416	0.16893	0.16893	chr19	45084084	0.7722932179393288	chr19:45084084:A:G
chr19:45084547	['T', 'C']	10699	14462.81432981012	-255.7143595652678	0.0256897900127634	0.0150277918607983	1.7094853489272843	0.0873901	0.0873901	chr19	45084547	1.0585377636916524	chr19:45084547:T:C
chr19:45084833	['A', 'G']	10699	19799.85062628529	-485.89710328601177	0.0205898851711507	0.0268644338894874	0.76643659255399	0.443434	0.443434	chr19	45084833	0.353171010711194	chr19:45084833:A:G
chr19:45084908	['A', 'C']	10699	14457.70262690474	-261.998595164329	0.02421585097695	0.015019510206002	1.6122929872422238	0.106928	0.106928	chr19	45084908	0.970908556220382	chr19:45084908:A:C
chr19:45085140	['A', 'G']	10699	14457.45903479237	-266.539146452779	0.0232024626905962	0.0150268611873998	1.5440658166225487	0.122602	0.122602	chr19	45085140	0.9115024451366972	chr19:45085140:A:G
chr19:45085313	['C', 'T']	10699	2557.7171839940165	13.893075663606094	0.0327018673376402	0.021451843731849	1.5244315475358683	0.127431	0.127431	chr19	45085313	0.894724908804233	chr19:45085313:C:T
chr19:45085511	['T', 'C']	10699	13809.16278634876	-290.83993255930994	0.013269462405107	0.0146748169980288	0.9042335864828476	0.365892	0.365892	chr19	45085511	0.436647085987121	chr19:45085511:T:C
chr19:45085715	['A', 'G']	10699	14488.688918057382	-253.60355337834133	0.026420757735421	0.0150937509833261	1.7504434626361396	0.0800705	0.0800705	chr19	45085715	1.096527459533757	chr19:45085715:A:G
chr19:45085821	['T', 'C']	10699	10952.230769230762	-143.7897695617808	0.0237056236772297	0.0139462990885701	1.6997788106134877	0.0892016	0.0892016	chr19	45085821	1.049627355658192	chr19:45085821:T:C
chr19:45086337	['C', 'T']	10699	14463.351841465694	-267.97160350075285	0.0228627764181929	0.0150261324954917	1.5215343286139935	0.128155	0.128155	chr19	45086337	0.8922644450392481	chr19:45086337:C:T
chr19:45086944	['G', 'T']	10699	13260.464111694148	-265.5574276632272	0.0170076010737282	0.0145546040639896	1.168537529358679	0.242616	0.242616	chr19	45086944	0.6150805617440577	chr19:45086944:G:T
chr19:45086979	['T', 'C']	10699	14483.721161048692	-272.6976151892354	0.0221281084676317	0.0150687001165315	1.468481574157513	0.142003	0.142003	chr19	45086979	0.8477024804783305	chr19:45086979:T:C
chr19:45087478	['G', 'GT']	10699	14510.068623784591	-270.2481498028671	0.0227350007283661	0.0150106386545638	1.5145925001301477	0.129905	0.129905	chr19	45087478	0.8863741327559225	chr19:45087478:G:GT
chr19:45087826	['C', 'T']	10699	618.0577678070667	-1.749556796174084	0.0304523544014686	0.041331063444888	0.736790971809245	0.461266	0.461266	chr19	45087826	0.3360485561365285	chr19:45087826:C:T
chr19:45087969	['A', 'G']	10699	14533.695064740104	-273.30783257278085	0.0225651106142065	0.0150787328447293	1.4964858683131317	0.134557	0.134557	chr19	45087969	0.871093704200516	chr19:45087969:A:G
chr19:45087975	['TTG', 'T']	10699	14520.860832003022	-265.9984241971961	0.0238609540026379	0.0150890140063388	1.581346136507929	0.113829	0.113829	chr19	45087975	0.943747079456806	chr19:45087975:TTG:T
chr19:45087999	['A', 'G']	10699	14518.712253112424	-272.1039968333151	0.0225078934717186	0.0150368563010324	1.4968483452337864	0.134462	0.134462	chr19	45087999	0.8714004332976863	chr19:45087999:A:G
chr19:45088007	['A', 'G']	10699	14514.209354536946	-264.8332038621521	0.0238176826566011	0.015019744761032	1.5857581493924509	0.112824	0.112824	chr19	45088007	0.9475985071001416	chr19:45088007:A:G
chr19:45088086	['C', 'T']	10699	14523.003837154884	-259.56127687878615	0.0251217207218229	0.0150392552190633	1.670409894366263	0.0948676	0.0948676	chr19	45088086	1.022882086242769	chr19:45088086:C:T
chr19:45088420	['G', 'A']	10699	13289.178858746493	-242.33221704840545	0.0195857714801578	0.0144146987559467	1.3587360937444322	0.174259	0.174259	chr19	45088420	0.7588047825303843	chr19:45088420:G:A
chr19:45088482	['A', 'T']	10699	14462.462308267866	-269.8464677180568	0.0225847053425332	0.0150289648266138	1.5027452391491034	0.132934	0.132934	chr19	45088482	0.8763639270790768	chr19:45088482:A:T
chr19:45088513	['G', 'A']	10699	2670.998597475456	3.1632278233952658	0.0294146738541731	0.0211319707313682	1.3919512868958348	0.163966	0.163966	chr19	45088513	0.7852461979475431	chr19:45088513:G:A
chr19:45088601	['A', 'G']	10699	404.0	5.741448592195259	0.0316469753813097	0.051714513614946	0.6119553906461452	0.54058	0.54058	chr19	45088601	0.2671400260629562	chr19:45088601:A:G
chr19:45088980	['C', 'T']	10699	1674.6076075082062	-55.7172841451466	-0.013017551434155	0.0266935267786001	-0.4876669741740908	0.625796	0.625796	chr19	45088980	0.203567217130189	chr19:45088980:C:T
chr19:45089217	['C', 'T']	10699	1489.1391848943729	-16.892361871294302	0.0100319095286034	0.0274031832623688	0.3660855540961799	0.714308	0.714308	chr19	45089217	0.146114485901778	chr19:45089217:C:T
chr19:45090031	['G', 'T']	10699	536.0	11.46734448406958	0.037327988931795	0.0450736330130968	0.8281557628369757	0.407601	0.407601	chr19	45090031	0.3897647591750588	chr19:45090031:G:T
chr19:45091246	['C', 'G']	10699	2770.0	-54.531019783579744	0.0061084147363761	0.02080426712562	0.2936135505034831	0.769059	0.769059	chr19	45091246	0.1140403410938468	chr19:45091246:C:G
chr19:45091337	['T', 'C']	10699	4655.0	-73.850308892014	0.0135729274924571	0.0169535485930598	0.8005950741199651	0.423384	0.423384	chr19	45091337	0.3732655583218202	chr19:45091337:T:C
chr19:45091745	['A', 'C']	10699	538.0502897737895	14.331873042713498	0.0434696164274022	0.0449963299686892	0.9660702652338674	0.334031	0.334031	chr19	45091745	0.4762132262896578	chr19:45091745:A:C
chr19:45092019	['G', 'A']	10699	2764.775243081526	-54.95951475093653	0.0059247531634271	0.0208177635029348	0.2846008488179788	0.775955	0.775955	chr19	45092019	0.1101634640747511	chr19:45092019:G:A
chr19:45092441	['T', 'C']	10699	538.3522259633371	15.382337557864524	0.0459259361934999	0.0449940271690888	1.0207118385048954	0.307414	0.307414	chr19	45092441	0.512276358097508	chr19:45092441:T:C
chr19:45092442	['G', 'C']	10699	537.3013186196576	16.93175450956846	0.0491391373904686	0.0450229744402269	1.0914236120873415	0.275111	0.275111	chr19	45092442	0.5604920444929284	chr19:45092442:G:C
chr19:45092444	['C', 'T']	10699	539.0503832492054	15.324679748854752	0.0456045574547541	0.0449533873733641	1.0144854508066676	0.310374	0.310374	chr19	45092444	0.5081146666969252	chr19:45092444:C:T
chr19:45092450	['T', 'C']	10699	539.1511780104712	15.126872792906084	0.0452005706429106	0.0449534030927176	1.0054983056495908	0.31468	0.31468	chr19	45092450	0.5021308585029066	chr19:45092450:T:C
chr19:45092532	['T', 'A']	10699	2770.776925953628	-54.08045625560733	0.0063454638164824	0.0208051478638345	0.3049948915533888	0.760376	0.760376	chr19	45092532	0.1189715993711096	chr19:45092532:T:A
chr19:45093259	['A', 'G']	10699	2836.9167290419155	-52.11699514569657	0.0080382584299041	0.0206336833158685	0.3895697295946323	0.696863	0.696863	chr19	45093259	0.1568525937702621	chr19:45093259:A:G
chr19:45093275	['C', 'T']	10699	5441.017107600263	-161.66479531002594	-0.0060333332513343	0.0159500563345917	-0.378264071597635	0.705242	0.705242	chr19	45093275	0.1516618316179148	chr19:45093275:C:T
chr19:45093377	['A', 'G']	10699	539.2015895278167	15.354652895365508	0.0456774576133256	0.0449534145672652	1.0161065194497518	0.309602	0.309602	chr19	45093377	0.5091962424782979	chr19:45093377:A:G
chr19:45094014	['G', 'T']	10699	2833.0	-51.449242400721154	0.0081770369978694	0.0206409406215887	0.3961562192236982	0.691998	0.691998	chr19	45094014	0.1598951607314199	chr19:45094014:G:T
chr19:45094479	['C', 'T']	10699	2390.116981484945	-19.8694430893318	0.0197293088103068	0.022318513908775	0.8839884631633019	0.376722	0.376722	chr19	45094479	0.4239790169095201	chr19:45094479:C:T
chr19:45094524	['T', 'TA']	10699	1720.3215854912592	-45.8239553694118	-0.0055543332762677	0.0256745971813449	-0.2163357515226559	0.82873	0.82873	chr19	45094524	0.0815869394251154	chr19:45094524:T:TA
chr19:45094590	['A', 'G']	10699	4502.0	-151.44786973814786	-0.0102663604925083	0.0170595912683884	-0.6017940483446426	0.547324	0.547324	chr19	45094590	0.2617555077518159	chr19:45094590:A:G
chr19:45094834	['G', 'A']	10699	539.0	15.266469463749782	0.0454971051792662	0.0449530911797237	1.012101815142532	0.311512	0.311512	chr19	45094834	0.5065252188815283	chr19:45094834:G:A
chr19:45095089	['C', 'G']	10699	2391.0	-15.00687956666442	0.0219593531376849	0.0223120169010413	0.9841939989145476	0.325042	0.325042	chr19	45095089	0.4880605184373315	chr19:45095089:C:G
chr19:45095091	['G', 'A']	10699	18531.73209945784	-494.428887962377	-0.009249226642769	0.0205506562694246	-0.4500696484583856	0.652669	0.652669	chr19	45095091	0.1853070146192751	chr19:45095091:G:A
chr19:45096351	['T', 'C']	10699	541.0	12.951850306247705	0.0409851586825344	0.0448795332001398	0.9132260467095672	0.361144	0.361144	chr19	45096351	0.4423195960564577	chr19:45096351:T:C
chr19:45097033	['A', 'G']	10699	15968.985136019444	-408.91483759541273	8.306452656405426e-05	0.0161257686995967	0.0051510429122136	0.99589	0.99589	chr19	45097033	0.0017886284751339	chr19:45097033:A:G
chr19:45097328	['G', 'T']	10699	2830.264535427182	-51.82702892217518	0.0080951756508282	0.020647163237182	0.3920720516342047	0.695013	0.695013	chr19	45097328	0.1580070719919541	chr19:45097328:G:T
chr19:45097733	['T', 'C']	10699	2831.264628902599	-51.1906076152296	0.0083276042884223	0.0206448644628246	0.4033741322650938	0.686681	0.686681	chr19	45097733	0.1632449690748687	chr19:45097733:T:C
chr19:45097816	['C', 'G']	10699	2832.2647223780145	-50.14573060268507	0.0087443818264533	0.0206429720854925	0.4236009131940211	0.671865	0.671865	chr19	45097816	0.1727179823702748	chr19:45097816:C:G
chr19:45098217	['GGAGC', 'G']	10699	5387.503552065807	-153.82845110354086	-0.004391440147722	0.0159710461256989	-0.274962586242603	0.78335	0.78335	chr19	45098217	0.1060441522381003	chr19:45098217:GGAGC:G
chr19:45098323	['G', 'A']	10699	539.0	15.266469463749782	0.0454971051792662	0.0449530911797237	1.012101815142532	0.311512	0.311512	chr19	45098323	0.5065252188815283	chr19:45098323:G:A
chr19:45099220	['A', 'G']	10699	4738.0	-172.71061182792545	-0.0132798714535651	0.0167035829511538	-0.7950313110905264	0.426613	0.426613	chr19	45099220	0.3699659146103538	chr19:45099220:A:G
chr19:45099523	['T', 'C']	10699	6064.700542258789	-31.75999210680865	0.0270362614318345	0.0155297110094829	1.7409378329915692	0.0817233	0.0817233	chr19	45099523	1.0876541048044697	chr19:45099523:T:C
chr19:45099981	['A', 'G']	10699	2909.271919985044	-42.46517640876584	0.0120560020747586	0.0203951766441885	0.5911202577494684	0.554452	0.554452	chr19	45099981	0.2561360456148225	chr19:45099981:A:G
chr19:45100788	['CT', 'C']	10699	2841.2655636567583	-50.585684261629815	0.008578717316793	0.0206166897640698	0.4161054667342285	0.677341	0.677341	chr19	45100788	0.1691926354008156	chr19:45100788:CT:C
chr19:45100905	['C', 'T']	10699	5421.506730229949	-166.56383334611024	-0.0072427719501529	0.0159373164555744	-0.4544536698096129	0.649512	0.649512	chr19	45100905	0.1874128207485516	chr19:45100905:C:T
chr19:45101270	['A', 'G']	10699	2907.0	-43.91311003717394	0.0115993807137771	0.0204066859279915	0.5684108019649803	0.569768	0.569768	chr19	45101270	0.2443019457839331	chr19:45101270:A:G
chr19:45101595	['A', 'G']	10699	539.0	15.266469463749782	0.0454971051792662	0.0449530911797237	1.012101815142532	0.311512	0.311512	chr19	45101595	0.5065252188815283	chr19:45101595:A:G
chr19:45102017	['C', 'T']	10699	2238.209197980931	25.654309778079885	0.0426621253389435	0.0229183949885507	1.8614796263113635	0.0627039	0.0627039	chr19	45102017	1.2027054464770153	chr19:45102017:C:T
chr19:45102050	['C', 'T']	10699	12056.507526881722	-198.73623246975683	0.0196493470141392	0.0139706634214454	1.4064720064744272	0.159613	0.159613	chr19	45102050	0.7969317395621026	chr19:45102050:C:T
chr19:45102550	['A', 'T']	10699	2707.506123212116	-39.0346937713692	0.0113094907087541	0.0209257313229764	0.5404585643483037	0.588892	0.588892	chr19	45102550	0.2299643454586543	chr19:45102550:A:T
chr19:45102576	['G', 'T']	10699	2676.0	-34.72838428641404	0.0123055513548388	0.0210551976055023	0.5844424538491673	0.558935	0.558935	chr19	45102576	0.2526386944081744	chr19:45102576:G:T
chr19:45102867	['C', 'T']	10699	1576.1473172555618	-31.134541096640795	0.0029490350021279	0.0268202059342763	0.1099557180640101	0.912447	0.912447	chr19	45102867	0.0397923523794584	chr19:45102867:C:T
chr19:45102973	['C', 'A']	10699	299.02794914937374	21.36724170387581	0.0870736151738467	0.0597661167431085	1.4569060183065494	0.145172	0.145172	chr19	45102973	0.8381171399590622	chr19:45102973:C:A
chr19:45103838	['G', 'GGTA']	10699	2448.228827818284	-16.83392064757076	0.021889215923924	0.022076669549715	0.9915089717056814	0.32146	0.32146	chr19	45103838	0.4928730596294521	chr19:45103838:G:GGTA
chr19:45103881	['G', 'A']	10699	3725.0	-26.9451595852209	0.0226847107608911	0.0183300580831685	1.237568951389263	0.215903	0.215903	chr19	45103881	0.6657413230460666	chr19:45103881:G:A
chr19:45104090	['C', 'T']	10699	3764.7037487145926	-190.1906209064879	-0.030709073956174	0.0183082386819373	-1.677336334186596	0.093506	0.093506	chr19	45104090	1.0291605208570276	chr19:45104090:C:T
chr19:45104551	['T', 'C']	10699	2906.543329905581	-41.248326366512536	0.0123779338978878	0.0204010434474542	0.6067304316942903	0.544043	0.544043	chr19	45104551	0.2643667732343575	chr19:45104551:T:C
chr19:45104749	['T', 'C']	10699	2905.543142937272	-37.37523802183852	0.0138704602786514	0.0204113472207886	0.6795465350040494	0.496806	0.496806	chr19	45104749	0.3038131677607108	chr19:45104749:T:C
chr19:45104878	['A', 'G']	10699	2908.087237026648	-39.36612335294644	0.0132176619216989	0.020399771802922	0.6479318518556009	0.517043	0.517043	chr19	45104878	0.2864733372036223	chr19:45104878:A:G
chr19:45105306	['C', 'T']	10699	2907.54351687389	-41.73855313718675	0.0122928966076832	0.0203992354294123	0.6026155563633936	0.546777	0.546777	chr19	45105306	0.2621897621787729	chr19:45105306:C:T
chr19:45105574	['G', 'C']	10699	4846.0	-119.76624561421228	-0.0002581542811744	0.0165633615385848	-0.0155858628439094	0.987565	0.987565	chr19	45105574	0.0054343101700549	chr19:45105574:G:C
chr19:45105643	['T', 'C']	10699	15783.42567314884	-417.9739694338569	-0.0036298308533146	0.0159217035291458	-0.2279800554425611	0.819666	0.819666	chr19	45105643	0.0863630792096224	chr19:45105643:T:C
chr19:45105644	['G', 'A']	10699	2865.0	-56.447923580145336	0.0062375233210614	0.0205518604045054	0.3035016391846454	0.761514	0.761514	chr19	45105644	0.1183221079985144	chr19:45105644:G:A
chr19:45105908	['T', 'G']	10699	4930.921753762737	-161.75416227656856	-0.0102714037626013	0.0165227355019061	-0.62165273791476	0.534183	0.534183	chr19	45105908	0.2723099372125693	chr19:45105908:T:G
chr19:45106382	['T', 'C']	10699	2940.4302050845813	-40.42810876586802	0.0129654323551893	0.0204330617920437	0.6345320386706754	0.525747	0.525747	chr19	45106382	0.2792231967912617	chr19:45106382:T:C
chr19:45106409	['T', 'A']	10699	2918.821251055051	-42.61803768137646	0.0119799451377054	0.020406039553076	0.5870784042413385	0.557163	0.557163	chr19	45106409	0.2540177318556998	chr19:45106409:T:A
chr19:45106535	['C', 'T']	10699	540.9212081418256	15.751308285507916	0.0464265076895959	0.0449580850882193	1.0326620361720291	0.301785	0.301785	chr19	45106535	0.5203023503096769	chr19:45106535:C:T
chr19:45108968	['C', 'T']	10699	1404.787805106144	-8.214429873772886	0.015395246758883	0.0282382252095659	0.5451917266269173	0.585633	0.585633	chr19	45108968	0.2323744590772188	chr19:45108968:C:T
chr19:45109496	['C', 'G']	10699	5408.505515049542	-165.2522754675417	-0.0073129740562752	0.0159484061464287	-0.4585394922308815	0.646574	0.646574	chr19	45109496	0.1893817632004234	chr19:45109496:C:G
chr19:45111343	['C', 'T']	10699	1707.2658916182245	-47.0556144815712	-0.0063291884269137	0.0257980022457989	-0.2453363778563287	0.806201	0.806201	chr19	45111343	0.0935566674900719	chr19:45111343:C:T
chr19:45112086	['A', 'G']	10699	2441.597456041901	-16.491859346644105	0.0219499110365281	0.022101952430676	0.99312090664276	0.320674	0.320674	chr19	45112086	0.4939362509049755	chr19:45112086:A:G
chr19:45112599	['T', 'C']	10699	15785.4754159656	-421.1685060431863	-0.0045559472198048	0.0159357428086329	-0.2858948763490833	0.774964	0.774964	chr19	45112599	0.1107184716414135	chr19:45112599:T:C
chr19:45113003	['T', 'C']	10699	721.0	46.66206711783793	0.0868737220739763	0.0390992786990239	2.2218753123991792	0.0263126	0.0263126	chr19	45113003	1.579836236298046	chr19:45113003:T:C
chr19:45113686	['C', 'T']	10699	538.0	14.455575050103963	0.0442105649334506	0.0449904282060097	0.9826660180030274	0.325794	0.325794	chr19	45113686	0.4870569181579143	chr19:45113686:C:T
chr19:45114032	['C', 'T']	10699	5379.0	-160.98472135976985	-0.0063415866534471	0.0159825784849406	-0.3967811989424898	0.691537	0.691537	chr19	45114032	0.1601845784383328	chr19:45114032:C:T
chr19:45114466	['A', 'AT']	10699	5392.015895278168	-163.73209476037957	-0.0069836593987116	0.0159765084545164	-0.4371205021794019	0.662033	0.662033	chr19	45114466	0.1791203619791759	chr19:45114466:A:AT
chr19:45114528	['G', 'A']	10699	5330.996541086286	-143.623003605411	-0.0008055702816509	0.0160655729258224	-0.0501426426166287	0.96001	0.96001	chr19	45114528	0.0177242430831402	chr19:45114528:G:A
chr19:45115644	['T', 'C']	10699	2304.215367358385	-9.240817729509564	0.0239163037465963	0.022586738501728	1.058864861997079	0.289685	0.289685	chr19	45115644	0.5380739921482752	chr19:45115644:T:C
chr19:45116248	['G', 'A']	10699	318.02972518227705	16.038997895847746	0.0730863198709677	0.0578513858267103	1.263346051724543	0.206492	0.206492	chr19	45116248	0.6850967693013179	chr19:45116248:G:A
chr19:45116397	['C', 'T']	10699	4508.421387175173	-123.40146193791928	-0.004603886629966	0.0169713395579656	-0.2712742040333022	0.786185	0.786185	chr19	45116397	0.1044752465492213	chr19:45116397:C:T
chr19:45116688	['A', 'G']	10699	4721.441297438773	-81.3865454188016	0.0120474826883633	0.0168664607516986	0.7142863500364166	0.475066	0.475066	chr19	45116688	0.3232460504916901	chr19:45116688:A:G
chr19:45117255	['G', 'T']	10699	420.1178010471204	14.795993696276994	0.0495261200091161	0.0507294611077986	0.976279245385134	0.328948	0.328948	chr19	45117255	0.4828727497641489	chr19:45117255:G:T
chr19:45117259	['C', 'G']	10699	19728.687949892494	-524.8127687728762	-0.0066739058694375	0.02634036050271	-0.253371849969589	0.799986	0.799986	chr19	45117259	0.0969176132279918	chr19:45117259:C:G
chr19:45118499	['TG', 'T']	10699	1399.0	-49.61180393536892	-0.0128374227229225	0.0282944122156096	-0.4537087614720038	0.650048	0.650048	chr19	45118499	0.1870545735641201	chr19:45118499:TG:T
chr19:45118925	['T', 'C']	10699	5469.201385638047	-136.5545995868259	0.0004951089766495	0.015961122727667	0.0310196835834958	0.975254	0.975254	chr19	45118925	0.0108822597556069	chr19:45118925:T:C
chr19:45120368	['C', 'T']	10699	4592.858558474339	-129.4065222006528	-0.0060247804817381	0.0168512078090612	-0.3575281101511605	0.720704	0.720704	chr19	45120368	0.1422430675435731	chr19:45120368:C:T
chr19:45120381	['T', 'C']	10699	403.3392890551918	13.329917451542611	0.0458487866968916	0.0518477624880813	0.8842963417646267	0.376556	0.376556	chr19	45120381	0.4241704280091752	chr19:45120381:T:C
chr19:45121045	['A', 'G']	10699	4644.302262528048	-151.69650953147388	-0.0100355425448948	0.0168925297614907	-0.5940816850163256	0.55247	0.55247	chr19	45121045	0.2576912998839266	chr19:45121045:A:G
chr19:45121729	['C', 'T']	10699	4044.0	-123.83929610004672	-0.0053115388693269	0.0178870379497629	-0.2969490468038832	0.766511	0.766511	chr19	45121729	0.1154816083177308	chr19:45121729:C:T
chr19:45123977	['C', 'T']	10699	1130.1056272200412	-7.011028576533003	0.0170368510541398	0.0313548486992765	0.5433561876678106	0.586896	0.586896	chr19	45123977	0.231438850418012	chr19:45123977:C:T
chr19:45124824	['G', 'A']	10699	5573.5362895584485	-141.2622402879176	0.0003502663545904	0.0159912464588023	0.0219036305576815	0.982525	0.982525	chr19	45124824	0.0076563903429524	chr19:45124824:G:A
chr19:45125311	['A', 'C']	10699	2452.6877337322367	-16.38660803480473	0.0222004774614509	0.022063896129996	1.0061902635259985	0.314347	0.314347	chr19	45125311	0.5025906800240301	chr19:45125311:A:C
chr19:45125908	['G', 'A']	10699	5909.209256661992	-189.48601473768613	-0.0089482850080791	0.0156054672336588	-0.5734070549825597	0.566381	0.566381	chr19	45125908	0.2468913240569172	chr19:45125908:G:A
chr19:45126481	['G', 'A']	10699	419.0391661992896	14.32048272666772	0.0487868552785083	0.0507831937207465	0.9606889938191772	0.33673	0.33673	chr19	45126481	0.4727181896586699	chr19:45126481:G:A
chr19:45127994	['G', 'A']	10699	829.1046261955917	37.65747382649779	0.0684654818082283	0.037292116499256	1.835923734969404	0.0663967	0.0663967	chr19	45127994	1.1778535050808516	chr19:45127994:G:A
chr19:45128558	['G', 'A']	10699	1420.0	-50.924946225276265	-0.0132264953739539	0.0281304476063977	-0.4701843198167197	0.638233	0.638233	chr19	45128558	0.1950207442550375	chr19:45128558:G:A
chr19:45130428	['G', 'A']	10699	1495.1397457468686	-58.4307915699051	-0.0172701235535953	0.0275409643485937	-0.6270704008400936	0.530626	0.530626	chr19	45130428	0.2752114739543557	chr19:45130428:G:A
chr19:45131092	['C', 'CA']	10699	2461.230042998692	-17.789409785582095	0.0216072091125354	0.0220305127716729	0.9807855739208304	0.326721	0.326721	chr19	45131092	0.4858229503393356	chr19:45131092:C:CA
chr19:45131596	['A', 'G']	10699	613.0	12.316754857936177	0.0543836252654193	0.0416842045603116	1.3046578635495665	0.192037	0.192037	chr19	45131596	0.7166150871937199	chr19:45131596:A:G
chr19:45131778	['A', 'T']	10699	225.0	-4.41621236974457	0.0128849549969688	0.0689373013224299	0.1869083174101062	0.851736	0.851736	chr19	45131778	0.0696949962076528	chr19:45131778:A:T
chr19:45132066	['T', 'A']	10699	4564.279824233358	-154.69052602972786	-0.0118918557313618	0.017012591015572	-0.6990032100622993	0.484565	0.484565	chr19	45132066	0.3146479580396402	chr19:45132066:T:A
chr19:45132943	['C', 'T']	10699	1123.0	-4.819010724965636	0.0183753551200252	0.0313752180996767	0.5856646179047439	0.558113	0.558113	chr19	45132943	0.2532778614422882	chr19:45132943:C:T
chr19:45133369	['C', 'T']	10699	5457.510095344925	-161.02587451482077	-0.0058211394592909	0.0158957653861279	-0.3662069310843604	0.714218	0.714218	chr19	45133369	0.1461692087467567	chr19:45133369:C:T
chr19:45134086	['A', 'G']	10699	4622.432043372593	-154.74515286905765	-0.0111077136611296	0.0169262761401324	-0.6562408393416861	0.511683	0.511683	chr19	45134086	0.2909990116556653	chr19:45134086:A:G
chr19:45134987	['C', 'T']	10699	1099.3082460732985	-12.520483289996791	0.0113750370810462	0.0317528196258946	0.3582370704417624	0.720173	0.720173	chr19	45134987	0.1425631647903616	chr19:45134987:C:T
chr19:45135463	['A', 'G']	10699	2009.1877921106748	-93.44265437311176	-0.0248884240782337	0.0236601484330694	-1.05191326878776	0.292863	0.292863	chr19	45135463	0.5333354931557223	chr19:45135463:A:G
chr19:45136458	['A', 'G']	10699	6983.958302169034	-200.1398073364553	-0.0053628812339226	0.0147927997319318	-0.3625332142059836	0.716961	0.716961	chr19	45136458	0.1445044676870867	chr19:45136458:A:G
chr19:45136866	['A', 'G']	10699	6990.0	-200.57249498302173	-0.0054033241985829	0.0147851511151335	-0.3654561361264895	0.714778	0.714778	chr19	45136866	0.1458288230181532	chr19:45136866:A:G
chr19:45137848	['C', 'A']	10699	1448.7265917602942	-60.73510234770512	-0.0194748131733365	0.0282373970474997	-0.6896815999214368	0.490409	0.490409	chr19	45137848	0.3094415682317477	chr19:45137848:C:A
chr19:45138786	['G', 'A']	10699	1225.09164167916	-30.454558832281524	-0.0035142084646178	0.0301016611090995	-0.116744669069294	0.907065	0.907065	chr19	45138786	0.0423615904152589	chr19:45138786:G:A
chr19:45140699	['C', 'T']	10699	289.0	-9.267601665783134	-0.0037980463484916	0.0606505782471084	-0.0626217664902929	0.950069	0.950069	chr19	45140699	0.0222448523626748	chr19:45140699:C:T
chr19:45141096	['A', 'T']	10699	1072.0	-8.876685635765334	0.0159643582041778	0.0320550170488761	0.4980299395828135	0.618473	0.618473	chr19	45141096	0.2086792551406991	chr19:45141096:A:T
chr19:45141518	['G', 'A']	10699	251.0	25.052366452495026	0.1195881012561763	0.0645586890342508	1.8523935824150688	0.0639969	0.0639969	chr19	45141518	1.1938410626645657	chr19:45141518:G:A
chr19:45141811	['G', 'A']	10699	5456.0	-163.25454339527948	-0.0065317232098734	0.0159040586914498	-0.4106953662957118	0.681304	0.681304	chr19	45141811	0.1666590612692798	chr19:45141811:G:A
chr19:45142295	['G', 'A']	10699	1334.2494157240349	-124.47055740692312	-0.0769794894472817	0.0287959610539123	-2.6732738422294453	0.00752291	0.00752291	chr19	45142295	2.1236141338124987	chr19:45142295:G:A
chr19:45144638	['T', 'A']	10699	422.0789006263439	12.122307557238589	0.0430729856743313	0.0506217362509963	0.8508792638159193	0.394855	0.394855	chr19	45144638	0.40356235819882	chr19:45144638:T:A
chr19:45146113	['C', 'A']	10699	214.0	9.508648419356849	0.0488237519039113	0.0701054032796174	0.6964335075454374	0.486173	0.486173	chr19	45146113	0.3132091637086647	chr19:45146113:C:A
chr19:45146128	['A', 'G']	10699	6674.0	-21.28883308399289	0.0312279939711114	0.014969250638249	2.086142768651257	0.0369894	0.0369894	chr19	45146128	1.4319227132588832	chr19:45146128:A:G
chr19:45146580	['T', 'G']	10699	368.03439895307537	-36.930157871087445	-0.0813916131740461	0.0543707541801788	-1.4969741435684905	0.13443	0.13443	chr19	45146580	0.8715038013672943	chr19:45146580:T:G
chr19:45146995	['A', 'G']	10699	18188.70003739017	-410.0821949557441	0.0178550743393428	0.0196319016831497	0.9094928564494612	0.363111	0.363111	chr19	45146995	0.4399605944720156	chr19:45146995:A:G
chr19:45147128	['C', 'T']	10699	1109.0	-8.555050652413588	0.0150562850636734	0.0316018035892438	0.4764375242430184	0.633772	0.633772	chr19	45147128	0.1980669518199194	chr19:45147128:C:T
chr19:45147430	['A', 'G']	10699	18246.0	-391.2546798895297	0.0265535351843022	0.0197894671187476	1.3418014252211292	0.179689	0.179689	chr19	45147430	0.7454785082306021	chr19:45147430:A:G
chr19:45147961	['G', 'A']	10699	4796.344895287958	-177.0531122675105	-0.0153703410904624	0.0166842415344158	-0.9212490156508958	0.356941	0.356941	chr19	45147961	0.4474035639774518	chr19:45147961:G:A
chr19:45148728	['G', 'GGTAT']	10699	1106.4136512388968	-14.114740055256618	0.0100022646321355	0.0316674243503255	0.3158534310048098	0.75212	0.75212	chr19	45148728	0.1237128626262672	chr19:45148728:G:GGTAT
chr19:45148821	['T', 'C']	10699	8215.767900542158	-228.3431725764466	-0.0050142158829273	0.0142466099118289	-0.3519585300615305	0.724876	0.724876	chr19	45148821	0.1397362791139715	chr19:45148821:T:C
chr19:45148935	['G', 'A']	10699	2221.0	-14.72316639400646	0.0209057073505083	0.0229456620334352	0.9110962812947218	0.362265	0.362265	chr19	45148935	0.4409736230207403	chr19:45148935:G:A
chr19:45149268	['T', 'A']	10699	323.0301925593569	16.87157740537269	0.075047672866018	0.0572311662467326	1.3113077679122542	0.189782	0.189782	chr19	45149268	0.7217449809044114	chr19:45149268:T:A
chr19:45149797	['C', 'A']	10699	422.0394466255375	16.14484726927409	0.0544037689270758	0.0504871711418336	1.0775760989705547	0.281247	0.281247	chr19	45149797	0.5509121013797613	chr19:45149797:C:A
chr19:45150133	['G', 'A']	10699	4305.011875818216	-106.15532425774754	-0.0002284222221164	0.0173329714907791	-0.0131784802298895	0.989486	0.989486	chr19	45150133	0.0045903461425364	chr19:45150133:G:A
chr19:45152075	['T', 'C']	10699	1115.6684451932974	-10.278989560846178	0.0134125844953772	0.0315165958154205	0.425572119969083	0.670428	0.670428	chr19	45152075	0.1736478559655524	chr19:45152075:T:C
chr19:45152389	['G', 'T']	10699	420.03925967470553	14.235981696559303	0.0491084533156151	0.0507214820959361	0.9681983113728784	0.332967	0.332967	chr19	45152389	0.4775988068182443	chr19:45152389:G:T
chr19:45154082	['G', 'C']	10699	750.1402262316537	-50.1859251918736	-0.0508905007783647	0.0380613111225568	-1.337066414094303	0.181229	0.181229	chr19	45154082	0.7417723059293961	chr19:45154082:G:C
chr19:45154228	['C', 'T']	10699	12528.1709665358	-247.60087643988444	0.0123477469925063	0.0140650735632935	0.8779013445568484	0.380017	0.380017	chr19	45154228	0.420196974854108	chr19:45154228:C:T
chr19:45154898	['A', 'C']	10699	367.41208945447744	-14.175412810613851	-0.0325273088170778	0.0540918708098132	-0.6013345134880558	0.54763	0.54763	chr19	45154898	0.2615127685775273	chr19:45154898:A:C
chr19:45155136	['T', 'A']	10699	4120.458076740877	-51.919470106665614	0.0150702187006144	0.0179163284882004	0.8411443622804512	0.400286	0.400286	chr19	45155136	0.3976295990756881	chr19:45155136:T:A
chr19:45156663	['A', 'G']	10699	361.0	-8.421950874956533	-0.0171148325667425	0.0545055893556402	-0.314001422038958	0.753526	0.753526	chr19	45156663	0.122901757998691	chr19:45156663:A:G
chr19:45157381	['C', 'T']	10699	849.0	19.139621641173648	0.0502171519304739	0.0360452118527796	1.3931712243938832	0.163597	0.163597	chr19	45157381	0.7862246645729575	chr19:45157381:C:T
chr19:45159201	['G', 'A']	10699	3448.0	-84.16360264873796	0.0024070863689727	0.0191582660606408	0.125642182927917	0.900018	0.900018	chr19	45159201	0.0457488047578948	chr19:45159201:G:A
chr19:45162459	['C', 'T']	10699	350.0	-5.192838715346976	-0.0092089830089994	0.0554951591173287	-0.1659420957696455	0.868206	0.868206	chr19	45162459	0.0613772171636544	chr19:45162459:C:T
chr19:45164572	['G', 'A']	10699	246.0	33.99996574665873	0.1596984990183823	0.0654318823700468	2.4406832454431795	0.0146756	0.0146756	chr19	45164572	1.833404133939814	chr19:45164572:G:A
chr19:45166990	['A', 'C']	10699	352.0	16.38310248897712	0.0703557677625194	0.0550282339711802	1.278539445757366	0.201087	0.201087	chr19	45166990	0.696616005041042	chr19:45166990:A:C
chr19:45168214	['A', 'G']	10699	5780.861712315691	-127.63331949453703	0.0032566915188942	0.0161383802311703	0.2017979172782244	0.840079	0.840079	chr19	45168214	0.0756798714966668	chr19:45168214:A:G
chr19:45168975	['A', 'G']	10699	6510.042360201984	-265.4231617965896	-0.0212826049497859	0.0150849265314734	-1.4108524098795958	0.158317	0.158317	chr19	45168975	0.8004724483101873	chr19:45168975:A:G
chr19:45169710	['C', 'T']	10699	351.0	-3.3580199110199933	-0.0039558579820736	0.0554055925222275	-0.0713981712313002	0.943082	0.943082	chr19	45169710	0.0254505441669647	chr19:45169710:C:T
chr19:45170443	['G', 'A']	10699	1612.1506823705363	11.125483667130718	0.0354045119723949	0.0265246465130435	1.3347779000555084	0.181977	0.181977	chr19	45170443	0.7399834988517147	chr19:45170443:G:A
chr19:45170671	['G', 'A']	10699	4970.393698578908	-89.08102624693508	0.0085650646482277	0.0165463591294265	0.5176404416966488	0.60472	0.60472	chr19	45170671	0.2184456676665875	chr19:45170671:G:A
chr19:45170820	['T', 'C']	10699	1339.0	-18.604125533849388	0.0100573189249463	0.0286309564382406	0.3512742910506956	0.72539	0.72539	chr19	45170820	0.139428435762414	chr19:45170820:T:C
chr19:45171305	['A', 'T']	10699	4091.7370155813446	-159.8877912213909	-0.0170338144254898	0.0184059836340397	-0.925449830020918	0.354753	0.354753	chr19	45171305	0.4500739232054095	chr19:45171305:A:T
chr19:45172615	['T', 'C']	10699	7583.809171042766	-207.5237867122198	-0.0025108411631886	0.0138704990832737	-0.1810202465040674	0.856355	0.856355	chr19	45172615	0.0673461622150105	chr19:45172615:T:C
chr19:45172937	['A', 'G']	10699	1322.8328646419202	-29.95039232436928	0.0012708680766285	0.0274105289732349	0.0463642302514291	0.963021	0.963021	chr19	45172937	0.0163642423825473	chr19:45172937:A:G
chr19:45173106	['T', 'A']	10699	3199.823379804072	-81.60317420223616	-0.0029294885498598	0.0190589352831913	-0.1537068312752743	0.877844	0.877844	chr19	45173106	0.0565826548896574	chr19:45173106:T:A
chr19:45173439	['G', 'A']	10699	265.0247709852309	-3.236855810255132	-0.0065851505823776	0.0635119497209656	-0.1036836471137939	0.917422	0.917422	chr19	45173439	0.0374308495931341	chr19:45173439:G:A
chr19:45174057	['T', 'C']	10699	3047.278552053129	-122.71323605233609	-0.0188767422081669	0.0200092241143875	-0.9434020080065804	0.345497	0.345497	chr19	45174057	0.4615557193146807	chr19:45174057:T:C
chr19:45176442	['C', 'T']	10699	351.2955098222638	-3.04751264855196	-0.0030954676822866	0.0553974496915397	-0.0558774401984681	0.95544	0.95544	chr19	45176442	0.019796580704296	chr19:45176442:C:T
chr19:45177247	['C', 'T']	10699	351.06562587641395	-3.108876044330792	-0.0032333569694664	0.0553966041487042	-0.0583674219594215	0.953457	0.953457	chr19	45177247	0.0206988884426428	chr19:45177247:C:T
chr19:45178768	['A', 'C']	10699	350.1963901617881	-2.2940703512222704	-0.000613697261469	0.0554684734512563	-0.0110638931141379	0.991173	0.991173	chr19	45178768	0.0038505368486193	chr19:45178768:A:C
chr19:45179566	['G', 'A']	10699	4375.817986351314	-82.80779347530991	0.0055478209368574	0.0173794847336706	0.319216652384935	0.749568	0.749568	chr19	45179566	0.1251889623017961	chr19:45179566:G:A
chr19:45180190	['T', 'A']	10699	1365.1755915317526	-16.31196255504523	0.0127531012456035	0.0287572693265872	0.4434739995919152	0.657432	0.657432	chr19	45180190	0.1821491607880236	chr19:45180190:T:A
chr19:45181037	['TG', 'T']	10699	249.0	30.76212053185056	0.146502965110757	0.0650487317963753	2.2522032492402952	0.0243296	0.0243296	chr19	45181037	1.613865031193341	chr19:45181037:TG:T
chr19:45181810	['T', 'C']	10699	304.21787025703776	13.012315492850398	0.0644408640847944	0.0596456355330541	1.0803952964686396	0.279991	0.279991	chr19	45181810	0.552855928347624	chr19:45181810:T:C
chr19:45182037	['C', 'T']	10699	354.0	-6.102633838761794	-0.0112463825268001	0.0551721106082227	-0.2038418034550234	0.838481	0.838481	chr19	45182037	0.0765067740699957	chr19:45182037:C:T
chr19:45184188	['A', 'G']	10699	354.0	-6.102633838761794	-0.0112463825268001	0.0551721106082227	-0.2038418034550234	0.838481	0.838481	chr19	45184188	0.0765067740699957	chr19:45184188:A:G
chr19:45184672	['T', 'G']	10699	10559.935010286144	-352.02348965930497	-0.0154093745852358	0.0139304383277129	-1.1061658091964532	0.26868	0.26868	chr19	45184672	0.570764660373345	chr19:45184672:T:G
chr19:45185343	['A', 'G']	10699	822.2305534779357	-9.681195086182298	0.0163825543375925	0.0361382377436799	0.4533301942886709	0.65032	0.65032	chr19	45185343	0.1868728894550056	chr19:45185343:A:G
chr19:45186634	['C', 'T']	10699	6049.130784332056	-226.0662813523696	-0.0160113766122494	0.0154426935366709	-1.0368253811569883	0.299841	0.299841	chr19	45186634	0.523108982373967	chr19:45186634:C:T
chr19:45186719	['A', 'C']	10699	5782.080863793587	-249.81258211779576	-0.0239603242850632	0.0156335889745658	-1.5326182825993435	0.1254	0.1254	chr19	45186719	0.9017024635053024	chr19:45186719:A:C
chr19:45187202	['A', 'G']	10699	1527.1342679713975	-29.39228614592677	0.0045067097458492	0.0273433005056361	0.1648195229731059	0.869089	0.869089	chr19	45187202	0.0609357468773275	chr19:45187202:A:G
chr19:45187287	['C', 'T']	10699	924.0	-9.797053511692155	0.0137789811571082	0.0344664766534528	0.3997792201288987	0.689327	0.689327	chr19	45187287	0.1615747104491418	chr19:45187287:C:T
chr19:45187517	['A', 'G']	10699	3685.344456907833	-172.44011450569457	-0.0245356236903429	0.0184094342477474	-1.3327744546709823	0.182634	0.182634	chr19	45187517	0.7384183689821995	chr19:45187517:A:G
chr19:45187782	['G', 'T']	10699	3103.0	-11.549870277911946	0.0244899765849616	0.0198377477922653	1.2345139600227266	0.217039	0.217039	chr19	45187782	0.6634622202392837	chr19:45187782:G:T
chr19:45187868	['T', 'A']	10699	1181.1103944662557	-19.285825828361656	0.0087631428333739	0.0307088243227118	0.2853623682002327	0.775372	0.775372	chr19	45187868	0.1104898861570964	chr19:45187868:T:A
chr19:45188021	['C', 'T']	10699	952.4451094071442	0.2883132495848315	0.0232170993670059	0.0340267029945782	0.6823199817715304	0.495051	0.495051	chr19	45188021	0.3053500578792689	chr19:45188021:C:T
chr19:45188041	['G', 'T']	10699	1112.993625036216	10.489970038961818	0.034472794426467	0.032070220356486	1.074916044956176	0.282437	0.282437	chr19	45188041	0.5490784101582992	chr19:45188041:G:T
chr19:45188085	['T', 'C']	10699	1336.3724700149926	-23.32502160941521	0.0071094100594685	0.0289639813269357	0.2454569342253015	0.806107	0.806107	chr19	45188085	0.093607307543145	chr19:45188085:T:C
chr19:45189503	['C', 'G']	10699	4111.148085743705	-49.918974911570174	0.0142060977602887	0.0178098745341042	0.797652882567218	0.42509	0.42509	chr19	45189503	0.3715191114429013	chr19:45189503:C:G
chr19:45189509	['C', 'T']	10699	4108.840396669473	-48.43621932991874	0.0146133412214141	0.017806737720889	0.8206635853501284	0.411856	0.411856	chr19	45189509	0.3852546027459504	chr19:45189509:C:T
chr19:45189526	['A', 'G']	10699	4953.184213028993	-88.72367493717356	0.0082663840905093	0.0167902490304329	0.4923324291096706	0.622494	0.622494	chr19	45189526	0.2058648302233094	chr19:45189526:A:G
chr19:45189563	['G', 'A']	10699	2458.205793545948	-185.33752973174256	-0.0576249655915265	0.0219799896108571	-2.6217012205985006	0.00876161	0.00876161	chr19	45189563	2.0574160822029843	chr19:45189563:G:A
chr19:45190232	['C', 'T']	10699	4103.917897886666	-49.74131325783934	0.0140436888882411	0.0178076135976397	0.7886339632898683	0.430343	0.430343	chr19	45190232	0.3661852569160458	chr19:45190232:C:T
chr19:45190233	['T', 'G']	10699	4105.686213991769	-49.01653485273019	0.0142557058646519	0.0178077339999941	0.8005345241936247	0.423419	0.423419	chr19	45190233	0.3732296578659283	chr19:45190233:T:G
chr19:45190439	['A', 'G']	10699	311.5824515404064	-15.18639323923926	-0.0353948061675196	0.0585800794044308	-0.6042123282755817	0.545715	0.545715	chr19	45190439	0.2630341086546454	chr19:45190439:A:G
chr19:45192352	['T', 'A']	10699	3917.830933233589	-85.38167805556496	0.0027221688300929	0.0181505833472113	0.1499769334141647	0.880786	0.880786	chr19	45192352	0.0551295970461455	chr19:45192352:T:A
chr19:45192503	['T', 'C']	10699	1570.2935402449284	-168.30721294407397	-0.0863718260414245	0.0266546173473674	-3.24040765304609	0.00119724	0.00119724	chr19	45192503	2.921818781734055	chr19:45192503:T:C
chr19:45192578	['G', 'A']	10699	3918.366236679753	-82.17000364525443	0.0037004536715136	0.0181539507668117	0.2038373750731265	0.838484	0.838484	chr19	45192578	0.0765052202111547	chr19:45192578:G:A
chr19:45192921	['G', 'A']	10699	9795.915591699384	-228.9247743557067	0.0041240799321411	0.0139517961659818	0.2955949100085619	0.767545	0.767545	chr19	45192921	0.1148961530771226	chr19:45192921:G:A
chr19:45192931	['C', 'T']	10699	9795.915591699382	-228.0704548488748	0.0042923812389721	0.0139516706096439	0.3076607353391143	0.758346	0.758346	chr19	45192931	0.1201325996375268	chr19:45192931:C:T
chr19:45192951	['C', 'T']	10699	9794.83098064878	-228.26556556619096	0.0042637178883165	0.0139507090082376	0.3056273258799205	0.759894	0.759894	chr19	45192951	0.1192469845951702	chr19:45192951:C:T
chr19:45193010	['G', 'GT']	10699	311.11631603553064	-13.362960861048794	-0.0294595945690648	0.0585775062674445	-0.5029165023612076	0.615033	0.615033	chr19	45193010	0.2111015812434335	chr19:45193010:G:GT
chr19:45193271	['G', 'T']	10699	3917.196764238286	-84.73558897944905	0.0028160320238272	0.0181625777616656	0.1550458343953163	0.876788	0.876788	chr19	45193271	0.0571054027117202	chr19:45193271:G:T
chr19:45194071	['G', 'A']	10699	7870.351841196814	-174.01939928604216	0.0064863321887442	0.0146621415123118	0.442386412878204	0.658219	0.658219	chr19	45194071	0.181629585614935	chr19:45194071:G:A
chr19:45194545	['T', 'C']	10699	2474.4625595961484	-161.53055921386803	-0.0426327738546255	0.0217770762694523	-1.9576904322288875	0.0502923	0.0502923	chr19	45194545	1.2984985024886897	chr19:45194545:T:C
chr19:45194794	['T', 'C']	10699	5499.542071802543	-77.79859889086327	0.0150861137041491	0.0159549789369328	0.94554269007699	0.344403	0.344403	chr19	45194794	0.4629330741818812	chr19:45194794:T:C
chr19:45194827	['A', 'G']	10699	6184.046015712682	-169.08603969234213	-0.0026837558952612	0.0153802421739053	-0.1744937345534506	0.861481	0.861481	chr19	45194827	0.06475429649355	chr19:45194827:A:G
chr19:45194916	['T', 'C']	10699	5502.571535440434	-79.35590865974345	0.0147340152295852	0.0159561947648849	0.9234040726308148	0.355818	0.355818	chr19	45194916	0.4487720857547878	chr19:45194916:T:C
chr19:45195443	['G', 'A']	10699	2392.22359319499	47.30759946642009	0.049073575518809	0.0225174433364263	2.1793582328870715	0.0293268	0.0293268	chr19	45195443	1.5327353225687266	chr19:45195443:G:A
chr19:45195458	['T', 'C']	10699	6845.559326788219	-54.97099984973865	0.024738510470278	0.0149969358356195	1.6495710017989822	0.0990601	0.0990601	chr19	45195458	1.0041012379381955	chr19:45195458:T:C
chr19:45195871	['G', 'A']	10699	1456.8169830730385	16.22530881393687	0.0353523926004944	0.0281195534243752	1.2572174268546328	0.208702	0.208702	chr19	45195871	0.6804733890524093	chr19:45195871:G:A
chr19:45195982	['C', 'T']	10699	6939.648625911385	-46.65629207458231	0.0263363760982309	0.0149186132924265	1.7653367361965664	0.0775357	0.0775357	chr19	45195982	1.1104982879052143	chr19:45195982:C:T
chr19:45196674	['T', 'C']	10699	6851.105203726371	-76.01652224069848	0.0196985952054332	0.0150427238234248	1.3095098624863488	0.19039	0.19039	chr19	45196674	0.7203558661346902	chr19:45196674:T:C
chr19:45196888	['A', 'G']	10699	6987.562997792944	-92.2453255186443	0.0175506636064931	0.0151869914124478	1.1556379489428	0.247855	0.247855	chr19	45196888	0.6058023156109315	chr19:45196888:A:G
chr19:45196922	['G', 'A']	10699	330.13351917715914	2.657382977022152	0.0199818709292581	0.0577803478002638	0.3458246910927541	0.729481	0.729481	chr19	45196922	0.1369860152203107	chr19:45196922:G:A
chr19:45197399	['A', 'C']	10699	3583.7088915956137	-22.8313252429192	0.0234008887481891	0.0186383045238756	1.2555266879673872	0.209315	0.209315	chr19	45197399	0.6791996479928767	chr19:45197399:A:C
chr19:45197570	['G', 'A']	10699	6805.633199213997	-81.11943156903293	0.0183563448426254	0.0150063090719892	1.2232418214608998	0.221265	0.221265	chr19	45197570	0.6550872779344948	chr19:45197570:G:A
chr19:45197660	['C', 'T']	10699	6806.270072992702	-73.14988017817369	0.0201387348488149	0.0150076834217334	1.3418949669241365	0.179659	0.179659	chr19	45197660	0.7455510219748688	chr19:45197660:C:T
chr19:45197756	['T', 'C']	10699	6927.982457812963	-79.65479337543773	0.0197692873919675	0.015144709753516	1.3053592781715608	0.191799	0.191799	chr19	45197756	0.7171536614803399	chr19:45197756:T:C
chr19:45198004	['A', 'G']	10699	14247.995138369484	-270.81581949939164	0.0190105784011793	0.0147352089934521	1.2901465062101984	0.197028	0.197028	chr19	45198004	0.7054720510902076	chr19:45198004:A:G
chr19:45198805	['C', 'T']	10699	2230.2084501776035	7.156415047540529	0.0291873435866576	0.0232808176919733	1.2537078367621384	0.209976	0.209976	chr19	45198805	0.6778303417575804	chr19:45198805:C:T
chr19:45199915	['A', 'G']	10699	1423.9279760232273	2.74934694637738	0.0251332975061829	0.02835809796515	0.8862829071635849	0.375485	0.375485	chr19	45199915	0.4254074076540787	chr19:45199915:A:G
chr19:45200907	['T', 'A']	10699	1438.2688604281575	-1.2615059998892175	0.021411634484693	0.0282643203525708	0.7575499505242995	0.448737	0.448737	chr19	45200907	0.348008119828765	chr19:45200907:T:A
chr19:45201503	['A', 'G']	10699	1324.247546040946	24.749539413933224	0.0428605155982863	0.0293734090674436	1.4591604093306036	0.14455	0.14455	chr19	45201503	0.8399819039933233	chr19:45201503:A:G
chr19:45202322	['T', 'A']	10699	11175.091438227562	-372.15913344413246	-0.0130041972250889	0.0141716800219096	-0.9176186030861748	0.358839	0.358839	chr19	45202322	0.4451003622713528	chr19:45202322:T:A
chr19:45203435	['A', 'G']	10699	19702.0	-577.6643702828826	-0.0470499394082192	0.0264333597030975	-1.7799454907242005	0.0751133	0.0751133	chr19	45203435	1.124283157467168	chr19:45203435:A:G
chr19:45203694	['A', 'G']	10699	16871.73083395662	-500.14330341847113	-0.01568318561984	0.0174367327218384	-0.8994337339470617	0.368442	0.368442	chr19	45203694	0.4336308688971253	chr19:45203694:A:G
chr19:45204240	['C', 'G']	10699	19714.527954375462	-583.6344545879848	-0.0511144783051615	0.0265520650837229	-1.925066021945533	0.0542476	0.0542476	chr19	45204240	1.2656194709322048	chr19:45204240:C:G
chr19:45204274	['C', 'T']	10699	7145.3677600749725	-90.5854521517112	0.0182137284516801	0.0147872232764694	1.2317206625711272	0.218081	0.218081	chr19	45204274	0.6613821700682508	chr19:45204274:C:T
chr19:45204659	['T', 'G']	10699	9273.467040673211	-103.23778525315431	0.0236215519938579	0.014042521185852	1.682144657731182	0.09257	0.09257	chr19	45204659	1.0335297362707156	chr19:45204659:T:G
chr19:45205142	['C', 'G']	10699	3247.9466603951096	-199.63376710912328	-0.0399659001601294	0.0194483386210437	-2.0549775967436568	0.0399054	0.0399054	chr19	45205142	1.3989683315934645	chr19:45205142:C:G
chr19:45205253	['C', 'T']	10699	450.0	1.8861267699656987	0.0256456292126222	0.0485738509355539	0.5279719173727436	0.59753	0.59753	chr19	45205253	0.2236402853465454	chr19:45205253:C:T
chr19:45205312	['C', 'T']	10699	9780.39898989899	-475.64780514448375	-0.0405245500873398	0.0139370518468	-2.9076845327689824	0.00364865	0.00364865	chr19	45205312	2.4378677947222105	chr19:45205312:C:T
chr19:45205500	['A', 'G']	10699	9202.3005423602	-107.7391082544806	0.022884225253867	0.0140563365161276	1.6280362402828523	0.103547	0.103547	chr19	45205500	0.9848624791203048	chr19:45205500:A:G
chr19:45205689	['G', 'A']	10699	9030.7779045446	-115.82262906792124	0.02119989283531	0.0143022822685175	1.4822734188357949	0.138297	0.138297	chr19	45205689	0.8591872406974643	chr19:45205689:G:A
chr19:45205778	['C', 'T']	10699	9200.0	-109.1353445643578	0.0226009256371457	0.0140557416470367	1.6079497051591445	0.107876	0.107876	chr19	45205778	0.967075165390579	chr19:45205778:C:T
chr19:45206729	['A', 'G']	10699	9230.509803921565	-111.42698200522432	0.0226009824849788	0.0140843356948786	1.6046892785434668	0.108592	0.108592	chr19	45206729	0.9642021681526084	chr19:45206729:A:G
chr19:45207018	['A', 'G']	10699	9226.623818879223	-101.75546033448016	0.024245576324921	0.0140577663041564	1.7247104412137233	0.0846086	0.0846086	chr19	45207018	1.0725854910659385	chr19:45207018:A:G
chr19:45207569	['A', 'C']	10699	6924.167996108984	-75.90707934790409	0.0215291101603324	0.0151136864365862	1.4244777573402672	0.154337	0.154337	chr19	45207569	0.8115299458128264	chr19:45207569:A:C
chr19:45208340	['C', 'T']	10699	8894.819584736251	-113.6993505220212	0.0202523428582735	0.0141497123783497	1.4312900726704034	0.152376	0.152376	chr19	45208340	0.8170834312140418	chr19:45208340:C:T
chr19:45208358	['G', 'A']	10699	7328.013104553578	-79.32827165021865	0.0209743742035318	0.0147716831602276	1.419904148770587	0.155665	0.155665	chr19	45208358	0.8078090240122958	chr19:45208358:G:A
chr19:45208467	['C', 'T']	10699	3168.700762451691	-234.02596987446884	-0.0584731726716105	0.0202639149009525	-2.8855812392333893	0.00391474	0.00391474	chr19	45208467	2.407297076598356	chr19:45208467:C:T
chr19:45209570	['T', 'C']	10699	8496.353007202319	-292.5892730016958	-0.0121095955509735	0.0143744826377208	-0.8424369666840171	0.399562	0.399562	chr19	45209570	0.3984158216849149	chr19:45209570:T:C
chr19:45210040	['T', 'C']	10699	3559.657931679925	-169.5206048496508	-0.0247720019088668	0.0188548802121696	-1.3138244120415108	0.188934	0.188934	chr19	45210040	0.7236898807034645	chr19:45210040:T:C
chr19:45210230	['GTTTC', 'G']	10699	2456.269194491608	19.627106473327995	0.0306889038666344	0.0220398019827306	1.3924310159719615	0.163821	0.163821	chr19	45210230	0.7856304273647167	chr19:45210230:GTTTC:G
chr19:45210482	['A', 'G']	10699	572.0158239700372	-40.70045571747681	-0.049519438262016	0.0436163414699924	-1.1353414017102934	0.256258	0.256258	chr19	45210482	0.5913225676859551	chr19:45210482:A:G
chr19:45211051	['C', 'T']	10699	2777.0	-148.06933691515678	-0.029247993205389	0.0208012973712559	-1.4060658180775334	0.159734	0.159734	chr19	45211051	0.79660263276088	chr19:45211051:C:T
chr19:45211267	['C', 'T']	10699	20066.751145180893	-559.7827154381232	-0.0330146432662818	0.0295636664772197	-1.1167303382928258	0.264135	0.264135	chr19	45211267	0.5781740474877333	chr19:45211267:C:T
chr19:45211321	['G', 'A']	10699	1271.4260316272107	16.774808724462886	0.0330123776829463	0.0302109143460615	1.0927301737641708	0.274537	0.274537	chr19	45211321	0.5613991163761471	chr19:45211321:G:A
chr19:45211324	['C', 'T']	10699	2870.5365990464616	-183.0872949010082	-0.0416622581803531	0.0205456094523896	-2.0277937374842643	0.0426061	0.0426061	chr19	45211324	1.37052821764176	chr19:45211324:C:T
chr19:45211325	['C', 'T']	10699	1272.5947260145876	17.898572312100036	0.0343440723363167	0.0302145484884361	1.1366733595062994	0.2557	0.2557	chr19	45211325	0.5922692719736646	chr19:45211325:C:T
chr19:45211671	['CAGGAA', 'C']	10699	1250.116844269957	15.810924746110691	0.0316830426718064	0.0303999023110581	1.0422087001339335	0.297339	0.297339	chr19	45211671	0.5267481235096385	chr19:45211671:CAGGAA:C
chr19:45212226	['A', 'G']	10699	7791.4564831261105	-230.83406898973723	-0.0055329510562623	0.0144379949157439	-0.3832215684069102	0.701563	0.701563	chr19	45212226	0.1539333234612216	chr19:45212226:A:G
chr19:45212232	['T', 'C']	10699	1913.3576703748715	16.809838605416	0.0316413797949835	0.0246289959508441	1.2847206543918808	0.198918	0.198918	chr19	45212232	0.7013259159858128	chr19:45212232:T:C
chr19:45212422	['T', 'C']	10699	1292.2415630550622	16.49116440820597	0.0311643941756022	0.0299178356786666	1.0416660653639596	0.29759	0.29759	chr19	45212422	0.5263816665999048	chr19:45212422:T:C
chr19:45212459	['C', 'T']	10699	1294.1209571882596	17.959437415873698	0.032373462780635	0.0298987480823659	1.0827698434547066	0.278935	0.278935	chr19	45212459	0.5544969882324073	chr19:45212459:C:T
chr19:45212934	['G', 'C']	10699	1429.1335763694149	27.54302903480426	0.03913733599606	0.0286176879391796	1.3675925210742903	0.171468	0.171468	chr19	45212934	0.7658169177211223	chr19:45212934:G:C
chr19:45212939	['A', 'G']	10699	1479.5531556802243	29.304865921357205	0.0390511592696955	0.0281890344769121	1.3853315657788805	0.16598	0.16598	chr19	45212939	0.7799442397486586	chr19:45212939:A:G
chr19:45213420	['G', 'C']	10699	18113.385996073663	-442.6615603695856	0.0041883840296952	0.0194259764993122	0.2156073868329625	0.829298	0.829298	chr19	45213420	0.0812893819949984	chr19:45213420:G:C
chr19:45214357	['A', 'G']	10699	8468.791549822396	-298.3524102325198	-0.0114431410221056	0.0142419235667159	-0.8034828278989501	0.421714	0.421714	chr19	45214357	0.3749819811008064	chr19:45214357:A:G
chr19:45215366	['A', 'G']	10699	4659.0482603815935	-263.9391222416651	-0.0359000594374755	0.0169711573329059	-2.1153571753098843	0.0344226	0.0344226	chr19	45215366	1.4631563297374552	chr19:45215366:A:G
chr19:45218338	['G', 'A']	10699	4107.767878844536	-231.04646649240752	-0.033866291869283	0.0177011821761578	-1.9132220397628723	0.0557463	0.0557463	chr19	45218338	1.2537839523678411	chr19:45218338:G:A
chr19:45219259	['G', 'C']	10699	3339.6242871833224	-161.52560833038464	-0.028021723126095	0.0192786066509774	-1.4535139200360403	0.14611	0.14611	chr19	45219259	0.83532005924574	chr19:45219259:G:C
chr19:45219485	['G', 'A']	10699	3331.9484555440786	-160.76267588531397	-0.0220359428479489	0.0192909145887515	-1.1422964290556727	0.253356	0.253356	chr19	45219485	0.59626880624982	chr19:45219485:G:A
chr19:45220121	['T', 'C']	10699	15764.840923968948	-476.88314721944135	-0.016857598772437	0.015852296122142	-1.063416847789689	0.287617	0.287617	chr19	45220121	0.5411854479553697	chr19:45220121:T:C
chr19:45220188	['A', 'T']	10699	1633.0684624017958	-27.73120404901965	0.0111300437227522	0.0260981222220772	0.4264691393519871	0.669775	0.669775	chr19	45220188	0.1740710669554171	chr19:45220188:A:T
chr19:45220312	['G', 'T']	10699	7890.691601300965	-306.226705809255	-0.0175361934588052	0.014717451298294	-1.1915237973872486	0.233474	0.233474	chr19	45220312	0.6317614760624674	chr19:45220312:G:T
chr19:45220448	['C', 'T']	10699	7939.968489948573	-268.056875999099	-0.0099176747085124	0.0144929311359102	-0.6843111731855727	0.493794	0.493794	chr19	45220448	0.3064541914043345	chr19:45220448:C:T
chr19:45220728	['G', 'A']	10699	6627.336045641601	-281.4055376451447	-0.0208414360427591	0.0151755340978199	-1.3733576629604909	0.16967	0.16967	chr19	45220728	0.7703949401586246	chr19:45220728:G:A
chr19:45220786	['C', 'T']	10699	2072.1620686430374	-10.814274662977692	0.0202111221773049	0.0234919226270042	0.8603434677616384	0.389619	0.389619	chr19	45220786	0.4093598726508247	chr19:45220786:C:T
chr19:45221375	['C', 'T']	10699	3617.7050790384433	-269.5644952041115	-0.0542045527634464	0.0184920097069084	-2.931241851078856	0.00338325	0.00338325	chr19	45221375	2.4706659095105894	chr19:45221375:C:T
chr19:45221400	['A', 'G']	10699	3620.753136116831	-269.096694365512	-0.0540290098057617	0.0184956723317001	-2.9211703601150054	0.00349449	0.00349449	chr19	45221400	2.4566161979862744	chr19:45221400:A:G
chr19:45221434	['T', 'C']	10699	3437.855899691214	-263.3137391469565	-0.0561217249886901	0.01894365090947	-2.9625611903899003	0.00305763	0.00305763	chr19	45221434	2.5146150691788645	chr19:45221434:T:C
chr19:45221485	['G', 'A']	10699	4413.475077153278	-263.1719111309262	-0.0404646709636949	0.0171788768772244	-2.355489899187913	0.0185163	0.0185163	chr19	45221485	1.7324457914186553	chr19:45221485:G:A
chr19:45221705	['C', 'T']	10699	3786.6606952648494	-256.27684701328747	-0.0485400087553686	0.01863869636622	-2.604259858180878	0.00922004	0.00922004	chr19	45221705	2.0352671948095384	chr19:45221705:C:T
chr19:45221869	['T', 'C']	10699	3676.74301307989	-248.0183629273391	-0.0459242807254547	0.0185171253621225	-2.48009773803198	0.0131499	0.0131499	chr19	45221869	1.8810775498064152	chr19:45221869:T:C
chr19:45221927	['G', 'T']	10699	3256.9132385938665	-236.1400762943428	-0.0506685230331096	0.019368199763414	-2.616067763242564	0.0089074	0.0089074	chr19	45221927	2.050249044608939	chr19:45221927:G:T
chr19:45222190	['G', 'C']	10699	12020.19859353024	-435.3043682277512	-0.0212150345551212	0.0142332887868552	-1.4905223151738374	0.136116	0.136116	chr19	45222190	0.8660908218701772	chr19:45222190:G:C
chr19:45222223	['G', 'A']	10699	3661.8989037758847	-249.4062543969227	-0.0464474324907982	0.0185010077325844	-2.510535272572953	0.0120695	0.0120695	chr19	45222223	1.9183107209332009	chr19:45222223:G:A
chr19:45222481	['A', 'G']	10699	12475.830372171313	-490.63907943927865	-0.0303008310596969	0.0143366361121107	-2.1135244573935053	0.034579	0.034579	chr19	45222481	1.4611875703669426	chr19:45222481:A:G
chr19:45222717	['A', 'G']	10699	3523.6586893521544	-224.12704338115955	-0.0409328791092162	0.0187882829605636	-2.1786386331914267	0.0293803	0.0293803	chr19	45222717	1.531943773975327	chr19:45222717:A:G
chr19:45222848	['T', 'C']	10699	3524.3294073658626	-223.5618085707296	-0.0406744663295826	0.018787336761465	-2.1649937320020003	0.0304102	0.0304102	chr19	45222848	1.516980723604281	chr19:45222848:T:C
chr19:45222966	['T', 'G']	10699	3263.9152019446524	-235.9951410727182	-0.0505154402852724	0.0193380152337814	-2.6122350031572723	0.00900783	0.00900783	chr19	45222966	2.0453798186249	chr19:45222966:T:G
chr19:45223200	['C', 'T']	10699	3527.616003743566	-223.0373931517757	-0.040487108621398	0.0187934258185815	-2.1543229537941646	0.0312371	0.0312371	chr19	45223200	1.5053292920949457	chr19:45223200:C:T
chr19:45223291	['G', 'A']	10699	3446.610716289508	-67.72419557608198	0.0073717309169905	0.0189962787686063	0.3880618413103727	0.697978	0.697978	chr19	45223291	0.1561582659573217	chr19:45223291:G:A
chr19:45223305	['T', 'C']	10699	3525.943373268438	-223.48993354224976	-0.040693710896335	0.0187949630011862	-2.1651391861620928	0.0303991	0.0303991	chr19	45223305	1.5171392739839982	chr19:45223305:T:C
chr19:45223487	['T', 'C']	10699	3528.2764204811388	-224.28192174946523	-0.0408721482119516	0.0187939858685378	-2.174746139421863	0.029671	0.029671	chr19	45223487	1.527667816434647	chr19:45223487:T:C
chr19:45223500	['A', 'G']	10699	3530.5596700103083	-224.1208579726057	-0.0406482753030087	0.0188030741697341	-2.1617888083660928	0.0306566	0.0306566	chr19	45223500	1.51347601266225	chr19:45223500:A:G
chr19:45223587	['C', 'G']	10699	3605.73465270436	-216.3269920285925	-0.0382602028308857	0.0189073971356372	-2.023557370505102	0.0430406	0.0430406	chr19	45223587	1.3661216830927625	chr19:45223587:C:G
chr19:45223710	['G', 'A']	10699	3611.02853562135	-218.9961985808345	-0.0387144454698049	0.0189439775880461	-2.0436281287745053	0.0410148	0.0410148	chr19	45223710	1.3870594018530602	chr19:45223710:G:A
chr19:45223816	['ACAC', 'A']	10699	3261.2674777725774	-234.1542395385152	-0.0499443498603548	0.0193644075342283	-2.579182955743609	0.00991668	0.00991668	chr19	45223816	2.003633700730133	chr19:45223816:ACAC:A
chr19:45223909	['G', 'A']	10699	3524.658876320464	-218.529192054908	-0.0388187640457555	0.0187955207318397	-2.06531995572734	0.0389168	0.0389168	chr19	45223909	1.4098628775372286	chr19:45223909:G:A
chr19:45224017	['C', 'T']	10699	3524.976807257084	-215.9101200442048	-0.0379993997624309	0.0187911735131337	-2.022194076164109	0.0431812	0.0431812	chr19	45224017	1.364705292846234	chr19:45224017:C:T
chr19:45224018	['A', 'G']	10699	3525.2949761436994	-216.5632466819156	-0.0380541311492532	0.0187944441279669	-2.024754277921262	0.0429174	0.0429174	chr19	45224018	1.3673665961155814	chr19:45224018:A:G
chr19:45224104	['T', 'C']	10699	3523.976246142336	-216.012465928021	-0.038040957288857	0.0187924402563709	-2.024269161955188	0.0429673	0.0429673	chr19	45224104	1.3668619358656062	chr19:45224104:T:C
chr19:45224364	['T', 'A']	10699	3273.305945036456	-225.230834454338	-0.0454703599268213	0.0193083354437268	-2.354960118615212	0.0185427	0.0185427	chr19	45224364	1.7318270280272128	chr19:45224364:T:A
chr19:45224672	['G', 'A']	10699	3284.306973266031	-180.25895633068703	-0.0297055030919504	0.0194080407646874	-1.5305771176037029	0.125904	0.125904	chr19	45224672	0.8999604720340593	chr19:45224672:G:A
chr19:45224801	['T', 'C']	10699	3427.320340250514	-198.47821060122564	-0.0332495709516942	0.0190538646741188	-1.7450302875750787	0.0810083	0.0810083	chr19	45224801	1.0914704816209797	chr19:45224801:T:C
chr19:45224865	['C', 'T']	10699	3424.320059824266	-198.60997217415024	-0.0333853588639792	0.0190702277488168	-1.7506533903901829	0.0800343	0.0800343	chr19	45224865	1.0967238491549651	chr19:45224865:C:T
chr19:45224973	['G', 'A']	10699	3425.3201532996823	-199.3069987580587	-0.0336605825327149	0.0190620144117672	-1.7658460331420098	0.0774502	0.0774502	chr19	45224973	1.1109774564227322	chr19:45224973:G:A
chr19:45224980	['T', 'C']	10699	3427.2813464235624	-197.88130555621035	-0.0331142322107187	0.0190621434167267	-1.7371725459615133	0.0823855	0.0823855	chr19	45224980	1.0841492182072612	chr19:45224980:T:C
chr19:45225318	['C', 'G']	10699	5555.115309080707	-186.2835683927552	-0.0076235511399491	0.0160170772411712	-0.4759639368132111	0.63411	0.63411	chr19	45225318	0.1978353978766334	chr19:45225318:C:G
chr19:45225337	['T', 'C']	10699	3424.960359012716	-195.18898357806896	-0.0322679657989751	0.0190640452344608	-1.6926085414781975	0.0905592	0.0905592	chr19	45225337	1.0430674226964414	chr19:45225337:T:C
chr19:45225437	['T', 'G']	10699	3437.5304878048782	-196.6725956471299	-0.0328092670438804	0.0190751522608539	-1.7200002702579562	0.0854614	0.0854614	chr19	45225437	1.0682299969939626	chr19:45225437:T:G
chr19:45225548	['A', 'G']	10699	3404.773493073756	-196.7250720779313	-0.0330245326796988	0.0191158285524128	-1.7276014266998834	0.0840886	0.0840886	chr19	45225548	1.0752628780746485	chr19:45225548:A:G
chr19:45225623	['T', 'C']	10699	3395.9969913501263	-187.09164851421528	-0.0299542913482592	0.0191810245325592	-1.5616627410810398	0.118397	0.118397	chr19	45225623	0.9266593018356676	chr19:45225623:T:C
chr19:45225684	['G', 'A']	10699	3415.42688635087	-196.9663422172425	-0.0327824830190878	0.0190912013313595	-1.7171513960852105	0.0859805	0.0859805	chr19	45225684	1.065600033671099	chr19:45225684:G:A
chr19:45226017	['G', 'A']	10699	4332.404935501963	-199.18330925468484	-0.0217347569356332	0.0174985070759916	-1.2420920734120138	0.21423	0.21423	chr19	45226017	0.6691197122055688	chr19:45226017:G:A
chr19:45226275	['G', 'A']	10699	11796.61554287852	-407.4965597756499	-0.0163927930554851	0.0141769237181816	-1.1563011398912824	0.247584	0.247584	chr19	45226275	0.6062774248224941	chr19:45226275:G:A
chr19:45226329	['A', 'C']	10699	3412.594819524967	-198.9167761593469	-0.0335610061163705	0.0190851262998294	-1.7584901241481683	0.0786928	0.0786928	chr19	45226329	1.1040650016093494	chr19:45226329:A:C
chr19:45226555	['G', 'T']	10699	3411.594351973069	-198.88567979044424	-0.0335581068696671	0.0190869949292853	-1.758166070352886	0.0787479	0.0787479	chr19	45226555	1.1037610188789646	chr19:45226555:G:T
chr19:45227064	['CTCTT', 'C']	10699	3440.079559363524	-198.01945177624248	-0.0328496460942433	0.019100056478386	-1.719871673228645	0.0854847	0.0854847	chr19	45227064	1.0681116080808373	chr19:45227064:CTCTT:C
chr19:45227163	['GC', 'G']	10699	1061.8932647333954	-28.855017434052968	-0.0060794446554374	0.0317696075131972	-0.1913603954002894	0.848247	0.848247	chr19	45227163	0.0714776676518982	chr19:45227163:GC:G
chr19:45227212	['G', 'A']	10699	3414.276484338476	-196.15461297867805	-0.0324410702090581	0.0190830137407704	-1.6999972147873343	0.0891606	0.0891606	chr19	45227212	1.0498270176277311	chr19:45227212:G:A
chr19:45228090	['C', 'T']	10699	1060.0990839409235	-29.479656126476552	-0.0066269966449436	0.0317807087704795	-0.2085226195804458	0.834825	0.834825	chr19	45228090	0.0784045538573304	chr19:45228090:C:T
chr19:45228306	['G', 'A']	10699	3161.0	-208.80823776865063	-0.0416420960631506	0.0196195006244906	-2.122485014280618	0.03382	0.03382	chr19	45228306	1.470826396738277	chr19:45228306:G:A
chr19:45228912	['A', 'AC']	10699	3082.728794538484	-193.11980928581843	-0.0370887221956722	0.0198311209755805	-1.870228225693461	0.0614795	0.0614795	chr19	45228912	1.2112696731847186	chr19:45228912:A:AC
chr19:45229403	['G', 'A']	10699	3094.146382659284	-193.77661936138145	-0.0372286085761509	0.0198175994812651	-1.8785629718344847	0.0603314	0.0603314	chr19	45229403	1.2194565966922133	chr19:45229403:G:A
chr19:45229467	['C', 'T']	10699	3090.8889512583028	-193.2908801595308	-0.036890206019253	0.0197905967450642	-1.864026966668067	0.0623453	0.0623453	chr19	45229467	1.2051962809344678	chr19:45229467:C:T
chr19:45229714	['G', 'A']	10699	268.3260340632603	-16.74476608577851	-0.0273637467141321	0.0625101612736821	-0.4377487780639065	0.661577	0.661577	chr19	45229714	0.1794196016216429	chr19:45229714:G:A
chr19:45230524	['G', 'C']	10699	19747.0	-564.5155379661308	-0.0332792085744656	0.0264290606754527	-1.2591899872315702	0.207989	0.207989	chr19	45230524	0.6819596331412126	chr19:45230524:G:C
chr19:45230639	['G', 'A']	10699	3084.5766102645603	-192.4664916980209	-0.0369071631439122	0.0198012741851194	-1.8638781928310293	0.0623662	0.0623662	chr19	45230639	1.2050507168965603	chr19:45230639:G:A
chr19:45230894	['G', 'A']	10699	1092.6339979406532	-25.569313384797976	-0.0028574450446952	0.0313166812354608	-0.0912435459942572	0.927301	0.927301	chr19	45230894	0.0327792718742657	chr19:45230894:G:A
chr19:45231175	['T', 'C']	10699	12910.0	-263.5422025059242	0.0111978397804108	0.0141676572190145	0.7903804847411249	0.429323	0.429323	chr19	45231175	0.3672158445615205	chr19:45231175:T:C
chr19:45231493	['A', 'G']	10699	3802.976321946656	12.893972536926473	0.0279034967122428	0.0181762862064262	1.5351594046960768	0.124774	0.124774	chr19	45231493	0.9038759020967606	chr19:45231493:A:G
chr19:45232745	['T', 'C']	10699	8466.791362871565	-91.16571864613044	0.0199662825929649	0.0143494992240875	1.3914271349239051	0.164125	0.164125	chr19	45232745	0.7848252609024643	chr19:45232745:T:C
chr19:45233960	['A', 'C']	10699	11230.099280172011	-255.9234197532987	0.0036168771934441	0.0140511547249006	0.2574078262076566	0.796869	0.796869	chr19	45233960	0.0986130678802427	chr19:45233960:A:C
chr19:45234579	['A', 'C']	10699	11219.194483403458	-246.81023772682053	0.0052870514147047	0.0140421247469166	0.3765136337978803	0.706543	0.706543	chr19	45234579	0.1508614019761542	chr19:45234579:A:C
chr19:45235326	['G', 'A']	10699	9358.749462466112	-136.4766340290437	0.0162621148458359	0.0141934430409816	1.14574841346679	0.251925	0.251925	chr19	45235326	0.5987287327666356	chr19:45235326:G:A
chr19:45235413	['A', 'G']	10699	11223.392105509309	-248.1674399347968	0.0050677553709716	0.0140559238432213	0.3605423184912614	0.718449	0.718449	chr19	45235413	0.1436040553720608	chr19:45235413:A:G
chr19:45235486	['A', 'G']	10699	8455.74198073506	-89.3071725230585	0.02036388381162	0.0143498787652594	1.4190979690309509	0.1559	0.1559	chr19	45235486	0.8071538848111584	chr19:45235486:A:G
chr19:45237477	['T', 'C']	10699	11560.52996254681	-166.93103674105063	0.0186947017787176	0.0141462523007907	1.3215303517294534	0.186353	0.186353	chr19	45237477	0.7296636113729351	chr19:45237477:T:C
chr19:45237513	['C', 'T']	10699	5700.459241927936	33.400235838228404	0.0372976580096588	0.0158743741512042	2.349551399910116	0.0188142	0.0188142	chr19	45237513	1.72551424361954	chr19:45237513:C:T
chr19:45237985	['G', 'A']	10699	10346.835421731814	-220.77146281937303	0.0023208059517038	0.014108882757235	0.1644925393198636	0.869347	0.869347	chr19	45237985	0.060806840231177	chr19:45237985:G:A
chr19:45238075	['A', 'T']	10699	3926.0364895209577	58.428156501811365	0.0397717337879778	0.0179249066326686	2.21879726366289	0.0265215	0.0265215	chr19	45238075	1.576401916794398	chr19:45238075:A:T
chr19:45238095	['A', 'G']	10699	3924.3667975322487	62.255580898347766	0.0409012962443268	0.0179144760395623	2.28314220041939	0.0224415	0.0224415	chr19	45238095	1.6489481180062933	chr19:45238095:A:G
chr19:45238351	['T', 'C']	10699	3429.9235013560274	23.87901299676437	0.0298402019207849	0.0188903969489299	1.5796492790203227	0.114217	0.114217	chr19	45238351	0.9422692511101036	chr19:45238351:T:C
chr19:45238836	['G', 'A']	10699	3430.0	23.55890346582552	0.0297699215421617	0.0188855290579514	1.5763350579595037	0.114978	0.114978	chr19	45238836	0.9393852500170412	chr19:45238836:G:A
chr19:45239644	['C', 'T']	10699	2974.556043750584	40.18076400366861	0.036070633706368	0.0199802174836406	1.8053173713400203	0.0710532	0.0710532	chr19	45239644	1.148416358115865	chr19:45239644:C:T
chr19:45240214	['C', 'T']	10699	2415.9355231143545	-138.94321845633513	-0.0393952501111314	0.0221511770516633	-1.7784720883793037	0.0753548	0.0753548	chr19	45240214	1.1228890784904486	chr19:45240214:C:T
chr19:45240294	['T', 'A']	10699	2731.872798801048	-164.605574844886	-0.0409943978761313	0.0208999562990099	-1.9614585451584527	0.0498515	0.0498515	chr19	45240294	1.302321769510359	chr19:45240294:T:A
chr19:45240382	['T', 'C']	10699	2230.042173181223	7.853243097102798	0.0226029573981239	0.0229183202449245	0.9862397050294104	0.324038	0.324038	chr19	45240382	0.4894040570075597	chr19:45240382:T:C
chr19:45240816	['A', 'G']	10699	1960.2825476992143	-102.85814457148352	-0.035336375187816	0.0241381268960649	-1.46392366482988	0.143244	0.143244	chr19	45240816	0.8439235600863244	chr19:45240816:A:G
chr19:45241294	['T', 'C']	10699	2236.089999064459	14.544772546208984	0.0262720028706324	0.0228984026488842	1.1473290636677933	0.251271	0.251271	chr19	45241294	0.5998576318480748	chr19:45241294:T:C
chr19:45241584	['A', 'G']	10699	2337.52936775159	15.093411404066105	0.0272401825715681	0.022443866394159	1.213702759282929	0.224888	0.224888	chr19	45241584	0.6480337178539357	chr19:45241584:A:G
chr19:45242599	['C', 'T']	10699	2207.0628683693512	-46.17622315050924	0.0088917294115323	0.0230381998520285	0.3859559109931656	0.699537	0.699537	chr19	45242599	0.1551893098056576	chr19:45242599:C:T
chr19:45243383	['T', 'C']	10699	11539.078519349412	-218.83364726970268	0.0085682908715554	0.0141495217515247	0.6055533905682844	0.544824	0.544824	chr19	45243383	0.2637437696011643	chr19:45243383:T:C
chr19:45244331	['GC', 'G']	10699	1044.097588334268	-4.98071685829162	0.0127610502528327	0.0327613208874712	0.3895157431736168	0.696902	0.696902	chr19	45244331	0.156828289120915	chr19:45244331:GC:G
chr19:45244986	['C', 'T']	10699	10202.860882572924	-183.19576642233724	0.0087218166378083	0.0141272409958097	0.6173757947780001	0.537	0.537	chr19	45244986	0.2700257143004443	chr19:45244986:C:T
chr19:45245104	['G', 'C']	10699	7511.0	-61.33657912472412	0.0220850062866192	0.0146257225776787	1.51001129478038	0.13107	0.13107	chr19	45245104	0.8824967005707691	chr19:45245104:G:C
chr19:45247575	['C', 'T']	10699	431.1611968209443	-20.01892636223384	-0.0240424598468623	0.0499125603069538	-0.481691576208579	0.630035	0.630035	chr19	45247575	0.2006353237453841	chr19:45247575:C:T
chr19:45247809	['T', 'G']	10699	5477.047685834503	-43.38496693100415	0.0208064926517326	0.0159957054675839	1.3007549241199754	0.19337	0.19337	chr19	45247809	0.7136109027714815	chr19:45247809:T:G
chr19:45253118	['G', 'C']	10699	6773.698035547241	-47.553344314826745	0.0221493569181821	0.0151272089281194	1.4642064523224432	0.143167	0.143167	chr19	45253118	0.8441570753906404	chr19:45253118:G:C
chr19:45253495	['A', 'G']	10699	5788.164001870032	-100.16953268238238	0.0100221995987789	0.015639927920244	0.6408085542265429	0.521661	0.521661	chr19	45253495	0.2826116304386596	chr19:45253495:A:G
chr19:45253505	['C', 'T']	10699	5765.077685332337	-106.93592541406764	0.008333525752052	0.0156540846836048	0.5323547125549999	0.594491	0.594491	chr19	45253505	0.2258547157802324	chr19:45253505:C:T
chr19:45255106	['A', 'G']	10699	18038.0	-466.26639679050936	-0.0043632277417824	0.0192515064849792	-0.2266434445110455	0.820705	0.820705	chr19	45255106	0.0858129207064053	chr19:45255106:A:G
chr19:45255180	['G', 'A']	10699	5264.9209467677065	-82.93121104968533	0.0119868797220415	0.0161284987010595	0.7432111285878115	0.45737	0.45737	chr19	45255180	0.3397323252162491	chr19:45255180:G:A
chr19:45255336	['A', 'G']	10699	9211.857062464833	-102.1557604732516	0.0194476361356812	0.0142309149275468	1.366576656152748	0.171787	0.171787	chr19	45255336	0.7650097045436804	chr19:45255336:A:G
chr19:45256086	['G', 'A']	10699	7292.04468960359	-91.27041905089364	0.0153064197349239	0.0147527323718281	1.0375311738287325	0.299512	0.299512	chr19	45256086	0.52358577284268	chr19:45256086:G:A
chr19:45256291	['A', 'G']	10699	7751.173429319371	-114.5474411416063	0.0120550826927896	0.0145672951993493	0.8275443401001468	0.407947	0.407947	chr19	45256291	0.3893962562794498	chr19:45256291:A:G
chr19:45257290	['A', 'G']	10699	1914.0	-88.36470895315156	-0.0282712108853995	0.0243583819059878	-1.1606358334684708	0.245816	0.245816	chr19	45257290	0.6093898525904841	chr19:45257290:A:G
chr19:45257352	['G', 'A']	10699	6834.193847017019	-84.65614000808873	0.0138585084186625	0.0150656572238477	0.9198741357745448	0.357659	0.357659	chr19	45257352	0.446530842054868	chr19:45257352:G:A
chr19:45257662	['C', 'T']	10699	1329.6716782192625	5.574223983130859	0.019567385117784	0.030081568460742	0.6504775554945048	0.515398	0.515398	chr19	45257662	0.2878572710599473	chr19:45257662:C:T
chr19:45257675	['G', 'A']	10699	7040.878446115351	-100.07928381634808	0.0124040497603775	0.0152873754519034	0.8113917133390689	0.417159	0.417159	chr19	45257675	0.3796983822895007	chr19:45257675:G:A
chr19:45258179	['T', 'G']	10699	6851.422784096255	-89.37028780131917	0.0134741795336459	0.0150967364624567	0.8925226698600813	0.372133	0.372133	chr19	45258179	0.4293018159165735	chr19:45258179:T:G
chr19:45258478	['A', 'G']	10699	6805.636100205646	-88.26890192124546	0.0132026418381866	0.0150588945634637	0.8767337989216797	0.380651	0.380651	chr19	45258478	0.4194730249435411	chr19:45258478:A:G
chr19:45258493	['G', 'A']	10699	6803.907816005984	-88.20038688505161	0.0132070772777286	0.0150628262957137	0.8767994145618492	0.380615	0.380615	chr19	45258493	0.4195141002085869	chr19:45258493:G:A
chr19:45259383	['T', 'C']	10699	7829.463587921848	-128.51909887864332	0.0095673207181336	0.0145388172563175	0.6580535781874819	0.510518	0.510518	chr19	45259383	0.2919889408192643	chr19:45259383:T:C
chr19:45259628	['A', 'G']	10699	906.5083699616572	-20.87555949728429	-0.0064544850467682	0.0352355463442491	-0.1831810690178688	0.854659	0.854659	chr19	45259628	0.0682071296676897	chr19:45259628:A:G
chr19:45260246	['T', 'C']	10699	2921.27997377295	-183.4556200532493	-0.0465196844726973	0.0202792717647555	-2.29395241665169	0.0218125	0.0218125	chr19	45260246	1.661294555696745	chr19:45260246:T:C
chr19:45261794	['A', 'G']	10699	8649.850836996164	-187.69173308019467	0.0025960458839879	0.0142902467234238	0.1816655747260543	0.855849	0.855849	chr19	45261794	0.0676028524391198	chr19:45261794:A:G
chr19:45262741	['C', 'T']	10699	4815.350224382947	-99.2428858606488	0.0042753928997094	0.0166558852738732	0.2566896222811946	0.797423	0.797423	chr19	45262741	0.0983112421762206	chr19:45262741:C:T
chr19:45263471	['G', 'A']	10699	1225.0	23.70823531475348	0.0363901163603388	0.0306043569248778	1.1890501881697082	0.234446	0.234446	chr19	45263471	0.6299571725764305	chr19:45263471:G:A
chr19:45263956	['G', 'A']	10699	8850.654482565205	-189.13464687973047	0.00339149160127	0.0142140423831388	0.2386014836492382	0.811419	0.811419	chr19	45263956	0.0907548271732914	chr19:45263956:G:A
chr19:45264281	['G', 'C']	10699	5743.831711880262	-120.2884787629117	0.0045138285733098	0.0157455006932603	0.2866741846603773	0.774367	0.774367	chr19	45264281	0.1110531629611229	chr19:45264281:G:C
chr19:45265688	['T', 'C']	10699	5234.01349267538	-159.06035032008688	-0.0095108560450824	0.016607753025641	-0.5726756672259312	0.566876	0.566876	chr19	45265688	0.2465119294761402	chr19:45265688:T:C
chr19:45265923	['G', 'A']	10699	3956.0	-106.79444836319657	-0.0044993038225484	0.0179540495578722	-0.2506010584434247	0.802127	0.802127	chr19	45265923	0.0957568648422448	chr19:45265923:G:A
chr19:45266043	['A', 'G']	10699	6766.89743829469	-129.2939569460139	0.0054366141495612	0.0151459586412175	0.3589481708187317	0.719641	0.719641	chr19	45266043	0.1428841016264904	chr19:45266043:A:G
chr19:45266128	['G', 'C']	10699	4016.0	-99.56276628962873	-0.001753371468028	0.017849179417569	-0.0982326092986749	0.921749	0.921749	chr19	45266128	0.0353873248850869	chr19:45266128:G:C
chr19:45266317	['G', 'A']	10699	6758.895194465222	-131.3806720615864	0.0049620660708358	0.0151555264924252	0.3274096794536221	0.743364	0.743364	chr19	45266317	0.1287984749593169	chr19:45266317:G:A
chr19:45266491	['G', 'A']	10699	10369.969246588147	-191.91260733883723	0.0102900346253215	0.0140554627178924	0.7321021606938981	0.464122	0.464122	chr19	45266491	0.3333678449570726	chr19:45266491:G:A
chr19:45267048	['A', 'G']	10699	4075.047048919652	-99.32348913159024	-0.0010118505321739	0.017770544313745	-0.0569397602183375	0.954594	0.954594	chr19	45267048	0.0201812996733999	chr19:45267048:A:G
chr19:45268982	['C', 'T']	10699	2316.0	-65.27022521518937	-0.0077291421180441	0.0224110075865025	-0.3448815091517423	0.73019	0.73019	chr19	45268982	0.1365641190370136	chr19:45268982:C:T
chr19:45269433	['C', 'T']	10699	2138.399738244368	-51.97481433542662	-0.0031316048655089	0.0232038862668588	-0.1349603609280592	0.892646	0.892646	chr19	45269433	0.0493207367746565	chr19:45269433:C:T
chr19:45269710	['C', 'G']	10699	1913.1788184707425	-97.3523244435173	-0.0340212096083478	0.0243723619662819	-1.3958930059964931	0.162776	0.162776	chr19	45269710	0.7884096279230232	chr19:45269710:C:G
chr19:45270641	['T', 'C']	10699	2371.443301860335	-72.31349952395277	-0.0090501664373618	0.0222344179400496	-0.4070341063914391	0.683991	0.683991	chr19	45270641	0.1649496127185565	chr19:45270641:T:C
chr19:45271422	['A', 'G']	10699	2708.0	-57.702158082834096	0.002272263028794	0.0209670278437798	0.1083731583572156	0.913702	0.913702	chr19	45271422	0.0391954244610953	chr19:45271422:A:G
chr19:45272049	['TG', 'T']	10699	2152.0	-47.42616407560749	-8.805375325886839e-05	0.0231405416052102	-0.003805172530579	0.996964	0.996964	chr19	45272049	0.0013205236177574	chr19:45272049:TG:T
chr19:45272331	['C', 'T']	10699	2158.2017199476536	-52.94850308213992	-0.0030003978594908	0.0231080905965867	-0.1298418771100903	0.896694	0.896694	chr19	45272331	0.0473557362024813	chr19:45272331:C:T
chr19:45273369	['G', 'C']	10699	6162.57599551318	-152.08110379136198	-0.0002833963868449	0.0154556532905964	-0.0183360988705239	0.985371	0.985371	chr19	45273369	0.0064002233938734	chr19:45273369:G:C
chr19:45273722	['T', 'C']	10699	1917.179192372406	-99.72733185704745	-0.035465141779076	0.0243507393853585	-1.4564297706869749	0.145303	0.145303	chr19	45273722	0.8377254189435779	chr19:45273722:T:C
chr19:45273987	['C', 'T']	10699	2044.0	-38.27289733878154	0.002446411344743	0.0236347256423293	0.1035091915922898	0.917561	0.917561	chr19	45273987	0.0373650539611309	chr19:45273987:C:T
chr19:45275683	['T', 'C']	10699	992.0	30.03914304464353	0.0561385454712791	0.0331926681341776	1.691293548453092	0.0908099	0.0908099	chr19	45275683	1.0418668025692452	chr19:45275683:T:C
chr19:45276377	['T', 'C']	10699	12229.286061512574	-263.9306052636192	0.0065301162859159	0.014194505905309	0.4600453393360821	0.645493	0.645493	chr19	45276377	0.1901084630456742	chr19:45276377:T:C
chr19:45277329	['C', 'T']	10699	992.4638114830748	17.616902168820342	0.0335754883938959	0.0334838074639252	1.002738067648653	0.31601	0.31601	chr19	45277329	0.5002991741027892	chr19:45277329:C:T
chr19:45278658	['C', 'A']	10699	1922.0	-64.06112035568577	-0.0056802707556414	0.0245191314211677	-0.2316668832215482	0.816801	0.816801	chr19	45278658	0.0878837392191186	chr19:45278658:C:A
chr19:45278906	['A', 'T']	10699	2138.597977717442	-56.43972379424069	-0.0054087988569033	0.0232207841287208	-0.2329292080284839	0.815821	0.815821	chr19	45278906	0.0884051197265266	chr19:45278906:A:T
chr19:45283297	['T', 'C']	10699	7552.648023234028	-269.8097516425923	-0.0180220539885391	0.0146324196067774	-1.2316523495670948	0.218106	0.218106	chr19	45283297	0.6613323870070432	chr19:45283297:T:C
chr19:45283744	['G', 'A']	10699	7219.674799027855	-48.45918531798733	0.028403416150037	0.0147328205629473	1.9279007728819249	0.0538939	0.0538939	chr19	45283744	1.2684603878050806	chr19:45283744:G:A
chr19:45283824	['T', 'C']	10699	17490.539130434783	-425.5741890719939	0.003479087318201	0.018211842986026	0.1910343352328762	0.848502	0.848502	chr19	45283824	0.0713471296716558	chr19:45283824:T:C
chr19:45284308	['A', 'G']	10699	17095.16307807526	-395.5107686283427	0.0091303030769001	0.0175381771265283	0.5205958983667478	0.602659	0.602659	chr19	45284308	0.2199283533793329	chr19:45284308:A:G
chr19:45284349	['G', 'A']	10699	984.4388496082564	-11.147754498348313	0.0070235013737094	0.0340329093391714	0.2063738161117324	0.836503	0.836503	chr19	45284349	0.0775324971629023	chr19:45284349:G:A
chr19:45285354	['T', 'C']	10699	8455.09069437882	-161.29440479930165	0.0116038252027688	0.0143264837169035	0.8099562622667619	0.417983	0.417983	chr19	45285354	0.3788413812783842	chr19:45285354:T:C
chr19:45286743	['T', 'A']	10699	17590.932498130143	-424.5198173855114	0.0046923533424228	0.0183925540203406	0.2551224445084386	0.798633	0.798633	chr19	45286743	0.097652748459486	chr19:45286743:T:A
chr19:45288421	['C', 'T']	10699	3671.088119738074	-89.3422863257774	0.0074098449233873	0.018671163683733	0.3968603697606191	0.691478	0.691478	chr19	45288421	0.1602216328078773	chr19:45288421:C:T
chr19:45289506	['C', 'T']	10699	1000.4885926204108	-5.3795986045743724	0.0119063430849358	0.0335008664160684	0.3554040345423749	0.722294	0.722294	chr19	45289506	0.1412859927511084	chr19:45289506:C:T
chr19:45289857	['A', 'G']	10699	17807.664423256683	-444.363856088939	0.0004522145603285	0.0188046487768522	0.0240480194921387	0.980815	0.980815	chr19	45289857	0.0084129009339243	chr19:45289857:A:G
chr19:45290449	['G', 'T']	10699	7997.747522901477	-255.40668125748	-0.012097637422572	0.0144011433888888	-0.8400470084830874	0.400901	0.400901	chr19	45290449	0.3969628604520469	chr19:45290449:G:T
chr19:45290570	['T', 'C']	10699	3636.339876612451	-88.66704815753661	0.0074142583748193	0.0187049146220638	0.3963802307909838	0.691832	0.691832	chr19	45290570	0.1599993539984278	chr19:45290570:T:C
chr19:45290574	['A', 'T']	10699	2103.196578799776	-104.65617035986332	-0.0321340151675087	0.0234198107145426	-1.37208688657569	0.170065	0.170065	chr19	45290574	0.7693850565867182	chr19:45290574:A:T
chr19:45293188	['T', 'C']	10699	2101.9823265382456	-108.43185173402372	-0.0340863070383905	0.0234325036786705	-1.454659199282131	0.145793	0.145793	chr19	45293188	0.8362633274196478	chr19:45293188:T:C
chr19:45293973	['T', 'G']	10699	2102.393007385248	-105.97759054165913	-0.0326612080155546	0.023427502730348	-1.3941395457931247	0.163304	0.163304	chr19	45293973	0.7870031774393755	chr19:45293973:T:G
chr19:45294335	['T', 'C']	10699	1982.0	-89.3529035721861	-0.0265243054944886	0.0240373287613407	-1.1034631076456234	0.269851	0.269851	chr19	45294335	0.5688759682095614	chr19:45294335:T:C
chr19:45294834	['G', 'A']	10699	1983.18536174986	-90.49348828947583	-0.0271178270526091	0.0240329033423742	-1.1283625064473832	0.259192	0.259192	chr19	45294834	0.5863784071589788	chr19:45294834:G:A
chr19:45294937	['C', 'T']	10699	8002.495933439282	-250.21928847802928	-0.011040893934282	0.0143969586908695	-0.7668907143064928	0.443163	0.443163	chr19	45294937	0.3534365063270401	chr19:45294937:C:T
chr19:45295121	['A', 'G']	10699	17624.942034405387	-416.5460546220756	0.0074155607960473	0.0184439596115864	0.4020590454659709	0.687649	0.687649	chr19	45295121	0.1626331842371631	chr19:45295121:A:G
chr19:45295134	['A', 'T']	10699	1015.6137427448044	-5.66302676015463	0.0118311136971314	0.0332416688226309	0.3559121462962413	0.721913	0.721913	chr19	45295134	0.1415151374671273	chr19:45295134:A:T
chr19:45295227	['T', 'C']	10699	17628.647691157224	-424.0188342702046	0.0043528013531694	0.0184544928221374	0.2358667558692238	0.813541	0.813541	chr19	45295227	0.0896205550503376	chr19:45295227:T:C
chr19:45295541	['G', 'A']	10699	1979.0	-90.52076824161264	-0.0270880979036429	0.0240503167021275	-1.126309405366239	0.26006	0.26006	chr19	45295541	0.5849264417879414	chr19:45295541:G:A
chr19:45295773	['C', 'T']	10699	3633.0	-87.8857401871081	0.0076812094290706	0.0187011134821428	0.4107354054829522	0.681275	0.681275	chr19	45295773	0.1666775475955436	chr19:45295773:C:T
chr19:45296184	['T', 'C']	10699	17610.64600859974	-415.5116481623172	0.0073631625730167	0.0184047364033053	0.4000688959443271	0.689114	0.689114	chr19	45296184	0.1617089268942151	chr19:45296184:T:C
chr19:45296446	['G', 'C']	10699	17582.93025430067	-408.967273492753	0.0093485190168147	0.0183503020615865	0.5094476911300765	0.610449	0.610449	chr19	45296446	0.2143506133632786	chr19:45296446:G:C
chr19:45296717	['G', 'C']	10699	15256.425967470555	-391.16445722772704	-0.0023877857064919	0.0153701095403714	-0.1553525497147657	0.876546	0.876546	chr19	45296717	0.0572252877596209	chr19:45296717:G:C
chr19:45298321	['GGGTCTGTGCGT', 'G']	10699	13261.958204768584	-307.6525926260888	0.0062884416662277	0.0143769162486888	0.437398504481185	0.661831	0.661831	chr19	45298321	0.1792528944538489	chr19:45298321:GGGTCTGTGCGT:G
chr19:45298470	['G', 'T']	10699	942.0	58.72775673566864	0.0827886259393518	0.0343378448059658	2.411002391302326	0.0159255	0.0159255	chr19	45298470	1.7979069235871414	chr19:45298470:G:T
chr19:45298693	['C', 'T']	10699	7991.0	-244.990358342982	-0.0098659539719405	0.0143990309813957	-0.685181800406415	0.493244	0.493244	chr19	45298693	0.3069381889601911	chr19:45298693:C:T
chr19:45298764	['C', 'T']	10699	3109.8720082273744	-87.84480127292115	-0.0072605483098048	0.0199415385180979	-0.3640916824554721	0.715797	0.715797	chr19	45298764	0.1452101261278753	chr19:45298764:C:T
chr19:45299605	['A', 'G']	10699	1003.0937558422136	-5.777068209364612	0.0110895465085197	0.0333992913440184	0.3320293953034971	0.739874	0.739874	chr19	45299605	0.1308422340040742	chr19:45299605:A:G
chr19:45299750	['G', 'A']	10699	3589.3354832679006	-88.6087775012463	0.0067755448081261	0.0187845849088145	0.3606970737451188	0.718333	0.718333	chr19	45299750	0.1436741817517207	chr19:45299750:G:A
chr19:45301106	['A', 'C']	10699	8088.267950635751	-243.55613599390537	-0.0090507471977494	0.0143679231472269	-0.6299273113453646	0.528756	0.528756	chr19	45301106	0.2767446914805285	chr19:45301106:A:C
chr19:45301779	['C', 'T']	10699	1112.736316533207	-22.940772881594963	-0.0039113853579946	0.0319721558202676	-0.1223372418169924	0.902634	0.902634	chr19	45301779	0.0444883117041052	chr19:45301779:C:T
chr19:45301889	['G', 'A']	10699	17433.58919374473	-408.47409112485786	0.0076751727109104	0.018215049467052	0.4213643627371726	0.673498	0.673498	chr19	45301889	0.1716636896072961	chr19:45301889:G:A
chr19:45303351	['A', 'G']	10699	18123.69396148813	-469.3993007766136	-0.0052284316758832	0.019497171687629	-0.268163596220507	0.788579	0.788579	chr19	45303351	0.1031547924486375	chr19:45303351:A:G
chr19:45304673	['T', 'C']	10699	9552.892877173304	-249.35946492230067	-0.000381278702727	0.014063437665276	-0.0271113444523223	0.978371	0.978371	chr19	45304673	0.0094964287504212	chr19:45304673:T:C
chr19:45304687	['G', 'A']	10699	990.092540661806	-15.857806473753712	0.0023532845901571	0.0335064865219096	0.0702337020211989	0.944009	0.944009	chr19	45304687	0.0250238652022436	chr19:45304687:G:A
chr19:45305535	['T', 'C']	10699	1974.5536649214664	-60.28039557536046	-0.0039690083626828	0.0241677970522726	-0.1642271471453612	0.869555	0.869555	chr19	45305535	0.0607029433437541	chr19:45305535:T:C
chr19:45305950	['T', 'C']	10699	10732.003084688728	-313.2577441437908	-0.0072963591537102	0.0140698849112079	-0.5185798746582507	0.604064	0.604064	chr19	45305950	0.2189170458583861	chr19:45305950:T:C
chr19:45306777	['A', 'G']	10699	17528.0	-402.14055013704257	0.0102951612171082	0.0182064079489241	0.5654691054924221	0.571767	0.571767	chr19	45306777	0.2427809139159072	chr19:45306777:A:G
chr19:45309096	['C', 'T']	10699	1009.7550275933028	-16.473479499390237	0.0018131770801147	0.0332424386328152	0.0545440453434387	0.956503	0.956503	chr19	45309096	0.0193136635024433	chr19:45309096:C:T
chr19:45310372	['G', 'A']	10699	474.0886229784052	-12.05750924495268	-0.0063961740215332	0.0472103618864977	-0.1354824188154043	0.892233	0.892233	chr19	45310372	0.0495217180447897	chr19:45310372:G:A
chr19:45310572	['G', 'T']	10699	11954.352000747944	-284.5755004976494	0.0033695613933701	0.0141424751046006	0.238258251716772	0.811685	0.811685	chr19	45310572	0.0906124797535075	chr19:45310572:G:T
chr19:45310573	['T', 'C']	10699	19011.0	-525.8599312411542	-0.0190154866260492	0.0224291508108569	-0.8478023437625962	0.396567	0.396567	chr19	45310573	0.4016834280888285	chr19:45310573:T:C
chr19:45311023	['G', 'A']	10699	2341.241306436113	-68.55939537876583	-0.0016670575263723	0.0223682518136766	-0.0745278415255092	0.940592	0.940592	chr19	45311023	0.0265987193711751	chr19:45311023:G:A
chr19:45311483	['C', 'T']	10699	2166.2024677509817	-74.58788179829764	-0.0076836337607693	0.0232555169787778	-0.330400470898203	0.741104	0.741104	chr19	45311483	0.1301208426862229	chr19:45311483:C:T
chr19:45311650	['C', 'T']	10699	16713.68651832461	-415.0754892897552	0.0068859053275762	0.0168686987683226	0.4082060757707694	0.683131	0.683131	chr19	45311650	0.16549600624262	chr19:45311650:C:T
chr19:45311689	['C', 'T']	10699	2377.0	-139.70111757170935	-0.0340077329064035	0.0221740213479979	-1.5336745812898764	0.125139	0.125139	chr19	45311689	0.902607319841294	chr19:45311689:C:T
chr19:45311990	['T', 'C']	10699	16708.1233055997	-413.5978494948234	0.0079564029182279	0.0168454466569788	0.4723177176742721	0.63671	0.63671	chr19	45311990	0.1960583291675477	chr19:45311990:T:C
chr19:45312867	['A', 'T']	10699	19334.03544043389	-513.8281315936867	-0.0090248040637466	0.0239690597099853	-0.3765189028248339	0.706539	0.706539	chr19	45312867	0.150863860684039	chr19:45312867:A:T
chr19:45313271	['A', 'G']	10699	2532.94698457223	-74.50847221291319	-0.0031376589373732	0.0216214080259245	-0.1451181594469286	0.88462	0.88462	chr19	45313271	0.0532432460748826	chr19:45313271:A:G
chr19:45313289	['C', 'T']	10699	8580.405946148094	-242.02779844196863	-0.0039653347698708	0.0143417748878307	-0.2764884263547854	0.782178	0.782178	chr19	45313289	0.106694403434985	chr19:45313289:C:T
chr19:45313950	['C', 'T']	10699	283.13231718720783	-5.460271470956171	0.0044017144394056	0.061097884524347	0.0720436472338352	0.942569	0.942569	chr19	45313950	0.0256868477827589	chr19:45313950:C:T
chr19:45314466	['T', 'G']	10699	5786.081611666823	-222.63911833432005	-0.0157193312028899	0.0156823874575956	-1.002355747515751	0.316195	0.316195	chr19	45314466	0.5000450018597813	chr19:45314466:T:G
chr19:45315268	['G', 'A']	10699	8847.826977005048	-294.5803949836806	-0.0102353678263145	0.0142086067860255	-0.7203639301484026	0.471317	0.471317	chr19	45315268	0.3266868953283307	chr19:45315268:G:A
chr19:45315269	['G', 'A']	10699	10815.021688323828	-357.2539390694468	-0.0118557016195282	0.0139326556413908	-0.8509290636817006	0.394828	0.394828	chr19	45315269	0.4035920560674989	chr19:45315269:G:A
chr19:45315370	['A', 'G']	10699	7904.738829687792	-178.95105932029992	0.0017933255520295	0.0144183490874688	0.1243780089627686	0.901018	0.901018	chr19	45315370	0.045266532858241	chr19:45315370:A:G
chr19:45315577	['A', 'G']	10699	7539.113967838443	-180.94364699212247	-0.0007233285482564	0.014575242469323	-0.0496272051582565	0.96042	0.96042	chr19	45315577	0.0175388046758193	chr19:45315577:A:G
chr19:45316049	['G', 'A']	10699	3675.687108535103	-14.746260124479823	0.0227544939592163	0.0187252443190969	1.2151774135203233	0.224325	0.224325	chr19	45316049	0.6491223235769819	chr19:45316049:G:A
chr19:45316838	['C', 'T']	10699	18204.403010189773	-517.2270993672894	-0.0161974686583815	0.0197171678377769	-0.8214906314966867	0.411385	0.411385	chr19	45316838	0.3857515476825978	chr19:45316838:C:T
chr19:45316868	['A', 'G']	10699	7883.21045250561	-210.383797588299	-0.0037053035648022	0.0145125808073228	-0.2553166534605991	0.798483	0.798483	chr19	45316868	0.0977343257180909	chr19:45316868:A:G
chr19:45317459	['G', 'C']	10699	2499.934642356241	-108.61556179680974	-0.0182472661789693	0.021700023216283	-0.840886942705075	0.40043	0.40043	chr19	45317459	0.3974733928650759	chr19:45317459:G:C
chr19:45317479	['G', 'A']	10699	2646.247335950645	-125.32037495270276	-0.0229951253305934	0.0212135122638487	-1.083984822719851	0.278396	0.278396	chr19	45317479	0.5553370089695483	chr19:45317479:G:A
chr19:45317669	['G', 'A']	10699	3527.6377326723414	-31.954182637554624	0.0157504244493755	0.0190387990006675	0.8272803578011073	0.408097	0.408097	chr19	45317669	0.3892365977977523	chr19:45317669:G:A
chr19:45318433	['C', 'G']	10699	6877.428103657965	-248.09979929223928	-0.0143826907450793	0.0150204860390619	-0.9575383051970516	0.338317	0.338317	chr19	45318433	0.4706761789170271	chr19:45318433:C:G
chr19:45318741	['C', 'T']	10699	509.0	-8.386814632768218	-0.0052172047872708	0.0461147947188746	-0.1131351623503034	0.909926	0.909926	chr19	45318741	0.0409939253694922	chr19:45318741:C:T
chr19:45319916	['G', 'A']	10699	19696.68196690661	-548.6796045681796	-0.0255554699106868	0.0262151572323778	-0.9748356526782088	0.329664	0.329664	chr19	45319916	0.4819284761355338	chr19:45319916:G:A
chr19:45320232	['G', 'A']	10699	308.0	-10.026064224045404	-0.0060640118203344	0.0586787760164561	-0.1033425069847033	0.917693	0.917693	chr19	45320232	0.0373025810045701	chr19:45320232:G:A
chr19:45320405	['A', 'G']	10699	17429.629089549446	-457.0873185317416	0.0003386724110048	0.0181390383366256	0.0186709132380508	0.985104	0.985104	chr19	45320405	0.0065179174802007	chr19:45320405:A:G
chr19:45320806	['G', 'A']	10699	307.02869695270147	-9.909050352324543	-0.0062453978929669	0.0587721429465998	-0.1062645937317875	0.915374	0.915374	chr19	45320806	0.0384014272996853	chr19:45320806:G:A
chr19:45320895	['A', 'ATTATTT']	10699	1598.5267139479945	-70.89358884609715	-0.0209940395801115	0.0267854129882497	-0.7837862940295606	0.433183	0.433183	chr19	45320895	0.3633285953317154	chr19:45320895:A:ATTATTT
chr19:45320946	['G', 'A']	10699	14156.64634944377	-409.6543363938597	-0.0058650113282108	0.0149835855956561	-0.3914290935749791	0.695488	0.695488	chr19	45320946	0.1577103589555331	chr19:45320946:G:A
chr19:45320960	['G', 'A']	10699	14332.39601459444	-355.0303467628026	0.0041739568241515	0.014911709304215	0.2799113595227964	0.779551	0.779551	chr19	45320960	0.1081554670126101	chr19:45320960:G:A
chr19:45321337	['A', 'G']	10699	1880.7031323048152	-58.72312242397896	-0.0050250860701676	0.0246836470354486	-0.2035795627344289	0.838686	0.838686	chr19	45321337	0.0764006065038159	chr19:45321337:A:G
chr19:45321762	['C', 'T']	10699	770.0	-50.41869151039582	-0.0363192957053233	0.0374972518211856	-0.9685855347085252	0.332774	0.332774	chr19	45321762	0.4778506129631429	chr19:45321762:C:T
chr19:45322156	['A', 'T']	10699	952.7123748947714	-27.5704330159886	-0.0068918834302704	0.0342000796279109	-0.201516590173257	0.840298	0.840298	chr19	45322156	0.075566670123314	chr19:45322156:A:T
chr19:45322568	['C', 'T']	10699	652.0	-46.49523045908964	-0.0472216719876253	0.0407263878535317	-1.159485888055018	0.246284	0.246284	chr19	45322568	0.6085638014675121	chr19:45322568:C:T
chr19:45322690	['G', 'A']	10699	308.0	-9.903492953244749	-0.0056156379313442	0.0586811220891514	-0.0956975213052797	0.923763	0.923763	chr19	45322690	0.0344394367827329	chr19:45322690:G:A
chr19:45323108	['G', 'A']	10699	12602.177883716582	-348.1406473033134	-0.0013841766801548	0.0142860033083574	-0.0968904073643229	0.922815	0.922815	chr19	45323108	0.0348853548051664	chr19:45323108:G:A
chr19:45323890	['G', 'T']	10699	837.0	-38.25366697228876	-0.0218527542217269	0.03599707321387	-0.6070703051854457	0.543817	0.543817	chr19	45323890	0.264547220266737	chr19:45323890:G:T
chr19:45324605	['G', 'C']	10699	2365.0	-33.36608602882944	0.0087032833673975	0.0221036063593723	0.3937494735426811	0.693774	0.693774	chr19	45324605	0.158781979887604	chr19:45324605:G:C
chr19:45324895	['G', 'A']	10699	843.7537778617291	-54.41560991217176	-0.0396629525912022	0.0359447618504035	-1.1034417965063517	0.26986	0.26986	chr19	45324895	0.5688614839750823	chr19:45324895:G:A
chr19:45325383	['C', 'T']	10699	251.0	-0.389986189826029	0.0094587838809017	0.0646540229400825	0.1462984583289973	0.883689	0.883689	chr19	45325383	0.0537005509916262	chr19:45325383:C:T
chr19:45325900	['TTG', 'T']	10699	861.5183139534943	-26.14395792683608	-0.0061242640635304	0.0363886960130944	-0.1683012785433876	0.866349	0.866349	chr19	45325900	0.0623071215610549	chr19:45325900:TTG:T
chr19:45326124	['G', 'A']	10699	17847.336262503508	-541.5644863419016	-0.0270517023818606	0.019207128633658	-1.408419910014864	0.159036	0.159036	chr19	45326124	0.7985045559835688	chr19:45326124:G:A
chr19:45326536	['G', 'C']	10699	18205.70162647224	-528.1973259600164	-0.0217855478970441	0.0200638167072162	-1.085812745149766	0.277586	0.277586	chr19	45326536	0.5566024412289587	chr19:45326536:G:C
chr19:45327505	['C', 'A']	10699	16672.23319308088	-494.40521195542857	-0.0174333445034346	0.0170263640693415	-1.02390295617054	0.305904	0.305904	chr19	45327505	0.5144148441445469	chr19:45327505:C:A
chr19:45327689	['G', 'A']	10699	16975.5866517106	-469.17239165275976	-0.0073492655942995	0.0176024876532283	-0.4175128958520617	0.676312	0.676312	chr19	45327689	0.169852906693321	chr19:45327689:G:A
chr19:45330360	['G', 'A']	10699	890.9986885245906	-23.291759421707543	-0.005150105250436	0.0353106942050239	-0.1458511469792429	0.884042	0.884042	chr19	45330360	0.0535271015763593	chr19:45330360:G:A
chr19:45332725	['A', 'G']	10699	3205.898934181002	-72.09768051330722	-0.0009175301607346	0.0194608052887536	-0.0471475947228582	0.962396	0.962396	chr19	45332725	0.0166461907196847	chr19:45332725:A:G
chr19:45332851	['C', 'A']	10699	13361.493126344334	-371.9949446521693	-0.0016846902555289	0.0145793644479724	-0.1155530655359415	0.908009	0.908009	chr19	45332851	0.0419098468192605	chr19:45332851:C:A
chr19:45332946	['G', 'A']	10699	17939.676762011593	-517.7127405081783	-0.0171709773405121	0.0195140353974244	-0.8799295989172243	0.378917	0.378917	chr19	45332946	0.4214559097934373	chr19:45332946:G:A
chr19:45333055	['G', 'C']	10699	18238.0	-517.9379232334611	-0.016352321650094	0.0202240291256455	-0.8085590437247763	0.418787	0.418787	chr19	45333055	0.3780068081677245	chr19:45333055:G:C
chr19:45333262	['C', 'T']	10699	2930.762899621044	-48.47760751628303	0.0069929989310641	0.0206553065313107	0.3385570153831271	0.73495	0.73495	chr19	45333262	0.1337422057630496	chr19:45333262:C:T
chr19:45333267	['T', 'C']	10699	4420.405597050203	-145.13510621180237	-0.0118473488815907	0.017251090585305	-0.6867594151805465	0.492249	0.492249	chr19	45333267	0.307815157454797	chr19:45333267:T:C
chr19:45334011	['T', 'C']	10699	18245.41067589044	-515.5635284780606	-0.0154715073422681	0.0202469312915853	-0.764140852727548	0.4448	0.4448	chr19	45334011	0.351835221425999	chr19:45334011:T:C
chr19:45334025	['A', 'G']	10699	2835.530055155651	-42.66595701734448	0.0080839960513001	0.0204795720487551	0.3947346180894202	0.693047	0.693047	chr19	45334025	0.1592373120714482	chr19:45334025:A:G
chr19:45334386	['T', 'A']	10699	971.5710445086048	-6.408732586552105	0.0161747371624713	0.0346494524200856	0.4668107584030721	0.640645	0.640645	chr19	45334386	0.1933825590139175	chr19:45334386:T:A
chr19:45336253	['G', 'T']	10699	17166.208937085165	-440.7199302176773	0.0028081481086349	0.0176895302117863	0.1587463361103807	0.873872	0.873872	chr19	45336253	0.0585521757920526	chr19:45336253:G:T
chr19:45336353	['G', 'A']	10699	712.1997008227374	-7.432156312848191	0.0108630397803521	0.0389449896237768	0.2789329227018202	0.780302	0.780302	chr19	45336353	0.1077372799384303	chr19:45336353:G:A
chr19:45336447	['C', 'T']	10699	321.1500841593417	-40.96446897886159	-0.1143545266826664	0.057224657339266	-1.998343581241496	0.0457047	0.0457047	chr19	45336447	1.3400391373675735	chr19:45336447:C:T
chr19:45336762	['G', 'A']	10699	13133.91033193081	-370.2893553102077	-0.0022444002934211	0.0144414954781166	-0.1554132878289551	0.876498	0.876498	chr19	45336762	0.0572490705456052	chr19:45336762:G:A
chr19:45336947	['G', 'C']	10699	14101.318003365115	-422.935561871089	-0.0092099360309522	0.0148241640579342	-0.6212786093677162	0.53443	0.53443	chr19	45336947	0.2721091709128134	chr19:45336947:G:C
chr19:45338060	['G', 'A']	10699	271.02533183772664	18.41054147238589	0.0804514705179672	0.0614867101492632	1.3084367389744185	0.190753	0.190753	chr19	45338060	0.7195286231072873	chr19:45338060:G:A
chr19:45340057	['G', 'T']	10699	2502.1693472975503	-39.65542579090972	0.0050651507225206	0.0216222083797005	0.2342568637566169	0.81479	0.81479	chr19	45340057	0.0889543097792245	chr19:45340057:G:T
chr19:45340147	['T', 'C']	10699	14339.361009817672	-403.57585542796977	-0.0043294178629289	0.0149295261273581	-0.289990306858793	0.771829	0.771829	chr19	45340147	0.1124789076726756	chr19:45340147:T:C
chr19:45340351	['T', 'A']	10699	11996.363780852656	-331.5902304617088	-0.0008124575438557	0.0140101331230911	-0.0579907083478508	0.953757	0.953757	chr19	45340351	0.0205622615663242	chr19:45340351:T:A
chr19:45341392	['C', 'T']	10699	15245.274775617054	-426.953663584126	-0.0054141015424024	0.0155070382059977	-0.349138337732889	0.726992	0.726992	chr19	45341392	0.1384703681986946	chr19:45341392:C:T
chr19:45341973	['C', 'G']	10699	14194.633626332525	-338.69985452742003	0.0080131495240933	0.014852302938426	0.5395223594154965	0.589538	0.589538	chr19	45341973	0.229488196237381	chr19:45341973:C:G
chr19:45343972	['A', 'G']	10699	13473.333769878387	-397.7371450951233	-0.0069133133861552	0.0144123233911332	-0.4796807009207424	0.631464	0.631464	chr19	45343972	0.1996514036945685	chr19:45343972:A:G
chr19:45344298	['C', 'T']	10699	2770.805250820443	-84.31737429250403	-0.013043252052964	0.0207406376871564	-0.6288742057839921	0.529445	0.529445	chr19	45344298	0.2761791487522261	chr19:45344298:C:T
chr19:45344397	['C', 'T']	10699	18371.43049971277	-537.1396625640137	-0.0238026374333109	0.0209923747954616	-1.1338706394693745	0.256874	0.256874	chr19	45344397	0.5902798514672609	chr19:45344397:C:T
chr19:45344875	['C', 'T']	10699	4004.0	-124.30028924418082	-0.0104055433536887	0.0178448105477667	-0.5831131311725218	0.559829	0.559829	chr19	45344875	0.2519446081675317	chr19:45344875:C:T
chr19:45345134	['C', 'T']	10699	261.0	0.51188518188559	0.019075947383056	0.0635081770279712	0.3003699409393279	0.763901	0.763901	chr19	45345134	0.1169629214500035	chr19:45345134:C:T
chr19:45346108	['G', 'A']	10699	494.0	-4.663328627621135	0.0132869743412877	0.0466651682232212	0.2847300212811816	0.775857	0.775857	chr19	45346108	0.1102183171874775	chr19:45346108:G:A
chr19:45347108	['C', 'T']	10699	14302.0102842184	-448.0207008394576	-0.0140347508165321	0.0148765402583607	-0.9434149723518148	0.34549	0.34549	chr19	45347108	0.4615645185001167	chr19:45347108:C:T
chr19:45347675	['A', 'G']	10699	1014.2844053851908	-34.39045846495427	-0.0160734807163062	0.0333187295435253	-0.4824157744462901	0.629521	0.629521	chr19	45347675	0.2009897778166435	chr19:45347675:A:G
chr19:45348375	['AGAG', 'A']	10699	352.0	-17.887072727554163	-0.0324475389464765	0.0552424255747578	-0.5873662969879248	0.55697	0.55697	chr19	45348375	0.2541681965414165	chr19:45348375:AGAG:A
chr19:45349272	['C', 'T']	10699	13309.487987286157	-392.6844574561321	-0.0070501523194093	0.014365352884846	-0.4907747394668275	0.623596	0.623596	chr19	45349272	0.2050966792168378	chr19:45349272:C:T
chr19:45349863	['C', 'T']	10699	484.0	-6.294653933409942	0.0094839277468817	0.0471187369317183	0.2012772065733692	0.840486	0.840486	chr19	45349863	0.0754695162202089	chr19:45349863:C:T
chr19:45350155	['T', 'C']	10699	19366.0	-586.5846119035455	-0.0474159844558499	0.0242516662834819	-1.955163983439168	0.0505898	0.0505898	chr19	45350155	1.2959370375131185	chr19:45350155:T:C
chr19:45350806	['CA', 'C']	10699	494.98636407909055	-12.94374782293224	-0.005211563276515	0.0476880104954954	-0.1092845606760492	0.912979	0.912979	chr19	45350806	0.0395392118293469	chr19:45350806:CA:C
chr19:45351072	['A', 'C']	10699	790.0738455786128	-37.829950997024255	-0.0264591645414722	0.0371303764632879	-0.7126015694355624	0.476108	0.476108	chr19	45351072	0.3222945210529722	chr19:45351072:A:C
chr19:45351105	['G', 'A']	10699	576.8821868824685	-13.76769100742705	-0.0005435317594748	0.0434598389818387	-0.0125065295272261	0.990022	0.990022	chr19	45351105	0.0043551545211949	chr19:45351105:G:A
chr19:45351245	['CCCTCA', 'C']	10699	4297.803402823221	-151.02382280319108	-0.0159014061803414	0.017295152653671	-0.9194140403823632	0.3579	0.3579	chr19	45351245	0.4462383016099956	chr19:45351245:CCCTCA:C
chr19:45352060	['A', 'G']	10699	306.0572123025147	31.41050259975342	0.116485495726943	0.0582027881937099	2.001373118745738	0.0453774	0.0453774	chr19	45352060	1.3431603916155026	chr19:45352060:A:G
chr19:45352266	['G', 'A']	10699	2350.0	-55.92577672988226	-0.0037468101100958	0.0222575730672517	-0.1683386638235333	0.86632	0.86632	chr19	45352266	0.062321659294432	chr19:45352266:G:A
chr19:45352886	['G', 'A']	10699	2243.62911368736	-49.98096889685648	-0.0015287797915448	0.0227401569752852	-0.0672281986974123	0.946401	0.946401	chr19	45352886	0.0239248094893267	chr19:45352886:G:A
chr19:45353791	['T', 'C']	10699	19353.808936249767	-575.1580962126535	-0.0403842074170989	0.0241852468453879	-1.6697868611913749	0.0949908	0.0949908	chr19	45353791	1.0223184547397075	chr19:45353791:T:C
chr19:45354562	['G', 'A']	10699	13739.284165264537	-417.31719200609854	-0.0093025382354427	0.0146275522388015	-0.6359600077698928	0.524816	0.524816	chr19	45354562	0.2799929331488079	chr19:45354562:G:A
chr19:45354987	['C', 'T']	10699	1121.0	-33.857440315782526	-0.0096127668279307	0.031614768326387	-0.3040593791069313	0.761089	0.761089	chr19	45354987	0.1185645548603719	chr19:45354987:C:T
chr19:45355347	['ACT', 'A']	10699	15256.852014583528	-450.7412722425487	-0.0087149025174815	0.0155393529465821	-0.5608278895163638	0.574927	0.574927	chr19	45355347	0.2403872953274689	chr19:45355347:ACT:A
chr19:45356626	['G', 'A']	10699	18761.0	-584.1347481925937	-0.0428571653010347	0.0214718344144619	-1.995971302394596	0.0459624	0.0459624	chr19	45356626	1.3375973020128378	chr19:45356626:G:A
chr19:45356944	['T', 'G']	10699	360.0673085911937	-30.362986660982944	-0.0740447104428802	0.054490743104874	-1.3588493425456185	0.174223	0.174223	chr19	45356944	0.7588945122805816	chr19:45356944:T:G
chr19:45358334	['T', 'C']	10699	308.201646090535	-13.425350736735965	-0.0238306998706916	0.0587554463696984	-0.4055913339632412	0.685051	0.685051	chr19	45358334	0.1642770953775124	chr19:45358334:T:C
chr19:45359191	['A', 'G']	10699	17861.008227374718	-425.734434899896	0.0065763084739354	0.0188315501165849	0.3492175860840932	0.726933	0.726933	chr19	45359191	0.1385056153736814	chr19:45359191:A:G
chr19:45360562	['G', 'A']	10699	18493.75665043088	-591.7151182297065	-0.0436197187660427	0.0207724273495929	-2.099885489160107	0.0357623	0.0357623	chr19	45360562	1.4465745579637312	chr19:45360562:G:A
chr19:45360774	['A', 'G']	10699	18519.57867165575	-588.151409782745	-0.0423278957385651	0.0208551368240421	-2.029614866384807	0.0424204	0.0424204	chr19	45360774	1.3724252406527024	chr19:45360774:A:G
chr19:45361744	['C', 'A']	10699	18494.0	-602.2025110178862	-0.0476235331994258	0.0207271231418848	-2.2976431834473616	0.0216013	0.0216013	chr19	45361744	1.6655201115417824	chr19:45361744:C:A
chr19:45361959	['T', 'C']	10699	19037.55875479106	-601.0250227973956	-0.0506437791545543	0.0227211691729458	-2.2289248748192114	0.0258396	0.0258396	chr19	45361959	1.5877142135537856	chr19:45361959:T:C
chr19:45364780	['G', 'A']	10699	2437.0	-74.94980557458902	-0.0126196467334074	0.0221213324165685	-0.5704740788559167	0.568368	0.568368	chr19	45364780	0.245370381509235	chr19:45364780:G:A
chr19:45365051	['T', 'G']	10699	18641.0	-588.9146545263852	-0.0428056863613081	0.0212764945582123	-2.011876826992903	0.044258	0.044258	chr19	45365051	1.3540082155463364	chr19:45365051:T:G
chr19:45365220	['T', 'A']	10699	18595.0	-584.6796706048681	-0.0408724547707511	0.0211196161877128	-1.9352839752140087	0.0529818	0.0529818	chr19	45365220	1.275873291097526	chr19:45365220:T:A
chr19:45365389	['G', 'A']	10699	2442.0	-72.82199043792977	-0.0117271110914612	0.0220969343920344	-0.5307121288140605	0.595629	0.595629	chr19	45365389	0.2250241654642393	chr19:45365389:G:A
chr19:45365391	['C', 'G']	10699	18597.0	-587.4533143991221	-0.0420573658874904	0.0211347615908039	-1.9899616897401031	0.0466206	0.0466206	chr19	45365391	1.331422141475838	chr19:45365391:C:G
chr19:45367199	['T', 'C']	10699	12756.15365192182	-368.19697737409786	-0.0035395682828773	0.0143513188403623	-0.2466371434047228	0.805194	0.805194	chr19	45367199	0.094099469968927	chr19:45367199:T:C
chr19:45368778	['C', 'T']	10699	18646.22840314137	-595.8684137634217	-0.0453765378376897	0.0213110323949834	-2.1292510375222906	0.0332563	0.0332563	chr19	45368778	1.4781260707800197	chr19:45368778:C:T
chr19:45370865	['TTGTC', 'T']	10699	17780.30933233589	-571.419640280617	-0.0348857376212026	0.0190088204986587	-1.835239468101881	0.066498	0.066498	chr19	45370865	1.1771914163814905	chr19:45370865:TTGTC:T
chr19:45372529	['T', 'C']	10699	17942.354024492848	-600.9179820302112	-0.0441180071690937	0.0195322904070934	-2.2587216475683607	0.0239208	0.0239208	chr19	45372529	1.6212243000274524	chr19:45372529:T:C
chr19:45373709	['T', 'C']	10699	17786.0	-580.0853189831435	-0.0362326782881674	0.0190548890342399	-1.9014898603219608	0.0572648	0.0572648	chr19	45373709	1.2421122517362964	chr19:45373709:T:C
chr19:45374530	['G', 'A']	10699	2377.0	-105.73121518804489	-0.0266371585636982	0.02217748817531	-1.2010899680403464	0.229743	0.229743	chr19	45374530	0.6387577121842294	chr19:45374530:G:A
chr19:45374607	['A', 'G']	10699	18802.81693171188	-599.4555599186276	-0.047576552579997	0.0219235721867508	-2.1701095138477977	0.0300205	0.0300205	chr19	45374607	1.5225820787339004	chr19:45374607:A:G
chr19:45375347	['C', 'T']	10699	13001.291125035066	-368.3405867753866	-0.0021240047788544	0.0143932292436275	-0.1475697178793139	0.882685	0.882685	chr19	45375347	0.0541942535787201	chr19:45375347:C:T
chr19:45376410	['T', 'G']	10699	17784.324483500044	-583.875417391457	-0.0372428963614833	0.0190245170416131	-1.957626376534042	0.0502999	0.0502999	chr19	45376410	1.2984328783534436	chr19:45376410:T:G
chr19:45376717	['C', 'T']	10699	16596.102365149105	-520.155558492914	-0.0205249287999976	0.0168771849566999	-1.2161346132460118	0.223961	0.223961	chr19	45376717	0.649827602020453	chr19:45376717:C:T
chr19:45377678	['A', 'G']	10699	16647.67606293314	-516.7212587281705	-0.0196063793555325	0.0169609906865272	-1.1559689948480798	0.24772	0.24772	chr19	45377678	0.6060389286624663	chr19:45377678:A:G
chr19:45378723	['A', 'G']	10699	17847.668162273323	-575.0660645598673	-0.0343077637663828	0.0191848838351908	-1.7882706020586945	0.0737607	0.0737607	chr19	45378723	1.1321749704157231	chr19:45378723:A:G
chr19:45379339	['G', 'C']	10699	799.4499477136635	28.7267399535328	0.0556810260966507	0.0372606549776362	1.4943651991643816	0.13511	0.13511	chr19	45379339	0.8693125060179678	chr19:45379339:G:C
chr19:45379435	['G', 'A']	10699	12655.469333836558	-348.6621161008997	-8.409069158428549e-05	0.0144490909300112	-0.0058197911544474	0.995357	0.995357	chr19	45379435	0.0020211249603844	chr19:45379435:G:A
chr19:45379704	['T', 'A']	10699	13016.216582538793	-358.26634535862456	0.0001562987097065	0.0144033623128336	0.0108515432932823	0.991342	0.991342	chr19	45379704	0.0037764937592914	chr19:45379704:T:A
chr19:45380296	['C', 'T']	10699	654.0	20.71800304651865	0.0466145265613776	0.0405343856752072	1.149999581463728	0.25017	0.25017	chr19	45380296	0.6017647714436569	chr19:45380296:C:T
chr19:45380695	['C', 'T']	10699	19192.175315568024	-585.8130028063894	-0.0442754681021473	0.0234788793134688	-1.8857573017443128	0.0593548	0.0593548	chr19	45380695	1.2265441540603603	chr19:45380695:C:T
chr19:45381288	['C', 'T']	10699	2394.146777819409	-113.3219158917492	-0.030226605775632	0.0221739370437649	-1.363159177189573	0.172861	0.172861	chr19	45381288	0.762302978937322	chr19:45381288:C:T
chr19:45382021	['A', 'T']	10699	8797.289013557736	-334.0564664525339	-0.0216315361014121	0.0141842428658962	-1.5250398844637467	0.127279	0.127279	chr19	45382021	0.8952432454936871	chr19:45382021:A:T
chr19:45383932	['G', 'T']	10699	18818.035437120147	-580.1801624172958	-0.0396903306182393	0.021979843005887	-1.8057604236576583	0.0709839	0.0709839	chr19	45383932	1.14884014330979	chr19:45383932:G:T
chr19:45384007	['C', 'T']	10699	10016.808713537772	-403.9631287594207	-0.0280919055607305	0.014073028594983	-1.996152098400849	0.0459427	0.0459427	chr19	45384007	1.3377834854003652	chr19:45384007:C:T
chr19:45384686	['T', 'C']	10699	351.0984480179506	19.754011582543665	0.0746382710824262	0.0546072099759337	1.3668208120378338	0.17171	0.17171	chr19	45384686	0.7652044117793575	chr19:45384686:T:C
chr19:45385255	['G', 'A']	10699	543.0	-29.83613568919945	-0.0339755530819275	0.044624514917528	-0.7613652079965197	0.446456	0.446456	chr19	45385255	0.3502213361008645	chr19:45385255:G:A
chr19:45387615	['T', 'C']	10699	8455.903452147068	-331.40387811705654	-0.019658067497893	0.0142763565148256	-1.3769666985745723	0.168551	0.168551	chr19	45387615	0.7732686664999148	chr19:45387615:T:C
chr19:45388411	['T', 'A']	10699	7726.720499812099	-259.85596418770336	-0.0091722289737378	0.0145660285185313	-0.6297000559945802	0.528904	0.528904	chr19	45388411	0.2766231484823227	chr19:45388411:T:A
chr19:45388713	['TA', 'T']	10699	1167.2181920164533	-65.78479498576834	-0.0315874824134152	0.0308535525228372	-1.0237875327333792	0.305959	0.305959	chr19	45388713	0.5143367672006265	chr19:45388713:TA:T
chr19:45388887	['A', 'G']	10699	10159.782449554212	-370.9888920347983	-0.0194073816987856	0.0141178675669731	-1.3746680656069132	0.169263	0.169263	chr19	45388887	0.7714379660020538	chr19:45388887:A:G
chr19:45389460	['A', 'C']	10699	6828.914827973074	-240.62217855677443	-0.0142248984525317	0.0150364354013799	-0.946028634634134	0.344155	0.344155	chr19	45389460	0.4632459164875965	chr19:45389460:A:C
chr19:45389957	['C', 'A']	10699	8546.182966775854	-189.85565308717608	0.0062932638341778	0.0143431182164498	0.4387653883351646	0.66084	0.66084	chr19	45389957	0.1799036774710926	chr19:45389957:C:A
chr19:45390071	['A', 'G']	10699	1807.782999243576	-36.45334085750178	0.0131317645804888	0.0251081668172533	0.5230077000868596	0.60098	0.60098	chr19	45390071	0.2211399806331427	chr19:45390071:A:G
chr19:45390218	['G', 'T']	10699	8976.355960729314	-185.0890883103405	0.0088785052059636	0.0142185388145314	0.6244316185914786	0.532357	0.532357	chr19	45390218	0.273797030990196	chr19:45390218:G:T
chr19:45390365	['T', 'C']	10699	1773.4972887060585	-34.999531642240136	0.0135558155349032	0.0251883014010132	0.5381790268063886	0.590465	0.590465	chr19	45390365	0.2288058402305836	chr19:45390365:T:C
chr19:45390420	['T', 'C']	10699	17940.676855487007	-505.05683626666246	-0.0135758564637194	0.0191453463695951	-0.7090943251504341	0.478281	0.478281	chr19	45390420	0.3203168713945083	chr19:45390420:T:C
chr19:45390889	['T', 'G']	10699	5382.012155212717	-193.3567749682094	-0.0114852427194465	0.0162485640681691	-0.7068466278780988	0.479677	0.479677	chr19	45390889	0.3190511049915876	chr19:45390889:T:G
chr19:45391510	['T', 'C']	10699	1548.8686056298511	-74.2701763370638	-0.0335107725880741	0.0271131600673335	-1.2359596780623336	0.216501	0.216501	chr19	45391510	0.6645400933361173	chr19:45391510:T:C
chr19:45391868	['T', 'C']	10699	4272.399326977005	-168.17851985689458	-0.0153954868214453	0.017539650034472	-0.877753364017375	0.380097	0.380097	chr19	45391868	0.4201055581490334	chr19:45391868:T:C
chr19:45393576	['G', 'C']	10699	258.1500902441345	7.449291141408761	0.0389400810325553	0.0643810375459308	0.60483773665149	0.5453	0.5453	chr19	45393576	0.2633645023131787	chr19:45393576:G:C
chr19:45399560	['C', 'T']	10699	2553.204628501828	-28.45745765929917	0.0091381817129398	0.0220414001811718	0.414591706417354	0.678449	0.678449	chr19	45399560	0.1684827933263417	chr19:45399560:C:T
chr19:45400148	['C', 'T']	10699	15812.95596896326	-448.5827756224189	-0.0084657532070783	0.015969899812317	-0.5301068451631106	0.596049	0.596049	chr19	45400148	0.2247180363086252	chr19:45400148:C:T
chr19:45400270	['G', 'T']	10699	15472.338444278234	-426.4550016758534	-0.005774152612026	0.0156409729281181	-0.3691683783715115	0.71201	0.71201	chr19	45400270	0.147513906764378	chr19:45400270:G:T
chr19:45400508	['T', 'C']	10699	4559.426154421387	-129.4007063500675	-0.0016305778907074	0.017067226259826	-0.0955385407027534	0.923889	0.923889	chr19	45400508	0.0343802036535456	chr19:45400508:T:C
chr19:45401501	['T', 'C']	10699	18885.121036385743	-535.010535445737	-0.0181833030059541	0.0222594085127055	-0.8168816792941825	0.414014	0.414014	chr19	45401501	0.3829849728405867	chr19:45401501:T:C
chr19:45401630	['C', 'T']	10699	16384.531407739763	-373.318966679094	0.0157176091144118	0.0166168023342211	0.945886506818618	0.344228	0.344228	chr19	45401630	0.4631538064346236	chr19:45401630:C:T
chr19:45401800	['CA', 'C']	10699	8911.976206150654	-224.73759789122104	0.0011557812545561	0.0142328392244988	0.0812052490951178	0.93528	0.93528	chr19	45401800	0.0290583524957036	chr19:45401800:CA:C
chr19:45402942	['C', 'T']	10699	731.0683305290709	33.06294055535386	0.0631546054274346	0.038442693680608	1.6428246665579584	0.100449	0.100449	chr19	45402942	0.9980543824263708	chr19:45402942:C:T
chr19:45404263	['T', 'C']	10699	5880.648934181002	-227.7778005654025	-0.0182604086617461	0.0155564586512792	-1.1738152667698978	0.240495	0.240495	chr19	45404263	0.618893948375315	chr19:45404263:T:C
chr19:45404264	['C', 'A']	10699	5880.099186687857	-227.3747600047943	-0.0181614203117898	0.0155558860292985	-1.1674950740564662	0.243037	0.243037	chr19	45404264	0.6143276042922128	chr19:45404264:C:A
chr19:45404602	['C', 'T']	10699	2183.4081518182666	-69.28711262400952	-0.0011502190299692	0.0231295289718141	-0.049729461908668	0.960339	0.960339	chr19	45404602	0.0175754337928038	chr19:45404602:C:T
chr19:45404702	['A', 'G']	10699	7940.226439790576	-221.7869550857684	-0.0039362932311019	0.0144274656810397	-0.2728333110003486	0.784987	0.784987	chr19	45404702	0.1051375354522177	chr19:45404702:A:G
chr19:45405203	['A', 'G']	10699	14020.241701729778	-449.4681067741181	-0.0193852703650402	0.014743623105417	-1.314824058268126	0.188597	0.188597	chr19	45405203	0.7244652198373336	chr19:45405203:A:G
chr19:45405792	['C', 'T']	10699	6087.137889127793	-239.81815472003905	-0.0200913260437326	0.0153891648223279	-1.3055501241095595	0.191734	0.191734	chr19	45405792	0.7173008672831991	chr19:45405792:C:T
chr19:45406745	['G', 'T']	10699	4209.78694961204	-106.00058393647755	0.0013184546316238	0.017540543615558	0.0751661214453115	0.940084	0.940084	chr19	45406745	0.0268333388401027	chr19:45406745:G:T
chr19:45407414	['A', 'G']	10699	8104.515004206787	-196.1030947895856	0.0021282957552426	0.0143727529851069	0.1480785036414418	0.882284	0.882284	chr19	45407414	0.0543915965238254	chr19:45407414:A:G
chr19:45408744	['A', 'C']	10699	6206.060419004863	-266.3786389474425	-0.0254780109087444	0.0153408801572523	-1.660791991566393	0.0967846	0.0967846	chr19	45408744	1.014193740492107	chr19:45408744:A:C
chr19:45409085	['A', 'G']	10699	6200.159016546695	-264.134768268795	-0.0249190807471308	0.0153366728891435	-1.6248035624969528	0.104234	0.104234	chr19	45409085	0.9819905957786604	chr19:45409085:A:G
chr19:45409148	['G', 'A']	10699	5998.0	-261.39658013962685	-0.0258759532055239	0.0154734445203561	-1.672281383209973	0.0944981	0.0944981	chr19	45409148	1.0245769234252449	chr19:45409148:G:A
chr19:45409478	['C', 'A']	10699	6240.91658874135	-137.7602492341086	0.0047484911449729	0.0152201602925434	0.311986934020613	0.755057	0.755057	chr19	45409478	0.1220202618131119	chr19:45409478:C:A
chr19:45409828	['C', 'G']	10699	1778.6649836372137	17.398355927703797	0.0326147806771947	0.0252328767262381	1.2925510250395116	0.196194	0.196194	chr19	45409828	0.7073142783359672	chr19:45409828:C:G
chr19:45410198	['T', 'A']	10699	3306.6716081816453	17.451107903116753	0.0327477593647968	0.0192863125737962	1.6979792917641665	0.0895408	0.0895408	chr19	45410198	1.0479790297422382	chr19:45410198:T:A
chr19:45410202	['T', 'C']	10699	1828.2905801982213	15.511026232469966	0.0325915681988833	0.0253077785324127	1.2878083375489435	0.197841	0.197841	chr19	45410202	0.7036837014719496	chr19:45410202:T:C
chr19:45410729	['T', 'C']	10699	4190.174925205685	-143.164748097525	-0.0099487953325877	0.017550784861354	-0.5668575742441316	0.570823	0.570823	chr19	45410729	0.2434985363074892	chr19:45410729:T:C
chr19:45410788	['T', 'C']	10699	748.4197138314785	-6.5158882054084994	0.0125139231055483	0.0380321950875419	0.329034994607699	0.742136	0.742136	chr19	45410788	0.1295165008701342	chr19:45410788:T:C
chr19:45411343	['CT', 'C']	10699	18836.76060945972	-537.1069438297785	-0.0194269927630741	0.0220337183123549	-0.8816937971010025	0.377962	0.377962	chr19	45411343	0.4225518615910639	chr19:45411343:CT:C
chr19:45411780	['T', 'C']	10699	6441.275651847679	-148.36437577997532	0.0022206261683535	0.015106011176487	0.1470028151316364	0.883133	0.883133	chr19	45411780	0.0539738866642735	chr19:45411780:T:C
chr19:45413183	['T', 'G']	10699	5652.528323051038	-107.35438013227213	0.0088317188913622	0.015684404693556	0.5630891999994609	0.573386	0.573386	chr19	45413183	0.2415529151512596	chr19:45413183:T:G
chr19:45415278	['T', 'G']	10699	2142.878532524919	-2.822923431221835	0.0240045306192315	0.0244691317299824	0.9810127667839726	0.326609	0.326609	chr19	45415278	0.4859718520657209	chr19:45415278:T:G
chr19:45415402	['T', 'C']	10699	16188.617867165578	-515.1463760266821	-0.023855442495938	0.0163851483970633	-1.4559186110400733	0.145445	0.145445	chr19	45415402	0.8373012040128912	chr19:45415402:T:C
chr19:45415503	['G', 'A']	10699	4206.179412864623	-151.16578843644817	-0.0121197184128863	0.0175529504024658	-0.6904661686495633	0.489916	0.489916	chr19	45415503	0.3098783768362976	chr19:45415503:G:A
chr19:45415591	['A', 'G']	10699	18880.882600561275	-538.1474647419044	-0.0198586539664647	0.0222465109568268	-0.8926637532062366	0.372057	0.372057	chr19	45415591	0.4293905200935696	chr19:45415591:A:G
chr19:45416032	['G', 'A']	10699	8313.107994389902	-392.8331978761136	-0.0331658977591936	0.014213395010518	-2.3334254577917863	0.0196443	0.0196443	chr19	45416032	1.7067634421157896	chr19:45416032:G:A
chr19:45416697	['G', 'C']	10699	665.5802750118545	-1.285967243113769	0.0192620012403878	0.0405864808001942	0.4745915600619336	0.635088	0.635088	chr19	45416697	0.1971660931860059	chr19:45416697:G:C
chr19:45417006	['G', 'A']	10699	10160.899411049828	-386.05942873316593	-0.0224607651927925	0.013877540485443	-1.61849754402467	0.105585	0.105585	chr19	45417006	0.9763977757410708	chr19:45417006:G:A
chr19:45417538	['C', 'T']	10699	4650.869402636254	-87.86555906884035	0.0072864503397529	0.016858090032266	0.4322227681669042	0.665588	0.665588	chr19	45417538	0.1767945166163144	chr19:45417538:C:T
chr19:45419580	['G', 'A']	10699	6527.0	-135.70027933324653	0.0102368475283464	0.0151418236749124	0.6760643729663323	0.499014	0.499014	chr19	45419580	0.3018872699328106	chr19:45419580:G:A
chr19:45420238	['T', 'C']	10699	6020.813727323733	-92.12876954734466	0.0146243871070866	0.0153843126139153	0.9506038699355792	0.341827	0.341827	chr19	45420238	0.4661936365014772	chr19:45420238:T:C
chr19:45420395	['A', 'G']	10699	18813.0	-552.2256526520813	-0.0256325171611526	0.0219619639366714	-1.1671322853942132	0.243183	0.243183	chr19	45420395	0.6140667882161008	chr19:45420395:A:G
chr19:45422312	['A', 'G']	10699	7907.217183994016	-237.9404533506176	-0.0038564748710519	0.0146228712229364	-0.2637289771794587	0.791994	0.791994	chr19	45422312	0.1012781085326804	chr19:45422312:A:G
chr19:45423517	['T', 'C']	10699	6694.789948332556	-154.35942715874472	0.0067369492516183	0.0151369971634116	0.4450651063014337	0.656282	0.656282	chr19	45423517	0.1829095070761207	chr19:45423517:T:C
chr19:45424352	['A', 'G']	10699	2046.5738593866863	-22.12286678366557	0.0108259924845009	0.0235595834331789	0.4595154458144935	0.645873	0.645873	chr19	45424352	0.189852870273545	chr19:45424352:A:G
chr19:45424370	['C', 'A']	10699	7871.092533682634	-240.68853821576064	-0.0047059019073933	0.0146562174376466	-0.3210857049176652	0.748152	0.748152	chr19	45424370	0.1260101587465294	chr19:45424370:C:A
chr19:45424602	['A', 'T']	10699	7871.735744999065	-241.69599566235968	-0.0047905856210824	0.014644436975747	-0.3271266508242141	0.743579	0.743579	chr19	45424602	0.1286728839793535	chr19:45424602:A:T
chr19:45425445	['A', 'G']	10699	6007.807649149056	-113.473689342216	0.009310919906828	0.0154091813548322	0.604244942831322	0.545694	0.545694	chr19	45425445	0.2630508213336155	chr19:45425445:A:G
chr19:45425543	['T', 'C']	10699	7871.207086761407	-239.09748680967465	-0.0043054375630459	0.014644222241562	-0.2940024736053678	0.768762	0.768762	chr19	45425543	0.1142080920385003	chr19:45425543:T:C
chr19:45426568	['T', 'A']	10699	7448.564016571271	-226.2593839449208	-0.0038137300931376	0.0154483725840948	-0.2468693755524894	0.805014	0.805014	chr19	45426568	0.0941965667502971	chr19:45426568:T:A
chr19:45426767	['A', 'T']	10699	7937.418841799981	-274.14278188570705	-0.0104679758942155	0.0145906717734355	-0.7174430387279376	0.473116	0.473116	chr19	45426767	0.3250323645825652	chr19:45426767:A:T
chr19:45426796	['A', 'G']	10699	7969.714554167049	-272.1764906952976	-0.0100187657843259	0.0146270239622113	-0.6849490238211973	0.493391	0.493391	chr19	45426796	0.3068087767878838	chr19:45426796:A:G
chr19:45427408	['A', 'C']	10699	3793.063575168287	-81.46937906659537	0.0081195869897324	0.0181822963986113	0.4465655389025862	0.655198	0.655198	chr19	45427408	0.183627436934893	chr19:45427408:A:C
chr19:45427498	['C', 'T']	10699	7928.482097784425	-272.2364206720037	-0.0101941857522887	0.0145881294008487	-0.698800063543146	0.484692	0.484692	chr19	45427498	0.3145341483905639	chr19:45427498:C:T
chr19:45427521	['G', 'A']	10699	18444.0	-548.475189511114	-0.0256263637185236	0.0206935409363855	-1.2383749981359984	0.215604	0.215604	chr19	45427521	0.666343186148504	chr19:45427521:G:A
chr19:45427963	['G', 'A']	10699	18445.17202692596	-550.4503799617755	-0.0263414245761473	0.0206968655941058	-1.2727253050166636	0.203143	0.203143	chr19	45427963	0.6921981382095886	chr19:45427963:G:A
chr19:45428129	['A', 'G']	10699	8185.617070805056	-317.7647530171644	-0.0191972457867504	0.0149182224797525	-1.2868319810088344	0.198181	0.198181	chr19	45428129	0.7029379845161915	chr19:45428129:A:G
chr19:45429943	['C', 'A']	10699	6017.124801346172	-99.33036753887072	0.0123195046290004	0.0154195332353931	0.798954445697673	0.424335	0.424335	chr19	45429943	0.3722911452779905	chr19:45429943:C:A
chr19:45430633	['C', 'T']	10699	3270.61138637001	-68.87331352289745	0.0078990034788217	0.0192866973876444	0.4095570807204178	0.682139	0.682139	chr19	45430633	0.1661271197979813	chr19:45430633:C:T
chr19:45430666	['A', 'C']	10699	11253.259023751638	-368.884452319906	-0.0130761790259593	0.0140750704733376	-0.9290311583682268	0.352894	0.352894	chr19	45430666	0.4523557255704453	chr19:45430666:A:C
chr19:45431078	['A', 'G']	10699	10908.254257907542	-358.46685186387344	-0.0130451946999558	0.0140515609941998	-0.9283804628781512	0.353231	0.353231	chr19	45431078	0.4519411891880389	chr19:45431078:A:G
chr19:45431272	['T', 'A']	10699	10935.022060198167	-369.4878682609563	-0.0148142615858472	0.0140268296176426	-1.0561375584981942	0.290929	0.290929	chr19	45431272	0.5362129858267181	chr19:45431272:T:A
chr19:45431495	['C', 'T']	10699	5899.308332554007	-93.85710750288116	0.0135954820712866	0.0155433268061303	0.8746828938785848	0.381766	0.381766	chr19	45431495	0.4182027523957154	chr19:45431495:C:T
chr19:45431632	['A', 'G']	10699	16332.056564899798	-460.6359983711871	-0.0081148758469662	0.0166591430888395	-0.4871124405193865	0.626189	0.626189	chr19	45431632	0.203294565721436	chr19:45431632:A:G
chr19:45433560	['C', 'T']	10699	908.018433610929	-50.607726933847545	-0.0258460327853319	0.0345667620632289	-0.7477134461727948	0.454649	0.454649	chr19	45433560	0.3423237598059047	chr19:45433560:C:T
chr19:45434073	['G', 'C']	10699	3310.1878453038667	-100.20517196358875	-0.0079620742590914	0.0193240941566484	-0.4120283307744102	0.680327	0.680327	chr19	45434073	0.167282292940174	chr19:45434073:G:C
chr19:45434292	['G', 'C']	10699	536.5043584215953	-32.04194183023463	-0.0328103942570902	0.0445957024957808	-0.7357299564951216	0.461911	0.461911	chr19	45434292	0.3354416952931423	chr19:45434292:G:C
chr19:45438868	['C', 'G']	10699	5378.026662924502	-158.737620575256	-0.0052338599349279	0.0161222333287999	-0.3246361610198549	0.745463	0.745463	chr19	45438868	0.1275739072674618	chr19:45438868:C:G
chr19:45442334	['AAG', 'A']	10699	3561.6539831302703	-62.66458436149132	0.0071200179963115	0.0188558598880391	0.3776024025734303	0.705733	0.705733	chr19	45442334	0.1513595745272904	chr19:45442334:AAG:A
chr19:45443141	['C', 'T']	10699	5297.0	-157.39090476075293	-0.0051327643450668	0.0161557802886087	-0.3177045152493115	0.750715	0.750715	chr19	45443141	0.1245249064299431	chr19:45443141:C:T
chr19:45445888	['T', 'A']	10699	15016.614212248714	-356.60271903064057	0.0069430984622606	0.0153523361423481	0.4522502893294951	0.651098	0.651098	chr19	45445888	0.1863536386882713	chr19:45445888:T:A
chr19:45445892	['T', 'A']	10699	419.0783397214173	-56.14656310097351	-0.1198553770776591	0.0499406167339245	-2.3999578883102126	0.016414	0.016414	chr19	45445892	1.7847855709127725	chr19:45445892:T:A
chr19:45446319	['A', 'T']	10699	5750.074880807703	-190.90447031901263	-0.009380838444797	0.0157201699205673	-0.5967389978732772	0.550694	0.550694	chr19	45446319	0.2590896552802695	chr19:45446319:A:T
chr19:45446320	['C', 'T']	10699	5750.074880807703	-190.90447031901263	-0.009380838444797	0.0157201699205673	-0.5967389978732772	0.550694	0.550694	chr19	45446320	0.2590896552802695	chr19:45446320:C:T
chr19:45446642	['C', 'T']	10699	2110.1972331276875	-94.2075219518348	-0.0228535170418297	0.0235311635742417	-0.9712021664260688	0.33147	0.33147	chr19	45446642	0.4795557717057622	chr19:45446642:C:T
chr19:45448020	['T', 'C']	10699	2532.7101720269256	-86.79120383433872	-0.011352641905193	0.0216757611681485	-0.523748246584081	0.600465	0.600465	chr19	45448020	0.2215123017495963	chr19:45448020:T:C
chr19:45449067	['G', 'T']	10699	3268.6110124333927	7.588694050455848	0.0324941375984478	0.0194305489322686	1.6723221619582849	0.0944901	0.0944901	chr19	45449067	1.024613691391259	chr19:45449067:G:T
chr19:45449816	['T', 'C']	10699	2672.2478952291867	-38.38489239033224	0.0122567845450531	0.0211351000262814	0.5799255517982822	0.561977	0.561977	chr19	45449816	0.2502814584122307	chr19:45449816:T:C
chr19:45451217	['G', 'A']	10699	4380.818921192858	-183.8770699923191	-0.0183463975415937	0.0171708892837214	-1.0684593697186524	0.285337	0.285337	chr19	45451217	0.5446419091913336	chr19:45451217:G:A
chr19:45451788	['G', 'A']	10699	6229.0	-241.99397517962376	-0.0155067763050457	0.0153179502218945	-1.0123271116837365	0.311405	0.311405	chr19	45451788	0.5066744185663039	chr19:45451788:G:A
chr19:45451943	['G', 'T']	10699	2975.2780893624977	-8.499588954272953	0.0267877767872174	0.0202719608475457	1.3214201126705778	0.18639	0.18639	chr19	45451943	0.7295773916672226	chr19:45451943:G:T
chr19:45452015	['A', 'G']	10699	5004.467750981492	-184.03265553521533	-0.010937346290938	0.0164405274224437	-0.6652673609489514	0.505894	0.505894	chr19	45452015	0.2959404713768523	chr19:45452015:A:G
chr19:45452414	['A', 'G']	10699	18566.0	-550.2492325966676	-0.0266517742554508	0.0210463492922126	-1.2663371630590718	0.20542	0.20542	chr19	45452414	0.6873572751165951	chr19:45452414:A:G
chr19:45452623	['T', 'C']	10699	7610.0	-310.94134628487814	-0.0233336293110431	0.0145202807411447	-1.6069681934540612	0.108091	0.108091	chr19	45452623	0.9662104652793996	chr19:45452623:T:C
chr19:45452667	['C', 'T']	10699	4374.817799383005	-179.262427430968	-0.0170864491907026	0.0171886068294192	-0.9940566655732832	0.320218	0.320218	chr19	45452667	0.4945542592969244	chr19:45452667:C:T
chr19:45452995	['T', 'C']	10699	17388.625257057392	-467.3998763341532	-0.0033547025174906	0.0180891027577749	-0.1854543347125783	0.852876	0.852876	chr19	45452995	0.0691141064999872	chr19:45452995:T:C
chr19:45453181	['G', 'A']	10699	3016.1276297335207	-117.38406543508374	-0.0119188583128364	0.0200539670095271	-0.5943391802317242	0.552298	0.552298	chr19	45453181	0.2578265294551867	chr19:45453181:G:A
chr19:45453726	['GT', 'G']	10699	3638.437039945007	16.06348518014968	0.0379359486971495	0.019222443683056	1.9735237268812464	0.0484617	0.0484617	chr19	45453726	1.3146013552073947	chr19:45453726:GT:G
chr19:45455036	['A', 'G']	10699	11263.482178124716	-452.53326259932953	-0.028829692695825	0.014092694012343	-2.045719056312061	0.0408085	0.0408085	chr19	45455036	1.3892493683165417	chr19:45455036:A:G
chr19:45458487	['G', 'A']	10699	503.0	-20.32119993299628	-0.021289001869272	0.0464250897157915	-0.4585667362109719	0.646555	0.646555	chr19	45458487	0.1893945254154178	chr19:45458487:G:A
chr19:45459045	['G', 'GTC']	10699	6607.924893342662	-163.17315605159502	0.0021526628552588	0.0157830348874463	0.1363909330879752	0.891515	0.891515	chr19	45459045	0.0498713452957777	chr19:45459045:G:GTC
chr19:45459541	['A', 'G']	10699	9713.0	-287.99350238939445	-0.0057880027470012	0.0140573567560782	-0.4117418976720903	0.680537	0.680537	chr19	45459541	0.1671482577361807	chr19:45459541:A:G
chr19:45459598	['G', 'A']	10699	1852.3850902628385	-72.86933585652022	-0.0157725145288101	0.0248698272724728	-0.6342028175751729	0.525962	0.525962	chr19	45459598	0.2790456318661542	chr19:45459598:G:A
chr19:45460328	['A', 'G']	10699	2654.736906098017	-44.15367314774441	0.0079835526414554	0.0212140743596924	0.3763328300868271	0.706677	0.706677	chr19	45460328	0.1507790433048229	chr19:45460328:A:G
chr19:45460669	['A', 'G']	10699	2699.2522901476914	-48.21173600542335	0.0063283644451408	0.0210874599558249	0.3001008399493247	0.764106	0.764106	chr19	45460669	0.1168463900868301	chr19:45460669:A:G
chr19:45462383	['C', 'T']	10699	2579.48219126858	-44.20873492847342	0.0077877988996439	0.0214184947563391	0.363601597042156	0.716163	0.716163	chr19	45462383	0.1449881202284955	chr19:45462383:C:T
chr19:45462799	['G', 'A']	10699	8341.779678444569	-302.5764206695837	-0.0154764873014032	0.0142848617770453	-1.0834187647704634	0.278647	0.278647	chr19	45462799	0.5549456283316616	chr19:45462799:G:A
chr19:45462916	['C', 'A']	10699	2068.3866504627467	-85.43652463737527	-0.0173923006437567	0.0235475332521769	-0.7386039317790921	0.460164	0.460164	chr19	45462916	0.3370873604889818	chr19:45462916:C:A
chr19:45463093	['A', 'C']	10699	14659.740394503133	-424.2304436596735	-0.0094435737349148	0.0151443922937352	-0.623569011667859	0.532924	0.532924	chr19	45463093	0.2733347210560238	chr19:45463093:A:C
chr19:45463391	['A', 'G']	10699	13773.042566007396	-412.0670283030845	-0.0136850878789757	0.0160834979136454	-0.8508775859861383	0.394856	0.394856	chr19	45463391	0.4035612583167571	chr19:45463391:A:G
chr19:45463478	['C', 'T']	10699	471.132105459985	-25.05320868048931	-0.0377401616220851	0.0480917664250241	-0.7847530757873628	0.432616	0.432616	chr19	45463478	0.3638974225224191	chr19:45463478:C:T
chr19:45464032	['A', 'G']	10699	16456.0	-445.4339951647112	-0.0037545299358297	0.0168588920351194	-0.2227032433690516	0.823771	0.823771	chr19	45464032	0.0841935009953592	chr19:45464032:A:G
chr19:45464111	['G', 'C']	10699	10390.971209571882	-363.0318754750376	-0.0172114773141843	0.0140058919237978	-1.2288740629891517	0.219146	0.219146	chr19	45464111	0.6592664519722925	chr19:45464111:G:C
chr19:45465349	['T', 'C']	10699	407.15222066386167	-17.288769178925087	-0.0276853105055303	0.0513151564536588	-0.5395152703184694	0.589543	0.589543	chr19	45465349	0.2294845129070423	chr19:45465349:T:C
chr19:45465832	['C', 'T']	10699	2652.4958399551274	-39.72418540669327	0.0095479308589995	0.0211989506072711	0.4503963915895275	0.652434	0.652434	chr19	45465832	0.1854634148487594	chr19:45465832:C:T
chr19:45465853	['A', 'G']	10699	5085.950733850612	-161.8870560046514	-0.008675858267835	0.0163701295479786	-0.5299810390875187	0.596136	0.596136	chr19	45465853	0.2246546508105814	chr19:45465853:A:G
chr19:45467215	['G', 'C']	10699	5084.475229014769	-145.51523373580514	-0.004355946294307	0.0164185025977299	-0.2653071599178209	0.790778	0.790778	chr19	45467215	0.1019454215681614	chr19:45467215:G:C
chr19:45467837	['G', 'A']	10699	2598.2428491306787	-70.99533735379096	-0.0007583957508824	0.0214054396373867	-0.0354300478630618	0.971737	0.971737	chr19	45467837	0.012451260695183	chr19:45467837:G:A
chr19:45468703	['C', 'G']	10699	12262.146102075154	-329.173867818313	-0.0024283015643218	0.0141960636828263	-0.1710545696733893	0.864184	0.864184	chr19	45468703	0.0633937787283715	chr19:45468703:C:G
chr19:45468781	['A', 'C']	10699	14918.788819295129	-411.8357794967198	-0.0058035912711611	0.0153293915331968	-0.3785924091372474	0.704998	0.704998	chr19	45468781	0.1518121150514322	chr19:45468781:A:C
chr19:45469033	['G', 'C']	10699	4894.0	-156.0478682517386	-0.008220335017374	0.0166224106831163	-0.4945332644033098	0.62094	0.62094	chr19	45469033	0.2069503626701506	chr19:45469033:G:C
chr19:45469150	['C', 'G']	10699	2025.0	-39.89608452754798	0.0078842418214721	0.0238711178262306	0.3302837294367746	0.741192	0.741192	chr19	45469150	0.1300692768526075	chr19:45469150:C:G
chr19:45469603	['A', 'G']	10699	16906.160325324858	-456.8932505260632	-0.0052525336986443	0.017407682684839	-0.3017365259776353	0.762859	0.762859	chr19	45469603	0.1175557257157767	chr19:45469603:A:G
chr19:45469623	['A', 'C']	10699	14921.0	-408.1640447474169	-0.0049835151834363	0.015324080470135	-0.325208105840261	0.74503	0.74503	chr19	45469623	0.1278262392354137	chr19:45469623:A:C
chr19:45469798	['T', 'C']	10699	1981.555628272252	-43.30635364156635	0.0054884808075214	0.024125934645224	0.2274929816494348	0.820045	0.820045	chr19	45469798	0.086162315036457	chr19:45469798:T:C
chr19:45469908	['G', 'C']	10699	2588.48387398336	-63.12902748834024	0.0024678904634247	0.0214488264845911	0.1150594632856816	0.9084	0.9084	chr19	45469908	0.0417228744523024	chr19:45469908:G:C
chr19:45471335	['T', 'C']	10699	14931.791249883145	-413.2929931219756	-0.0060576130409426	0.0153320867213423	-0.3950938414997628	0.692782	0.692782	chr19	45471335	0.1594034047699082	chr19:45471335:T:C
chr19:45471410	['C', 'T']	10699	14934.750818751752	-414.0482237671691	-0.0062893194317845	0.0153346482418492	-0.4101378350903782	0.681713	0.681713	chr19	45471410	0.1663984240968459	chr19:45471410:C:T
chr19:45471440	['G', 'C']	10699	1284.521258662671	-23.03964121915332	0.0134479522396574	0.0293378221756259	0.4583827715347643	0.646687	0.646687	chr19	45471440	0.1893058693528861	chr19:45471440:G:C
chr19:45471551	['A', 'G']	10699	15119.49635243964	-449.03748448494974	-0.0146854927423282	0.015794167323349	-0.9298048096918776	0.352493	0.352493	chr19	45471551	0.4528495030457987	chr19:45471551:A:G
chr19:45471674	['C', 'T']	10699	305.0	6.049998390621318	0.0277825689709347	0.0587251777660841	0.4730946763856395	0.636155	0.636155	chr19	45471674	0.19643705503829	chr19:45471674:C:T
chr19:45472024	['G', 'A']	10699	1290.1205832865955	-21.656680814459232	0.014498520125496	0.0292108416176047	0.4963403764702935	0.619664	0.619664	chr19	45472024	0.2078437338898461	chr19:45472024:G:A
chr19:45473460	['T', 'C']	10699	2130.1946132984194	-52.058603973627896	0.0030778430013682	0.023317625310159	0.1319964173207329	0.89499	0.89499	chr19	45473460	0.0481818171635086	chr19:45473460:T:C
chr19:45473500	['T', 'C']	10699	4932.766295707472	-144.55003863277605	-0.0050269480226575	0.0165577170983322	-0.3036015166102773	0.761437	0.761437	chr19	45473500	0.1183660236269687	chr19:45473500:T:C
chr19:45474214	['G', 'C']	10699	4913.459244718639	-138.17991579463126	-0.003603835442169	0.0165787915278757	-0.2173762445899333	0.827919	0.827919	chr19	45474214	0.0820121506230936	chr19:45474214:G:C
chr19:45475117	['A', 'G']	10699	14258.0	-393.1076624228923	-0.0040572325483282	0.0149128357059316	-0.2720631158508961	0.785579	0.785579	chr19	45475117	0.1048101345719452	chr19:45475117:A:G
chr19:45475344	['A', 'C']	10699	4894.0	-131.36447358019998	-0.0017377034319317	0.0166114884084825	-0.104608532914149	0.916688	0.916688	chr19	45475344	0.0377784537899758	chr19:45475344:A:C
chr19:45475351	['C', 'T']	10699	4748.443821275005	-121.20740343747036	-0.000281224939791	0.0168360425656761	-0.0167037436911944	0.986673	0.986673	chr19	45475351	0.0058267559686045	chr19:45475351:C:T
chr19:45475432	['T', 'G']	10699	13043.219106375023	-402.6978412114718	-0.012531861266028	0.0143479534324957	-0.8734250027356169	0.382451	0.382451	chr19	45475432	0.417424199184324	chr19:45475432:T:G
chr19:45475436	['T', 'C']	10699	15897.0	-403.8141261356108	0.0007761813262581	0.0160860394634274	0.0482518601314438	0.961516	0.961516	chr19	45475436	0.0170434845363744	chr19:45475436:T:C
chr19:45475779	['G', 'C']	10699	18009.0	-503.8854976264112	-0.0123710822227275	0.0195209790754507	-0.6337326716509419	0.526269	0.526269	chr19	45475779	0.2787922114485321	chr19:45475779:G:C
chr19:45475901	['G', 'A']	10699	1406.3943530291697	-92.42760211323603	-0.0418545370614003	0.0282775755280319	-1.4801317397210896	0.138868	0.138868	chr19	45475901	0.8573978192337446	chr19:45475901:G:A
chr19:45476177	['T', 'C']	10699	15681.397064323111	-396.34595982813016	0.0017328836992852	0.0158783255680619	0.109135166164549	0.913097	0.913097	chr19	45476177	0.0394830841008888	chr19:45476177:T:C
chr19:45476462	['A', 'G']	10699	288.05384687295503	-12.3685252412105	-0.0269126958392479	0.0606973621543624	-0.4433915228606625	0.657492	0.657492	chr19	45476462	0.1821095270617667	chr19:45476462:A:G
chr19:45476997	['A', 'C']	10699	5233.610053455872	-176.45476152905792	-0.0113965227305968	0.0163178181094705	-0.698409717165716	0.484936	0.484936	chr19	45476997	0.3143155741418393	chr19:45476997:A:C
chr19:45477318	['G', 'T']	10699	305.05702533420583	5.978001720757619	0.0275532046537998	0.0587254370177886	0.4691868814097314	0.638946	0.638946	chr19	45477318	0.1945358443345639	chr19:45477318:G:T
chr19:45477847	['C', 'T']	10699	607.4762484774666	-15.0262344161871	-0.0067868113949972	0.042198509246913	-0.1608305960593554	0.87223	0.87223	chr19	45477847	0.0593689800216914	chr19:45477847:C:T
chr19:45478197	['T', 'C']	10699	13288.242007851935	-392.233957095981	-0.0109138671688656	0.0144074775529793	-0.7575140845254168	0.448759	0.448759	chr19	45478197	0.34798682841665	chr19:45478197:T:C
chr19:45479115	['T', 'G']	10699	670.0	-32.664420331104374	-0.0293975278587396	0.0401398389989496	-0.732377821931695	0.463954	0.463954	chr19	45479115	0.3335250766358504	chr19:45479115:T:G
chr19:45479182	['G', 'C']	10699	5644.582741211668	-161.32110091069944	-0.0056458541254749	0.0158784985180168	-0.3555659950510304	0.722173	0.722173	chr19	45479182	0.1413587526444576	chr19:45479182:G:C
chr19:45479522	['T', 'G']	10699	5648.639798017581	-158.16386263129016	-0.0047864903673185	0.015876324369891	-0.3014860528042601	0.76305	0.76305	chr19	45479522	0.117447003312964	chr19:45479522:T:G
chr19:45480041	['T', 'G']	10699	1259.58864783991	-24.813212515910003	0.0102903418733636	0.0294991561919138	0.3488351262123361	0.72722	0.72722	chr19	45480041	0.1383341856576548	chr19:45480041:T:G
chr19:45480269	['C', 'T']	10699	1247.4663861617578	-26.276658165881145	0.0089059590960385	0.0296621131363785	0.3002469532460916	0.763995	0.763995	chr19	45480269	0.1169094836749843	chr19:45480269:C:T
chr19:45481309	['A', 'G']	10699	16022.980918529604	-419.4369768808141	-0.0038509025039043	0.0161561311272806	-0.2383554870634746	0.81161	0.81161	chr19	45481309	0.0906526105814419	chr19:45481309:A:G
chr19:45481406	['G', 'A']	10699	2719.2708060594723	-57.77305642645557	0.0037826345497314	0.0209823555156129	0.180276925863582	0.856939	0.856939	chr19	45481406	0.0670500916197077	chr19:45481406:G:A
chr19:45481464	['C', 'T']	10699	5141.844729211487	-135.81327423633735	-0.0031059619970425	0.0163559632717187	-0.1898978339241635	0.849393	0.849393	chr19	45481464	0.0708913224292811	chr19:45481464:C:T
chr19:45481612	['T', 'C']	10699	2475.818301638112	-20.54616688451137	0.0226116392113302	0.0215924780146992	1.0471998256030286	0.295031	0.295031	chr19	45481612	0.5301323486943664	chr19:45481612:T:C
chr19:45482093	['T', 'C']	10699	644.5906531531533	-24.582989903993468	-0.0184407159505263	0.0409362920173575	-0.4504735295201449	0.652378	0.652378	chr19	45482093	0.1855006930022428	chr19:45482093:T:C
chr19:45482274	['A', 'G']	10699	1264.5909855994014	-21.777349450550485	0.0128365708343164	0.0294515182167682	0.4358542992533371	0.662951	0.662951	chr19	45482274	0.178518569960284	chr19:45482274:A:G
chr19:45482346	['A', 'G']	10699	16041.496727136711	-408.24161200747176	-0.0005811097953359	0.0161799661711698	-0.0359153900068938	0.97135	0.97135	chr19	45482346	0.0126242554882302	chr19:45482346:A:G
chr19:45482543	['G', 'A']	10699	379.2481294425739	-22.232237840308088	-0.0362300246744166	0.0529820497616907	-0.683816968905064	0.494106	0.494106	chr19	45482543	0.306179872378403	chr19:45482543:G:A
chr19:45483225	['A', 'G']	10699	9842.03883222607	-207.1433643526074	0.0076446975738021	0.0141254285078874	0.5412011090165084	0.58838	0.58838	chr19	45483225	0.2303420980744534	chr19:45483225:A:G
chr19:45483632	['A', 'G']	10699	16028.0	-406.9945981474998	-0.0004952507263395	0.0161602230632652	-0.0306462803391197	0.975552	0.975552	chr19	45483632	0.0107495763861547	chr19:45483632:A:G
chr19:45486215	['G', 'T']	10699	1259.2353931008693	-22.25721963876971	0.0118814688260751	0.0294986176101794	0.4027805296874359	0.687118	0.687118	chr19	45486215	0.1629686743694672	chr19:45486215:G:T
chr19:45486975	['T', 'TCC']	10699	3611.476793248938	-87.98368909623476	0.0044546602682212	0.0196178510570048	0.2270717753579159	0.820372	0.820372	chr19	45486975	0.0859891708938843	chr19:45486975:T:TCC
chr19:45489286	['G', 'A']	10699	1357.0	-29.30055171064862	0.0062759866237432	0.0285534558562342	0.2197977945416728	0.826033	0.826033	chr19	45489286	0.083002602278137	chr19:45489286:G:A
chr19:45489738	['G', 'A']	10699	3072.584658559401	-10.857196662349876	0.0257885918020951	0.0199125952723803	1.2950894370793062	0.195317	0.195317	chr19	45489738	0.7092599549462367	chr19:45489738:G:A
chr19:45489873	['A', 'G']	10699	11476.43598615917	-248.057105900284	0.0076549708665122	0.013918932796553	0.5499682323639026	0.582353	0.582353	chr19	45489873	0.2348136829125967	chr19:45489873:A:G
chr19:45489928	['C', 'T']	10699	1319.0	-29.960082928401363	0.0052563750169258	0.0290245611009212	0.1811009302999946	0.856292	0.856292	chr19	45489928	0.067378113402117	chr19:45489928:C:T
chr19:45490290	['G', 'A']	10699	1392.2176342456714	-30.30014015139094	0.0065195037006985	0.0284376592965054	0.2292559887831436	0.818674	0.818674	chr19	45490290	0.086889002007939	chr19:45490290:G:A
chr19:45490310	['A', 'C']	10699	11491.258846657933	-245.0395894674949	0.0080165047323465	0.0139343689617016	0.5753044687118415	0.565098	0.565098	chr19	45490310	0.2478762297583765	chr19:45490310:A:C
chr19:45491301	['A', 'T']	10699	1362.5704596834958	-26.039566801268933	0.009060674587378	0.0286095635839119	0.3167009018086929	0.751477	0.751477	chr19	45491301	0.1240843070610283	chr19:45491301:A:T
chr19:45491512	['T', 'C']	10699	1371.6146406220366	-28.848657608947768	0.0070172192174032	0.0286226996599967	0.2451627310057891	0.806335	0.806335	chr19	45491512	0.0934844886851224	chr19:45491512:T:C
chr19:45491856	['TG', 'T']	10699	1353.150065530799	-28.796588682521545	0.0066834939895884	0.0286066052765222	0.2336346422437503	0.815273	0.815273	chr19	45491856	0.0886969402899492	chr19:45491856:TG:T
chr19:45492314	['G', 'A']	10699	3706.77965307079	-83.1915142524428	0.0020071042510524	0.0183582883262086	0.1093295962776173	0.912943	0.912943	chr19	45492314	0.0395563369873225	chr19:45492314:G:A
chr19:45492458	['T', 'C']	10699	1354.633065270245	-27.27645580660214	0.0078778425306976	0.0285788325434317	0.2756530561115666	0.78282	0.78282	chr19	45492458	0.1063380872313579	chr19:45492458:T:C
chr19:45492798	['G', 'A']	10699	14751.378762385491	-364.9571501363614	0.0040889864867362	0.0150608169901171	0.2714983184125723	0.786013	0.786013	chr19	45492798	0.1045702710323785	chr19:45492798:G:A
chr19:45493042	['T', 'G']	10699	4133.158937920718	-105.04291642832924	-0.0002361734891992	0.0176075064258516	-0.0134132274887339	0.989298	0.989298	chr19	45493042	0.0046728689068639	chr19:45493042:T:G
chr19:45494003	['T', 'A']	10699	10615.984481630365	-207.31189952438208	0.0119870518381028	0.0138945476988635	0.8627162321435808	0.388313	0.388313	chr19	45494003	0.4108180698357248	chr19:45494003:T:A
chr19:45494089	['T', 'C']	10699	342.0	-21.643628508036457	-0.0484964358351506	0.0559177606146486	-0.8672814379917438	0.385807	0.385807	chr19	45494089	0.4136298968741093	chr19:45494089:T:C
chr19:45495088	['C', 'A']	10699	3707.693091520987	-81.34629065423037	0.0030434462119153	0.0183002816315788	0.1663059767705194	0.867919	0.867919	chr19	45495088	0.061520804195051	chr19:45495088:C:A
chr19:45497643	['G', 'C']	10699	19327.61410088131	-491.2684178377863	0.0026190387958066	0.023924701716655	0.1094700710096398	0.912832	0.912832	chr19	45497643	0.0396091438091386	chr19:45497643:G:C
chr19:45497835	['T', 'C']	10699	3718.653948367509	-92.1680559265497	-0.0002353060033559	0.0184340733582335	-0.0127647318518892	0.989816	0.989816	chr19	45497835	0.0044455302626393	chr19:45497835:T:C
chr19:45499508	['G', 'T']	10699	4282.400261731164	-63.14888217219699	0.0121444266522443	0.017351251221323	0.6999164784911862	0.483995	0.483995	chr19	45499508	0.3151591248920046	chr19:45499508:G:T
chr19:45499808	['T', 'G']	10699	433.0	-25.23955447351985	-0.0402861232551833	0.0497650207339872	-0.8095269058668305	0.41823	0.41823	chr19	45499808	0.3785848180818067	chr19:45499808:T:G
chr19:45499810	['A', 'G']	10699	2157.6049925205684	-84.02486656704771	-0.0160142858634612	0.0231494590764319	-0.6917779724609248	0.489092	0.489092	chr19	45499810	0.3106094408063394	chr19:45499810:A:G
chr19:45500288	['T', 'C']	10699	1424.133108992335	-18.255646724202755	0.0154428348577182	0.0279495079732435	0.5525261794412225	0.580599	0.580599	chr19	45500288	0.2361237165147755	chr19:45500288:T:C
chr19:45500343	['C', 'T']	10699	4443.0	-60.84450055513483	0.0139172541199043	0.0171268908027098	0.812596651676108	0.416467	0.416467	chr19	45500343	0.380419405507364	chr19:45500343:C:T
chr19:45500748	['G', 'A']	10699	2008.6897100093545	-0.0035036908347654	0.0295167037635535	0.0239627732785478	1.2317732768426155	0.218061	0.218061	chr19	45500748	0.6614220006263908	chr19:45500748:G:A
chr19:45502566	['T', 'G']	10699	1371.128154795289	-28.2147049127782	0.007282617174245	0.0285060564079837	0.2554761370711858	0.79836	0.79836	chr19	45502566	0.0978012305063259	chr19:45502566:T:G
chr19:45502858	['G', 'A']	10699	1397.2348441926365	-31.15764083894572	0.0026782898824444	0.0284468845456671	0.0941505519926037	0.924991	0.924991	chr19	45502858	0.0338624928494563	chr19:45502858:G:A
chr19:45502954	['G', 'A']	10699	8842.438260056128	-170.4677932780154	0.0107628173449756	0.0141428309854403	0.7610086945149567	0.446669	0.446669	chr19	45502954	0.3500141876582631	chr19:45502954:G:A
chr19:45502956	['A', 'G']	10699	1392.0818122250307	8.747491477784264	0.0298927885534474	0.0280923963422482	1.064088239011904	0.287313	0.287313	chr19	45502956	0.5416447231186167	chr19:45502956:A:G
chr19:45504076	['C', 'A']	10699	12234.147881395564	-351.19796303910334	-0.0059356986423679	0.0140393213300353	-0.4227909955782041	0.672456	0.672456	chr19	45504076	0.1723361270614008	chr19:45504076:C:A
chr19:45505007	['C', 'T']	10699	3452.322677135913	-168.39356018395242	-0.0242265102672464	0.0187951358627796	-1.2889776612481247	0.197434	0.197434	chr19	45505007	0.7045780556132498	chr19:45505007:C:T
chr19:45505980	['CT', 'C']	10699	14306.337165825387	-373.0396928625031	5.661862556151563e-05	0.0147955746759107	0.0038267270316778	0.996947	0.996947	chr19	45505980	0.0013279291701542	chr19:45505980:CT:C
chr19:45508569	['AG', 'A']	10699	6261.044777517564	-217.64139840248123	-0.0093046600818959	0.0152435713425076	-0.6103989591959555	0.541611	0.541611	chr19	45508569	0.2663125238081628	chr19:45508569:AG:A
chr19:45509757	['A', 'G']	10699	9823.91820901103	-285.1629082103668	-0.0067496830115015	0.0138366387628122	-0.4878123312463862	0.625693	0.625693	chr19	45509757	0.2036387037061589	chr19:45509757:A:G
chr19:45510248	['G', 'A']	10699	1964.1835857169565	-10.513841323293247	0.0182172401336852	0.0240257440332856	0.7582383341988025	0.448325	0.448325	chr19	45510248	0.3484070428443983	chr19:45510248:G:A
chr19:45511430	['CTG', 'C']	10699	4408.412039633577	-171.436212269336	-0.0163998125133689	0.0171858829659363	-0.9542606886055572	0.339973	0.339973	chr19	45511430	0.4685555724184074	chr19:45511430:CTG:C
chr19:45511647	['C', 'T']	10699	2029.0	-2.5153332829120814	0.0258556245577972	0.0236392890017589	1.093756438946761	0.274086	0.274086	chr19	45511647	0.5621131471603442	chr19:45511647:C:T
chr19:45512288	['CCTCA', 'C']	10699	4320.537747350657	-182.6466019416784	-0.0196279119153347	0.0173318559858978	-1.1324760563037894	0.25746	0.25746	chr19	45512288	0.5892902350836844	chr19:45512288:CCTCA:C
chr19:45512580	['G', 'A']	10699	4714.8309656363945	-88.66699475142552	0.0112582243735422	0.0170531347480214	0.6601850357658384	0.509149	0.509149	chr19	45512580	0.2931551048766736	chr19:45512580:G:A
chr19:45513222	['A', 'T']	10699	4415.078580125505	-185.6218552272489	-0.0192886851655755	0.017172730279095	-1.1232159855824635	0.261371	0.261371	chr19	45513222	0.582742600529969	chr19:45513222:A:T
chr19:45513313	['A', 'T']	10699	11896.57446609217	-350.1941327902323	-0.0064945416809577	0.0140270775879082	-0.4630003391837146	0.643374	0.643374	chr19	45513313	0.1915364937677222	chr19:45513313:A:T
chr19:45514473	['G', 'A']	10699	4416.366180048663	-189.7089957307143	-0.0204751723209384	0.0171667331211674	-1.192723867518599	0.233004	0.233004	chr19	45514473	0.6326366233387176	chr19:45514473:G:A
chr19:45514537	['C', 'G']	10699	546.0	-24.15984411477429	-0.0231277123066325	0.0442610677592513	-0.5225294706497097	0.601313	0.601313	chr19	45514537	0.2208994068858584	chr19:45514537:C:G
chr19:45515882	['C', 'T']	10699	4420.0	-197.74539149989573	-0.0225145720938724	0.0171428309055097	-1.3133520489102124	0.189093	0.189093	chr19	45515882	0.7233245479272626	chr19:45515882:C:T
chr19:45516117	['T', 'C']	10699	6008.6848354525055	-88.61159308566222	0.0167950762970617	0.0154953145413014	1.0838809533227547	0.278442	0.278442	chr19	45516117	0.5552652554390313	chr19:45516117:T:C
chr19:45516158	['A', 'T']	10699	11462.28536699392	-330.67026273719927	-0.0043117727292167	0.0139627571459906	-0.3088052512934313	0.757476	0.757476	chr19	45516158	0.1206311228688085	chr19:45516158:A:T
chr19:45516222	['G', 'A']	10699	1579.0	22.738604317499007	0.0414738601013711	0.0265608420512803	1.5614663127508774	0.118443	0.118443	chr19	45516222	0.9264906010552356	chr19:45516222:G:A
chr19:45516454	['C', 'T']	10699	1180.2206226044686	-59.92985186605769	-0.0266758812000063	0.0305714163556696	-0.8725759019358998	0.382914	0.382914	chr19	45516454	0.4168987548024943	chr19:45516454:C:T
chr19:45518256	['C', 'T']	10699	5278.0	-95.51838858095029	0.0054787515856938	0.0161838443700018	0.3385321472720757	0.734969	0.734969	chr19	45518256	0.1337309784843266	chr19:45518256:C:T
chr19:45518720	['A', 'C']	10699	2311.0	-130.02054024546402	-0.0361050413733133	0.0226314158580458	-1.595350533955982	0.110663	0.110663	chr19	45518720	0.9559975605290107	chr19:45518720:A:C
chr19:45522130	['G', 'A']	10699	5347.999719547537	-88.4510391411045	0.0081353819112864	0.0161066078773899	0.5050959192162787	0.613502	0.613502	chr19	45522130	0.2121840171463526	chr19:45522130:G:A
chr19:45523426	['C', 'T']	10699	1121.0	-70.76277227640855	-0.0425800048291309	0.0315718877762095	-1.3486683194540066	0.177472	0.177472	chr19	45523426	0.7508701564382512	chr19:45523426:C:T
chr19:45523712	['T', 'A']	10699	6304.767857142857	-244.8649924228658	-0.0189062813865989	0.0153612348415974	-1.23077874803409	0.218433	0.218433	chr19	45523712	0.6606817495054943	chr19:45523712:T:A
chr19:45525595	['G', 'A']	10699	3491.326322677136	-168.27409025293477	-0.0265904668803678	0.018821842055005	-1.4127451926681658	0.15776	0.15776	chr19	45525595	0.802003102402864	chr19:45525595:G:A
chr19:45525676	['T', 'C']	10699	6756.894633507853	-230.29193057887144	-0.0125434242186902	0.0150872455267376	-0.831392595584181	0.40577	0.40577	chr19	45525676	0.3917200650308121	chr19:45525676:T:C
chr19:45525929	['T', 'C']	10699	1175.0	-67.83052160718562	-0.0342115213545544	0.0307071263435607	-1.1141231833869891	0.265251	0.265251	chr19	45525929	0.5763429701272316	chr19:45525929:T:C
chr19:45526723	['T', 'C']	10699	17837.33757366009	-483.7865511017765	-0.0114724644722381	0.0186613196284836	-0.6147724116319817	0.538718	0.538718	chr19	45526723	0.2686385132788558	chr19:45526723:T:C
chr19:45526896	['G', 'A']	10699	17834.666947092916	-481.4658209206021	-0.0107391861142253	0.0186544901661947	-0.5756890710252007	0.564837	0.564837	chr19	45526896	0.2480768622935093	chr19:45526896:G:A
chr19:45527153	['A', 'G']	10699	4032.261292434304	-153.3907659938748	-0.0163256057341757	0.0179152606155174	-0.9112681129536652	0.362175	0.362175	chr19	45527153	0.4410815312079535	chr19:45527153:A:G
chr19:45527434	['A', 'G']	10699	18177.73681241183	-478.8609091748824	-0.0081673612414612	0.0197045764701085	-0.4144905755193954	0.678523	0.678523	chr19	45527434	0.1684354264069171	chr19:45527434:A:G
chr19:45528866	['T', 'C']	10699	1177.550308584253	-67.75514139441628	-0.0334763355041962	0.0306860539136137	-1.0909299579032736	0.275328	0.275328	chr19	45528866	0.560149619964669	chr19:45528866:T:C
chr19:45529800	['A', 'G']	10699	17863.0	-471.97471406570816	-0.0076533981737578	0.0187102156452644	-0.4090491696548076	0.682512	0.682512	chr19	45529800	0.1658897084074002	chr19:45529800:A:G
chr19:45530124	['T', 'C']	10699	18080.689942045243	-478.8835066894913	-0.0088744472411222	0.0191591822263358	-0.4631955130591963	0.643234	0.643234	chr19	45530124	0.1916310077575411	chr19:45530124:T:C
chr19:45530229	['C', 'T']	10699	2812.8403479236813	-79.81903856762659	-0.0033287139646236	0.0207449927869729	-0.1604586706202144	0.872523	0.872523	chr19	45530229	0.0592231160691504	chr19:45530229:C:T
chr19:45531253	['A', 'G']	10699	5850.546831183399	-201.8900308625241	-0.011728349486758	0.0157271716525611	-0.745737997006482	0.455842	0.455842	chr19	45531253	0.3411856626398336	chr19:45531253:A:G
chr19:45531300	['C', 'T']	10699	9882.84743385996	-190.9956458480213	0.0093129010411654	0.0139538186519599	0.667408777012972	0.504525	0.504525	chr19	45531300	0.2971173089254977	chr19:45531300:C:T
chr19:45532204	['A', 'T']	10699	5851.0937646069	-201.7262735422114	-0.011759673550928	0.0157238345610047	-0.7478884050390656	0.454544	0.454544	chr19	45532204	0.3424240705667719	chr19:45532204:A:T
chr19:45532708	['A', 'G']	10699	2814.789267015706	-84.61793448655702	-0.0050046692164055	0.0207282545306775	-0.2414419028384028	0.809217	0.809217	chr19	45532708	0.0919350021634167	chr19:45532708:A:G
chr19:45533937	['T', 'A']	10699	17834.33383191549	-478.95881905289696	-0.009882942889486	0.0186638060969864	-0.5295245159604279	0.596453	0.596453	chr19	45533937	0.2244237726891068	chr19:45533937:T:A
chr19:45534781	['C', 'T']	10699	3103.0907473309603	-116.5658545286511	-0.0134793878964843	0.0199110773185258	-0.6769793357159426	0.498434	0.498434	chr19	45534781	0.3023923405287594	chr19:45534781:C:T
chr19:45535295	['G', 'T']	10699	3012.330044168784	-141.39042235313067	-0.0241385763706892	0.0200406246389356	-1.204482235737899	0.22843	0.22843	chr19	45535295	0.6412468602384793	chr19:45535295:G:T
chr19:45536002	['G', 'A']	10699	579.0541222658441	-24.284213369830976	-0.0213673107206511	0.0430027401864317	-0.4968825388339541	0.619282	0.619282	chr19	45536002	0.2081115429748977	chr19:45536002:G:A
chr19:45536068	['A', 'G']	10699	1584.5924263674617	20.294109328559305	0.0396190631067513	0.0265870315816535	1.4901649695293748	0.13621	0.13621	chr19	45536068	0.8657910070679165	chr19:45536068:A:G
chr19:45536528	['A', 'G']	10699	3899.008701347305	-150.96524278896544	-0.0153876587472276	0.0181709663546146	-0.8468266600097388	0.397111	0.397111	chr19	45536528	0.4010880827846806	chr19:45536528:A:G
chr19:45538987	['G', 'A']	10699	2207.206300243036	-10.719887200665086	0.0211793931000189	0.0229845284582933	0.921463024070738	0.35683	0.35683	chr19	45538987	0.4475386400393256	chr19:45538987:G:A
chr19:45539338	['C', 'T']	10699	2796.829872802094	-83.60785938093935	-0.0045752451365553	0.0208127907870675	-0.2198285267633734	0.826009	0.826009	chr19	45539338	0.0830152206831974	chr19:45539338:C:T
chr19:45539422	['T', 'C']	10699	3066.579607109448	-108.46683888260324	-0.0107389418238425	0.0200127706743167	-0.536604451157993	0.591552	0.591552	chr19	45539422	0.2280070729795097	chr19:45539422:T:C
chr19:45540068	['C', 'T']	10699	14670.371190876798	-333.0504407937874	0.0071683787856657	0.0149593777555225	0.479189636281455	0.631814	0.631814	chr19	45540068	0.1994107550446983	chr19:45540068:C:T
chr19:45540905	['C', 'G']	10699	2758.515658595868	-90.67637104921518	-0.0079792855006631	0.020916377340303	-0.3814850617218565	0.702851	0.702851	chr19	45540905	0.1531367329266381	chr19:45540905:C:G
chr19:45541666	['G', 'A']	10699	979.0	-4.452455421932958	0.0250481479387846	0.0332640659654963	0.7530092071355976	0.451461	0.451461	chr19	45541666	0.3453797607798345	chr19:45541666:G:A
chr19:45541915	['A', 'G']	10699	13094.447789099748	-275.17359531122133	0.0091495397029055	0.0142454977760274	0.6422758858102211	0.520708	0.520708	chr19	45541915	0.2834057499041701	chr19:45541915:A:G
chr19:45542370	['T', 'C']	10699	3374.315386053468	-29.3662410507794	0.0143039692379459	0.0193306719355555	0.7399623399348118	0.459339	0.459339	chr19	45542370	0.3378666794117334	chr19:45542370:T:C
chr19:45542574	['C', 'T']	10699	1624.1709932279891	14.114844317281255	0.0352613876342206	0.026356791403949	1.3378482643732388	0.180974	0.180974	chr19	45542574	0.7423838144546283	chr19:45542574:C:T
chr19:45542590	['T', 'C']	10699	13016.216582538793	-269.6679083386528	0.0102384687083494	0.0142271356914242	0.719643709768015	0.47176	0.47176	chr19	45542590	0.3262788852302498	chr19:45542590:T:C
chr19:45542658	['T', 'C']	10699	15223.332580887873	-380.5601479648289	0.0005423672043283	0.0154670100750018	0.035066066531173	0.972028	0.972028	chr19	45542658	0.0123212247132839	chr19:45542658:T:C
chr19:45542970	['G', 'A']	10699	4319.652409920451	-67.04365138495974	0.014880922308953	0.017383802122472	0.856022301917282	0.392005	0.392005	chr19	45542970	0.4067083935444383	chr19:45542970:G:A
chr19:45543797	['T', 'G']	10699	1956.365710012153	24.15133024021475	0.0380689762123286	0.0241867237188757	1.573961676447273	0.115526	0.115526	chr19	45543797	0.9373202635138472	chr19:45543797:T:G
chr19:45544698	['G', 'A']	10699	1589.594296400187	26.508684535630582	0.0436367850716327	0.026498313023091	1.64677596772319	0.0996335	0.0996335	chr19	45544698	1.0015946131930638	chr19:45544698:G:A
chr19:45545194	['T', 'A']	10699	15972.042404164722	-413.87479388888784	-0.0041937678433632	0.0161485855137929	-0.2596987729842501	0.795101	0.795101	chr19	45545194	0.0995777003289448	chr19:45545194:T:A
chr19:45545494	['G', 'A']	10699	1639.4517457642978	-13.18437260255114	0.0185174084986404	0.0262551521418933	0.7052866575887647	0.480647	0.480647	chr19	45545494	0.3181737640301786	chr19:45545494:G:A
chr19:45546154	['G', 'T']	10699	5021.938767878844	-3.961039785184152	0.0271327627344007	0.0164981388369272	1.644595369367991	0.100083	0.100083	chr19	45546154	0.9996396850900314	chr19:45546154:G:T
chr19:45546724	['A', 'G']	10699	15933.489250327164	-410.1309371120968	-0.0032536883203544	0.0160088821909388	-0.2032426924970486	0.838949	0.838949	chr19	45546724	0.0762644392806998	chr19:45546724:A:G
chr19:45547502	['T', 'C']	10699	9648.7054973822	-267.9494231739794	-0.0069926877175086	0.0139954012209501	-0.4996418185597356	0.617338	0.617338	chr19	45547502	0.2094769893825126	chr19:45547502:T:C
chr19:45548842	['C', 'T']	10699	1711.233538025505	-21.90003873428044	0.0145608347123259	0.025921248715829	0.5617335365265134	0.574309	0.574309	chr19	45548842	0.2408543778339115	chr19:45548842:C:T
chr19:45549196	['A', 'G']	10699	16014.496821835855	-334.90423621328046	0.0212027503350434	0.0161655785843076	1.3115986059184686	0.189684	0.189684	chr19	45549196	0.7219693006599245	chr19:45549196:A:G
chr19:45549636	['T', 'C']	10699	1621.1212915301824	-75.21222599408341	-0.0191643601328529	0.0263815870892397	-0.7264293868305408	0.467591	0.467591	chr19	45549636	0.330133856552013	chr19:45549636:T:C
chr19:45549792	['C', 'T']	10699	5505.572938096129	-126.6375367200323	0.0046748815007838	0.0159903856008555	0.2923557703657702	0.77002	0.77002	chr19	45549792	0.1134979945978606	chr19:45549792:C:T
chr19:45550127	['C', 'T']	10699	16042.0	-335.38676309747984	0.0212480513508864	0.0161769368628132	1.3134780416761398	0.18905	0.18905	chr19	45550127	0.7234233183014456	chr19:45550127:C:T
chr19:45550302	['C', 'T']	10699	1694.0	-22.09909428131944	0.0139896627329397	0.0258940016251691	0.5402665426320847	0.589024	0.589024	chr19	45550302	0.2298670093636336	chr19:45550302:C:T
chr19:45551029	['C', 'T']	10699	5502.514301738643	-124.86560329127818	0.0050519909683301	0.0159916700930741	0.3159139063604224	0.752074	0.752074	chr19	45551029	0.1237394250858619	chr19:45551029:C:T
chr19:45551564	['C', 'T']	10699	15876.0	-316.0811005982576	0.0238530539161721	0.0160059179546025	1.4902646623471636	0.136184	0.136184	chr19	45551564	0.8658739138614858	chr19:45551564:C:T
chr19:45552876	['A', 'T']	10699	1323.721925634541	-31.24083229368233	0.001211936739523	0.0289763391193277	0.0418250467918739	0.966639	0.966639	chr19	45552876	0.01473568680617	chr19:45552876:A:T
chr19:45552937	['A', 'G']	10699	1610.6021505376343	-70.88377144883214	-0.0161461029576229	0.0264716618724292	-0.6099391506069144	0.541915	0.541915	chr19	45552937	0.2660688277160286	chr19:45552937:A:G
chr19:45553362	['C', 'T']	10699	14110.0	-323.0275153821596	0.0098806476952157	0.0147187247415991	0.6712978106921412	0.502045	0.502045	chr19	45553362	0.2992573538195316	chr19:45553362:C:T
chr19:45553823	['A', 'G']	10699	16584.550102822956	-363.1890830702689	0.0198088204937063	0.0167282801571237	1.1841516466515392	0.236379	0.236379	chr19	45553823	0.6263911089634907	chr19:45553823:A:G
chr19:45555264	['G', 'A']	10699	1808.0	-11.491001937323048	0.0201653104972593	0.0251086174358768	0.8031230930479597	0.421921	0.421921	chr19	45555264	0.3747688582228838	chr19:45555264:G:A
chr19:45556106	['T', 'G']	10699	3677.718720778007	-100.35477619430324	-0.0019368818601729	0.0183784387893549	-0.10538881361864	0.916069	0.916069	chr19	45556106	0.0380718132419051	chr19:45556106:T:G
chr19:45557427	['G', 'A']	10699	1810.1691905028977	-10.480198625874916	0.0208184178217966	0.0250967140290252	0.8295276344831208	0.406824	0.406824	chr19	45557427	0.3905934344117496	chr19:45557427:G:A
chr19:45559909	['G', 'A']	10699	12327.304384406843	-230.22244058408185	0.0169417168322599	0.0141082351256663	1.200838849179569	0.22984	0.22984	chr19	45559909	0.6385743870161089	chr19:45559909:G:A
chr19:45560604	['C', 'A']	10699	864.161540618865	2.1712423687458724	0.0326510619246017	0.0355118941861004	0.919440167102704	0.357886	0.357886	chr19	45560604	0.4462552902707055	chr19:45560604:C:A
chr19:45561769	['C', 'T']	10699	1609.459910078681	-68.94272450366746	-0.0152086530699405	0.0264977730256771	-0.5739596703165551	0.566007	0.566007	chr19	45561769	0.2471781977117735	chr19:45561769:C:T
chr19:45561932	['G', 'A']	10699	880.8232762653195	2.8657267329249843	0.0338299412917712	0.0352298916950614	0.9602624267083266	0.336945	0.336945	chr19	45561932	0.4724409838345579	chr19:45561932:G:A
chr19:45562537	['AG', 'A']	10699	16228.628009781816	-330.8002859810557	0.02475141268272	0.0165731321591658	1.4934661984838629	0.135345	0.135345	chr19	45562537	0.8685577835766589	chr19:45562537:AG:A
chr19:45563060	['G', 'A']	10699	1373.0	-23.992803955607897	0.0089453189845146	0.0285025241795654	0.3138430452039726	0.753646	0.753646	chr19	45563060	0.1228326015415136	chr19:45563060:G:A
chr19:45563349	['G', 'A']	10699	6644.283439490442	-144.45898832307287	0.0065367754827025	0.0151485850002793	0.4315106316914723	0.666106	0.666106	chr19	45563349	0.1764566543852434	chr19:45563349:G:A
chr19:45564325	['GA', 'G']	10699	16470.618362004487	-342.06688656744626	0.0239260022533053	0.0165530213583488	1.4454160201537969	0.14837	0.14837	chr19	45564325	0.8286539033128226	chr19:45564325:GA:G
chr19:45564751	['T', 'G']	10699	4946.462329407366	-190.3441099611253	-0.0209089855447148	0.0165646064924999	-1.2622687749438468	0.20688	0.20688	chr19	45564751	0.6842814924636812	chr19:45564751:T:G
chr19:45564960	['C', 'T']	10699	2755.5150976909413	-75.16639851658641	-0.0002215700610173	0.0209443787465019	-0.010578975089166	0.99156	0.99156	chr19	45564960	0.0036810011959309	chr19:45564960:C:T
chr19:45565103	['A', 'G']	10699	13189.327626531953	-327.55244038857614	-0.0005039219012467	0.0144465469985878	-0.0348818234070715	0.972175	0.972175	chr19	45565103	0.0122555512327251	chr19:45565103:A:G
chr19:45565776	['C', 'T']	10699	4951.106323185011	-184.7707474075885	-0.0192786417527255	0.0165615837771438	-1.164057858967054	0.244427	0.244427	chr19	45565776	0.6118508225565332	chr19:45565776:C:T
chr19:45566464	['C', 'T']	10699	1967.154310256672	-26.77263056288382	0.0139966616732388	0.0253672526366235	0.551761039074109	0.581124	0.581124	chr19	45566464	0.2357311881435187	chr19:45566464:C:T
chr19:45567073	['G', 'A']	10699	4962.927736748621	-197.34893928850272	-0.0220439923211516	0.0165428920694669	-1.3325355825683034	0.182713	0.182713	chr19	45567073	0.7382305515669472	chr19:45567073:G:A
chr19:45567406	['G', 'A']	10699	4953.61288504883	-198.7257006253779	-0.0225912305186758	0.016601900902116	-1.3607616773448226	0.173618	0.173618	chr19	45567406	0.76040525096006	chr19:45567406:G:A
chr19:45567954	['A', 'C']	10699	4991.933158829579	-197.4245214376697	-0.0218507014136459	0.0165264334501393	-1.3221667868974918	0.186141	0.186141	chr19	45567954	0.7301579572690007	chr19:45567954:A:C
chr19:45569776	['A', 'G']	10699	5246.471110695587	-65.76105960129125	0.0173591843786861	0.0161410590405548	1.0754674978308885	0.28219	0.28219	chr19	45569776	0.5494583804532828	chr19:45569776:A:G
chr19:45570214	['G', 'A']	10699	1886.7053763440863	-17.141531403148797	0.0080333120738263	0.0248310350516686	0.3235190179189303	0.746309	0.746309	chr19	45570214	0.1270813210397023	chr19:45570214:G:A
chr19:45570298	['C', 'T']	10699	4651.434754159656	-116.60494402790592	0.0012943701851916	0.0169002992406098	0.0765885956670733	0.938952	0.938952	chr19	45570298	0.027356608658232	chr19:45570298:C:T
chr19:45570316	['A', 'G']	10699	2873.0	-191.07653295621324	-0.046262068952789	0.0205187716719237	-2.25462175282599	0.0241772	0.0241772	chr19	45570316	1.6165939968979717	chr19:45570316:A:G
chr19:45570411	['G', 'A']	10699	1876.175359880352	-16.806362749242812	0.0079213650542546	0.0248843985718741	0.3183265623790435	0.750243	0.750243	chr19	45570411	0.1247980479864894	chr19:45570411:G:A
chr19:45571268	['C', 'T']	10699	1893.353931008694	-21.038399721848386	0.0055251590948067	0.0248072870514371	0.2227232298054409	0.823755	0.823755	chr19	45571268	0.0842019363241014	chr19:45571268:C:T
chr19:45571277	['G', 'C']	10699	1197.6716543533153	-47.50418420990791	-0.0168600687133679	0.0306449713697201	-0.5501740729321462	0.582211	0.582211	chr19	45571277	0.2349195934795314	chr19:45571277:G:C
chr19:45571319	['ATT', 'A']	10699	12988.497942386834	-355.6712341282078	-0.0074143398417184	0.0141677922919191	-0.5233235841513123	0.60076	0.60076	chr19	45571319	0.2212989913793708	chr19:45571319:ATT:A
chr19:45571376	['G', 'A']	10699	17956.03487284966	-475.8198301015856	-0.0079787398272743	0.0189276368958618	-0.4215391425338863	0.67337	0.67337	chr19	45571376	0.1717462362174331	chr19:45571376:G:A
chr19:45572656	['T', 'C']	10699	1921.4071987779223	-25.100201580684885	0.0033970019847646	0.0248951356398064	0.1364524393003481	0.891466	0.891466	chr19	45572656	0.049895215914274	chr19:45572656:T:C
chr19:45572851	['T', 'A']	10699	2232.051040634287	-55.68225030536482	-0.0006217509988333	0.0236847458020681	-0.0262511155504593	0.979058	0.979058	chr19	45572851	0.0091915795616963	chr19:45572851:T:A
chr19:45572968	['T', 'C']	10699	17877.6709665358	-466.0783302877818	-0.0058314257785651	0.0187509352468964	-0.3109938625344205	0.755811	0.755811	chr19	45572968	0.1215867916932341	chr19:45572968:T:C
chr19:45573006	['A', 'T']	10699	1799.3363559876602	-30.61561988249189	0.0085737887152318	0.0251975746646691	0.3402624589601323	0.733666	0.733666	chr19	45573006	0.1345016068002801	chr19:45573006:A:T
chr19:45574609	['T', 'C']	10699	2086.7801776531087	-41.22935841666218	-0.0052719410476014	0.0236199808747493	-0.2231983622491998	0.823385	0.823385	chr19	45574609	0.0843970490176271	chr19:45574609:T:C
chr19:45575229	['A', 'T']	10699	2033.9010197399195	-44.5272739422206	-0.0075208722343834	0.0239486033568935	-0.3140422062323964	0.753495	0.753495	chr19	45575229	0.1229196252068333	chr19:45575229:A:T
chr19:45576396	['G', 'A']	10699	1217.1137595812302	-42.07720368576285	-0.0112107372327792	0.0303576789522848	-0.3692883520640664	0.71192	0.71192	chr19	45576396	0.147568806237559	chr19:45576396:G:A
chr19:45576979	['G', 'A']	10699	15964.0	-422.1790647555808	0.0005007251156674	0.0161523805201131	0.0310000816934667	0.97527	0.97527	chr19	45576979	0.0108751347864083	chr19:45576979:G:A
chr19:45577017	['T', 'C']	10699	16324.525799214807	-436.47148898969647	-0.0004078010866389	0.016570157644804	-0.0246105737422969	0.980366	0.980366	chr19	45577017	0.0086117588932677	chr19:45577017:T:C
chr19:45577118	['G', 'A']	10699	15951.0	-421.0733338593313	0.0008590708303167	0.0161469873338061	0.0532031649345608	0.957571	0.957571	chr19	45577118	0.0188290149937571	chr19:45577118:G:A
chr19:45577422	['A', 'G']	10699	1625.151897550944	-8.0399156911579	0.0214090786968447	0.0264385327202738	0.8097680352899344	0.418092	0.418092	chr19	45577422	0.3787281423971937	chr19:45577422:A:G
chr19:45577424	['C', 'T']	10699	19434.81650775846	-504.2021605365271	-0.0058778722548628	0.0242051349084313	-0.2428357568383316	0.808137	0.808137	chr19	45577424	0.0925150089030299	chr19:45577424:C:T
chr19:45579878	['T', 'C']	10699	3427.640740394503	-212.92297260107367	-0.0420664244667175	0.0191152958254252	-2.2006682423802704	0.0277808	0.0277808	chr19	45579878	1.5562552520979371	chr19:45579878:T:C
chr19:45580174	['T', 'G']	10699	9991.810223761822	-272.0034738004518	-0.0046856460842553	0.0140554092246768	-0.3333695952465658	0.738862	0.738862	chr19	45580174	0.1314366688244908	chr19:45580174:T:G
chr19:45583641	['A', 'G']	10699	3770.114280370336	-91.16770192030356	0.0041376181519946	0.0184670119172316	0.2240545557959915	0.822719	0.822719	chr19	45583641	0.0847484729139665	chr19:45583641:A:G
chr19:45584839	['C', 'T']	10699	2992.0	-203.3976421033937	-0.0482048673195057	0.0201740711824737	-2.3894466755616315	0.016891	0.016891	chr19	45584839	1.7723446380769574	chr19:45584839:C:T
chr19:45585666	['T', 'G']	10699	16604.10386089558	-441.6485241267801	-0.0016976779638565	0.0169408591220557	-0.1002120347985343	0.920178	0.920178	chr19	45585666	0.036128154240987	chr19:45585666:T:G
chr19:45585954	['C', 'G']	10699	9571.681933127282	-155.52591739600751	0.0169236319238671	0.0141341009818498	1.1973617526575888	0.231192	0.231192	chr19	45585954	0.6360271980022291	chr19:45585954:C:G
chr19:45587025	['T', 'C']	10699	1567.4718256949666	-9.689585693906595	0.0206405382343216	0.0269839894797687	0.7649179618083117	0.444337	0.444337	chr19	45587025	0.3522875214951581	chr19:45587025:T:C
chr19:45587459	['G', 'A']	10699	13815.660863053454	-354.99734477495275	0.0007858803647855	0.0147198204430008	0.0533892629892257	0.957423	0.957423	chr19	45587459	0.0188961437507658	chr19:45587459:G:A
chr19:45588082	['T', 'C']	10699	13884.595494063757	-358.5776166133527	0.0006435307575826	0.0146906465996007	0.0438054753560094	0.96506	0.96506	chr19	45588082	0.0154456847299226	chr19:45588082:T:C
chr19:45588389	['G', 'A']	10699	1409.3951944652206	-4.347071102781613	0.0221065224467249	0.0284350423330134	0.7774394069060006	0.436917	0.436917	chr19	45588389	0.359601057001217	chr19:45588389:G:A
chr19:45588621	['C', 'T']	10699	3721.695709077311	-102.10868899455366	0.0002448305538336	0.0185384153433251	0.0132066602942839	0.989463	0.989463	chr19	45588621	0.0046004411708411	chr19:45588621:C:T
chr19:45588713	['T', 'C']	10699	1410.263625315509	-4.028661544701091	0.0223299393360224	0.02842682151486	0.7855236057379651	0.432164	0.432164	chr19	45588713	0.3643514134188231	chr19:45588713:T:C
chr19:45589897	['T', 'C']	10699	1567.292979340002	-9.957394023512698	0.0204444427395609	0.0268903387497416	0.7602895199584433	0.447098	0.447098	chr19	45589897	0.3495972728537453	chr19:45589897:T:C
chr19:45589953	['T', 'C']	10699	13884.89332460733	-362.7997546294039	-0.0003030046512934	0.0146934501451473	-0.0206217497116218	0.983548	0.983548	chr19	45589953	0.007204440394927	chr19:45589953:T:C
chr19:45591339	['G', 'A']	10699	1414.0	-8.926768434563485	0.0184309117149506	0.0283932468978731	0.6491301182018487	0.516268	0.516268	chr19	45591339	0.2871247931284817	chr19:45591339:G:A
chr19:45592393	['A', 'G']	10699	8390.568477143124	-330.7790520719207	-0.0212050194411259	0.0143846741148935	-1.47413971785226	0.140473	0.140473	chr19	45592393	0.8524071425051545	chr19:45592393:A:G
chr19:45593081	['A', 'C']	10699	8510.568181818184	-339.83974457699884	-0.0222641599410154	0.0143629018820759	-1.5501157164347028	0.121143	0.121143	chr19	45593081	0.9167016756181258	chr19:45593081:A:C
chr19:45593953	['C', 'T']	10699	1407.0769591301091	-7.106691654045255	0.0195541581587088	0.0285022971410303	0.686055515524037	0.492693	0.492693	chr19	45593953	0.3074236079767029	chr19:45593953:C:T
chr19:45595135	['G', 'A']	10699	3482.278338945005	-16.682712995469323	0.0247389318954053	0.0190725723556183	1.297094667364984	0.194627	0.194627	chr19	45595135	0.7107969115619045	chr19:45595135:G:A
chr19:45595627	['A', 'G']	10699	9683.905122452794	-346.4891272780341	-0.0172247964855554	0.0140954253404601	-1.2220132468165177	0.22173	0.22173	chr19	45595627	0.6541755430018008	chr19:45595627:A:G
chr19:45596266	['C', 'T']	10699	7643.288605697156	-272.1072275985633	-0.0134241618106302	0.0147176784147624	-0.9121113692201112	0.361731	0.361731	chr19	45596266	0.4416142710226381	chr19:45596266:C:T
chr19:45597135	['C', 'A']	10699	704.1974569932686	-30.248194838835737	-0.0308157005347238	0.0392251299360087	-0.7856111779615788	0.432113	0.432113	chr19	45597135	0.3644026678629487	chr19:45597135:C:A
chr19:45597189	['T', 'C']	10699	13467.517528278957	-390.1809468860434	-0.0078329692783319	0.0145561012820947	-0.5381227518640013	0.590504	0.590504	chr19	45597189	0.228777156184177	chr19:45597189:T:C
chr19:45598342	['C', 'T']	10699	4078.0	-239.836481575946	-0.0379410931648457	0.0177900683311912	-2.1327120536307294	0.0329711	0.0329711	chr19	45598342	1.4818665634434116	chr19:45598342:C:T
chr19:45601426	['C', 'T']	10699	768.5746889907398	-36.43170361048634	-0.0305788244485851	0.0373928206672655	-0.8177726072254957	0.413505	0.413505	chr19	45601426	0.3835192346984212	chr19:45601426:C:T
chr19:45601940	['A', 'G']	10699	19238.79818657693	-588.3183564352101	-0.0454628985188718	0.023522245300285	-1.9327618574881933	0.0532919	0.0532919	chr19	45601940	1.273338795713191	chr19:45601940:A:G
chr19:45605197	['A', 'G']	10699	2783.5203328035896	-119.3123712688245	-0.024553139525402	0.0208421106887831	-1.1780543675269926	0.238801	0.238801	chr19	45605197	0.6219638588928671	chr19:45605197:A:G
chr19:45605490	['A', 'G']	10699	4331.453312125748	-137.28155772952942	-0.0071995598072654	0.0173172427182645	-0.4157451578404048	0.677605	0.677605	chr19	45605490	0.1690233980368566	chr19:45605490:A:G
chr19:45606414	['C', 'T']	10699	625.4676830979328	-26.622741086798342	-0.0164449379706268	0.0412317226077793	-0.3988418850956304	0.690018	0.690018	chr19	45606414	0.1611395799892501	chr19:45606414:C:T
chr19:45606843	['C', 'G']	10699	9136.685781103835	-162.80051182431382	0.0162615180549083	0.0141915899054174	1.1458559726772215	0.25188	0.25188	chr19	45606843	0.5988063153699748	chr19:45606843:C:G
chr19:45608113	['T', 'C']	10699	967.2712228870606	-36.71022673524772	-0.0122032469887411	0.0336543420846189	-0.3626054242290006	0.716907	0.716907	chr19	45608113	0.1445371790692137	chr19:45608113:T:C
chr19:45609649	['C', 'T']	10699	4612.293287210172	-101.52660077181928	0.0064857204342548	0.0169993498874626	0.3815275570648846	0.702819	0.702819	chr19	45609649	0.1531565063064831	chr19:45609649:C:T
chr19:45610164	['G', 'A']	10699	241.38354240778884	17.370015194420294	0.087431204482389	0.0659632928799849	1.3254523942803065	0.185049	0.185049	chr19	45610164	0.7327132574786526	chr19:45610164:G:A
chr19:45610532	['G', 'A']	10699	4896.407112774919	-108.6914789780417	0.0051693646335905	0.0166409254753855	0.3106416551914038	0.756079	0.756079	chr19	45610532	0.1214328242453787	chr19:45610532:G:A
chr19:45611419	['A', 'G']	10699	6304.767857142857	-289.0660692921585	-0.0295108487265068	0.0151738622145917	-1.944847548314243	0.0518195	0.0518195	chr19	45611419	1.2855067817841686	chr19:45611419:A:G
chr19:45611838	['A', 'G']	10699	7318.840677331838	-180.2346454504134	0.0036911603442705	0.0147302036714165	0.2505844743635901	0.80214	0.80214	chr19	45611838	0.0957498263277521	chr19:45611838:A:G
chr19:45611856	['C', 'T']	10699	556.4160508839211	-29.527146605754417	-0.0332503436659905	0.0440339146158086	-0.7551076018586216	0.450201	0.450201	chr19	45611856	0.3465935446664638	chr19:45611856:C:T
chr19:45612226	['T', 'G']	10699	15624.68309793284	-423.10655575667806	-0.004637463343921	0.0157929411127241	-0.293641526984783	0.769038	0.769038	chr19	45612226	0.1140522001432053	chr19:45612226:T:G
chr19:45612456	['T', 'C']	10699	2614.977653108929	-150.85249002459253	-0.0403155461622519	0.0213369092106739	-1.889474514053971	0.0588553	0.0588553	chr19	45612456	1.230214422249389	chr19:45612456:T:C
chr19:45612584	['G', 'A']	10699	2585.2081541051057	-139.97912439248117	-0.0366370710436349	0.0214581937558802	-1.7073697563009125	0.0877824	0.0877824	chr19	45612584	1.0565925495732065	chr19:45612584:G:A
chr19:45613219	['A', 'G']	10699	16477.08011592035	-453.5794510065284	-0.0074831751669522	0.0166952412005551	-0.4482220458548054	0.654002	0.654002	chr19	45613219	0.1844209235600818	chr19:45613219:A:G
chr19:45613267	['A', 'G']	10699	3318.310151430174	-137.38833179133454	-0.0181240394673141	0.019298846070157	-0.939125551933408	0.347688	0.347688	chr19	45613267	0.4588102981683851	chr19:45613267:A:G
chr19:45613412	['A', 'G']	10699	1925.0	-98.0238655898768	-0.0237980738434037	0.024540464487461	-0.9697483051131108	0.332194	0.332194	chr19	45613412	0.4786082159256346	chr19:45613412:A:G
chr19:45613529	['C', 'T']	10699	3309.618678134056	-141.44082175273672	-0.0197746024318544	0.0193184581410803	-1.0236118373134595	0.306042	0.306042	chr19	45613529	0.514218968562327	chr19:45613529:C:T
chr19:45614155	['G', 'C']	10699	3618.676451341497	-127.81189491786954	-0.0108112484890533	0.0186207963550054	-0.5806007585785783	0.561522	0.561522	chr19	45614155	0.2506332237454782	chr19:45614155:G:C
chr19:45614274	['C', 'T']	10699	639.1194727493689	-50.34702446341803	-0.0529910943652841	0.0409073470197745	-1.2953930828041331	0.195213	0.195213	chr19	45614274	0.7094912643318698	chr19:45614274:C:T
chr19:45614869	['C', 'T']	10699	2421.0	-136.83932763707438	-0.0385983816331368	0.0219881221732524	-1.755419645616214	0.0792162	0.0792162	chr19	45614869	1.1011859945322495	chr19:45614869:C:T
chr19:45615103	['A', 'G']	10699	18630.741353524023	-569.8957426861163	-0.0352767287562571	0.0211489915228662	-1.668009971923056	0.0953431	0.0953431	chr19	45615103	1.0207107314628203	chr19:45615103:A:G
chr19:45616745	['G', 'A']	10699	2115.1977005047675	-105.84116366045164	-0.0239840704209916	0.0234189953843254	-1.0241289187427909	0.305798	0.305798	chr19	45616745	0.5145653593154718	chr19:45616745:G:A
chr19:45617762	['T', 'C']	10699	18623.0	-566.4359234050004	-0.033752908546524	0.0211246514885847	-1.5977971785600014	0.110118	0.110118	chr19	45617762	0.9581416850089248	chr19:45617762:T:C
chr19:45618174	['C', 'T']	10699	3611.350163627864	-129.8513204951047	-0.0115170487993661	0.0186298917847554	-0.6182026676499734	0.536455	0.536455	chr19	45618174	0.2704667025355807	chr19:45618174:C:T
chr19:45618724	['G', 'A']	10699	2420.226210506637	-120.4050724871372	-0.0317373676532432	0.0219809012340918	-1.443861073540483	0.148807	0.148807	chr19	45618724	0.8273766387506996	chr19:45618724:G:A
chr19:45618806	['A', 'G']	10699	18637.96811594203	-557.0883990403137	-0.0295812857175332	0.021166176748588	-1.3975734053863358	0.16227	0.16227	chr19	45618806	0.7897617638382732	chr19:45618806:A:G
chr19:45619490	['G', 'A']	10699	2732.0	-124.5194522105942	-0.020707530827502	0.0210037609110869	-0.9858963313837494	0.324206	0.324206	chr19	45619490	0.4891789520329106	chr19:45619490:G:A
chr19:45620671	['G', 'A']	10699	3745.551094890512	-94.87356536576117	-0.0003506289848547	0.0184618076331114	-0.0189921264386883	0.984848	0.984848	chr19	45620671	0.0066307927055799	chr19:45620671:G:A
chr19:45621857	['A', 'G']	10699	18816.0	-574.62543972049	-0.0377843633940622	0.0217298606446369	-1.7388221678903215	0.0820949	0.0820949	chr19	45621857	1.0856838218166702	chr19:45621857:A:G
chr19:45621905	['T', 'C']	10699	18815.758646475977	-573.4221662923107	-0.0371603953465958	0.0217297253527156	-1.710118040767217	0.0872731	0.0872731	chr19	45621905	1.0591195973232677	chr19:45621905:T:C
chr19:45621992	['C', 'T']	10699	2077.971105292688	-85.46834456868693	-0.0124883147568529	0.0236753267036701	-0.527482256661616	0.59787	0.59787	chr19	45621992	0.2233932381191256	chr19:45621992:C:T
chr19:45623014	['C', 'T']	10699	12636.764849854084	-368.10100943585286	-0.0082418472145743	0.0143514778272811	-0.5742856111241152	0.565787	0.565787	chr19	45623014	0.2473470354812299	chr19:45623014:C:T
chr19:45624660	['A', 'G']	10699	3708.3466068424	-92.59132169254188	-0.0001201124507537	0.0185416519219052	-0.0064779800235494	0.994831	0.994831	chr19	45624660	0.0022506901098076	chr19:45624660:A:G
chr19:45625194	['C', 'T']	10699	2991.915021057557	-99.2424752773129	-0.0143156495390054	0.0199692395528798	-0.7168850622026297	0.473461	0.473461	chr19	45625194	0.3247157889571461	chr19:45625194:C:T
chr19:45625397	['C', 'T']	10699	1530.1452639460872	-54.149214453014	-0.012861693538963	0.0271098987182036	-0.4744279450342147	0.635204	0.635204	chr19	45625397	0.1970867757376699	chr19:45625397:C:T
chr19:45625757	['G', 'A']	10699	2474.231258179099	-114.77494336072674	-0.0293318436400826	0.0218281576460281	-1.3437617647689977	0.179054	0.179054	chr19	45625757	0.7470159725659374	chr19:45625757:G:A
chr19:45626933	['T', 'G']	10699	18706.496868280825	-565.6546302367367	-0.033669272307874	0.0213096332368225	-1.580002430529604	0.114136	0.114136	chr19	45626933	0.9425773517657512	chr19:45626933:T:G
chr19:45627799	['C', 'T']	10699	2147.8029920523613	-76.63775413095918	-0.0062391718559004	0.0233216937501267	-0.2675265322814108	0.789069	0.789069	chr19	45627799	0.1028850183254169	chr19:45627799:C:T
chr19:45627827	['C', 'A']	10699	4336.891031642012	-164.03821414731965	-0.01365530988631	0.0173082416214883	-0.7889484203500378	0.43016	0.43016	chr19	45627827	0.3663699765309372	chr19:45627827:C:A
chr19:45627922	['G', 'A']	10699	7273.039360508601	-192.8264591424865	-0.0048851383170825	0.0148283478605018	-0.3294458939754906	0.741825	0.741825	chr19	45627922	0.1296985347454845	chr19:45627922:G:A
chr19:45628303	['G', 'A']	10699	2396.3438698213786	-104.43185280646544	-0.0251312651906619	0.0221334260076634	-1.135443974283986	0.256215	0.256215	chr19	45628303	0.5913954482582611	chr19:45628303:G:A
chr19:45628671	['A', 'C']	10699	7277.283854654432	-195.83834397061244	-0.0054609570122077	0.0148563795151023	-0.367583300268844	0.713191	0.713191	chr19	45628671	0.1467941459720045	chr19:45628671:A:C
chr19:45628846	['AGT', 'A']	10699	3897.904851981461	-70.63103602510418	0.0079591685616536	0.0183528652074315	0.4336744411129225	0.664534	0.664534	chr19	45628846	0.1774827940521197	chr19:45628846:AGT:A
chr19:45629601	['G', 'A']	10699	4355.256570947528	-158.62284681711367	-0.0116265837132148	0.0172695433003847	-0.6732421066951922	0.500808	0.500808	chr19	45629601	0.3003287422415063	chr19:45629601:G:A
chr19:45629993	['C', 'T']	10699	3374.315386053468	-72.70333403702351	0.0047682849015229	0.0193263954580694	0.2467239642212772	0.805127	0.805127	chr19	45629993	0.0941356090123901	chr19:45629993:C:T
chr19:45629998	['G', 'A']	10699	3466.0	-69.41910612938253	0.0060135080428277	0.0191039616648773	0.314778062703279	0.752936	0.752936	chr19	45629998	0.1232419375152322	chr19:45629998:G:A
chr19:45630336	['G', 'A']	10699	6431.20772540217	-175.98895066165286	-0.0058362304812584	0.01530210223751	-0.3814005677567675	0.702914	0.702914	chr19	45630336	0.153097806715816	chr19:45630336:G:A
chr19:45630908	['G', 'A']	10699	4267.196522064323	-141.87700904201844	-0.0071645733726694	0.0173267653900869	-0.4134974538737911	0.67925	0.67925	chr19	45630908	0.1679703529100716	chr19:45630908:G:A
chr19:45631031	['G', 'C']	10699	2435.048362956033	-114.7043480457974	-0.0286738419426585	0.0220012368610487	-1.303283180111707	0.192506	0.192506	chr19	45631031	0.7155557299150498	chr19:45631031:G:C
chr19:45632497	['A', 'T']	10699	6827.381523341553	-219.59575517136324	-0.0104469606088535	0.0156065529190879	-0.6693957764418388	0.503258	0.503258	chr19	45632497	0.2982093126574098	chr19:45632497:A:T
chr19:45633010	['C', 'CT']	10699	3921.7331027390856	-152.16193877859843	-0.0136475218440543	0.0181315972301213	-0.7526927534758051	0.451651	0.451651	chr19	45633010	0.3451970238595432	chr19:45633010:C:CT
chr19:45633229	['T', 'C']	10699	587.0	-9.022367569642102	0.0089947724437399	0.0427561487760512	0.210373775497247	0.83338	0.83338	chr19	45633229	0.0791569262375865	chr19:45633229:T:C
chr19:45633865	['C', 'A']	10699	4295.401476911572	-138.20335579192252	-0.0057090837220358	0.0173311132144096	-0.3294124071204554	0.74185	0.74185	chr19	45633865	0.1296838989768038	chr19:45633865:C:A
chr19:45634943	['C', 'T']	10699	3106.064389330837	-122.22152679725896	-0.0130479330932772	0.0199712669033769	-0.653335271938657	0.513554	0.513554	chr19	45634943	0.2894138837726418	chr19:45634943:C:T
chr19:45635440	['G', 'A']	10699	9643.717761557176	-283.1778906334648	-0.0072740483187351	0.0141294759351224	-0.5148137377589205	0.606694	0.606694	chr19	45635440	0.2170303000613522	chr19:45635440:G:A
chr19:45635742	['G', 'A']	10699	9434.763672057588	-327.0366925381648	-0.0169967522684189	0.0141604291794178	-1.2002992319698604	0.23005	0.23005	chr19	45635742	0.638177762399185	chr19:45635742:G:A
chr19:45636071	['A', 'G']	10699	2880.2692091979807	-81.88919834302173	-0.0037234096710347	0.020647317861824	-0.1803338184626483	0.856894	0.856894	chr19	45636071	0.0670728981028249	chr19:45636071:A:G
chr19:45638088	['G', 'A']	10699	6820.6375023368855	-211.83552994353505	-0.0082150533361889	0.0149781880408965	-0.5484677661782916	0.583382	0.583382	chr19	45638088	0.2340469749764951	chr19:45638088:G:A
chr19:45638419	['A', 'G']	10699	10170.0	-278.05554975276584	-0.0031756621336372	0.0139612354500675	-0.2274628305635993	0.820068	0.820068	chr19	45638419	0.0861501344451387	chr19:45638419:A:G
chr19:45638587	['T', 'C']	10699	612.0	-36.10365481640382	-0.0361370610596102	0.0419119542748492	-0.8622136973769225	0.388589	0.388589	chr19	45638587	0.4105094973721504	chr19:45638587:T:C
chr19:45638736	['T', 'C']	10699	3795.418980832165	-166.48412216998085	-0.0212062706424868	0.0184349887636891	-1.1503272887399922	0.250035	0.250035	chr19	45638736	0.6019991943561847	chr19:45638736:T:C
chr19:45638795	['C', 'T']	10699	2581.4825652051977	-105.1905826192032	-0.0211856587021552	0.0214734280600715	-0.9865988161223584	0.323862	0.323862	chr19	45638795	0.4896400064772158	chr19:45638795:C:T
chr19:45640690	['T', 'G']	10699	2742.0	16.546744644605486	0.0306920719251398	0.0210581211159545	1.4574933706638311	0.14501	0.14501	chr19	45640690	0.8386020474542031	chr19:45640690:T:G
chr19:45641337	['C', 'G']	10699	4418.651986909771	-240.82091688857804	-0.0384488978826112	0.0172239395662893	-2.2322940541351683	0.0256162	0.0256162	chr19	45641337	1.5914852946316267	chr19:45641337:C:G
chr19:45641556	['G', 'A']	10699	5854.094325511825	-78.19319129162278	0.0179693057640442	0.0156995536202571	1.144574310753545	0.252411	0.252411	chr19	45641556	0.5978917225847811	chr19:45641556:G:A
chr19:45644269	['T', 'C']	10699	6465.6043185642175	-111.20101271078	0.0064523533028123	0.0152090878445566	0.4242432793312864	0.671397	0.671397	chr19	45644269	0.1730206036396246	chr19:45644269:T:C
chr19:45646360	['C', 'G']	10699	17115.0	-407.5976860167856	0.0064741920451228	0.0173586199294686	0.3729669796002617	0.70918	0.70918	chr19	45646360	0.149243520691135	chr19:45646360:C:G
chr19:45647876	['A', 'G']	10699	17170.629290189845	-405.5568037215435	0.0075154819588431	0.0174526739952115	0.430620657952195	0.666753	0.666753	chr19	45647876	0.1760350215615739	chr19:45647876:A:G
chr19:45649205	['AT', 'A']	10699	12791.257804443603	-304.35987195339527	0.0028302683129608	0.014265846040801	0.1983947047280692	0.84274	0.84274	chr19	45649205	0.0743063921390411	chr19:45649205:AT:A
chr19:45649280	['C', 'T']	10699	3624.016174270756	-84.04980205033601	0.0039005343091191	0.0185740391292255	0.2099992512119675	0.833672	0.833672	chr19	45649280	0.0790047846247122	chr19:45649280:C:T
chr19:45649416	['G', 'A']	10699	12844.002431269872	-280.8789958439121	0.0076121976800697	0.0142690415524042	0.5334764533492504	0.593715	0.593715	chr19	45649416	0.2264219786384761	chr19:45649416:G:A
chr19:45649457	['T', 'C']	10699	6421.213902232272	-175.09428712787962	0.0013113646973782	0.0152207995288238	0.0861560981008171	0.931344	0.931344	chr19	45649457	0.0308898789458525	chr19:45649457:T:C
chr19:45649868	['T', 'C']	10699	13532.118417360398	-323.6938032546572	0.0020356595141165	0.0144741386580253	0.1406411505521875	0.888156	0.888156	chr19	45649868	0.0515107459456494	chr19:45649868:T:C
chr19:45649872	['C', 'T']	10699	239.0	20.032873648668065	0.1081333469454493	0.0664419354261375	1.6274864097789477	0.103663	0.103663	chr19	45649872	0.9843762268625608	chr19:45649872:C:T
chr19:45650393	['C', 'T']	10699	6488.257435031431	-119.12097059175392	0.004763700965485	0.015236561203438	0.3126493505903503	0.754553	0.754553	chr19	45650393	0.1223102498590466	chr19:45650393:C:T
chr19:45650546	['G', 'T']	10699	5386.510377711294	-166.1296441558788	-0.0033648178692147	0.0159444044061166	-0.2110344032621212	0.832864	0.832864	chr19	45650546	0.079425909603559	chr19:45650546:G:T
chr19:45650547	['G', 'A']	10699	6450.617506780136	-119.57323887414124	0.004601343871627	0.0152329779697764	0.3020646311414932	0.762609	0.762609	chr19	45650547	0.1176980736659767	chr19:45650547:G:A
chr19:45650703	['T', 'C']	10699	12857.227557802116	-291.41710576287767	0.0055772142461409	0.0142926943568331	0.3902143365624083	0.696386	0.696386	chr19	45650703	0.157149968433315	chr19:45650703:T:C
chr19:45651108	['T', 'G']	10699	2692.25818215822	-23.690659451561647	0.0217688906659441	0.0210049598629147	1.0363690674971553	0.300053	0.300053	chr19	45651108	0.5228020266984765	chr19:45651108:T:G
chr19:45651184	['C', 'T']	10699	5363.050661412894	-172.82640501698532	-0.0050468644595181	0.0159915646510479	-0.3155954135599498	0.752316	0.752316	chr19	45651184	0.1235997016557313	chr19:45651184:C:T
chr19:45651275	['T', 'C']	10699	12849.004769029363	-292.8372020486902	0.0050828566722803	0.0142688273398273	0.3562210510525301	0.721682	0.721682	chr19	45651275	0.1416541266243022	chr19:45651275:T:C
chr19:45651351	['A', 'G']	10699	5392.03976050145	-166.00376330033703	-0.0032994679694738	0.0159438961156806	-0.2069423900867523	0.836059	0.836059	chr19	45651351	0.077763073673064	chr19:45651351:A:G
chr19:45651562	['G', 'A']	10699	12843.20041129183	-293.61717361725425	0.0049450733438494	0.0142614347827789	0.3467444488699536	0.72879	0.72879	chr19	45651562	0.1373975951110933	chr19:45651562:G:A
chr19:45651648	['C', 'CT']	10699	12845.203591134388	-293.18094577188265	0.005041190578292	0.01426088426021	0.3534977555604818	0.723722	0.723722	chr19	45651648	0.140428225310412	chr19:45651648:C:CT
chr19:45651791	['G', 'A']	10699	12843.001963717972	-293.3371110618456	0.0050478193577261	0.0142624747354876	0.3539231060067182	0.723403	0.723403	chr19	45651791	0.1406196945227759	chr19:45651791:G:A
chr19:45651854	['T', 'C']	10699	17128.403740065452	-413.6810336625354	0.0046833365091041	0.01738841854941	0.269336541203916	0.787676	0.787676	chr19	45651854	0.1036523870130452	chr19:45651854:T:C
chr19:45652106	['AC', 'A']	10699	5126.407320184464	-47.018929675682806	0.0153207218021233	0.0166132219015469	0.9222005155241316	0.356445	0.356445	chr19	45652106	0.4480074729348307	chr19:45652106:AC:A
chr19:45652115	['C', 'A']	10699	16418.718084103362	-376.7291438486446	0.009737894428444	0.0166024369286989	0.5865340413738382	0.557529	0.557529	chr19	45652115	0.253732537764258	chr19:45652115:C:A
chr19:45652661	['G', 'A']	10699	16417.672526650458	-382.4629537585744	0.0079693911733315	0.0164900535495737	0.483284735818072	0.628903	0.628903	chr19	45652661	0.2014163335902022	chr19:45652661:G:A
chr19:45653114	['C', 'G']	10699	5460.497981410197	-151.45103874803968	-0.0029819842724409	0.0159848272988758	-0.1865509221141621	0.852016	0.852016	chr19	45653114	0.0695522495449605	chr19:45653114:C:G
chr19:45653746	['T', 'C']	10699	11661.0	-285.2171483296921	0.0009227674411998	0.0140665071975636	0.0656003248169299	0.947697	0.947697	chr19	45653746	0.0233304941620493	chr19:45653746:T:C
chr19:45653788	['C', 'T']	10699	514.0480463638063	2.2369715743589302	0.0254640229228275	0.0456376687657243	0.5579606410998798	0.576883	0.576883	chr19	45653788	0.2389122589530643	chr19:45653788:C:T
chr19:45653979	['G', 'A']	10699	11562.161353650556	-278.8958893110595	0.0019737094074782	0.0140563105387637	0.1404144709264433	0.888335	0.888335	chr19	45653979	0.051423226546425	chr19:45653979:G:A
chr19:45654205	['G', 'A']	10699	3809.424216923797	-46.298789259842025	0.0158135175783378	0.0182306781446137	0.8674124710500672	0.385736	0.385736	chr19	45654205	0.4137098273726095	chr19:45654205:G:A
chr19:45654461	['A', 'G']	10699	1903.8044415292368	-41.240045533637854	0.002924816878936	0.0245512234746036	0.1191312067181331	0.905174	0.905174	chr19	45654461	0.0432679291082694	chr19:45654461:A:G
chr19:45654490	['A', 'G']	10699	2208.2383802487607	-74.58795436705566	-0.0091812046327419	0.0229555245635216	-0.3999562112961561	0.689197	0.689197	chr19	45654490	0.1616566216568027	chr19:45654490:A:G
chr19:45654580	['A', 'AG']	10699	10069.58800900732	-225.9933625519204	0.0054553186781505	0.0140444109410257	0.3884334274365859	0.697703	0.697703	chr19	45654580	0.15632940962707	chr19:45654580:A:AG
chr19:45654658	['G', 'A']	10699	9269.45286384977	-245.14851291469887	-0.002787302314983	0.0141345959076824	-0.1971971702047791	0.843677	0.843677	chr19	45654658	0.0738237903016331	chr19:45654658:G:A
chr19:45654898	['A', 'G']	10699	8834.473400227169	-250.04968303786924	-0.0032801442610961	0.0143987537137975	-0.2278075121149539	0.8198	0.8198	chr19	45654898	0.086292086019517	chr19:45654898:A:G
chr19:45655035	['A', 'G']	10699	8700.571776155719	-270.12984222495044	-0.0082155020290416	0.0142881225755218	-0.574988210355663	0.565311	0.565311	chr19	45655035	0.2477125638184552	chr19:45655035:A:G
chr19:45655159	['G', 'A']	10699	8672.810618807252	-259.2463172152845	-0.0060618224094195	0.0142850371765616	-0.4243476817383108	0.671321	0.671321	chr19	45655159	0.1730697671730842	chr19:45655159:G:A
chr19:45655178	['A', 'G']	10699	8672.621202206226	-258.7572391410953	-0.0059820323402745	0.0142795206789468	-0.418923889307727	0.67528	0.67528	chr19	45655178	0.1705161127383742	chr19:45655178:A:G
chr19:45655528	['G', 'A']	10699	9089.09716637052	-254.71961239340413	-0.0029653973195352	0.0141663558651952	-0.209326756136406	0.834197	0.834197	chr19	45655528	0.0787313763288214	chr19:45655528:G:A
chr19:45655570	['A', 'G']	10699	9091.897051941973	-255.93928660738737	-0.0032416011586709	0.0141734328050233	-0.2287096713452543	0.819099	0.819099	chr19	45655570	0.0866636042770545	chr19:45655570:A:G
chr19:45655602	['G', 'A']	10699	9093.59917626135	-258.387452173859	-0.0036718364987362	0.0141719692549848	-0.2590914807019298	0.79557	0.79557	chr19	45655602	0.0993216019680456	chr19:45655602:G:A
chr19:45655678	['A', 'C']	10699	2312.9456501403174	-21.109471516124074	0.0148051113543061	0.0225056801824914	0.6578388759751377	0.510656	0.510656	chr19	45655678	0.2918715609430288	chr19:45655678:A:C
chr19:45656156	['G', 'C']	10699	9084.094360796784	-256.73346459180846	-0.0032978643921223	0.0141615244453921	-0.2328749567067538	0.815863	0.815863	chr19	45656156	0.0883827620050022	chr19:45656156:G:C
chr19:45656520	['T', 'C']	10699	9678.778497409305	-269.99701348649097	-0.0028959827389385	0.0149073793472361	-0.1942650462890008	0.845972	0.845972	chr19	45656520	0.072644011011486	chr19:45656520:T:C
chr19:45656763	['GCACT', 'G']	10699	17691.981640146903	-391.3393823766313	0.0184383040160836	0.0188320683685201	0.9790907538815662	0.327557	0.327557	chr19	45656763	0.4847131151180449	chr19:45656763:GCACT:G
chr19:45656988	['G', 'A']	10699	9092.098849714766	-258.4790847620576	-0.0036293083816554	0.0141637384818592	-0.2562394375117717	0.797771	0.797771	chr19	45656988	0.0981217549011933	chr19:45656988:G:A
chr19:45657024	['C', 'T']	10699	2028.5688107703816	-51.00362328004306	-0.0021479594800648	0.023863830527324	-0.0900089982455017	0.928282	0.928282	chr19	45657024	0.0323200707213777	chr19:45657024:C:T
chr19:45657065	['A', 'G']	10699	9121.92460801802	-264.0980490404594	-0.0046635563813046	0.0142050937062248	-0.3283016978100644	0.74269	0.74269	chr19	45657065	0.1291924236326142	chr19:45657065:A:G
chr19:45657200	['A', 'G']	10699	11092.183747896015	-306.9131896496692	-0.0040432676610207	0.0139998766495538	-0.2888073775385458	0.772734	0.772734	chr19	45657200	0.1119699785437243	chr19:45657200:A:G
chr19:45657380	['C', 'A']	10699	9057.69318500514	-255.2201799457885	-0.0031867658756762	0.0141741078991059	-0.2248300844300216	0.822116	0.822116	chr19	45657380	0.0850668994848014	chr19:45657380:C:A
chr19:45657401	['A', 'C']	10699	9056.539454001497	-253.23034049549136	-0.0027784766178165	0.0141732481054931	-0.1960366880714975	0.844585	0.844585	chr19	45657401	0.0733566360002383	chr19:45657401:A:C
chr19:45657402	['G', 'A']	10699	6689.875841436051	-234.78572879334288	-0.0103925061805257	0.015091509208534	-0.6886326633686825	0.491069	0.491069	chr19	45657402	0.3088574809648682	chr19:45657402:G:A
chr19:45657445	['G', 'A']	10699	9061.234617542548	-255.6917161643529	-0.0032258009802766	0.0141746482799556	-0.2275753808183158	0.819981	0.819981	chr19	45657445	0.0861962106537899	chr19:45657445:G:A
chr19:45657711	['A', 'G']	10699	6626.073759667996	-240.6815718323214	-0.0130235546349191	0.0152348234565559	-0.8548543192546634	0.392651	0.392651	chr19	45657711	0.4059932921530087	chr19:45657711:A:G
chr19:45658047	['G', 'T']	10699	709.1988593866865	-30.28500341290653	-0.025762779849134	0.0391139381907876	-0.6586598292268563	0.510128	0.510128	chr19	45658047	0.2923208381787517	chr19:45658047:G:T
chr19:45658546	['A', 'G']	10699	4448.663207106125	-75.81568690935505	0.0068536333494965	0.0172213597003202	0.3979728354067834	0.690658	0.690658	chr19	45658546	0.1607369533218412	chr19:45658546:A:G
chr19:45658620	['C', 'T']	10699	2294.2144326042253	-16.746633188379388	0.0166597149900859	0.0225916138081556	0.7374291686976222	0.460878	0.460878	chr19	45658620	0.3364140224171148	chr19:45658620:C:T
chr19:45659088	['T', 'C']	10699	2159.4036645788537	-18.29357356510176	0.0155980620008088	0.0232714607965407	0.67026570171854	0.502703	0.502703	chr19	45659088	0.298688523008332	chr19:45659088:T:C
chr19:45659224	['T', 'C']	10699	2161.0	-19.99806104868785	0.0147495146252357	0.0232634524801155	0.6340208805138837	0.526081	0.526081	chr19	45659224	0.2789473829474942	chr19:45659224:T:C
chr19:45660303	['T', 'C']	10699	2077.582554225879	-12.958220876315728	0.0184612864102924	0.0235844703248275	0.782772992398226	0.433778	0.433778	chr19	45660303	0.3627324779578004	chr19:45660303:T:C
chr19:45660511	['T', 'C']	10699	8700.252734922862	-231.1726996966989	0.0002519194177028	0.0142345723650438	0.0176977159019897	0.98588	0.98588	chr19	45660511	0.0061759435875965	chr19:45660511:T:C
chr19:45660538	['A', 'C']	10699	8735.348175865296	-240.5507432056096	-0.0014065929784481	0.0142275746965495	-0.098863861792919	0.921248	0.921248	chr19	45660538	0.0356234419713253	chr19:45660538:A:C
chr19:45660732	['T', 'C']	10699	2274.212563095906	-20.88936394736709	0.0154263006154734	0.0227249253706365	0.6788273388746142	0.497262	0.497262	chr19	45660732	0.30341472761851	chr19:45660732:T:C
chr19:45660914	['C', 'T']	10699	4644.302262528048	-100.24005017344405	0.0017080451575765	0.0169931620910421	0.1005136741723291	0.919938	0.919938	chr19	45660914	0.0362414413122888	chr19:45660914:C:T
chr19:45661157	['A', 'G']	10699	2090.3676580621022	-23.697994646287658	0.0135315129299989	0.0235261399798483	0.5751692773055656	0.565189	0.565189	chr19	45661157	0.2478062992045638	chr19:45661157:A:G
chr19:45661351	['T', 'C']	10699	2124.746743987067	-20.63124198252085	0.0156750752561911	0.0235667245884594	0.6651359291510213	0.505978	0.505978	chr19	45661351	0.2958683659394774	chr19:45661351:T:C
chr19:45661411	['C', 'T']	10699	2100.6021606387967	-24.504215577260307	0.0132718914432694	0.0235333489704022	0.563961018041306	0.572792	0.572792	chr19	45661411	0.2420030563079482	chr19:45661411:C:T
chr19:45661414	['T', 'C']	10699	2880.69485746756	-38.85434360237342	0.0084418322929679	0.0207228909033544	0.4073675015874098	0.683746	0.683746	chr19	45661414	0.1651052013283614	chr19:45661414:T:C
chr19:45661535	['C', 'T']	10699	2058.8171719073634	-14.379492081207694	0.018538073185457	0.0237580903446774	0.7802846489979002	0.435241	0.435241	chr19	45661535	0.3612702005454934	chr19:45661535:C:T
chr19:45661645	['G', 'A']	10699	2455.8381937911554	-71.50201241768035	-0.0066953623651869	0.0219101323466374	-0.3055829266231926	0.759928	0.759928	chr19	45661645	0.1192275533560025	chr19:45661645:G:A
chr19:45661723	['G', 'A']	10699	2069.017811704838	-12.349147253913298	0.0192891130493534	0.0236936982895043	0.8141030924622656	0.415604	0.415604	chr19	45661723	0.3813202812073342	chr19:45661723:G:A
chr19:45661809	['C', 'T']	10699	2090.49400524541	-21.67598367096783	0.0146610032380658	0.0235420432244067	0.6227583178874805	0.533457	0.533457	chr19	45661809	0.2729005817040839	chr19:45661809:C:T
chr19:45661954	['C', 'T']	10699	2115.7665354708697	-19.02532971764775	0.0166878382120904	0.0238830970439696	0.6987300759766419	0.484736	0.484736	chr19	45661954	0.3144947252313053	chr19:45661954:C:T
chr19:45661964	['T', 'C']	10699	2230.763157894728	-40.72675093487767	0.0069449403137556	0.0240318461070427	0.2889890474007492	0.772595	0.772595	chr19	45661964	0.1120481068039813	chr19:45661964:T:C
chr19:45661970	['G', 'T']	10699	2063.996147340727	-23.28258769606824	0.0138321015069893	0.0238932371390204	0.5789128290364585	0.56266	0.56266	chr19	45661970	0.2497539581297271	chr19:45661970:G:T
chr19:45662292	['G', 'C']	10699	4558.135996240606	-97.67626662996754	0.0024110430833654	0.0171459785196567	0.1406185759886083	0.888174	0.888174	chr19	45662292	0.0515019443145622	chr19:45662292:G:C
chr19:45662338	['G', 'A']	10699	2853.8002056843684	-38.44472755656968	0.0080595366422049	0.0206543372910674	0.390210372215162	0.696389	0.696389	chr19	45662338	0.1571480975159798	chr19:45662338:G:A
chr19:45662815	['T', 'C']	10699	14138.035881581418	-340.6700549996864	0.0020759306152347	0.0146982596820268	0.1412364905876039	0.887686	0.887686	chr19	45662815	0.051740629472743	chr19:45662815:T:C
chr19:45663102	['A', 'T']	10699	12038.644729398482	-266.8565388736399	0.0065075686453096	0.0141841991085952	0.4587899955074837	0.646394	0.646394	chr19	45663102	0.1895026834509595	chr19:45663102:A:T
chr19:45663169	['G', 'A']	10699	2707.265195436693	-36.83945340829648	0.0074529853488169	0.0211173819366086	0.3529313137011817	0.724147	0.724147	chr19	45663169	0.1401732641777265	chr19:45663169:G:A
chr19:45663346	['C', 'T']	10699	3565.997646837347	-96.54857239340362	-0.0017878122887751	0.0187310074321264	-0.0954466701939809	0.923962	0.923962	chr19	45663346	0.0343458897427428	chr19:45663346:C:T
chr19:45664211	['A', 'G']	10699	7591.709571882595	-195.2709985452844	-0.0012901040157417	0.0144818318235506	-0.0890843113951747	0.929017	0.929017	chr19	45664211	0.0319763388172931	chr19:45664211:A:G
chr19:45664228	['G', 'A']	10699	15380.875198653826	-366.52865591203823	0.0037047454960965	0.0155252654087539	0.2386268703662622	0.8114	0.8114	chr19	45664228	0.0907649966316926	chr19:45664228:G:A
chr19:45664843	['A', 'G']	10699	7994.494437692811	-200.44308372319887	0.0024102586306815	0.01439030772437	0.1674918060716494	0.866986	0.866986	chr19	45664843	0.0619879154094148	chr19:45664843:A:G
chr19:45665015	['G', 'A']	10699	2117.38533482978	0.1924282987372745	0.0258226757596035	0.023343985649988	1.106181101495697	0.268673	0.268673	chr19	45665015	0.5707759753241258	chr19:45665015:G:A
chr19:45666188	['T', 'A']	10699	7318.736231884057	-174.14952004045497	0.0030484300093893	0.0147109473738184	0.2072218689881729	0.835841	0.835841	chr19	45666188	0.0778763294869183	chr19:45666188:T:A
chr19:45666216	['A', 'G']	10699	8305.328814510096	-198.2664955041785	0.0037224128336249	0.0143410923319072	0.2595627130398556	0.795206	0.795206	chr19	45666216	0.0995203517532722	chr19:45666216:A:G
chr19:45666568	['C', 'G']	10699	1329.4970546984573	-19.91675724348347	0.0123708383819655	0.0289500856906617	0.4273161231421133	0.669158	0.669158	chr19	45666568	0.1744713255408749	chr19:45666568:C:G
chr19:45667207	['T', 'C']	10699	10056.759887798038	-224.59112724592435	0.006004280184124	0.0139999541672056	0.4288785600590644	0.66802	0.66802	chr19	45667207	0.1752105348903041	chr19:45667207:T:C
chr19:45667453	['T', 'A']	10699	1790.33467327288	-27.59074086959779	0.0079057939307351	0.0251514400269671	0.3143276855026418	0.753278	0.753278	chr19	45667453	0.1230447162500423	chr19:45667453:T:A
chr19:45668238	['GT', 'G']	10699	15451.0	-375.7552639445039	0.0008279923458517	0.0156127793164367	0.0530329884942403	0.957707	0.957707	chr19	45668238	0.0187673382558234	chr19:45668238:GT:G
chr19:45669020	['G', 'A']	10699	2488.0	-64.46797770442977	-0.0002382369159303	0.0217143074674221	-0.0109714259267893	0.991246	0.991246	chr19	45669020	0.0038185521902869	chr19:45669020:G:A
chr19:45671788	['A', 'T']	10699	8834.595671981773	-280.3854384589108	-0.0083198941509112	0.0143081198579835	-0.5814806021679338	0.560929	0.560929	chr19	45671788	0.2510921064080246	chr19:45671788:A:T
chr19:45673147	['G', 'C']	10699	7042.316443862765	-183.56650232144537	0.0021423584556117	0.0149035149446606	0.1437485360713048	0.885702	0.885702	chr19	45673147	0.0527123746425322	chr19:45673147:G:C
chr19:45673465	['G', 'C']	10699	6892.789290746839	-153.654575188082	0.0079167305868723	0.015002555337552	0.5276921436881149	0.597724	0.597724	chr19	45673465	0.223499305889076	chr19:45673465:G:C
chr19:45673977	['T', 'C']	10699	2036.190315946906	-43.27123998218289	0.0061647896396147	0.0237095281024409	0.2600131733106957	0.794859	0.794859	chr19	45673977	0.0997099039887	chr19:45673977:T:C
chr19:45675403	['T', 'C']	10699	11445.605001873366	-229.7304768463476	0.0126690052542293	0.0139762094251535	0.9064693343409947	0.364708	0.364708	chr19	45675403	0.4380547101774462	chr19:45675403:T:C
chr19:45675628	['G', 'A']	10699	3871.355627897781	-96.93113650666731	0.001018502607904	0.018593802047412	0.0547764575156259	0.956318	0.956318	chr19	45675628	0.0193976697731843	chr19:45675628:G:A
chr19:45675785	['G', 'A']	10699	2331.217891194616	-19.1792912318143	0.0157717013283826	0.0223096148480938	0.7069463742772857	0.479615	0.479615	chr19	45675785	0.3191072427638519	chr19:45675785:G:A
chr19:45675852	['T', 'C']	10699	8221.073585787752	-227.62043280613625	-0.0003022720441997	0.0141944146747772	-0.0212951397521768	0.983011	0.983011	chr19	45675852	0.0074416223381879	chr19:45675852:T:C
chr19:45676892	['A', 'G']	10699	16728.0	-406.2818630140787	0.0055948175402601	0.0169139001924467	0.330782225069454	0.740815	0.740815	chr19	45676892	0.1302902326553928	chr19:45676892:A:G
chr19:45677156	['G', 'T']	10699	2331.0	-19.012072468565155	0.0158545407027109	0.0223094358445831	0.7106652455562009	0.477307	0.477307	chr19	45677156	0.3212021963920191	chr19:45677156:G:T
chr19:45677199	['C', 'T']	10699	649.0	5.938271486550456	0.0467658979188239	0.0405735306617603	1.152620862815367	0.249092	0.249092	chr19	45677199	0.6036402203223733	chr19:45677199:C:T
chr19:45678134	['G', 'C']	10699	2397.4481630363653	-40.5785860783298	0.0064264541461172	0.0220661966795698	0.2912352427306691	0.770877	0.770877	chr19	45678134	0.113014911809891	chr19:45678134:G:C
chr19:45679046	['T', 'A']	10699	3202.598672525007	-4.569505224461464	0.0245564363674856	0.0195512347867047	1.2560043718662988	0.209142	0.209142	chr19	45679046	0.6795587431909488	chr19:45679046:T:A
chr19:45680328	['C', 'T']	10699	570.1065719360568	37.74647260871777	0.08992840260514	0.0436318145418638	2.061074093511642	0.0393201	0.0393201	chr19	45680328	1.405385386328382	chr19:45680328:C:T
chr19:45680696	['G', 'T']	10699	16742.778703097225	-412.1009989373605	0.0042139285150368	0.0169720014142436	0.2482870706987079	0.803917	0.803917	chr19	45680696	0.0947887874489768	chr19:45680696:G:T
chr19:45680754	['C', 'G']	10699	3966.669087241511	-97.20957785851922	0.0029526775060899	0.0186864525153197	0.1580116666697059	0.874451	0.874451	chr19	45680754	0.0582645212634387	chr19:45680754:C:G
chr19:45680803	['C', 'A']	10699	3838.037359413224	-111.93413104210276	-0.0043911329025764	0.0185923239454794	-0.2361798834536825	0.813298	0.813298	chr19	45680803	0.0897502956821854	chr19:45680803:C:A
chr19:45681959	['C', 'A']	10699	3768.3522153673584	-106.25215700971326	-0.0015356353812928	0.0182060334784318	-0.0843476083416025	0.932782	0.932782	chr19	45681959	0.0302198431340528	chr19:45681959:C:A
chr19:45682892	['G', 'T']	10699	3838.358758646476	-94.39812708214718	0.0026093951724219	0.0180552172020317	0.1445230563124067	0.88509	0.88509	chr19	45682892	0.0530125660071952	chr19:45682892:G:T
chr19:45684742	['G', 'T']	10699	3913.519651907828	-101.6002400734982	0.0008184634814439	0.0181654377203098	0.0450560836488338	0.964063	0.964063	chr19	45684742	0.0158945847088332	chr19:45684742:G:T
chr19:45685099	['C', 'T']	10699	3871.895145449442	-107.4634312584248	-0.0011847325570066	0.0180079632037425	-0.0657893701582206	0.947547	0.947547	chr19	45685099	0.0233992390544446	chr19:45685099:C:T
chr19:45685222	['G', 'A']	10699	3833.074794315632	-102.54549568514402	-8.419663350337558e-05	0.018071092941717	-0.0046591887814935	0.996283	0.996283	chr19	45685222	0.0016172801699395	chr19:45685222:G:A
chr19:45685368	['A', 'C']	10699	16715.0	-401.10861918674624	0.0066234133952407	0.0168864480219807	0.3922324805441121	0.694894	0.694894	chr19	45685368	0.1580814381811636	chr19:45685368:A:C
chr19:45685718	['C', 'T']	10699	1319.369951383695	-51.86660403831412	-0.0097612361931174	0.0289381238920483	-0.3373140646412	0.735887	0.735887	chr19	45685718	0.1331888691464255	chr19:45685718:C:T
chr19:45686603	['C', 'T']	10699	3869.0848915482425	-107.6490144064596	-0.0014249691881064	0.0180126886002339	-0.07910918906842	0.936947	0.936947	chr19	45686603	0.0282849750231541	chr19:45686603:C:T
chr19:45687273	['A', 'G']	10699	2195.0	-26.49539818966943	0.0144365005607116	0.0230196678600818	0.6271376567402941	0.530582	0.530582	chr19	45687273	0.2752474875487024	chr19:45687273:A:G
chr19:45687957	['C', 'G']	10699	3828.357823892317	-104.60933651132258	-0.0006662427783425	0.0180739083430273	-0.0368621310730269	0.970596	0.970596	chr19	45687957	0.0129615028224097	chr19:45687957:C:G
chr19:45688792	['A', 'G']	10699	3894.925877275284	-108.1848668441334	-0.001302587149795	0.0180012670079605	-0.0723608593339042	0.942316	0.942316	chr19	45688792	0.0258034347412008	chr19:45688792:A:G
chr19:45689145	['T', 'A']	10699	3451.2903225806454	-101.75711804664722	-0.0086365956882212	0.0190834479921082	-0.4525699806341514	0.650868	0.650868	chr19	45689145	0.1865070800713439	chr19:45689145:T:A
chr19:45690093	['A', 'G']	10699	2419.034892422825	-39.088076839250895	0.0066262160162959	0.0219138336469751	0.3023759385528883	0.762371	0.762371	chr19	45690093	0.1178336322799023	chr19:45690093:A:G
chr19:45690299	['G', 'T']	10699	16776.01594447571	-411.4120099676939	0.0040402382999496	0.017063517687382	0.236776400620918	0.812835	0.812835	chr19	45690299	0.0899976042978459	chr19:45690299:G:T
chr19:45690488	['CAAACA', 'C']	10699	4136.118374227382	-119.9868603442247	-0.0028013925390028	0.0176003662763377	-0.1591667181818328	0.873541	0.873541	chr19	45690488	0.058716706415585	chr19:45690488:CAAACA:C
chr19:45694163	['C', 'T']	10699	14512.425712949977	-347.69647124417304	0.0043871142107706	0.0149581542152951	0.2932924843283595	0.769304	0.769304	chr19	45694163	0.1139020094400488	chr19:45694163:C:T
chr19:45694524	['G', 'A']	10699	323.81718515742125	-51.98666544279964	-0.1402357460593328	0.0568606380946779	-2.466306231488785	0.013667	0.013667	chr19	45694524	1.8643268055807631	chr19:45694524:G:A
chr19:45697295	['G', 'A']	10699	2777.229882903982	-87.03590547537588	-0.0045209687368878	0.020627899163499	-0.2191676767980159	0.826524	0.826524	chr19	45697295	0.0827445311835978	chr19:45697295:G:A
chr19:45697518	['C', 'T']	10699	1236.0	-63.36019663200568	-0.0198112973195053	0.0298094343452814	-0.6645982305478144	0.506322	0.506322	chr19	45697518	0.2955732018428155	chr19:45697518:C:T
chr19:45698324	['C', 'T']	10699	809.1512573618772	-19.68231341670109	0.0087480877898494	0.0366560022504171	0.2386536243119617	0.811379	0.811379	chr19	45698324	0.090776236836453	chr19:45698324:C:T
chr19:45698914	['C', 'T']	10699	2404.9452093284617	-30.476384120758432	0.0104143146730737	0.0219752723300721	0.4739106080984629	0.635573	0.635573	chr19	45698914	0.1968345604893197	chr19:45698914:C:T
chr19:45699564	['A', 'G']	10699	14590.546109240551	-372.9096886657196	-0.0004799509532374	0.0150070625212063	-0.031981672133318	0.974487	0.974487	chr19	45699564	0.0112239501491542	chr19:45699564:A:G
chr19:45699825	['G', 'A']	10699	6535.660796252924	-119.8034288594024	0.0053216106607042	0.0151711820160608	0.3507709982696486	0.725767	0.725767	chr19	45699825	0.1392027826823392	chr19:45699825:G:A
chr19:45701329	['G', 'A']	10699	3926.782000750752	-134.5318429493546	-0.0108202072886497	0.0179934474495639	-0.6013415338544219	0.547625	0.547625	chr19	45701329	0.2615167338137681	chr19:45701329:G:A
chr19:45701620	['T', 'C']	10699	2247.4201177900345	-149.18234068561625	-0.0441285380914508	0.0226703375915346	-1.9465320228812544	0.051617	0.051617	chr19	45701620	1.2872072404218868	chr19:45701620:T:C
chr19:45701792	['T', 'C']	10699	19674.83894185829	-522.3158886087067	-0.0034010842840143	0.0258514712002128	-0.1315625040321258	0.895333	0.895333	chr19	45701792	0.0480154080751872	chr19:45701792:T:C
chr19:45702840	['G', 'A']	10699	7377.379078246237	-159.585209433978	0.0074181567907408	0.0146630788251545	0.5059071753754016	0.612932	0.612932	chr19	45702840	0.2125877043769881	chr19:45702840:G:A
chr19:45703004	['G', 'A']	10699	4758.444756029165	-135.97019855780073	-0.0032429924536653	0.0168401498921876	-0.1925750349270813	0.847295	0.847295	chr19	45703004	0.0719653564148053	chr19:45703004:G:A
chr19:45703167	['T', 'C']	10699	587.0	18.13195012675816	0.0499745150245241	0.0425991659618195	1.1731336493609967	0.240768	0.240768	chr19	45703167	0.6184012348017527	chr19:45703167:T:C
chr19:45704552	['A', 'C']	10699	2528.94548854605	-170.35355148621397	-0.0490087900521628	0.0216979161876061	-2.2586864853020625	0.023923	0.023923	chr19	45704552	1.6211843597275235	chr19:45704552:A:C
chr19:45705411	['G', 'A']	10699	5836.0	-235.0968575809054	-0.0197755681269766	0.0156675298061805	-1.2622007662736665	0.206904	0.206904	chr19	45705411	0.68423111319538	chr19:45705411:G:A
chr19:45706416	['A', 'C']	10699	781.1682111766354	-2.5537332340952057	0.0201338426970975	0.0373461831180669	0.5391138000219737	0.58982	0.58982	chr19	45706416	0.2292805051949141	chr19:45706416:A:C
chr19:45707107	['T', 'G']	10699	13839.0	-418.5653260011251	-0.0112583656798644	0.0145902621715172	-0.7716355982857347	0.440347	0.440347	chr19	45707107	0.3562049580760366	chr19:45707107:T:G
chr19:45707265	['C', 'T']	10699	6781.028010151339	-268.76203691860815	-0.0196231961279726	0.0149925218394022	-1.308865602343193	0.190608	0.190608	chr19	45707265	0.7198588755605299	chr19:45707265:C:T
chr19:45707434	['T', 'C']	10699	19726.687575955875	-561.0316593657119	-0.0298019562063151	0.0262940771611814	-1.1334094755876256	0.257068	0.257068	chr19	45707434	0.5899519812659896	chr19:45707434:T:C
chr19:45708051	['G', 'A']	10699	436.6731043668533	5.084471580731041	0.027469939707684	0.0501596135822369	0.5476505448481366	0.583943	0.583943	chr19	45708051	0.2336295432876254	chr19:45708051:G:A
chr19:45709667	['C', 'T']	10699	5247.4523097063775	-193.5469848944428	-0.0148571178310825	0.0162906230354319	-0.9120042737940997	0.361787	0.361787	chr19	45709667	0.4415470425886942	chr19:45709667:C:T
chr19:45709694	['T', 'C']	10699	10464.364011246476	-255.2959140225972	0.0028746297023128	0.0139517096370018	0.2060413940015573	0.836763	0.836763	chr19	45709694	0.0773975316927337	chr19:45709694:T:C
chr19:45710292	['C', 'T']	10699	2499.9543958627146	-190.56022697400377	-0.0575473309175456	0.021773203300336	-2.643034657039068	0.00822865	0.00822865	chr19	45710292	2.084671409701728	chr19:45710292:C:T
chr19:45710294	['G', 'T']	10699	776.5565258215959	2.80830032941016	0.0274744540891724	0.0374987525369102	0.7326764820277455	0.463772	0.463772	chr19	45710294	0.3336954752162941	chr19:45710294:G:T
chr19:45710986	['A', 'G']	10699	1498.1400261731164	-26.808765931920973	0.0074577844447683	0.0271218255540972	0.2749735422452692	0.783342	0.783342	chr19	45710986	0.1060485875142813	chr19:45710986:A:G
chr19:45711039	['C', 'T']	10699	7773.45311769655	-210.39074355955228	-0.0017525478239238	0.0145016150218307	-0.1208519065832016	0.903811	0.903811	chr19	45711039	0.0439223773108253	chr19:45711039:C:T
chr19:45713384	['G', 'T']	10699	2656.0	3.2801606481633714	0.0331588058171746	0.0211066218066681	1.5710143537370322	0.116209	0.116209	chr19	45713384	0.9347602359820284	chr19:45713384:G:T
chr19:45713768	['G', 'A']	10699	4660.4355954384	-165.76915947277607	-0.0098310080844273	0.0169075390609651	-0.5814570677009095	0.560945	0.560945	chr19	45713768	0.2510797187215091	chr19:45713768:G:A
chr19:45715887	['G', 'C']	10699	6176.116813155648	-197.9300897704777	-0.008226805726427	0.0155124186957353	-0.5303367506892207	0.595889	0.595889	chr19	45715887	0.2248346314964989	chr19:45715887:G:C
chr19:45718468	['G', 'A']	10699	2984.1156615240766	-100.90353752890294	-0.0118201254076013	0.0199715407534575	-0.5918484484255414	0.553965	0.553965	chr19	45718468	0.2565176735153264	chr19:45718468:G:A
chr19:45720898	['A', 'G']	10699	9297.344959790536	-144.39960219918254	0.0174357780123642	0.0141600338056989	1.2313373154057643	0.218224	0.218224	chr19	45720898	0.6610974879622197	chr19:45720898:A:G
chr19:45721299	['T', 'G']	10699	20318.0	-507.429226129656	0.0102317214334765	0.0319352373503361	0.3203897100006632	0.748679	0.748679	chr19	45721299	0.1257043484026497	chr19:45721299:T:G
chr19:45721396	['C', 'T']	10699	6034.023682486193	-205.4168366559378	-0.0108052606413464	0.0155178515981795	-0.6963116365034774	0.486249	0.486249	chr19	45721396	0.3131412788177597	chr19:45721396:C:T
chr19:45721713	['C', 'T']	10699	6141.722139117426	-209.8070600281993	-0.0114646093491631	0.0153978095876968	-0.7445610548609192	0.456553	0.456553	chr19	45721713	0.3405087991341437	chr19:45721713:C:T
chr19:45722260	['C', 'A']	10699	626.0	-6.624568989838041	-0.0001204964363503	0.0416784989081392	-0.0028910934776214	0.997693	0.997693	chr19	45722260	0.0010030748620025	chr19:45722260:C:A
chr19:45722694	['G', 'A']	10699	7534.7042437838845	-61.820049518882456	0.0257949614258473	0.0146701260246046	1.7583326402639043	0.0787196	0.0787196	chr19	45722694	1.1039171213632255	chr19:45722694:G:A
chr19:45724622	['T', 'C']	10699	7574.86795280015	-55.41242598317783	0.0275584965442975	0.0146740329996013	1.8780451526207056	0.0604022	0.0604022	chr19	45724622	1.2189472429937678	chr19:45724622:T:C
chr19:45726453	['T', 'G']	10699	20317.0	-506.7961716598412	0.0108559386775237	0.031924743341311	0.3400477980813079	0.733827	0.733827	chr19	45726453	0.1344063131097931	chr19:45726453:T:G
chr19:45727528	['C', 'T']	10699	667.4991114021141	7.588884247132018	0.0233780619860114	0.040462304243693	0.5777738668863724	0.563429	0.563429	chr19	45727528	0.2491608033995076	chr19:45727528:C:T
chr19:45731374	['T', 'C']	10699	7379.001030927838	-53.0886724864718	0.0265878334398961	0.0147596753625444	1.801383349349814	0.0716707	0.0716707	chr19	45731374	1.1446583538023625	chr19:45731374:T:C
chr19:45732692	['A', 'G']	10699	13786.482958801502	-266.3424404804387	0.0171415061779604	0.0146392132699243	1.1709308322720455	0.241653	0.241653	chr19	45732692	0.6168078089448882	chr19:45732692:A:G
chr19:45735297	['T', 'C']	10699	8756.818470742195	-130.1671733632874	0.0172538265438827	0.0142324553146578	1.212287420717433	0.225429	0.225429	chr19	45735297	0.6469902154867316	chr19:45735297:T:C
chr19:45735668	['G', 'T']	10699	20251.0	-505.8799660148372	0.0104756250339172	0.031020185463957	0.3377034945870681	0.735593	0.735593	chr19	45735668	0.1333624122178618	chr19:45735668:G:T
chr19:45735865	['T', 'C']	10699	938.3155185323848	-75.68293350337571	-0.0603158941320489	0.0340968265205232	-1.7689591755920229	0.0769292	0.0769292	chr19	45735865	1.113908783841884	chr19:45735865:T:C
chr19:45737937	['T', 'C']	10699	7588.179646936647	-70.11952945752776	0.0250598200710322	0.0147355236602216	1.7006399398401304	0.0890397	0.0890397	chr19	45737937	1.0504163119321537	chr19:45737937:T:C
chr19:45738688	['C', 'T']	10699	640.0	-47.405528093650815	-0.0534906975355411	0.0409972468686518	-1.3047387720184276	0.19201	0.19201	chr19	45738688	0.7166761523812137	chr19:45738688:C:T
chr19:45740802	['A', 'G']	10699	1794.535064691543	-5.2947600051473005	0.01798116835332	0.0253096205171324	0.7104479634986367	0.477442	0.477442	chr19	45740802	0.3210793792841768	chr19:45740802:A:G
chr19:45743446	['C', 'T']	10699	8480.170453482935	-109.10256487232972	0.0200438217481807	0.0143245563878871	1.3992630002231554	0.161763	0.161763	chr19	45743446	0.7911208074048779	chr19:45743446:C:T
chr19:45744383	['A', 'G']	10699	8918.0	-146.20297335093613	0.0149824839051679	0.014215583471781	1.053947868893968	0.291931	0.291931	chr19	45744383	0.5347197850596308	chr19:45744383:A:G
chr19:45745149	['G', 'A']	10699	8440.366679132385	-138.88150303989465	0.0138536630935042	0.0143587562961111	0.9648233320358184	0.334655	0.334655	chr19	45745149	0.4754026819224332	chr19:45745149:G:A
chr19:45748104	['G', 'A']	10699	8811.588719483678	-147.07125806663254	0.0138478654397814	0.0142460644754202	0.9720484884561728	0.331048	0.331048	chr19	45748104	0.4801090315300962	chr19:45748104:G:A
chr19:45748202	['T', 'C']	10699	9828.046276346606	-188.26473809364	0.011582926850364	0.0141179330118806	0.8204407005343286	0.411983	0.411983	chr19	45748202	0.3851207042545252	chr19:45748202:T:C
chr19:45748510	['A', 'G']	10699	1841.3442086566329	-12.91127904485236	0.0131910687649351	0.0249878232118729	0.5278998755949038	0.59758	0.59758	chr19	45748510	0.2236039460570946	chr19:45748510:A:G
chr19:45749075	['A', 'T']	10699	1130.690910792848	-17.259143864205228	0.0029650402429735	0.031582157214928	0.0938833982363949	0.925204	0.925204	chr19	45749075	0.0337624982812578	chr19:45749075:A:T
chr19:45750508	['T', 'G']	10699	5456.079693199888	-39.63159064474374	0.0256867389706317	0.0159985810590432	1.6055635731590292	0.108399	0.108399	chr19	45750508	0.9649747242227714	chr19:45750508:T:G
chr19:45751817	['G', 'A']	10699	9014.851765146552	-158.6063918134672	0.0129705168289016	0.0142052465888997	0.9130793152888316	0.361221	0.361221	chr19	45751817	0.4422270094133252	chr19:45751817:G:A
chr19:45752620	['TG', 'T']	10699	498.0	7.245171744394421	0.0349134662361535	0.0464700303934715	0.7513114568794959	0.452482	0.452482	chr19	45752620	0.3443986926049892	chr19:45752620:TG:T
chr19:45756035	['G', 'A']	10699	611.0	-30.99724185923414	-0.0290995717294813	0.0419516514466418	-0.6936454400726764	0.48792	0.48792	chr19	45756035	0.3116513796503553	chr19:45756035:G:A
chr19:45756987	['G', 'A']	10699	8976.839035333707	-155.7575362178721	0.0131494370897425	0.0142044541281261	0.925726322964107	0.354609	0.354609	chr19	45756987	0.4502502461723943	chr19:45756987:G:A
chr19:45757117	['C', 'T']	10699	8976.517015706806	-156.61515263735015	0.0130537853413928	0.0142045275642018	0.9189876454807973	0.358123	0.358123	chr19	45757117	0.4459677860746128	chr19:45757117:C:T
chr19:45758504	['A', 'G']	10699	8979.839315759955	-155.5721166439219	0.0132370987708779	0.0141992547627402	0.9322389795845406	0.351234	0.351234	chr19	45758504	0.4544034503465868	chr19:45758504:A:G
chr19:45758724	['C', 'T']	10699	8973.0	-156.6890011612112	0.0129834006126194	0.0142036216837941	0.9140908496199334	0.36069	0.36069	chr19	45758724	0.4428658981724097	chr19:45758724:C:T
chr19:45759028	['C', 'A']	10699	6283.0	-209.45220909964635	-0.0108911128596143	0.0153039085733177	-0.7116556406121624	0.476694	0.476694	chr19	45759028	0.321760314368931	chr19:45759028:C:A
chr19:45760477	['G', 'A']	10699	20224.780686173694	-510.4696550024464	0.0038733975951255	0.0306130325606584	0.1265277325090408	0.899317	0.899317	chr19	45760477	0.0460871969385801	chr19:45760477:G:A
chr19:45761705	['C', 'T']	10699	326.0	-10.342177958458407	-0.0177060452490018	0.0568196185201407	-0.3116185168108031	0.755337	0.755337	chr19	45761705	0.1218592409717607	chr19:45761705:C:T
chr19:45761771	['C', 'T']	10699	8917.668038537086	-173.2310345732421	0.0094441236935469	0.0142407499735035	0.6631760062580069	0.507232	0.507232	chr19	45761771	0.2947933557078797	chr19:45761771:C:T
chr19:45764195	['G', 'T']	10699	1550.0	-16.47823736516443	0.0086366800473361	0.0270620528968824	0.3191435653549813	0.749624	0.749624	chr19	45764195	0.1251565175035343	chr19:45764195:G:T
chr19:45764276	['C', 'T']	10699	20269.0	-512.6003966610924	0.0028992020602134	0.031182666606371	0.0929747957995709	0.925925	0.925925	chr19	45764276	0.0334241897816487	chr19:45764276:C:T
chr19:45765644	['C', 'T']	10699	6627.238852014583	-247.6707359132919	-0.017013183835966	0.014999135063568	-1.1342776609359266	0.256704	0.256704	chr19	45765644	0.5905673640344661	chr19:45765644:C:T
chr19:45765818	['G', 'A']	10699	7340.372160418809	-20.272583898554995	0.0346296191511229	0.0147929136125897	2.3409600068002	0.0192525	0.0192525	chr19	45765818	1.7155128679368563	chr19:45765818:G:A
chr19:45767919	['G', 'T']	10699	8942.0	-163.47991679149163	0.0118109767549772	0.0142015632831293	0.8316673678459068	0.405615	0.405615	chr19	45767919	0.3918859927852416	chr19:45767919:G:T
chr19:45771714	['A', 'C']	10699	11296.111620080395	-214.7762452736781	0.0137833529778298	0.0139964220688593	0.9847768886947446	0.324756	0.324756	chr19	45771714	0.4884428164125328	chr19:45771714:A:C
chr19:45772718	['G', 'C']	10699	1321.0	-44.96936891850979	-0.0073248784025045	0.0288775157445286	-0.2536533428742881	0.799768	0.799768	chr19	45772718	0.0970359766734227	chr19:45772718:G:C
chr19:45772798	['C', 'A']	10699	8927.50327225131	-172.758288552166	0.0097108320179134	0.0141833345727704	0.6846649473077101	0.49357	0.49357	chr19	45772798	0.3066512453087007	chr19:45772798:C:A
chr19:45774030	['C', 'A']	10699	9055.1588907626	-170.2251768220239	0.0108960968160626	0.0141905417020763	0.7678422039708611	0.442598	0.442598	chr19	45774030	0.3539905528826115	chr19:45774030:C:A
chr19:45778487	['A', 'G']	10699	13947.303608151056	-309.14266404053154	0.0095158791977061	0.0146921527913098	0.6476844702659639	0.517203	0.517203	chr19	45778487	0.2863389646894257	chr19:45778487:A:G
chr19:45779245	['A', 'C']	10699	944.2647718773374	-41.48113711996975	-0.0151107672414513	0.0339972173429913	-0.4444707073817748	0.656711	0.656711	chr19	45779245	0.1826257091588943	chr19:45779245:A:C
chr19:45781262	['G', 'A']	10699	9020.686267177713	-163.5666709831204	0.0122397207892644	0.0141704863407756	0.863747403929572	0.387746	0.387746	chr19	45781262	0.4114526736868603	chr19:45781262:G:A
chr19:45781689	['T', 'C']	10699	20233.0	-510.1707594661468	0.0040882595037984	0.0307002762254954	0.1331668638343801	0.894064	0.894064	chr19	45781689	0.0486313918841769	chr19:45781689:T:C
chr19:45782731	['CAAG', 'C']	10699	2854.6008603759474	-82.60927189096932	-0.0052530455700687	0.0204285743432223	-0.2571420541547251	0.797074	0.797074	chr19	45782731	0.0985013570232284	chr19:45782731:CAAG:C
chr19:45783456	['A', 'C']	10699	1851.1730229949524	-11.92307296200931	0.0141647485498657	0.024904237298053	0.5687686147679414	0.569525	0.569525	chr19	45783456	0.2444872072762848	chr19:45783456:A:C
chr19:45783942	['C', 'G']	10699	7463.0	-63.46907986617703	0.0255491808470473	0.0146936833184599	1.7387866808691543	0.0821011	0.0821011	chr19	45783942	1.0856510241140578	chr19:45783942:C:G
chr19:45785448	['A', 'T']	10699	20233.89119461581	-515.2446818174218	0.0003039907945965	0.0307124899132554	0.0098979534207452	0.992103	0.992103	chr19	45785448	0.0034432371104349	chr19:45785448:A:T
chr19:45786245	['C', 'T']	10699	6258.16986070861	-197.8016072851917	-0.0083041654403419	0.0153328855522834	-0.5415918231454605	0.588111	0.588111	chr19	45786245	0.2305406974987887	chr19:45786245:C:T
chr19:45786251	['G', 'A']	10699	490.0458029538231	8.054581521882497	0.0374815931250882	0.0467299604444436	0.8020891258756672	0.422519	0.422519	chr19	45786251	0.3741537567506844	chr19:45786251:G:A
chr19:45787357	['G', 'C']	10699	1323.0	-39.90288355256082	-0.0024867011160043	0.0288357580944399	-0.0862367171988385	0.93128	0.93128	chr19	45787357	0.0309197237742803	chr19:45787357:G:C
chr19:45787564	['C', 'T']	10699	6218.162381976255	-195.30888923420764	-0.0080665810041133	0.01537453106441	-0.5246716774852651	0.599822	0.599822	chr19	45787564	0.2219776094278049	chr19:45787564:C:T
chr19:45788414	['C', 'A']	10699	1834.171433912881	-12.145059036944527	0.0141273546625332	0.0250479955685369	0.5640113846186883	0.572758	0.572758	chr19	45788414	0.242028836086027	chr19:45788414:C:A
chr19:45789001	['G', 'A']	10699	13945.303421200224	-307.8775586058676	0.0098218789788347	0.0146963178545096	0.6683224380466727	0.503942	0.503942	chr19	45789001	0.2976194447636677	chr19:45789001:G:A
chr19:45790878	['G', 'A']	10699	1964.367205758624	-84.92679546679828	-0.0212676215969719	0.0241750283242365	-0.8797351263348997	0.379023	0.379023	chr19	45790878	0.4213344352297994	chr19:45790878:G:A
chr19:45791252	['G', 'A']	10699	7431.778494623657	-211.1866675603854	-0.0066279070445574	0.014637002912372	-0.4528185916363465	0.650689	0.650689	chr19	45791252	0.1866265350206866	chr19:45791252:G:A
chr19:45792972	['A', 'T']	10699	11983.1200224341	-210.24254389070967	0.0176865478659661	0.0140667828807093	1.2573271384049554	0.208663	0.208663	chr19	45792972	0.6805545529489676	chr19:45792972:A:T
chr19:45798198	['A', 'C']	10699	7194.41413196069	-236.838917367723	-0.0105812397094752	0.0147742232709898	-0.716196006747251	0.473886	0.473886	chr19	45798198	0.324326121460038	chr19:45798198:A:C
chr19:45798413	['G', 'A']	10699	6256.924069571723	-194.2401631815144	-0.0071791101982653	0.0152926665450751	-0.4694479002144543	0.638759	0.638759	chr19	45798413	0.1946629676825914	chr19:45798413:G:A
chr19:45798887	['G', 'A']	10699	806.3768468299982	-35.060040227358535	-0.0172169710196013	0.0366559860868907	-0.4696905705602788	0.638586	0.638586	chr19	45798887	0.1947806069199606	chr19:45798887:G:A
chr19:45799116	['T', 'A']	10699	6310.0	-192.7600075698224	-0.0070103858212888	0.0152674333310072	-0.4591725190016831	0.64612	0.64612	chr19	45799116	0.1896868155993526	chr19:45799116:T:A
chr19:45800370	['C', 'T']	10699	2429.2270517853804	-125.752233282385	-0.0274210588074948	0.0218561909726065	-1.254612884828055	0.209647	0.209647	chr19	45800370	0.6785113478693691	chr19:45800370:C:T
chr19:45800756	['ACACACACACACACACACACT', 'A']	10699	797.4537267675822	-44.166476025728514	-0.0297492918725646	0.037222993237352	-0.7992181521477476	0.424182	0.424182	chr19	45800756	0.3724477645477313	chr19:45800756:ACACACACACACACACACACT:A
chr19:45801142	['G', 'A']	10699	6641.0	-57.13945788976257	0.0234884784133782	0.0151195401558656	1.5535180416360603	0.120329	0.120329	chr19	45801142	0.9196296925090832	chr19:45801142:G:A
chr19:45801773	['T', 'C']	10699	2380.796559180222	-122.41062124372208	-0.0266570719680247	0.0221678910190802	-1.2025082559762037	0.229193	0.229193	chr19	45801773	0.6397986507002739	chr19:45801773:T:C
chr19:45802272	['T', 'C']	10699	640.1196597176779	-25.01732606743437	-0.0089427872828182	0.0409466052581756	-0.2184011892178211	0.827121	0.827121	chr19	45802272	0.08243095261388	chr19:45802272:T:C
chr19:45803157	['C', 'T']	10699	2389.372432074213	-119.76265832259512	-0.0254697845285612	0.0222521853261451	-1.1445969982388884	0.252402	0.252402	chr19	45803157	0.5979072081223467	chr19:45803157:C:T
chr19:45803461	['G', 'C']	10699	10641.989342806395	-272.7634006809452	-0.0001342104334531	0.0138341312697059	-0.0097013994472528	0.99226	0.99226	chr19	45803461	0.0033745155773272	chr19:45803461:G:C
chr19:45803600	['T', 'C']	10699	2387.321718602454	-125.27444938707174	-0.0279545312417749	0.0222121777907309	-1.2585227574326483	0.20823	0.20823	chr19	45803600	0.6814567008779782	chr19:45803600:T:C
chr19:45803646	['C', 'T']	10699	6004.54081632653	-84.56410964798846	0.0157228071029286	0.015519284841647	1.0131141520603768	0.311029	0.311029	chr19	45803646	0.5071991159480613	chr19:45803646:C:T
chr19:45804148	['A', 'G']	10699	315.0	-14.01038037032968	-0.0287330846115561	0.0577084573281127	-0.4979007573913921	0.618564	0.618564	chr19	45804148	0.2086153592379501	chr19:45804148:A:G
chr19:45805458	['A', 'G']	10699	7540.123263236957	-192.11143414063991	0.0004518160935651	0.0145592806105178	0.0310328583981487	0.975244	0.975244	chr19	45805458	0.0108867129207156	chr19:45805458:A:G
chr19:45805657	['A', 'C']	10699	7045.292500467551	-207.6191629645201	-0.005741348789254	0.0147449428245006	-0.3893774874266724	0.697005	0.697005	chr19	45805657	0.1567641064577712	chr19:45805657:A:C
chr19:45805849	['C', 'T']	10699	20421.0	-528.8368721159886	-0.008387297537205	0.0333228852079055	-0.2516978192277064	0.801279	0.801279	chr19	45805849	0.0962162391429411	chr19:45805849:C:T
chr19:45807051	['A', 'G']	10699	20421.634969611965	-527.6652185821717	-0.0066767940604709	0.0333740218990736	-0.2000596176469889	0.841438	0.841438	chr19	45807051	0.0749778787967284	chr19:45807051:A:G
chr19:45807417	['A', 'G']	10699	2503.1698148494484	-128.911363490155	-0.0272807206892249	0.0215913442227562	-1.2635026521633783	0.206436	0.206436	chr19	45807417	0.6852145646125376	chr19:45807417:A:G
chr19:45808090	['T', 'A']	10699	2359.0	-126.66470194365644	-0.0289302762267065	0.0222053604961338	-1.302851004456493	0.192654	0.192654	chr19	45808090	0.715221969470117	chr19:45808090:T:A
chr19:45808162	['C', 'T']	10699	4642.0	-10.086264484404214	0.0296856121069278	0.0168843418836947	1.7581740710661258	0.0787465	0.0787465	chr19	45808162	1.1037687399442808	chr19:45808162:C:T
chr19:45808375	['T', 'C']	10699	20425.18166510758	-529.008733490609	-0.0090169370921877	0.033400724367094	-0.2699623215678269	0.787194	0.787194	chr19	45808375	0.1039182247606859	chr19:45808375:T:C
chr19:45808603	['GA', 'G']	10699	861.2135109419638	-33.11139482332324	-0.0124545291037694	0.0357711926070934	-0.3481720400146706	0.727718	0.727718	chr19	45808603	0.1380368827341845	chr19:45808603:GA:G
chr19:45809087	['C', 'T']	10699	5267.215438004125	-5.193209698592137	0.0325164600297843	0.0162558094575774	2.00029780827845	0.0454934	0.0454934	chr19	45809087	1.342051604474521	chr19:45809087:C:T
chr19:45809433	['T', 'G']	10699	20420.26367041198	-527.6129430539527	-0.0070100327739096	0.0333392107331906	-0.2102639090652135	0.833466	0.833466	chr19	45809433	0.0791121118690404	chr19:45809433:T:G
chr19:45809454	['G', 'A']	10699	20421.81751893054	-527.4853439704891	-0.0067624515654786	0.033336361687818	-0.2028551174482182	0.839252	0.839252	chr19	45809454	0.0761076151226322	chr19:45809454:G:A
chr19:45809622	['G', 'A']	10699	6306.768418100225	-200.07704785474533	-0.0087538444478362	0.0152715121031699	-0.5732139940496924	0.566512	0.566512	chr19	45809622	0.2467908863679512	chr19:45809622:G:A
chr19:45809847	['C', 'T']	10699	845.0	-27.524555663450474	-0.0072135112510659	0.0358982832371855	-0.2009430702689908	0.840747	0.840747	chr19	45809847	0.0753346736841804	chr19:45809847:C:T
chr19:45810118	['G', 'A']	10699	796.2232610321615	-29.910685090793294	-0.0112291524058002	0.0369055659293296	-0.3042671782165038	0.76093	0.76093	chr19	45810118	0.1186552933109088	chr19:45810118:G:A
chr19:45810145	['ATTATTTTTATTTATTTAT', 'A']	10699	1609.9562043795618	-115.25479191961368	-0.0456575815617502	0.0263885609174003	-1.7302035417795014	0.0836228	0.0836228	chr19	45810145	1.077675294759885	chr19:45810145:ATTATTTTTATTTATTTAT:A
chr19:45810247	['GC', 'G']	10699	20421.0	-526.4863698914565	-0.0055322099490681	0.0333207313139145	-0.1660290675180327	0.868137	0.868137	chr19	45810247	0.0614117337531383	chr19:45810247:GC:G
chr19:45810500	['G', 'C']	10699	8690.061155788291	-93.57799813175772	0.0237765943706266	0.0141706223818994	1.677879328786375	0.0933999	0.0933999	chr19	45810500	1.029653588753541	chr19:45810500:G:C
chr19:45810567	['A', 'T']	10699	18365.4331120875	-419.4056892328714	0.017803762040199	0.0199754541588567	0.8912819652866399	0.372798	0.372798	chr19	45810567	0.4285264262303248	chr19:45810567:A:T
chr19:45811224	['C', 'T']	10699	19162.746469653044	-454.7063130045201	0.0160128343138088	0.0227934079190973	0.7025204116314936	0.48237	0.48237	chr19	45811224	0.3166197100710546	chr19:45811224:C:T
chr19:45811246	['C', 'T']	10699	314.117438055166	-18.77202747903447	-0.0463780320744279	0.0578042594855541	-0.802328971726007	0.422381	0.422381	chr19	45811246	0.3742956259400218	chr19:45811246:C:T
chr19:45811394	['T', 'TC']	10699	791.2218586387435	-29.83698688290705	-0.0116260662656943	0.0370591287088062	-0.3137166649827816	0.753742	0.753742	chr19	45811394	0.1227772843035906	chr19:45811394:T:TC
chr19:45811721	['C', 'A']	10699	794.8975609756096	-30.18733134650809	-0.0116897439184084	0.036996348763796	-0.3159702054124809	0.752031	0.752031	chr19	45811721	0.1237642566803675	chr19:45811721:C:A
chr19:45811895	['C', 'A']	10699	19163.493777486663	-454.1112553896282	0.0164483584304904	0.0227899429171596	0.721737587947433	0.470472	0.470472	chr19	45811895	0.3274662183734783	chr19:45811895:C:A
chr19:45812410	['G', 'A']	10699	2353.8800374006546	-123.27229169591256	-0.0274037397001147	0.0221838258356784	-1.2353026886841607	0.216745	0.216745	chr19	45812410	0.6640509122944543	chr19:45812410:G:A
chr19:45812411	['T', 'G']	10699	2356.7447107283288	-122.87224715328388	-0.0271818452616146	0.0221867442022377	-1.2251389845145986	0.22055	0.22055	chr19	45812411	0.6564929378855738	chr19:45812411:T:G
chr19:45812551	['A', 'G']	10699	9689.716997008229	-75.99113675137772	0.0301406165325511	0.0139795022793837	2.1560579146656056	0.0311014	0.0311014	chr19	45812551	1.5072200611792743	chr19:45812551:A:G
chr19:45813807	['T', 'C']	10699	19164.58249976629	-460.7115434270201	0.0131800822630933	0.0227962095595502	0.5781699027052364	0.563162	0.563162	chr19	45813807	0.2493666573941501	chr19:45813807:T:C
chr19:45813935	['C', 'T']	10699	3640.020661929693	63.79987453707268	0.0506719518855244	0.0185900745232908	2.725753026005325	0.00642595	0.00642595	chr19	45813935	2.192062657995297	chr19:45813935:C:T
chr19:45814020	['G', 'T']	10699	19153.79024116657	-455.1550589216057	0.0157403699790931	0.0227484706690068	0.691930908592388	0.488996	0.488996	chr19	45814020	0.3106946934020089	chr19:45814020:G:T
chr19:45815419	['TC', 'T']	10699	15908.764909652651	-268.9694562751326	0.03210031881899	0.0158288859254691	2.027958187969481	0.0425893	0.0425893	chr19	45815419	1.3706994979547942	chr19:45815419:TC:T
chr19:45815705	['C', 'A']	10699	19478.10276790724	-455.8550072780965	0.0218466544895101	0.0243721546039664	0.8963776426214989	0.370071	0.370071	chr19	45815705	0.4317149463381156	chr19:45815705:C:A
chr19:45818720	['G', 'A']	10699	19157.0	-464.2969649698312	0.0113811571563797	0.0227588876928233	0.5000752809184338	0.617032	0.617032	chr19	45818720	0.2096923123637658	chr19:45818720:G:A
chr19:45819133	['G', 'A']	10699	4233.791436851454	51.94119668473639	0.0459091484746482	0.0175303167611878	2.618843064849294	0.00883531	0.00883531	chr19	45819133	2.053778208021677	chr19:45819133:G:A
chr19:45819572	['T', 'C']	10699	11975.699193850767	-217.6144847161549	0.0161917971985416	0.0140430879273034	1.153008318566497	0.248933	0.248933	chr19	45819572	0.60391752698356	chr19:45819572:T:C
chr19:45820684	['G', 'T']	10699	19158.790708543653	-460.36284884739234	0.0134049207234737	0.0227656513129839	0.5888221926612963	0.555993	0.555993	chr19	45820684	0.254930676188645	chr19:45820684:G:T
chr19:45821622	['C', 'T']	10699	6398.196036271852	-214.73817219311888	-0.0117142945304991	0.015179714215123	-0.77170718529263	0.440305	0.440305	chr19	45821622	0.3562463827665017	chr19:45821622:C:T
chr19:45822180	['A', 'G']	10699	19263.02253732744	-465.3456340407935	0.0132164537129044	0.0237624750859624	0.5561901134075068	0.578093	0.578093	chr19	45822180	0.2380022893686642	chr19:45822180:A:G
chr19:45822225	['T', 'C']	10699	6457.283265844238	-226.72939507205567	-0.0141718995204304	0.0152235172882729	-0.9309214981052674	0.351915	0.351915	chr19	45822225	0.4535622214330904	chr19:45822225:T:C
chr19:45822360	['C', 'T']	10699	4251.192034405385	61.17787112722405	0.0487527649120546	0.0175097173342569	2.784326210490681	0.00537334	0.00537334	chr19	45822360	2.269755678424024	chr19:45822360:C:T
chr19:45822942	['A', 'G']	10699	19162.0	-464.7229390950269	0.0112045968154816	0.0227756822451463	0.4919543877931217	0.622762	0.622762	chr19	45822942	0.2056778952911395	chr19:45822942:A:G
chr19:45823214	['G', 'C']	10699	831.0	-25.93497894880876	-0.0058733261820476	0.0361670025417614	-0.1623946074952099	0.870998	0.870998	chr19	45823214	0.0599828422253574	chr19:45823214:G:C
chr19:45823795	['C', 'T']	10699	3811.356234810245	-171.2094561953831	-0.0203234580319632	0.0180642897007605	-1.1250626716370438	0.260588	0.260588	chr19	45823795	0.5840455872948684	chr19:45823795:C:T
chr19:45823927	['G', 'C']	10699	19161.7909889699	-460.0116414889751	0.0134042733004438	0.0227866926964929	0.5882500580045493	0.556377	0.556377	chr19	45823927	0.2546308315547993	chr19:45823927:G:C
chr19:45823951	['CT', 'C']	10699	20424.909048420268	-538.3771403565426	-0.0187818311936723	0.0333938931962892	-0.5624331096489046	0.573833	0.573833	chr19	45823951	0.2412144799558263	chr19:45823951:CT:C
chr19:45823984	['G', 'T']	10699	1323.4948106591864	-21.84237633019158	0.0138361324990388	0.0289540523890384	0.477865146927653	0.632756	0.632756	chr19	45823984	0.1987637280274134	chr19:45823984:G:T
chr19:45824039	['A', 'G']	10699	19160.0	-464.00724925472207	0.0114834647481836	0.0227686640780693	0.5043539097774494	0.614023	0.614023	chr19	45824039	0.2118153608034539	chr19:45824039:A:G
chr19:45824109	['T', 'C']	10699	19160.581751893056	-462.25712903487135	0.0123236375904514	0.0227725840007316	0.5411611431559756	0.588408	0.588408	chr19	45824109	0.2303214312330247	chr19:45824109:T:C
chr19:45824180	['C', 'T']	10699	3811.356234810245	-169.49269080570969	-0.0197984440599271	0.0180643833862863	-1.0959933498176977	0.273106	0.273106	chr19	45824180	0.5636687585264419	chr19:45824180:C:T
chr19:45824295	['T', 'C']	10699	20423.908954944847	-538.729765796866	-0.0193635921036194	0.0333782961153639	-0.5801252417647051	0.561842	0.561842	chr19	45824295	0.2503857986224228	chr19:45824295:T:C
chr19:45824451	['C', 'G']	10699	19161.0	-462.588704146674	0.0121832448945397	0.0227718159129527	0.5350142009364252	0.592651	0.592651	chr19	45824451	0.2272009784625426	chr19:45824451:C:G
chr19:45824488	['A', 'G']	10699	19160.0	-464.00724925472207	0.0114834647481836	0.0227686640780693	0.5043539097774494	0.614023	0.614023	chr19	45824488	0.2118153608034539	chr19:45824488:A:G
chr19:45824675	['C', 'T']	10699	11904.112637876238	-201.79136159238257	0.0188655090295693	0.0139963646073294	1.3478863661275364	0.177724	0.177724	chr19	45824675	0.7502539207385137	chr19:45824675:C:T
chr19:45824684	['G', 'A']	10699	3811.71253622511	-174.22979234210555	-0.0212913739785996	0.0180644474919712	-1.1786341092392991	0.23857	0.23857	chr19	45824684	0.6223841694402196	chr19:45824684:G:A
chr19:45824799	['T', 'C']	10699	19160.790895494487	-462.800963044411	0.0120837639341879	0.0227721183219845	0.5306385538372218	0.59568	0.59568	chr19	45824799	0.2249869811256829	chr19:45824799:T:C
chr19:45824921	['C', 'T']	10699	3500.654389081051	62.53805787318748	0.0504625330297222	0.0188094030614231	2.6828354342205416	0.00731133	0.00731133	chr19	45824921	2.13600361358643	chr19:45824921:C:T
chr19:45824970	['G', 'A']	10699	19160.790895494487	-464.2997647524521	0.0113188355164644	0.0227724268242187	0.4970412509757934	0.61917	0.61917	chr19	45824970	0.2081900942342211	chr19:45824970:G:A
chr19:45825821	['T', 'C']	10699	782.0730977752851	-26.9705781855668	-0.0082311613385359	0.0373029669877501	-0.2206570147956048	0.825364	0.825364	chr19	45825821	0.0833544777197025	chr19:45825821:T:C
chr19:45826129	['C', 'G']	10699	19163.79117592073	-463.618096861299	0.0116461796210319	0.0227935821189558	0.5109411745925925	0.609403	0.609403	chr19	45826129	0.2150954121411779	chr19:45826129:C:G
chr19:45826180	['G', 'A']	10699	19166.37425205684	-466.179211291534	0.0105432460083575	0.0228037902535764	0.4623462104815684	0.643842	0.643842	chr19	45826180	0.1912206962224984	chr19:45826180:G:A
chr19:45826523	['GT', 'G']	10699	6447.205197718987	-224.69582757781788	-0.0131823342539493	0.0151151034131776	-0.8721299413973364	0.383157	0.383157	chr19	45826523	0.4166232357901781	chr19:45826523:GT:G
chr19:45827289	['A', 'G']	10699	19166.0	-461.5674999706732	0.0127480247211334	0.0227999476841978	0.559125174219973	0.576088	0.576088	chr19	45827289	0.2395111710988699	chr19:45827289:A:G
chr19:45827353	['A', 'AAAAC']	10699	18213.77380952382	-430.3114028824069	0.0129197661410985	0.0197887060195982	0.6528858495498929	0.513844	0.513844	chr19	45827353	0.2891687102311382	chr19:45827353:A:AAAAC
chr19:45827378	['C', 'A']	10699	782.0	-26.85740161583185	-0.0080985555844207	0.0373027928485127	-0.2171031969994598	0.828132	0.828132	chr19	45827378	0.0819004333811058	chr19:45827378:C:A
chr19:45827551	['G', 'A']	10699	1294.0	-17.995038321069345	0.0166105072193779	0.0292389743875903	0.5680947286040163	0.569983	0.569983	chr19	45827551	0.2441380971631085	chr19:45827551:G:A
chr19:45828044	['C', 'G']	10699	18953.0	-462.0433092776375	0.0105278223426853	0.0219303959137541	0.4800561916022054	0.631197	0.631197	chr19	45828044	0.1998350739408128	chr19:45828044:C:G
chr19:45828884	['G', 'A']	10699	3815.7832429399664	-176.6874885893883	-0.0220796776975103	0.0180459189052257	-1.2235274808375922	0.221158	0.221158	chr19	45828884	0.6552973461744809	chr19:45828884:G:A
chr19:45828936	['C', 'T']	10699	19168.791643297813	-461.831602809901	0.0125098132863191	0.0228105491530387	0.5484222761315053	0.583413	0.583413	chr19	45828936	0.2340238978653622	chr19:45828936:C:T
chr19:45829584	['C', 'T']	10699	6369.190614190895	-222.4236342288028	-0.0135031504487218	0.0152034050534339	-0.888166197063333	0.374471	0.374471	chr19	45829584	0.4265818095469965	chr19:45829584:C:T
chr19:45830529	['C', 'T']	10699	19162.58212582967	-468.1916758161327	0.0094957512661585	0.0227910861602341	0.4166432086385919	0.676948	0.676948	chr19	45830529	0.1694446905178237	chr19:45830529:C:T
chr19:45830699	['T', 'C']	10699	20424.909048420264	-536.747495420584	-0.0171371490058316	0.0333912902690872	-0.5132221267201749	0.607807	0.607807	chr19	45830699	0.2162343025386239	chr19:45830699:T:C
chr19:45830883	['C', 'T']	10699	3542.33108992335	69.71087970334439	0.0527172419731578	0.0187299495849129	2.8145960422457126	0.00489279	0.00489279	chr19	45830883	2.3104434238882074	chr19:45830883:C:T
chr19:45830954	['GGTGT', 'G']	10699	6040.258251519401	-198.341057258456	-0.0107891337495791	0.0154875876091263	-0.6966310068342375	0.486049	0.486049	chr19	45830954	0.3133199460527138	chr19:45830954:GGTGT:G
chr19:45831697	['C', 'T']	10699	19165.0	-467.94183990486886	0.0094814801315893	0.022796719651152	0.415914231375401	0.677481	0.677481	chr19	45831697	0.1691028801005874	chr19:45831697:C:T
chr19:45831873	['A', 'G']	10699	3620.467949337698	58.52984636462906	0.0503431464731644	0.0189397903381932	2.6580625009160985	0.00787083	0.00787083	chr19	45831873	2.1039794677154786	chr19:45831873:A:G
chr19:45831886	['T', 'TA']	10699	3978.7437599326913	-180.3538417884147	-0.0220175631691481	0.0177654733629787	-1.2393457083462909	0.215245	0.215245	chr19	45831886	0.6670669281327525	chr19:45831886:T:TA
chr19:45832253	['C', 'T']	10699	6407.197718986632	-224.07602887372056	-0.0136154093892482	0.0151745830200145	-0.8972509736373112	0.369605	0.369605	chr19	45832253	0.4322621622957575	chr19:45832253:C:T
chr19:45833794	['T', 'C']	10699	2231.8344086021507	-76.18220236269933	-0.010172422815321	0.0228042673871007	-0.4460754052145137	0.655552	0.655552	chr19	45833794	0.1833928532990635	chr19:45833794:T:C
chr19:45834017	['C', 'G']	10699	2235.641866566716	-77.933563044168	-0.0108966554307676	0.0228136672237135	-0.4776371691545135	0.632918	0.632918	chr19	45834017	0.198652552943699	chr19:45834017:C:G
chr19:45834319	['C', 'T']	10699	855.3997568730128	5.613162566066164	0.0300849331640874	0.035688683856739	0.8429824222393286	0.399257	0.399257	chr19	45834319	0.3987474608257396	chr19:45834319:C:T
chr19:45834512	['TTTA', 'T']	10699	2230.6254674644724	-80.18477243385075	-0.0121632575925915	0.0228073284688685	-0.5333047932025036	0.593834	0.593834	chr19	45834512	0.2263349404724393	chr19:45834512:TTTA:T
chr19:45834516	['GCTCAT', 'G']	10699	2231.8344086021507	-78.59216183920384	-0.0112477071743395	0.0228045131318908	-0.4932228594089233	0.621865	0.621865	chr19	45834516	0.2063038855962094	chr19:45834516:GCTCAT:G
chr19:45834525	['G', 'A']	10699	2232.04310828502	-79.08213904029131	-0.0115415003963984	0.0228045845839076	-0.5061043911557542	0.612794	0.612794	chr19	45834525	0.2126854956268366	chr19:45834525:G:A
chr19:45834556	['C', 'T']	10699	2231.459970071081	-78.83187221737067	-0.0114049157454496	0.0228083515939979	-0.5000324419959795	0.617063	0.617063	chr19	45834556	0.2096704937372551	chr19:45834556:C:T
chr19:45834581	['C', 'T']	10699	2231.042640733121	-80.84754009388192	-0.0124529322779091	0.0228078854468104	-0.5459924071852386	0.585083	0.585083	chr19	45834581	0.2327825204390177	chr19:45834581:C:T
chr19:45834880	['T', 'C']	10699	2231.208543653019	-78.81778524479807	-0.011404922439786	0.0228035164524878	-0.5001387598947179	0.616988	0.616988	chr19	45834880	0.2097232826190483	chr19:45834880:T:C
chr19:45835516	['G', 'A']	10699	2230.2084501776035	-78.97807570832697	-0.0114728810871509	0.0228067397598207	-0.5030478362086221	0.614941	0.614941	chr19	45835516	0.2111665502466964	chr19:45835516:G:A
chr19:45836023	['C', 'T']	10699	973.0909515797346	-7.107970052133414	0.0162582781163148	0.0333921740999439	0.4868888760478202	0.626347	0.626347	chr19	45836023	0.203184998366079	chr19:45836023:C:T
chr19:45836213	['C', 'T']	10699	2230.961891385767	-79.9899537868778	-0.0119563743817797	0.0228211857720071	-0.5239155625491491	0.600348	0.600348	chr19	45836213	0.2215969318369512	chr19:45836213:C:T
chr19:45836401	['T', 'C']	10699	17907.04227064435	-611.1241177839831	-0.0524840299723956	0.018842034519572	-2.785475736066516	0.00535434	0.00535434	chr19	45836401	2.271294054621715	chr19:45836401:T:C
chr19:45836491	['C', 'T']	10699	3811.720161897599	-187.9698889395527	-0.0263758376766625	0.0181278080350685	-1.4549932140520243	0.145701	0.145701	chr19	45836491	0.8365374674956823	chr19:45836491:C:T
chr19:45836912	['T', 'A']	10699	2229.625186985789	-80.0089006440867	-0.0119200737821914	0.0228101787386304	-0.5225769564884659	0.60128	0.60128	chr19	45836912	0.2209232415795683	chr19:45836912:T:A
chr19:45837919	['G', 'A']	10699	780.14583528092	-27.57974733106144	-0.0092424179411618	0.0373452038923275	-0.2474860752617454	0.804537	0.804537	chr19	45837919	0.0944539782569006	chr19:45837919:G:A
chr19:45838193	['C', 'T']	10699	2231.0	-79.04674636935329	-0.01151871523214	0.0228032830285276	-0.5051340729196665	0.613475	0.613475	chr19	45838193	0.2122031307092202	chr19:45838193:C:T
chr19:45838929	['G', 'A']	10699	2231.208543653019	-79.19251030795962	-0.0115781707900893	0.0228035541003147	-0.5077353617403658	0.611649	0.611649	chr19	45838929	0.2134977299680415	chr19:45838929:G:A
chr19:45838962	['T', 'C']	10699	17906.0	-609.6373972700203	-0.0518049830392181	0.0188300663964541	-2.7511843000709506	0.00594803	0.00594803	chr19	45838962	2.225626849699242	chr19:45838962:T:C
chr19:45839076	['A', 'T']	10699	2230.2507247732165	-80.09032180835793	-0.0121939940910793	0.0228105779180278	-0.5345762888998116	0.592954	0.592954	chr19	45839076	0.2269789968904649	chr19:45839076:A:T
chr19:45839404	['G', 'T']	10699	1290.0	-36.77505808736321	-1.7717059035625916e-05	0.0292980003766048	-0.0006047190527642	0.999518	0.999518	chr19	45839404	0.0002093804050096	chr19:45839404:G:T
chr19:45840385	['C', 'T']	10699	976.1971275696992	-6.570286697987049	0.016693300554763	0.0334125023564483	0.4996124018691288	0.617358	0.617358	chr19	45840385	0.2094629197011679	chr19:45840385:C:T
chr19:45840599	['C', 'G']	10699	1944.631207010272	-66.50037203654308	-0.0057857605846322	0.0242819313449852	-0.2382743160925348	0.811673	0.811673	chr19	45840599	0.0906189004367862	chr19:45840599:C:G
chr19:45840844	['A', 'G']	10699	2236.209011030099	-75.26358056613917	-0.0095295851151042	0.0227645833963911	-0.4186145184020816	0.675506	0.675506	chr19	45840844	0.1703707891211232	chr19:45840844:A:G
chr19:45840863	['T', 'G']	10699	3961.5540995881697	-185.29825352339105	-0.0243585328776088	0.0178345658219659	-1.3658046470415155	0.172029	0.172029	chr19	45840863	0.7643983351950935	chr19:45840863:T:G
chr19:45841362	['G', 'A']	10699	2065.7376987839098	-81.87374024552997	-0.0141166704669154	0.0235786140482587	-0.5987065413608563	0.549381	0.549381	chr19	45841362	0.2601263644601286	chr19:45841362:G:A
chr19:45841417	['A', 'G']	10699	2235.089063523249	-76.95949140198007	-0.0103791979578311	0.0227868063358102	-0.4554915596715241	0.648765	0.648765	chr19	45841417	0.1879125877686594	chr19:45841417:A:G
chr19:45842524	['A', 'AC']	10699	2235.0	-74.89033653772485	-0.0093144766251411	0.0227789010986621	-0.4089080761533382	0.682615	0.682615	chr19	45842524	0.1658241726268891	chr19:45842524:A:AC
chr19:45842628	['T', 'C']	10699	8789.0	-305.51110204296805	-0.0158504739528818	0.0141046670532384	-1.1237751230180637	0.261134	0.261134	chr19	45842628	0.5831365787666167	chr19:45842628:T:C
chr19:45843458	['G', 'A']	10699	2232.208637128435	-77.83094651358573	-0.0109169316804664	0.0228003825781534	-0.4788047587818431	0.632087	0.632087	chr19	45843458	0.1992231416233885	chr19:45843458:G:A
chr19:45844284	['G', 'T']	10699	2067.193213684801	-82.44079614710766	-0.0144823476174306	0.0235526317680817	-0.6148929665285626	0.538639	0.538639	chr19	45844284	0.2687022048205303	chr19:45844284:G:T
chr19:45844346	['T', 'C']	10699	2231.625747943156	-76.28715564298794	-0.0101132990193985	0.0228042341449963	-0.4434833880013254	0.657425	0.657425	chr19	45844346	0.1821537849583681	chr19:45844346:T:C
chr19:45845607	['T', 'C']	10699	2229.4167523604747	-77.80944499230628	-0.0110319286944129	0.0228107877626289	-0.4836276944580846	0.62866	0.62866	chr19	45845607	0.2015841717985718	chr19:45845607:T:C
chr19:45845761	['T', 'C']	10699	972.0908581043186	-5.7581166537767	0.0177662026903101	0.0334073137023083	0.531805785063245	0.594872	0.594872	chr19	45845761	0.2255764723789074	chr19:45845761:T:C
chr19:45846053	['A', 'G']	10699	19542.13269122873	-548.161675439387	-0.0246631089124105	0.0248494038782902	-0.9925030408458804	0.320975	0.320975	chr19	45846053	0.4935287924700936	chr19:45846053:A:G
chr19:45846415	['T', 'G']	10699	2233.208730603851	-73.21272096692988	-0.0085215968593594	0.0227970312387644	-0.3738029206570177	0.708558	0.708558	chr19	45846415	0.1496245941829587	chr19:45846415:T:G
chr19:45846816	['GAC', 'G']	10699	2253.219104308386	-77.2964300162338	-0.0103349151728075	0.02283878783439	-0.4525159236886246	0.650907	0.650907	chr19	45846816	0.1864810579326498	chr19:45846816:GAC:G
chr19:45846820	['G', 'A']	10699	1272.4441098983827	-33.31278202063948	0.0022022247998474	0.0295531133587297	0.0745175228449147	0.9406	0.9406	chr19	45846820	0.0265950255899393	chr19:45846820:G:A
chr19:45847026	['C', 'T']	10699	2233.0871924408266	-76.43765262190219	-0.0102512114507842	0.0228059936139458	-0.449496374694922	0.653083	0.653083	chr19	45847026	0.1850316209433969	chr19:45847026:C:T
chr19:45847160	['C', 'T']	10699	780.3646904806435	-29.92623203309321	-0.0126565703236462	0.0373474659866403	-0.3388869897672233	0.734702	0.734702	chr19	45847160	0.1338887779209949	chr19:45847160:C:T
chr19:45847280	['C', 'A']	10699	972.4544604451096	-4.78896953121769	0.0187979955127607	0.0334064352855172	0.5627058185675472	0.573647	0.573647	chr19	45847280	0.2413552733018392	chr19:45847280:C:A
chr19:45847293	['G', 'A']	10699	2218.036562558444	-76.15947319364678	-0.0102022450903317	0.0228858229504839	-0.4457888673003132	0.655759	0.655759	chr19	45847293	0.1832557401985089	chr19:45847293:G:A
chr19:45847514	['T', 'C']	10699	1613.1507758459525	-115.35394199845672	-0.0456551061133514	0.0263565249311853	-1.7322126582526751	0.0832646	0.0832646	chr19	45847514	1.0795395999417683	chr19:45847514:T:C
chr19:45847702	['A', 'G']	10699	2234.208824079268	-70.39578704888018	-0.0073512536621065	0.0228183596130771	-0.3221639849121153	0.747335	0.747335	chr19	45847702	0.1264846779192325	chr19:45847702:A:G
chr19:45848864	['A', 'G']	10699	975.0	-3.080679489687181	0.0207976034778957	0.0333271140180189	0.6240445382294773	0.532612	0.532612	chr19	45848864	0.2735890529269814	chr19:45848864:A:G
chr19:45848945	['C', 'T']	10699	4583.856875759559	-207.17184350911592	-0.0248473713505795	0.0169649752139006	-1.4646276246970489	0.143052	0.143052	chr19	45848945	0.8445060659755173	chr19:45848945:C:T
chr19:45850153	['G', 'A']	10699	2235.208917554683	-72.42330549697249	-0.0080472710376092	0.0227792068096762	-0.3532726624261075	0.723891	0.723891	chr19	45850153	0.1403268228392058	chr19:45850153:G:A
chr19:45850568	['C', 'T']	10699	6331.775430067315	-234.16214867320087	-0.0159732037200984	0.0152100609984159	-1.050173547743298	0.293662	0.293662	chr19	45850568	0.5321522477503579	chr19:45850568:C:T
chr19:45851071	['A', 'G']	10699	4604.58225007014	-197.91101271672207	-0.0219671470130348	0.0169286644813438	-1.2976302434987468	0.194442	0.194442	chr19	45851071	0.711209920489407	chr19:45851071:A:G
chr19:45851300	['G', 'A']	10699	2134.1994765376703	-109.85374916542976	-0.0273343962431174	0.0232385621264891	-1.1762516154973088	0.239521	0.239521	chr19	45851300	0.6206564038180932	chr19:45851300:G:A
chr19:45851535	['G', 'A']	10699	6316.542317403908	-205.42764686988096	-0.009929548670068	0.0152945276074511	-0.6492223182643816	0.516209	0.516209	chr19	45851535	0.2871744278892757	chr19:45851535:G:A
chr19:45851596	['A', 'G']	10699	2282.412411550963	-80.9407286459446	-0.0113921701593883	0.0228649829605695	-0.4982365470831126	0.618328	0.618328	chr19	45851596	0.2087810867209849	chr19:45851596:A:G
chr19:45851733	['A', 'G']	10699	2237.5095910919813	-73.93945286253161	-0.0088141683298708	0.0227818295014331	-0.3868946666164981	0.698842	0.698842	chr19	45851733	0.1556210020575795	chr19:45851733:A:G
chr19:45852653	['T', 'C']	10699	2233.208730603851	-72.79068997379238	-0.008329650288003	0.02278585414009	-0.3655623456900657	0.714699	0.714699	chr19	45852653	0.14587682555909	chr19:45852653:T:C
chr19:45853160	['C', 'T']	10699	2133.3988034028234	-109.43407216200742	-0.0271473155802787	0.0232545306022917	-1.167398991816388	0.243075	0.243075	chr19	45853160	0.61425970557609	chr19:45853160:C:T
chr19:45853290	['T', 'C']	10699	11656.17892867159	-403.068201979568	-0.01979145294211	0.0139809088054893	-1.415605610297615	0.15692	0.15692	chr19	45853290	0.8043217005425016	chr19:45853290:T:C
chr19:45853569	['G', 'A']	10699	2870.5365990464616	-142.95718040250537	-0.0250346472953538	0.0202327669992092	-1.237331863522781	0.215991	0.215991	chr19	45853569	0.665564344829484	chr19:45853569:G:A
chr19:45853749	['A', 'G']	10699	2249.3474496517965	-75.53764481958461	-0.0096333111547664	0.0227996950828361	-0.4225192977259825	0.672655	0.672655	chr19	45853749	0.1722076252462654	chr19:45853749:A:G
chr19:45855167	['A', 'G']	10699	6180.155277180518	-210.95839571770875	-0.0116407664389402	0.0153809478106374	-0.7568302410394674	0.449168	0.449168	chr19	45855167	0.3475911916769534	chr19:45855167:A:G
chr19:45855420	['T', 'C']	10699	2072.387398335982	-75.62366965192045	-0.0104128480195249	0.0235613311554456	-0.4419465076411106	0.658537	0.658537	chr19	45855420	0.1814198191161604	chr19:45855420:T:C
chr19:45855699	['A', 'G']	10699	750.0701065619742	15.988053960833874	0.0366922000845383	0.0380965359621709	0.9631374390829892	0.3355	0.3355	chr19	45855699	0.4743074754949891	chr19:45855699:A:G
chr19:45856295	['A', 'G']	10699	8547.592405536849	-394.53409170393553	-0.0329085706040828	0.0141291446663407	-2.329126877897956	0.0198709	0.0198709	chr19	45856295	1.701782462221741	chr19:45856295:A:G
chr19:45856536	['C', 'T']	10699	755.0	-35.149677218360914	-0.0194087198854464	0.0378989627988292	-0.5121174420648273	0.608579	0.608579	chr19	45856536	0.2156830377508906	chr19:45856536:C:T
chr19:45856946	['GT', 'G']	10699	2235.835904628331	-73.19191918643207	-0.0084298644637993	0.0227800036419167	-0.3700554484674356	0.711349	0.711349	chr19	45856946	0.1479172746753192	chr19:45856946:GT:G
chr19:45857414	['A', 'C']	10699	2156.983089277283	-63.626159567526926	-0.0044167110628152	0.0231873455085267	-0.1904793742427754	0.848937	0.848937	chr19	45857414	0.0711245377508109	chr19:45857414:A:C
chr19:45857421	['A', 'C']	10699	2155.310176033138	-67.31458332364059	-0.0065943833134521	0.0231314027408085	-0.2850835890647602	0.775586	0.775586	chr19	45857421	0.1103700389146603	chr19:45857421:A:C
chr19:45857481	['C', 'T']	10699	811.2542718446621	-32.0421183762821	-0.01342397086887	0.0373774212560007	-0.3591465226273442	0.719493	0.719493	chr19	45857481	0.1429734269895883	chr19:45857481:C:T
chr19:45857659	['T', 'C']	10699	3007.417762224527	-108.9627626336396	-0.0120853292574402	0.02018985447379	-0.5985842678127817	0.549463	0.549463	chr19	45857659	0.2600615469836129	chr19:45857659:T:C
chr19:45857925	['A', 'G']	10699	785.293595137915	-34.16944237856579	-0.017317996851356	0.0372457404800111	-0.4649658357752402	0.641965	0.641965	chr19	45857925	0.1924886490670038	chr19:45857925:A:G
chr19:45858349	['C', 'T']	10699	6355.0	-231.6037979833284	-0.0152984095322021	0.0151870078200958	-1.0073353298705054	0.313796	0.313796	chr19	45858349	0.5033525967242242	chr19:45858349:C:T
chr19:45858960	['G', 'A']	10699	2211.240063593005	-69.45571907182585	-0.007109599028195	0.0229224350010276	-0.3101589786545945	0.756446	0.756446	chr19	45858960	0.1212220692787019	chr19:45858960:G:A
chr19:45859003	['A', 'G']	10699	4649.852993870806	-201.26493561274103	-0.0224910140448124	0.0169595256849852	-1.326158199384334	0.184816	0.184816	chr19	45859003	0.7332604334897336	chr19:45859003:A:G
chr19:45860075	['G', 'T']	10699	2181.485716961693	-79.19444755106737	-0.0124867576132781	0.0230685070149148	-0.5412902363037579	0.588319	0.588319	chr19	45860075	0.2303871256701594	chr19:45860075:G:T
chr19:45860278	['A', 'G']	10699	3948.107049364248	-196.0722278176956	-0.0277383121023205	0.0178316443857527	-1.5555666938088466	0.119841	0.119841	chr19	45860278	0.9213945757071093	chr19:45860278:A:G
chr19:45860389	['A', 'G']	10699	2247.223321088819	-74.10188654002516	-0.0087219640827825	0.0228378694166858	-0.3819079583846872	0.702537	0.702537	chr19	45860389	0.1533307981521656	chr19:45860389:A:G
chr19:45861104	['A', 'C']	10699	2233.043575836918	-75.93552443519499	-0.009989613902382	0.0228123303776897	-0.4379041394276742	0.661465	0.661465	chr19	45861104	0.1794931306284157	chr19:45861104:A:C
chr19:45861605	['G', 'A']	10699	2177.8142122487143	-82.2567157222329	-0.0142631128907161	0.0230640377523545	-0.618413525153899	0.536316	0.536316	chr19	45861605	0.2705792464677384	chr19:45861605:G:A
chr19:45861919	['T', 'C']	10699	342.02296803224885	2.738903740566967	0.0282302635108464	0.0565498514580372	0.4992102151107279	0.617642	0.617642	chr19	45861919	0.2092631794015167	chr19:45861919:T:C
chr19:45862414	['T', 'C']	10699	2146.6019072550484	-114.99352090255708	-0.0292334415059262	0.0231851254195956	-1.2608705356072247	0.207383	0.207383	chr19	45862414	0.6832268473143409	chr19:45862414:T:C
chr19:45862436	['T', 'C']	10699	2232.4173132654014	-74.09166165166718	-0.0091021516707024	0.0228010691144368	-0.3991984597309618	0.689755	0.689755	chr19	45862436	0.1613051426580715	chr19:45862436:T:C
chr19:45862712	['G', 'A']	10699	608.0	-14.467596804041444	0.0034961691442994	0.0420506879165078	0.083141782394646	0.93374	0.93374	chr19	45862712	0.0297740362802391	chr19:45862712:G:A
chr19:45863218	['C', 'A']	10699	973.0	-9.519943838717042	0.013885481936186	0.0333928871419309	0.4158215453838444	0.677549	0.677549	chr19	45863218	0.1690592913611585	chr19:45863218:C:A
chr19:45863767	['C', 'T']	10699	6468.231949120838	-196.7438982996564	-0.0074796574092911	0.0151918508121073	-0.492346686509729	0.622484	0.622484	chr19	45863767	0.2058718069647765	chr19:45863767:C:T
chr19:45863948	['T', 'C']	10699	19842.854645728174	-548.8153038337679	-0.0244669449922546	0.0269320458376497	-0.9084696030797268	0.363651	0.363651	chr19	45863948	0.4393152138291487	chr19:45863948:T:C
chr19:45864007	['A', 'G']	10699	4618.863419650369	-200.20947669707343	-0.0224609493999592	0.0169082051295436	-1.3284053054639873	0.184073	0.184073	chr19	45864007	0.7350099095457197	chr19:45864007:A:G
chr19:45864445	['T', 'C']	10699	2231.7116788321173	-74.58004212168638	-0.0092658573675524	0.0228255628350255	-0.4059421200047752	0.684793	0.684793	chr19	45864445	0.1644406876955514	chr19:45864445:T:C
chr19:45864964	['G', 'T']	10699	2147.200691718078	-112.09766569264852	-0.0281067379691097	0.023192269133416	-1.211901164453671	0.225577	0.225577	chr19	45864964	0.6467051834222851	chr19:45864964:G:T
chr19:45865499	['T', 'G']	10699	2230.2084501776035	-60.44672438468436	-0.0022344725661149	0.0228179252692043	-0.0979261935409474	0.921993	0.921993	chr19	45865499	0.0352723762054962	chr19:45865499:T:G
chr19:45867043	['C', 'T']	10699	2216.20714152178	-115.4418899192584	-0.0286910664443033	0.0228688435193247	-1.2545919263498728	0.209654	0.209654	chr19	45867043	0.6784968472534697	chr19:45867043:C:T
chr19:45867384	['G', 'A']	10699	4479.41867638811	-183.54977177065447	-0.017101091714672	0.0170061230153184	-1.0055843827113404	0.314638	0.314638	chr19	45867384	0.5021888271873143	chr19:45867384:G:A
chr19:45869795	['T', 'A']	10699	1514.5662459093032	-29.96512803370792	0.0072735383769448	0.0271699329735472	0.2677054221674527	0.788931	0.788931	chr19	45869795	0.1029609785771982	chr19:45869795:T:A
chr19:45869960	['G', 'A']	10699	7693.425657894752	-125.79681142998813	0.0133975367453619	0.0145020774865615	0.9238356889057372	0.355593	0.355593	chr19	45869960	0.4490467968899442	chr19:45869960:G:A
chr19:45870779	['G', 'A']	10699	7663.01365506921	-132.1471021176976	0.0117730764773778	0.0144318192942614	0.8157721654718316	0.414649	0.414649	chr19	45870779	0.3823193776589796	chr19:45870779:G:A
chr19:45871299	['T', 'C']	10699	7811.460222492287	-117.67470029132492	0.0149750890487511	0.0143434693812212	1.0440353481255285	0.296493	0.296493	chr19	45871299	0.5279855555788415	chr19:45871299:T:C
chr19:45871387	['A', 'G']	10699	1886.1762946345111	-100.443972049642	-0.0274648558813384	0.0246154855794927	-1.1157551937232355	0.264552	0.264552	chr19	45871387	0.5774889508747687	chr19:45871387:A:G
chr19:45871658	['C', 'T']	10699	7538.932472876917	-153.0708137700862	0.0071345470447667	0.014554970568768	0.4901794209104097	0.624017	0.624017	chr19	45871658	0.2048035787380497	chr19:45871658:C:T
chr19:45872521	['C', 'T']	10699	5908.0	-237.24405167411723	-0.0156618438891054	0.0155525555204171	-1.007027036074221	0.313945	0.313945	chr19	45872521	0.5031464292793104	chr19:45872521:C:T
chr19:45872959	['C', 'A']	10699	748.0	-34.8025072597671	-0.0202716899225606	0.0383305326239635	-0.5288653335823242	0.59691	0.59691	chr19	45872959	0.224091145336102	chr19:45872959:C:A
chr19:45875116	['G', 'A']	10699	3952.0	-162.93814134689467	-0.0148778430069076	0.0179945048606283	-0.8267992435546311	0.408369	0.408369	chr19	45875116	0.3889472333822156	chr19:45875116:G:A
chr19:45877352	['G', 'A']	10699	2730.255187885586	9.501447475637102	0.0333084066732747	0.0208445935412828	1.5979398498371875	0.110086	0.110086	chr19	45877352	0.958267908179428	chr19:45877352:G:A
chr19:45877845	['G', 'A']	10699	658.0	-41.23178703075677	-0.0366696820287304	0.0406541191078782	-0.9019917989472392	0.367082	0.367082	chr19	45877845	0.4352369107625161	chr19:45877845:G:A
chr19:45877923	['G', 'A']	10699	3958.0	-198.73933103081217	-0.0309452206875872	0.0180267248214389	-1.7166302250747505	0.0860757	0.0860757	chr19	45877923	1.0651194367626884	chr19:45877923:G:A
chr19:45878556	['G', 'C']	10699	21031.0	-535.0729339863784	-0.0005948127084414	0.0540552264649323	-0.0110037964382104	0.991221	0.991221	chr19	45878556	0.0038295055751838	chr19:45878556:G:C
chr19:45879861	['A', 'G']	10699	3642.532752319371	-204.0218102879152	-0.035640350116808	0.0187102894274714	-1.9048529556404905	0.056826	0.056826	chr19	45879861	1.2454529130044765	chr19:45879861:A:G
chr19:45880197	['C', 'G']	10699	1485.5553997194952	15.813303577122069	0.0344147975948187	0.0275440805911767	1.2494444125988666	0.21153	0.21153	chr19	45880197	0.6746280306032951	chr19:45880197:C:G
chr19:45880244	['C', 'T']	10699	3695.727136712175	-151.24639541869053	-0.0147107134284677	0.0185086261853044	-0.7948030978197507	0.426746	0.426746	chr19	45880244	0.3698305409480128	chr19:45880244:C:T
chr19:45880627	['T', 'C']	10699	5332.694188101342	-179.7270295334976	-0.0077680027338828	0.0165810159238915	-0.4684877434252968	0.639445	0.639445	chr19	45880627	0.1941968041544063	chr19:45880627:T:C
chr19:45881054	['C', 'A']	10699	896.167523604749	-68.20885496864051	-0.0567397051549451	0.0347563204128478	-1.6325003475906223	0.102604	0.102604	chr19	45881054	0.9888357079954952	chr19:45881054:C:A
chr19:45881201	['C', 'T']	10699	4689.876694400299	-43.233562796439486	0.0205279799402807	0.0167440662526922	1.2259853508988656	0.220231	0.220231	chr19	45881201	0.657121549209177	chr19:45881201:C:T
chr19:45881296	['A', 'G']	10699	2602.0	-157.42724908648125	-0.0394780143950456	0.0212599569122208	-1.856918833751376	0.0633502	0.0633502	chr19	45881296	1.1982520096872602	chr19:45881296:A:G
chr19:45881572	['C', 'T']	10699	2868.536225109844	-170.74390358526293	-0.0404866953558359	0.020438802357787	-1.980874155300532	0.047631	0.047631	chr19	45881572	1.3221103004971662	chr19:45881572:C:T
chr19:45882180	['A', 'C']	10699	439.1641888733053	-7.621471164153855	-0.0006663710369735	0.0491084455382354	-0.0135693775209139	0.989174	0.989174	chr19	45882180	0.0047273073986156	chr19:45882180:A:C
chr19:45882739	['T', 'A']	10699	7987.746588147317	-167.06213797798085	0.0100099356999913	0.0144386002279786	0.6932760476735417	0.488151	0.488151	chr19	45882739	0.3114458166796439	chr19:45882739:T:A
chr19:45883166	['C', 'G']	10699	1316.0	-10.493429688002433	0.0106255089854282	0.0292280057537626	0.3635386237071736	0.71621	0.71621	chr19	45883166	0.1449596194948783	chr19:45883166:C:G
chr19:45883416	['C', 'T']	10699	1378.0	-92.79268347323348	-0.0416561510277752	0.028280470663716	-1.4729652672018767	0.14079	0.14079	chr19	45883416	0.8514281910678428	chr19:45883416:C:T
chr19:45884086	['G', 'A']	10699	6227.0	-212.48853712965013	-0.0091130813412055	0.0153611660831006	-0.5932545284586951	0.553023	0.553023	chr19	45884086	0.2572568061901183	chr19:45884086:G:A
chr19:45884245	['T', 'C']	10699	11008.057773207442	-290.94335178912365	0.002321804092182	0.0139874604975327	0.1659918247913223	0.868167	0.868167	chr19	45884245	0.0613967262032411	chr19:45884245:T:C
chr19:45884534	['G', 'C']	10699	532.0	23.4585732137812	0.0650100947294915	0.0451101815935894	1.4411401690905614	0.149574	0.149574	chr19	45884534	0.825143892018817	chr19:45884534:G:C
chr19:45886068	['C', 'T']	10699	3972.3712843522153	-119.76008348625034	-0.0052754007881704	0.0178474276692401	-0.2955832563626289	0.767554	0.767554	chr19	45886068	0.1148910607015336	chr19:45886068:C:T
chr19:45886270	['G', 'C']	10699	3703.0	-0.5699454823447754	0.0314110431103426	0.0183462716599073	1.7121213341120474	0.0869033	0.0869033	chr19	45886270	1.0609637316689533	chr19:45886270:G:C
chr19:45886273	['G', 'C']	10699	3703.34613946532	-0.8118835660109882	0.0313589821592545	0.0183466965189443	1.709244066193275	0.0874348	0.0874348	chr19	45886273	1.058315679037074	chr19:45886273:G:C
chr19:45886345	['T', 'G']	10699	3703.0	-0.5699454823447754	0.0314110431103426	0.0183462716599073	1.7121213341120474	0.0869033	0.0869033	chr19	45886345	1.0609637316689533	chr19:45886345:T:G
chr19:45886476	['C', 'T']	10699	3702.3460459899047	-1.5320650241194382	0.0311150976476963	0.0183475797378812	1.6958693240315852	0.0899398	0.0899398	chr19	45886476	1.046048082511828	chr19:45886476:C:T
chr19:45886501	['G', 'A']	10699	431.2015148681503	-6.653891634307843	0.0009978294285538	0.0495203252378864	0.0201498965073531	0.983924	0.983924	chr19	45886501	0.0070384459338281	chr19:45886501:G:A
chr19:45886578	['C', 'G']	10699	3738.180461073307	5.132064629685237	0.03365812373709	0.0183919172813005	1.8300497562214988	0.0672703	0.0672703	chr19	45886578	1.172176635524362	chr19:45886578:C:G
chr19:45886622	['C', 'T']	10699	12807.547420653493	-337.6253112227225	0.0021083620954277	0.0143179461511043	0.1472531097112124	0.882935	0.882935	chr19	45886622	0.0540712671816455	chr19:45886622:C:T
chr19:45886631	['C', 'T']	10699	1606.9011502852331	34.13136315099513	0.0546050455652355	0.0265115829667947	2.0596674907578048	0.0394545	0.0394545	chr19	45886631	1.4039034559852674	chr19:45886631:C:T
chr19:45887022	['T', 'C']	10699	12817.38598952488	-332.09045344223165	0.0033252462260998	0.0143148444348135	0.2322935635970223	0.816314	0.816314	chr19	45887022	0.0881427551720137	chr19:45887022:T:C
chr19:45887197	['C', 'G']	10699	9109.0	-332.5065267116923	-0.0157213794854966	0.0141899539029266	-1.1079232246310653	0.26792	0.26792	chr19	45887197	0.5719948654681896	chr19:45887197:C:G
chr19:45887347	['G', 'A']	10699	2921.819278234854	-105.87790009936424	-0.0119142678745135	0.0204308792612256	-0.5831500309986567	0.559805	0.559805	chr19	45887347	0.2519632268725144	chr19:45887347:G:A
chr19:45888644	['AT', 'A']	10699	1783.3356391547456	-37.76189228324081	0.0050291635335719	0.0252866328310023	0.198886248208026	0.842356	0.842356	chr19	45888644	0.0745043263622992	chr19:45888644:AT:A
chr19:45888659	['A', 'G']	10699	6511.024630541889	-144.79447787254077	0.0022529467231453	0.0152402462074371	0.1478287615882406	0.882481	0.882481	chr19	45888659	0.0542946362902642	chr19:45888659:A:G
chr19:45888701	['G', 'T']	10699	6438.221109759522	-138.38042926361808	0.0030561428182071	0.0151630572151386	0.2015518885700669	0.840271	0.840271	chr19	45888701	0.0755806248624677	chr19:45888701:G:T
chr19:45889937	['A', 'G']	10699	3958.700065487885	-114.96362079841828	-0.0042022249982783	0.0178795561567176	-0.2350296037242251	0.81419	0.81419	chr19	45889937	0.0892742359918554	chr19:45889937:A:G
chr19:45890929	['C', 'T']	10699	1169.3278795811516	-24.26898259932204	-0.0045635634414548	0.0308416931205114	-0.1479673448413851	0.882371	0.882371	chr19	45890929	0.0543487738531547	chr19:45890929:C:T
chr19:45891064	['G', 'A']	10699	2960.161528976574	-105.44540113524062	-0.0113330690627384	0.0204694635933007	-0.5536573545799958	0.579825	0.579825	chr19	45891064	0.2367030633377327	chr19:45891064:G:A
chr19:45891815	['G', 'A']	10699	6974.303730017762	-156.1739999534745	0.0030273255156002	0.0148405139194235	0.2039906119179631	0.838365	0.838365	chr19	45891815	0.076566860875798	chr19:45891815:G:A
chr19:45891982	['T', 'C']	10699	15734.470648719387	-322.4274642329917	0.0193553135206791	0.0157882399336585	1.2259323143054093	0.220251	0.220251	chr19	45891982	0.6570821110952743	chr19:45891982:T:C
chr19:45892045	['A', 'G']	10699	3042.6785044977514	-6.372317853553875	0.0209303007892524	0.0200332595265168	1.0447775990496315	0.296149	0.296149	chr19	45892045	0.5284897294934585	chr19:45892045:A:G
chr19:45892720	['G', 'A']	10699	2252.4210526315787	-16.80431084080512	0.0155386634501998	0.0228742234848002	0.6793088937215787	0.496957	0.496957	chr19	45892720	0.3036811876663179	chr19:45892720:G:A
chr19:45892920	['G', 'C']	10699	706.0	17.564105429930116	0.0491573333264267	0.0393077430017601	1.2505763387184448	0.211116	0.211116	chr19	45892920	0.6754788512570509	chr19:45892920:G:C
chr19:45894274	['G', 'A']	10699	743.4745046483238	23.44009150938216	0.0608206156614745	0.0381717331700984	1.5933417377316776	0.111113	0.111113	chr19	45894274	0.9542351264958874	chr19:45894274:G:A
chr19:45894401	['C', 'T']	10699	3846.0195121951247	-125.0510022341473	-0.0081735213408263	0.0181173283207958	-0.4511438549934755	0.651895	0.651895	chr19	45894401	0.185822349962631	chr19:45894401:C:T
chr19:45894629	['T', 'C']	10699	3628.3391288091234	-89.78965806714204	0.0004787153845182	0.0187174897014248	0.0255758326653093	0.979596	0.979596	chr19	45894629	0.0089529969053005	chr19:45894629:T:C
chr19:45894720	['TTTTC', 'T']	10699	432.6875117019286	-3.3158426778947407	0.0084855291514497	0.0494737536862844	0.1715157739042191	0.863821	0.863821	chr19	45894720	0.0635762422041714	chr19:45894720:TTTTC:T
chr19:45895004	['T', 'C']	10699	551.1545437546747	23.252396166805035	0.0619867294400595	0.0443763894147373	1.3968403075955038	0.162491	0.162491	chr19	45895004	0.7891706885840648	chr19:45895004:T:C
chr19:45895210	['G', 'C']	10699	551.2576210959415	23.167552037402324	0.0618283246371601	0.0443766728875146	1.3932618336187963	0.16357	0.16357	chr19	45895210	0.7862963463198207	chr19:45895210:G:C
chr19:45895701	['G', 'A']	10699	554.0517853804449	25.43019907200977	0.065768364236215	0.0442667622696934	1.48572791105715	0.137381	0.137381	chr19	45895701	0.8620733267068461	chr19:45895701:G:A
chr19:45895731	['A', 'G']	10699	434.0811442460503	-3.8442223123796606	0.0072013745858476	0.0493729168009254	0.1458567784213351	0.884037	0.884037	chr19	45895731	0.0535295578833564	chr19:45895731:A:G
chr19:45896054	['G', 'A']	10699	2367.2212563095904	2.899954606142792	0.025575567773903	0.0224199422076532	1.140750834102178	0.253999	0.253999	chr19	45896054	0.5951679932042226	chr19:45896054:G:A
chr19:45896877	['G', 'A']	10699	2368.442740955408	-3.958834429608277	0.0223790684913075	0.0224208237605659	0.9981376567737058	0.318235	0.318235	chr19	45896877	0.4972520576531117	chr19:45896877:G:A
chr19:45897033	['G', 'A']	10699	749.2100785340315	19.231327730887266	0.0537882218222425	0.0379056286128098	1.4190035567452757	0.155927	0.155927	chr19	45897033	0.8070786767564312	chr19:45897033:G:A
chr19:45897091	['G', 'T']	10699	3634.190270878243	-87.90939555449205	0.0013531349491156	0.0187386643945116	0.0722108534860149	0.942435	0.942435	chr19	45897091	0.0257485934986014	chr19:45897091:G:T
chr19:45897185	['C', 'T']	10699	3076.7254278499954	-112.02323036398988	-0.0117161892514583	0.0200288960248491	-0.5849643054176548	0.558584	0.558584	chr19	45897185	0.2529115083257199	chr19:45897185:C:T
chr19:45897237	['A', 'AT']	10699	2925.2022682538204	-103.79527732900786	-0.0111326094851474	0.0204468852620087	-0.5444648093092376	0.586133	0.586133	chr19	45897237	0.2320038266230754	chr19:45897237:A:AT
chr19:45897399	['T', 'A']	10699	3414.4679457182974	-97.40782813576796	-0.0029871362752848	0.0189799940976351	-0.1573834143424218	0.874946	0.874946	chr19	45897399	0.0580187499784995	chr19:45897399:T:A
chr19:45897678	['C', 'T']	10699	253.0881441847364	10.917680769036064	0.0679080617170767	0.064480315429423	1.0531595769162383	0.292292	0.292292	chr19	45897678	0.534183071072263	chr19:45897678:C:T
chr19:45898076	['AC', 'A']	10699	1567.6117140718566	34.78250711395559	0.0557449061965093	0.0267696407892262	2.0823927610916786	0.0373303	0.0373303	chr19	45898076	1.4279385199097243	chr19:45898076:AC:A
chr19:45898554	['C', 'G']	10699	4515.192722498362	-112.55232827012205	-0.0004744992866427	0.0171335430471582	-0.0276941719139335	0.977907	0.977907	chr19	45898554	0.0097024451176061	chr19:45898554:C:G
chr19:45898634	['A', 'G']	10699	4525.961185933408	-109.313170800765	0.0005813419178317	0.0170895084777231	0.0340174744399213	0.972864	0.972864	chr19	45898634	0.0119478670057793	chr19:45898634:A:G
chr19:45898685	['C', 'T']	10699	1793.5028982797307	-7.0161024003312455	0.0174392172497954	0.0254233338803699	0.6859532007822432	0.492758	0.492758	chr19	45898685	0.3073663161552635	chr19:45898685:C:T
chr19:45898740	['C', 'T']	10699	6265.0	-96.72385016134774	0.0142135081132426	0.0153854010984916	0.9238308460242948	0.355595	0.355595	chr19	45898740	0.4490443542475942	chr19:45898740:C:T
chr19:45898774	['T', 'C']	10699	10172.9508319312	-217.0297257982945	0.0088033490984056	0.0139268167803891	0.632114950402878	0.527325	0.527325	chr19	45898774	0.2779216386729457	chr19:45898774:T:C
chr19:45899834	['C', 'G']	10699	1459.136380631894	-8.477795320432453	0.01296231226834	0.0279253085376087	0.464177942774846	0.64253	0.64253	chr19	45899834	0.1921065901285099	chr19:45899834:C:G
chr19:45900116	['A', 'G']	10699	3147.0	0.4247635718675693	0.0240076866598497	0.0198840310450976	1.2073852935252165	0.227311	0.227311	chr19	45900116	0.6433795474527267	chr19:45900116:A:G
chr19:45900156	['T', 'A']	10699	2021.944922386385	-14.220287922658216	0.0137598083418129	0.0239972851948563	0.5733902076874229	0.566393	0.566393	chr19	45900156	0.2468821226914497	chr19:45900156:T:A
chr19:45900656	['A', 'G']	10699	2665.4948096885814	2.9877364168654794	0.0249942427216273	0.0212597310955389	1.175661282323181	0.239756	0.239756	chr19	45900656	0.6202305156097038	chr19:45900656:A:G
chr19:45900787	['T', 'C']	10699	777.1452743759933	23.72865368396084	0.0589813914383253	0.0372411189550079	1.583770657094983	0.113276	0.113276	chr19	45900787	0.9458620951821916	chr19:45900787:T:C
chr19:45901170	['G', 'A']	10699	2548.0	-4.587599407277596	0.0219496771757816	0.0216127555163753	1.015589019139692	0.309848	0.309848	chr19	45901170	0.5088513027796471	chr19:45901170:G:A
chr19:45901321	['A', 'G']	10699	16922.581697513553	-329.2877798690676	0.0263108982788538	0.0171039115327177	1.5382971449848908	0.124006	0.124006	chr19	45901321	0.9065573010970334	chr19:45901321:A:G
chr19:45901988	['G', 'A']	10699	5699.794667913938	-103.12936980286996	0.0118763707228155	0.0157018997720949	0.7563652102735966	0.449447	0.449447	chr19	45901988	0.3473215140856727	chr19:45901988:G:A
chr19:45902332	['T', 'C']	10699	5636.27731958763	-111.10495112178096	0.0094323982101523	0.0157355253059712	0.5994333221638947	0.548897	0.548897	chr19	45902332	0.2605091428511163	chr19:45902332:T:C
chr19:45903205	['C', 'T']	10699	2927.0	-90.40139603136664	-0.0062535750551104	0.0204284331637849	-0.3061211305327446	0.759518	0.759518	chr19	45903205	0.1194619292297116	chr19:45903205:C:T
chr19:45903690	['T', 'A']	10699	482.3155630377853	1.9178519440188195	0.0214331203105881	0.047109799784314	0.4549609722120845	0.649147	0.649147	chr19	45903690	0.1876569456344048	chr19:45903690:T:A
chr19:45904427	['G', 'A']	10699	9135.768500948763	-103.98198973303974	0.024772271550034	0.014216218811981	1.742535893521602	0.0814435	0.0814435	chr19	45904427	1.089143570984418	chr19:45904427:G:A
chr19:45904760	['A', 'C']	10699	2928.4961058459203	-82.300950033189	-0.0031401688376572	0.0204777733788676	-0.1533452284855227	0.878129	0.878129	chr19	45904760	0.0564416801384177	chr19:45904760:A:C
chr19:45905467	['G', 'A']	10699	9067.39244076721	-101.72700495724592	0.0246057200664688	0.0141313159309407	1.7412193023435425	0.0816739	0.0816739	chr19	45905467	1.0879167059758446	chr19:45905467:G:A
chr19:45906153	['T', 'C']	10699	7040.143867924527	-98.06980491536802	0.0196339655775401	0.0148469638591315	1.3224229387117683	0.186056	0.186056	chr19	45906153	0.7303563201338467	chr19:45906153:T:C
chr19:45906311	['T', 'C']	10699	6976.912653137567	-100.63379583433432	0.0184364430419928	0.0147866514590575	1.2468301625314575	0.212487	0.212487	chr19	45906311	0.6726676350299883	chr19:45906311:T:C
chr19:45906958	['G', 'A']	10699	482.0450551504954	1.973010920110701	0.0215426035643505	0.0471092878270479	0.4572899434064853	0.647472	0.647472	chr19	45906958	0.1887790079547029	chr19:45906958:G:A
chr19:45907423	['G', 'A']	10699	5371.50617053104	-121.7824933905846	0.005134688945312	0.0159655791302389	0.3216099399480528	0.747755	0.747755	chr19	45907423	0.1262406742977816	chr19:45907423:G:A
chr19:45907456	['C', 'T']	10699	2030.0	-8.223274450976472	0.0173322313289619	0.0239446524594644	0.7238456001106504	0.469176	0.469176	chr19	45907456	0.3286642116761789	chr19:45907456:C:T
chr19:45908024	['T', 'C']	10699	5581.346719086399	-139.06457286931885	0.002314403431491	0.0157732301497128	0.1467298333647374	0.883348	0.883348	chr19	45908024	0.0538681699154715	chr19:45908024:T:C
chr19:45908845	['T', 'C']	10699	1488.139091418957	-59.57736684240563	-0.0123504041842346	0.0275771947143361	-0.447848460010845	0.654272	0.654272	chr19	45908845	0.1842416652215707	chr19:45908845:T:C
chr19:45909273	['T', 'C']	10699	5527.166058564879	-171.76425133288524	-0.0083897100403903	0.0158053111601386	-0.5308158729294332	0.595557	0.595557	chr19	45909273	0.2250766664216634	chr19:45909273:T:C
chr19:45909779	['C', 'T']	10699	4576.699840838874	-164.91628232430432	-0.0161993024987999	0.0169929445341696	-0.9532957908634456	0.340462	0.340462	chr19	45909779	0.4679313539751717	chr19:45909779:C:T
chr19:45909819	['C', 'G']	10699	4252.372005988023	-134.77844405676197	-0.0098285390245628	0.0174542581724524	-0.563102649648835	0.573377	0.573377	chr19	45909819	0.2415597319919445	chr19:45909819:C:G
chr19:45910140	['A', 'G']	10699	17052.0	-403.65664994428647	0.0081382478873163	0.0172728939510526	0.4711571732205546	0.637538	0.637538	chr19	45910140	0.1954939243081686	chr19:45910140:A:G
chr19:45910150	['G', 'A']	10699	17013.032578168888	-402.16594669800935	0.0084961631771429	0.0172653925890569	0.4920920930884562	0.622664	0.622664	chr19	45910150	0.2057462427631119	chr19:45910150:G:A
chr19:45910337	['A', 'C']	10699	1056.0987100392597	-7.95824397769862	0.0147464406588164	0.0319494030890662	0.4615560615548066	0.644409	0.644409	chr19	45910337	0.1908384027297867	chr19:45910337:A:C
chr19:45910531	['C', 'T']	10699	285.05328596802843	7.02713376273358	0.0489537425428838	0.0608101321124156	0.8050260843437461	0.420823	0.420823	chr19	45910531	0.3759005319243944	chr19:45910531:C:T
chr19:45911070	['A', 'G']	10699	512.0478594129744	-17.711077667601582	-0.016750263550823	0.0455330530543399	-0.3678704243889146	0.712977	0.712977	chr19	45911070	0.1469244798735152	chr19:45911070:A:G
chr19:45911370	['T', 'C']	10699	17660.0	-414.9707379548898	0.0104067230415928	0.0183943932004085	0.5657551694263928	0.571572	0.571572	chr19	45911370	0.2429290544495413	chr19:45911370:T:C
chr19:45911752	['T', 'C']	10699	17660.650682370535	-415.9024964343498	0.0101412940453909	0.018395641423275	0.5512878736894526	0.581448	0.581448	chr19	45911752	0.2354891189800094	chr19:45911752:T:C
chr19:45911987	['A', 'G']	10699	17653.650028042626	-409.0603085334227	0.012335671748421	0.0183832615602227	0.6710273749851146	0.502218	0.502218	chr19	45911987	0.2991077257915897	chr19:45911987:A:G
chr19:45912085	['T', 'G']	10699	19761.0	-461.94689094621583	0.0277529052461342	0.0262993509337081	1.0552695888233177	0.291326	0.291326	chr19	45912085	0.5356207541205624	chr19:45912085:T:G
chr19:45912326	['A', 'G']	10699	17660.0	-414.9707379548898	0.0104067230415928	0.0183943932004085	0.5657551694263928	0.571572	0.571572	chr19	45912326	0.2429290544495413	chr19:45912326:A:G
chr19:45912438	['C', 'T']	10699	7084.865966819764	-126.2444199040929	0.0126969954095036	0.0148574182837953	0.8545896175886739	0.392798	0.392798	chr19	45912438	0.4058307321660836	chr19:45912438:C:T
chr19:45912696	['G', 'A']	10699	309.1155680224404	-0.4464635119882222	0.0208676863463649	0.0583073879821479	0.3578909477604119	0.720432	0.720432	chr19	45912696	0.1424070050213412	chr19:45912696:G:A
chr19:45912779	['A', 'G']	10699	306.54438202247195	1.1827499072075722	0.0273861938974067	0.0587744966196098	0.4659536954378515	0.641258	0.641258	chr19	45912779	0.1929672038151245	chr19:45912779:A:G
chr19:45912918	['G', 'A']	10699	285.0657660193262	5.612512782867227	0.0444720560568055	0.0609178730001663	0.7300329749970763	0.465386	0.465386	chr19	45912918	0.3321866855404761	chr19:45912918:G:A
chr19:45913007	['AAC', 'A']	10699	3822.31310331644	-151.37131891822742	-0.020232314752886	0.0184235915771224	-1.0981742983278886	0.272153	0.272153	chr19	45913007	0.5651868740007208	chr19:45913007:AAC:A
chr19:45913389	['G', 'A']	10699	17570.0	-403.0540109615513	0.0126912680292981	0.0181818209616669	0.6980196348899986	0.48518	0.48518	chr19	45913389	0.3140971098430979	chr19:45913389:G:A
chr19:45913480	['C', 'T']	10699	17567.64198915685	-401.7678613684111	0.0130623054552947	0.0181804095670366	0.7184824636172294	0.472476	0.472476	chr19	45913480	0.3256202471172314	chr19:45913480:C:T
chr19:45914171	['G', 'A']	10699	496.0	14.644543553874374	0.0505844208423015	0.0468622956288106	1.0794268646797271	0.280422	0.280422	chr19	45914171	0.5521879175819752	chr19:45914171:G:A
chr19:45914831	['T', 'C']	10699	19757.0	-456.73688884065496	0.03070219588339	0.026274281530472	1.168526562668618	0.242621	0.242621	chr19	45914831	0.6150716115922367	chr19:45914831:T:C
chr19:45915628	['G', 'T']	10699	1000.6546950991396	1.4543344653901853	0.0252558510162223	0.0328846490088873	0.7680133976615279	0.442496	0.442496	chr19	45915628	0.3540906508097248	chr19:45915628:G:T
chr19:45915836	['A', 'G']	10699	10970.177422371868	-218.8358546197292	0.0131744542288184	0.0139456778428924	0.9446980187867248	0.344834	0.344834	chr19	45915836	0.462389920096716	chr19:45915836:A:G
chr19:45916189	['A', 'G']	10699	2154.8056100981767	5.378213353865313	0.0242108663511171	0.023482904891014	1.0309996341373282	0.302564	0.302564	chr19	45916189	0.5191827469388672	chr19:45916189:A:G
chr19:45916515	['A', 'G']	10699	7782.364350509679	-147.3893536380907	0.0111949063139574	0.0144888171583567	0.772658402104314	0.439742	0.439742	chr19	45916515	0.356802052694739	chr19:45916515:A:G
chr19:45916889	['A', 'C']	10699	1476.552033660589	-3.563284589951884	0.01469632591788	0.0278428385032232	0.5278314535415877	0.597627	0.597627	chr19	45916889	0.2235697898972662	chr19:45916889:A:C
chr19:45918162	['C', 'T']	10699	7133.000093492895	-128.82531793683907	0.0112013152475404	0.0147176028779024	0.7610828570703242	0.446624	0.446624	chr19	45918162	0.3500579431823793	chr19:45918162:C:T
chr19:45918306	['C', 'T']	10699	2446.258804795803	-28.81690148346044	0.0164337688003961	0.0219047793884065	0.7502366725087384	0.453129	0.453129	chr19	45918306	0.3437781423298742	chr19:45918306:C:T
