## Supplementary material for "Characterization of shared and ancestry-specific signals driving complex traits using multi-ancestry fine-mapping": s2_gwas_temp.txt (part 2 of 2)

locus	alleles	n	sum_x	y_transpose_x	beta	standard_error	t_stat	p_value	p_value_str	chrom	pos	-log10pvalue	rsid
chr19:45918469	['A', 'G']	10699	19519.0	-412.2665354846797	0.0489814676276034	0.0246381512705306	1.988033399494124	0.0468335	0.0468335	chr19	45918469	1.3294433849493497	chr19:45918469:A:G
chr19:45918813	['G', 'C']	10699	285.0532859680284	7.331178738270203	0.0498608488466706	0.0608107147095497	0.8199352545817132	0.412271	0.412271	chr19	45918813	0.3848172133017894	chr19:45918813:G:C
chr19:45920087	['A', 'T']	10699	19338.807534118525	-408.8252358101838	0.0446903382904015	0.0237353552409139	1.8828594658388045	0.0597466	0.0597466	chr19	45920087	1.223686804074421	chr19:45920087:A:T
chr19:45920606	['C', 'A']	10699	16561.19167835437	-419.7485150376143	-0.0004026060612035	0.0166566390072417	-0.024170906329213	0.980717	0.980717	chr19	45920606	0.0084562964627884	chr19:45920606:C:A
chr19:45921258	['ATAT', 'A']	10699	10318.31441381289	-161.07198606652886	0.0177629372809502	0.0140764303354669	1.261892174196664	0.207015	0.207015	chr19	45921258	0.6839981850686362	chr19:45921258:ATAT:A
chr19:45921766	['C', 'T']	10699	7903.125467814372	-298.66770901953265	-0.0166903609225182	0.0143347402261503	-1.1643295001656615	0.244317	0.244317	chr19	45921766	0.6120463130129521	chr19:45921766:C:T
chr19:45921857	['C', 'T']	10699	7904.171436588103	-295.35683583201137	-0.0158960626640449	0.0143287996648453	-1.1093785268730274	0.267292	0.267292	chr19	45921857	0.5730140394022661	chr19:45921857:C:T
chr19:45921975	['T', 'C']	10699	7937.644768856447	-299.314180493995	-0.0166867100138882	0.0143256792969329	-1.1648110828127176	0.244121	0.244121	chr19	45921975	0.6123948596985987	chr19:45921975:T:C
chr19:45922172	['G', 'A']	10699	18697.74761637689	-435.9055851095936	0.0186078638358782	0.0209779075656343	0.8870219194959783	0.375087	0.375087	chr19	45922172	0.4258679876384053	chr19:45922172:G:A
chr19:45922394	['A', 'G']	10699	7933.707686553207	-298.4509737000015	-0.0165514249689488	0.0143264910745949	-1.1553020821895008	0.247993	0.247993	chr19	45922394	0.6055605776587766	chr19:45922394:A:G
chr19:45922752	['A', 'T']	10699	7024.969801795063	-314.79076854632274	-0.0263832386372145	0.0147805738133271	-1.7849942072902245	0.0742906	0.0742906	chr19	45922752	1.1290661341047048	chr19:45922752:A:T
chr19:45922818	['T', 'C']	10699	18711.0	-429.806281324666	0.021381245287407	0.0210415883352604	1.0161421726694215	0.309585	0.309585	chr19	45922818	0.5092200898982023	chr19:45922818:T:C
chr19:45922864	['A', 'G']	10699	536.0950574041656	4.314679671215503	0.0343418760551453	0.0459517499399182	0.7473464253275948	0.454871	0.454871	chr19	45922864	0.3421117504451491	chr19:45922864:A:G
chr19:45923056	['C', 'T']	10699	18820.03618513324	-463.4595313672172	0.0094354046571979	0.0214702748073411	0.4394636185081212	0.660335	0.660335	chr19	45923056	0.1802356830328725	chr19:45923056:C:T
chr19:45923472	['G', 'A']	10699	9885.771970830216	-157.50740906768948	0.0165525544809932	0.0139210843538225	1.189027669130394	0.234455	0.234455	chr19	45923472	0.6299405010387813	chr19:45923472:G:A
chr19:45923527	['T', 'A']	10699	2426.7532845345368	-143.62179068053948	-0.0364463701554875	0.021932917708543	-1.661720097608873	0.0965982	0.0965982	chr19	45923527	1.0150309661036652	chr19:45923527:T:A
chr19:45923618	['A', 'G']	10699	18274.204379562045	-477.6464683147547	-0.0022530975822452	0.0197775973184255	-0.1139217037322387	0.909302	0.909302	chr19	45923618	0.041291853685608	chr19:45923618:A:G
chr19:45923633	['T', 'C']	10699	18304.059672131145	-476.4997297514528	-0.001271114789758	0.0199535913118492	-0.0637035594190613	0.949207	0.949207	chr19	45923633	0.0226390677048421	chr19:45923633:T:C
chr19:45923678	['G', 'A']	10699	2598.643298390116	-70.63907117990999	-0.0020099821600771	0.0213089592510401	-0.0943256841593041	0.924852	0.924852	chr19	45923678	0.0339277599376343	chr19:45923678:G:A
chr19:45923708	['C', 'T']	10699	18412.16277112939	-463.26383034494194	0.0057381169184502	0.0201302458666002	0.2850495198357631	0.775612	0.775612	chr19	45923708	0.1103554802876758	chr19:45923708:C:T
chr19:45924127	['C', 'T']	10699	301.7071583514099	10.95633847645792	0.0584608522270745	0.0594266994643391	0.9837472508826756	0.325262	0.325262	chr19	45924127	0.4877666718989012	chr19:45924127:C:T
chr19:45924429	['TA', 'T']	10699	15669.46457281735	-493.8347755701483	-0.0186669346420856	0.0158757134879973	-1.175817052644501	0.239694	0.239694	chr19	45924429	0.6203428370531414	chr19:45924429:TA:T
chr19:45924467	['A', 'G']	10699	16731.563843709104	-479.3142026983662	-0.0102195591111853	0.0169876061317167	-0.6015891251507728	0.54746	0.54746	chr19	45924467	0.2616476069241775	chr19:45924467:A:G
chr19:45924922	['G', 'A']	10699	1546.2890530055156	-27.634246320139763	-0.0009082098909338	0.0271184879651081	-0.0334904325087138	0.973284	0.973284	chr19	45924922	0.0117604160151751	chr19:45924922:G:A
chr19:45925017	['C', 'A']	10699	2738.51191922969	-170.50368543495796	-0.0409248915794426	0.0207883218192954	-1.968648163867496	0.0490193	0.0490193	chr19	45925017	1.309632894803809	chr19:45925017:C:A
chr19:45925438	['T', 'A']	10699	7038.004075951799	-349.8352151259503	-0.0369311639836228	0.0154468619678665	-2.3908522041854945	0.0168265	0.0168265	chr19	45925438	1.7740062101538772	chr19:45925438:T:A
chr19:45925529	['C', 'T']	10699	13829.292578051973	-306.3948498196932	0.0127438198880367	0.0145745373012328	0.8743893287753836	0.381926	0.381926	chr19	45925529	0.4180207755827563	chr19:45925529:C:T
chr19:45926461	['G', 'C']	10699	16602.551785380445	-477.9323761377172	-0.0097542873187875	0.0167939991351809	-0.5808198059480517	0.561374	0.561374	chr19	45926461	0.2507477055562494	chr19:45926461:G:C
chr19:45926525	['C', 'T']	10699	2457.0	-139.70748043100107	-0.0335117836637433	0.0217620754205944	-1.5399167136434764	0.12361	0.12361	chr19	45926525	0.9079463935745248	chr19:45926525:C:T
chr19:45926998	['A', 'T']	10699	2775.2593942793046	-167.386739110693	-0.0384668932508222	0.0206766122959077	-1.8604059843224647	0.0628556	0.0628556	chr19	45926998	1.2016560236143632	chr19:45926998:A:T
chr19:45927121	['C', 'T']	10699	8402.785380444944	-150.68254946208936	0.0135878385648835	0.014232194021615	0.9547255008080314	0.339738	0.339738	chr19	45927121	0.4688558741858166	chr19:45927121:C:T
chr19:45927441	['C', 'A']	10699	8428.665793413174	-160.32338897893783	0.0122299357447764	0.0142337149102279	0.8592230364251845	0.390237	0.390237	chr19	45927441	0.4086715557153941	chr19:45927441:C:A
chr19:45927656	['T', 'A']	10699	16644.555711347915	-472.4413334072914	-0.0087627922226246	0.0168946879812391	-0.5186714446786701	0.604001	0.604001	chr19	45927656	0.2189623423488642	chr19:45927656:T:A
chr19:45927698	['AT', 'A']	10699	11235.0	-322.961608633338	-0.0050398904446834	0.0139758121973465	-0.3606152095861992	0.718394	0.718394	chr19	45927698	0.1436373035369839	chr19:45927698:AT:A
chr19:45927753	['T', 'G']	10699	18723.0	-477.7403489511162	0.0006095397830191	0.0211205615106579	0.0288600178888042	0.976977	0.976977	chr19	45927753	0.0101156603248919	chr19:45927753:T:G
chr19:45927891	['C', 'G']	10699	4374.817799383005	-151.04353102738793	-0.0090079360802538	0.0172591896784065	-0.5219211474061222	0.601736	0.601736	chr19	45927891	0.2205940052381857	chr19:45927891:C:G
chr19:45928080	['G', 'A']	10699	8419.147639083683	-162.99137252199677	0.0116251231586202	0.0142298763401013	0.8169518048346921	0.413974	0.413974	chr19	45928080	0.3830269342682635	chr19:45928080:G:A
chr19:45928082	['G', 'A']	10699	8420.148013090227	-163.68572284570126	0.0114800587695163	0.0142306254399454	0.8067149836782136	0.419849	0.419849	chr19	45928082	0.3769068768832989	chr19:45928082:G:A
chr19:45928114	['C', 'T']	10699	15586.913714125454	-490.5396793892638	-0.0181205194251465	0.0158211736074634	-1.1453334546938023	0.252097	0.252097	chr19	45928114	0.5984323224758664	chr19:45928114:C:T
chr19:45928380	['G', 'A']	10699	11261.262764166822	-159.67206520879992	0.0223359584320414	0.0138983956779252	1.6070889726875195	0.108064	0.108064	chr19	45928380	0.9663189610446824	chr19:45928380:G:A
chr19:45928794	['G', 'A']	10699	8918.667196410208	-111.3430240998591	0.023181326247725	0.0140625748821189	1.648441088637388	0.0992916	0.0992916	chr19	45928794	1.0030874909603678	chr19:45928794:G:A
chr19:45929953	['A', 'G']	10699	12952.47437336326	-320.4811474207833	0.0004638823412187	0.0142502046247889	0.0325526793076242	0.974032	0.974032	chr19	45929953	0.0114267749538983	chr19:45929953:A:G
chr19:45930139	['T', 'C']	10699	3107.3234496305304	-50.217206272760265	0.0068119995457785	0.0198569730267903	0.3430532708378089	0.731565	0.731565	chr19	45930139	0.1357470804926029	chr19:45930139:T:C
chr19:45930475	['A', 'G']	10699	20509.0	-514.1482826458192	0.0073702081333274	0.0348309026046169	0.211599688270797	0.832423	0.832423	chr19	45930475	0.0796559286585285	chr19:45930475:A:G
chr19:45932502	['A', 'G']	10699	1194.2232401607928	-39.79363977997776	-0.0068015402103523	0.0303628427908763	-0.2240086759068588	0.822755	0.822755	chr19	45932502	0.0847294697557871	chr19:45932502:A:G
chr19:45932807	['T', 'C']	10699	1196.3354525056095	-38.89397623261711	-0.0059492266570584	0.0303413105696046	-0.1960767859190064	0.844554	0.844554	chr19	45932807	0.0733725768185375	chr19:45932807:T:C
chr19:45935429	['A', 'G']	10699	2789.521454613443	-162.44678363581494	-0.0349248320251492	0.0206647589103963	-1.6900672384606794	0.0910443	0.0910443	chr19	45935429	1.040747238842551	chr19:45935429:A:G
chr19:45935867	['A', 'T']	10699	1153.2155744601291	22.467199310949223	0.0355762254972494	0.031221344973892	1.1394840781843023	0.254527	0.254527	chr19	45935867	0.5942661413073791	chr19:45935867:A:T
chr19:45936063	['G', 'A']	10699	13737.0	-328.3696184169949	0.0027311245349227	0.0144458590021606	0.1890593376630807	0.85005	0.85005	chr19	45936063	0.0705555283028227	chr19:45936063:G:A
chr19:45938391	['C', 'T']	10699	342.0	-15.456931357818814	-0.0139898040509043	0.0553980455871225	-0.2525324477179088	0.800634	0.800634	chr19	45938391	0.0965659709398183	chr19:45938391:C:T
chr19:45938692	['T', 'C']	10699	536.0501028229576	24.328166784018684	0.0582521725861104	0.0444074287313608	1.31176639247686	0.189627	0.189627	chr19	45938692	0.722099825667925	chr19:45938692:T:C
chr19:45938955	['C', 'T']	10699	3211.300149560665	-90.09334498583353	-0.0063361198466784	0.0196842345768765	-0.3218880481195645	0.747544	0.747544	chr19	45938955	0.1263632399335371	chr19:45938955:C:T
chr19:45940628	['C', 'A']	10699	13198.700916230366	-294.7579732005927	0.0066779262787295	0.0143605533580968	0.4650187295856784	0.641928	0.641928	chr19	45940628	0.1925136805857282	chr19:45940628:C:A
chr19:45941422	['C', 'A']	10699	3833.43319308088	-106.84523264381542	0.0009417857647542	0.0181025223138932	0.0520251127673776	0.95851	0.95851	chr19	45941422	0.018403351829044	chr19:45941422:C:A
chr19:45941750	['A', 'T']	10699	6070.094748858436	-104.20320450716969	0.0152805429060163	0.0156491325909286	0.976446637999222	0.328865	0.328865	chr19	45941750	0.4829823445644623	chr19:45941750:A:T
chr19:45942164	['C', 'A']	10699	17037.777393418102	-387.3437609538668	0.0145766665826145	0.0172564768936224	0.8447069858159604	0.398293	0.398293	chr19	45942164	0.3997973262496921	chr19:45942164:C:A
chr19:45943619	['A', 'G']	10699	17351.108752571534	-370.3285835282229	0.0227670752715087	0.0178143977139072	1.2780154365665155	0.201272	0.201272	chr19	45943619	0.6962166378847768	chr19:45943619:A:G
chr19:45945322	['A', 'G']	10699	3843.359226023556	-111.33304635340194	-0.0005380309500463	0.0180888617075962	-0.0297437704341811	0.976272	0.976272	chr19	45945322	0.0104291663070146	chr19:45945322:A:G
chr19:45945502	['T', 'C']	10699	16490.78937523382	-344.123249760354	0.0209234710314702	0.0165778523055617	1.262133999375213	0.206928	0.206928	chr19	45945502	0.6841807397705246	chr19:45945502:T:C
chr19:45946975	['G', 'A']	10699	1085.2028606151257	-24.294277334520466	0.0027354843881694	0.0316773153066384	0.0863546787879534	0.931186	0.931186	chr19	45946975	0.030963562084707	chr19:45946975:G:A
chr19:45947956	['C', 'T']	10699	3482.9766267763644	-54.43529667952793	0.0072556912382837	0.0191074830540983	0.3797303505511953	0.704153	0.704153	chr19	45947956	0.1523329660903835	chr19:45947956:C:T
chr19:45948142	['C', 'A']	10699	3602.6734598485555	-90.53460941195794	-0.0014285707476018	0.0186032214084937	-0.0767915790621927	0.938791	0.938791	chr19	45948142	0.0274310825471058	chr19:45948142:C:A
chr19:45950760	['ATAC', 'A']	10699	402.0751612601664	7.435918014468055	0.0502984301720775	0.0514145010017015	0.9782926838172152	0.327952	0.327952	chr19	45950760	0.4841897162291964	chr19:45950760:ATAC:A
chr19:45951801	['T', 'A']	10699	16711.123866504626	-302.4169622872461	0.0344180754644481	0.016884012055222	2.038501000347427	0.0415244	0.0415244	chr19	45951801	1.381696634098042	chr19:45951801:T:A
chr19:45953506	['G', 'T']	10699	3341.6246611199404	-53.21026685224101	0.0067792891630306	0.0194647062735868	0.3482862298430879	0.727632	0.727632	chr19	45953506	0.1380882096665198	chr19:45953506:G:T
chr19:45954070	['G', 'A']	10699	4633.866224175003	-148.6770061547176	-0.0049664956277273	0.0168874428877029	-0.294093999947373	0.768692	0.768692	chr19	45954070	0.1142476387355126	chr19:45954070:G:A
chr19:45954871	['T', 'C']	10699	831.4869222836787	-37.75070305908755	-0.0172979955660809	0.0363049013277597	-0.4764644699049065	0.633753	0.633753	chr19	45954871	0.1980799718316064	chr19:45954871:T:C
chr19:45955585	['T', 'A']	10699	11716.28524682124	-227.26382047197413	0.0101195945803642	0.0139539826278292	0.725211923381796	0.468338	0.468338	chr19	45955585	0.3294406030106246	chr19:45955585:T:A
chr19:45955853	['T', 'C']	10699	315.1472788479521	3.7294545374164345	0.0376764518698942	0.0581416971801007	0.6480108716673164	0.516992	0.516992	chr19	45955853	0.2865161771821433	chr19:45955853:T:C
chr19:45956707	['T', 'C']	10699	13178.0	-254.3083009887937	0.014504794307724	0.0143346923980349	1.0118664499359948	0.311625	0.311625	chr19	45956707	0.5063677084881701	chr19:45956707:T:C
chr19:45957138	['C', 'CAG']	10699	779.0	-32.33119933675503	-0.0203837804914749	0.0371936932462901	-0.548044001882178	0.583673	0.583673	chr19	45957138	0.2338303961574112	chr19:45957138:C:CAG
chr19:45960879	['A', 'G']	10699	15189.0	-350.5334401642649	0.0072665309329666	0.0154318565197135	0.4708785960836248	0.637737	0.637737	chr19	45960879	0.1953583855379422	chr19:45960879:A:G
chr19:45961440	['C', 'T']	10699	956.0	-21.73263765301484	-0.0024486536063155	0.03377695156154	-0.0724948076458052	0.942209	0.942209	chr19	45961440	0.0258527516880321	chr19:45961440:C:T
chr19:45962138	['G', 'A']	10699	4017.126402393418	-154.14516248827593	-0.0197440041488452	0.0178107673742824	-1.108543148868152	0.267652	0.267652	chr19	45962138	0.5724295070508892	chr19:45962138:G:A
chr19:45963594	['C', 'T']	10699	5214.528619845609	-97.97524482181544	0.0112260917800042	0.0164296548684747	0.6832822642881466	0.494443	0.494443	chr19	45963594	0.3058837671856992	chr19:45963594:C:T
chr19:45964077	['T', 'C']	10699	5307.0	-114.54290833295671	0.0074623689526744	0.0162625967320348	0.4588669986494006	0.646339	0.646339	chr19	45964077	0.1895396380216545	chr19:45964077:T:C
chr19:45964243	['G', 'A']	10699	4237.698704001505	-171.2441455868926	-0.0232956372574084	0.0176246007654154	-1.3217682242834743	0.186274	0.186274	chr19	45964243	0.7298477594061392	chr19:45964243:G:A
chr19:45964656	['G', 'A']	10699	2708.8892880779126	-35.9018837499213	0.0117187156285437	0.0216661053256329	0.5408778113286217	0.588603	0.588603	chr19	45964656	0.2301775287125794	chr19:45964656:G:A
chr19:45965161	['G', 'A']	10699	4154.776666355053	-150.13680726659888	-0.017472638614018	0.0176040166187596	-0.9925370438129708	0.320958	0.320958	chr19	45965161	0.4935517948899539	chr19:45965161:G:A
chr19:45965445	['A', 'G']	10699	15040.405776780706	-386.3307334273464	-0.0022003621730368	0.0152857595069288	-0.1439485013511701	0.885544	0.885544	chr19	45965445	0.0527898551600015	chr19:45965445:A:G
chr19:45966153	['A', 'G']	10699	3626.338941858292	-144.0756909171912	-0.0217333699286499	0.0185182568028866	-1.1736185624805722	0.240574	0.240574	chr19	45966153	0.6187513107728971	chr19:45966153:A:G
chr19:45966208	['C', 'G']	10699	2393.671185489903	-29.85495234869889	0.0102824766629758	0.0227046159875021	0.4528804481271968	0.650644	0.650644	chr19	45966208	0.1866565707635648	chr19:45966208:C:G
chr19:45966224	['G', 'C']	10699	8197.532392259513	-153.0031915639964	0.0111960653030859	0.0143942574644861	0.7778147174808488	0.436695	0.436695	chr19	45966224	0.3598217805651283	chr19:45966224:G:C
chr19:45967047	['T', 'C']	10699	4515.688265544646	-156.8273921099431	-0.0158428023858293	0.0170908981051422	-0.9269730758656044	0.353961	0.353961	chr19	45967047	0.4510445866122342	chr19:45967047:T:C
chr19:45967176	['G', 'A']	10699	4515.53231085757	-161.37744178162495	-0.0170332264368093	0.017101752773343	-0.9959930226192648	0.319276	0.319276	chr19	45967176	0.4958337261812167	chr19:45967176:G:A
chr19:45968595	['G', 'A']	10699	15771.059164950386	-439.6318046550632	-0.0096748037783073	0.0158846124345767	-0.6090676633222605	0.542493	0.542493	chr19	45968595	0.2656058613153532	chr19:45968595:G:A
chr19:45968756	['G', 'A']	10699	2390.3405031328903	-36.21311308388117	0.0075205859026859	0.0227292284049478	0.3308773077861619	0.740744	0.740744	chr19	45968756	0.1303318576034897	chr19:45968756:G:A
chr19:45968834	['G', 'A']	10699	2287.855352968677	-28.729181303234352	0.0101884289217011	0.0231697682041518	0.4397294281034484	0.660142	0.660142	chr19	45968834	0.18036263539267	chr19:45968834:G:A
chr19:45969657	['G', 'A']	10699	10138.633370744485	-287.0443625344578	-0.0058695893380152	0.0139595186667808	-0.4204721866222316	0.674149	0.674149	chr19	45969657	0.1712441053545794	chr19:45969657:G:A
chr19:45970738	['T', 'C']	10699	4786.342090501122	-129.40513117267162	-0.0063736953784957	0.0167275897392159	-0.3810289155737295	0.703189	0.703189	chr19	45970738	0.1529279315586673	chr19:45970738:T:C
chr19:45971170	['G', 'A']	10699	15447.887725530523	-389.4547195091925	5.197585467420668e-05	0.0155663398208489	0.0033389901076547	0.997336	0.997336	chr19	45971170	0.0011585043135988	chr19:45971170:G:A
chr19:45972497	['C', 'G']	10699	6542.0	-99.16948643336488	0.0140713731700159	0.0152118780570141	0.9250253727564992	0.354974	0.354974	chr19	45972497	0.4498034555929255	chr19:45972497:C:G
chr19:45974440	['T', 'C']	10699	4067.140426327599	-34.63539034896608	0.0178623847541288	0.0180132996235254	0.991622030802204	0.321404	0.321404	chr19	45974440	0.4929487225723082	chr19:45974440:T:C
chr19:45976911	['T', 'A']	10699	2124.0	-96.03386865604502	-0.0229354762110208	0.0232809779063566	-0.9851594852791185	0.324568	0.324568	chr19	45976911	0.4886943006172726	chr19:45976911:T:A
chr19:45978077	['A', 'G']	10699	15671.323732934356	-401.8213992194714	-0.0007610589280063	0.0158107370121319	-0.0481355756801468	0.961609	0.961609	chr19	45978077	0.0170014806241498	chr19:45978077:A:G
chr19:45978187	['C', 'T']	10699	8353.342277486912	-177.25089000405234	0.0066537973194585	0.0143329364123963	0.464231273202595	0.642492	0.642492	chr19	45978187	0.1921322755880852	chr19:45978187:C:T
chr19:45978711	['C', 'T']	10699	4064.139584891549	-46.05184707550111	0.014594439980329	0.017996944230265	0.8109398903279322	0.417418	0.417418	chr19	45978711	0.3794288271150255	chr19:45978711:C:T
chr19:45979564	['T', 'A']	10699	15894.913868886186	-448.1036360188434	-0.0106929665174115	0.0159963298049419	-0.6684637443589125	0.503852	0.503852	chr19	45979564	0.2976970132022081	chr19:45979564:T:A
chr19:45980254	['G', 'A']	10699	233.0	20.70618186919444	0.1156865024761576	0.067281187554338	1.71944798659694	0.0855618	0.0855618	chr19	45980254	1.0677200875665618	chr19:45980254:G:A
chr19:45980472	['A', 'G']	10699	15672.859560542309	-394.8899798776048	0.0008943085916889	0.0157967797058401	0.0566133483116392	0.954854	0.954854	chr19	45980472	0.0200630282504623	chr19:45980472:A:G
chr19:45983409	['T', 'G']	10699	3856.404172099136	-52.38303057481042	0.013019861056556	0.0192429853290929	0.6766029716226863	0.498673	0.498673	chr19	45983409	0.302184145454083	chr19:45983409:T:G
chr19:45985160	['C', 'T']	10699	230.366036322786	-9.075510525323372	-0.0118196691975312	0.0673526655187803	-0.1754892565348513	0.860699	0.860699	chr19	45985160	0.0651487016175089	chr19:45985160:C:T
chr19:45985261	['C', 'T']	10699	21007.96354458777	-529.4601915966343	0.0193795172502288	0.0528085098266703	0.3669771654954272	0.713643	0.713643	chr19	45985261	0.1465189897696898	chr19:45985261:C:T
chr19:45985847	['T', 'C']	10699	18026.794332211	-500.8874818052329	-0.0135170584963196	0.0192060221327942	-0.7037927168291278	0.481577	0.481577	chr19	45985847	0.3173342630534101	chr19:45985847:T:C
chr19:45985869	['T', 'C']	10699	13420.306569343073	-415.3126791284651	-0.0127815186990469	0.0144633912882707	-0.8837151982061292	0.37687	0.37687	chr19	45985869	0.4238084323381658	chr19:45985869:T:C
chr19:45985984	['A', 'G']	10699	4753.442885209092	-98.94447414668666	0.0041508290953802	0.0169083330396492	0.2454901429754628	0.806082	0.806082	chr19	45985984	0.093620776636469	chr19:45985984:A:G
chr19:45988567	['G', 'T']	10699	1236.051074255561	1.5542413296149793	0.0237838296782453	0.0302879035004775	0.7852583681756101	0.43232	0.43232	chr19	45988567	0.3641946726580635	chr19:45988567:G:T
chr19:45988698	['T', 'C']	10699	5341.658457930217	-112.31284093176096	0.0052555326459021	0.0166606789306116	0.3154452869412089	0.75243	0.75243	chr19	45988698	0.1235338970999701	chr19:45988698:T:C
chr19:45989018	['C', 'T']	10699	5110.2540232035935	-105.78101507157284	0.0052065718583358	0.0164366899674574	0.3167652288048386	0.751428	0.751428	chr19	45989018	0.1241126261226067	chr19:45989018:C:T
chr19:45989188	['T', 'G']	10699	5057.235123231186	-92.82606888047091	0.0082152688468187	0.016533338386269	0.4968911090358827	0.619276	0.619276	chr19	45989188	0.2081157507179205	chr19:45989188:T:G
chr19:45989957	['G', 'A']	10699	5115.478126752664	-107.25903819829033	0.0048168773470272	0.0164211709220909	0.2933333664134292	0.769273	0.769273	chr19	45989957	0.1139195101942402	chr19:45989957:G:A
chr19:45990065	['C', 'T']	10699	4708.320213163799	-86.48527022593855	0.0072025903160701	0.016952448919819	0.424870197228535	0.67094	0.67094	chr19	45990065	0.1733163156491988	chr19:45990065:C:T
chr19:45990091	['G', 'A']	10699	4728.8839861643455	-81.2306127298143	0.0085740880230901	0.0169243536343642	0.506612436038962	0.612437	0.612437	chr19	45990091	0.2129385795504838	chr19:45990091:G:A
chr19:45990579	['T', 'C']	10699	5116.47822022808	-111.06454997549316	0.0037647209085491	0.016421119750101	0.2292609131314581	0.818671	0.818671	chr19	45990579	0.0868905934666061	chr19:45990579:T:C
chr19:45990789	['T', 'C']	10699	4791.34349289454	-94.68695331689572	0.0051680142856345	0.0168441701439815	0.3068132322019483	0.758992	0.758992	chr19	45990789	0.1197628016725901	chr19:45990789:T:C
chr19:45991947	['T', 'C']	10699	19543.8266965788	-502.3873695318279	-0.0003261108450376	0.0249545777095587	-0.0130681772632324	0.989574	0.989574	chr19	45991947	0.0045517238527295	chr19:45991947:T:C
chr19:45992246	['T', 'C']	10699	18261.53422479896	-470.94848193497137	-0.0036563055819117	0.0197786592523747	-0.1848611442897828	0.853341	0.853341	chr19	45992246	0.0688773875608548	chr19:45992246:T:C
chr19:45992381	['T', 'C']	10699	9271.531059683315	-219.69914840922377	0.0034585620243891	0.0141232691776808	0.2448839557525933	0.806551	0.806551	chr19	45992381	0.0933681660080678	chr19:45992381:T:C
chr19:45992385	['A', 'G']	10699	9269.379222734546	-214.49156642329416	0.004019895149363	0.0141856449295994	0.2833776799936143	0.776893	0.776893	chr19	45992385	0.1096387916360168	chr19:45992385:A:G
chr19:45992487	['A', 'G']	10699	9224.83092918696	-208.10319547241656	0.0052153373476704	0.0141309176737432	0.369072799664039	0.712081	0.712081	chr19	45992487	0.147470602076348	chr19:45992487:A:G
chr19:45992535	['T', 'C']	10699	9300.464175039908	-225.47512670265624	0.0025995087809353	0.0141421737905901	0.1838125326012444	0.854164	0.854164	chr19	45992535	0.0684587365041555	chr19:45992535:T:C
chr19:45992577	['G', 'A']	10699	9264.793545369504	-210.3651501178426	0.0051253325996551	0.0141005242148115	0.3634852521490899	0.71625	0.71625	chr19	45992577	0.1449353650245535	chr19:45992577:G:A
chr19:45992677	['A', 'G']	10699	9264.59779356769	-213.3093108310896	0.004434094328916	0.0140966569950956	0.3145493524073657	0.75311	0.75311	chr19	45992677	0.1231415856797805	chr19:45992677:A:G
chr19:45992858	['T', 'C']	10699	9279.826829268295	-209.90312911839445	0.0052275065569611	0.0141258554051362	0.3700665486820982	0.71134	0.71134	chr19	45992858	0.1479227694114663	chr19:45992858:T:C
chr19:45993113	['T', 'C']	10699	9261.462552594672	-212.3036385682233	0.00462835063386	0.014099231226507	0.3282697162352085	0.742714	0.742714	chr19	45993113	0.1291783896491773	chr19:45993113:T:C
chr19:45993192	['A', 'G']	10699	3460.646910348696	-67.31475430116804	0.0098041475005193	0.0189882417447102	0.516327295193124	0.605637	0.605637	chr19	45993192	0.2177876004746707	chr19:45993192:A:G
chr19:45993535	['A', 'C']	10699	5209.382132834426	-104.7046096450966	0.0057430372100556	0.0163510820637797	0.3512328534377152	0.725421	0.725421	chr19	45993535	0.1394098763098856	chr19:45993535:A:C
chr19:45994035	['A', 'C']	10699	9260.596671652957	-211.7200768207709	0.0046989003640464	0.0141010228844825	0.3332311707129681	0.738966	0.738966	chr19	45994035	0.1313755431370732	chr19:45994035:A:C
chr19:45994039	['A', 'T']	10699	9261.3281279222	-209.86585513757103	0.0050673499068594	0.0141018754595806	0.3593387221000289	0.719349	0.719349	chr19	45994039	0.1430603557915038	chr19:45994039:A:T
chr19:45994080	['T', 'C']	10699	5955.896745230079	-151.8696165491407	-0.0030600196731914	0.0155174921017204	-0.1971980815670706	0.843676	0.843676	chr19	45994080	0.0738243050658608	chr19:45994080:T:C
chr19:45994143	['G', 'A']	10699	9259.192555877678	-211.30625169802823	0.0048810041008415	0.0141027214459134	0.3461037020096515	0.729272	0.729272	chr19	45994143	0.1371104606162604	chr19:45994143:G:A
chr19:45994162	['C', 'T']	10699	9257.730578666917	-211.4230309363518	0.0047962242107329	0.0141006636006302	0.3401417370540312	0.733756	0.733756	chr19	45994162	0.134448334458145	chr19:45994162:C:T
chr19:45994327	['G', 'T']	10699	9257.461056568489	-208.2618980153889	0.0054075398629166	0.0141005256029526	0.3834991698312501	0.701357	0.701357	chr19	45994327	0.154060864110603	chr19:45994327:G:T
chr19:45994448	['A', 'G']	10699	1213.0	-4.229540203229331	0.0190347941782851	0.0300485381748784	0.63346822622469	0.526441	0.526441	chr19	45994448	0.2786502945833896	chr19:45994448:A:G
chr19:45994501	['A', 'G']	10699	750.0701065619742	-51.1949912803114	-0.0504020744813636	0.0379297590205379	-1.3288266464881098	0.183934	0.183934	chr19	45994501	0.7353379844782905	chr19:45994501:A:G
chr19:45995095	['C', 'G']	10699	9238.590501121917	-210.95064498831863	0.0046854552073585	0.0141037694130277	0.3322129758467678	0.739735	0.739735	chr19	45995095	0.1309238324982198	chr19:45995095:C:G
chr19:45995774	['A', 'G']	10699	3414.276484338476	-60.17834475232248	0.011547533470482	0.0190851192407361	0.6050543004119396	0.545156	0.545156	chr19	45995774	0.2634792036963755	chr19:45995774:A:G
chr19:45996279	['A', 'G']	10699	19554.0	-495.1863634120985	0.003075149669292	0.0249965302557714	0.1230230611139349	0.902091	0.902091	chr19	45996279	0.0447496500363049	chr19:45996279:A:G
chr19:45996498	['T', 'C']	10699	9242.31924443613	-213.4108364205694	0.0042590634190938	0.0141022177131647	0.3020137332809622	0.762647	0.762647	chr19	45996498	0.1176764337703582	chr19:45996498:T:C
chr19:45996798	['T', 'C']	10699	9301.869414843895	-210.7720815143368	0.0052928327962741	0.0140978940403904	0.3754342869303865	0.707345	0.707345	chr19	45996798	0.1503687120150794	chr19:45996798:T:C
chr19:45996823	['C', 'T']	10699	9303.739179209124	-212.91184809056816	0.0049091340396149	0.0140972722468329	0.3482329030510043	0.727672	0.727672	chr19	45996823	0.1380643359201679	chr19:45996823:C:T
chr19:45996939	['T', 'C']	10699	10009.871178835188	-230.99905620147564	0.0060395935972552	0.0139778637297265	0.432082735533537	0.66569	0.66569	chr19	45996939	0.1767279669741798	chr19:45996939:T:C
chr19:45996941	['T', 'C']	10699	10000.0	-229.80579205223768	0.0061508739248445	0.0139768970910392	0.440074351608981	0.659892	0.659892	chr19	45996941	0.1805271366430528	chr19:45996941:T:C
chr19:45996970	['C', 'T']	10699	8720.445213163799	-169.4623628417122	0.0108232409799561	0.0142480828302974	0.7596278817906179	0.447494	0.447494	chr19	45996970	0.3492127833298801	chr19:45996970:C:T
chr19:45996971	['A', 'G']	10699	10008.741935483871	-229.20557489000703	0.0064387119087065	0.0139793715212388	0.4605866507606697	0.645105	0.645105	chr19	45996971	0.1903695920169806	chr19:45996971:A:G
chr19:45997036	['C', 'T']	10699	10008.87099186688	-227.9394030904241	0.0066426350198518	0.0139766896628763	0.4752652580886419	0.634608	0.634608	chr19	45997036	0.1974944573948314	chr19:45997036:C:T
chr19:45997084	['AG', 'A']	10699	1096.1024490558984	-19.57673464337516	0.007811875639917	0.0317010690415719	0.2464230978984578	0.805359	0.805359	chr19	45997084	0.094010483652097	chr19:45997084:AG:A
chr19:45997100	['C', 'T']	10699	10005.935221536736	-226.0439825542481	0.0069437538875234	0.0139732104498539	0.4969333219765595	0.619246	0.619246	chr19	45997100	0.208136790044569	chr19:45997100:C:T
chr19:45997101	['C', 'T']	10699	10006.935315012151	-227.15601521763327	0.0067218862448069	0.0139743595473477	0.4810156932081172	0.630515	0.630515	chr19	45997101	0.2003045770691094	chr19:45997101:C:T
chr19:45997197	['G', 'T']	10699	3375.315479528884	-78.65227968343386	0.0056202483926428	0.0191937339982213	0.2928168324706223	0.769668	0.769668	chr19	45997197	0.1136965694523678	chr19:45997197:G:T
chr19:45997404	['T', 'A']	10699	3647.340904842026	-65.48127980045905	0.0118760986505168	0.0186217024317424	0.6377557956394394	0.523646	0.523646	chr19	45997404	0.2809622095837111	chr19:45997404:T:A
chr19:45997477	['A', 'G']	10699	11606.866816521491	-326.3772459281384	-0.0060368556180277	0.0140400461809049	-0.4299740570823864	0.667223	0.667223	chr19	45997477	0.1757289914456787	chr19:45997477:A:G
chr19:45997603	['G', 'C']	10699	7808.649242565925	-244.7987023519236	-0.0112827905093274	0.0144928772874872	-0.7785059022799248	0.436288	0.436288	chr19	45997603	0.3602267320176566	chr19:45997603:G:C
chr19:45997669	['G', 'A']	10699	3649.551119857557	-67.55535344465112	0.0109936559907812	0.0186433230648707	0.5896832851379568	0.555415	0.555415	chr19	45997669	0.2553823955089501	chr19:45997669:G:A
chr19:45997869	['C', 'T']	10699	12075.801591015445	-246.6478422003632	0.0133845863526414	0.0140877147371636	0.9500892516891092	0.342088	0.342088	chr19	45997869	0.4658621600306307	chr19:45997869:C:T
chr19:45998205	['G', 'A']	10699	1622.0	-32.39633396599314	0.0079262163815008	0.0263522048226923	0.3007800081561093	0.763588	0.763588	chr19	45998205	0.117140905284569	chr19:45998205:G:A
chr19:45999043	['C', 'T']	10699	1048.0	-14.098454096899015	0.0076436393517872	0.0324238541863007	0.2357412326082052	0.813638	0.813638	chr19	45999043	0.0895687764017752	chr19:45999043:C:T
chr19:45999459	['T', 'G']	10699	2209.4130129942973	-74.14306539889567	-0.0075659947563396	0.0230288949868602	-0.3285435432597464	0.742507	0.742507	chr19	45999459	0.1292994476712979	chr19:45999459:T:G
chr19:46000468	['G', 'GA']	10699	1730.8088647839909	-44.433405935574825	0.0024172501922004	0.025686002797134	0.094107682354928	0.925025	0.925025	chr19	46000468	0.0338465297308818	chr19:46000468:G:GA
chr19:46000517	['A', 'T']	10699	1735.1898378175683	-43.065928044061394	0.0033334730638376	0.0256917619007693	0.1297487138761703	0.896768	0.896768	chr19	46000517	0.047319897370458	chr19:46000517:A:T
chr19:46001491	['T', 'C']	10699	3800.065538519073	-83.27892490151937	0.0076579017658628	0.0182184594692412	0.4203375032225893	0.674247	0.674247	chr19	46001491	0.1711809772241171	chr19:46001491:T:C
chr19:46001776	['A', 'C']	10699	4137.773487893802	-113.64168706617257	0.0006383182482752	0.0176567164376538	0.036151582913456	0.971162	0.971162	chr19	46001776	0.0127083191777753	chr19:46001776:A:C
chr19:46001800	['T', 'G']	10699	4139.0	-114.01086125379938	0.0004939859312987	0.0176495150555052	0.0279886404666219	0.977672	0.977672	chr19	46001800	0.0098068225973587	chr19:46001800:T:G
chr19:46001984	['G', 'A']	10699	966.4325110214796	-19.522640578252005	0.0013856975770281	0.0337879333105143	0.041011610988263	0.967287	0.967287	chr19	46001984	0.0144446489538373	chr19:46001984:G:A
chr19:46002064	['C', 'A']	10699	4138.320770597587	-114.44658339861468	0.0003783129254559	0.0176536776272552	0.0214296949023195	0.982903	0.982903	chr19	46002064	0.0074893393838906	chr19:46002064:C:A
chr19:46002285	['A', 'G']	10699	3276.837650799588	-82.49739479269591	-0.0057026149676154	0.0192852845775167	-0.2956977349592086	0.767467	0.767467	chr19	46002285	0.1149402895003136	chr19:46002285:A:G
chr19:46002571	['A', 'G']	10699	1849.4703286384963	-47.78014660667756	0.0015831830571788	0.0248994186163298	0.0635831334688489	0.949303	0.949303	chr19	46002571	0.0225951466611834	chr19:46002571:A:G
chr19:46002747	['A', 'G']	10699	4139.77386183042	-112.9084499996334	0.0009084684124929	0.0176503623827585	0.0514702413917759	0.958952	0.958952	chr19	46002747	0.0182031307405413	chr19:46002747:A:G
chr19:46002945	['C', 'G']	10699	3140.293512806132	-73.70512659866841	-0.0037153697276544	0.0196450007022044	-0.1891254565970852	0.849998	0.849998	chr19	46002945	0.0705820961562786	chr19:46002945:C:G
chr19:46003551	['G', 'A']	10699	1840.516080777861	-48.38394200999812	0.0012736969808142	0.0248929949521913	0.0511668838265745	0.959193	0.959193	chr19	46003551	0.0180939992925127	chr19:46003551:G:A
chr19:46004000	['A', 'G']	10699	9557.185733008802	-272.2991900677954	-0.0048546302241094	0.0142025799022204	-0.3418132661482473	0.732498	0.732498	chr19	46004000	0.135193556762453	chr19:46004000:A:G
chr19:46004220	['G', 'A']	10699	3816.07002617801	-56.34895605218129	0.008556556667791	0.0181820235139412	0.4706053020572912	0.637932	0.637932	chr19	46004220	0.1952256121858724	chr19:46004220:G:A
chr19:46004320	['T', 'C']	10699	1684.0	-83.37794057065106	-0.0284381773402123	0.0261263690281249	-1.0884856334073352	0.276405	0.276405	chr19	46004320	0.5584541051011349	chr19:46004320:T:C
chr19:46004478	['T', 'G']	10699	11809.415147265076	-195.5273104991608	0.0206289589694394	0.0141159950788199	1.4613889317935291	0.143938	0.143938	chr19	46004478	0.8418245360725791	chr19:46004478:T:G
chr19:46004704	['A', 'G']	10699	3727.348382875304	-215.85649653980693	-0.0365720568246179	0.0183580028200665	-1.9921587976139803	0.046379	0.046379	chr19	46004704	1.3336786196299824	chr19:46004704:A:G
chr19:46005108	['T', 'C']	10699	460.04299869134417	-4.568516114331316	0.0087978493848208	0.0484978808241314	0.1814068828434913	0.856052	0.856052	chr19	46005108	0.0674998537490792	chr19:46005108:T:C
chr19:46005266	['T', 'TC']	10699	19378.69554199905	-474.6763931208918	0.0100565432491337	0.0245275121366865	0.4100107337870545	0.681806	0.681806	chr19	46005266	0.1663391812305863	chr19:46005266:T:TC
chr19:46006321	['A', 'G']	10699	14395.345485137408	-349.4107528626764	0.0095241553866495	0.0149873362612263	0.635480196123274	0.525129	0.525129	chr19	46006321	0.2797339973438609	chr19:46006321:A:G
chr19:46007492	['A', 'G']	10699	1744.3260727306722	-52.14884859058508	-0.0099432770953103	0.025484852999574	-0.3901641926471605	0.696423	0.696423	chr19	46007492	0.1571268943494539	chr19:46007492:A:G
chr19:46007624	['G', 'A']	10699	5142.480650588896	-233.1944080695104	-0.0232196224593908	0.0163110822631254	-1.4235488537681886	0.154606	0.154606	chr19	46007624	0.8107736558489484	chr19:46007624:G:A
chr19:46008002	['A', 'G']	10699	1787.0	-46.23065064847523	-0.0056549530740383	0.0252259786656964	-0.2241718011808298	0.822628	0.822628	chr19	46008002	0.084796512382715	chr19:46008002:A:G
chr19:46008088	['C', 'T']	10699	1741.0	-49.41326069407262	-0.0087678162307425	0.0255008461640198	-0.3438245215216968	0.730985	0.730985	chr19	46008088	0.136091534785049	chr19:46008088:C:T
chr19:46008357	['C', 'T']	10699	1639.4597045624532	-29.455897975515537	0.002045367643044	0.0261669517075586	0.0781660648096516	0.937697	0.937697	chr19	46008357	0.0279374734401273	chr19:46008357:C:T
chr19:46008751	['G', 'A']	10699	1077.100673022995	-6.389579662000503	0.0131795821587121	0.0319637042471646	0.4123296241511572	0.680106	0.680106	chr19	46008751	0.1674233937240346	chr19:46008751:G:A
chr19:46008872	['C', 'T']	10699	8045.752009721444	-320.35763373912147	-0.0208515130822974	0.0143496686465379	-1.45310066705465	0.146225	0.146225	chr19	46008872	0.8349783699646401	chr19:46008872:C:T
chr19:46009040	['T', 'C']	10699	8415.359667165296	-307.58598481295314	-0.0168366249612503	0.0142866205258414	-1.178488987706818	0.238628	0.238628	chr19	46009040	0.6222785986705415	chr19:46009040:T:C
chr19:46009377	['G', 'A']	10699	18221.0	-474.6968022433273	-0.0068147473952613	0.019748233528953	-0.3450813656457022	0.73004	0.73004	chr19	46009377	0.1366533435735792	chr19:46009377:G:A
chr19:46009393	['G', 'A']	10699	7773.0	-309.1925777947319	-0.0204590067567012	0.0144916928097655	-1.4117748026589751	0.158045	0.158045	chr19	46009393	0.8012192391901599	chr19:46009393:G:A
chr19:46009412	['G', 'A']	10699	7911.739484015704	-323.22313309219066	-0.022904494925569	0.0144079659353241	-1.5897105135023863	0.11193	0.11193	chr19	46009412	0.9510534962395084	chr19:46009412:G:A
chr19:46009719	['T', 'C']	10699	7341.372347387118	-294.63887369516414	-0.0207883888341443	0.0146874008769503	-1.415389217486977	0.156984	0.156984	chr19	46009719	0.8041446091564286	chr19:46009719:T:C
chr19:46009806	['GTGTGTGTGTA', 'G']	10699	7199.994469870297	-306.1213777588838	-0.0242376384327766	0.0150055735539261	-1.6152423861489105	0.106288	0.106288	chr19	46009806	0.9735157649025256	chr19:46009806:GTGTGTGTGTA:G
chr19:46009825	['T', 'C']	10699	7078.494514767931	-286.3787335652369	-0.0205200747051644	0.0148869155904251	-1.3783966584966971	0.16811	0.16811	chr19	46009825	0.7744064518452004	chr19:46009825:T:C
chr19:46009827	['T', 'C']	10699	7078.200974421439	-290.8787639264583	-0.0212829882634002	0.0148776399192769	-1.430535244761768	0.152593	0.152593	chr19	46009827	0.8164653886032984	chr19:46009827:T:C
chr19:46009829	['T', 'C']	10699	7068.570813441915	-296.1578356768196	-0.0224104747652401	0.0148691170016569	-1.5071826230665135	0.131793	0.131793	chr19	46009829	0.880107656070584	chr19:46009829:T:C
chr19:46009831	['T', 'C']	10699	7066.944714686624	-296.99634142137154	-0.022636579576493	0.0148656311311789	-1.5227459484727508	0.127852	0.127852	chr19	46009831	0.893292473878005	chr19:46009831:T:C
chr19:46009833	['T', 'C']	10699	7066.623456790122	-297.18599358169905	-0.022635252038686	0.0148648994965526	-1.5227315895365088	0.127855	0.127855	chr19	46009833	0.8932822834378077	chr19:46009833:T:C
chr19:46011183	['G', 'A']	10699	7358.375525848369	-299.4185199926096	-0.0217845418816539	0.0146557431794184	-1.4864167319912278	0.137198	0.137198	chr19	46011183	0.862652219498762	chr19:46011183:G:A
chr19:46011800	['A', 'G']	10699	7237.705937353904	-287.6918192592215	-0.0194721970088918	0.0147396662455197	-1.3210744859850945	0.186505	0.186505	chr19	46011800	0.7293095207276699	chr19:46011800:A:G
chr19:46012374	['A', 'T']	10699	7411.0	-292.64588488197967	-0.0194901996635039	0.0146171213919734	-1.3333815284729291	0.182435	0.182435	chr19	46012374	0.7388918389862738	chr19:46012374:A:T
chr19:46012388	['A', 'G']	10699	7430.694522340624	-299.6563138034776	-0.020968249222339	0.0146227729746185	-1.4339447968408403	0.151617	0.151617	chr19	46012388	0.8192521008657827	chr19:46012388:A:G
chr19:46012579	['A', 'G']	10699	6886.539436619711	-292.717791105721	-0.0242765827441501	0.0149149753431937	-1.62766495991751	0.103625	0.103625	chr19	46012579	0.98453545644167	chr19:46012579:A:G
chr19:46012648	['A', 'G']	10699	7450.5683121767825	-291.027227732732	-0.0190719544367162	0.0146635317206911	-1.3006385364724	0.19341	0.19341	chr19	46012648	0.7135210750692318	chr19:46012648:A:G
chr19:46012663	['GA', 'G']	10699	7279.484281437125	-286.3853663465953	-0.0187080459067666	0.0147227387342736	-1.2706906129642508	0.203866	0.203866	chr19	46012663	0.6906551981729444	chr19:46012663:GA:G
chr19:46013016	['T', 'A']	10699	7431.22630542796	-294.04993186464344	-0.0197872567016248	0.0146389543180305	-1.351685118468682	0.176505	0.176505	chr19	46013016	0.7532429874905909	chr19:46013016:T:A
chr19:46013121	['C', 'T']	10699	1216.227353463588	10.393679858865452	0.030950310517138	0.0302315720091682	1.0237744338187873	0.305965	0.305965	chr19	46013121	0.5143282505649283	chr19:46013121:C:T
chr19:46013590	['C', 'T']	10699	7409.851484221371	-294.7974023478159	-0.0199425581273647	0.0146260957099463	-1.363491564861219	0.172756	0.172756	chr19	46013590	0.7625668601816056	chr19:46013590:C:T
chr19:46013781	['G', 'A']	10699	545.2038335670875	-11.12362480059678	-0.0015593082627945	0.0449011435544195	-0.0347275846305484	0.972298	0.972298	chr19	46013781	0.0122006075833709	chr19:46013781:G:A
chr19:46013933	['C', 'T']	10699	7479.097139117428	-300.8477046417113	-0.0211796291434516	0.0146118452638688	-1.449483536198074	0.147232	0.147232	chr19	46013933	0.8319977884152978	chr19:46013933:C:T
chr19:46014295	['C', 'T']	10699	7400.150004675956	-297.0380854519564	-0.0205511546722653	0.0146212196685902	-1.4055704748362412	0.159881	0.159881	chr19	46014295	0.7962031440426325	chr19:46014295:C:T
chr19:46014817	['G', 'A']	10699	1007.2824420344052	-26.3168069771492	-0.0042152789322336	0.0332917366898314	-0.126616372450199	0.899246	0.899246	chr19	46014817	0.0461214853212847	chr19:46014817:G:A
chr19:46015043	['C', 'T']	10699	1361.127220041129	-29.14417774885804	-0.0008484364186775	0.0286372566798888	-0.0296270144923976	0.976365	0.976365	chr19	46015043	0.0103877972385728	chr19:46015043:C:T
chr19:46015393	['A', 'G']	10699	1354.2531550902122	-21.759137055983405	0.005770763577543	0.0287204882691974	0.2009284634527677	0.840758	0.840758	chr19	46015393	0.0753289915847504	chr19:46015393:A:G
chr19:46015977	['G', 'A']	10699	1357.1268461394652	-20.67380402796267	0.0067734247718991	0.0286938534810254	0.2360583870820357	0.813392	0.813392	chr19	46015977	0.0897001033513242	chr19:46015977:G:A
chr19:46016768	['A', 'G']	10699	17634.0	-486.1928384826574	-0.0139495094550889	0.0184265452538388	-0.7570333593695655	0.449047	0.449047	chr19	46016768	0.3477082007062576	chr19:46016768:A:G
chr19:46017470	['G', 'C']	10699	8766.930069275415	-343.8875209128446	-0.0231956645016858	0.0141575460473076	-1.6383958366921183	0.101369	0.101369	chr19	46017470	0.9940948377771592	chr19:46017470:G:C
chr19:46017814	['G', 'A']	10699	3352.3133295943167	-17.54656606413877	0.0181091129632174	0.0192023868062718	0.943065731667417	0.345669	0.345669	chr19	46017814	0.4613395667480633	chr19:46017814:G:A
chr19:46020609	['G', 'A']	10699	3230.6039076376555	-126.1616220252274	-0.0117519610027632	0.0194403030293452	-0.604515319798438	0.545514	0.545514	chr19	46020609	0.2631940992557928	chr19:46020609:G:A
chr19:46021038	['A', 'T']	10699	8193.0	-195.22228746885816	-0.0015375416061172	0.0143963821292097	-0.1068005553282444	0.914949	0.914949	chr19	46021038	0.0386031131858661	chr19:46021038:A:T
chr19:46021213	['C', 'T']	10699	8127.759674705552	-194.7727373769899	-0.0017857750749873	0.0144290622094877	-0.123762379637749	0.901506	0.901506	chr19	46021213	0.0450313784721171	chr19:46021213:C:T
chr19:46022609	['T', 'G']	10699	514.0	-1.5296590487338355	0.0182299449622788	0.045531484792371	0.4003810779597792	0.688884	0.688884	chr19	46022609	0.161853902041879	chr19:46022609:T:G
chr19:46023040	['T', 'G']	10699	12961.211441390917	-321.9683075451356	0.000961102329104	0.0142686510745429	0.0673576166438558	0.946298	0.946298	chr19	46023040	0.0239720777889139	chr19:46023040:T:G
chr19:46023390	['G', 'A']	10699	2276.0	-13.24335153426746	0.0153352859607505	0.0227593331968896	0.6738020761893989	0.500452	0.500452	chr19	46023390	0.3006375708016658	chr19:46023390:G:A
chr19:46023692	['T', 'A']	10699	12988.744263227756	-324.2836076477728	0.0003508054839465	0.0145375052613566	0.0241310649688324	0.980749	0.980749	chr19	46023692	0.0084421260173949	chr19:46023692:T:A
chr19:46025683	['C', 'T']	10699	2389.0	-35.057666358156894	0.0065217457336243	0.0222802015195302	0.292714844967069	0.769746	0.769746	chr19	46025683	0.1136525592385885	chr19:46025683:C:T
chr19:46026198	['G', 'A']	10699	2387.0	-35.15822371478562	0.0062785328457213	0.0222773599282476	0.281834690732817	0.778076	0.778076	chr19	46026198	0.1089779804285722	chr19:46026198:G:A
chr19:46026410	['C', 'T']	10699	2389.4466672898943	-35.12939938975825	0.0064510834987046	0.0222708618198969	0.2896647444932355	0.772078	0.772078	chr19	46026410	0.1123388223865391	chr19:46026410:C:T
chr19:46026662	['C', 'T']	10699	7578.0	-225.0400008966959	-0.0044786193326074	0.0146005740215405	-0.3067426887463491	0.759045	0.759045	chr19	46026662	0.1197324761830925	chr19:46026662:C:T
chr19:46026992	['A', 'T']	10699	4568.854071234926	-105.5880841717386	0.0074914418578091	0.0169978947207491	0.4407276301496593	0.659419	0.659419	chr19	46026992	0.1808385435800702	chr19:46026992:A:T
chr19:46027131	['T', 'C']	10699	2295.4290922688606	5.569579040853958	0.0252642916656304	0.0226944527044877	1.1132364368775691	0.265632	0.265632	chr19	46027131	0.5757196078194796	chr19:46027131:T:C
chr19:46027961	['T', 'C']	10699	4859.725334330869	-114.23944254381742	0.0070918699830336	0.0165948880366356	0.4273526864042266	0.669131	0.669131	chr19	46027961	0.1744888493358295	chr19:46027961:T:C
chr19:46029891	['C', 'T']	10699	12141.269608301394	-254.72941712147423	0.0088437543696589	0.0140477451928086	0.629549742558417	0.529003	0.529003	chr19	46029891	0.2765418650541311	chr19:46029891:C:T
chr19:46030656	['G', 'A']	10699	12138.269047396469	-253.8050142198079	0.0090876776121988	0.0140378511339927	0.6473695671407301	0.517407	0.517407	chr19	46030656	0.2861677000090991	chr19:46030656:G:A
chr19:46030738	['T', 'C']	10699	12154.272038889409	-249.69792502130525	0.010001195864599	0.0140431358918897	0.712176820162724	0.476371	0.476371	chr19	46030738	0.3220546848956535	chr19:46030738:T:C
chr19:46031026	['G', 'A']	10699	4427.655352968677	-156.91392969098823	-0.0170613795762167	0.017105343155227	-0.9974298335548508	0.318579	0.318579	chr19	46031026	0.4967828552916488	chr19:46031026:G:A
chr19:46031146	['G', 'A']	10699	12329.152364928024	-250.8925094593828	0.0103628970175835	0.0140811052669809	0.7359434377558148	0.461781	0.461781	chr19	46031146	0.3355639401172183	chr19:46031146:G:A
chr19:46031306	['G', 'A']	10699	12093.260633822569	-260.9103025258174	0.0074390663936976	0.014031405231695	0.530172585771655	0.596003	0.596003	chr19	46031306	0.2247515542192155	chr19:46031306:G:A
chr19:46033155	['G', 'C']	10699	4683.437745372967	-75.63227315998544	0.0169408996974796	0.0168459411221248	1.0056368815886525	0.314613	0.314613	chr19	46033155	0.5022233360305368	chr19:46033155:G:C
chr19:46033583	['C', 'T']	10699	2908.0	-26.125509105908726	0.0160796691491743	0.0204953194519553	0.7845532335745222	0.432733	0.432733	chr19	46033583	0.3637799844605682	chr19:46033583:C:T
chr19:46035067	['C', 'T']	10699	2143.402356902357	-2.5666628420550675	0.0212576789508968	0.0233514921488675	0.9103349291504628	0.362666	0.362666	chr19	46035067	0.4404931576936798	chr19:46035067:C:T
chr19:46035158	['C', 'T']	10699	4672.873515939048	-83.59007956313913	0.0146175674982518	0.0168700429082358	0.8664807539473206	0.386246	0.386246	chr19	46035158	0.4131360051384301	chr19:46035158:C:T
chr19:46035168	['G', 'A']	10699	266.0	23.181694514124583	0.1103585281203703	0.0625275978468422	1.7649571056717566	0.0775995	0.0775995	chr19	46035168	1.1101410770400142	chr19:46035168:G:A
chr19:46035387	['G', 'A']	10699	4003.748434140413	-81.63713331926688	0.0014366011208099	0.0177643852354183	0.0808697346838497	0.935547	0.935547	chr19	46035387	0.0289343895344512	chr19:46035387:G:A
chr19:46035505	['A', 'G']	10699	8069.5423332397795	-200.589792061551	0.0028489748136146	0.0144501190815034	0.1971592619787758	0.843707	0.843707	chr19	46035505	0.073808347658514	chr19:46035505:A:G
chr19:46035639	['T', 'C']	10699	7244.354211461157	-175.5971405919897	-0.0030422209598658	0.0146115581103192	-0.2082064716778782	0.835072	0.835072	chr19	46035639	0.0782760779838934	chr19:46035639:T:C
chr19:46035670	['C', 'T']	10699	4675.31095736724	-72.51484687676245	0.0173222504184267	0.0168603121575907	1.027397966094477	0.304256	0.304256	chr19	46035670	0.5167608486239513	chr19:46035670:C:T
chr19:46035725	['T', 'C']	10699	12804.393568290176	-246.62094599345755	0.0143093386265719	0.0141817472114877	1.0089968755740342	0.312999	0.312999	chr19	46035725	0.5044570499780744	chr19:46035725:T:C
chr19:46036373	['A', 'G']	10699	16205.0	-367.2131651688071	0.0077961227205187	0.016132206020395	0.4832645151359054	0.628918	0.628918	chr19	46036373	0.2014059753321848	chr19:46036373:A:G
chr19:46036975	['T', 'C']	10699	15773.0	-363.7332656791749	0.0049994461478119	0.0157015388332011	0.3184048519652408	0.750184	0.750184	chr19	46036975	0.1248322027630237	chr19:46036975:T:C
chr19:46037232	['A', 'AAG']	10699	3915.293545369505	-70.67703407595286	0.0043247481007529	0.0179559478424353	0.2408532336305981	0.809673	0.809673	chr19	46037232	0.0916903428116567	chr19:46037232:A:AAG
chr19:46038187	['A', 'G']	10699	3922.429163526747	-72.33674935025961	0.0041905496951522	0.0179984991949366	0.2328277291215003	0.8159	0.8159	chr19	46038187	0.0883630668705578	chr19:46038187:A:G
chr19:46038360	['G', 'T']	10699	4755.33339566193	-87.22330410246038	0.0140190970681829	0.0167393610387517	0.837492962588515	0.402334	0.402334	chr19	46038360	0.3954132649965931	chr19:46038360:G:T
chr19:46039213	['G', 'A']	10699	1637.9473216050455	-90.71108451805875	-0.0325474961369868	0.0266049130035269	-1.2233641257414418	0.221219	0.221219	chr19	46039213	0.6551775751937834	chr19:46039213:G:A
chr19:46042100	['CATTGATTTTGTTGTTGT', 'C']	10699	16195.541230366493	-368.2910378817915	0.0078968040798043	0.016119815480514	0.4898817911005342	0.624228	0.624228	chr19	46042100	0.2046567547787238	chr19:46042100:CATTGATTTTGTTGTTGT:C
chr19:46042122	['C', 'A']	10699	16196.11037321111	-367.1628906601665	0.0082274302324888	0.0161267052373244	0.5101742799543999	0.60994	0.60994	chr19	46042122	0.2147128845802541	chr19:46042122:C:A
chr19:46042127	['T', 'G']	10699	16196.11037321111	-368.9785627836424	0.0076936213288873	0.0161223101949398	0.4772034054587376	0.633227	0.633227	chr19	46042127	0.1984405756463557	chr19:46042127:T:G
chr19:46042130	['C', 'A']	10699	16196.082764425328	-368.1155503956997	0.0079466328980907	0.0161214350945479	0.4929234185099438	0.622077	0.622077	chr19	46042130	0.2061558554934315	chr19:46042130:C:A
chr19:46042131	['ACT', 'A']	10699	16193.6220767072	-368.4837784205757	0.0078197742657733	0.0161231367438335	0.4850032837911744	0.627684	0.627684	chr19	46042131	0.2022589416062159	chr19:46042131:ACT:A
chr19:46042992	['G', 'A']	10699	2203.0	21.14916501417549	0.0330100957633994	0.0230889033826234	1.4296952616746044	0.152834	0.152834	chr19	46042992	0.8157800203034384	chr19:46042992:G:A
chr19:46043139	['G', 'A']	10699	5572.0	-91.12918861587804	0.0183146673702173	0.015876037610417	1.1536044332749724	0.248688	0.248688	chr19	46043139	0.6043451703372916	chr19:46043139:G:A
chr19:46043765	['T', 'C']	10699	2699.5046274656443	-6.416790741012494	0.0204459815981967	0.021102009541256	0.9689115891177666	0.332611	0.332611	chr19	46043765	0.478063392036811	chr19:46043765:T:C
chr19:46044072	['A', 'G']	10699	11701.187342245488	-298.8796255578529	1.09328829475597e-05	0.0140681569926805	0.0007771368313026	0.99938	0.99938	chr19	46044072	0.0002693460846969	chr19:46044072:A:G
chr19:46044675	['C', 'T']	10699	5159.482239670966	-153.15110913022056	-0.00290465072422	0.0161959108507491	-0.1793446970033015	0.85767	0.85767	chr19	46044675	0.0666797806210998	chr19:46044675:C:T
chr19:46044821	['C', 'T']	10699	7153.005703066567	-236.0319135131622	-0.0105978263388309	0.0147591676194693	-0.7180504085373368	0.472742	0.472742	chr19	46044821	0.3253758117907017	chr19:46044821:C:T
chr19:46044892	['CCTGA', 'C']	10699	7592.70966535801	-249.7601449950556	-0.0106761430901108	0.0145184342321169	-0.7353508594262593	0.462142	0.462142	chr19	46044892	0.3352245605023685	chr19:46044892:CCTGA:C
chr19:46045398	['G', 'A']	10699	9218.124449442415	-257.72904046650586	-0.0027864174976947	0.0140413190981315	-0.1984441403418807	0.842701	0.842701	chr19	46045398	0.0743264907183414	chr19:46045398:G:A
chr19:46045400	['G', 'A']	10699	4680.552006232966	-73.21131496643078	0.0131962039257792	0.0175184618657896	0.7532741188625168	0.451302	0.451302	chr19	46045400	0.3455327418464857	chr19:46045400:G:A
chr19:46045456	['G', 'A']	10699	15123.719414893583	-391.9070209058861	0.0021406645866899	0.0157638385319651	0.1357958965609284	0.891985	0.891985	chr19	46045456	0.049642448843611	chr19:46045456:G:A
chr19:46046063	['C', 'A']	10699	9141.0	-261.0668551875718	-0.0038340391324998	0.0140360750324094	-0.2731560727373557	0.784739	0.784739	chr19	46046063	0.1052747632644705	chr19:46046063:C:A
chr19:46046406	['C', 'T']	10699	7259.714165497896	-241.5985173289313	-0.0110588769836152	0.0146995490492595	-0.7523276358040625	0.451871	0.451871	chr19	46046406	0.3449855297555658	chr19:46046406:C:T
chr19:46048200	['T', 'C']	10699	19791.0	-492.66088728445385	0.0161066263367067	0.0266870983845558	0.603536064678649	0.546165	0.546165	chr19	46048200	0.2626761342839793	chr19:46048200:T:C
chr19:46048380	['C', 'T']	10699	222.0207515423444	-2.881545033790448	-0.0054473200872573	0.0693729341312015	-0.0785222674444626	0.937414	0.937414	chr19	46048380	0.0280685647081235	chr19:46048380:C:T
chr19:46048607	['T', 'G']	10699	4480.51267184139	-54.600155665092345	0.0169682270824134	0.0172973762811751	0.9809711488371848	0.326629	0.326629	chr19	46048607	0.4859452587271803	chr19:46048607:T:G
chr19:46048808	['G', 'A']	10699	15298.429893438026	-439.611626575472	-0.0086407829459024	0.0155432271229479	-0.5559194932656683	0.578278	0.578278	chr19	46048808	0.2378633296752136	chr19:46048808:G:A
chr19:46048990	['A', 'G']	10699	19789.69935495933	-493.5753701346106	0.0155341914110256	0.0266811715693503	0.5822154911994323	0.560434	0.560434	chr19	46048990	0.2514755251270396	chr19:46048990:A:G
chr19:46050934	['C', 'A']	10699	15175.091827192817	-428.0087362323079	-0.0063118432432402	0.0154805073379225	-0.4077284487814019	0.683481	0.683481	chr19	46050934	0.1652735538245387	chr19:46050934:C:A
chr19:46051078	['T', 'C']	10699	19788.0	-492.4642042034541	0.0160648065208049	0.0266678158717781	0.6024042838021062	0.546918	0.546918	chr19	46051078	0.2620777830213522	chr19:46051078:T:C
chr19:46051227	['C', 'T']	10699	15315.431482520096	-436.1094669339212	-0.0077234900499496	0.0155621507570456	-0.4962996548823996	0.619693	0.619693	chr19	46051227	0.207823409576549	chr19:46051227:C:T
chr19:46051399	['G', 'C']	10699	19788.699167991024	-490.74874129147776	0.0172350295770377	0.0266748416199799	0.6461155354762581	0.518218	0.518218	chr19	46051399	0.2854875061226602	chr19:46051399:G:C
chr19:46051416	['T', 'C']	10699	20033.7449752267	-512.9793598507935	0.0058141260163816	0.0288275129896268	0.2016867018141246	0.840165	0.840165	chr19	46051416	0.0756354144708107	chr19:46051416:T:C
chr19:46051973	['C', 'A']	10699	1174.0	-49.00494669980231	-0.0132333493791748	0.0305802278402325	-0.4327420138369447	0.665211	0.665211	chr19	46051973	0.1770405778532967	chr19:46051973:C:A
chr19:46052135	['C', 'T']	10699	11085.072169767223	-327.91599683696967	-0.0067117114442464	0.0138893257072158	-0.4832280260199745	0.628944	0.628944	chr19	46052135	0.2013880216035069	chr19:46052135:C:T
chr19:46053448	['C', 'T']	10699	4226.790128073291	-110.0428856174158	0.000380766409905	0.0174120591289131	0.0218679713344632	0.982554	0.982554	chr19	46053448	0.0076435719880912	chr19:46053448:C:T
chr19:46053560	['T', 'A']	10699	8692.624941572403	-160.8194664279261	0.0120413955646611	0.0141061732044483	0.8536259544058293	0.393331	0.393331	chr19	46053560	0.4052418237443764	chr19:46053560:T:A
chr19:46054295	['T', 'C']	10699	9183.575074794317	-270.0500500835682	-0.0054753835143945	0.0140415158216563	-0.3899424808502392	0.696587	0.696587	chr19	46054295	0.1570246347887025	chr19:46054295:T:C
chr19:46054593	['C', 'T']	10699	15557.45410357076	-454.5928051208958	-0.0111105219848577	0.0157543532902869	-0.7052350407622119	0.480679	0.480679	chr19	46054593	0.3181448510008294	chr19:46054593:C:T
chr19:46055494	['T', 'C']	10699	3813.712910161728	-148.9685799009621	-0.0200173813549381	0.0182658068077733	-1.0958936315049288	0.27315	0.27315	chr19	46055494	0.5635987951493988	chr19:46055494:T:C
chr19:46055888	['C', 'T']	10699	10918.122884129809	-334.03599995130054	-0.008144255941751	0.0138766554010055	-0.5869033788329768	0.557281	0.557281	chr19	46055888	0.2539257635754523	chr19:46055888:C:T
chr19:46055932	['G', 'A']	10699	19955.0	-519.1156744227493	-0.001144538277114	0.028045743188468	-0.0408096968378676	0.967448	0.967448	chr19	46055932	0.0143723688619923	chr19:46055932:G:A
chr19:46057055	['A', 'C']	10699	19961.0	-522.0109544342854	-0.0033577864285539	0.0281126248244554	-0.1194405164768895	0.904929	0.904929	chr19	46057055	0.0433854938531663	chr19:46057055:A:C
chr19:46057252	['T', 'C']	10699	7299.729125759702	-247.98285600627847	-0.0120225916739408	0.0146765321313521	-0.8191711479483708	0.412707	0.412707	chr19	46057252	0.3843581649108281	chr19:46057252:T:C
chr19:46057623	['G', 'T']	10699	10915.0	-331.9838356531004	-0.00779603016852	0.0138751761927255	-0.5618689132471981	0.574217	0.574217	chr19	46057623	0.2409239541298256	chr19:46057623:G:T
chr19:46057705	['A', 'T']	10699	9038.844830809498	-187.229388354372	0.0076945495719065	0.0140527181769714	0.5475488425090439	0.584013	0.584013	chr19	46057705	0.2335774854810477	chr19:46057705:A:T
chr19:46057767	['C', 'T']	10699	3487.651958493036	-99.15923629835636	0.0015330803462493	0.0189074837452186	0.0810832560751015	0.935377	0.935377	chr19	46057767	0.0290133131701807	chr19:46057767:C:T
chr19:46059515	['T', 'G']	10699	9045.227136712176	-183.5202806269123	0.0083829311741013	0.0140516522964984	0.596579747151179	0.550801	0.550801	chr19	46059515	0.2590052799363782	chr19:46059515:T:G
chr19:46060081	['T', 'C']	10699	4449.0	-57.27458505297291	0.0155337931754692	0.0173246754891321	0.8966282332511004	0.369938	0.369938	chr19	46060081	0.4318710557008802	chr19:46060081:T:C
chr19:46060395	['G', 'A']	10699	10917.040759091336	-331.87612249946955	-0.0077495335087223	0.0138805278140611	-0.5583025092800831	0.57665	0.57665	chr19	46060395	0.2390877036358946	chr19:46060395:G:A
chr19:46061267	['A', 'G']	10699	11161.0863793587	-335.9764564061627	-0.0074519278357464	0.0138812113586265	-0.5368355573028151	0.591392	0.591392	chr19	46061267	0.2281245546481741	chr19:46061267:A:G
chr19:46061362	['A', 'T']	10699	19955.73039169861	-520.7768697623002	-0.0020843706774905	0.0280786639500364	-0.0742332570096447	0.940826	0.940826	chr19	46061362	0.0264906892478432	chr19:46061362:A:T
chr19:46061566	['A', 'G']	10699	3737.3493176294633	-76.88760174643775	0.0075270608727046	0.0182744733965189	0.4118893447369328	0.680429	0.680429	chr19	46061566	0.1672171849601437	chr19:46061566:A:G
chr19:46061714	['A', 'G']	10699	11163.086753295316	-335.0306495843057	-0.0072328823647659	0.0138815662569373	-0.5210422391026157	0.602348	0.602348	chr19	46061714	0.220152527324996	chr19:46061714:A:G
chr19:46062223	['T', 'C']	10699	3809.712162288492	-148.26622069898534	-0.0198676262022345	0.0182754769766406	-1.0871194348376791	0.277009	0.277009	chr19	46062223	0.5575061205137444	chr19:46062223:T:C
chr19:46062364	['A', 'C']	10699	19955.865208450177	-518.665535460321	-0.0008258390199344	0.0280748519918943	-0.0294156143787627	0.976534	0.976534	chr19	46062364	0.0103126312749209	chr19:46062364:A:C
chr19:46062370	['T', 'C']	10699	8673.43203066567	-175.73512986703648	0.0083339526701854	0.0141299272323652	0.5898086050362762	0.555331	0.555331	chr19	46062370	0.2554480824194578	chr19:46062370:T:C
chr19:46063237	['T', 'A']	10699	1612.1506823705363	-51.482760050297294	-0.0037404138712164	0.0263058333284076	-0.1421895221687285	0.886933	0.886933	chr19	46063237	0.0521091860637627	chr19:46063237:T:A
chr19:46063403	['A', 'G']	10699	11182.67811681018	-338.7039873242742	-0.0079419889751235	0.0139051804336798	-0.5711532484603469	0.567908	0.567908	chr19	46063403	0.2457220134588478	chr19:46063403:A:G
chr19:46063550	['C', 'T']	10699	11167.131264023936	-338.6262577261223	-0.0079033032103563	0.0138868519102086	-0.5691212998783682	0.569286	0.569286	chr19	46063550	0.2446694963175721	chr19:46063550:C:T
chr19:46063874	['G', 'A']	10699	19956.0	-518.7484636958059	-0.0008926704138316	0.0280750492081624	-0.0317958628393823	0.974635	0.974635	chr19	46063874	0.0111579967778976	chr19:46063874:G:A
chr19:46064730	['G', 'A']	10699	1605.4501682872103	-52.75375497110527	-0.0046923101733975	0.0263481440827191	-0.1780888307983346	0.858657	0.858657	chr19	46064730	0.0661802852441817	chr19:46064730:G:A
chr19:46065380	['C', 'T']	10699	10916.020284165264	-331.13917275381885	-0.0075269487986079	0.0138968764746574	-0.5416288194209832	0.588086	0.588086	chr19	46065380	0.230559159307566	chr19:46065380:C:T
chr19:46066361	['A', 'G']	10699	11148.041970461769	-327.1632149918748	-0.0058457650093648	0.0138997295635249	-0.4205668162569929	0.67408	0.67408	chr19	46066361	0.1712885582172274	chr19:46066361:A:G
chr19:46066482	['C', 'T']	10699	19922.0	-517.827048706824	-0.0009073479694374	0.0278129315775527	-0.0326232409880081	0.973976	0.973976	chr19	46066482	0.0114517445546323	chr19:46066482:C:T
chr19:46066568	['T', 'C']	10699	8790.0	-187.05865051617204	0.0065599907128768	0.0141301005013527	0.4642564794389668	0.642473	0.642473	chr19	46066568	0.192145118887563	chr19:46066568:T:C
chr19:46066573	['A', 'T']	10699	11133.040568330527	-329.9840478616247	-0.006438318939663	0.0139020023665396	-0.4631216978612572	0.643287	0.643287	chr19	46066573	0.1915952250419011	chr19:46066573:A:T
chr19:46067411	['C', 'T']	10699	322.0300990839409	32.47589357384528	0.1235086007547714	0.0572001570925104	2.159235341871871	0.0308541	0.0308541	chr19	46067411	1.510687117236447	chr19:46067411:C:T
chr19:46067482	['G', 'A']	10699	7560.1198578908	-162.2282547061597	0.0066199328682393	0.0147039800059826	0.4502136744980509	0.652566	0.652566	chr19	46067482	0.1853755575739598	chr19:46067482:G:A
chr19:46068153	['T', 'C']	10699	3213.6007291764045	-93.46448015830784	-0.0115105952370671	0.0199236605845912	-0.5777349593060882	0.563455	0.563455	chr19	46068153	0.2491407629046003	chr19:46068153:T:C
chr19:46068410	['A', 'C']	10699	3221.6022249228754	-102.12219279388316	-0.014247486041681	0.0198950748825424	-0.7161313101758148	0.473926	0.473926	chr19	46068410	0.3242894648671979	chr19:46068410:A:C
chr19:46068647	['G', 'T']	10699	2660.746073298429	-98.93183582387157	-0.0103509316670282	0.021220905159297	-0.4877705069283232	0.625722	0.625722	chr19	46068647	0.2036185752276327	chr19:46068647:G:T
chr19:46069286	['C', 'T']	10699	1558.0	-46.25323551700601	-0.0041883836111818	0.0267171515290801	-0.1567675957754332	0.875431	0.875431	chr19	46069286	0.0577780785927198	chr19:46069286:C:T
chr19:46069445	['A', 'T']	10699	3228.301738642737	-90.05950839822137	-0.0014929838770095	0.019519041759698	-0.0764885846031762	0.939032	0.939032	chr19	46069445	0.0273196077481356	chr19:46069445:A:T
chr19:46069504	['T', 'C']	10699	3235.0	-93.60644758009131	-0.0026486353470943	0.0194952838290512	-0.1358603121821424	0.891934	0.891934	chr19	46069504	0.0496672807093887	chr19:46069504:T:C
chr19:46069901	['T', 'C']	10699	3070.4349167757628	-51.3672370946709	0.0113308450836476	0.0199544021075643	0.5678368623909968	0.570158	0.570158	chr19	46069901	0.2440047776264374	chr19:46069901:T:C
chr19:46070123	['C', 'A']	10699	18762.50733850612	-519.6891130718085	-0.017157708823943	0.0212508370611906	-0.8073897877311071	0.41946	0.41946	chr19	46070123	0.3773094474873484	chr19:46070123:C:A
chr19:46070227	['A', 'G']	10699	2059.3849677479666	-95.51192257167725	-0.0223127055528909	0.0235223018890062	-0.9485766171260364	0.342857	0.342857	chr19	46070227	0.4648869792587226	chr19:46070227:A:G
chr19:46070526	['G', 'A']	10699	3062.0	-54.66131712218777	0.0099737546780505	0.0199782144411988	0.4992315358014565	0.617627	0.617627	chr19	46070526	0.2092737267676836	chr19:46070526:G:A
chr19:46071585	['C', 'A']	10699	2043.0	-75.70004019779171	-0.012567694420043	0.023580727643676	-0.53296465698392	0.594069	0.594069	chr19	46071585	0.2261631095997525	chr19:46071585:C:A
chr19:46072145	['G', 'A']	10699	3066.2865956253504	-56.83292706516188	0.0091120740354882	0.0199572735726221	0.4565791014654643	0.647983	0.647983	chr19	46072145	0.188436387806936	chr19:46072145:G:A
chr19:46072233	['T', 'A']	10699	2992.279678444569	-47.59263504183538	0.0125942482796738	0.0201999093558829	0.6234804353716539	0.532982	0.532982	chr19	46072233	0.2732874578264797	chr19:46072233:T:A
chr19:46072545	['T', 'G']	10699	3068.2867825761823	-57.34191460981235	0.0089679120576708	0.0199467183337596	0.4495933570432349	0.653013	0.653013	chr19	46072545	0.1850781728258961	chr19:46072545:T:G
chr19:46072866	['G', 'A']	10699	3061.286128248271	-59.64698997247761	0.0079005276948006	0.0199723427089566	0.3955734091853738	0.692428	0.692428	chr19	46072866	0.1596253786943538	chr19:46072866:G:A
chr19:46073042	['A', 'G']	10699	362.03383810057954	15.67895371583496	0.0605665869408983	0.0540456764280555	1.120655544417569	0.26246	0.26246	chr19	46073042	0.5809368755074519	chr19:46073042:A:G
chr19:46073975	['T', 'C']	10699	858.4814364537549	-45.6840981218424	-0.0184705760243018	0.0355342666257956	-0.5197961792433159	0.603216	0.603216	chr19	46073975	0.2195271475435308	chr19:46073975:T:C
chr19:46074061	['A', 'G']	10699	1604.29989716743	-39.48643201674649	0.0034797223535903	0.0265312558420231	0.131155583976496	0.895655	0.895655	chr19	46074061	0.0478592453039352	chr19:46074061:A:G
chr19:46077581	['A', 'G']	10699	1641.0	-4.83834605252739	0.0245298103991842	0.0262628459087042	0.9340118921024608	0.350319	0.350319	chr19	46077581	0.4555363075256299	chr19:46077581:A:G
chr19:46077896	['C', 'T']	10699	3611.0	-99.81130502425658	-0.0016571615757512	0.018713249737801	-0.088555520765792	0.929437	0.929437	chr19	46077896	0.0317800426641414	chr19:46077896:C:T
chr19:46078360	['A', 'G']	10699	374.03495980557113	27.248152934119343	0.095750247844259	0.053233462508713	1.7986853255804485	0.0720967	0.0720967	chr19	46078360	1.1420846132915177	chr19:46078360:A:G
chr19:46079529	['A', 'T']	10699	4146.5502571295	-95.99392359018564	0.004338085861378	0.0177070121915801	0.2449925382352651	0.806467	0.806467	chr19	46079529	0.093413398902571	chr19:46079529:A:T
chr19:46079952	['C', 'G']	10699	4304.402318190316	-142.3734284912349	-0.0075041850612612	0.0175553699488882	-0.4274580987532219	0.669054	0.669054	chr19	46079952	0.1745388284869087	chr19:46079952:C:G
chr19:46080016	['A', 'AG']	10699	1404.2625035056558	-28.01611777545936	0.0056497804316264	0.028229292865853	0.2001389286821476	0.841376	0.841376	chr19	46080016	0.0750098802631889	chr19:46080016:A:AG
chr19:46080343	['C', 'T']	10699	1405.6569104170562	-28.063043664109365	0.0055895018664229	0.0282212179293268	0.1980602637497961	0.843002	0.843002	chr19	46080343	0.0741713950218371	chr19:46080343:C:T
chr19:46080404	['AAG', 'A']	10699	1110.3491484184915	-27.40450868309008	0.003503933886049	0.0315519219607136	0.111052946011084	0.911576	0.911576	chr19	46080404	0.0402071174591629	chr19:46080404:AAG:A
chr19:46083884	['A', 'G']	10699	9595.793773955314	-258.92528563759424	-0.0017107371193309	0.014173100237786	-0.1207030988724732	0.903928	0.903928	chr19	46083884	0.0438661607281731	chr19:46083884:A:G
chr19:46084494	['A', 'G']	10699	1387.1296504019442	-29.04114744661419	0.0026866309885399	0.0284110901661536	0.0945627560515267	0.924664	0.924664	chr19	46084494	0.0340160504556714	chr19:46084494:A:G
chr19:46085578	['AC', 'A']	10699	1485.0	-25.33610752980755	0.0072697362074049	0.0275008720432425	0.2643456613293567	0.791519	0.791519	chr19	46085578	0.101538655664395	chr19:46085578:AC:A
chr19:46085867	['C', 'T']	10699	4355.442532497895	-139.02648820414706	-0.006375090235137	0.0175056828330925	-0.3641726115981995	0.715736	0.715736	chr19	46085867	0.1452471381470353	chr19:46085867:C:T
chr19:46087217	['A', 'G']	10699	2093.782795698925	-65.50765212978418	-0.0120323440757419	0.0235869562161361	-0.5101270365487192	0.609973	0.609973	chr19	46087217	0.2146893882851801	chr19:46087217:A:G
chr19:46090763	['T', 'C']	10699	5160.482333146382	-138.12697656770726	-0.0013431248670769	0.016454279962412	-0.0816276901903414	0.934944	0.934944	chr19	46090763	0.0292144011267654	chr19:46090763:T:C
chr19:46092233	['C', 'T']	10699	1405.2626904739643	-30.63840952335665	0.0037779591390796	0.0282214066306409	0.1338685625605139	0.893509	0.893509	chr19	46092233	0.0489010686416589	chr19:46092233:C:T
chr19:46093121	['G', 'A']	10699	3958.960246936677	-151.54488945938044	-0.0137827515803376	0.0180828938948801	-0.7621983328807753	0.445958	0.445958	chr19	46093121	0.3507060409002914	chr19:46093121:G:A
chr19:46093663	['A', 'G']	10699	302.0	17.677823175255913	0.0839254089584283	0.0588634611738762	1.4257640866635728	0.153966	0.153966	chr19	46093663	0.8125751729469073	chr19:46093663:A:G
chr19:46096553	['C', 'G']	10699	535.0	-9.97085600208286	8.096257170939767e-05	0.0445938495960129	0.0018155546660101	0.998551	0.998551	chr19	46096553	0.0006297490677424	chr19:46096553:C:G
chr19:46098081	['A', 'T']	10699	13120.0	-334.6628217455995	-0.0016971192819075	0.0145061813383107	-0.1169928351457628	0.906868	0.906868	chr19	46098081	0.0424559224697188	chr19:46098081:A:T
chr19:46099432	['T', 'A']	10699	12953.210693587584	-334.1739964375499	-0.0028283112434556	0.0144467926467153	-0.1957743363956093	0.844791	0.844791	chr19	46099432	0.0732507215516899	chr19:46099432:T:A
chr19:46099449	['C', 'G']	10699	3974.371471303047	-149.4830083382446	-0.0126662959449898	0.0180445617037956	-0.7019453369335925	0.482729	0.482729	chr19	46099449	0.3162966101068137	chr19:46099449:C:G
chr19:46099817	['A', 'T']	10699	8971.192537871704	-236.0225531192592	-0.0005682127799748	0.0142510291444741	-0.039871701490079	0.968196	0.968196	chr19	46099817	0.0140367159334229	chr19:46099817:A:T
chr19:46099823	['T', 'G']	10699	8970.515332834704	-237.4177222973708	-0.000834588503435	0.0142500002487842	-0.0585676132536387	0.953298	0.953298	chr19	46099823	0.0207713181179631	chr19:46099823:T:G
chr19:46099824	['G', 'C']	10699	8970.67691876227	-237.45678493083844	-0.0008436278999586	0.0142499479499472	-0.0592021741357821	0.952792	0.952792	chr19	46099824	0.0210018980097889	chr19:46099824:G:C
chr19:46101857	['A', 'G']	10699	1101.0	-22.53468960228468	0.00776026546037	0.0316463510800689	0.2452183330942521	0.806292	0.806292	chr19	46101857	0.0935076492333784	chr19:46101857:A:G
chr19:46105565	['T', 'C']	10699	13264.719427823486	-349.1743002964708	-0.0040410376890424	0.0145556243291338	-0.2776272317604489	0.781304	0.781304	chr19	46105565	0.1071799522506685	chr19:46105565:T:C
chr19:46105578	['G', 'A']	10699	268.0	-11.638390585518378	-0.0257462390868829	0.0631904313878374	-0.4074388878414661	0.683694	0.683694	chr19	46105578	0.1651382313890146	chr19:46105578:G:A
chr19:46105611	['A', 'G']	10699	4074.380818844644	-152.16946622692063	-0.0124653614591825	0.017886304273385	-0.6969221404631404	0.485867	0.485867	chr19	46105611	0.313482597139084	chr19:46105611:A:G
chr19:46105838	['T', 'C']	10699	9586.376040400262	-268.04265710520616	-0.0032684822146426	0.0141641217306393	-0.2307578455480523	0.817507	0.817507	chr19	46105838	0.0875085199540887	chr19:46105838:T:C
chr19:46106315	['G', 'T']	10699	9574.894933632457	-258.294095388692	-0.0015207236774464	0.0141664242430936	-0.1073470377105083	0.914516	0.914516	chr19	46106315	0.0388086918814689	chr19:46106315:G:T
chr19:46107350	['G', 'T']	10699	4357.0	-144.77409294751698	-0.0078932660036705	0.0174970343851839	-0.4511202201416711	0.651912	0.651912	chr19	46107350	0.1858110246572862	chr19:46107350:G:T
chr19:46108024	['C', 'T']	10699	4994.466816227332	-108.95033240146124	0.0007266942486029	0.0167417636293111	0.043406075052369	0.965379	0.965379	chr19	46108024	0.0153021526722009	chr19:46108024:C:T
chr19:46108431	['C', 'G']	10699	4358.4073658627785	-142.69971732532662	-0.0072398889210986	0.0174974567652965	-0.4137680703093829	0.679052	0.679052	chr19	46108431	0.1680969673272276	chr19:46108431:C:G
chr19:46109612	['G', 'A']	10699	3820.428330995792	-44.660626924522944	0.0115492149505948	0.018609389086425	0.6206122563700753	0.534868	0.534868	chr19	46109612	0.2717533842308739	chr19:46109612:G:A
chr19:46110034	['T', 'C']	10699	1159.108338007104	-35.650571576021974	0.000464211699269	0.0308519173810635	0.015046445688785	0.987995	0.987995	chr19	46110034	0.0052452532645016	chr19:46110034:T:C
chr19:46110153	['G', 'A']	10699	234.0	36.09893092955578	0.1732619739188484	0.0673248791630116	2.573520755965035	0.0100803	0.0100803	chr19	46110153	1.9965265426518235	chr19:46110153:G:A
chr19:46110324	['G', 'C']	10699	2746.5134149761616	-74.901713858855	0.0003134279528792	0.0209001905970095	0.014996416009915	0.988035	0.988035	chr19	46110324	0.0052276707588933	chr19:46110324:G:C
chr19:46110819	['A', 'T']	10699	7743.171185489902	-286.2809327297382	-0.0164014755947108	0.0145629646862536	-1.1262456476456728	0.260087	0.260087	chr19	46110819	0.5848813547220852	chr19:46110819:A:T
chr19:46111053	['C', 'T']	10699	4333.81013368234	-172.4108912387368	-0.0159716449892987	0.0175132477318444	-0.9119750507644216	0.361802	0.361802	chr19	46111053	0.4415290367394359	chr19:46111053:C:T
chr19:46111127	['G', 'A']	10699	1542.0	-24.52829948496278	0.0093729416279596	0.0269000581275096	0.3484357388199953	0.72752	0.72752	chr19	46111127	0.138155063138967	chr19:46111127:G:A
chr19:46111697	['T', 'C']	10699	1628.152177977192	-24.514449538391723	0.0090221115712136	0.0262399653964914	0.3438309248845285	0.73098	0.73098	chr19	46111697	0.136094505406657	chr19:46111697:T:C
chr19:46115407	['G', 'A']	10699	1542.28830513228	-20.09890376485359	0.0127002179945571	0.026882101326455	0.4724414152125318	0.636621	0.636621	chr19	46115407	0.1961190395546385	chr19:46115407:G:A
chr19:46116952	['CTTATA', 'C']	10699	1834.85749018141	-8.417094316171033	0.0211642207122134	0.0248680385180623	0.8510611199528793	0.394754	0.394754	chr19	46116952	0.4036734606379043	chr19:46116952:CTTATA:C
chr19:46117670	['G', 'A']	10699	219.0409460596429	19.440446895291142	0.1145101578492982	0.069456957747393	1.6486492003545348	0.0992489	0.0992489	chr19	46117670	1.0032742979308669	chr19:46117670:G:A
chr19:46117700	['C', 'T']	10699	1539.0	-21.359670503209337	0.0117932798784281	0.026920969349359	0.4380704024949588	0.661344	0.661344	chr19	46117700	0.1795725822082837	chr19:46117700:C:T
chr19:46118106	['A', 'G']	10699	1542.0	-20.73905247213065	0.0120718445900156	0.026902084153072	0.448732690052086	0.653634	0.653634	chr19	46118106	0.1846653652450149	chr19:46118106:A:G
chr19:46118206	['A', 'C']	10699	9587.0	-258.9939227545986	-0.0014644146998442	0.0141553456028991	-0.1034531222992021	0.917605	0.917605	chr19	46118206	0.0373442286437401	chr19:46118206:A:C
chr19:46119519	['T', 'C']	10699	8621.045095085676	-266.3719680036651	-0.0068712996839753	0.013490750670503	-0.5093341246754495	0.610529	0.610529	chr19	46119519	0.2142937023319546	chr19:46119519:T:C
chr19:46120751	['A', 'G']	10699	9409.27134778512	-200.91468237685228	0.0056220321582199	0.0132096881994371	0.4255991567204062	0.670409	0.670409	chr19	46120751	0.1736601640912332	chr19:46120751:A:G
chr19:46129268	['A', 'T']	10699	1159.877754718837	-20.213311560625737	0.011736650646599	0.0317962031996378	0.3691211360333973	0.712045	0.712045	chr19	46129268	0.147492558843308	chr19:46129268:A:T
chr19:46130079	['CCTT', 'C']	10699	3828.357823892317	-42.55121381406976	0.0170616440833971	0.0184842194727312	0.923038384637621	0.356008	0.356008	chr19	46130079	0.4485402427102201	chr19:46130079:CCTT:C
chr19:46130365	['G', 'A']	10699	2117.3958119098816	-87.21315255251922	-0.0193345032433011	0.0234457625688258	-0.8246480866870525	0.40959	0.40959	chr19	46130365	0.3876506550542822	chr19:46130365:G:A
chr19:46131687	['G', 'C']	10699	14882.564095371668	-331.1642014687383	0.0104278089129338	0.0152010053872539	0.6859946856987185	0.492731	0.492731	chr19	46131687	0.3073901133788029	chr19:46131687:G:C
chr19:46132600	['T', 'C']	10699	1180.772540216985	-18.95280206268213	0.0126301842976252	0.0306055587556816	0.4126761546309141	0.679852	0.679852	chr19	46132600	0.1675856204982233	chr19:46132600:T:C
chr19:46132882	['C', 'T']	10699	273.0255187885586	-21.2670122374083	-0.061219745349436	0.0619379299277415	-0.9884047694337976	0.322977	0.322977	chr19	46132882	0.4908284037640614	chr19:46132882:C:T
chr19:46133618	['C', 'T']	10699	10183.90371132093	-216.95650225247456	0.006387206022959	0.0140240163846055	0.4554477011286431	0.648796	0.648796	chr19	46133618	0.1878918363297035	chr19:46133618:C:T
chr19:46133843	['T', 'C']	10699	4311.208863126402	-118.22796209652296	-0.0023209651760964	0.0175512561505131	-0.1322392628876634	0.894798	0.894798	chr19	46133843	0.0482749952838729	chr19:46133843:T:C
chr19:46133900	['A', 'G']	10699	4307.415598989994	-117.69460368440431	-0.0022285178963719	0.0175554332300167	-0.12694177735025	0.898989	0.898989	chr19	46133900	0.0462456222473361	chr19:46133900:A:G
chr19:46133924	['A', 'C']	10699	4305.804898569692	-117.26714140620896	-0.0021103637989292	0.0175549671128752	-0.1202146256019713	0.904315	0.904315	chr19	46133924	0.043680265395452	chr19:46133924:A:C
chr19:46133943	['A', 'G']	10699	4296.803215854912	-118.44913207153397	-0.0025229525168464	0.017559251500617	-0.1436822359288928	0.885754	0.885754	chr19	46133943	0.0526868777483779	chr19:46133943:A:G
chr19:46134925	['G', 'A']	10699	15345.434286782576	-386.450492945912	0.0018848386885688	0.0155140564686061	0.1214923184263882	0.903303	0.903303	chr19	46134925	0.0441665474103523	chr19:46134925:G:A
chr19:46139026	['G', 'T']	10699	4244.1900710546	-93.27111631034654	0.0050030151156435	0.017618986891608	0.283955890677604	0.77645	0.77645	chr19	46139026	0.1098865057090827	chr19:46139026:G:T
chr19:46139384	['A', 'G']	10699	1100.9260991580911	-23.50303317518456	0.006741566206853	0.0316608345346997	0.212930780439928	0.831385	0.831385	chr19	46139384	0.0801978153794736	chr19:46139384:A:G
chr19:46139957	['T', 'C']	10699	4384.325111672206	-98.30021197255722	0.0048070075317623	0.0178140283643655	0.2698439361070118	0.787286	0.787286	chr19	46139957	0.1038674713787685	chr19:46139957:T:C
chr19:46140338	['A', 'G']	10699	15142.415311273136	-353.084409664656	0.0088559266240226	0.0153581028048995	0.5766289454187938	0.564202	0.564202	chr19	46140338	0.2485653786779508	chr19:46140338:A:G
chr19:46141252	['A', 'G']	10699	15261.705843852267	-371.7495698780825	0.0047883100214094	0.0154641857042451	0.309638678232825	0.756842	0.756842	chr19	46141252	0.1209947753085398	chr19:46141252:A:G
chr19:46141945	['C', 'T']	10699	3220.203927068724	-67.27886826750901	0.0029578140961151	0.0196641010623287	0.1504169494827072	0.880439	0.880439	chr19	46141945	0.0553007281477031	chr19:46141945:C:T
chr19:46142052	['T', 'C']	10699	1100.2056651397588	-21.092929530088693	0.0092366052262914	0.0316586028244595	0.2917565654273049	0.770478	0.770478	chr19	46142052	0.1132397574841841	chr19:46142052:T:C
chr19:46142837	['A', 'G']	10699	4616.863045713752	-133.94916049435918	-0.0034554934864801	0.0169967572621158	-0.2033031026560639	0.838902	0.838902	chr19	46142837	0.0762887702143223	chr19:46142837:A:G
chr19:46143584	['A', 'G']	10699	14162.647471253622	-257.61383251789954	0.021665675761774	0.014759536743738	1.4679102832252466	0.142158	0.142158	chr19	46143584	0.8472286951849848	chr19:46143584:A:G
chr19:46143679	['T', 'C']	10699	14128.64111433112	-253.75997304532817	0.0224317677134041	0.0147476178234032	1.5210434649185725	0.128279	0.128279	chr19	46143679	0.8918444342766083	chr19:46143679:T:C
chr19:46145903	['G', 'A']	10699	1192.0	-28.0368190639958	0.003397008823228	0.0304221000853029	0.1116625352524287	0.911093	0.911093	chr19	46145903	0.0404372900683085	chr19:46145903:G:A
chr19:46147313	['G', 'A']	10699	3594.0	-52.51288082209128	0.0107743416329817	0.0189404518789761	0.5688534625164496	0.569468	0.569468	chr19	46147313	0.2445306751211076	chr19:46147313:G:A
chr19:46147366	['TA', 'T']	10699	1299.3643418100223	-22.539221131352853	0.0084499315876094	0.0292997706203624	0.2883958272948747	0.773049	0.773049	chr19	46147366	0.1117929772910347	chr19:46147366:TA:T
chr19:46148879	['A', 'G']	10699	1542.297380729654	-19.45500247603812	0.013176428972728	0.0269083629472286	0.4896778372794016	0.624372	0.624372	chr19	46148879	0.2045565811351689	chr19:46148879:A:G
chr19:46149139	['TCTCTCTCTCTCC', 'T']	10699	4248.161800486618	-93.1384908672748	0.0025909775462669	0.0177359026993434	0.1460865900196276	0.883856	0.883856	chr19	46149139	0.0536184855520548	chr19:46149139:TCTCTCTCTCTCC:T
chr19:46149801	['C', 'T']	10699	3939.0	-68.32462646757641	0.0083751791429368	0.0182161878089248	0.4597657441165316	0.645694	0.645694	chr19	46149801	0.1899732491818919	chr19:46149801:C:T
chr19:46151652	['G', 'A']	10699	4246.793867439469	-77.20298096316445	0.0082284772223124	0.0175181477778396	0.4697116000312198	0.638571	0.638571	chr19	46151652	0.1947908083552248	chr19:46151652:G:A
chr19:46151657	['C', 'A']	10699	1179.0	-16.17872079492008	0.0148110963840081	0.0306158564341065	0.483772074640002	0.628558	0.628558	chr19	46151657	0.201654641736564	chr19:46151657:C:A
chr19:46152143	['C', 'T']	10699	10648.985976065818	-201.7968916804539	0.0136570790075012	0.0139544509603655	0.9786898134717846	0.327755	0.327755	chr19	46152143	0.4844506742958607	chr19:46152143:C:T
chr19:46152830	['G', 'C']	10699	233.02177977192	2.7350629377313465	0.0353007394034086	0.0672314863579917	0.5250626055690722	0.599551	0.599551	chr19	46152830	0.2221738683174059	chr19:46152830:G:C
chr19:46153535	['T', 'G']	10699	1179.1102075154236	-16.057723409957912	0.0149199073030387	0.0306160509240864	0.487323049600131	0.626039	0.626039	chr19	46153535	0.2033986109473805	chr19:46153535:T:G
chr19:46154699	['T', 'C']	10699	4915.459431669471	-179.2425855382672	-0.013180401089267	0.0166447799111917	-0.7918639453084443	0.428458	0.428458	chr19	46154699	0.3680917437809823	chr19:46154699:T:C
chr19:46154729	['G', 'A']	10699	1541.144045616003	-20.082008364093028	0.0126357495483787	0.0269068300414239	0.4696112298968569	0.638642	0.638642	chr19	46154729	0.1947425236787504	chr19:46154729:G:A
chr19:46154996	['A', 'G']	10699	1336.357984790875	-25.837321994314102	0.0063166110776916	0.0291926875073783	0.2163764838744332	0.828698	0.828698	chr19	46154996	0.0816037092919483	chr19:46154996:A:G
chr19:46154998	['C', 'T']	10699	1318.066394376897	-26.67114951665908	0.0055228503120644	0.0293444366846597	0.1882077468861951	0.850717	0.850717	chr19	46154998	0.0702148885393744	chr19:46154998:C:T
chr19:46155314	['G', 'A']	10699	1456.0	-21.55145935815255	0.0105888341070169	0.0276726027301578	0.3826468442549928	0.701989	0.701989	chr19	46155314	0.1536696931077016	chr19:46155314:G:A
chr19:46156185	['G', 'A']	10699	9911.632036656069	-153.3337447638286	0.0181259480952933	0.0140387354261733	1.2911382361049375	0.196684	0.196684	chr19	46156185	0.7062309679623986	chr19:46156185:G:A
chr19:46157177	['C', 'T']	10699	15021.404000747803	-336.89034115108774	0.0100826243921348	0.0153126734722952	0.6584496437135602	0.510263	0.510263	chr19	46157177	0.2922059219252783	chr19:46157177:C:T
chr19:46158703	['A', 'G']	10699	1541.0	-19.886157427541704	0.0127704978130986	0.0269066094726726	0.4746230782465854	0.635065	0.635065	chr19	46158703	0.1971818216424751	chr19:46158703:A:G
chr19:46158749	['A', 'G']	10699	3951.107890800299	-81.5324220403179	0.004630256994841	0.0182127101677967	0.2542321791859481	0.799321	0.799321	chr19	46158749	0.0972787769659232	chr19:46158749:A:G
chr19:46160633	['A', 'G']	10699	1379.257829297934	-24.426628482917767	0.0098682059628648	0.0283660818249934	0.3478875236892939	0.727932	0.727932	chr19	46160633	0.137909188549735	chr19:46160633:A:G
chr19:46160911	['G', 'A']	10699	3945.7375899784975	-32.66363039355885	0.0199336812053322	0.0179782598038158	1.1087658885150435	0.267556	0.267556	chr19	46160911	0.5725853054347319	chr19:46160911:G:A
chr19:46161143	['A', 'G']	10699	15701.402673896782	-383.88563769302567	0.005472738483251	0.0157906345618209	0.3465812891701759	0.728913	0.728913	chr19	46161143	0.1373243041575852	chr19:46161143:A:G
chr19:46161304	['A', 'G']	10699	1283.1536865924966	-28.44239464538487	0.0048875749958665	0.0295188080075098	0.1655749444429833	0.868495	0.868495	chr19	46161304	0.0612326774801642	chr19:46161304:A:G
chr19:46161984	['G', 'T']	10699	10476.95849303543	-216.34077958593227	0.0107148116654371	0.0139874982902037	0.7660277372788875	0.443677	0.443677	chr19	46161984	0.3529330843147407	chr19:46161984:G:T
chr19:46162927	['A', 'G']	10699	10578.966342557967	-211.3586691382392	0.0121216449250369	0.0139904472186648	0.8664229767341073	0.386278	0.386278	chr19	46162927	0.4131000258719506	chr19:46162927:A:G
chr19:46165906	['T', 'C']	10699	9944.0	-155.14439128605508	0.0187248541201647	0.0140629145221659	1.3315059329025067	0.183051	0.183051	chr19	46165906	0.737427894243277	chr19:46165906:T:C
chr19:46166252	['G', 'A']	10699	14940.585787751284	-342.8920954185738	0.0081068255611683	0.015249170740151	0.5316240272543528	0.594997	0.594997	chr19	46166252	0.2254852239970475	chr19:46166252:G:A
chr19:46166439	['A', 'G']	10699	4836.164141414141	-165.3771645622863	-0.011636487320624	0.0168432098192768	-0.6908711252475319	0.489662	0.489662	chr19	46166439	0.3101035979026663	chr19:46166439:A:G
chr19:46166639	['T', 'C']	10699	1460.1364741073098	-27.032299160662003	0.0096136094820462	0.0276520336928836	0.3476637410766757	0.7281	0.7281	chr19	46166639	0.1378089689484028	chr19:46166639:T:C
chr19:46166815	['T', 'C']	10699	10067.645936594032	-176.4286007615115	0.0148694698601717	0.0140607572342151	1.0575155813080035	0.2903	0.2903	chr19	46166815	0.5371529641683263	chr19:46166815:T:C
chr19:46167652	['A', 'G']	10699	3954.478447872838	-81.10545905129703	0.0043736668297684	0.0182210711918996	0.2400334636589763	0.810309	0.810309	chr19	46167652	0.0913493374119899	chr19:46167652:A:G
chr19:46167729	['T', 'C']	10699	3911.3655823518416	-127.9139483004586	-0.0069348671587852	0.018138799651353	-0.382322275568435	0.70223	0.70223	chr19	46167729	0.1535206209598865	chr19:46167729:T:C
chr19:46167918	['A', 'G']	10699	4853.907357202954	-170.9554563922099	-0.0130028581155846	0.0168285431457701	-0.7726668911832072	0.439737	0.439737	chr19	46167918	0.3568069907828788	chr19:46167918:A:G
chr19:46168069	['G', 'A']	10699	1299.2428718332244	-27.660340907386345	0.0059025940158262	0.0291843734455895	0.2022518669736354	0.839724	0.839724	chr19	46168069	0.0758634341446332	chr19:46168069:G:A
chr19:46168078	['G', 'A']	10699	1302.0	-28.35174532362761	0.005370477146362	0.0291576528288219	0.1841875674249538	0.85387	0.85387	chr19	46168078	0.0686082447445542	chr19:46168078:G:A
chr19:46168730	['A', 'G']	10699	1386.1295569265285	-35.69337619938763	0.0016154807211696	0.0283731620111791	0.0569369293606812	0.954597	0.954597	chr19	46168730	0.0201799348194427	chr19:46168730:A:G
chr19:46168871	['AT', 'A']	10699	20624.0	-518.6939037867089	0.0142880732074627	0.037376797311934	0.3822712012540636	0.702268	0.702268	chr19	46168871	0.1534971204774133	chr19:46168871:AT:A
chr19:46170754	['T', 'C']	10699	20634.928678257616	-528.87640076535	0.0004523281139923	0.037649938889989	0.0120140464321621	0.990415	0.990415	chr19	46170754	0.0041827908119445	chr19:46170754:T:C
chr19:46171927	['A', 'G']	10699	10446.0	-215.358354738065	0.0107016321345537	0.0139955919389375	0.7646430519869943	0.444501	0.444501	chr19	46171927	0.3521272576544123	chr19:46171927:A:G
chr19:46172355	['A', 'G']	10699	1234.0623610171108	-31.26038860633765	0.0017200560282007	0.0304769212328055	0.0564379851580687	0.954994	0.954994	chr19	46172355	0.0199993569765438	chr19:46172355:A:G
chr19:46173462	['T', 'C']	10699	15952.491026360069	-360.7530183968377	0.0122704000896851	0.0160138646280398	0.7662360320069141	0.443553	0.443553	chr19	46173462	0.3530544790288659	chr19:46173462:T:C
chr19:46173892	['G', 'A']	10699	15580.368735976066	-380.5791928814388	0.0054783758928009	0.0157210375310781	0.348474194656113	0.727491	0.727491	chr19	46173892	0.1381723750905287	chr19:46173892:G:A
chr19:46174014	['C', 'T']	10699	3893.0	-122.39352913493757	-0.0053473363393209	0.0181571609561383	-0.2945028879921449	0.768379	0.768379	chr19	46174014	0.1144245130304732	chr19:46174014:C:T
chr19:46174821	['G', 'A']	10699	348.0	-18.219274899681555	-0.0315744531310849	0.0547425744797365	-0.576780566700833	0.5641	0.5641	chr19	46174821	0.2486439002746062	chr19:46174821:G:A
chr19:46175152	['T', 'C']	10699	5499.027951762177	-50.61099783592321	0.023649522613506	0.0161089829332412	1.4680953298860833	0.142108	0.142108	chr19	46175152	0.8473814726843628	chr19:46175152:T:C
chr19:46175244	['C', 'T']	10699	4198.177169035153	-115.98397938426032	-0.0018571705253612	0.0176800651790919	-0.1050431944989358	0.916344	0.916344	chr19	46175244	0.0379414594587569	chr19:46175244:C:T
chr19:46176181	['T', 'A']	10699	10452.516201535862	-216.2913851592384	0.0105897621503907	0.0140101753729306	0.7558622121784001	0.449748	0.449748	chr19	46176181	0.3470307592573306	chr19:46176181:T:A
chr19:46176483	['A', 'G']	10699	1193.1115161712469	-27.181725005684346	0.0043545136029687	0.0304116993994135	0.1431854743064009	0.886146	0.886146	chr19	46176483	0.0524947185523923	chr19:46176483:A:G
chr19:46177035	['A', 'T']	10699	4202.178290949887	-113.41814462394468	-0.0011861728156232	0.0176673115905785	-0.0671394065555369	0.946472	0.946472	chr19	46177035	0.0238922294818676	chr19:46177035:A:T
chr19:46178273	['C', 'T']	10699	15686.932410956342	-376.1810163698048	0.0077651552094661	0.0158115657062778	0.4911060266715407	0.623362	0.623362	chr19	46178273	0.2052596757411125	chr19:46178273:C:T
chr19:46178300	['C', 'T']	10699	663.4340628507294	25.97759026659554	0.0611864913460341	0.0402296143487271	1.520931590734229	0.128307	0.128307	chr19	46178300	0.8917496493269886	chr19:46178300:C:T
chr19:46178430	['G', 'T']	10699	298.02785567395773	17.526980750830344	0.0911527550700856	0.0602309909111883	1.5133862765846249	0.130211	0.130211	chr19	46178430	0.8853523257715996	chr19:46178430:G:T
chr19:46180248	['A', 'G']	10699	6429.940886699483	-189.56478019897423	-0.0055358496019515	0.0158079881410439	-0.3501931778135758	0.726201	0.726201	chr19	46180248	0.138943157386521	chr19:46180248:A:G
chr19:46180333	['T', 'C']	10699	17650.898625268866	-443.6086037009081	0.0041344601217775	0.0183122107845566	0.225776132134973	0.82138	0.82138	chr19	46180333	0.0854558761054303	chr19:46180333:T:C
chr19:46180611	['G', 'C']	10699	2410.0	-44.48839952748536	0.008232143476043	0.0220442345166052	0.3734374840660499	0.70883	0.70883	chr19	46180611	0.1494579099715392	chr19:46180611:G:C
chr19:46182128	['A', 'G']	10699	11376.253202431042	-286.71392162445903	0.0018902301665468	0.0139980357173054	0.1350353867300125	0.892586	0.892586	chr19	46182128	0.0493499292481546	chr19:46182128:A:G
chr19:46184393	['A', 'G']	10699	1219.2279143685146	26.716686939789167	0.0487992865162198	0.0302530528132104	1.6130367674799055	0.106766	0.106766	chr19	46184393	0.9715670278625084	chr19:46184393:A:G
chr19:46184598	['A', 'G']	10699	3752.350719760703	-68.09273097885414	0.0070421576539916	0.0186364364613044	0.3778703975201247	0.705534	0.705534	chr19	46184598	0.1514820525594014	chr19:46184598:A:G
chr19:46186505	['T', 'C']	10699	16891.0	-398.2233241590264	0.0098769064371364	0.0171291126122892	0.5766151849600348	0.564212	0.564212	chr19	46186505	0.2485576812463004	chr19:46186505:T:C
chr19:46190005	['C', 'A']	10699	4470.417835109366	-174.1894861663782	-0.0146404663281132	0.0172023409098752	-0.8510740721170517	0.394747	0.394747	chr19	46190005	0.4036811618602546	chr19:46190005:C:A
chr19:46191062	['A', 'G']	10699	2599.2429426060944	-90.67671219400994	-0.0070012238634022	0.021326155957109	-0.3282928192724036	0.742697	0.742697	chr19	46191062	0.1291883303405989	chr19:46191062:A:G
chr19:46191555	['T', 'C']	10699	5318.491305160809	-91.44210420237884	0.0123884164468974	0.0161325458280426	0.7679145361771165	0.442555	0.442555	chr19	46191555	0.3540327482154783	chr19:46191555:T:C
chr19:46193166	['T', 'A']	10699	301.3943846513805	18.81012242847174	0.0930474582807593	0.059935230229967	1.5524668533639256	0.12058	0.12058	chr19	46193166	0.9187247204706662	chr19:46193166:T:A
chr19:46194748	['G', 'A']	10699	3926.6099129776712	-74.24239003176281	0.0063722506850302	0.018465632006132	0.3450870613534456	0.730036	0.730036	chr19	46194748	0.1366557231455023	chr19:46194748:G:A
chr19:46196358	['C', 'T']	10699	8259.123197903013	-197.8023247020513	0.0020262317992513	0.014336845508943	0.1413303782891016	0.887612	0.887612	chr19	46196358	0.051776834990554	chr19:46196358:C:T
chr19:46199246	['T', 'C']	10699	4150.387922976257	-66.5493147597923	0.0121460621552863	0.0178274354808379	0.6813129217795639	0.495688	0.495688	chr19	46199246	0.3047915947056313	chr19:46199246:T:C
chr19:46200337	['C', 'T']	10699	4150.103170891405	-69.8588892284355	0.0111204174435278	0.0178321350294705	0.6236167135987617	0.532893	0.532893	chr19	46200337	0.2733599845467409	chr19:46200337:C:T
chr19:46200382	['C', 'T']	10699	505.03849395897737	15.038533913413984	0.0574477018760873	0.0458011731086168	1.254284507950287	0.209766	0.209766	chr19	46200382	0.678264903220618	chr19:46200382:C:T
chr19:46200383	['A', 'G']	10699	10921.686855428465	-283.99366217814	-3.679835044829562e-05	0.0139898146001136	-0.0026303672707711	0.997901	0.997901	chr19	46200383	0.00091254216591	chr19:46200383:A:G
chr19:46203181	['A', 'G']	10699	5109.477565900168	-195.40722346592867	-0.0154367106293999	0.0162582033411563	-0.9494721098931732	0.342402	0.342402	chr19	46203181	0.4654637072354596	chr19:46203181:A:G
chr19:46205205	['A', 'G']	10699	4318.807329157708	-78.71480751100493	0.0088491321284998	0.0175159211340148	0.5052050680517947	0.613425	0.613425	chr19	46205205	0.2122385284174396	chr19:46205205:A:G
chr19:46205709	['A', 'G']	10699	511.0	14.165062701652586	0.0552169222969033	0.0455027698057981	1.213484861087894	0.224971	0.224971	chr19	46205709	0.6478734612294956	chr19:46205709:A:G
chr19:46205872	['C', 'A']	10699	13259.718025430067	-279.49344192482977	0.0136115147257176	0.0143759021600431	0.946828558944284	0.343748	0.343748	chr19	46205872	0.4637598199732899	chr19:46205872:C:A
chr19:46206433	['A', 'G']	10699	1006.0940362684614	13.722877490343986	0.0419560174584488	0.0329256613357846	1.2742649883496706	0.202597	0.202597	chr19	46206433	0.6933669898399636	chr19:46206433:A:G
chr19:46206772	['T', 'C']	10699	4081.0	-60.72829332953849	0.0134128587338502	0.0179170845632117	0.7486072126594869	0.45411	0.45411	chr19	46206772	0.3428389343531613	chr19:46206772:T:C
chr19:46206992	['G', 'A']	10699	2278.2129369975696	-99.9183082048059	-0.0172685838900822	0.0226601877854994	-0.7620671131919158	0.446037	0.446037	chr19	46206992	0.3506291138678304	chr19:46206992:G:A
chr19:46207120	['G', 'A']	10699	2327.0	-110.07871940699228	-0.0217310139653916	0.0224192729614033	-0.9693005657589092	0.332417	0.332417	chr19	46207120	0.4783167742459184	chr19:46207120:G:A
chr19:46207672	['G', 'A']	10699	1857.0	31.683737191825795	0.0449038814493505	0.0248391755091448	1.8077847001330083	0.0706681	0.0706681	chr19	46207672	1.1507765850770737	chr19:46207672:G:A
chr19:46208380	['C', 'T']	10699	501.0	15.633240498063968	0.0585472919768415	0.0459171869685215	1.275062690947914	0.202315	0.202315	chr19	46208380	0.6939719166571378	chr19:46208380:C:T
chr19:46208848	['T', 'C']	10699	507.1422026925954	15.870116441660793	0.0593632087040788	0.0456745872885372	1.2996988528668545	0.193732	0.193732	chr19	46208848	0.7127986380542869	chr19:46208848:T:C
chr19:46209107	['G', 'GA']	10699	4082.0	-62.01738606526105	0.0130060827845075	0.0179115873860395	0.7261267527100682	0.467777	0.467777	chr19	46209107	0.3299611357090962	chr19:46209107:G:GA
chr19:46209182	['T', 'C']	10699	2826.264161525519	-125.09882114250622	-0.0200382620896788	0.0205790803634258	-0.9737199979689954	0.330218	0.330218	chr19	46209182	0.4811992572767017	chr19:46209182:T:C
chr19:46209360	['T', 'C']	10699	2827.264255000935	-124.06586168426284	-0.0196179721488356	0.0205850807381024	-0.9530189557393064	0.340602	0.340602	chr19	46209360	0.4677528062077876	chr19:46209360:T:C
chr19:46209361	['G', 'A']	10699	2328.0	-109.28544484814944	-0.0213827300751634	0.022426297453017	-0.9534668003026384	0.340375	0.340375	chr19	46209361	0.468042345651979	chr19:46209361:G:A
chr19:46209940	['C', 'T']	10699	4098.383062254627	-70.55252153052413	0.0105046399334483	0.0178860195212796	0.587310101107214	0.557008	0.557008	chr19	46209940	0.2541385672483447	chr19:46209940:C:T
chr19:46210372	['C', 'T']	10699	991.185285594092	15.807950487333354	0.0443438052887669	0.0331011263263953	1.339646417209873	0.180389	0.180389	chr19	46210372	0.7437899489723165	chr19:46210372:C:T
chr19:46210612	['C', 'T']	10699	2264.423296251285	-111.61240201204068	-0.024269381118531	0.0227024316262956	-1.0690212184328496	0.285084	0.285084	chr19	46210612	0.5450271562671829	chr19:46210612:C:T
chr19:46211216	['C', 'T']	10699	2331.217891194616	-111.73937997262168	-0.0227100997315357	0.0224177174944917	-1.013042462378956	0.311063	0.311063	chr19	46211216	0.5071516438301129	chr19:46211216:C:T
chr19:46212520	['T', 'C']	10699	509.0	11.949511118571596	0.0520073563319948	0.0455919482836241	1.1407136191781249	0.254015	0.254015	chr19	46212520	0.5951406368254113	chr19:46212520:T:C
chr19:46212950	['C', 'T']	10699	2327.0	-111.0519782306226	-0.0222983077641063	0.0224298746674777	-0.9941343005557594	0.32018	0.32018	chr19	46212950	0.4946057997150134	chr19:46212950:C:T
chr19:46213237	['G', 'A']	10699	2324.0	-112.33480955139405	-0.0229616581982837	0.0224391067469145	-1.0232875335575065	0.306195	0.306195	chr19	46213237	0.514001905375638	chr19:46213237:G:A
chr19:46213459	['A', 'G']	10699	4588.860149672591	-73.49652159285522	0.0119394782349928	0.0170821356473963	0.6989452888938186	0.484601	0.484601	chr19	46213459	0.3146156940077701	chr19:46213459:A:G
chr19:46214850	['T', 'C']	10699	4038.5130111524	-70.99434247733201	0.0100178242644501	0.017936425541901	0.5585184317269731	0.576502	0.576502	chr19	46214850	0.2391991817128084	chr19:46214850:T:C
chr19:46214954	['A', 'C']	10699	11484.12302130152	-246.86290694639123	0.0091740580985043	0.0139670322177651	0.6568366103455777	0.5113	0.5113	chr19	46214954	0.291324207273463	chr19:46214954:A:C
chr19:46215253	['C', 'T']	10699	2324.2172368667043	-109.45526463114984	-0.0213369361500267	0.0224399166033414	-0.950847390709536	0.341703	0.341703	chr19	46215253	0.4663512082725678	chr19:46215253:C:T
chr19:46215501	['A', 'C']	10699	9927.63951748644	-234.10910913312628	0.0048870858924439	0.0139776661268175	0.3496353288241412	0.726619	0.726619	chr19	46215501	0.1386932501737283	chr19:46215501:A:C
chr19:46216191	['C', 'A']	10699	2326.217423817536	-109.1477511701129	-0.0212227435919513	0.0224225251426847	-0.9464921304314036	0.343919	0.343919	chr19	46216191	0.4635438306705136	chr19:46216191:C:A
chr19:46216193	['G', 'C']	10699	2326.217423817536	-109.1477511701129	-0.0212227435919513	0.0224225251426847	-0.9464921304314036	0.343919	0.343919	chr19	46216193	0.4635438306705136	chr19:46216193:G:C
chr19:46216389	['T', 'G']	10699	516.0	10.894002547458028	0.0489503279938468	0.0453083852524763	1.0803812080495956	0.279997	0.279997	chr19	46216389	0.5528466218378718	chr19:46216389:T:G
chr19:46216497	['A', 'G']	10699	2328.0	-111.29391036194836	-0.0223048201759785	0.0224163198411311	-0.9950259602850592	0.319746	0.319746	chr19	46216497	0.4951948798087879	chr19:46216497:A:G
chr19:46216609	['C', 'T']	10699	1976.184707421948	-111.17831523131385	-0.0369176159795323	0.0242413959696463	-1.5229162555555138	0.127809	0.127809	chr19	46216609	0.8934385631360298	chr19:46216609:C:T
chr19:46217348	['T', 'C']	10699	281.0262665918863	16.653840658354337	0.0879671395078526	0.061743933117952	1.4247090372394202	0.154271	0.154271	chr19	46217348	0.811715705328086	chr19:46217348:T:C
chr19:46217562	['T', 'G']	10699	4111.152767389678	-71.94446864140183	0.0101219771858832	0.0178412300641943	0.5673362850803128	0.570498	0.570498	chr19	46217562	0.2437458737531921	chr19:46217562:T:G
chr19:46217856	['A', 'G']	10699	2328.0	-111.29391036194836	-0.0223048201759785	0.0224163198411311	-0.9950259602850592	0.319746	0.319746	chr19	46217856	0.4951948798087879	chr19:46217856:A:G
chr19:46217928	['C', 'G']	10699	512.0478594129744	11.440775142546734	0.0496205463960206	0.0454702536242209	1.091274898224647	0.275177	0.275177	chr19	46217928	0.5603878683671797	chr19:46217928:C:G
chr19:46219054	['T', 'A']	10699	4095.148279730741	-76.3967642380995	0.0086363968086718	0.0178642480197423	0.4834458634434282	0.628789	0.628789	chr19	46219054	0.201495064425848	chr19:46219054:T:A
chr19:46219066	['G', 'A']	10699	4087.528190743338	-75.92015048475967	0.0087287262333734	0.0178852969071382	0.4880392133657966	0.625532	0.625532	chr19	46219066	0.2037504684358795	chr19:46219066:G:A
chr19:46219879	['T', 'G']	10699	6766.264840609517	-195.60215341734724	-0.0044704419469319	0.0149959562923925	-0.2981098277273454	0.765625	0.765625	chr19	46219879	0.1159838939553735	chr19:46219879:T:G
chr19:46221176	['G', 'A']	10699	2330.0	-109.53050659324786	-0.0214355965555148	0.0224098955760406	-0.956523714391269	0.338829	0.338829	chr19	46221176	0.4700194259653465	chr19:46221176:G:A
chr19:46221406	['C', 'G']	10699	4086.527816736793	-78.90666919692144	0.0075879017000766	0.0178700183941909	0.4246163340572293	0.671125	0.671125	chr19	46221406	0.1731965830287058	chr19:46221406:C:G
chr19:46222572	['G', 'A']	10699	2404.449471814527	-119.76040396736744	-0.025532672110459	0.0220964273821808	-1.1555113262811556	0.247907	0.247907	chr19	46222572	0.6057112101484645	chr19:46222572:G:A
chr19:46222585	['C', 'A']	10699	4088.7643264466674	-79.82520536644667	0.007580210615215	0.0178716279007872	0.4241477417332053	0.671467	0.671467	chr19	46222585	0.1729753263609713	chr19:46222585:C:A
chr19:46223368	['T', 'C']	10699	2537.0	-103.80359709024758	-0.0158470494685664	0.0215683599515104	-0.734735951374769	0.462516	0.462516	chr19	46223368	0.3348732389432852	chr19:46223368:T:C
chr19:46223488	['A', 'G']	10699	7302.730247779335	-208.81264544067804	-0.0052237204687837	0.0147035521658578	-0.3552692852624666	0.722395	0.722395	chr19	46223488	0.1412252686191413	chr19:46223488:A:G
chr19:46224554	['TTTCAGGTCATTCTTTA', 'T']	10699	5574.0	-115.89721432507866	0.008481800178785	0.015879765185887	0.53412629717744	0.593265	0.593265	chr19	46224554	0.2267512723523036	chr19:46224554:TTTCAGGTCATTCTTTA:T
chr19:46225600	['G', 'A']	10699	8576.603253248575	-223.80062987479388	0.0006809080205837	0.0141137834537749	0.0482441878759035	0.961523	0.961523	chr19	46225600	0.0170403228101969	chr19:46225600:G:A
chr19:46225962	['G', 'A']	10699	8756.45531039641	-228.22799107137035	0.0004335314095427	0.0140568027865204	0.0308413951683567	0.975397	0.975397	chr19	46225962	0.0108185844892231	chr19:46225962:G:A
chr19:46225995	['A', 'G']	10699	15124.654604955584	-414.55602155193776	-0.003632387144172	0.0152780625993709	-0.2377518170609951	0.812078	0.812078	chr19	46225995	0.0904022548195477	chr19:46225995:A:G
chr19:46226041	['G', 'A']	10699	6236.748784592371	-124.35899910179047	0.0092731308336915	0.0153343360459137	0.6047298563124022	0.545371	0.545371	chr19	46226041	0.2633079593075267	chr19:46226041:G:A
chr19:46226790	['C', 'T']	10699	2173.0	-105.28831337591258	-0.0229290594864446	0.0230529637328018	-0.9946252357053396	0.319941	0.319941	chr19	46226790	0.4949301021078363	chr19:46226790:C:T
chr19:46227203	['C', 'T']	10699	6241.16668224736	-124.28770642953468	0.0092131591562654	0.0153287997927445	0.601035911541241	0.547829	0.547829	chr19	46227203	0.2613549815624962	chr19:46227203:C:T
chr19:46228271	['T', 'G']	10699	681.0	8.282970317978686	0.0340103962298782	0.0395620818053217	0.8596715510886809	0.389989	0.389989	chr19	46228271	0.4089476424777919	chr19:46228271:T:G
chr19:46228523	['G', 'T']	10699	510.0	15.09346848800046	0.0561462288695254	0.0455471164448053	1.2327065520726066	0.217712	0.217712	chr19	46228523	0.6621176325567295	chr19:46228523:G:T
chr19:46228910	['T', 'C']	10699	972.0	-0.216111332317781	0.0219922827208344	0.0331543712476801	0.6633298082035931	0.507134	0.507134	chr19	46228910	0.2948772718867716	chr19:46228910:T:C
chr19:46230152	['G', 'A']	10699	1757.3285033186876	-131.63427759634845	-0.0565770074379675	0.0252258797838844	-2.242816025552925	0.0249291	0.0249291	chr19	46230152	1.6032934002803905	chr19:46230152:G:A
chr19:46231362	['T', 'C']	10699	17240.0	-459.3329748402076	-0.0031205020602979	0.0176362150417514	-0.1769371746097756	0.859561	0.859561	chr19	46231362	0.0657232975419625	chr19:46231362:T:C
chr19:46231615	['G', 'A']	10699	587.0548700691718	28.578742724007338	0.075257701365437	0.0424266523706907	1.7738307681665395	0.0761196	0.0761196	chr19	46231615	1.1185035025480388	chr19:46231615:G:A
chr19:46231686	['T', 'C']	10699	6931.943717277487	-265.49445395230424	-0.0201239224581333	0.0148276659308735	-1.3571874731971234	0.17475	0.17475	chr19	46231686	0.757582815582281	chr19:46231686:T:C
chr19:46231749	['T', 'C']	10699	512.0957277741422	16.382645541971726	0.0590064193812646	0.0454580960033979	1.2980398338032886	0.194302	0.194302	chr19	46231749	0.7115227290734368	chr19:46231749:T:C
chr19:46232290	['T', 'G']	10699	2226.2484803142243	-50.88164386277883	-0.0001707786746292	0.0226489271038405	-0.0075402545050504	0.993984	0.993984	chr19	46232290	0.0026206063145944	chr19:46232290:T:G
chr19:46232312	['T', 'C']	10699	2435.0	-51.78251464857394	0.001252212185217	0.0217191405092436	0.0576547761954086	0.954025	0.954025	chr19	46232312	0.0204402445623733	chr19:46232312:T:C
chr19:46233125	['T', 'C']	10699	8061.520901524363	-245.76542863293287	-0.0094504157058455	0.0144124411353	-0.6557123541478933	0.512023	0.512023	chr19	46233125	0.2907105301399245	chr19:46233125:T:C
chr19:46233319	['C', 'T']	10699	3537.33062254627	-40.570448826449706	0.0148816801862348	0.0189993021681847	0.783275093711334	0.433483	0.433483	chr19	46233319	0.3630279296778769	chr19:46233319:C:T
chr19:46233356	['T', 'C']	10699	7588.2201946472	-218.29942660260724	-0.0055295979744179	0.0145986622375299	-0.3787742934556426	0.704863	0.704863	chr19	46233356	0.1518952860239411	chr19:46233356:T:C
chr19:46233398	['G', 'A']	10699	2957.0	-43.75512668192485	0.0103765871252079	0.0203605327057165	0.509642221801718	0.610313	0.610313	chr19	46233398	0.2144473792353868	chr19:46233398:G:A
chr19:46233431	['T', 'C']	10699	3195.597363746845	-50.03915390122343	0.0097220249007793	0.0197490403397386	0.4922783453541726	0.622533	0.622533	chr19	46233431	0.2058376220024439	chr19:46233431:T:C
chr19:46233632	['C', 'T']	10699	587.5672009864364	25.699019123323392	0.0707967786461753	0.0427685038199854	1.6553485000121146	0.0978832	0.0978832	chr19	46233632	1.0092918411221987	chr19:46233632:C:T
chr19:46233768	['C', 'T']	10699	4592.514377601212	-162.4636982121012	-0.0139396481922755	0.0175812907111567	-0.792868306502079	0.427872	0.427872	chr19	46233768	0.3686861328742552	chr19:46233768:C:T
chr19:46234376	['T', 'C']	10699	3211.6021334331435	-94.42184029860752	-0.0069562386406292	0.019728344123873	-0.3526012419973748	0.724394	0.724394	chr19	46234376	0.1400251555110478	chr19:46234376:T:C
chr19:46234632	['T', 'C']	10699	3369.298342541438	-96.6250694554792	-0.0054063323015875	0.01925833085428	-0.2807269405897674	0.778925	0.778925	chr19	46234632	0.108504357031183	chr19:46234632:T:C
chr19:46234638	['T', 'C']	10699	3377.735585922877	-86.4999466072604	-0.0018703566852945	0.0192363621464006	-0.0972302699990784	0.922545	0.922545	chr19	46234638	0.0350124405889167	chr19:46234638:T:C
chr19:46235119	['C', 'G']	10699	2682.2507010656195	-77.20558844138826	-0.0043925815155113	0.0211957793068201	-0.2072385002658504	0.835828	0.835828	chr19	46235119	0.0778830842072186	chr19:46235119:C:G
chr19:46235331	['A', 'G']	10699	3341.9370792819745	-97.02818629389996	-0.0056993541249851	0.0192876375546939	-0.2954925977234619	0.767623	0.767623	chr19	46235331	0.1148520211389665	chr19:46235331:A:G
chr19:46235517	['T', 'C']	10699	256.0478638870711	2.344987826097206	0.0258682342790652	0.064754050232579	0.3994844212239006	0.689544	0.689544	chr19	46235517	0.1614380161487307	chr19:46235517:T:C
chr19:46235743	['A', 'G']	10699	3372.945774121167	-106.69940541544553	-0.0088534816424894	0.0192297193028628	-0.4604061818609803	0.645234	0.645234	chr19	46235743	0.1902827559400238	chr19:46235743:A:G
chr19:46235775	['A', 'G']	10699	8331.33610695587	-335.39600774640525	-0.0236675371316782	0.0144525248268438	-1.637605706631864	0.101533	0.101533	chr19	46235775	0.9933927815081968	chr19:46235775:A:G
chr19:46235983	['C', 'T']	10699	530.0495419704617	13.448430028196368	0.05218495694444	0.0446462581992014	1.168853987978178	0.242489	0.242489	chr19	46235983	0.6153079574644144	chr19:46235983:C:T
chr19:46235999	['C', 'T']	10699	3276.0	-85.10448898950216	-0.0013122988950708	0.019470152019819	-0.067400546936408	0.946264	0.946264	chr19	46235999	0.0239876820464085	chr19:46235999:C:T
chr19:46236598	['G', 'A']	10699	3390.0	-109.77074436838838	-0.0089851597857121	0.0191855050349053	-0.4683306365594707	0.639558	0.639558	chr19	46236598	0.1941200642615636	chr19:46236598:G:A
chr19:46237175	['T', 'TA']	10699	3023.282576182464	-22.627089434967097	0.0193237128284878	0.0200158615003176	0.9654199909497376	0.334356	0.334356	chr19	46237175	0.4757908790036022	chr19:46237175:T:TA
chr19:46237316	['G', 'A']	10699	3024.501873360809	-20.775112848142346	0.0201689381043196	0.0200308220086396	1.006895178621249	0.314008	0.314008	chr19	46237316	0.5030592872401715	chr19:46237316:G:A
chr19:46237395	['G', 'A']	10699	3022.282482707048	-21.96551191151533	0.0196055914929457	0.0200174790045039	0.9794236071652432	0.327393	0.327393	chr19	46237395	0.4849306104887472	chr19:46237395:G:A
chr19:46237427	['C', 'T']	10699	3040.284165264536	-188.2563299090027	-0.0403421594007487	0.0200874166974996	-2.008329891706297	0.0446334	0.0446334	chr19	46237427	1.3503400290233256	chr19:46237427:C:T
chr19:46237553	['G', 'A']	10699	3022.5650182294103	-23.713213617238026	0.0189185068966849	0.020017895928815	0.9450796908906114	0.34464	0.34464	chr19	46237553	0.4626343183821124	chr19:46237553:G:A
chr19:46237561	['A', 'T']	10699	3022.8476065818995	-23.326231804490007	0.0190631567768815	0.0200181817307792	0.9522921228939936	0.34097	0.34097	chr19	46237561	0.4672838304139732	chr19:46237561:A:T
chr19:46237590	['C', 'A']	10699	2837.325977183468	-10.225467473707784	0.023074151225883	0.0205683621800161	1.1218273493988486	0.261961	0.261961	chr19	46237590	0.5817633603807647	chr19:46237590:C:A
chr19:46237726	['T', 'C']	10699	3024.2613413151253	-20.828700908385628	0.0199737458783184	0.0200196890873174	0.997705098775582	0.318445	0.318445	chr19	46237726	0.4969655657120831	chr19:46237726:T:C
chr19:46237739	['C', 'G']	10699	1224.0593577380398	-10.92556136807826	0.0179477373534533	0.0298080943117586	0.6021095198418426	0.547114	0.547114	chr19	46237739	0.2619221719983406	chr19:46237739:C:G
chr19:46238080	['G', 'A']	10699	3035.986344930789	-181.3627161936	-0.0378662621971663	0.0201073015019239	-1.8832095492049628	0.0596991	0.0596991	chr19	46238080	1.2240322160729753	chr19:46238080:G:A
chr19:46238205	['A', 'G']	10699	1267.3553664921465	-22.858725809121164	0.0074222918153981	0.029248144037282	0.2537696684595458	0.799678	0.799678	chr19	46238205	0.0970848517256752	chr19:46238205:A:G
chr19:46238262	['G', 'T']	10699	953.3350194552428	-70.48202622346405	-0.0483662967456163	0.0346106651751422	-1.3974390986381158	0.162311	0.162311	chr19	46238262	0.7896520465482733	chr19:46238262:G:T
chr19:46238311	['G', 'C']	10699	3009.0	-20.02285690011722	0.0198823854604113	0.0200404619469806	0.9921121335931526	0.321165	0.321165	chr19	46238311	0.4932717894677276	chr19:46238311:G:C
chr19:46238369	['C', 'T']	10699	3005.842838444278	-18.833580010268744	0.0203626970736421	0.0200484288901064	1.015675451939816	0.309807	0.309807	chr19	46238369	0.5089087737071278	chr19:46238369:C:T
chr19:46238375	['C', 'T']	10699	530.0495419704617	12.87946793960525	0.0506948271242825	0.0446496395217276	1.1353916328845874	0.256237	0.256237	chr19	46238375	0.5913581589956267	chr19:46238375:C:T
chr19:46238515	['T', 'C']	10699	3029.566327007572	-28.98237317878213	0.0175212595310519	0.0200065601583955	0.8757757151820706	0.381172	0.381172	chr19	46238515	0.4188790091148074	chr19:46238515:T:C
chr19:46239002	['A', 'G']	10699	733.2741467975688	5.243861087478535	0.0365491333791136	0.0381119159882472	0.9589949083217046	0.337583	0.337583	chr19	46239002	0.4716194316911867	chr19:46239002:A:G
chr19:46239167	['C', 'T']	10699	2923.5465083668314	-6.898239034435069	0.0255858799065933	0.020280532650195	1.2615980234792945	0.207121	0.207121	chr19	46239167	0.6837758657528218	chr19:46239167:C:T
chr19:46239268	['G', 'A']	10699	2161.0	-77.29287685077924	-0.0147494933693392	0.0231908193713581	-0.6360057026512674	0.524786	0.524786	chr19	46239268	0.2800177593866783	chr19:46239268:G:A
chr19:46239988	['C', 'A']	10699	2715.0	0.1026058643133517	0.0271943851980095	0.0209399325129342	1.298685427052451	0.19408	0.19408	chr19	46239988	0.7120192164775022	chr19:46239988:C:A
chr19:46240080	['T', 'C']	10699	715.4011970447957	1.8723639456352568	0.0313474706356531	0.0386774823611102	0.8104837420124498	0.41768	0.41768	chr19	46240080	0.3791563197973408	chr19:46240080:T:C
chr19:46240733	['G', 'T']	10699	1057.0988035146756	-0.5076946984302001	0.0248697439452286	0.0321340846130106	0.7739365923981906	0.438985	0.438985	chr19	46240733	0.3575503192306012	chr19:46240733:G:T
chr19:46242798	['G', 'A']	10699	1054.0985230884278	1.6091948449200817	0.0277529579321616	0.0321750110820191	0.8625624980024091	0.388397	0.388397	chr19	46242798	0.410724133265777	chr19:46242798:G:A
chr19:46242992	['A', 'G']	10699	7759.725275752477	-252.4588905113183	-0.0108592105485216	0.0145008214523356	-0.7488686474911787	0.453953	0.453953	chr19	46242992	0.3429891094717119	chr19:46242992:A:G
chr19:46244017	['A', 'G']	10699	3357.9415669409123	-79.13852751004528	0.0009791903574178	0.019245163901919	0.0508798138799011	0.959422	0.959422	chr19	46244017	0.0179903271781718	chr19:46244017:A:G
chr19:46244063	['C', 'T']	10699	1862.5222513089	-16.203154557534962	0.0171416199606472	0.0248397559050128	0.6900881001486782	0.490154	0.490154	chr19	46244063	0.3096674488643676	chr19:46244063:C:T
chr19:46244560	['C', 'G']	10699	1863.0	-15.634235305046118	0.0175451611657976	0.0248341687597823	0.70649278965242	0.479897	0.479897	chr19	46244560	0.3188519649821818	chr19:46244560:C:G
chr19:46245420	['C', 'CTG']	10699	3890.454511453951	-89.6113375037331	0.001926510370077	0.0181682028461106	0.10603747582494	0.915555	0.915555	chr19	46245420	0.038315561270494	chr19:46245420:C:CTG
chr19:46245510	['T', 'C']	10699	8898.822203516647	-312.3207636154824	-0.014949584022759	0.0141244913095516	-1.0584157471674345	0.28989	0.28989	chr19	46245510	0.5377667657409837	chr19:46245510:T:C
chr19:46245544	['G', 'A']	10699	1255.1173116470368	-61.61323534548938	-0.021522113677825	0.0298184795388035	-0.7217709960636249	0.470451	0.470451	chr19	46245544	0.3274856039855242	chr19:46245544:G:A
chr19:46245635	['G', 'A']	10699	4123.33043231483	-146.59018226423663	-0.0096856971250291	0.017629312694803	-0.5494086634406584	0.582737	0.582737	chr19	46245635	0.2345274061664407	chr19:46245635:G:A
chr19:46245664	['C', 'G']	10699	3148.971287785467	-105.51648389342226	-0.0068390440140576	0.0195055704096284	-0.3506200470139406	0.72588	0.72588	chr19	46245664	0.1391351694450244	chr19:46245664:C:G
chr19:46245749	['A', 'G']	10699	648.2724292938753	15.209346039513909	0.0455776408983838	0.0403938623548996	1.12833084635333	0.259206	0.259206	chr19	46245749	0.586354949804791	chr19:46245749:A:G
chr19:46245902	['A', 'C']	10699	1010.6449254990164	-17.505963041343147	0.0122577635022582	0.0328602035471561	0.3730276194019214	0.709135	0.709135	chr19	46245902	0.1492710790990941	chr19:46245902:A:C
chr19:46246369	['T', 'C']	10699	997.0	-11.674931669919305	0.0113121609052979	0.0329945956263636	0.3428489026929982	0.731719	0.731719	chr19	46246369	0.135655667820203	chr19:46246369:T:C
chr19:46246632	['A', 'G']	10699	885.0	-9.793678113720626	0.013846357509314	0.0349723372922468	0.3959231375817622	0.69217	0.69217	chr19	46246632	0.1597872278052551	chr19:46246632:A:G
chr19:46247326	['T', 'C']	10699	3509.271999999989	-81.60471544492658	0.0014470285326328	0.0193666333039479	0.0747176088854752	0.940441	0.940441	chr19	46247326	0.0266684453854537	chr19:46247326:T:C
chr19:46247460	['T', 'C']	10699	1205.8653974297963	-44.30951881425294	-0.0072788656680309	0.0306894184267351	-0.23717835140499	0.812523	0.812523	chr19	46247460	0.0901643366485256	chr19:46247460:T:C
chr19:46248876	['A', 'G']	10699	533.0498223967097	12.565737288592032	0.0513952012968335	0.0445157398556216	1.1545399776241874	0.248305	0.248305	chr19	46248876	0.6050145351754139	chr19:46248876:A:G
chr19:46249112	['T', 'A']	10699	3863.361095531875	-59.87749850653405	0.0110402274410442	0.01803560572343	0.612135107095513	0.540461	0.540461	chr19	46249112	0.267235639538403	chr19:46249112:T:A
chr19:46250122	['G', 'A']	10699	8399.785100018695	-295.90948092315364	-0.0132185615680437	0.0142900568191905	-0.9250181252108218	0.354977	0.354977	chr19	46250122	0.4497997852454065	chr19:46250122:G:A
chr19:46250238	['T', 'C']	10699	905.084595251449	25.79386474948215	0.0586591244631864	0.0344928093041059	1.7006189303404675	0.0890437	0.0890437	chr19	46250238	1.050396802220099	chr19:46250238:T:C
chr19:46250423	['A', 'G']	10699	1433.938178077067	-43.26751970642592	0.0017866617326311	0.0277819877493521	0.0643100756054729	0.948725	0.948725	chr19	46250423	0.022859655107107	chr19:46250423:A:G
chr19:46250704	['C', 'T']	10699	6798.0	-262.54243134109123	-0.0169254667923697	0.0149857246413267	-1.1294393295932976	0.258738	0.258738	chr19	46250704	0.587139783195446	chr19:46250704:C:T
chr19:46252264	['A', 'G']	10699	4596.01403837155	-110.5231014758158	0.0053486758347464	0.0170191285411882	0.3142743661522988	0.753319	0.753319	chr19	46252264	0.12302107877597	chr19:46252264:A:G
chr19:46252356	['T', 'A']	10699	9646.21279580956	-263.7255776023795	-0.0008987627887378	0.0141222455326472	-0.063641634516274	0.949257	0.949257	chr19	46252356	0.0226161916070071	chr19:46252356:T:A
chr19:46252557	['T', 'C']	10699	8916.167009730538	-194.30975850171325	0.0076756988019453	0.0141633660594308	0.5419402965183076	0.587871	0.587871	chr19	46252557	0.2307179632683393	chr19:46252557:T:C
chr19:46252791	['C', 'T']	10699	387.0361749859787	-17.143384850925866	-0.0093885189819886	0.0524393900509345	-0.1790356251830839	0.857913	0.857913	chr19	46252791	0.0665567512371432	chr19:46252791:C:T
chr19:46253440	['G', 'A']	10699	3893.7278676264377	-127.04116831683642	-0.0060003954742312	0.0181797643278382	-0.3300590352011875	0.741362	0.741362	chr19	46253440	0.1299696783728932	chr19:46253440:G:A
chr19:46253891	['T', 'C']	10699	3924.713222829158	-127.57443438677733	-0.0061327428361223	0.0182035389213583	-0.3368983834745848	0.7362	0.7362	chr19	46253891	0.1330041868893521	chr19:46253891:T:C
chr19:46254289	['G', 'A']	10699	5484.025147237543	-124.54649873491188	0.0049532347185157	0.0159803915355421	0.3099570312466519	0.7566	0.7566	chr19	46254289	0.1211336630432747	chr19:46254289:G:A
chr19:46255545	['A', 'C']	10699	4811.899504533982	-170.02863689387962	-0.011029439141087	0.0167552719359836	-0.6582667940709577	0.510381	0.510381	chr19	46255545	0.2921055015062234	chr19:46255545:A:C
chr19:46256322	['G', 'A']	10699	9942.858651958491	-225.4097432127785	0.0058960421583864	0.0141705278491099	0.4160778074866715	0.677361	0.677361	chr19	46256322	0.1691798120793195	chr19:46256322:G:A
chr19:46256724	['C', 'T']	10699	3009.031103616263	-103.4145492429953	-0.0093498471278687	0.0200968215176994	-0.4652400937946473	0.641769	0.641769	chr19	46256724	0.1926212648879051	chr19:46256724:C:T
chr19:46257026	['G', 'A']	10699	392.0366423630585	-20.195114967554968	-0.0170227503858808	0.0521319256766586	-0.3265321617210585	0.744028	0.744028	chr19	46257026	0.1284107203456841	chr19:46257026:G:A
chr19:46257652	['C', 'A']	10699	4325.80863793587	-149.14507986768265	-0.008828606582451	0.0173785033629296	-0.5080188091043274	0.611451	0.611451	chr19	46257652	0.2136383403975535	chr19:46257652:C:A
chr19:46257689	['T', 'C']	10699	4332.809946714032	-146.5665640895193	-0.0079753774817117	0.0173706586104368	-0.4591292512605075	0.646151	0.646151	chr19	46257689	0.1896659792129575	chr19:46257689:T:C
chr19:46257737	['A', 'G']	10699	4330.214192221391	-148.45998633970683	-0.0085450301490695	0.0173724971641917	-0.4918711494558542	0.622821	0.622821	chr19	46257737	0.2056367525098854	chr19:46257737:A:G
chr19:46257769	['G', 'A']	10699	4330.404748551131	-148.03207628501966	-0.0083991470174778	0.0173712044764339	-0.4835097663418953	0.628744	0.628744	chr19	46257769	0.2015261463166517	chr19:46257769:G:A
chr19:46258334	['G', 'A']	10699	9997.737821411876	-215.8632856012352	0.0082414593760642	0.0141638958499344	0.581863878651889	0.560671	0.560671	chr19	46258334	0.2512919066546496	chr19:46258334:G:A
chr19:46258760	['T', 'A']	10699	11811.0	-291.454145813063	0.0033017651960883	0.0142316638644885	0.2320013476658227	0.816541	0.816541	chr19	46258760	0.0880220036686321	chr19:46258760:T:A
chr19:46258965	['G', 'T']	10699	7455.090407629021	-148.6444111877129	0.0082588977073804	0.0146983025639929	0.5618946590208703	0.5742	0.5742	chr19	46258965	0.2409368118395127	chr19:46258965:G:T
chr19:46259031	['G', 'A']	10699	3643.833270887972	-72.98179069177581	0.005307515703398	0.0185976299125138	0.2853866717622285	0.775353	0.775353	chr19	46259031	0.1105005283988305	chr19:46259031:G:A
chr19:46259160	['G', 'A']	10699	7441.688493743524	-159.13648445032547	0.0061309637437341	0.014771267260375	0.4150601052477657	0.678106	0.678106	chr19	46259160	0.1687024128927688	chr19:46259160:G:A
chr19:46260651	['A', 'C']	10699	5129.917905563347	-146.22102351005748	-0.0046872185707619	0.0162873501887021	-0.2877827587948127	0.773519	0.773519	chr19	46260651	0.1115290142285916	chr19:46260651:A:C
chr19:46260656	['C', 'T']	10699	371.0	-19.60687565670026	-0.0177869589277782	0.0534818143496868	-0.3325795720294668	0.739458	0.739458	chr19	46260656	0.1310864881799239	chr19:46260656:C:T
chr19:46261008	['C', 'G']	10699	10065.940830061694	-248.41074101266616	0.0019220603586908	0.0141907854119519	0.1354442550496182	0.892263	0.892263	chr19	46261008	0.0495071157879527	chr19:46261008:C:G
chr19:46261219	['T', 'TG']	10699	8028.001402524544	-174.6207814678125	0.00570170053391	0.0145941702807851	0.3906834320973335	0.696039	0.696039	chr19	46261219	0.1573664256045667	chr19:46261219:T:TG
chr19:46261579	['C', 'T']	10699	2709.180212346145	-84.82460869621464	-0.0108782325285688	0.0209120087838358	-0.5201907019557723	0.602941	0.602941	chr19	46261579	0.2197251830970995	chr19:46261579:C:T
chr19:46261593	['G', 'T']	10699	2569.9216163127867	-90.11095492292264	-0.0078430797636393	0.0215317246238508	-0.3642569232448525	0.715673	0.715673	chr19	46261593	0.1452853669864203	chr19:46261593:G:T
chr19:46261708	['T', 'G']	10699	2300.00217145015	-97.30994473308148	-0.0168884537998747	0.022509953284102	-0.7502660528310579	0.453111	0.453111	chr19	46261708	0.3437953944941471	chr19:46261708:T:G
chr19:46261898	['G', 'A']	10699	1441.1346980744063	-66.0261496421778	-0.0261007605090857	0.027868542067492	-0.9365671317098292	0.349002	0.349002	chr19	46261898	0.4571720842543587	chr19:46261898:G:A
chr19:46261900	['C', 'G']	10699	1441.2694213330842	-65.90127316270342	-0.0260156731827364	0.0278687769728381	-0.9335060956601076	0.35058	0.35058	chr19	46261900	0.4552128633060888	chr19:46261900:C:G
chr19:46262280	['A', 'G']	10699	2793.522202486679	-39.70008875074051	0.0103009332438185	0.0207480620812743	0.4964768855745513	0.619568	0.619568	chr19	46262280	0.2079110211618761	chr19:46262280:A:G
chr19:46262864	['G', 'T']	10699	393.0734785453866	-21.8010909504964	-0.0204403891243979	0.0521984777395591	-0.3915897552871936	0.695369	0.695369	chr19	46262864	0.1577846743502467	chr19:46262864:G:T
chr19:46263660	['C', 'T']	10699	2688.502570814247	-78.54896550177402	-0.0022988550977566	0.0210260092931749	-0.1093338762340839	0.91294	0.91294	chr19	46263660	0.0395577641143024	chr19:46263660:C:T
chr19:46263722	['C', 'T']	10699	13679.278556739577	-283.7596396556118	0.0144515261260172	0.014635848578783	0.987406097311429	0.323466	0.323466	chr19	46263722	0.4901713619455017	chr19:46263722:C:T
chr19:46263732	['A', 'G']	10699	4128.771805179022	-82.59370923333702	0.0072378671576207	0.0175870838166503	0.4115444739490241	0.680682	0.680682	chr19	46263732	0.1670557337556689	chr19:46263732:A:G
chr19:46263916	['T', 'C']	10699	4488.419517666854	-110.05713432178236	0.0021486610990061	0.0169457098411775	0.1267967597193834	0.899104	0.899104	chr19	46263916	0.0461900702091635	chr19:46263916:T:C
chr19:46264405	['C', 'T']	10699	2949.1025712949977	-61.48093954745536	0.0081066352074085	0.020172632322693	0.4018630329314564	0.687793	0.687793	chr19	46264405	0.1625422485152315	chr19:46264405:C:T
chr19:46264797	['C', 'A']	10699	6425.0	-173.03087063129487	-0.0034014808967701	0.0152485092986001	-0.2230697329267731	0.823485	0.823485	chr19	46264797	0.0843443072125742	chr19:46264797:C:A
chr19:46265448	['G', 'A']	10699	1110.5189826070691	0.3907651076629869	0.0287669611230423	0.0314917544236299	0.913475976475194	0.361013	0.361013	chr19	46265448	0.4424771589624557	chr19:46265448:G:A
chr19:46265496	['A', 'G']	10699	11760.297587883322	-356.19499115240365	-0.0094161043266665	0.0139806966753286	-0.6735075186405304	0.500639	0.500639	chr19	46265496	0.3004753216773395	chr19:46265496:A:G
chr19:46267621	['C', 'T']	10699	3050.5204937340923	-35.217643567107146	0.0166220934979097	0.0201033814812445	0.8268307256377442	0.408351	0.408351	chr19	46267621	0.3889663765418676	chr19:46267621:C:T
chr19:46267781	['T', 'C']	10699	9415.92067352666	-179.6176285794568	0.0118388901128593	0.0141312959478327	0.8377780889002628	0.402174	0.402174	chr19	46267781	0.3955860093770608	chr19:46267781:T:C
chr19:46268931	['G', 'A']	10699	3421.2791023842915	-17.271761714679297	0.0246408616289314	0.019077561897266	1.2916148175340267	0.196519	0.196519	chr19	46268931	0.7065954544679449	chr19:46268931:G:A
chr19:46269094	['A', 'G']	10699	9377.629487658938	-207.5567160269389	0.0071475207370053	0.0141152631254504	0.5063682251957474	0.612609	0.612609	chr19	46269094	0.212816627148079	chr19:46269094:A:G
chr19:46269625	['G', 'A']	10699	4737.099326599327	-109.16867576834656	0.0021626267568877	0.0168854834386344	0.1280760935715693	0.898091	0.898091	chr19	46269625	0.0466796557652761	chr19:46269625:G:A
chr19:46270278	['AT', 'A']	10699	6185.312482468444	-153.0974016095639	0.0016768870730341	0.015381476872869	0.1090199001626433	0.913189	0.913189	chr19	46270278	0.0394393285309847	chr19:46270278:AT:A
chr19:46271509	['A', 'G']	10699	1026.7273663514652	-79.96051629571913	-0.0608241372618503	0.0325048090040859	-1.8712350303059644	0.0613398	0.0613398	chr19	46271509	1.2122576443795845	chr19:46271509:A:G
chr19:46271870	['A', 'T']	10699	1231.230157988221	-61.073729289636034	-0.0267358520285272	0.0300379892360838	-0.890067967545916	0.373449	0.373449	chr19	46271870	0.4277686991521881	chr19:46271870:A:T
chr19:46271930	['G', 'A']	10699	672.0628154795289	-36.82537495513584	-0.0385413417811912	0.0398202834452578	-0.9678821556902056	0.333125	0.333125	chr19	46271930	0.4773927736293525	chr19:46271930:G:A
chr19:46273233	['A', 'G']	10699	15135.658719027582	-502.76920663520553	-0.0257685667732976	0.015535870066604	-1.658649735278735	0.0972157	0.0972157	chr19	46273233	1.0122635923498535	chr19:46273233:A:G
chr19:46273629	['AAAAT', 'A']	10699	971.0	-10.00072411314548	0.0036985251445535	0.0340670229771988	0.1085661387855632	0.913549	0.913549	chr19	46273629	0.0392681534467535	chr19:46273629:AAAAT:A
chr19:46274250	['C', 'G']	10699	10311.96382501402	-365.74882430013633	-0.0166600983525385	0.0140871548726695	-1.1826446506143484	0.236976	0.236976	chr19	46274250	0.6252956354048816	chr19:46274250:C:G
chr19:46274835	['G', 'T']	10699	1115.1042250888015	-31.477735679931243	-0.0008960041007162	0.0315156256911464	-0.028430471585653	0.977319	0.977319	chr19	46274835	0.009963658054686	chr19:46274835:G:T
chr19:46274836	['C', 'T']	10699	13497.784779356767	-478.8893274597849	-0.0250476329931579	0.014526510067693	-1.7242705148337	0.0846879	0.0846879	chr19	46274836	1.0721786361701349	chr19:46274836:C:T
chr19:46275027	['C', 'T']	10699	11018.147736896568	-151.63019504215023	0.0221929940685196	0.0141546039848772	1.567899327471865	0.116934	0.116934	chr19	46275027	0.9320591940094458	chr19:46275027:C:T
chr19:46275231	['C', 'CT']	10699	1801.168349224154	-60.66077450817915	-0.0084215286503557	0.0250842314323271	-0.3357299853127088	0.737081	0.737081	chr19	46275231	0.1324847836198298	chr19:46275231:C:CT
chr19:46275667	['A', 'G']	10699	10297.00864174337	-394.3050061578062	-0.0236210218309225	0.0141318786520615	-1.671470751518001	0.094658	0.094658	chr19	46275667	1.0238426758466832	chr19:46275667:A:G
chr19:46276155	['G', 'A']	10699	2039.1435518563544	-49.96639088184415	0.0024733108396543	0.0237361753137919	0.1042000578002669	0.917013	0.917013	chr19	46276155	0.0376245075270938	chr19:46276155:G:A
chr19:46276191	['G', 'A']	10699	2057.384593811349	-39.142466794342695	0.0096597317497588	0.0236489162535434	0.4084640347234307	0.682941	0.682941	chr19	46276191	0.1656168138605109	chr19:46276191:G:A
chr19:46276259	['T', 'C']	10699	520.0972235206133	-16.711825066062286	-0.0036183602227933	0.0452770414953742	-0.0799160038573413	0.936306	0.936306	chr19	46276259	0.0285821935769376	chr19:46276259:T:C
chr19:46276276	['A', 'G']	10699	702.6178777284312	-23.21776081001329	-0.0062966581240041	0.0393477883715476	-0.1600257189691817	0.872864	0.872864	chr19	46276276	0.0590534179790269	chr19:46276276:A:G
chr19:46276322	['A', 'G']	10699	293.4409990574926	-47.73855253418097	-0.1336176341641827	0.0603791189656387	-2.212977540136408	0.0269203	0.0269203	chr19	46276322	1.5699201046405349	chr19:46276322:A:G
chr19:46276430	['A', 'G']	10699	16424.026488206662	-508.3085942842735	-0.0205052742268499	0.0167335117750089	-1.2254017269389927	0.220451	0.220451	chr19	46276430	0.6566879268059195	chr19:46276430:A:G
chr19:46276475	['G', 'A']	10699	5779.08030288866	-16.643215466588437	0.0274971579547388	0.0159458568271005	1.7244076786144509	0.0846632	0.0846632	chr19	46276475	1.072305320600045	chr19:46276475:G:A
chr19:46276481	['T', 'C']	10699	14953.1809933589	-505.52072351920106	-0.0260835815811586	0.0153960151063761	-1.6941774479265268	0.0902607	0.0902607	chr19	46276481	1.0445013027130754	chr19:46276481:T:C
chr19:46276547	['T', 'C']	10699	577.0	-56.48140620539785	-0.0728844612394113	0.0429842765411287	-1.6956074896287507	0.0899894	0.0899894	chr19	46276547	1.0458086438120722	chr19:46276547:T:C
chr19:46276922	['T', 'C']	10699	15551.907170234645	-513.2761816876047	-0.0240306261242867	0.0157467817437661	-1.5260658663666276	0.127023	0.127023	chr19	46276922	0.8961176344086277	chr19:46276922:T:C
chr19:46276968	['C', 'T']	10699	15548.90660932972	-513.0562843277014	-0.0239604374415272	0.0157435513789473	-1.5219207448687675	0.128059	0.128059	chr19	46276968	0.8925898938610436	chr19:46276968:C:T
chr19:46277041	['C', 'T']	10699	15543.452794914938	-514.2588963422717	-0.0241601161690652	0.0157367709008281	-1.535265164710116	0.124748	0.124748	chr19	46277041	0.9039664083973702	chr19:46277041:C:T
chr19:46277078	['C', 'T']	10699	15542.905487519864	-508.729487277698	-0.0229020927752606	0.0157341943549847	-1.4555618329453954	0.145543	0.145543	chr19	46277078	0.8370086774424783	chr19:46277078:C:T
chr19:46277137	['G', 'T']	10699	14790.147157816004	-535.7749807771808	-0.0309451118757548	0.0151925115317889	-2.0368661107154686	0.0416881	0.0416881	chr19	46277137	1.3799878980691762	chr19:46277137:G:T
chr19:46277220	['G', 'A']	10699	14806.919768094258	-543.7238211498308	-0.0327079239250722	0.0152034721260452	-2.15134566985129	0.0314713	0.0314713	chr19	46277220	1.5020853171069397	chr19:46277220:G:A
chr19:46277369	['A', 'G']	10699	14795.297203778173	-530.9034105914855	-0.0297838893880829	0.0152053959372744	-1.958771051470668	0.0501656	0.0501656	chr19	46277369	1.299593989056358	chr19:46277369:A:G
chr19:46277896	['A', 'C']	10699	14781.52632071061	-537.7556689938546	-0.031540135526553	0.0152016633108947	-2.074781876266708	0.0380306	0.0380306	chr19	46277896	1.4198668227705475	chr19:46277896:A:C
chr19:46278119	['G', 'C']	10699	15844.0	-494.0593592251048	-0.0186649042575685	0.0160104221445523	-1.1657971344571596	0.243723	0.243723	chr19	46278119	0.6131034847596682	chr19:46278119:G:C
chr19:46278282	['G', 'A']	10699	15845.481024490558	-493.6459865915045	-0.0186073733841246	0.0160146217839185	-1.1618990217308562	0.245302	0.245302	chr19	46278282	0.6102989108827994	chr19:46278282:G:A
chr19:46278433	['AAT', 'A']	10699	15537.0	-452.2507909809502	-0.0104453753508935	0.0157031921199913	-0.665175288634201	0.505953	0.505953	chr19	46278433	0.2958898246398232	chr19:46278433:AAT:A
chr19:46278517	['C', 'T']	10699	15100.411385305664	-454.4094263616263	-0.0134528729414641	0.0154306303289334	-0.871829125232765	0.383321	0.383321	chr19	46278517	0.4164373875437338	chr19:46278517:C:T
chr19:46278636	['G', 'T']	10699	491.0	5.364639957622638	0.024360289992936	0.0467417038145808	0.5211682075084512	0.60226	0.60226	chr19	46278636	0.2202159801901197	chr19:46278636:G:T
chr19:46278659	['A', 'G']	10699	1407.1315199102637	-75.2568632055333	-0.0276887806519932	0.0279381941898413	-0.9910726678985284	0.321673	0.321673	chr19	46278659	0.4925853905842389	chr19:46278659:A:G
chr19:46279024	['C', 'T']	10699	13871.482607069383	-435.859030159891	-0.0153062228312639	0.014721719777906	-1.039703449201304	0.298501	0.298501	chr19	46279024	0.5250542096141617	chr19:46279024:C:T
chr19:46279748	['G', 'A']	10699	13873.780417095291	-436.38331999332576	-0.0154875144152763	0.0147202589049109	-1.0521224195390568	0.292767	0.292767	chr19	46279748	0.5334778774961288	chr19:46279748:G:A
chr19:46279999	['C', 'T']	10699	16314.0	-525.4266909616499	-0.0254989937303509	0.0165803441469517	-1.5379049737661152	0.124101	0.124101	chr19	46279999	0.9062247189627356	chr19:46279999:C:T
chr19:46280141	['T', 'C']	10699	16318.100794763908	-529.004118254729	-0.0265092802881094	0.0165958032420869	-1.5973484320952889	0.110218	0.110218	chr19	46280141	0.9577474738843496	chr19:46280141:T:C
chr19:46280217	['G', 'A']	10699	13878.297158347355	-446.8192744763923	-0.0174600888759925	0.0147179153778365	-1.1863153461451073	0.235524	0.235524	chr19	46280217	0.6279648314799257	chr19:46280217:G:A
chr19:46280430	['G', 'A']	10699	1169.765338570894	-15.818491252349803	0.0074095806426819	0.0307016681147679	0.2413413048106615	0.809295	0.809295	chr19	46280430	0.0918931427646422	chr19:46280430:G:A
chr19:46280508	['T', 'C']	10699	16314.524864460647	-521.2283824898485	-0.0247165877304114	0.0165911699716057	-1.4897435064984286	0.136321	0.136321	chr19	46280508	0.8654372367433889	chr19:46280508:T:C
chr19:46280530	['G', 'A']	10699	997.2796372475692	-28.85655023171564	-0.0034303803270579	0.0332561704215011	-0.10315019088428	0.917846	0.917846	chr19	46280530	0.0372301804117359	chr19:46280530:G:A
chr19:46280620	['G', 'A']	10699	16322.679386457165	-520.3238009858035	-0.0245335667458562	0.0166043896187931	-1.4775349958115098	0.139562	0.139562	chr19	46280620	0.8552328155012262	chr19:46280620:G:A
chr19:46280690	['T', 'C']	10699	16340.381937295268	-525.5364812410018	-0.025721882668803	0.0166526042983079	-1.5446162178618872	0.122469	0.122469	chr19	46280690	0.9119738283012806	chr19:46280690:T:C
chr19:46280960	['T', 'C']	10699	12604.3561746284	-375.08452886454273	-0.0101254851333464	0.0142543878427023	-0.7103416327015588	0.477508	0.477508	chr19	46280960	0.3210193480032694	chr19:46280960:T:C
chr19:46281083	['G', 'A']	10699	1012.189211928578	-27.284359682623936	-0.0015313080711355	0.0330415851953705	-0.0463448730465298	0.963036	0.963036	chr19	46281083	0.0163574778711869	chr19:46281083:G:A
chr19:46281135	['G', 'A']	10699	11680.550453567754	-374.71276295382506	-0.0145234105626664	0.0141350004053552	-1.0274786095629724	0.304218	0.304218	chr19	46281135	0.5168150931449458	chr19:46281135:G:A
chr19:46281157	['G', 'A']	10699	620.5219831618335	39.78026850953998	0.086066208634086	0.041238542214116	2.087033246403783	0.0369088	0.0369088	chr19	46281157	1.4328700746052154	chr19:46281157:G:A
chr19:46281403	['C', 'T']	10699	11657.403995872814	-386.97194822356926	-0.0172421713187269	0.0141374402841211	-1.219610549873943	0.222639	0.222639	chr19	46281403	0.6523987573363259	chr19:46281403:C:T
chr19:46281603	['G', 'A']	10699	5271.53410415856	-216.00385907504267	-0.0202115631412221	0.0166752785410184	-1.2120674980933617	0.225513	0.225513	chr19	46281603	0.6468284175752405	chr19:46281603:G:A
chr19:46281624	['C', 'T']	10699	10453.654712597114	-321.2048313737274	-0.0116324390101703	0.0151371378219333	-0.7684701789076188	0.442225	0.442225	chr19	46281624	0.3543567093937908	chr19:46281624:C:T
chr19:46282012	['G', 'A']	10699	698.1305038795924	38.96546253684025	0.0799765038202323	0.0388752257849138	2.0572614616496585	0.0396853	0.0396853	chr19	46282012	1.4013703323080215	chr19:46282012:G:A
chr19:46282070	['G', 'A']	10699	4960.0	-153.38641078956056	-0.0061722001330666	0.0166331582106786	-0.3710780631608508	0.710587	0.710587	chr19	46282070	0.1483827420759463	chr19:46282070:G:A
chr19:46282083	['A', 'C']	10699	4851.720845412887	-162.5654402597512	-0.0101115108470373	0.0167596317542455	-0.6033253591312301	0.546305	0.546305	chr19	46282083	0.2625648246319077	chr19:46282083:A:C
chr19:46282201	['A', 'G']	10699	4842.905300551556	-168.4911496409162	-0.0116354200379705	0.0167781173041969	-0.6934878226808012	0.488019	0.488019	chr19	46282201	0.3115632693199845	chr19:46282201:A:G
chr19:46282333	['A', 'G']	10699	4840.452421013273	-164.03177462364658	-0.0104523286312952	0.0167800179136986	-0.6229033058875525	0.533361	0.533361	chr19	46282333	0.2729787436218153	chr19:46282333:A:G
chr19:46282441	['A', 'G']	10699	992.0	-30.04174220678362	-0.0037293627794445	0.0334135263286121	-0.1116123674815811	0.911133	0.911133	chr19	46282441	0.0404182235208233	chr19:46282441:A:G
chr19:46282451	['C', 'T']	10699	4265.398672649093	-156.73985767960886	-0.0136291432398238	0.017495736436142	-0.7789979741389604	0.435998	0.435998	chr19	46282451	0.3605155029125057	chr19:46282451:C:T
chr19:46282470	['G', 'A']	10699	697.0	36.10263626234394	0.0760531279699616	0.0388999623329368	1.9550951571376467	0.0505979	0.0505979	chr19	46282470	1.295867507613517	chr19:46282470:G:A
chr19:46282602	['T', 'C']	10699	4868.910161727587	-171.66320906307692	-0.0118074925734018	0.0167371148439326	-0.705467619927468	0.480535	0.480535	chr19	46282602	0.318274974793995	chr19:46282602:T:C
chr19:46282721	['G', 'A']	10699	214.32050922025653	-2.857756976892645	-0.0004485422231442	0.0696300021129096	-0.0064417953401315	0.99486	0.99486	chr19	46282721	0.0022380303149188	chr19:46282721:G:A
chr19:46283278	['A', 'G']	10699	13572.074146797568	-377.853143634115	-0.0041348638988068	0.0145168407501439	-0.2848322145275209	0.775778	0.775778	chr19	46283278	0.1102625405571489	chr19:46283278:A:G
chr19:46283639	['A', 'G']	10699	12537.515519820496	-350.36027540889535	-0.0036257272465114	0.014266980082226	-0.2541341773532325	0.799397	0.799397	chr19	46283639	0.0972374859056492	chr19:46283639:A:G
chr19:46283869	['A', 'G']	10699	7121.308917197453	-137.07359868042187	0.0131276971027408	0.0148561031911558	0.883656833412143	0.376901	0.376901	chr19	46283869	0.4237727102715259	chr19:46283869:A:G
chr19:46284226	['G', 'A']	10699	12567.0	-330.67636068712847	-0.0001340570850289	0.0142564747588627	-0.0094032421967176	0.992498	0.992498	chr19	46284226	0.0032703597183374	chr19:46284226:G:A
chr19:46284323	['G', 'A']	10699	12542.0	-314.3165280302557	0.0027179096220966	0.0142423829406619	0.1908325055870426	0.84866	0.84866	chr19	46284323	0.0712662669981586	chr19:46284323:G:A
chr19:46284488	['C', 'T']	10699	14496.0	-370.2656062455856	0.0017331748818962	0.0150733298366887	0.1149828804036154	0.908461	0.908461	chr19	46284488	0.0416937121075704	chr19:46284488:C:T
chr19:46284763	['C', 'T']	10699	16604.551972331275	-405.6103014548806	0.0016508262988383	0.0168765626931584	0.0978176853221192	0.922079	0.922079	chr19	46284763	0.0352318687573371	chr19:46284763:C:T
chr19:46284839	['G', 'A']	10699	10670.0	-325.9499440225714	-0.0094918909760014	0.0140477825878431	-0.6756860676513878	0.499255	0.499255	chr19	46284839	0.3016775770100171	chr19:46284839:G:A
chr19:46284976	['G', 'A']	10699	16606.0	-410.4749950395153	0.0006268057690943	0.016870650623549	0.0371536215811015	0.970363	0.970363	chr19	46284976	0.0130657715006966	chr19:46284976:G:A
chr19:46285078	['C', 'T']	10699	1312.0	-22.650683875275952	0.0105418649542426	0.0290777864154923	0.3625401467501695	0.716956	0.716956	chr19	46285078	0.144507496415262	chr19:46285078:C:T
chr19:46285135	['G', 'A']	10699	16598.55141147878	-407.24292562816953	0.0012209421976908	0.0168328032638355	0.0725335036924022	0.942179	0.942179	chr19	46285135	0.0258665798746456	chr19:46285135:G:A
chr19:46285152	['A', 'C']	10699	16623.0	-405.6289309185666	0.0019229843560241	0.0168746112818209	0.1139572535277196	0.909274	0.909274	chr19	46285152	0.0413052270563049	chr19:46285152:A:C
chr19:46285967	['C', 'T']	10699	16695.560478594132	-400.6688154735616	0.0034452900144049	0.0168823131554398	0.2040768929401598	0.838297	0.838297	chr19	46285967	0.0766020880411845	chr19:46285967:C:T
chr19:46285983	['C', 'T']	10699	1310.1224527949148	-16.358865300531427	0.0157750485526387	0.0290725306322599	0.5426100930867772	0.58741	0.58741	chr19	46285983	0.2310586643711825	chr19:46285983:C:T
chr19:46286277	['A', 'G']	10699	16891.73644353029	-408.1314767350344	0.0037452329438638	0.0171786075504428	0.218017259714821	0.82742	0.82742	chr19	46286277	0.0822739857553946	chr19:46286277:A:G
chr19:46286462	['T', 'A']	10699	16891.73644353029	-407.1697463985092	0.0039854172174275	0.0171834152009098	0.2319339415843573	0.816594	0.816594	chr19	46286462	0.0879938154202032	chr19:46286462:T:A
chr19:46286647	['C', 'T']	10699	1756.1641428304356	-74.28123486682453	-0.0198882491132583	0.0254015644047989	-0.782953710894316	0.433672	0.433672	chr19	46286647	0.3628386171365678	chr19:46286647:C:T
chr19:46287150	['T', 'C']	10699	16896.737845923708	-414.4008678029055	0.0019705947874515	0.017191076195252	0.1146289368431611	0.908741	0.908741	chr19	46287150	0.0415598772824984	chr19:46287150:T:C
chr19:46287349	['C', 'A']	10699	16923.16350378611	-410.5734128042752	0.0032074645092612	0.017220779000088	0.1862554829398141	0.852248	0.852248	chr19	46287349	0.0694340092718291	chr19:46287349:C:A
chr19:46287453	['G', 'T']	10699	16897.0	-412.7747685578665	0.0024211865516164	0.0171895167880099	0.1408525080417166	0.887989	0.887989	chr19	46287453	0.0515924140287074	chr19:46287453:G:T
chr19:46287488	['A', 'C']	10699	18260.70676762012	-455.9193592169353	-0.0006271366202741	0.0198195127947223	-0.0316423832800348	0.974758	0.974758	chr19	46287488	0.0111031917987631	chr19:46287488:A:C
chr19:46287606	['G', 'A']	10699	1743.162927650028	-74.1217096518136	-0.0198636284157965	0.0255191049070617	-0.7783826465755008	0.436361	0.436361	chr19	46287606	0.3601540716530589	chr19:46287606:G:A
chr19:46287664	['A', 'G']	10699	16895.579173677324	-414.0108312597985	0.0020912645073593	0.0171894871793706	0.1216595053440025	0.903171	0.903171	chr19	46287664	0.044230015660339	chr19:46287664:A:G
chr19:46287739	['C', 'T']	10699	16897.158642610077	-412.8486993731066	0.002437116886399	0.0171953737817968	0.1417309630674641	0.887295	0.887295	chr19	46287739	0.0519319657689296	chr19:46287739:C:T
chr19:46288104	['G', 'C']	10699	223.10426407331207	-10.717754702678208	-0.0375519869850694	0.0688570077503126	-0.5453618769093104	0.585516	0.585516	chr19	46288104	0.2324612327576843	chr19:46288104:G:C
chr19:46288179	['A', 'G']	10699	1525.1425500093476	-14.929541277711447	0.0172293044674927	0.0271575363957839	0.6344207448127541	0.52582	0.52582	chr19	46288179	0.2791628991645202	chr19:46288179:A:G
chr19:46288682	['A', 'G']	10699	18275.0	-456.5562045820709	-0.0007714431668884	0.0198778976650329	-0.0388090923843269	0.969043	0.969043	chr19	46288682	0.0136569512790757	chr19:46288682:A:G
chr19:46289395	['A', 'G']	10699	16896.0	-413.9215286241899	0.0021105753401343	0.0171932129812213	0.1227563075289958	0.902302	0.902302	chr19	46289395	0.0446480799946351	chr19:46289395:A:G
chr19:46289409	['C', 'T']	10699	16896.0	-413.9215286241899	0.0021105753401343	0.0171932129812213	0.1227563075289958	0.902302	0.902302	chr19	46289409	0.0446480799946351	chr19:46289409:C:T
chr19:46289636	['T', 'C']	10699	2022.3780499205384	-76.57939168667318	-0.0145667691763809	0.0238902108872917	-0.609737990388759	0.542048	0.542048	chr19	46289636	0.2659622536606725	chr19:46289636:T:C
chr19:46289658	['G', 'T']	10699	16896.213096351734	-412.8549050583573	0.0023865678736349	0.017203576886405	0.1387250970768132	0.88967	0.88967	chr19	46289658	0.0507710537546789	chr19:46289658:G:T
chr19:46289784	['G', 'A']	10699	16637.11003084977	-396.6475346696356	0.0041670028062591	0.0168934266039498	0.2466641554700854	0.805173	0.805173	chr19	46289784	0.0941107968082381	chr19:46289784:G:A
chr19:46289991	['C', 'T']	10699	16893.57898672649	-414.22070642324303	0.0020030514381501	0.017188219565511	0.1165362957178764	0.90723	0.90723	chr19	46289991	0.0422825970986135	chr19:46289991:C:T
chr19:46290021	['T', 'C']	10699	16894.0	-413.91554709945393	0.0021103256919705	0.0171875485137093	0.1227822391475582	0.902282	0.902282	chr19	46290021	0.0446577064677042	chr19:46290021:T:C
chr19:46290206	['T', 'C']	10699	16908.384075598802	-419.9958282576925	0.000483375520518	0.0172439943179716	0.0280315286357007	0.977638	0.977638	chr19	46290206	0.0098219260974545	chr19:46290206:T:C
chr19:46290264	['A', 'C']	10699	1546.1561126180895	-10.730759487159458	0.0204593890644805	0.0269851144969589	0.7581731427074819	0.448364	0.448364	chr19	46290264	0.3483692650088167	chr19:46290264:A:C
chr19:46290292	['A', 'G']	10699	15085.640018700327	-374.34677713948815	-0.0022379569486148	0.0152277832361848	-0.1469653799179985	0.883162	0.883162	chr19	46290292	0.0539596256943038	chr19:46290292:A:G
chr19:46290304	['C', 'T']	10699	16893.57898672649	-414.4486630100956	0.001971184808629	0.0171878703602299	0.1146846448871335	0.908697	0.908697	chr19	46290304	0.0415809057381678	chr19:46290304:C:T
chr19:46290417	['C', 'G']	10699	16893.57898672649	-414.1581843993393	0.0020494246359597	0.0171878677603684	0.1192367002430227	0.90509	0.90509	chr19	46290417	0.0433082334357112	chr19:46290417:C:G
chr19:46290679	['T', 'C']	10699	16894.0	-413.91554709945393	0.0021103256919705	0.0171875485137093	0.1227822391475582	0.902282	0.902282	chr19	46290679	0.0446577064677042	chr19:46290679:T:C
chr19:46290700	['C', 'G']	10699	1547.0	-10.00134594927122	0.0209550496751946	0.0269695363911697	0.7769896141802298	0.437182	0.437182	chr19	46290700	0.3593377274670787	chr19:46290700:C:G
chr19:46290713	['T', 'C']	10699	16894.737284966344	-413.99303687990965	0.0020906180988681	0.0171896478347792	0.1216207637854157	0.903202	0.903202	chr19	46290713	0.0442151094046096	chr19:46290713:T:C
chr19:46290753	['G', 'A']	10699	16636.109843881462	-398.21156069846825	0.0037692747785822	0.0168927520367039	0.2231297049996671	0.823439	0.823439	chr19	46290753	0.0843685676473882	chr19:46290753:G:A
chr19:46291003	['A', 'G']	10699	1525.0	-9.503276079482433	0.0209410898480586	0.0271573422353358	0.7711023290346556	0.440663	0.440663	chr19	46291003	0.3558934132305372	chr19:46291003:A:G
chr19:46291014	['G', 'A']	10699	16895.737565445026	-412.9686520491448	0.0023808564699324	0.0171899111718139	0.138503128150904	0.889845	0.889845	chr19	46291014	0.0506856354979313	chr19:46291014:G:A
chr19:46291089	['G', 'C']	10699	16895.158268673462	-413.61693547785	0.0022261540743134	0.0171893356864562	0.1295078596939334	0.896958	0.896958	chr19	46291089	0.0472278922906741	chr19:46291089:G:C
chr19:46291277	['C', 'CT']	10699	1370.0	-44.347337529409856	-0.008877317193943	0.028492565207224	-0.3115660920446817	0.755376	0.755376	chr19	46291277	0.121836817804954	chr19:46291277:C:CT
chr19:46291312	['A', 'C']	10699	1762.0	-70.98264628601612	-0.0179287661302722	0.0253697699132751	-0.706698018608782	0.47977	0.47977	chr19	46291312	0.3189669119367477	chr19:46291312:A:C
chr19:46291515	['G', 'C']	10699	3693.0	-10.376780810739932	0.0279758056669802	0.018467250621973	1.514887420962032	0.12983	0.12983	chr19	46291515	0.8866249429050977	chr19:46291515:G:C
chr19:46291810	['T', 'C']	10699	1369.255959614845	-43.76871163717661	-0.0085121493221398	0.0285005990746029	-0.2986656280402578	0.765201	0.765201	chr19	46291810	0.1162244710882883	chr19:46291810:T:C
chr19:46291852	['C', 'A']	10699	1370.1280613198728	-44.61903955638645	-0.0090956205308598	0.0284927342145198	-0.3192259634466649	0.749561	0.749561	chr19	46291852	0.1251930180720112	chr19:46291852:C:A
