## Supplementary material for "Characterization of shared and ancestry-specific signals driving complex traits using multi-ancestry fine-mapping": s1_gwas_temp.txt

locus	alleles	n	sum_x	y_transpose_x	beta	standard_error	t_stat	p_value	p_value_str	chrom	pos	-log10pvalue	rsid
chr19:44156814	['A', 'G']	98663	78701.94211155943	-1990.0081591820783	-0.0056269015653725	0.0043501208921375	-1.2935046415704472	0.19584	0.19584	chr19	44156814	0.7080985995345328	chr19:44156814:A:G
chr19:44159238	['C', 'T']	98663	58376.4668058836	-2568.3446486363696	-0.0031484949718529	0.0046609341230013	-0.6755072886173943	0.499355	0.499355	chr19	44159238	0.3015905972114261	chr19:44159238:C:T
chr19:44159652	['G', 'A']	98663	78647.3483602818	-1971.119531789792	-0.0052728039694884	0.0043510219256998	-1.2118541481816103	0.225571	0.225571	chr19	44159652	0.6467167351387577	chr19:44159652:G:A
chr19:44159988	['C', 'T']	98663	58422.58284885198	-2573.388905108165	-0.0032958923261542	0.0046618895804186	-0.7069863559184318	0.479577	0.479577	chr19	44159988	0.3191416533726163	chr19:44159988:C:T
chr19:44162614	['A', 'G']	98663	8552.473622853435	-561.8810260808654	-0.0149314036072551	0.0104171819160214	-1.433343847465206	0.151763	0.151763	chr19	44162614	0.8188340970471208	chr19:44162614:A:G
chr19:44164141	['G', 'A']	98663	8030.406961422286	-366.8707324167116	0.0049049450066768	0.0107599619269702	0.4558515206622038	0.648498	0.648498	chr19	44164141	0.1880913589635606	chr19:44164141:G:A
chr19:44164224	['T', 'C']	98663	70173.66869069824	-1437.1898497696975	-0.0033143420384549	0.0044658643454816	-0.7421501823735961	0.457998	0.457998	chr19	44164224	0.3391364184827253	chr19:44164224:T:C
chr19:44165166	['A', 'G']	98663	30603.893536352945	-324.22413981426104	0.0047453831562049	0.005920910465332	0.8014617319396969	0.422866	0.422866	chr19	44165166	0.3737972323418439	chr19:44165166:A:G
chr19:44168024	['A', 'G']	98663	113934.5600567721	-2647.814472432899	0.0063574351926495	0.0043307917558389	1.4679614146946958	0.142118	0.142118	chr19	44168024	0.8473509128846202	chr19:44168024:A:G
chr19:44169264	['T', 'A']	98663	11146.146466080048	-595.7886095802099	-0.0057777041907792	0.009236606161512	-0.6255224148079727	0.53163	0.53163	chr19	44169264	0.2743905197028944	chr19:44169264:T:A
chr19:44170595	['G', 'A']	98663	2038.4132072220032	5.973850642126006	0.0035206552199701	0.0210650299308034	0.1671326948755886	0.867266	0.867266	chr19	44170595	0.0618476792084595	chr19:44170595:G:A
chr19:44171121	['C', 'T']	98663	2030.3292548176832	4.481921494710818	0.0027582204985136	0.0211061962501442	0.1306829741287383	0.896026	0.896026	chr19	44171121	0.0476793882254832	chr19:44171121:C:T
chr19:44171648	['T', 'C']	98663	13210.338935460655	-585.2206033622363	0.0128358767211048	0.0085258990053587	1.5055159242488312	0.132195	0.132195	chr19	44171648	0.8787849708221993	chr19:44171648:T:C
chr19:44173080	['A', 'G']	98663	101608.68668897002	-3779.7373182896927	0.0060613549569192	0.0042605323802713	1.4226754818216454	0.154833	0.154833	chr19	44173080	0.8101364713629823	chr19:44173080:A:G
chr19:44173707	['G', 'C']	98663	102137.52824182952	-3796.684906240122	0.0057431319176991	0.004262982760066	1.3472097451339755	0.177916	0.177916	chr19	44173707	0.7497849940225844	chr19:44173707:G:C
chr19:44181291	['G', 'A']	98663	113115.980604082	-2605.3519736519524	0.0067468690354972	0.0043231597491131	1.5606337556416618	0.118613	0.118613	chr19	44181291	0.9258677096322816	chr19:44181291:G:A
chr19:44188169	['G', 'A']	98663	8081.245722683965	-580.8161563301993	-0.0136089707959121	0.010706765535766	-1.2710627453689205	0.203709	0.203709	chr19	44188169	0.6909897831550029	chr19:44188169:G:A
chr19:44189427	['C', 'G']	98663	8078.736939201653	-576.2208005895354	-0.0129779866939635	0.0107101016400938	-1.211751963714305	0.22561	0.22561	chr19	44189427	0.6466416544734086	chr19:44189427:C:G
chr19:44189459	['A', 'G']	98663	20604.87956899872	-869.5879239593108	0.0078488683324842	0.0069460553824365	1.1299749138670114	0.25849	0.25849	chr19	44189459	0.5875562534552379	chr19:44189459:A:G
chr19:44192635	['G', 'T']	98663	92012.38222204204	-3250.0272610320817	0.0092592153850336	0.0042595222313885	2.1737685313161057	0.0297249	0.0297249	chr19	44192635	1.5268795977528786	chr19:44192635:G:T
chr19:44198168	['T', 'G']	98663	2032.515014497455	10.73643439554533	0.0052597748798174	0.0210969374353078	0.2493146171545584	0.803118	0.803118	chr19	44198168	0.0952206402955336	chr19:44198168:T:G
chr19:44200389	['C', 'T']	98663	101069.63420420334	-3826.764308426932	0.0068805943894233	0.0042611451607738	1.6147289354896688	0.106373	0.106373	chr19	44200389	0.9731685923327776	chr19:44200389:C:T
chr19:44201919	['C', 'T']	98663	2029.452529881084	6.787351422851699	0.0038954864486406	0.021111174056954	0.1845224921234295	0.853604	0.853604	chr19	44201919	0.0687435584689457	chr19:44201919:C:T
chr19:44202262	['T', 'C']	98663	115809.99725263588	-2784.796165477094	0.005241017602687	0.00433981547956	1.207659087666625	0.227181	0.227181	chr19	44202262	0.6436279931203607	chr19:44202262:T:C
chr19:44203530	['CCT', 'C']	98663	8544.519618476135	-565.9432541378509	-0.0154807480119661	0.0104208568202161	-1.485554237913908	0.1374	0.1374	chr19	44203530	0.8620132672764684	chr19:44203530:CCT:C
chr19:44203862	['G', 'A']	98663	92526.16760893636	-3272.853087804533	0.0093102029194854	0.0042626074231685	2.184156783681669	0.0289531	0.0289531	chr19	44203862	1.538304929663085	chr19:44203862:G:A
chr19:44207470	['C', 'T']	98663	113948.7042127884	-2647.7543065789923	0.0064775437694962	0.0043283110735702	1.4965522716353865	0.134513	0.134513	chr19	44207470	0.8712357412717174	chr19:44207470:C:T
chr19:44207561	['T', 'G']	98663	8551.52004419352	-565.7048231176777	-0.015504604073187	0.0104171412370808	-1.488374182544149	0.136655	0.136655	chr19	44207561	0.8643744735016272	chr19:44207561:T:G
chr19:44208363	['C', 'T']	98663	8545.779542643986	-565.6595222192032	-0.0154764411536322	0.0104214851497465	-1.4850514040226497	0.137533	0.137533	chr19	44208363	0.861593083663742	chr19:44208363:C:T
chr19:44208531	['G', 'T']	98663	112733.28001824814	-2682.300025958209	0.0069898664712586	0.0043119976825906	1.6210274183308595	0.105015	0.105015	chr19	44208531	0.978748663292373	chr19:44208531:G:T
chr19:44210745	['G', 'T']	98663	30530.260476856645	-303.66960144109254	0.0057242672776991	0.0059248377082108	0.9661475232927114	0.333973	0.333973	chr19	44210745	0.4762886422452919	chr19:44210745:G:T
chr19:44210980	['G', 'A']	98663	9749.395260442536	-612.1547597071335	-0.0120058386716462	0.0097922954484764	-1.2260494727530014	0.220183	0.220183	chr19	44210980	0.6572162152970574	chr19:44210980:G:A
chr19:44211868	['G', 'A']	98663	114935.9739678205	-2831.1084217551283	0.0057959042856271	0.004339919544554	1.3354865743767288	0.18172	0.18172	chr19	44211868	0.7405972718574115	chr19:44211868:G:A
chr19:44213516	['T', 'C']	98663	8100.067278256461	-583.431762805256	-0.0141660432025967	0.0106981504132436	-1.3241581633643935	0.185454	0.185454	chr19	44213516	0.7317637950709162	chr19:44213516:T:C
chr19:44213825	['G', 'A']	98663	112657.5531552537	-2725.0943916423225	0.0063284969351636	0.0043095477097479	1.4684828574583366	0.141976	0.141976	chr19	44213825	0.847785063704884	chr19:44213825:G:A
chr19:44215843	['C', 'T']	98663	64184.467900233154	-3074.5547965042856	0.0046194375908196	0.0045718960923847	1.0103986393116124	0.312307	0.312307	chr19	44215843	0.5054182814524676	chr19:44215843:C:T
chr19:44217128	['G', 'A']	98663	114342.10470328158	-2831.3467330023364	0.005838582567885	0.0043186184630989	1.35195609840822	0.176392	0.176392	chr19	44217128	0.7535211155457024	chr19:44217128:G:A
chr19:44217252	['C', 'T']	98663	94010.7268644308	-3447.263986048727	0.0073687038301339	0.0042531128874564	1.7325436745086753	0.0831799	0.0831799	chr19	44217252	1.0799816060854672	chr19:44217252:C:T
chr19:44220570	['C', 'T']	98663	102738.66094255276	-3975.200989227985	0.0052218954432115	0.0042628635909104	1.22497361969217	0.220588	0.220588	chr19	44220570	0.6564181168982495	chr19:44220570:C:T
chr19:44223576	['T', 'G']	98663	103682.03481946392	-3925.516827728504	0.00436983917682	0.0042607402428729	1.025605629005319	0.30508	0.30508	chr19	44223576	0.5155862622833236	chr19:44223576:T:G
chr19:44223866	['G', 'A']	98663	115037.12780910262	-2798.5562782246934	0.0045001552767694	0.0043322293521267	1.0387620116557914	0.298918	0.298918	chr19	44223866	0.5244479321828617	chr19:44223866:G:A
chr19:44224020	['A', 'G']	98663	115067.322921419	-2806.5329655493847	0.004929550360485	0.0043307040157974	1.1382792133803443	0.255007	0.255007	chr19	44224020	0.5934478979203675	chr19:44224020:A:G
chr19:44224357	['C', 'T']	98663	8554.820857241335	-568.1820238830347	-0.0159383862289818	0.0104165305275613	-1.530105075467312	0.125994	0.125994	chr19	44224357	0.8996501360644646	chr19:44224357:C:T
chr19:44226203	['T', 'C']	98663	114215.94582239476	-2861.9402026868534	0.0041051162270602	0.0043236319043958	0.9494601570699296	0.342389	0.342389	chr19	44226203	0.4654801964365893	chr19:44226203:T:C
chr19:44233686	['G', 'A']	98663	113803.68300570764	-2903.050609705644	0.0052112800795193	0.0043150119904131	1.2077092928356823	0.227162	0.227162	chr19	44233686	0.6436643163174209	chr19:44233686:G:A
chr19:44235150	['T', 'C']	98663	102898.6010197772	-3990.512430756138	0.0046442856504754	0.0042619912178517	1.0896985500632703	0.275849	0.275849	chr19	44235150	0.5593285860954713	chr19:44235150:T:C
chr19:44235246	['T', 'C']	98663	114608.49493556665	-2834.1550785424897	0.0050496172672977	0.0043278192587933	1.1667809964655549	0.243302	0.243302	chr19	44235246	0.6138543210511224	chr19:44235246:T:C
chr19:44237674	['A', 'G']	98663	174499.38048370092	-5335.398032498753	0.0075632885355031	0.0066600334219127	1.1356232103308257	0.256117	0.256117	chr19	44237674	0.5915615938815897	chr19:44237674:A:G
chr19:44238125	['A', 'G']	98663	102237.3617418668	-4053.050277297987	0.0047803368321675	0.0042692929347667	1.119702232948038	0.262843	0.262843	chr19	44238125	0.5803035845647275	chr19:44238125:A:G
chr19:44238962	['C', 'T']	98663	102138.02141249462	-4080.364206074303	0.0045046116330797	0.0042650151814024	1.056177162679746	0.29089	0.29089	chr19	44238962	0.5362712083489101	chr19:44238962:C:T
chr19:44239655	['G', 'C']	98663	32938.67545566976	241.3637668586107	0.0053816557254672	0.0058367507296673	0.922029391817799	0.356515	0.356515	chr19	44239655	0.4479221929364271	chr19:44239655:G:C
chr19:44240717	['G', 'A']	98663	102152.0609025377	-4072.899477076933	0.004621694366771	0.0042649729341616	1.0836397881337552	0.278527	0.278527	chr19	44240717	0.5551326985777038	chr19:44240717:G:A
chr19:44241284	['T', 'G']	98663	102062.27307036774	-4068.533531631287	0.0047422127762344	0.0042669038145509	1.1113943464257767	0.266401	0.266401	chr19	44241284	0.5744641492702546	chr19:44241284:T:G
chr19:44242218	['T', 'A']	98663	28308.03365945151	-1494.109014105048	-0.0012748947952532	0.0060928083830812	-0.2092458378952894	0.834257	0.834257	chr19	44242218	0.0787001406232815	chr19:44242218:T:A
chr19:44242838	['A', 'G']	98663	93651.27292175732	-3518.891324529845	0.0069544709065488	0.0042545916410201	1.6345801179831352	0.10214	0.10214	chr19	44242838	0.9908041464804788	chr19:44242838:A:G
chr19:44242851	['A', 'T']	98663	193518.5369129557	-6397.858066593902	0.0036472039955651	0.0154317249635359	0.2363445437359234	0.813166	0.813166	chr19	44242851	0.0898207883235683	chr19:44242851:A:T
chr19:44243598	['CT', 'C']	98663	31880.55438308397	77.46500212439703	0.0033263475552983	0.0058940430409697	0.5643575271128495	0.572512	0.572512	chr19	44243598	0.242215405967699	chr19:44243598:CT:C
chr19:44243629	['C', 'T']	98663	34839.590522047634	239.05125912922307	0.0057913997978493	0.0057177371263469	1.0128831861057326	0.311118	0.311118	chr19	44243629	0.507074861682902	chr19:44243629:C:T
chr19:44243848	['C', 'T']	98663	32933.00827208679	258.07941249489033	0.0059423292389068	0.0058370394840212	1.0180382118664535	0.308662	0.308662	chr19	44243848	0.5105168340946494	chr19:44243848:C:T
chr19:44244808	['C', 'A']	98663	32869.66356466557	244.7116255871827	0.0058200604678976	0.0058402358526368	0.9965454503468236	0.318988	0.318988	chr19	44244808	0.4962256543466053	chr19:44244808:C:A
chr19:44246099	['C', 'T']	98663	137140.84989051986	-3818.990537342186	0.0091064669390226	0.004628345006609	1.9675428097989704	0.0491235	0.0491235	chr19	44246099	1.3087106977191882	chr19:44246099:C:T
chr19:44246418	['G', 'T']	98663	32821.32459199189	245.393289752701	0.0060545920132675	0.0058409623065399	1.036574402558376	0.299937	0.299937	chr19	44246418	0.5229699566990714	chr19:44246418:G:T
chr19:44246810	['G', 'A']	98663	32916.343215484296	251.21508028581053	0.005815615582725	0.0058381389479133	0.9961420299534962	0.319184	0.319184	chr19	44246810	0.4959588870138816	chr19:44246810:G:A
chr19:44248324	['G', 'A']	98663	32285.5812324504	195.93605542962305	0.006055021237758	0.0058675967230165	1.0319422965805345	0.302102	0.302102	chr19	44248324	0.5198463995658833	chr19:44248324:G:A
chr19:44248568	['A', 'G']	98663	13266.268920850183	-594.2856835255809	0.0059641978766389	0.0085113687289256	0.700733109631336	0.483471	0.483471	chr19	44248568	0.3156295710488104	chr19:44248568:A:G
chr19:44248702	['C', 'T']	98663	137171.02537381518	-3814.353556793547	0.0090790102236835	0.0046294882469731	1.961126098466631	0.0498671	0.0498671	chr19	44248702	1.3021858872582426	chr19:44248702:C:T
chr19:44248790	['T', 'C']	98663	137191.46708025422	-3810.650771401084	0.0091723460134129	0.0046297214015673	1.981187466336056	0.047573	0.047573	chr19	44248790	1.322639460680912	chr19:44248790:T:C
chr19:44249711	['G', 'C']	98663	32223.87889908255	175.8019488351013	0.0055800317232635	0.005870223329998	0.9505654912221938	0.341827	0.341827	chr19	44249711	0.4661936365014772	chr19:44249711:G:C
chr19:44250273	['G', 'A']	98663	13668.554151167153	-634.3034948752336	0.0047061399837409	0.0083926274007359	0.5607469221531596	0.574971	0.574971	chr19	44250273	0.2403540594105213	chr19:44250273:G:A
chr19:44252502	['T', 'C']	98663	32299.42221816635	186.3647224042848	0.0056922136859636	0.0058676159417054	0.970106725204166	0.331996	0.331996	chr19	44252502	0.4788671487911222	chr19:44252502:T:C
chr19:44255032	['G', 'C']	98663	32182.218932152027	180.1838189627344	0.0059415781381699	0.0058722055965958	1.0118137112934604	0.31163	0.31163	chr19	44255032	0.5063607403213377	chr19:44255032:G:C
chr19:44256105	['G', 'T']	98663	32197.2003669762	173.48192703396626	0.0056103940681697	0.0058711042034987	0.9555943607382094	0.33928	0.33928	chr19	44256105	0.4694417405483467	chr19:44256105:G:T
chr19:44256775	['C', 'T']	98663	32270.46648619604	185.88926021958176	0.0056655569997347	0.0058684283035889	0.9654300447480626	0.334332	0.334332	chr19	44256775	0.4758220536846795	chr19:44256775:C:T
chr19:44256961	['C', 'T']	98663	34253.83961536133	174.5137335212067	0.005856599094869	0.0057468829294873	1.019091421685094	0.308162	0.308162	chr19	44256961	0.511220915934891	chr19:44256961:C:T
chr19:44257554	['A', 'G']	98663	32291.50956537605	179.13206959646314	0.0054405038641783	0.0058673060157095	0.9272575607291422	0.353795	0.353795	chr19	44257554	0.4512483090400706	chr19:44257554:A:G
chr19:44257857	['C', 'G']	98663	137172.41594014838	-3808.599759440456	0.0092078454023022	0.0046294689974418	1.988963617077988	0.046708	0.046708	chr19	44257857	1.33060872846387	chr19:44257857:C:G
chr19:44258018	['T', 'C']	98663	137192.59137681092	-3800.8863222810064	0.0093620327736748	0.0046299140581492	2.0220748497904726	0.0431713	0.0431713	chr19	44258018	1.364804873411699	chr19:44258018:T:C
chr19:44259481	['T', 'C']	98663	34392.66892063136	182.91060244832653	0.0054085750932872	0.0057379054098342	0.942604436109638	0.345886	0.345886	chr19	44259481	0.4610670160307203	chr19:44259481:T:C
chr19:44259506	['TC', 'T']	98663	32019.688218449108	136.31550675860626	0.0040865446650187	0.0058934274750079	0.693407135719987	0.488056	0.488056	chr19	44259506	0.3115303437848809	chr19:44259506:TC:T
chr19:44259591	['T', 'C']	98663	32323.500841494824	180.0063611915165	0.0053746658367277	0.0058660001674442	0.9162403142360253	0.359543	0.359543	chr19	44259591	0.4442491621768778	chr19:44259591:T:C
chr19:44261776	['C', 'T']	98663	34302.07518156363	206.25543968835896	0.0056979659988875	0.0057488409257726	0.9911504027434408	0.321615	0.321615	chr19	44261776	0.4926637041234892	chr19:44261776:C:T
chr19:44261961	['C', 'T']	98663	31765.08301821757	200.9744747837504	0.0052712557498803	0.0059077428741865	0.892262216237059	0.372255	0.372255	chr19	44261961	0.4291594602438152	chr19:44261961:C:T
chr19:44262428	['G', 'A']	98663	137223.5524352164	-3773.700920810852	0.0093978887301161	0.0046321441792928	2.028842014919941	0.0424771	0.0424771	chr19	44262428	1.3718451411024186	chr19:44262428:G:A
chr19:44263413	['C', 'A']	98663	33918.78162632284	214.10963737779565	0.0052152422639271	0.0057742805855972	0.9031847667630574	0.36643	0.36643	chr19	44263413	0.4360089774138473	chr19:44263413:C:A
chr19:44264775	['ATGT', 'A']	98663	31758.36907042997	194.9312026722029	0.0053327337195549	0.0059075154547618	0.902703304018677	0.366686	0.366686	chr19	44264775	0.4357056710015301	chr19:44264775:ATGT:A
chr19:44265374	['C', 'T']	98663	93282.06757846578	-2411.153569473577	0.0051253124273816	0.0044379319634372	1.1548875624068842	0.248139	0.248139	chr19	44265374	0.6053049723110538	chr19:44265374:C:T
chr19:44265376	['C', 'T']	98663	66652.22850735525	-2206.835732033898	0.0046011771792561	0.0045597069072635	1.0090949424680145	0.312932	0.312932	chr19	44265376	0.504550024220918	chr19:44265376:C:T
chr19:44265443	['C', 'T']	98663	103895.3489624074	-3949.26938881802	0.0047550874973431	0.004269554644979	1.113719788768876	0.265402	0.265402	chr19	44265443	0.5760958087297179	chr19:44265443:C:T
chr19:44265821	['C', 'T']	98663	103253.34924062692	-3996.2659414408768	0.0051708526648975	0.0042645481065447	1.2125206553449108	0.225316	0.225316	chr19	44265821	0.6472079673308261	chr19:44265821:C:T
chr19:44267347	['G', 'T']	98663	33934.6685496957	211.20262490876408	0.0048650940062672	0.0057756402572427	0.8423471320199256	0.399596	0.399596	chr19	44267347	0.3983788677599248	chr19:44267347:G:T
chr19:44269098	['T', 'C']	98663	8124.9058508697235	-579.6415178709259	-0.0135403775653554	0.0106792464284582	-1.2679150777224069	0.204831	0.204831	chr19	44269098	0.6886043147367155	chr19:44269098:T:C
chr19:44269355	['G', 'A']	98663	103249.1155830858	-3984.399128241305	0.0053928181546883	0.0042638218710055	1.2647850491504242	0.205951	0.205951	chr19	44269355	0.6862360949752134	chr19:44269355:G:A
chr19:44269360	['A', 'G']	98663	94624.09940085762	-3436.520097396145	0.0078351947615983	0.0042521946903181	1.842623711336264	0.065387	0.065387	chr19	44269360	1.184508587906143	chr19:44269360:A:G
chr19:44270677	['G', 'A']	98663	103218.43132046387	-3994.915065273683	0.0052779619956878	0.0042642525528242	1.237722656035513	0.215822	0.215822	chr19	44270677	0.6659042872174578	chr19:44270677:G:A
chr19:44270680	['A', 'T']	98663	12156.08020235608	-619.2852991946542	-0.0258334340915158	0.0088523217601584	-2.9182665058317547	0.00352063	0.00352063	chr19	44270680	2.453379614634956	chr19:44270680:A:T
chr19:44270694	['C', 'T']	98663	12153.862299302627	-618.8087525981737	-0.0257438389198913	0.0088522364332904	-2.908173444518149	0.00363628	0.00363628	chr19	44270694	2.439342682718219	chr19:44270694:C:T
chr19:44271102	['G', 'A']	98663	31491.511008393143	151.09357623423085	0.0043700366759334	0.0059231097758369	0.7377943076052346	0.460641	0.460641	chr19	44271102	0.3366374096603087	chr19:44271102:G:A
chr19:44271532	['C', 'T']	98663	34039.81011059716	197.93563085631249	0.0046128395304606	0.0057802523574117	0.7980342803797967	0.424853	0.424853	chr19	44271532	0.3717613107312741	chr19:44271532:C:T
chr19:44274252	['A', 'C']	98663	137237.50347841965	-3802.188384218175	0.0090481528863909	0.0046362217433287	1.951622115445744	0.0509859	0.0509859	chr19	44274252	1.2925499101538662	chr19:44274252:A:C
chr19:44274646	['G', 'A']	98663	29640.56122738986	-108.87599088382991	0.0025780600282199	0.0060493144254064	0.4261739177240217	0.669982	0.669982	chr19	44274646	0.1739368650688522	chr19:44274646:G:A
chr19:44275178	['C', 'T']	98663	12124.59755701977	-621.2570117794005	-0.0259872677581707	0.0088599293455372	-2.9331235887632285	0.00335647	0.00335647	chr19	44275178	2.4741172301691194	chr19:44275178:C:T
chr19:44275493	['A', 'T']	98663	103243.16055678336	-3977.244903495984	0.0055379363933885	0.0042652295803583	1.2983911625510354	0.194156	0.194156	chr19	44275493	0.711849183914596	chr19:44275493:A:T
chr19:44275497	['A', 'T']	98663	150224.9747470652	-4258.686614716905	0.0039597695173419	0.0050266082823158	0.7877617062926623	0.430838	0.430838	chr19	44275497	0.3656859988222952	chr19:44275497:A:T
chr19:44275635	['C', 'A']	98663	30488.94433687796	-4.593328580631856	0.0020133833782758	0.0059853194996054	0.3363869511742087	0.73658	0.73658	chr19	44275635	0.1327800775087448	chr19:44275635:C:A
chr19:44276755	['C', 'T']	98663	32766.97798165137	153.83418423934384	0.0056777302788479	0.0058292429324191	0.9740081764771475	0.330055	0.330055	chr19	44276755	0.4814136837396596	chr19:44276755:C:T
chr19:44277160	['GATCA', 'G']	98663	30501.01886467309	-11.496338190007371	0.001947198790808	0.0059842401939439	0.3253878065888191	0.744888	0.744888	chr19	44277160	0.1279090220685857	chr19:44277160:GATCA:G
chr19:44279851	['C', 'T']	98663	103367.90604598356	-4022.746238064741	0.0047098651711091	0.0042647664536468	1.1043664928197137	0.269437	0.269437	chr19	44279851	0.5695427657308418	chr19:44279851:C:T
chr19:44280103	['C', 'T']	98663	94717.52065394868	-3459.416172600416	0.0075248406948885	0.0042524696747806	1.769522482315336	0.0768098	0.0768098	chr19	44280103	1.1145833657185062	chr19:44280103:C:T
chr19:44281083	['T', 'C']	98663	137334.62304721164	-3809.579584320471	0.0086465843248973	0.0046359710524245	1.8651074881874776	0.0621693	0.0621693	chr19	44281083	1.206424022576332	chr19:44281083:T:C
chr19:44282189	['T', 'C']	98663	31503.42815724914	149.65574261714363	0.0041657508088125	0.0059224757383909	0.7033799702730951	0.481821	0.481821	chr19	44282189	0.3171142753518575	chr19:44282189:T:C
chr19:44283715	['G', 'A']	98663	11131.67695145808	-397.0900716671071	0.0202455006169993	0.0092373745290751	2.19169424745913	0.0284039	0.0284039	chr19	44283715	1.5466220250165554	chr19:44283715:G:A
chr19:44284971	['C', 'T']	98663	30478.015833755693	-16.2112486587615	0.0020619804735103	0.0059827287575012	0.3446555170874158	0.730354	0.730354	chr19	44284971	0.1364665878495499	chr19:44284971:C:T
chr19:44286160	['G', 'T']	98663	8099.067146477448	-589.8641249710929	-0.0146849727165595	0.0106932146923725	-1.3732982212574745	0.169663	0.169663	chr19	44286160	0.7704128580232222	chr19:44286160:G:T
chr19:44288816	['G', 'A']	98663	137367.74604686993	-3818.90105859967	0.0084323586224744	0.0046361577249335	1.818824794748604	0.0689412	0.0689412	chr19	44288816	1.161521161472855	chr19:44288816:G:A
chr19:44290551	['G', 'A']	98663	31377.813026594587	138.7118166744091	0.0045992802214233	0.0059255413477863	0.7761789094833588	0.437645	0.437645	chr19	44290551	0.358878028889199	chr19:44290551:G:A
chr19:44292390	['T', 'A']	98663	11260.097446147913	-396.19985957314606	0.0205128828987088	0.0091926317253421	2.2314483503303064	0.0256537	0.0256537	chr19	44292390	1.5908499883027432	chr19:44292390:T:A
chr19:44292612	['A', 'C']	98663	103387.68167574312	-4033.6675604807774	0.0046640589642756	0.0042664836257622	1.0931857176510966	0.274315	0.274315	chr19	44292612	0.5617504438022671	chr19:44292612:A:C
chr19:44292752	['C', 'T']	98663	8103.149813986963	-590.2123167974934	-0.0148074743921482	0.0106952092549007	-1.3844959962202938	0.16621	0.16621	chr19	44292752	0.7793428505027495	chr19:44292752:C:T
chr19:44294115	['C', 'T']	98663	138070.98840262368	-3676.733959967145	0.0096509445836449	0.0046598712547318	2.0710753701285145	0.0383543	0.0383543	chr19	44294115	1.4161859391052212	chr19:44294115:C:T
chr19:44294796	['A', 'G']	98663	8105.971796145539	-589.124384533784	-0.0144292309331992	0.0106942554908351	-1.3492506276444316	0.17726	0.17726	chr19	44294796	0.7513892550316963	chr19:44294796:A:G
chr19:44295438	['T', 'C']	98663	137394.06606518326	-3814.876870151098	0.0084986803017546	0.0046370418003964	1.8327806104805884	0.0668382	0.0668382	chr19	44295438	1.17497525447873	chr19:44295438:T:C
chr19:44296115	['T', 'G']	98663	103381.33903786694	-4024.6227968701614	0.0047987444176988	0.0042659612030516	1.1248917159082483	0.260638	0.260638	chr19	44296115	0.5839622655720006	chr19:44296115:T:G
chr19:44297382	['G', 'T']	98663	8600.348675741698	-563.9298988423144	-0.0162284136835997	0.010388756245362	-1.5621132405378009	0.118265	0.118265	chr19	44297382	0.927143763874828	chr19:44297382:G:T
chr19:44299355	['T', 'C']	98663	31527.55638335614	13.394463770454784	0.0019052564767112	0.0059097547205347	0.3223918025042568	0.747157	0.747157	chr19	44299355	0.1265881303540991	chr19:44299355:T:C
chr19:44299966	['C', 'T']	98663	94668.43318229276	-3473.8183478065307	0.0073592442225447	0.0042526516167076	1.7305071954711615	0.0835428	0.0835428	chr19	44299966	1.0780909731196036	chr19:44299966:C:T
chr19:44302876	['ATG', 'A']	98663	103685.28755557277	-4036.257831654134	0.0046894978032329	0.004285261247449	1.094331834733428	0.273812	0.273812	chr19	44302876	0.562547522529342	chr19:44302876:ATG:A
chr19:44304844	['C', 'T']	98663	30360.76949743548	7.007640923645135	0.0020184721369858	0.0059935178574449	0.3367758610210102	0.736287	0.736287	chr19	44304844	0.1329528674278294	chr19:44304844:C:T
chr19:44306258	['T', 'C']	98663	11216.364203099816	-399.3689489265812	0.0207940002696406	0.0092035883358652	2.259336197014478	0.0238647	0.0238647	chr19	44306258	1.622244020722145	chr19:44306258:T:C
chr19:44306434	['A', 'G']	98663	32382.93861187417	118.19516579762649	0.0044952449530636	0.0058535402302306	0.7679532003295918	0.442517	0.442517	chr19	44306434	0.354070040526889	chr19:44306434:A:G
chr19:44306551	['G', 'A']	98663	32558.319980944463	158.87959408074772	0.0047060488156319	0.0058437380090383	0.8053148187603837	0.42064	0.42064	chr19	44306551	0.3760894312377125	chr19:44306551:G:A
chr19:44309947	['T', 'C']	98663	32636.96950867199	177.80072321377523	0.0052389353311815	0.0058415083894957	0.8968463249324794	0.369803	0.369803	chr19	44309947	0.4320295699800882	chr19:44309947:T:C
chr19:44310249	['C', 'T']	98663	30683.042848454133	-317.9795198351368	0.005348917318301	0.0059090899847143	0.9052015339312164	0.365361	0.365361	chr19	44310249	0.4372778127271791	chr19:44310249:C:T
chr19:44310321	['C', 'T']	98663	32620.645015457907	180.2440033103776	0.0052605960188156	0.0058435108466265	0.9002457866323001	0.367992	0.367992	chr19	44310321	0.4341616226134946	chr19:44310321:C:T
chr19:44310578	['G', 'A']	98663	32625.218951531115	178.3545963069893	0.005229817567362	0.0058442780269801	0.8948611861411406	0.370863	0.370863	chr19	44310578	0.4307864928978092	chr19:44310578:G:A
chr19:44310626	['G', 'A']	98663	32634.838559837743	182.6016073335414	0.0053617856409055	0.0058441899141286	0.917455750016468	0.358906	0.358906	chr19	44310626	0.4450192813014484	chr19:44310626:G:A
chr19:44310690	['C', 'T']	98663	32618.950975721003	177.291352483392	0.0052462843293779	0.0058436123478331	0.897781032878287	0.369304	0.369304	chr19	44310690	0.4326159883996041	chr19:44310690:C:T
chr19:44312153	['T', 'C']	98663	138185.61105591827	-3689.8999648547992	0.0108226756975823	0.0046583835762577	2.323268472940291	0.0201668	0.0201668	chr19	44312153	1.6953630087082103	chr19:44312153:T:C
chr19:44313015	['G', 'C']	98663	32590.606449519983	172.42304182700596	0.0053567977600465	0.0058450288493901	0.9164707135030662	0.359422	0.359422	chr19	44313015	0.4443953435147911	chr19:44313015:G:C
chr19:44313163	['A', 'G']	98663	105503.77338957452	-3889.321627330091	0.0059354255409493	0.0042657493911527	1.39141449642108	0.164103	0.164103	chr19	44313163	0.7848834794494266	chr19:44313163:A:G
chr19:44313344	['T', 'C']	98663	32707.727421852866	155.68038189573386	0.0049529456190101	0.0058529937461965	0.8462243142201737	0.39743	0.39743	chr19	44313344	0.4007393532737527	chr19:44313344:T:C
chr19:44313534	['T', 'C']	98663	95768.4132376347	-3377.606794494655	0.0091112931108143	0.0042529328209286	2.142355286210452	0.0321673	0.0321673	chr19	44313534	1.4925853905842388	chr19:44313534:T:C
chr19:44313640	['G', 'A']	98663	32630.30724863917	179.79920277672127	0.0052563344416196	0.0058425215358859	0.8996688175360849	0.368299	0.368299	chr19	44313640	0.433799460333443	chr19:44313640:G:A
chr19:44313712	['C', 'T']	98663	32623.943867723698	178.1337315526974	0.0052053169223815	0.0058431347604998	0.8908432092940831	0.373015	0.373015	chr19	44313712	0.4282737036169287	chr19:44313712:C:T
chr19:44314710	['T', 'C']	98663	32689.644589060543	193.76683062045035	0.0056442838637168	0.0058400960547169	0.9664710667143988	0.333811	0.333811	chr19	44314710	0.4764993562110308	chr19:44314710:T:C
chr19:44314832	['T', 'G']	98663	9743.481327548458	-507.4040610022733	-0.0162034359072123	0.0098073181167758	-1.6521780688948755	0.0985014	0.0985014	chr19	44314832	1.0065575968328064	chr19:44314832:T:G
chr19:44314909	['C', 'T']	98663	8562.645045172929	-575.0494365954197	-0.0176426697611233	0.0104137775020987	-1.6941661906611447	0.0902369	0.0902369	chr19	44314909	1.0446158328644926	chr19:44314909:C:T
chr19:44315328	['A', 'G']	98663	30505.038788689853	52.10137791961179	0.0034916896027127	0.0059858366085143	0.5833252444188173	0.559676	0.559676	chr19	44315328	0.2520633160895954	chr19:44315328:A:G
chr19:44315429	['A', 'T']	98663	42436.36594294757	-326.48606758705654	-0.000402266307067	0.0052596287176797	-0.0764818827828784	0.939036	0.939036	chr19	44315429	0.0273177577853785	chr19:44315429:A:T
chr19:44315485	['C', 'T']	98663	30527.32218333079	48.42178206666794	0.0033372872831414	0.0059870980442347	0.5574131671945994	0.577246	0.577246	chr19	44315485	0.2386390678242922	chr19:44315485:C:T
chr19:44315966	['C', 'T']	98663	30788.36878224818	101.4802687586261	0.0041083674491724	0.0059678766963335	0.688413594687122	0.491194	0.491194	chr19	44315966	0.3087469467993118	chr19:44315966:C:T
chr19:44316142	['A', 'G']	98663	8673.527463839362	-573.0495265912917	-0.0176004630847945	0.0103509698081872	-1.7003685075840134	0.0890648	0.0890648	chr19	44316142	1.0502939029916951	chr19:44316142:A:G
chr19:44316309	['A', 'G']	98663	42449.45370407914	-320.44652941472924	-0.0002580167270686	0.0052589340095422	-0.0490625527151554	0.96087	0.96087	chr19	44316309	0.0173353658191864	chr19:44316309:A:G
chr19:44316374	['T', 'C']	98663	42450.74468041968	-316.85108276544	-0.000150115081967	0.005258975481724	-0.0285445487412342	0.977228	0.977228	chr19	44316374	0.0100040979089149	chr19:44316374:T:C
chr19:44316745	['A', 'C']	98663	32657.62702998601	183.81193348244545	0.0054933499469389	0.0058419505188384	0.940328051260384	0.347052	0.347052	chr19	44316745	0.4596054484912399	chr19:44316745:A:C
chr19:44317128	['G', 'A']	98663	30714.358280367764	82.45617268614802	0.0038182078132197	0.0059734412743104	0.6391973467020512	0.522696	0.522696	chr19	44317128	0.2817508233852694	chr19:44317128:G:A
chr19:44317584	['C', 'T']	98663	8606.395683599098	-575.7973789900695	-0.017433917166611	0.0103898990426515	-1.6779679085468613	0.0933565	0.0933565	chr19	44317584	1.029855438659128	chr19:44317584:C:T
chr19:44318167	['T', 'C']	98663	9765.88066177365	-500.5248469490808	-0.0157181374533003	0.0097966350955661	-1.6044424743771666	0.10862	0.10862	chr19	44318167	0.9640902015433912	chr19:44318167:T:C
chr19:44318733	['T', 'C']	98663	135802.3992559252	-3891.950141232863	0.0089206055750207	0.004601786981412	1.9385090207464344	0.052564	0.052564	chr19	44318733	1.2793115933754389	chr19:44318733:T:C
chr19:44318852	['CAT', 'C']	98663	135795.52714333506	-3893.543365189648	0.0088708916854032	0.0046019951463816	1.9276186530483288	0.0539054	0.0539054	chr19	44318852	1.2683677269703473	chr19:44318852:CAT:C
chr19:44319571	['A', 'C']	98663	30687.3544486006	74.85148253954243	0.0033906813653199	0.005976762701669	0.5673106888404835	0.570504	0.570504	chr19	44319571	0.2437413062469276	chr19:44319571:A:C
chr19:44320526	['T', 'C']	98663	96916.23871425672	-3434.626299866913	0.0091645699130924	0.0042487827050126	2.156987200658712	0.0310091	0.0310091	chr19	44320526	1.5085108384290986	chr19:44320526:T:C
chr19:44321467	['A', 'G']	98663	96388.56200072989	-3390.4265892151047	0.0096337903158218	0.0042499103908948	2.266821986755658	0.0234033	0.0234033	chr19	44321467	1.6307229002504215	chr19:44321467:A:G
chr19:44321987	['G', 'A']	98663	131608.80271876173	-3330.885394783301	0.0145158440436424	0.0046473343157097	3.123477472789824	0.00178779	0.00178779	chr19	44321987	2.74768349627692	chr19:44321987:G:A
chr19:44322189	['G', 'A']	98663	30529.2563486268	54.9666871623571	0.0029062886910933	0.0059890232798614	0.4852692259297045	0.627486	0.627486	chr19	44322189	0.2023959593936553	chr19:44322189:G:A
chr19:44322967	['T', 'C']	98663	138910.38233982163	-3704.437027874677	0.0113400098125538	0.0046741349846975	2.426119453049461	0.015263	0.015263	chr19	44322967	1.816360095778648	chr19:44322967:T:C
chr19:44323110	['C', 'T']	98663	129894.96414269932	-3181.644062407294	0.0136646122651651	0.0044981106917671	3.037855935865533	0.0023833	0.0023833	chr19	44323110	2.622821287009756	chr19:44323110:C:T
chr19:44324059	['GTTT', 'G']	98663	8545.212541434787	-583.3705323639467	-0.0176812915716489	0.0104256765700529	-1.6959370888635887	0.089901	0.089901	chr19	44324059	1.0462354774317713	chr19:44324059:GTTT:G
chr19:44324488	['C', 'T']	98663	138169.6079741292	-3816.211527228616	0.0112131733815899	0.0046528191431704	2.4099740472502527	0.0159555	0.0159555	chr19	44324488	1.797089581703092	chr19:44324488:C:T
chr19:44325032	['G', 'A']	98663	8992.546864388742	-529.0739288446721	-0.0162522081541395	0.0101830653653575	-1.5960035186879078	0.110491	0.110491	chr19	44325032	0.9566730958206948	chr19:44325032:G:A
chr19:44325826	['G', 'A']	98663	41649.32823544923	-412.97162033782047	-3.376392384799207e-05	0.0052786793552852	-0.0063962823985863	0.994897	0.994897	chr19	44325826	0.0022218786985834	chr19:44325826:G:A
chr19:44325928	['C', 'T']	98663	151519.8575512729	-4227.385319091129	0.0069818839232768	0.0050735617874603	1.3761306584524031	0.168784	0.168784	chr19	44325928	0.7726687250151866	chr19:44325928:C:T
chr19:44325960	['C', 'T']	98663	32217.571582073822	155.9841398264086	0.0057857731766417	0.0058672050469167	0.9861208412482896	0.324076	0.324076	chr19	44325960	0.4893531301942793	chr19:44325960:C:T
chr19:44326052	['C', 'T']	98663	96192.42406731551	-3425.267075546516	0.0094539740360826	0.0042512784504123	2.2237955350032514	0.0261645	0.0261645	chr19	44326052	1.5822875601528947	chr19:44326052:C:T
chr19:44326327	['A', 'T']	98663	8565.04173297787	-575.7655656511303	-0.0168198115720083	0.0104153511873998	-1.614905850928616	0.106334	0.106334	chr19	44326327	0.9733278488216004	chr19:44326327:A:T
chr19:44326739	['C', 'A']	98663	138042.37738374044	-3818.363401447829	0.0113584292035885	0.0046499425364281	2.4427031333409754	0.0145795	0.0145795	chr19	44326739	1.8362573697741769	chr19:44326739:C:A
chr19:44327013	['C', 'T']	98663	8977.545952137203	-523.8820141871357	-0.0157723290361746	0.0101874620144847	-1.5482098498869716	0.121575	0.121575	chr19	44327013	0.915155721759785	chr19:44327013:C:T
chr19:44327329	['GA', 'G']	98663	8605.34887846015	-575.9207687583161	-0.0174254345707417	0.0103897719202016	-1.6771720019050744	0.093512	0.093512	chr19	44327329	1.0291326543747392	chr19:44327329:GA:G
chr19:44328540	['T', 'C']	98663	8929.086010278661	-523.1042276302207	-0.0159655049213277	0.0102122999244173	-1.563360363433374	0.117971	0.117971	chr19	44328540	0.9282247392011878	chr19:44328540:T:C
chr19:44328722	['A', 'G']	98663	129132.17641393708	-3294.17677163546	0.0135580868850174	0.0044841427833001	3.023562705342588	0.00249881	0.00249881	chr19	44328722	2.60226676471732	chr19:44328722:A:G
chr19:44328839	['C', 'G']	98663	129125.86637808692	-3295.3346353419447	0.0135502424684915	0.004483827125881	3.022026070157384	0.00251153	0.00251153	chr19	44328839	2.6000616298649164	chr19:44328839:C:G
chr19:44329353	['C', 'T']	98663	138414.64064511552	-3764.545603139008	0.0114927853331193	0.0046598183536839	2.466359085442342	0.0136511	0.0136511	chr19	44329353	1.864832351943212	chr19:44329353:C:T
chr19:44329698	['G', 'C']	98663	138835.29316776484	-3710.338125975246	0.011299379890683	0.0046724651335973	2.418290895192559	0.0155954	0.0155954	chr19	44329698	1.8070034817234493	chr19:44329698:G:C
chr19:44330507	['G', 'A']	98663	9269.657669072334	-467.5882123565299	-0.0138829700384428	0.0100418494022374	-1.3825112767922536	0.166818	0.166818	chr19	44330507	0.7777570899158592	chr19:44330507:G:A
chr19:44330829	['A', 'T']	98663	138363.62147505418	-3757.5541110048966	0.0118504674497644	0.004657393495098	2.544441963565507	0.0109468	0.0109468	chr19	44330829	1.960712816481309	chr19:44330829:A:T
chr19:44333093	['A', 'G']	98663	69186.3111480528	-2663.762252612762	0.0088884479152443	0.0044570714152251	1.9942350227734456	0.0461291	0.0461291	chr19	44333093	1.336025018594566	chr19:44333093:A:G
chr19:44333430	['T', 'C']	98663	8888.351319844298	-521.0690625612393	-0.0152743067484113	0.0102350926373363	-1.4923467026270465	0.135611	0.135611	chr19	44333430	0.8677050815195134	chr19:44333430:T:C
chr19:44333831	['G', 'A']	98663	129074.62356053846	-3296.6723287700684	0.0135466056595431	0.0044824453529788	3.0221463047041506	0.00251054	0.00251054	chr19	44333831	2.600232854695576	chr19:44333831:G:A
chr19:44333887	['C', 'T']	98663	129491.9368740116	-3243.837341714249	0.0133616392507922	0.004489984787868	2.975876285125806	0.00292224	0.00292224	chr19	44333887	2.5342841188618963	chr19:44333887:C:T
chr19:44334042	['C', 'T']	98663	8916.813388205244	-511.32319404010906	-0.014323119110564	0.010217882007621	-1.4017698677554784	0.160987	0.160987	chr19	44334042	0.7932091926402881	chr19:44334042:C:T
chr19:44334107	['G', 'T']	98663	9281.128827888211	-467.2463402635851	-0.0138023509582448	0.0100370660788772	-1.3751379984726355	0.169092	0.169092	chr19	44334107	0.7718769390494639	chr19:44334107:G:T
chr19:44334572	['G', 'A']	98663	96212.70197970624	-3428.095931045263	0.009286046564887	0.0042507484962251	2.1845673939856383	0.0289229	0.0289229	chr19	44334572	1.538758163975887	chr19:44334572:G:A
chr19:44334680	['G', 'A']	98663	129079.3911426023	-3292.9464549704708	0.013655853620298	0.0044825384662484	3.046455423220741	0.00231618	0.00231618	chr19	44334680	2.6352276927990537	chr19:44334680:G:A
chr19:44334728	['A', 'G']	98663	32316.94793926247	158.86281454324765	0.0060986081189321	0.0058600787274877	1.0407041274591695	0.298015	0.298015	chr19	44334728	0.5257618760134072	chr19:44334728:A:G
chr19:44334805	['G', 'C']	98663	8931.090521173299	-519.721225638661	-0.0150851571297826	0.0102104354916055	-1.4774254381397105	0.139565	0.139565	chr19	44334805	0.8552234800844032	chr19:44334805:G:C
chr19:44335013	['C', 'T']	98663	138421.43269269756	-3762.1304485218566	0.0112750281310669	0.0046604204322042	2.4193156594101803	0.0155515	0.0155515	chr19	44335013	1.8082277152992108	chr19:44335013:C:T
chr19:44335215	['T', 'C']	98663	30522.640438731643	62.75237024629919	0.0035499589275307	0.0059881456444797	0.5928310930117853	0.553296	0.553296	chr19	44335215	0.2570424694645155	chr19:44335215:T:C
chr19:44335429	['C', 'T']	98663	138352.21816430998	-3761.435507530565	0.0117066345601269	0.0046571697270283	2.513680034503824	0.0119495	0.0119495	chr19	44335429	1.9226502664132417	chr19:44335429:C:T
chr19:44336636	['T', 'C']	98663	129119.79129368106	-3300.409792873478	0.0133828450175076	0.0044843006140713	2.9843773130448383	0.00284226	0.00284226	chr19	44336636	2.546336196851712	chr19:44336636:T:C
chr19:44336830	['C', 'T']	98663	8913.542059863972	-513.5489369146778	-0.0146076045209041	0.0102191572356938	-1.4294333851603878	0.152883	0.152883	chr19	44336830	0.8156408037744559	chr19:44336830:C:T
chr19:44337643	['C', 'T']	98663	139174.19277541275	-3731.108571311425	0.0112181538619707	0.0046831684869579	2.3954196594061994	0.0166032	0.0166032	chr19	44337643	1.7798082006100513	chr19:44337643:C:T
chr19:44337656	['T', 'G']	98663	8874.720636568036	-520.4347935225381	-0.0154783205083237	0.0102551329368227	-1.509324218776948	0.131219	0.131219	chr19	44337656	0.882003276258164	chr19:44337656:T:G
chr19:44337839	['AT', 'A']	98663	129872.87903597322	-3320.765359165964	0.013450891248843	0.004545205094276	2.959358482146853	0.00308353	0.00308353	chr19	44337839	2.510951821918696	chr19:44337839:AT:A
chr19:44337858	['C', 'A']	98663	30288.73267276469	108.38114972717683	0.0042000909778902	0.0060132684381623	0.6984705607411354	0.484885	0.484885	chr19	44337858	0.3143612506503857	chr19:44337858:C:A
chr19:44339207	['G', 'A']	98663	8910.62564752395	-513.7283000540616	-0.0145600603380356	0.0102208896152318	-1.424539436991602	0.154294	0.154294	chr19	44339207	0.8116509619313802	chr19:44339207:G:A
chr19:44339561	['A', 'G']	98663	100258.32338838036	-3755.876006005185	0.0070321116373403	0.0042587299327002	1.651222723315925	0.0986963	0.0986963	chr19	44339561	1.005699128178416	chr19:44339561:A:G
chr19:44339602	['G', 'A']	98663	139100.9676114591	-3617.7933325794193	0.0128539993822484	0.0046824912212512	2.745119803729955	0.00604998	0.00604998	chr19	44339602	2.218246061034142	chr19:44339602:G:A
chr19:44339786	['A', 'G']	98663	32464.746102188143	16.79472779501805	0.0052472208994582	0.0060608383566281	0.865758264897446	0.386625	0.386625	chr19	44339786	0.4127100669887646	chr19:44339786:A:G
chr19:44341038	['C', 'T']	98663	8080.655212609599	-588.4639411996385	-0.0149147466007745	0.010712565028037	-1.3922666104466568	0.163845	0.163845	chr19	44341038	0.7855668072907126	chr19:44341038:C:T
chr19:44341233	['C', 'T']	98663	67226.9903589785	-2743.6403709724536	0.0078111571143724	0.0044926920159823	1.7386362311471537	0.0821019	0.0821019	chr19	44341233	1.0856467923328414	chr19:44341233:C:T
chr19:44341607	['T', 'G']	98663	155858.59413237643	-4513.811018517885	0.0050677905141093	0.0052582248323404	0.9637835345001065	0.335157	0.335157	chr19	44341607	0.4747517056164398	chr19:44341607:T:G
chr19:44341911	['TG', 'T']	98663	8915.361447004327	-514.6816166454979	-0.0145159637058633	0.010218005623247	-1.4206259265348136	0.155429	0.155429	chr19	44341911	0.8084679471505797	chr19:44341911:TG:T
chr19:44343463	['C', 'A']	98663	31410.546895747808	84.04174809997556	0.0031621134760448	0.005930363990109	0.5332073176821431	0.593891	0.593891	chr19	44343463	0.2262932561002362	chr19:44343463:C:A
chr19:44343648	['G', 'A']	98663	95927.47320668264	-3370.8408578969834	0.0091488077015324	0.0042515555004259	2.15187304990278	0.0314098	0.0314098	chr19	44343648	1.5029348289365132	chr19:44343648:G:A
chr19:44343921	['G', 'A']	98663	99880.22206903544	-3681.355716106336	0.0071490993035848	0.0042570374473965	1.6793602104574017	0.093085	0.093085	chr19	44343921	1.0311202969142197	chr19:44343921:G:A
chr19:44344021	['G', 'A']	98663	131226.61083064688	-3611.623595344141	0.0097236096362696	0.0045167240667375	2.152801342875257	0.0313367	0.0313367	chr19	44344021	1.503946740070675	chr19:44344021:G:A
chr19:44344315	['GTTACT', 'G']	98663	131572.6731350244	-3654.00639899258	0.0091914786815307	0.0045240345748363	2.031699477421288	0.0421868	0.0421868	chr19	44344315	1.3748234159560877	chr19:44344315:GTTACT:G
chr19:44345413	['G', 'A']	98663	41696.6487856303	-324.26556750343894	0.0010515350102886	0.0052811868298364	0.1991096024757047	0.842177	0.842177	chr19	44345413	0.0745966234114555	chr19:44345413:G:A
chr19:44345562	['T', 'C']	98663	41715.57021634663	-314.73374979636543	0.0013835509772115	0.0052808150617193	0.2619957262356857	0.793325	0.793325	chr19	44345562	0.100548859603937	chr19:44345562:T:C
chr19:44346120	['C', 'G']	98663	8819.446948042732	-526.9605421976568	-0.0153227979644602	0.0102737485444163	-1.4914515279613354	0.135846	0.135846	chr19	44346120	0.8669531449052958	chr19:44346120:C:G
chr19:44346401	['G', 'A']	98663	99847.16803008644	-3706.885467309138	0.0068203285991277	0.0042573987641508	1.6019943108355146	0.10916	0.10916	chr19	44346401	0.9619364730021412	chr19:44346401:G:A
chr19:44346469	['G', 'T']	98663	99869.24451811072	-3703.6283869612616	0.0067579481365329	0.0042575033935458	1.5873030534227306	0.112447	0.112447	chr19	44346469	0.9490521267185716	chr19:44346469:G:T
chr19:44347246	['T', 'C']	98663	100863.71377153228	-3696.9003461993098	0.0061457821373501	0.0042535226176503	1.4448688039997166	0.148498	0.148498	chr19	44347246	0.8282793954700883	chr19:44347246:T:C
chr19:44347982	['T', 'C']	98663	142615.4734627667	-4031.245039025589	0.0081004774164983	0.0047672538592098	1.6991915378806717	0.0892863	0.0892863	chr19	44347982	1.0492151737077249	chr19:44347982:T:C
chr19:44348668	['C', 'T']	98663	30439.46815670772	73.40364264185382	0.0045883102933194	0.0059910164912714	0.7658650748173271	0.443758	0.443758	chr19	44348668	0.3528538044731031	chr19:44348668:C:T
chr19:44349555	['C', 'T']	98663	100758.48849351172	-3683.282178226655	0.0063767149947582	0.0042534441966453	1.4991885869309385	0.133828	0.133828	chr19	44349555	0.8734530123282981	chr19:44349555:C:T
chr19:44350600	['G', 'A']	98663	41652.33251561106	-308.2039593886445	0.0014123367222628	0.0052835879784144	0.2673063698442799	0.789234	0.789234	chr19	44350600	0.1027942137210094	chr19:44350600:G:A
chr19:44350991	['T', 'C']	98663	8917.45191469521	-518.3415700686282	-0.0159848191966802	0.0102234530716805	-1.5635440476524498	0.117928	0.117928	chr19	44350991	0.9283830668153672	chr19:44350991:T:C
chr19:44351346	['T', 'C']	98663	100207.39132991344	-3720.712435739558	0.0059645891922204	0.0042553414528328	1.4016711134308046	0.161017	0.161017	chr19	44351346	0.7931282692076922	chr19:44351346:T:C
chr19:44351605	['A', 'G']	98663	39401.38318278128	-443.5954758383648	-0.0009329235308443	0.0053760165777492	-0.1735343478488557	0.862232	0.862232	chr19	44351605	0.0643758632200913	chr19:44351605:A:G
chr19:44351669	['A', 'T']	98663	8915.536179875515	-519.9859975246947	-0.0162746570427786	0.0102248612668192	-1.591675096423227	0.111461	0.111461	chr19	44351669	0.9528770648817052	chr19:44351669:A:T
chr19:44351835	['A', 'C']	98663	8926.633331981837	-521.3652278017008	-0.0163128860839002	0.0102190502207078	-1.59632115818786	0.11042	0.11042	chr19	44351835	0.9569522571958804	chr19:44351835:A:C
chr19:44351935	['A', 'C']	98663	30510.0401066537	70.51323190726808	0.0042998490704103	0.0059870522138571	0.7181913430549826	0.472641	0.472641	chr19	44351935	0.3254686074996136	chr19:44351935:A:C
chr19:44354013	['C', 'T']	98663	142531.11401259038	-3982.261695009652	0.009630968442065	0.0047640417562291	2.02159614354182	0.0432208	0.0432208	chr19	44354013	1.364307198758422	chr19:44354013:C:T
chr19:44354126	['T', 'C']	98663	8878.519673543875	-522.6464947649035	-0.0152757489232175	0.0102459817198219	-1.4909014422371092	0.135991	0.135991	chr19	44354126	0.8664898326567911	chr19:44354126:T:C
chr19:44354624	['C', 'T']	98663	142537.78325442766	-3993.469740850142	0.0093803126168257	0.0047643572663095	1.968851639896388	0.0489729	0.0489729	chr19	44354624	1.3100441778542222	chr19:44354624:C:T
chr19:44354721	['G', 'A']	98663	41664.13489593368	-304.70825513367726	0.0015977446934394	0.0052832624835537	0.3024163002336277	0.762335	0.762335	chr19	44354721	0.117854140628858	chr19:44354721:G:A
chr19:44355493	['T', 'A']	98663	41237.52334127428	-314.7540290696963	0.0016099684598997	0.0052966295251514	0.3039609344498672	0.761158	0.761158	chr19	44355493	0.1185251836948884	chr19:44355493:T:A
chr19:44356385	['A', 'G']	98663	143977.51142917963	-3846.338713918039	0.0096783796422049	0.0048190113655819	2.0083745208258312	0.0446062	0.0446062	chr19	44356385	1.3506047727082722	chr19:44356385:A:G
chr19:44357736	['T', 'C']	98663	2874.1456546858844	143.85192647847543	0.0200835369192805	0.0179700132795108	1.1176139164114838	0.263735	0.263735	chr19	44357736	0.5788322316088658	chr19:44357736:T:C
chr19:44357928	['T', 'C']	98663	143212.0305444887	-4013.88076545658	0.00867353292687	0.0047862656548635	1.8121712316692056	0.0699628	0.0699628	chr19	44357928	1.155132817829502	chr19:44357928:T:C
chr19:44358406	['A', 'G']	98663	111991.32285995272	-3965.020907843073	0.0072329425866969	0.0042994219646634	1.6823058183504174	0.0925127	0.0925127	chr19	44358406	1.0337986438953408	chr19:44358406:A:G
chr19:44359439	['C', 'T']	98663	42542.558858840704	-989.9296722621192	0.0072754635299687	0.0051784173661059	1.4049588929599472	0.160037	0.160037	chr19	44359439	0.7957795983556332	chr19:44359439:C:T
chr19:44359787	['C', 'G']	98663	142040.6379273645	-5090.402565825688	0.0084748692227149	0.0047469445345383	1.785331419200823	0.0742106	0.0742106	chr19	44359787	1.129534057083284	chr19:44359787:C:G
chr19:44359979	['A', 'G']	98663	141887.9526754394	-5138.099984250737	0.0079170129312529	0.0047440649019433	1.6688247515353132	0.0951553	0.0951553	chr19	44359979	1.021567017186202	chr19:44359979:A:G
chr19:44359984	['C', 'T']	98663	13030.96226415094	-859.7248426793648	-0.0069294475549471	0.0085666749768619	-0.8088841439255121	0.418584	0.418584	chr19	44359984	0.3782173761992265	chr19:44359984:C:T
chr19:44360008	['G', 'A']	98663	25858.766020214727	-260.065521618669	0.0134398095847924	0.0063095715539972	2.1300669102132623	0.0331686	0.0331686	chr19	44360008	1.47927285905351	chr19:44360008:G:A
chr19:44360948	['T', 'C']	98663	113632.79316287836	-5069.167055621238	-0.0002494971594872	0.0043389583422199	-0.0575016259224111	0.954146	0.954146	chr19	44360948	0.02038516602656	chr19:44360948:T:C
chr19:44361150	['A', 'G']	98663	151818.77521973173	-4236.428015299924	0.0089134014646223	0.0050801070892229	1.7545696002219004	0.0793361	0.0793361	chr19	44361150	1.1005291523633725	chr19:44361150:A:G
chr19:44361300	['G', 'T']	98663	114233.83928173094	-5025.639206976056	-0.0002854798381864	0.0043377365525644	-0.0658130881686874	0.947527	0.947527	chr19	44361300	0.0234084058623249	chr19:44361300:G:T
chr19:44361557	['G', 'A']	98663	27509.9706908088	-119.03479573112132	0.0140325397931287	0.0061642247851199	2.2764484233285103	0.0228213	0.0228213	chr19	44361557	1.6416596199201867	chr19:44361557:G:A
chr19:44361910	['A', 'C']	98663	27508.691552023025	-122.2700225103579	0.014115414199039	0.0061637978453964	2.290051450921824	0.0220204	0.0220204	chr19	44361910	1.657174796344514	chr19:44361910:A:C
chr19:44361911	['GTTTTTC', 'G']	98663	27511.019088651225	-119.78766039385675	0.014163411150479	0.0061636035703295	2.297910790151912	0.0215689	0.0215689	chr19	44361911	1.666172003071386	chr19:44361911:GTTTTTC:G
chr19:44361919	['GAGC', 'G']	98663	27509.01872370622	-121.81575234645793	0.0140871981811261	0.0061637864069839	2.2854779920933725	0.0222869	0.0222869	chr19	44361919	1.6519503355808822	chr19:44361919:GAGC:G
chr19:44361924	['G', 'T']	98663	27503.52658258649	-117.59951628098214	0.014246584363025	0.0061642857884726	2.311149231540566	0.0208267	0.0208267	chr19	44361924	1.6813795387573738	chr19:44361924:G:T
chr19:44362249	['A', 'G']	98663	151702.4689909115	-4266.447964836626	0.009364326522763	0.0050776600250403	1.844220856966221	0.065154	0.065154	chr19	44362249	1.1860589164885993	chr19:44362249:A:G
chr19:44362788	['A', 'G']	98663	98577.97931852516	-4048.233276436473	0.0020970505087081	0.0042615519881001	0.492086102566362	0.62266	0.62266	chr19	44362788	0.2057490326843334	chr19:44362788:A:G
chr19:44363142	['T', 'C']	98663	112121.04695516388	-4927.599312079351	-0.0009743506162949	0.0043202272115878	-0.2255322622110107	0.821566	0.821566	chr19	44363142	0.0853575420470022	chr19:44363142:T:C
chr19:44363144	['T', 'C']	98663	27029.328023281752	-250.71675563287383	0.0116631231429464	0.0062017361381355	1.880622277885676	0.0600263	0.0600263	chr19	44363144	1.2216584255780938	chr19:44363144:T:C
chr19:44363150	['T', 'A']	98663	112127.59529313951	-4929.00685031581	-0.0009990769306098	0.0043208271535569	-0.2312235354722232	0.817142	0.817142	chr19	44363150	0.0877024667751238	chr19:44363150:T:A
chr19:44363181	['G', 'C']	98663	26934.00577853024	-256.45815581229243	0.0119335462760476	0.0062081351216903	1.9222433214047685	0.054578	0.054578	chr19	44363181	1.2629823830098057	chr19:44363181:G:C
chr19:44363431	['C', 'T']	98663	14940.605722741971	-506.4317180153422	0.021928725789322	0.0080607168724956	2.7204436201135067	0.00652058	0.00652058	chr19	44363431	2.1857137724281355	chr19:44363431:C:T
chr19:44364814	['A', 'G']	98663	139376.60245116428	-5156.772734077328	0.0053793048910186	0.00467907203947	1.1496520775148982	0.25029	0.25029	chr19	44364814	0.6015565016965155	chr19:44364814:A:G
chr19:44365313	['C', 'T']	98663	25829.948390367543	-278.0558487749203	0.0129762241705228	0.0063122642924725	2.0557162326040594	0.0398125	0.0398125	chr19	44365313	1.3999805503205742	chr19:44365313:C:T
chr19:44365336	['T', 'G']	98663	113553.1312494296	-4876.145590481678	-0.0014598672379358	0.0043182353601254	-0.338070326461649	0.735311	0.735311	chr19	44365336	0.1335289370833829	chr19:44365336:T:G
chr19:44365373	['T', 'C']	98663	112343.43706339788	-4908.850658004931	-0.001097207985905	0.0043179720138169	-0.254102616319453	0.799417	0.799417	chr19	44365373	0.0972266204896114	chr19:44365373:T:C
chr19:44365553	['A', 'G']	98663	113547.6767783276	-4884.207790028396	-0.001511007551242	0.0043180737653869	-0.3499262943014283	0.726395	0.726395	chr19	44365553	0.1388271538590568	chr19:44365553:A:G
chr19:44366612	['G', 'C']	98663	139094.42262550836	-5205.030409375773	0.0051822801439815	0.004676779956657	1.1080872292494697	0.267827	0.267827	chr19	44366612	0.572145643306321	chr19:44366612:G:C
chr19:44366867	['C', 'T']	98663	123987.90365977288	-4214.228819352633	0.0067614773600943	0.0044025044363741	1.5358252235318612	0.124584	0.124584	chr19	44366867	0.9045377294095448	chr19:44366867:C:T
chr19:44366908	['T', 'G']	98663	20622.299193123305	-867.9134156417193	0.015900448574097	0.0069553690907777	2.286068268494865	0.0222524	0.0222524	chr19	44366908	1.652623141961867	chr19:44366908:T:G
chr19:44367013	['G', 'A']	98663	26307.06607599042	-308.8887274912435	0.0125847902978303	0.0062640677139835	2.0090444216841394	0.0445351	0.0445351	chr19	44367013	1.3512975681737052	chr19:44367013:G:A
chr19:44367127	['C', 'T']	98663	123838.91029280554	-4213.926662601233	0.006492973705019	0.004400426647209	1.4755327666096223	0.140073	0.140073	chr19	44367127	0.8536455697896443	chr19:44367127:C:T
chr19:44367214	['T', 'C']	98663	20627.34509919206	-866.8009736274362	0.0158721805926393	0.0069549650577216	2.282136640646035	0.0224834	0.0224834	chr19	44367214	1.648138012961293	chr19:44367214:T:C
chr19:44367453	['T', 'C']	98663	124012.50641818585	-4212.753652528051	0.0066824971887682	0.0044019640652568	1.5180717265528794	0.129	0.129	chr19	44367453	0.889410289700751	chr19:44367453:T:C
chr19:44367577	['T', 'G']	98663	124184.99101705223	-4185.341692269732	0.0068317791842681	0.0044037505854197	1.5513547036217938	0.12082	0.12082	chr19	44367577	0.9178611686065524	chr19:44367577:T:G
chr19:44367585	['A', 'G']	98663	124057.96340831745	-4215.455960050472	0.006649247149347	0.0044024051369756	1.5103669340879753	0.130953	0.130953	chr19	44367585	0.8828845478800493	chr19:44367585:A:G
chr19:44367587	['T', 'C']	98663	124062.83478923271	-4216.659363653478	0.0066474816221139	0.0044024435675426	1.509952716060453	0.131059	0.131059	chr19	44367587	0.8825331500998463	chr19:44367587:T:C
chr19:44367594	['G', 'C']	98663	124069.68217881166	-4221.797215984889	0.0065250440148051	0.0044024147500855	1.4821511341425306	0.138303	0.138303	chr19	44367594	0.8591683992882682	chr19:44367594:G:C
chr19:44367667	['T', 'C']	98663	5730.219652886198	-374.8881586925736	-0.0038580800940418	0.0126922577551588	-0.303971142760142	0.761151	0.761151	chr19	44367667	0.118529177708421	chr19:44367667:T:C
chr19:44367716	['C', 'T']	98663	124035.34640264053	-4208.854228247698	0.0068104080848122	0.0044026997146367	1.5468709033621135	0.121898	0.121898	chr19	44367716	0.9140034198622522	chr19:44367716:C:T
chr19:44367968	['T', 'C']	98663	124009.73467235806	-4202.810993251052	0.0069329290130841	0.0044021326264873	1.5749023487772955	0.115282	0.115282	chr19	44367968	0.938238497657033	chr19:44367968:T:C
chr19:44368358	['C', 'T']	98663	124625.15733230584	-4125.543030069903	0.0065645506999764	0.0044093880999488	1.4887668200611694	0.136552	0.136552	chr19	44368358	0.8647019346117403	chr19:44368358:C:T
chr19:44368466	['TAAAG', 'T']	98663	26307.5328852665	-310.81259636882265	0.0124685909036587	0.0062644058176991	1.9903868405892	0.0465511	0.0465511	chr19	44368466	1.332070052206038	chr19:44368466:TAAAG:T
chr19:44368591	['A', 'G']	98663	15958.132206860204	-767.5155598799416	-0.0013061402184402	0.0077842825558439	-0.1677919845624969	0.866747	0.866747	chr19	44368591	0.062107652856683	chr19:44368591:A:G
chr19:44368610	['C', 'T']	98663	26307.13263381993	-312.7442598514945	0.0123810701812308	0.0062643807343633	1.976423641257048	0.0481096	0.0481096	chr19	44368610	1.3177682539582742	chr19:44368610:C:T
chr19:44368676	['C', 'T']	98663	26317.534608600443	-306.6447862744172	0.012596416785894	0.0062628779723007	2.0112824873173527	0.0442983	0.0442983	chr19	44368676	1.3536129400249133	chr19:44368676:C:T
chr19:44368853	['A', 'C']	98663	26368.03521191043	-320.44187034451403	0.0118891538365224	0.0062585537722429	1.899664725939013	0.05748	0.05748	chr19	44368853	1.240483240537812	chr19:44368853:A:C
chr19:44368988	['A', 'G']	98663	26377.277555323537	-307.12301013628945	0.0123284368689872	0.0062563408115557	1.9705507165172464	0.0487781	0.0487781	chr19	44368988	1.3117751202909675	chr19:44368988:A:G
chr19:44369005	['T', 'G']	98663	124835.89716840548	-4097.036983439779	0.0067630052320144	0.004409981703074	1.5335676398158569	0.125139	0.125139	chr19	44369005	0.902607319841294	chr19:44369005:T:G
chr19:44369178	['A', 'G']	98663	26388.652524924662	-319.1358079245751	0.0121031629906467	0.0062571407805542	1.9342960970704888	0.0530796	0.0530796	chr19	44369178	1.2750723585741304	chr19:44369178:A:G
chr19:44369319	['C', 'T']	98663	26235.925059806184	-310.04188108934187	0.0124649622208068	0.006273367191384	1.9869651879976689	0.046929	0.046929	chr19	44369319	1.3285586999769154	chr19:44369319:C:T
chr19:44369372	['G', 'T']	98663	26211.7820568706	-306.0256389183231	0.0126166356031052	0.0062762809837756	2.010208853892885	0.0444118	0.0444118	chr19	44369372	1.3525016246145352	chr19:44369372:G:T
chr19:44369802	['C', 'T']	98663	98248.94544348709	-3800.794775142071	0.0005088817039543	0.004247522573211	0.1198067097191795	0.904637	0.904637	chr19	44369802	0.0435256534160851	chr19:44369802:C:T
chr19:44370035	['T', 'C']	98663	96543.57036991982	-3988.763203827129	0.0006345168552437	0.0042620610176279	0.148875591555197	0.881652	0.881652	chr19	44370035	0.0547028029670385	chr19:44370035:T:C
chr19:44370295	['G', 'C']	98663	96556.65841840094	-3985.564906934658	0.0006743586676137	0.0042615875461846	0.15824118601471	0.874267	0.874267	chr19	44370295	0.0583559141409239	chr19:44370295:G:C
chr19:44371157	['G', 'A']	98663	96431.4571721124	-3980.130280505415	0.0007069826080222	0.0042619311896552	0.1658831587282113	0.868249	0.868249	chr19	44371157	0.0613557082126875	chr19:44371157:G:A
chr19:44371645	['G', 'A']	98663	134694.47796204686	-3601.5540388451527	0.008101582017858	0.0045981220660139	1.7619327850687712	0.0780838	0.0780838	chr19	44371645	1.1074390595975936	chr19:44371645:G:A
chr19:44371828	['T', 'C']	98663	97824.89806489545	-3834.286884342474	0.0009065613956389	0.0042516071557538	0.2132279306219723	0.83115	0.83115	chr19	44371828	0.0803205907844148	chr19:44371828:T:C
chr19:44371829	['G', 'A']	98663	97721.885535879	-3832.548717841401	0.0009055425459091	0.0042516700531786	0.2129851410346606	0.831339	0.831339	chr19	44371829	0.0802218452800135	chr19:44371829:G:A
chr19:44372732	['T', 'C']	98663	26280.52823226487	-310.1070449118451	0.0126509393684399	0.0062661106899757	2.018946040751932	0.0434955	0.0434955	chr19	44372732	1.361555672384703	chr19:44372732:T:C
chr19:44372859	['G', 'C']	98663	11580.934467446628	666.676276650799	0.0040803961123429	0.0093980002314734	0.4341770602088203	0.664161	0.664161	chr19	44372859	0.1777266300656597	chr19:44372859:G:C
chr19:44373025	['G', 'A']	98663	96276.54042820651	-3993.4233305733255	0.0003052835766002	0.0042617294096354	0.0716337306423155	0.942894	0.942894	chr19	44373025	0.0255371278380912	chr19:44373025:G:A
chr19:44373241	['T', 'C']	98663	20577.71135326913	-870.3126756323774	0.0159601488208415	0.0069620643464346	2.292444887989989	0.0218821	0.0218821	chr19	44373241	1.6599110015960146	chr19:44373241:T:C
chr19:44374139	['G', 'A']	98663	26180.77640022303	-295.96766678218773	0.0129904364609347	0.0062793889401672	2.068742131553458	0.0385729	0.0385729	chr19	44374139	1.4137177086410362	chr19:44374139:G:A
chr19:44374308	['G', 'T']	98663	151760.72589404474	-4257.387014643749	0.0084197065568549	0.0050802279642292	1.6573481773140044	0.0974523	0.0974523	chr19	44374308	1.0112079065153603	chr19:44374308:G:T
chr19:44374318	['G', 'T']	98663	27006.748271526143	-321.2278154326705	0.0134202153618914	0.006314159764563	2.12541586882387	0.0335544	0.0335544	chr19	44374318	1.4742505225761608	chr19:44374318:G:T
chr19:44374367	['T', 'C']	98663	11611.47425284559	652.1896201017433	0.0019644149834996	0.0093939939995498	0.2091139278557947	0.83436	0.83436	chr19	44374367	0.0786465245667594	chr19:44374367:T:C
chr19:44374881	['T', 'C']	98663	5202.685514445007	584.852728435038	-0.0003009447892408	0.0137774670063477	-0.0218432596573932	0.982573	0.982573	chr19	44374881	0.0076351739607307	chr19:44374881:T:C
chr19:44375592	['C', 'T']	98663	151709.14004622586	-4266.051408574556	0.0079598786346032	0.0050740097301479	1.568755098617279	0.116708	0.116708	chr19	44375592	0.9328993732881866	chr19:44375592:C:T
chr19:44375889	['A', 'G']	98663	96869.61828632838	-3961.657822020741	0.0002145466314428	0.0042581914591694	0.0503844492433136	0.959816	0.959816	chr19	44375889	0.0178120147142943	chr19:44375889:A:G
chr19:44376055	['T', 'C']	98663	41805.44042743013	-1294.7494890557666	0.0053237383228939	0.0051853755025668	1.0266832788211002	0.304572	0.304572	chr19	44376055	0.5163100248490758	chr19:44376055:T:C
chr19:44376201	['T', 'C']	98663	41822.358365096086	-1303.189042083036	0.0052076490377558	0.0051844010057059	1.0044842272085552	0.315148	0.315148	chr19	44376201	0.5014854446599588	chr19:44376201:T:C
chr19:44376498	['A', 'G']	98663	42474.90161192215	-1186.0331636953515	0.0056188522467619	0.0051609551732839	1.0887233192507266	0.276279	0.276279	chr19	44376498	0.5586521246047493	chr19:44376498:A:G
chr19:44378386	['T', 'C']	98663	151684.21054499006	-4260.724563592032	0.0079869144143884	0.0050731770497212	1.5743417460321556	0.115412	0.115412	chr19	44378386	0.937749032923459	chr19:44378386:T:C
chr19:44378540	['G', 'A']	98663	25715.55857006714	-283.1578628715933	0.0131882712936131	0.0063224488058458	2.085943547920722	0.0369863	0.0369863	chr19	44378540	1.4319591120464497	chr19:44378540:G:A
chr19:44378609	['G', 'A']	98663	151631.10576581868	-4265.271041362627	0.0079498024369995	0.0050708180930981	1.5677553978558247	0.116941	0.116941	chr19	44378609	0.9320331966914406	chr19:44378609:G:A
chr19:44379143	['T', 'C']	98663	25859.649325762955	-300.97084319128743	0.0124603776734106	0.0063073643336301	1.975528448067183	0.048211	0.048211	chr19	44379143	1.3168538602204205	chr19:44379143:T:C
chr19:44379387	['T', 'C']	98663	42537.36527698921	-1144.3918798817856	0.0051332841567921	0.0051630506833158	0.9942347018556528	0.320111	0.320111	chr19	44379387	0.4946994019032914	chr19:44379387:T:C
chr19:44379636	['T', 'A']	98663	96306.6895286366	-4012.5754113643775	6.400406185088412e-05	0.004262007750823	0.0150173499422953	0.988018	0.988018	chr19	44379636	0.0052351432368001	chr19:44379636:T:A
chr19:44379654	['C', 'A']	98663	26284.13122497592	-319.0985382856808	0.0122683085651283	0.006268088049346	1.957264873841116	0.0503192	0.0503192	chr19	44379654	1.2982662721404377	chr19:44379654:C:A
chr19:44380292	['A', 'G']	98663	16235.49182290831	488.9959634628364	0.004390103748334	0.0079710307670033	0.550757345776056	0.581801	0.581801	chr19	44380292	0.2352255366226332	chr19:44380292:A:G
chr19:44380600	['T', 'C']	98663	42891.51964512041	-444.5261341099425	0.0084963410060762	0.005172141614147	1.6427123694441426	0.100446	0.100446	chr19	44380600	0.9980673532165428	chr19:44380600:T:C
chr19:44380983	['T', 'C']	98663	18623.34141321978	-227.3891635963625	0.0188361560568647	0.0073138416610689	2.5754120651980177	0.0100135	0.0100135	chr19	44380983	1.9994140978444617	chr19:44380983:T:C
chr19:44381225	['C', 'G']	98663	17746.89936953922	-331.084428083682	0.0172767472381457	0.0074501788541428	2.318970802766515	0.0203987	0.0203987	chr19	44381225	1.690397509084709	chr19:44381225:C:G
chr19:44382238	['A', 'G']	98663	119596.73219032164	-3562.0694392801447	-0.0007743823302792	0.0043631861519385	-0.1774809286867547	0.859131	0.859131	chr19	44382238	0.0659406100460236	chr19:44382238:A:G
chr19:44382483	['A', 'G']	98663	2511.6873453911367	-31.567023090838973	0.0003385830478469	0.0189934435144774	0.0178263118843557	0.985777	0.985777	chr19	44382483	0.006221318956311	chr19:44382483:A:G
chr19:44383363	['C', 'T']	98663	32879.33096770922	-1272.4136346765044	0.0014293665299222	0.0057508814308998	0.2485473830571718	0.803711	0.803711	chr19	44383363	0.094900087654947	chr19:44383363:C:T
chr19:44385498	['A', 'G']	98663	79707.196830836	-3527.0018041991098	-0.0005590409815477	0.0043632438045008	-0.1281250845921305	0.89805	0.89805	chr19	44385498	0.0466994827986339	chr19:44385498:A:G
chr19:44386535	['G', 'A']	98663	74223.55046076172	-1059.7285781265307	0.0026145689268854	0.0044623788705669	0.585913702695816	0.557935	0.557935	chr19	44386535	0.2534163938681951	chr19:44386535:G:A
chr19:44386639	['C', 'T']	98663	82489.8854669316	-1831.314182115084	0.001006277193108	0.0043836902784438	0.2295502485785368	0.818442	0.818442	chr19	44386639	0.0870120920277983	chr19:44386639:C:T
chr19:44386655	['G', 'A']	98663	8037.525397436937	-285.5608575052911	0.0008614042014928	0.0107491932006592	0.0801366377376162	0.936129	0.936129	chr19	44386655	0.0286643006979067	chr19:44386655:G:A
chr19:44387392	['T', 'C']	98663	2139.368621130102	25.19926878844016	-0.0153757912988312	0.0207656142353229	-0.7404448105694154	0.459032	0.459032	chr19	44387392	0.3381570379071796	chr19:44387392:T:C
chr19:44388404	['AT', 'A']	98663	9503.184851565637	-131.86952888615625	0.0031211143221915	0.0099921045019549	0.3123580544599851	0.754769	0.754769	chr19	44388404	0.1221859455572058	chr19:44388404:AT:A
chr19:44388849	['AC', 'A']	98663	10575.07182684481	474.1472759258861	0.0138022854594551	0.0101934641179443	1.3540328684885308	0.175729	0.175729	chr19	44388849	0.7551565623481911	chr19:44388849:AC:A
chr19:44392075	['T', 'C']	98663	2321.329390059708	-85.23197947119323	-0.0045605666193087	0.0196990510699802	-0.231511995329493	0.816918	0.816918	chr19	44392075	0.087821534575028	chr19:44392075:T:C
chr19:44393415	['G', 'A']	98663	2315.164257622446	-88.57048364065832	-0.0056253884859705	0.0197252638001904	-0.2851869837054442	0.775501	0.775501	chr19	44393415	0.110417637832063	chr19:44393415:G:A
chr19:44393416	['C', 'A']	98663	2315.140790820722	-88.63575211310504	-0.0056538963535074	0.0197252593202982	-0.2866322952565357	0.774394	0.774394	chr19	44393416	0.1110380205976303	chr19:44393416:C:A
chr19:44393593	['G', 'A']	98663	2315.1407908207225	-88.59130387264929	-0.005656525945485	0.0197252594161092	-0.2867656047588138	0.774292	0.774292	chr19	44393593	0.11109522785232	chr19:44393593:G:A
chr19:44393634	['G', 'A']	98663	10661.404764318297	-528.2292224097354	-0.0008025659032118	0.0093979691947724	-0.0853978010119766	0.931945	0.931945	chr19	44393634	0.0306097173684746	chr19:44393634:G:A
chr19:44393853	['G', 'A']	98663	27015.20244515632	234.52589018577245	-0.0011003222718296	0.006418053490077	-0.1714417421934706	0.863877	0.863877	chr19	44393853	0.0635480885673725	chr19:44393853:G:A
chr19:44395951	['A', 'G']	98663	26921.91161234732	202.555585208314	-0.0015703085251509	0.0064261520877116	-0.2443621787529309	0.806951	0.806951	chr19	44395951	0.0931528358797877	chr19:44395951:A:G
chr19:44396481	['A', 'C']	98663	8964.908639372345	-75.54406820489164	0.0107377611178978	0.0102578119427191	1.0467886502363988	0.2952	0.2952	chr19	44396481	0.529883646848996	chr19:44396481:A:C
chr19:44396564	['G', 'T']	98663	26910.54577800304	200.22742735507683	-0.0017925840954585	0.0064273711433724	-0.2788984882733865	0.780323	0.780323	chr19	44396564	0.1077255920773228	chr19:44396564:G:T
chr19:44397624	['C', 'T']	98663	8622.699163752472	-124.94961279460333	0.0080307228543115	0.0104551255549805	0.7681134781290044	0.442422	0.442422	chr19	44397624	0.3541632853176357	chr19:44397624:C:T
chr19:44397727	['A', 'G']	98663	8971.909632813607	-70.38299054992346	0.0112749121579916	0.0102537239709289	1.099591932643986	0.271513	0.271513	chr19	44397727	0.5662093716254035	chr19:44397727:A:G
chr19:44397779	['G', 'A']	98663	26924.00177391234	200.75836060845285	-0.0015882069816311	0.0064256349661719	-0.247167321205191	0.804779	0.804779	chr19	44397779	0.0943233646727284	chr19:44397779:G:A
chr19:44397865	['C', 'G']	98663	53972.467086785095	-252.35444525104768	-0.0006010574518436	0.004965727684837	-0.1210411625427961	0.903659	0.903659	chr19	44397865	0.0439954216893267	chr19:44397865:C:G
chr19:44398994	['T', 'A']	98663	55836.16881745694	-385.76767300298553	-0.0017865670066733	0.0050216057220478	-0.3557760416810988	0.722009	0.722009	chr19	44398994	0.1414573888209759	chr19:44398994:T:A
chr19:44400517	['A', 'C']	98663	8954.635318683104	-78.91411064796272	0.010431566102106	0.0102618374752436	1.0165397890262635	0.309375	0.309375	chr19	44400517	0.509514783722356	chr19:44400517:A:C
chr19:44401088	['G', 'A']	98663	13222.670092643277	-733.201086172655	0.0072126859422327	0.0085010722612671	0.8484442574491947	0.396193	0.396193	chr19	44401088	0.4020932019126391	chr19:44401088:G:A
chr19:44401292	['G', 'A']	98663	10648.215850234645	-521.3829697278173	-0.0002741359684961	0.0094037943569281	-0.029151633701371	0.976744	0.976744	chr19	44401292	0.0102192479044524	chr19:44401292:G:A
chr19:44402296	['A', 'G']	98663	8961.726653489432	-73.59792867427005	0.011038106440089	0.0102567909992214	1.0761754276680628	0.281851	0.281851	chr19	44402296	0.5499804199755601	chr19:44402296:A:G
chr19:44403470	['T', 'A']	98663	9006.551719571347	-79.52312482764245	0.0105123284060174	0.01025823911319	1.0247692893511	0.305475	0.305475	chr19	44403470	0.5150243265223022	chr19:44403470:T:A
chr19:44403810	['T', 'A']	98663	10330.04700313219	-406.6320522828116	0.0065715889183199	0.0095248432060259	0.6899419524473076	0.490232	0.490232	chr19	44403810	0.3095983434922795	chr19:44403810:T:A
chr19:44404152	['T', 'G']	98663	56763.23246147609	-403.83394465917496	-0.0015074474812702	0.0048503348761055	-0.3107924544955622	0.755959	0.755959	chr19	44404152	0.1215017581451058	chr19:44404152:T:G
chr19:44404380	['A', 'G']	98663	12083.979818559628	-259.8634592268056	0.0039432609704536	0.0088821432877844	0.4439537668657919	0.657077	0.657077	chr19	44404380	0.1823837343737865	chr19:44404380:A:G
chr19:44404386	['G', 'T']	98663	56720.94729158428	-410.8840980547479	-0.001626555913698	0.0048513378059891	-0.3352798709852877	0.737415	0.737415	chr19	44404386	0.1322880325137751	chr19:44404386:G:T
chr19:44404566	['T', 'C']	98663	56770.56355635762	-406.66072076932295	-0.0016142125469294	0.0048509775704363	-0.3327602578018624	0.739316	0.739316	chr19	44404566	0.1311698948622429	chr19:44404566:T:C
chr19:44404807	['C', 'CA']	98663	57147.21805647084	-335.8061113115938	-0.0015053056629163	0.004848488114239	-0.3104690838563812	0.756205	0.756205	chr19	44404807	0.121360455424646	chr19:44404807:C:CA
chr19:44405680	['C', 'T']	98663	12076.12239768097	-263.1820949346491	0.0036434050138299	0.0088850577381242	0.4100598016596671	0.681763	0.681763	chr19	44405680	0.1663665720890292	chr19:44405680:C:T
chr19:44405724	['T', 'C']	98663	56761.50613829668	-404.1334143318248	-0.0015157124479691	0.0048507284686848	-0.3124710974349991	0.754683	0.754683	chr19	44405724	0.1222354328220994	chr19:44405724:T:C
chr19:44405733	['A', 'T']	98663	56763.98595761935	-401.1287271320114	-0.0014552384312289	0.0048509778636147	-0.2999886769519298	0.764186	0.764186	chr19	44405733	0.1168009229135621	chr19:44405733:A:T
chr19:44406840	['A', 'C']	98663	2245.29584389255	-87.46083677183212	0.0005886205290213	0.0200102484857898	0.0294159530022517	0.976533	0.976533	chr19	44406840	0.0103130760056771	chr19:44406840:A:C
chr19:44406853	['A', 'T']	98663	12930.63902513323	-596.7162225604184	0.0008456832250584	0.0085935279993408	0.0984093174681383	0.921607	0.921607	chr19	44406853	0.0354542352556852	chr19:44406853:A:T
chr19:44407290	['C', 'T']	98663	8944.813205194485	-75.49399813310886	0.0110744754494051	0.0102687376210283	1.0784651296111378	0.280829	0.280829	chr19	44407290	0.5515580465078275	chr19:44407290:C:T
chr19:44407378	['C', 'A']	98663	2241.204441786446	-89.86326523434577	-0.0005176856445367	0.0200269850988343	-0.0258494047896869	0.979378	0.979378	chr19	44407378	0.0090496558680491	chr19:44407378:C:A
chr19:44407476	['T', 'C']	98663	26958.37179032306	200.4658539334868	-0.0017273285299689	0.0064197629566652	-0.269064222718008	0.787881	0.787881	chr19	44407476	0.1035393725435051	chr19:44407476:T:C
chr19:44408390	['G', 'C']	98663	60486.87437399893	-407.2375003215528	0.0008071485502953	0.0047552572990018	0.1697381444458978	0.865216	0.865216	chr19	44408390	0.0628754579714337	chr19:44408390:G:C
chr19:44408425	['T', 'A']	98663	26968.82680006893	192.6088996049453	-0.0020491698760505	0.0064187362121275	-0.319248183494265	0.749539	0.749539	chr19	44408425	0.1252057650249864	chr19:44408425:T:A
chr19:44409132	['A', 'G']	98663	61399.12869382927	-430.65971218978433	0.000919354279252	0.0047821703681794	0.1922462414491657	0.84755	0.84755	chr19	44409132	0.0718346717873368	chr19:44409132:A:G
chr19:44409260	['G', 'A']	98663	8933.996056846288	-71.88632652269806	0.0116697859453608	0.0102753088772151	1.135711450118828	0.25608	0.25608	chr19	44409260	0.5916243388639242	chr19:44409260:G:A
chr19:44409368	['A', 'G']	98663	10693.149952701118	-525.1276559455762	-0.0012198486864072	0.0094058194662076	-0.1296908462670138	0.896811	0.896811	chr19	44409368	0.0472990734616974	chr19:44409368:A:G
chr19:44409471	['G', 'A']	98663	2221.292681196148	-77.54785343814002	0.0031123539941197	0.0201132276452434	0.154741648084301	0.877025	0.877025	chr19	44409471	0.0569880266940517	chr19:44409471:G:A
chr19:44409567	['A', 'G']	98663	61141.878487145535	-385.8628872756146	0.0015837448577978	0.0047761489006438	0.3315945316496121	0.740196	0.740196	chr19	44409567	0.1306532661506901	chr19:44409567:A:G
chr19:44409746	['A', 'G']	98663	4953.994444802132	-27.032763969370208	0.0077969852806469	0.0135712849263319	0.5745207858335301	0.565617	0.565617	chr19	44409746	0.2474775460017499	chr19:44409746:A:G
chr19:44409772	['A', 'G']	98663	15194.347310955476	-583.2668540267539	-0.0008186832952557	0.0080356043877049	-0.1018819812120599	0.918851	0.918851	chr19	44409772	0.0367549076826221	chr19:44409772:A:G
chr19:44410117	['A', 'C']	98663	53585.25091300114	-263.70927139826983	-0.0007801966520714	0.0049506804335553	-0.1575938222114637	0.874777	0.874777	chr19	44410117	0.0581026441350831	chr19:44410117:A:C
chr19:44411736	['C', 'T']	98663	25205.36485472721	-485.22860986306137	0.0012157237620011	0.0064194638631717	0.1893808872382206	0.849795	0.849795	chr19	44411736	0.0706858285286857	chr19:44411736:C:T
chr19:44412813	['T', 'C']	98663	85954.92732103546	-3079.82416398568	0.0016333107507861	0.0043082246596557	0.3791145726640618	0.704604	0.704604	chr19	44412813	0.1520548956807532	chr19:44412813:T:C
chr19:44412843	['T', 'A']	98663	4364.746298187807	30.422220996314085	0.0083643334159989	0.0149250312223786	0.5604231771024666	0.575192	0.575192	chr19	44412843	0.2401871629242288	chr19:44412843:T:A
chr19:44412895	['T', 'C']	98663	67306.46286333753	-2587.7496416649383	0.0014711918019194	0.0045373044981111	0.3242435685178068	0.745754	0.745754	chr19	44412895	0.1274044085347649	chr19:44412895:T:C
chr19:44413020	['C', 'G']	98663	19018.240711266106	-1168.9338862242469	-0.0106375166343614	0.0072349346111639	-1.4702989323424072	0.141484	0.141484	chr19	44413020	0.8492926704195503	chr19:44413020:C:G
chr19:44413353	['C', 'T']	98663	101091.37092562724	-3508.374245301797	0.0045776619801233	0.0044387871710835	1.0312866563967014	0.302409	0.302409	chr19	44413353	0.519405287932161	chr19:44413353:C:T
chr19:44414215	['G', 'A']	98663	2080.01193530396	-101.07405305104918	-0.0098076043003123	0.0207552610712737	-0.4725358195511462	0.636545	0.636545	chr19	44414215	0.1961708888510599	chr19:44414215:G:A
chr19:44414489	['A', 'G']	98663	28518.17950979199	-1445.4111587100272	-0.0100404993707347	0.0060964171852563	-1.6469508345027168	0.0995713	0.0995713	chr19	44414489	1.0018658226985804	chr19:44414489:A:G
chr19:44414689	['C', 'T']	98663	6635.269007389088	-268.9994340781129	0.0018254357230805	0.0117725087395107	0.1550591945584228	0.876775	0.876775	chr19	44414689	0.0571118419765369	chr19:44414689:C:T
chr19:44414778	['C', 'G']	98663	2517.076535576728	-16.69554683270766	0.0082571429965598	0.0188711396611375	0.4375540187201471	0.661711	0.661711	chr19	44414778	0.1793316457711039	chr19:44414778:C:G
chr19:44414852	['C', 'G']	98663	53652.15688103154	-885.0990803477251	-0.0042244290849038	0.0048685135034427	-0.8677040911803101	0.385558	0.385558	chr19	44414852	0.4139102812051329	chr19:44414852:C:G
chr19:44414997	['C', 'G']	98663	6631.336059924182	-262.4472304640966	0.0026448136292471	0.0117757238942098	0.2245988147316911	0.822292	0.822292	chr19	44414997	0.0849739349296461	chr19:44414997:C:G
chr19:44415047	['A', 'T']	98663	6822.521294390774	-205.6144992236824	0.0068052431941727	0.0116096940578818	0.5861690377234968	0.557763	0.557763	chr19	44415047	0.2535502986551161	chr19:44415047:A:T
chr19:44415586	['T', 'C']	98663	149643.09250568863	-4333.083925114775	0.0017913098522	0.0050188356809925	0.356917413930124	0.721154	0.721154	chr19	44415586	0.1419719832576007	chr19:44415586:T:C
chr19:44415912	['T', 'C']	98663	53723.48250436115	-882.2148894676556	-0.0042835095986934	0.0048687449481949	-0.8797974928387934	0.378971	0.378971	chr19	44415912	0.4213940222795501	chr19:44415912:T:C
chr19:44415964	['A', 'G']	98663	60235.36711558573	-1159.486455958517	-0.0035264524394363	0.0046906354189227	-0.7518069780503573	0.452169	0.452169	chr19	44415964	0.3446992155210306	chr19:44415964:A:G
chr19:44416009	['C', 'T']	98663	6636.681654129243	-267.2761068099834	0.0022546723463712	0.0117744263787178	0.1914889332058311	0.848143	0.848143	chr19	44416009	0.0715309179377104	chr19:44416009:C:T
chr19:44416280	['G', 'C']	98663	28522.336327142973	-1453.7250219853534	-0.0106149482999336	0.0060969520441534	-1.7410253882696238	0.0816822	0.0816822	chr19	44416280	1.08787257362691	chr19:44416280:G:C
chr19:44416726	['G', 'A']	98663	2566.3381449569188	-6.823278638701096	0.0084681881779368	0.0187151608316785	0.4524774461784486	0.650926	0.650926	chr19	44416726	0.1864683810452813	chr19:44416726:G:A
chr19:44418084	['CAA', 'C']	98663	24746.53766591968	518.0346514815659	0.0040995734181038	0.0066708632227161	0.6145491642136509	0.538854	0.538854	chr19	44418084	0.2685288889570426	chr19:44418084:CAA:C
chr19:44418182	['C', 'A']	98663	152857.33788496244	-4245.466466457577	0.0012038388549764	0.0051500481783244	0.2337529307091165	0.815177	0.815177	chr19	44418182	0.0887480823308715	chr19:44418182:C:A
chr19:44419111	['A', 'G']	98663	67637.65421811325	-2708.398381795447	0.0022851670087119	0.0044884998764713	0.5091159789690111	0.610672	0.610672	chr19	44419111	0.2141919924394864	chr19:44419111:A:G
chr19:44419125	['G', 'A']	98663	6648.269534457068	-266.5540777832944	0.0023789922962455	0.0117635083564828	0.2022349306135776	0.839733	0.839733	chr19	44419125	0.0758587794850175	chr19:44419125:G:A
chr19:44419362	['G', 'T']	98663	6634.201723089398	-265.808795678351	0.0023625440439507	0.0117751528577833	0.2006380785442688	0.840982	0.840982	chr19	44419362	0.0752132995461219	chr19:44419362:G:T
chr19:44419472	['C', 'T']	98663	6808.138007926131	-213.1064081062364	0.006195051998509	0.0116223025056532	0.5330313847446045	0.594013	0.594013	chr19	44419472	0.2262040503614247	chr19:44419472:C:T
chr19:44419569	['A', 'T']	98663	6809.138028197565	-210.25284596645625	0.0066733908009826	0.0116214997725158	0.5742280197573815	0.565815	0.565815	chr19	44419569	0.2473255433921461	chr19:44419569:A:T
chr19:44419956	['C', 'T']	98663	6639.441413024734	-267.989586869071	0.001950329854215	0.0117745748352187	0.1656390894371392	0.868441	0.868441	chr19	44419956	0.0612596812408443	chr19:44419956:C:T
chr19:44419960	['C', 'T']	98663	19329.66443171533	-1234.5526957609677	-0.0125262102765063	0.007209506460297	-1.737457389834995	0.0823096	0.0823096	chr19	44419960	1.0845495088474812	chr19:44419960:C:T
chr19:44420062	['T', 'C']	98663	6631.008129916472	-266.4429759203896	0.0022906657560014	0.0117783408540164	0.1944811908903374	0.8458	0.8458	chr19	44420062	0.0727323191891184	chr19:44420062:T:C
chr19:44420128	['G', 'A']	98663	6636.14343207023	-264.86404318853727	0.0023480705942848	0.0117743966232806	0.1994217342434526	0.841933	0.841933	chr19	44420128	0.0747224677498014	chr19:44420128:G:A
chr19:44420300	['A', 'G']	98663	6562.0641580585325	-281.8890913916367	0.0011097788372772	0.0118358818939098	0.0937639330321712	0.925297	0.925297	chr19	44420300	0.0337188459007932	chr19:44420300:A:G
chr19:44420377	['T', 'G']	98663	6809.035195847863	-209.76222909865925	0.0068149894792644	0.0116223214134934	0.5863707633616342	0.557628	0.557628	chr19	44420377	0.253655427269823	chr19:44420377:T:G
chr19:44420672	['C', 'T']	98663	28528.891549167285	-1460.7240617010857	-0.0109029589187469	0.0060962347302908	-1.788474263396156	0.0737026	0.0737026	chr19	44420672	1.1325171913032828	chr19:44420672:C:T
chr19:44420912	['A', 'G']	98663	60389.6295162402	-1119.4732091516353	-0.0033040846931033	0.0046862478869794	-0.7050597349499099	0.480775	0.480775	chr19	44420912	0.3180581234602476	chr19:44420912:A:G
chr19:44421289	['T', 'C']	98663	67637.65421811325	-2720.2859317842617	0.0019851421783268	0.0044885408742558	0.4422689319178715	0.658296	0.658296	chr19	44421289	0.1815787838008353	chr19:44421289:T:C
chr19:44421314	['A', 'G']	98663	12412.503228291387	-783.0578261332698	-0.0097081510964338	0.0087578034389878	-1.1085143853783277	0.267642	0.267642	chr19	44421314	0.5724457334416934	chr19:44421314:A:G
chr19:44421398	['A', 'G']	98663	6559.332410955016	-283.65393309527246	0.0007944428919842	0.0118374494313315	0.0671126746173469	0.946492	0.946492	chr19	44421398	0.0238830524561678	chr19:44421398:A:G
chr19:44421566	['G', 'A']	98663	6638.269129020161	-264.3168650373024	0.0024902216313568	0.0117699478067252	0.2115745687448106	0.832439	0.832439	chr19	44421566	0.0796475811658106	chr19:44421566:G:A
chr19:44421598	['C', 'T']	98663	60207.7637839975	-1175.0971106548575	-0.004035416411366	0.0046888694048588	-0.8606374080677806	0.38944	0.38944	chr19	44421598	0.409559443450029	chr19:44421598:C:T
chr19:44421954	['G', 'A']	98663	6634.268966845397	-267.2765506507401	0.0021142386498134	0.0117751408200497	0.1795510289111341	0.857505	0.857505	chr19	44421954	0.0667633389632342	chr19:44421954:G:A
chr19:44423114	['T', 'TCATC']	98663	60422.43443038484	-1121.2259993493367	-0.0033425437504445	0.0046863322894517	-0.7132536798485571	0.47569	0.47569	chr19	44423114	0.3226759782636543	chr19:44423114:T:TCATC
chr19:44423224	['T', 'C']	98663	60420.759464282106	-1115.4261209394754	-0.0032390351600387	0.0046862394705919	-0.6911800347304073	0.489454	0.489454	chr19	44423224	0.3102881179260237	chr19:44423224:T:C
chr19:44423516	['G', 'C']	98663	20566.084477917542	-518.6049780575378	0.0047631533397981	0.0069643558014674	0.6839330837741613	0.494019	0.494019	chr19	44423516	0.3062563477636492	chr19:44423516:G:C
chr19:44423585	['A', 'G']	98663	60411.5936774442	-1118.728268962327	-0.0032952932365812	0.0046864916694244	-0.7031471448205795	0.481966	0.481966	chr19	44423585	0.3169835977221508	chr19:44423585:A:G
chr19:44423606	['T', 'C']	98663	53601.4088319377	-906.080128079949	-0.0046672415741142	0.004871196864553	-0.9581303535640338	0.337999	0.337999	chr19	44423606	0.4710845846191629	chr19:44423606:T:C
chr19:44423607	['G', 'A']	98663	28492.62059667299	-1467.0633545007029	-0.01111319584128	0.0061006569361968	-1.8216392033687976	0.0685128	0.0685128	chr19	44423607	1.164228283251299	chr19:44423607:G:A
chr19:44424496	['A', 'G']	98663	67608.39015835038	-2720.0643935782705	0.0021478740960665	0.0044891472506511	0.4784592654551403	0.632324	0.632324	chr19	44424496	0.1990603341289638	chr19:44424496:A:G
chr19:44424634	['C', 'T']	98663	6818.207318062032	-208.01780274999905	0.0069138694509877	0.0116130066741161	0.595355677044243	0.551607	0.551607	chr19	44424634	0.2583702311798649	chr19:44424634:C:T
chr19:44425604	['G', 'T']	98663	19260.561725204	-1243.3459791008945	-0.012821409681275	0.0072065948878828	-1.7791217462262054	0.0752229	0.0752229	chr19	44425604	1.1236499276309833	chr19:44425604:G:T
chr19:44425656	['C', 'G']	98663	152995.5068776419	-4234.04101408715	0.0016798692379006	0.0051555980583355	0.3258340194276065	0.744551	0.744551	chr19	44425656	0.1281055487378873	chr19:44425656:C:G
chr19:44426176	['A', 'G']	98663	60607.19997972323	-1087.4915272048434	-0.0030816680957286	0.0046840304616819	-0.6579094907555557	0.510598	0.510598	chr19	44426176	0.2919208906494044	chr19:44426176:A:G
chr19:44426363	['A', 'G']	98663	60430.79995336908	-1138.2943524540606	-0.0036747280234954	0.0046855752774679	-0.7842640030065378	0.432887	0.432887	chr19	44426363	0.3636254562590046	chr19:44426363:A:G
chr19:44426396	['A', 'G']	98663	2843.0864484086765	34.89070947891759	0.0090082630408171	0.017807133220819	0.5058794657797714	0.612942	0.612942	chr19	44426396	0.2125806189100982	chr19:44426396:A:G
chr19:44426631	['T', 'C']	98663	60476.09799270072	-1134.5713567155287	-0.0037750496888507	0.0046844348325296	-0.8058708945284186	0.420319	0.420319	chr19	44426631	0.3764209778064787	chr19:44426631:T:C
chr19:44426708	['A', 'G']	98663	19250.731624243534	-1237.6310610144128	-0.0122139332135596	0.0072080737239115	-1.6944795074781105	0.0901774	0.0901774	chr19	44426708	1.0449022904525007	chr19:44426708:A:G
chr19:44426878	['G', 'A']	98663	3231.130996665281	-279.91289819172096	-0.0264699298150537	0.0166889781421699	-1.5860725317968438	0.112726	0.112726	chr19	44426878	0.947975903348466	chr19:44426878:G:A
chr19:44427139	['A', 'G']	98663	53834.47475495664	-858.3593098076516	-0.0041860801024205	0.0048688221273876	-0.8597726499132894	0.389916	0.389916	chr19	44427139	0.409028943398472	chr19:44427139:A:G
chr19:44427183	['T', 'C']	98663	6608.812908994837	-282.6237310270387	0.001359438281645	0.0118026275474674	0.1151809862827305	0.908302	0.908302	chr19	44427183	0.041769729532847	chr19:44427183:T:C
chr19:44427191	['A', 'G']	98663	23891.27294713544	-1043.0061357529844	-0.0088646696677621	0.0066737617640033	-1.3282868015421183	0.184086	0.184086	chr19	44427191	0.7349792389481403	chr19:44427191:A:G
chr19:44427355	['T', 'C']	98663	63670.39655961975	-1287.9739250766238	-0.0036196568188685	0.0047816269827444	-0.7569927206640943	0.449056	0.449056	chr19	44427355	0.3476994964700234	chr19:44427355:T:C
chr19:44427766	['C', 'T']	98663	60580.8242825428	-1145.895361638229	-0.0035303709191857	0.0046831427980429	-0.7538465238901265	0.450943	0.450943	chr19	44427766	0.3458783502504809	chr19:44427766:C:T
chr19:44427820	['C', 'G']	98663	67497.31415682494	-2772.4881721030083	0.0008403601725708	0.0044915732909674	0.1870970633521211	0.851585	0.851585	chr19	44427820	0.0697719969220679	chr19:44427820:C:G
chr19:44428148	['A', 'G']	98663	154874.12755691612	-4318.829650975785	0.001111113246952	0.0052344473993129	0.2122694455001852	0.831897	0.831897	chr19	44428148	0.0799304418592194	chr19:44428148:A:G
chr19:44428346	['C', 'T']	98663	6573.3997486240205	-282.90959469569106	0.0016768033564338	0.0118262636112766	0.1417864011449035	0.887249	0.887249	chr19	44428346	0.0519544814644233	chr19:44428346:C:T
chr19:44428797	['C', 'T']	98663	65135.26197137413	-2511.72347739148	0.0029546458493116	0.004521328879861	0.6534905838131356	0.513442	0.513442	chr19	44428797	0.2895086085469661	chr19:44428797:C:T
chr19:44429531	['C', 'T']	98663	28787.524996190303	65.81434565374629	0.004181611897445	0.0061480706651724	0.6801502658603256	0.496411	0.496411	chr19	44429531	0.3041586035101913	chr19:44429531:C:T
chr19:44429772	['G', 'A']	98663	67312.32714259646	-2788.8851895543635	0.0012096730923397	0.0044935576157111	0.2692016428386937	0.787775	0.787775	chr19	44429772	0.1035978056217293	chr19:44429772:G:A
chr19:44430314	['A', 'G']	98663	19258.73275958195	-1108.0949885829991	-0.0150170918464785	0.0071815541560344	-2.0910643462682974	0.0365248	0.0365248	chr19	44430314	1.437412153467155	chr19:44430314:A:G
chr19:44430478	['T', 'C']	98663	29114.42634417321	56.58302128089491	0.0042317498031221	0.0061045370644645	0.6932138765699007	0.488177	0.488177	chr19	44430478	0.3114226858126972	chr19:44430478:T:C
chr19:44430835	['C', 'T']	98663	7704.234259071559	-345.55794535347263	-0.0022037101240428	0.0109504897176545	-0.2012430659142119	0.840509	0.840509	chr19	44430835	0.0754576318623323	chr19:44430835:C:T
chr19:44430844	['C', 'T']	98663	29103.654823930094	56.49808339476472	0.0042339299866368	0.0061059128363549	0.6934147440539623	0.488051	0.488051	chr19	44430844	0.3115347930356485	chr19:44430844:C:T
chr19:44431310	['C', 'T']	98663	52724.80953635939	-596.2440872592779	-0.0040823389439989	0.0049136276287825	-0.8308197634036889	0.406077	0.406077	chr19	44431310	0.3913916080375622	chr19:44431310:C:T
chr19:44431336	['T', 'C']	98663	52859.50061328549	-573.7291177415166	-0.003776711194478	0.0049100924692761	-0.7691731302638402	0.441792	0.441792	chr19	44431336	0.354782152627807	chr19:44431336:T:C
chr19:44431445	['T', 'C']	98663	29105.359981754595	61.913657385528936	0.0044271049996446	0.0061057796827142	0.7250679241142582	0.468412	0.468412	chr19	44431445	0.3293719874958604	chr19:44431445:T:C
chr19:44432070	['A', 'G']	98663	89203.1782774421	-3421.8990627882245	0.0018723518829944	0.0042735382174432	0.4381268606308665	0.661295	0.661295	chr19	44432070	0.1796047609503638	chr19:44432070:A:G
chr19:44432694	['G', 'C']	98663	21072.462950166613	-577.744236553874	0.0043930176527035	0.0069021822970932	0.6364679261736647	0.524473	0.524473	chr19	44432694	0.2802768644824989	chr19:44432694:G:C
chr19:44433204	['C', 'T']	98663	89128.29410452687	-3427.452518813699	0.0016809309488541	0.0042736788402411	0.3933217753815297	0.694083	0.694083	chr19	44433204	0.158588592532674	chr19:44433204:C:T
chr19:44433485	['C', 'T']	98663	64007.11108970715	-2850.9313730481163	0.0003553863599135	0.0045561931224906	0.0780007234897967	0.937828	0.937828	chr19	44433485	0.027876805011584	chr19:44433485:C:T
chr19:44433568	['C', 'T']	98663	11450.321097290223	-758.2109812817405	-0.0224898298350746	0.0091792955810471	-2.4500605342211994	0.0142849	0.0142849	chr19	44433568	1.845122795505264	chr19:44433568:C:T
chr19:44433942	['T', 'G']	98663	89169.69073084682	-3422.64666796573	0.0018169923026939	0.0042739779299048	0.4251290793947548	0.670744	0.670744	chr19	44433942	0.1734432035289955	chr19:44433942:T:G
chr19:44434805	['G', 'A']	98663	89142.07001003617	-3422.0867227625613	0.0019764069910254	0.0042738173100663	0.462445361520333	0.643763	0.643763	chr19	44434805	0.1912739878206414	chr19:44434805:G:A
chr19:44435185	['A', 'G']	98663	89181.17403998217	-3420.613846839461	0.001917243745731	0.0042737483175292	0.4486094180762351	0.653714	0.653714	chr19	44435185	0.1846122140433523	chr19:44435185:A:G
chr19:44436237	['G', 'A']	98663	68644.65545630598	-2955.6491908425905	-2.7712387618104743e-05	0.0044755170536493	-0.0061919968767648	0.99506	0.99506	chr19	44436237	0.0021507314318751	chr19:44436237:G:A
chr19:44436697	['G', 'A']	98663	144642.50513592712	-3896.1334518443887	-0.0015109231627202	0.004881099290463	-0.3095456725644562	0.756907	0.756907	chr19	44436697	0.120957478317637	chr19:44436697:G:A
chr19:44438445	['T', 'C']	98663	68722.05493157629	-2932.6152502464333	0.0002925203352808	0.0044723706775981	0.0654061025724205	0.947851	0.947851	chr19	44438445	0.023259927391532	chr19:44438445:T:C
chr19:44438573	['G', 'A']	98663	66040.69356228397	-2782.2259769666434	0.0008973726866461	0.0045148282645854	0.1987612006607579	0.84245	0.84245	chr19	44438573	0.0744558653746943	chr19:44438573:G:A
chr19:44438776	['G', 'A']	98663	68710.23185393939	-2935.9331288996823	0.0002153902967463	0.0044721050562805	0.0481630672883795	0.961586	0.961586	chr19	44438776	0.0170118683103534	chr19:44438776:G:A
chr19:44439056	['A', 'G']	98663	68724.80714951942	-2930.1080217173567	0.0004143144347467	0.0044727497212983	0.092630811148204	0.926197	0.926197	chr19	44439056	0.0332966300421424	chr19:44439056:A:G
chr19:44439297	['A', 'C']	98663	3013.152699223581	80.94188509678139	0.0122060146826982	0.0173437313222228	0.7037709738421989	0.481577	0.481577	chr19	44439297	0.3173342630534101	chr19:44439297:A:C
chr19:44439547	['G', 'A']	98663	2679.48884383395	39.03259482511995	0.013688790082912	0.0183344825099098	0.7466144776932295	0.455298	0.455298	chr19	44439547	0.3417042574248907	chr19:44439547:G:A
chr19:44440265	['A', 'G']	98663	69488.60756503575	-2968.718907720068	-0.0003831326111202	0.0044599498627039	-0.0859051386034914	0.931542	0.931542	chr19	44440265	0.0307975594934108	chr19:44440265:A:G
chr19:44440456	['C', 'T']	98663	19004.50406487582	-787.8159379277818	-0.009462824223079	0.0072255984500199	-1.3096249796517403	0.190326	0.190326	chr19	44440456	0.7205018796833912	chr19:44440456:C:T
chr19:44440908	['A', 'G']	98663	68792.2842903641	-2944.7930737462493	0.0004216695276492	0.004473846006793	0.0942521327307579	0.924909	0.924909	chr19	44440908	0.0339009945495908	chr19:44440908:A:G
chr19:44440953	['G', 'A']	98663	68860.21940906883	-2933.0869162645336	0.0004121197005997	0.0044713920118819	0.0921680987720554	0.926565	0.926565	chr19	44440953	0.0331241088317095	chr19:44440953:G:A
chr19:44441764	['C', 'A']	98663	68823.741532254	-2948.1669444508707	0.0003640203337524	0.0044729213506781	0.0813831286564621	0.935137	0.935137	chr19	44441764	0.0291247591964908	chr19:44441764:C:A
chr19:44441973	['T', 'C']	98663	2692.0545707016954	42.6868112818726	0.0137297517708037	0.0182863998333856	0.7508176511451513	0.452764	0.452764	chr19	44441973	0.3441281119056911	chr19:44441973:T:C
chr19:44442125	['T', 'TC']	98663	19427.35243686501	-805.0623134048658	-0.009500378375815	0.0072402936809137	-1.3121537322248535	0.189471	0.189471	chr19	44442125	0.7224572527342826	chr19:44442125:T:TC
chr19:44442152	['C', 'CT']	98663	69877.70615787021	-2940.668381684012	-0.0003384400064465	0.0044534725438265	-0.0759946318554807	0.939424	0.939424	chr19	44442152	0.0271383488425479	chr19:44442152:C:CT
chr19:44443000	['C', 'T']	98663	114134.5681226116	-3865.6509908415496	-0.0024061447487891	0.004328381804578	-0.5558993770476057	0.578281	0.578281	chr19	44443000	0.2378610766410913	chr19:44443000:C:T
chr19:44443013	['T', 'C']	98663	2483.176177830036	-4.072585390556437	0.0117872716312532	0.0190099856916572	0.6200568386764357	0.535222	0.535222	chr19	44443013	0.2714660434423382	chr19:44443013:T:C
chr19:44443260	['G', 'T']	98663	10554.427898113703	-570.5375130840757	-0.0186898779917147	0.0095386559366055	-1.9593827595762785	0.0500708	0.0500708	chr19	44443260	1.30041546965941	chr19:44443260:G:T
chr19:44443353	['C', 'T']	98663	7760.314619041344	-346.276097457333	-0.0025353265521196	0.0109101682607681	-0.2323819845415573	0.816242	0.816242	chr19	44443353	0.0881810622226966	chr19:44443353:C:T
chr19:44443391	['A', 'T']	98663	35228.354664720086	-1234.39678723026	-0.004261261445038	0.0055617731851344	-0.7661695835471365	0.443577	0.443577	chr19	44443391	0.3530309806293794	chr19:44443391:A:T
chr19:44443403	['T', 'C']	98663	2979.392569690826	88.83593121200477	0.0160693935143266	0.0174350183540315	0.9216734498367152	0.356701	0.356701	chr19	44443403	0.4476956731290608	chr19:44443403:T:C
chr19:44443830	['C', 'A']	98663	66131.40551280882	-2789.895094622119	0.0008133035689456	0.0045143967082315	0.1801577534076072	0.857029	0.857029	chr19	44443830	0.0670044822461287	chr19:44443830:C:A
chr19:44444237	['G', 'A']	98663	21605.81769244027	-585.2111017188473	0.003227911634095	0.0068213350168786	0.4732081954790325	0.636066	0.636066	chr19	44444237	0.1964978183945817	chr19:44444237:G:A
chr19:44444354	['CCTT', 'C']	98663	3217.847977939311	246.53225358961632	-0.0202142858547277	0.0171459680856757	-1.1789527283452346	0.23842	0.23842	chr19	44444354	0.622657316359161	chr19:44444354:CCTT:C
chr19:44444553	['C', 'T']	98663	7705.390490380911	-345.38038913332616	-0.0021514110167996	0.0109500082730931	-0.1964757435011414	0.844238	0.844238	chr19	44444553	0.0735351037109944	chr19:44444553:C:T
chr19:44444729	['A', 'G']	98663	3221.2611930464745	248.11425451552	-0.0198614752330456	0.017139008546416	-1.1588462179277537	0.246522	0.246522	chr19	44444729	0.6081443175540492	chr19:44444729:A:G
chr19:44444985	['G', 'A']	98663	17913.99724283339	-960.8318729381284	-0.0129337948492957	0.0074189135127391	-1.7433543101812643	0.0812749	0.0812749	chr19	44444985	1.090043556184034	chr19:44444985:G:A
chr19:44445544	['A', 'C']	98663	42160.26436956391	-1711.6350325751891	-0.0054604579395141	0.0051824377045247	-1.0536466139760174	0.292047	0.292047	chr19	44445544	0.5345472506129106	chr19:44445544:A:C
chr19:44445665	['T', 'C']	98663	24231.92964813933	-750.7877986359504	0.0014635935890996	0.0064863002205292	0.2256438245746503	0.821479	0.821479	chr19	44445665	0.0854035342382823	chr19:44445665:T:C
chr19:44445803	['T', 'C']	98663	17918.271275948755	-965.8436994867748	-0.013147456092084	0.0074181708027713	-1.7723312716353583	0.0763427	0.0763427	chr19	44445803	1.1172324844921675	chr19:44445803:T:C
chr19:44446038	['A', 'G']	98663	17917.997688845644	-968.835503539104	-0.0133200426655869	0.0074183899152201	-1.7955436176600226	0.0725702	0.0725702	chr19	44446038	1.1392416800219898	chr19:44446038:A:G
chr19:44446366	['A', 'G']	98663	42190.98678141694	-1699.6380170922273	-0.0052545532290251	0.0051811660740577	-1.0141642159155682	0.310507	0.310507	chr19	44446366	0.5079286047398782	chr19:44446366:A:G
chr19:44446748	['C', 'T']	98663	21655.975449550955	-561.282664326767	0.0042544372167956	0.0068145937197814	0.6243126724408913	0.532424	0.532424	chr19	44446748	0.2737423761262832	chr19:44446748:C:T
chr19:44447279	['C', 'CCCT']	98663	42150.84498347761	-1709.4640278510694	-0.0053250227542816	0.0051825520611876	-1.0274904509230167	0.304192	0.304192	chr19	44447279	0.5168522117213543	chr19:44447279:C:CCCT
chr19:44447777	['A', 'G']	98663	24210.45385340538	-750.2034756095226	0.0014691999900966	0.0064889793356288	0.2264146507648447	0.820879	0.820879	chr19	44447777	0.0857208544580328	chr19:44447777:A:G
chr19:44447878	['T', 'G']	98663	21632.97335130861	-574.6524406303672	0.0036845917912845	0.0068175484147025	0.5404570040659235	0.588883	0.588883	chr19	44447878	0.2299709828050696	chr19:44447878:T:G
chr19:44447887	['G', 'C']	98663	21610.409358147823	-582.3703189391914	0.0034843953972986	0.0068205125246608	0.5108700240194859	0.609443	0.609443	chr19	44447887	0.2150669068512851	chr19:44447887:G:C
chr19:44448685	['A', 'G']	98663	7707.234350293938	-344.0127150180001	-0.0022402363219555	0.0109487479357169	-0.2046111879740608	0.837876	0.837876	chr19	44448685	0.0768202492700386	chr19:44448685:A:G
chr19:44449008	['A', 'G']	98663	3400.4825188293844	269.644462040452	-0.0155788732253862	0.0166842399344504	-0.9337478534588955	0.350436	0.350436	chr19	44449008	0.455391285499801	chr19:44449008:A:G
chr19:44450072	['C', 'T']	98663	31633.450560590383	151.59952814404167	0.0033137016654391	0.0059114188129432	0.5605594477900492	0.575099	0.575099	chr19	44450072	0.2402573875663498	chr19:44450072:C:T
chr19:44450500	['A', 'T']	98663	68608.41826737786	-2989.2326440258744	-0.0004682815570243	0.0044781026052676	-0.1045714219396267	0.916716	0.916716	chr19	44450500	0.037765188578932	chr19:44450500:A:T
chr19:44450863	['T', 'A']	98663	18018.83523245677	-980.1828682846398	-0.0135541744233537	0.0073976213462754	-1.8322341451253088	0.0669196	0.0669196	chr19	44450863	1.1744466636198634	chr19:44450863:T:A
chr19:44451182	['C', 'T']	98663	18153.303609277227	-968.5452880907052	-0.0128721324498333	0.0073731235344348	-1.745818090489924	0.0808457	0.0808457	chr19	44451182	1.0923430742849078	chr19:44451182:C:T
chr19:44451512	['A', 'C']	98663	46868.17542828181	-1295.07494980389	0.0011201697852332	0.0050325542278708	0.2225847421632592	0.823859	0.823859	chr19	44451512	0.084147109615688	chr19:44451512:A:C
chr19:44451589	['C', 'T']	98663	30075.09652991088	-334.0559115953857	0.0097218425294478	0.0059819655458364	1.6251919966698023	0.104125	0.104125	chr19	44451589	0.982444985585156	chr19:44451589:C:T
chr19:44451700	['G', 'A']	98663	8020.325160400978	-349.3460411296148	-0.0008403486974219	0.0107326509869402	-0.0782983345349156	0.937591	0.937591	chr19	44451700	0.0279865701283488	chr19:44451700:G:A
chr19:44452087	['T', 'C']	98663	27731.68644901021	-526.4659077294882	0.0093701107128918	0.0061291387701042	1.5287809697825605	0.126322	0.126322	chr19	44452087	0.8985210069541021	chr19:44452087:T:C
chr19:44452648	['G', 'A']	98663	3540.3276722162564	69.71818689067476	0.0142625001172468	0.0162340639160787	0.8785538969771365	0.379645	0.379645	chr19	44452648	0.4206223154929229	chr19:44452648:G:A
chr19:44452838	['G', 'A']	98663	7952.531456550832	-348.48898958460245	-0.0009565365523709	0.0107743537152449	-0.0887790189232003	0.929258	0.929258	chr19	44452838	0.0318636913665923	chr19:44452838:G:A
chr19:44452851	['T', 'C']	98663	6499.107897111453	146.59376194926045	0.0146277486763351	0.0120117267134876	1.217789001135868	0.223307	0.223307	chr19	44452851	0.6510976628948654	chr19:44452851:T:C
chr19:44452889	['G', 'A']	98663	6502.395430633407	151.54572201937168	0.0153630732566939	0.0120066934901372	1.2795423876951473	0.200709	0.200709	chr19	44452889	0.697433152860288	chr19:44452889:G:A
chr19:44453019	['A', 'G']	98663	32522.68926444785	225.5618548086628	-0.004970795596682	0.0058874491830653	-0.8443037794670117	0.398502	0.398502	chr19	44453019	0.3995694946272561	chr19:44453019:A:G
chr19:44453124	['A', 'G']	98663	25815.46100071316	-441.7719765228099	0.0099200783736517	0.0063362675512272	1.5656028242889255	0.117445	0.117445	chr19	44453124	0.9301654677636172	chr19:44453124:A:G
chr19:44453165	['G', 'A']	98663	18477.18368712366	-948.6780064778568	-0.01031566228598	0.0073144790956389	-1.4103071662519933	0.158452	0.158452	chr19	44453165	0.8001022747224528	chr19:44453165:G:A
chr19:44453322	['G', 'A']	98663	28173.7133300222	-428.0424832023647	0.0111574149625889	0.0060909895401067	1.8317902024165147	0.0669857	0.0669857	chr19	44453322	1.1740178998952686	chr19:44453322:G:A
chr19:44453710	['C', 'A']	98663	28663.03955386566	304.1074660311949	-0.0092620639825609	0.0062206142480655	-1.488930773265876	0.136509	0.136509	chr19	44453710	0.8648387147661836	chr19:44453710:C:A
chr19:44454005	['G', 'A']	98663	7958.725991850304	-347.5926766628903	-0.0011001177795923	0.0107602266862357	-0.1022392754048203	0.918567	0.918567	chr19	44454005	0.0368891608942949	chr19:44454005:G:A
chr19:44454239	['G', 'C']	98663	7957.564577927342	-343.9363529537393	-0.0006493820870264	0.0107607955591088	-0.0603470332151047	0.951879	0.951879	chr19	44454239	0.0214182543173581	chr19:44454239:G:C
chr19:44454777	['G', 'C']	98663	38594.30290313426	-1065.929210803409	0.0022722737032958	0.005405034244652	0.4203995017319478	0.674195	0.674195	chr19	44454777	0.1712144726404126	chr19:44454777:G:C
chr19:44454794	['T', 'A']	98663	38601.25989639828	-1065.3720243263062	0.0023202879797836	0.0054049729923972	0.4292876177267534	0.667715	0.667715	chr19	44454794	0.1754088673728437	chr19:44454794:T:A
chr19:44455327	['T', 'C']	98663	21991.38180346232	-632.0285572380053	0.0078494542086745	0.0069016748122233	1.1373260001721022	0.255405	0.255405	chr19	44455327	0.5927706049145997	chr19:44455327:T:C
chr19:44455339	['G', 'A']	98663	21284.64056400441	-620.4611799261559	0.0075965482497196	0.0068683206684103	1.1060270212278582	0.268718	0.268718	chr19	44455339	0.570703241498173	chr19:44455339:G:A
chr19:44455420	['AG', 'A']	98663	11841.120180534796	-525.9432273961527	-0.0126049031966638	0.0093935469927515	-1.3418683279479366	0.179642	0.179642	chr19	44455420	0.745592118471666	chr19:44455420:AG:A
chr19:44455421	['G', 'A']	98663	137376.91835769088	-3512.77949253139	0.0025981894384068	0.0049161165152615	0.528504446617791	0.59715	0.59715	chr19	44455421	0.2239165633602208	chr19:44455421:G:A
chr19:44455477	['C', 'T']	98663	143660.2260275362	-3654.579344681996	0.0019643829609134	0.0048338405825233	0.4063814119182347	0.684463	0.684463	chr19	44455477	0.1646500235418838	chr19:44455477:C:T
chr19:44455653	['C', 'A']	98663	143446.6171463912	-3646.712296749985	0.0016072519170365	0.0048328275900129	0.3325696783303312	0.73946	0.73946	chr19	44455653	0.1310853135523058	chr19:44455653:C:A
chr19:44456396	['C', 'T']	98663	7603.197561744435	-351.6563267579061	-0.0053269303425064	0.0110341427711855	-0.4827679370269806	0.629262	0.629262	chr19	44456396	0.2011684937230392	chr19:44456396:C:T
chr19:44456685	['G', 'C']	98663	3188.488406061716	309.98784853262265	-0.0102924604264476	0.0171548959324873	-0.5999721867712513	0.548526	0.548526	chr19	44456685	0.2608027821477671	chr19:44456685:G:C
chr19:44457214	['C', 'A']	98663	80393.10487384137	-3027.7681327200426	0.0049994593229981	0.0044400582655861	1.125989575800788	0.260173	0.260173	chr19	44457214	0.5847377752588021	chr19:44457214:C:A
chr19:44457386	['C', 'T']	98663	76210.47444647679	-2911.4019471968777	0.0033511339773277	0.0044476494229429	0.75346180839728	0.451174	0.451174	chr19	44457386	0.3456559355802944	chr19:44457386:C:T
chr19:44457761	['T', 'C']	98663	46372.55224325069	-621.1042327592273	0.0002388946313215	0.0052109277132071	0.0458449328928591	0.963434	0.963434	chr19	44457761	0.0161780313121886	chr19:44457761:T:C
chr19:44457902	['C', 'T']	98663	3154.287732884627	329.7149033038145	-0.0122554446170066	0.0173249878453676	-0.7073854669562446	0.479329	0.479329	chr19	44457902	0.3193662948576282	chr19:44457902:C:T
chr19:44458368	['G', 'C']	98663	2889.7615195109342	293.6598606576746	-0.0086997306642901	0.0180518344496639	-0.4819305588331528	0.629856	0.629856	chr19	44458368	0.2007587292031321	chr19:44458368:G:C
chr19:44458597	['G', 'C']	98663	2967.48123105619	308.2192447601807	-0.0087641304882136	0.0178174443539345	-0.4918848244517353	0.622802	0.622802	chr19	44458597	0.2056500014546412	chr19:44458597:G:C
chr19:44458609	['T', 'C']	98663	10252.02675320724	-367.5363479667168	-0.0005604943647049	0.0095609777119749	-0.0586231221941791	0.953252	0.953252	chr19	44458609	0.0207922748682937	chr19:44458609:T:C
chr19:44458700	['T', 'C']	98663	66970.83538388106	-2741.2624099058694	0.0036608800121154	0.0045073926404412	0.8121946109751483	0.416682	0.416682	chr19	44458700	0.3801952599687342	chr19:44458700:T:C
chr19:44458721	['A', 'G']	98663	127303.13248116056	-3617.5254245369697	0.0047182952546283	0.0044943922316441	1.049818309449662	0.293804	0.293804	chr19	44458721	0.5319422957952444	chr19:44458721:A:G
chr19:44459128	['C', 'G']	98663	54981.63151362265	-3019.6448107273013	-0.0033683189783237	0.0048303973057657	-0.6973171698119408	0.485606	0.485606	chr19	44459128	0.3137159558891553	chr19:44459128:C:G
chr19:44459210	['A', 'G']	98663	7902.601938302771	-326.4301201634576	-0.0040704997478517	0.0108068413474229	-0.3766595267748963	0.706427	0.706427	chr19	44459210	0.1509327101568147	chr19:44459210:A:G
chr19:44459235	['C', 'T']	98663	11160.070764049187	-311.6929165423018	0.0021065497342715	0.0093627174343387	0.2249934112660055	0.821985	0.821985	chr19	44459235	0.0851361076140461	chr19:44459235:C:T
chr19:44459562	['CT', 'C']	98663	50501.76907351436	-611.5083275625316	0.0030732879184989	0.0050191492964865	0.6123125129292867	0.540332	0.540332	chr19	44459562	0.2673393115429988	chr19:44459562:CT:C
chr19:44459697	['G', 'T']	98663	3006.1523444626896	298.9126972474438	-0.0130084943352274	0.017748314694007	-0.7329425108525915	0.463595	0.463595	chr19	44459697	0.3338612566690099	chr19:44459697:G:T
chr19:44459706	['C', 'T']	98663	3007.213357525138	302.47011655252413	-0.0122015567460362	0.0177446880978125	-0.6876174254953744	0.491695	0.491695	chr19	44459706	0.3083042079869388	chr19:44459706:C:T
chr19:44459944	['G', 'A']	98663	49821.63412952676	-507.6422128344663	0.0033243744905599	0.0049692663863998	0.668986975554039	0.503505	0.503505	chr19	44459944	0.2979962123762465	chr19:44459944:G:A
chr19:44460081	['A', 'G']	98663	76053.02087176888	-3078.9446613488544	0.0028595633431419	0.0043848234258789	0.6521501701220042	0.514306	0.514306	chr19	44460081	0.2887784090802483	chr19:44460081:A:G
chr19:44460791	['T', 'C']	98663	76054.27122407182	-3089.724701735266	0.0025997253953413	0.0043851338655514	0.5928497225054311	0.553283	0.553283	chr19	44460791	0.2570526735769467	chr19:44460791:T:C
chr19:44460809	['G', 'A']	98663	2307.2338499589464	-43.66031472529527	0.0075446780178464	0.0197067626480491	0.3828471551918392	0.701834	0.701834	chr19	44460809	0.1537655964302267	chr19:44460809:G:A
chr19:44460872	['A', 'G']	98663	7718.268629478681	-354.87909678888684	-0.0035260210317249	0.010941981721651	-0.3222470226529454	0.747266	0.747266	chr19	44460872	0.1265247773427879	chr19:44460872:A:G
chr19:44461530	['C', 'T']	98663	142374.35412049302	-3619.596728666382	0.0016083690177249	0.0048330663763937	0.3327843841708404	0.739298	0.739298	chr19	44461530	0.131180468684315	chr19:44461530:C:T
chr19:44461760	['AG', 'A']	98663	128759.38520086068	-3304.365373488945	0.004233275324575	0.0045380938266037	0.9328311591440084	0.350909	0.350909	chr19	44461760	0.4548054929980084	chr19:44461760:AG:A
chr19:44462080	['T', 'G']	98663	75624.77609633066	-3073.468030273037	0.0029427372009265	0.0044043609412899	0.6681416986829956	0.504045	0.504045	chr19	44462080	0.2975306889924291	chr19:44462080:T:G
chr19:44462252	['TC', 'T']	98663	75547.19682034306	-3038.192444878361	0.0035655074301691	0.0044240055078556	0.8059455224090231	0.420276	0.420276	chr19	44462252	0.3764654098165149	chr19:44462252:TC:T
chr19:44462440	['A', 'G']	98663	129540.709185122	-3235.529586193049	0.0047259038411044	0.0045151940252193	1.0466668352917168	0.295256	0.295256	chr19	44462440	0.5298012681753624	chr19:44462440:A:G
chr19:44462990	['T', 'C']	98663	49091.37100699731	-506.03975843902094	0.0031919517536531	0.0049937702455167	0.6391867460299739	0.522703	0.522703	chr19	44462990	0.2817450073066749	chr19:44462990:T:C
chr19:44463231	['T', 'C']	98663	65991.03279336632	-2729.3987594836385	0.0028563339319847	0.0045185799866877	0.6321308774880159	0.527303	0.527303	chr19	44463231	0.2779397578175223	chr19:44463231:T:C
chr19:44463246	['T', 'C']	98663	7710.468897290613	-359.2478018637861	-0.0042614799881199	0.0109455870977938	-0.389333157741614	0.697031	0.697031	chr19	44463246	0.1567479065080844	chr19:44463246:T:C
chr19:44463247	['G', 'A']	98663	7708.234380701399	-359.11920526423603	-0.004382377263547	0.0109468093853772	-0.4003337510746282	0.688912	0.688912	chr19	44463247	0.1618362503060706	chr19:44463247:G:A
chr19:44463265	['G', 'A']	98663	49369.00456153511	-574.8098291397116	0.0024987823335482	0.0049827647934638	0.5014851065870114	0.616031	0.616031	chr19	44463265	0.2103974326567002	chr19:44463265:G:A
chr19:44463492	['A', 'G']	98663	76263.64318953725	-3108.377095628141	0.0023699839337553	0.0043825057985065	0.5407828403930381	0.588658	0.588658	chr19	44463492	0.230136949441675	chr19:44463492:A:G
chr19:44463635	['G', 'T']	98663	129664.91284557137	-3231.0062962731013	0.0047490424654997	0.0045161018570386	1.051580016535287	0.292995	0.292995	chr19	44463635	0.5331397908777596	chr19:44463635:G:T
chr19:44464174	['T', 'C']	98663	3034.492098087118	305.51856014241486	-0.011320763113021	0.0176606542767929	-0.6410160651803894	0.521514	0.521514	chr19	44464174	0.2827340284816771	chr19:44464174:T:C
chr19:44464365	['A', 'G']	98663	3032.061462989428	305.8824028307273	-0.0112655569515733	0.0176662583381527	-0.6376877738306266	0.523678	0.523678	chr19	44464365	0.2809356706646655	chr19:44464365:A:G
chr19:44464566	['C', 'T']	98663	76039.56049793202	-3135.692875749344	0.0021856370518569	0.0043856540801043	0.4983605665052781	0.618231	0.618231	chr19	44464566	0.2088492218683268	chr19:44464566:C:T
chr19:44465644	['A', 'T']	98663	50061.088737063	-463.0256277349768	0.003692096129496	0.0049613086026927	0.7441778823216363	0.456771	0.456771	chr19	44465644	0.3403014768720486	chr19:44465644:A:T
chr19:44465745	['A', 'G']	98663	142111.7248758236	-3559.999970225551	0.0028211250987452	0.0048049105829213	0.58713373538577	0.557115	0.557115	chr19	44465745	0.2540551482547389	chr19:44465745:A:G
chr19:44465945	['C', 'T']	98663	76068.4809228399	-3133.8526077446045	0.0022419073586114	0.0043849447162171	0.511273802454113	0.60916	0.60916	chr19	44465945	0.215268621996559	chr19:44465945:C:T
chr19:44466753	['C', 'T']	98663	66188.26814762111	-2739.1550189359355	0.0029161951661281	0.0045253977454142	0.6444063771153064	0.519313	0.519313	chr19	44466753	0.2845708055435958	chr19:44466753:C:T
chr19:44467121	['T', 'C']	98663	13006.395479424287	-900.0486699182355	-0.0118169390779116	0.0085907204081642	-1.3755469292984277	0.168965	0.168965	chr19	44467121	0.7722032473453811	chr19:44467121:T:C
chr19:44468040	['A', 'G']	98663	76086.88123067567	-3144.8529682884323	0.0020676766591382	0.0043851114127695	0.4715220354760318	0.637269	0.637269	chr19	44468040	0.1956772072951084	chr19:44468040:A:G
chr19:44468469	['G', 'A']	98663	50041.651152653045	-456.7302639786705	0.0037292819435789	0.0049622808744616	0.7515257676710133	0.452338	0.452338	chr19	44468469	0.3445369265209549	chr19:44468469:G:A
chr19:44468802	['C', 'A']	98663	65972.35529943641	-2731.888598346961	0.0027419629529862	0.0045189499844747	0.6067699271748008	0.544005	0.544005	chr19	44468802	0.2643971086429407	chr19:44468802:C:A
chr19:44468856	['C', 'T']	98663	11815.718550128222	143.52682937052666	0.01193379705464	0.0089485255652917	1.333604845576703	0.182336	0.182336	chr19	44468856	0.739127576776636	chr19:44468856:C:T
chr19:44469527	['G', 'A']	98663	142035.91292006688	-3559.1471629523885	0.0027255637426897	0.0048026604198844	0.5675112342744616	0.570368	0.570368	chr19	44469527	0.2438448481864591	chr19:44469527:G:A
chr19:44469752	['T', 'C']	98663	129679.97308503308	-3231.112882803918	0.0047881715530614	0.0045161894332056	1.06022380679075	0.289045	0.289045	chr19	44469752	0.5390345387994724	chr19:44469752:T:C
chr19:44470406	['A', 'G']	98663	3033.2766943053502	302.2919047162756	-0.0124357226441329	0.0176633294387847	-0.7040418221961494	0.481408	0.481408	chr19	44470406	0.3174866969297325	chr19:44470406:A:G
chr19:44470442	['C', 'T']	98663	3035.584576862251	302.35558750832433	-0.0130421524153066	0.0176785935259266	-0.7377369922657957	0.460676	0.460676	chr19	44470442	0.336604412750724	chr19:44470442:C:T
chr19:44471443	['C', 'T']	98663	3011.567124794939	283.67384199433906	-0.0157080655271444	0.0177758576323582	-0.8836741299362321	0.376874	0.376874	chr19	44471443	0.4238038228741365	chr19:44471443:C:T
chr19:44471492	['T', 'C']	98663	13894.166358820345	-267.09068076674043	-0.0143031247474061	0.0084984498391128	-1.6830274953884097	0.0923729	0.0923729	chr19	44471492	1.0344554217097437	chr19:44471492:T:C
chr19:44471535	['G', 'A']	98663	65941.71388452376	-2725.402291714122	0.0027858156176809	0.0045198615549709	0.6163497673102534	0.537665	0.537665	chr19	44471535	0.2694882335649075	chr19:44471535:G:A
chr19:44471624	['T', 'C']	98663	7685.545278543627	-366.7769100524781	-0.0051839869123715	0.0109613564328716	-0.472932975414018	0.636262	0.636262	chr19	44471624	0.1963640137166585	chr19:44471624:T:C
chr19:44471625	['T', 'C']	98663	7685.545278543627	-367.49130873642537	-0.0052785401484717	0.0109613605641623	-0.4815588464200066	0.63012	0.63012	chr19	44471625	0.2005767356653182	chr19:44471625:T:C
chr19:44471841	['T', 'C']	98663	141745.11322973372	-3606.8648700471526	0.0028001768846876	0.0047920230093217	0.5843412853487105	0.558992	0.558992	chr19	44471841	0.2525944074636959	chr19:44471841:T:C
chr19:44472173	['G', 'C']	98663	3032.030731183232	304.19029796517685	-0.0116770485339939	0.0176662121691683	-0.6609820159622589	0.508625	0.508625	chr19	44472173	0.2936022971386583	chr19:44472173:G:C
chr19:44472612	['C', 'CA']	98663	10811.314938520642	-564.0112408182395	-0.0140937067424373	0.0094749929122625	-1.4874635657191155	0.136896	0.136896	chr19	44472612	0.8636092414445848	chr19:44472612:C:CA
chr19:44472822	['A', 'G']	98663	19014.505382666	-856.8251629842703	-0.0085755527675375	0.0072399344947276	-1.184479331102032	0.236226	0.236226	chr19	44472822	0.6266723038643172	chr19:44472822:A:G
chr19:44473023	['G', 'A']	98663	118291.97899496164	-3209.4633764806763	0.0060478313720255	0.0043559043604795	1.3884215243329552	0.165012	0.165012	chr19	44473023	0.7824844718813562	chr19:44473023:G:A
chr19:44473045	['C', 'T']	98663	162106.71641443064	-4662.726882973455	0.006460033542663	0.0056407031108078	1.1452532451646509	0.252107	0.252107	chr19	44473045	0.5984150955406593	chr19:44473045:C:T
chr19:44473165	['T', 'C']	98663	137768.13430989918	-4028.040417434988	0.0015965897668003	0.0046535907024526	0.3430877077261922	0.731533	0.731533	chr19	44473165	0.1357660777483208	chr19:44473165:T:C
chr19:44473177	['C', 'A']	98663	3616.183259340347	324.17303100605625	-0.0009482942329217	0.0161711575152083	-0.0586410856507929	0.953238	0.953238	chr19	44473177	0.0207986532104269	chr19:44473177:C:A
chr19:44473188	['T', 'C']	98663	142030.3514557398	-3544.57841627393	0.0033893560828545	0.0048038922662609	0.7055437330805535	0.480474	0.480474	chr19	44473188	0.3183301084367219	chr19:44473188:T:C
chr19:44473200	['G', 'A']	98663	176170.71348206414	-5428.690472810567	0.0100398749153855	0.0069217405009855	1.4504841540875604	0.146927	0.146927	chr19	44473200	0.832898388869122	chr19:44473200:G:A
chr19:44473331	['G', 'T']	98663	3026.061341360821	327.3714803742664	-0.003637042085806	0.0176960616716182	-0.2055283346824705	0.83716	0.83716	chr19	44473331	0.0771915306848638	chr19:44473331:G:T
chr19:44473349	['G', 'T']	98663	117829.71970319004	-3250.5760777751143	0.0049900768072005	0.0043537041185182	1.1461681068255225	0.251728	0.251728	chr19	44473349	0.5990684746813988	chr19:44473349:G:T
chr19:44473357	['T', 'C']	98663	19498.58102478334	-829.6994773446478	-0.0061772452294627	0.0071563139552409	-0.8631881256325966	0.388036	0.388036	chr19	44473357	0.4111279809107494	chr19:44473357:T:C
chr19:44473421	['G', 'A']	98663	4375.133032637341	507.8086645370461	-0.0001291216285946	0.0150065748124137	-0.0086043371128158	0.993135	0.993135	chr19	44473421	0.0029917124613038	chr19:44473421:G:A
chr19:44473469	['T', 'C']	98663	8285.351335732754	-474.5256626143342	0.007905417090495	0.010614096841905	0.7448035577821426	0.456392	0.456392	chr19	44473469	0.3406619768443262	chr19:44473469:T:C
chr19:44473892	['G', 'T']	98663	23614.258861722657	-102.01643034681004	-0.0062868637831419	0.0066453566631178	-0.9460536283980674	0.344124	0.344124	chr19	44473892	0.4632850376258212	chr19:44473892:G:T
chr19:44474081	['T', 'G']	98663	62174.45495308144	-2625.596751521441	0.0018694904564491	0.0045876632695339	0.4075038525308054	0.683639	0.683639	chr19	44474081	0.1651731697639643	chr19:44474081:T:G
chr19:44474236	['C', 'G']	98663	116289.21571290997	-3172.814828291227	0.0056333852723068	0.0043382236385337	1.2985465346389684	0.194103	0.194103	chr19	44474236	0.7119677522294777	chr19:44474236:C:G
chr19:44474360	['G', 'A']	98663	20621.8811198735	-865.9541812085992	-0.005432004459555	0.0069702850398954	-0.7793087984873164	0.4358	0.4358	chr19	44474360	0.3607127740897631	chr19:44474360:G:A
chr19:44475226	['C', 'T']	98663	116324.86419252488	-3163.725099157563	0.0059120674656683	0.0043382735377793	1.3627696396236628	0.172958	0.172958	chr19	44475226	0.7620593453263902	chr19:44475226:C:T
chr19:44475493	['A', 'C']	98663	3790.345753846778	420.54957146117226	-0.0042006827310524	0.015964674871782	-0.2631236003732974	0.792456	0.792456	chr19	44475493	0.1010248420284352	chr19:44475493:A:C
chr19:44475517	['A', 'G']	98663	116332.76093347666	-3167.244866439893	0.0058436423270908	0.0043386637437331	1.3468760596004905	0.178023	0.178023	chr19	44475517	0.7495238846135932	chr19:44475517:A:G
chr19:44475693	['G', 'A']	98663	3218.1630886496787	-305.2461913748715	-0.0303827119286441	0.0167319358678877	-1.8158515648482243	0.0693962	0.0693962	chr19	44475693	1.1586643100093312	chr19:44475693:G:A
chr19:44477101	['G', 'A']	98663	10952.549572025478	-542.4772843879176	-0.0111709626852419	0.009410745249364	-1.187043362585644	0.235213	0.235213	chr19	44477101	0.6285386788873869	chr19:44477101:G:A
chr19:44477158	['C', 'T']	98663	141490.51118116942	-3509.414017350344	0.0046389304667176	0.0047862427270312	0.9692217322197928	0.332437	0.332437	chr19	44477158	0.4782906455330261	chr19:44477158:C:T
chr19:44477299	['C', 'T']	98663	3140.7373262362644	320.81618226741733	-0.0069418059478769	0.0175563462997974	-0.3954015163141911	0.692547	0.692547	chr19	44477299	0.1595507476815577	chr19:44477299:C:T
chr19:44477308	['G', 'A']	98663	20581.44313904529	-859.7169067221696	-0.0044769413583389	0.0069812550185767	-0.6412803065388775	0.521342	0.521342	chr19	44477308	0.2828772863266043	chr19:44477308:G:A
chr19:44477615	['T', 'C']	98663	2586.13105880922	-46.26766228530937	-0.0015960553237993	0.0186620502093361	-0.0855241147621013	0.931845	0.931845	chr19	44477615	0.0306563207392749	chr19:44477615:T:C
chr19:44477666	['G', 'C']	98663	116403.2365147752	-3166.2255147452174	0.0059440294082386	0.0043381469991757	1.3701770385761654	0.170635	0.170635	chr19	44477666	0.7679318832045711	chr19:44477666:G:C
chr19:44478164	['A', 'G']	98663	3093.188106267168	324.69102026052974	-0.0067122405497516	0.017517858739757	-0.3831655825901907	0.701598	0.701598	chr19	44478164	0.1539116576554164	chr19:44478164:A:G
chr19:44478347	['A', 'G']	98663	3092.2507323501086	326.0008877110929	-0.0062852619620881	0.0175196084715035	-0.3587558461886518	0.719779	0.719779	chr19	44478347	0.1428008283098958	chr19:44478347:A:G
chr19:44478603	['G', 'A']	98663	27247.761700100345	-104.40591846933864	-0.0028990229107445	0.0062398428055701	-0.4645987088259134	0.64222	0.64222	chr19	44478603	0.192316173770468	chr19:44478603:G:A
chr19:44479350	['G', 'C']	98663	113997.4192881256	-3123.6467578600864	0.0054740073716577	0.0043216237463952	1.2666552418460155	0.205282	0.205282	chr19	44479350	0.6876491297496777	chr19:44479350:G:C
chr19:44480235	['A', 'G']	98663	2586.262130903267	-44.8177657956916	-0.0009591515749779	0.018662113198081	-0.0513956573297711	0.95901	0.95901	chr19	44480235	0.0181768642347836	chr19:44480235:A:G
chr19:44480551	['A', 'G']	98663	134583.73780147813	-3987.075674254677	0.004154174041325	0.0045897257751175	0.9051028851976718	0.365413	0.365413	chr19	44480551	0.4372160061683878	chr19:44480551:A:G
chr19:44481279	['G', 'A']	98663	134586.55386486897	-3988.657834237717	0.0040996051198498	0.0045894376888924	0.8932695893817014	0.371715	0.371715	chr19	44481279	0.4297899132497488	chr19:44481279:G:A
chr19:44481293	['C', 'T']	98663	114005.1100027371	-3122.448322846523	0.0055142243586423	0.0043216622421172	1.2759498659804542	0.201976	0.201976	chr19	44481293	0.6947002329633112	chr19:44481293:C:T
chr19:44481355	['A', 'G']	98663	62128.07519742112	-2630.7180754898045	0.0016608555662494	0.0045861829493048	0.3621433302178211	0.717246	0.717246	chr19	44481355	0.1443318650865253	chr19:44481355:A:G
chr19:44481456	['T', 'C']	98663	20571.293506467176	-862.701927814772	-0.004661092222071	0.0069791400815379	-0.6678605340507713	0.504224	0.504224	chr19	44481456	0.2973764866653172	chr19:44481456:T:C
chr19:44482005	['C', 'G']	98663	114008.33299205254	-3123.7017824204822	0.005473369729778	0.0043216169295323	1.2665096927899928	0.205334	0.205334	chr19	44482005	0.6875391325105069	chr19:44482005:C:G
chr19:44482167	['T', 'C']	98663	141504.94760104205	-3505.265870951652	0.0047387195042096	0.0047866513453857	0.9899863521034769	0.322183	0.322183	chr19	44482167	0.4918973788794676	chr19:44482167:T:C
chr19:44482484	['G', 'A']	98663	114009.79985807696	-3119.829864138422	0.0055575876882495	0.0043217743631577	1.2859504502657346	0.198463	0.198463	chr19	44482484	0.702320448062687	chr19:44482484:G:A
chr19:44483683	['CA', 'C']	98663	62089.10331613253	-2628.549113320904	0.0017210478950081	0.0045868541235809	0.3752131305332413	0.707503	0.707503	chr19	44483683	0.1502717142762044	chr19:44483683:CA:C
chr19:44484058	['A', 'G']	98663	141564.08850607357	-3515.93485667925	0.0042973321181561	0.0047897892370241	0.8971860567347348	0.369622	0.369622	chr19	44484058	0.4322421873592532	chr19:44484058:A:G
chr19:44484245	['G', 'A']	98663	2370.528583449073	-45.51383113552098	0.004383877007195	0.0194550985991495	0.2253330655125397	0.821721	0.821721	chr19	44484245	0.0852756140029117	chr19:44484245:G:A
chr19:44484693	['A', 'C']	98663	20578.460012568925	-862.1586356966503	-0.0046908562075746	0.0069793547537103	-0.6721045674144729	0.501519	0.501519	chr19	44484693	0.2997126091264169	chr19:44484693:A:C
chr19:44484819	['A', 'G']	98663	134587.27699839848	-3982.5228126313687	0.0042109114501633	0.004589295599464	0.9175507131541304	0.358856	0.358856	chr19	44484819	0.4450797880547462	chr19:44484819:A:G
chr19:44485187	['C', 'T']	98663	144408.30590452527	-3697.729840635492	0.004987615396174	0.005041815212789	0.9892499398872228	0.322543	0.322543	chr19	44485187	0.4914123789578452	chr19:44485187:C:T
chr19:44485337	['A', 'G']	98663	134513.81386154675	-4009.02699493975	0.0038475166372873	0.004586924252557	0.8388009972352273	0.401583	0.401583	chr19	44485337	0.3962246802317138	chr19:44485337:A:G
chr19:44485541	['C', 'T']	98663	62113.3319073445	-2635.037463883976	0.0015675560138792	0.0045863173400464	0.3417896969735874	0.73251	0.73251	chr19	44485541	0.1351864420794166	chr19:44485541:C:T
chr19:44486043	['C', 'T']	98663	137649.71755570426	-3964.942512027411	0.0041890428954713	0.004649029976212	0.9010574070087028	0.36756	0.36756	chr19	44486043	0.4346717571458025	chr19:44486043:C:T
chr19:44486137	['A', 'C']	98663	113940.02585236782	-3148.405336693372	0.0052127968441421	0.0043206741834384	1.20647765205794	0.227636	0.227636	chr19	44486137	0.6427590543815402	chr19:44486137:A:C
chr19:44486206	['TA', 'T']	98663	113935.33420185538	-3150.9359459636403	0.0051480266819439	0.0043206442744729	1.191495146304732	0.233462	0.233462	chr19	44486206	0.6317837983241219	chr19:44486206:TA:T
chr19:44486766	['C', 'T']	98663	9199.678382077143	-392.1828345582564	-0.0005828627334419	0.010059205891086	-0.0579432153743273	0.953794	0.953794	chr19	44486766	0.0205454138953236	chr19:44486766:C:T
chr19:44486923	['A', 'G']	98663	3093.5016675621155	323.6139383042961	-0.0069109338863178	0.0175180279114305	-0.3945041029309269	0.69321	0.69321	chr19	44486923	0.1591351809357692	chr19:44486923:A:G
chr19:44486969	['G', 'C']	98663	114022.35889897092	-3117.242534010224	0.0056581010512491	0.004321720954826	1.309224059209754	0.190462	0.190462	chr19	44486969	0.7201916595501401	chr19:44486969:G:C
chr19:44487782	['A', 'G']	98663	113994.5740470398	-3123.932053034972	0.0055342622637446	0.0043216227458904	1.280598189420251	0.200338	0.200338	chr19	44487782	0.6982366661579695	chr19:44487782:A:G
chr19:44488014	['C', 'T']	98663	62115.5167491281	-2635.188985333484	0.0015798369925357	0.0045870889167417	0.3444094983137738	0.730539	0.730539	chr19	44488014	0.1363565941955566	chr19:44488014:C:T
chr19:44488533	['T', 'C']	98663	141569.08825228838	-3519.930277972866	0.0041016898024949	0.0047883557763494	0.8565967096166733	0.39167	0.39167	chr19	44488533	0.4070796920043852	chr19:44488533:T:C
chr19:44488576	['C', 'T']	98663	114017.71516220969	-3120.0273222252868	0.0055085755462614	0.004321793936926	1.2746039322225355	0.202452	0.202452	chr19	44488576	0.6936779285291887	chr19:44488576:C:T
chr19:44488720	['T', 'C']	98663	142154.28482798688	-3523.1741867849782	0.0052219920075347	0.0048389465779147	1.0791588465489983	0.28052	0.28052	chr19	44488720	0.5520361697732551	chr19:44488720:T:C
chr19:44489674	['C', 'T']	98663	112899.43020479471	-3167.775811391264	0.0048929474368683	0.0043543753099424	1.1236852794237109	0.261149	0.261149	chr19	44489674	0.5831116328379522	chr19:44489674:C:T
chr19:44489851	['A', 'T']	98663	114917.5996770454	-3093.0191476258	0.0065010295548085	0.0043677525118079	1.4884152747284554	0.136645	0.136645	chr19	44489851	0.864406255022454	chr19:44489851:A:T
chr19:44490986	['C', 'G']	98663	82720.09138831164	-3488.6586158610094	-0.0003079294424123	0.0043220228525113	-0.0712466020936031	0.943202	0.943202	chr19	44490986	0.0253952870180956	chr19:44490986:C:G
chr19:44491357	['T', 'C']	98663	27394.94363241972	-85.08749223800643	-0.0020637013256027	0.006225976612136	-0.3314662829892474	0.740293	0.740293	chr19	44491357	0.1305963571634502	chr19:44491357:T:C
chr19:44491581	['T', 'C']	98663	52568.45931535038	-399.8610883090936	0.0052267186095411	0.0048832702278022	1.070331635505964	0.284473	0.284473	chr19	44491581	0.5459589472213268	chr19:44491581:T:C
chr19:44491623	['T', 'C']	98663	52574.861604427686	-399.07804749468	0.0052409959375711	0.004883178372254	1.0732755467935038	0.28315	0.28315	chr19	44491623	0.547983434037452	chr19:44491623:T:C
chr19:44491911	['T', 'C']	98663	52562.85153644168	-398.04227198576575	0.0052295426142001	0.0048834934182326	1.0708609936230349	0.284235	0.284235	chr19	44491911	0.5463224451595555	chr19:44491911:T:C
chr19:44491939	['T', 'C']	98663	82763.45469936439	-3487.886839960514	-0.000448988183811	0.0043214228446007	-0.1038982298092021	0.91725	0.91725	chr19	44491939	0.0375122795720144	chr19:44491939:T:C
chr19:44492374	['TTTAAA', 'T']	98663	52589.66046247579	-417.1981683258125	0.0047751610262312	0.0048827805762702	0.9779593720508176	0.328097	0.328097	chr19	44492374	0.4839977406270648	chr19:44492374:TTTAAA:T
chr19:44492415	['T', 'C']	98663	3136.22251054168	325.7226970308584	-0.004702001346428	0.0174236287660403	-0.269863494543255	0.787266	0.787266	chr19	44492415	0.1038785042181267	chr19:44492415:T:C
chr19:44492498	['T', 'A']	98663	3103.377451825121	318.3228188740396	-0.0072725438219248	0.0174838885225491	-0.4159568858235051	0.677442	0.677442	chr19	44492498	0.169127881498894	chr19:44492498:T:A
chr19:44492553	['A', 'C']	98663	52573.78162516218	-409.1476397234089	0.0049914954859466	0.0048834705933801	1.0221205166491514	0.306726	0.306726	chr19	44492553	0.5132494089606494	chr19:44492553:A:C
chr19:44492570	['G', 'C']	98663	3104.062922532713	316.9340314448644	-0.0080363256234804	0.017481437474773	-0.4597062246784569	0.645728	0.645728	chr19	44492570	0.1899503813472288	chr19:44492570:G:C
chr19:44492660	['TATAA', 'T']	98663	52563.92590978206	-399.9672555586761	0.0052058955754421	0.0048832220207141	1.0660780020566762	0.286391	0.286391	chr19	44492660	0.5430406341007472	chr19:44492660:TATAA:T
chr19:44492778	['T', 'TG']	98663	52565.59002483652	-398.4963722945956	0.0051925070932963	0.0048833357415306	1.063311508388896	0.287643	0.287643	chr19	44492778	0.5411461903795355	chr19:44492778:T:TG
chr19:44492995	['A', 'C']	98663	137830.5426787235	-3952.533096964319	0.0058167994457419	0.0046482340326139	1.2513998660413486	0.210792	0.210792	chr19	44492995	0.6761458755362649	chr19:44492995:A:C
chr19:44493434	['C', 'G']	98663	52566.32786635988	-404.5862395353838	0.0050881235176783	0.0048827910581396	1.0420522723773675	0.29739	0.29739	chr19	44493434	0.5266736391020131	chr19:44493434:C:G
chr19:44493528	['G', 'A']	98663	85151.67194817832	-3570.4313355546824	0.0006823648255453	0.0043022286449242	0.1586072898172075	0.873979	0.873979	chr19	44493528	0.0584990024842344	chr19:44493528:G:A
chr19:44493811	['C', 'T']	98663	51905.83919918905	-494.8199117946048	0.0052016229535101	0.0048954726138595	1.0625374430211156	0.287994	0.287994	chr19	44493811	0.5406165601367247	chr19:44493811:C:T
chr19:44493839	['C', 'T']	98663	23903.211356402928	-116.89286016023983	-0.0062096043193202	0.0066066299849978	-0.9399049641679454	0.347269	0.347269	chr19	44493839	0.4593339835473841	chr19:44493839:C:T
chr19:44494017	['G', 'A']	98663	52584.5275375835	-402.1516379405544	0.0051163412315686	0.0048827037185259	1.0478500286954322	0.29471	0.29471	chr19	44494017	0.5306051275666458	chr19:44494017:G:A
chr19:44494080	['C', 'T']	98663	52579.3950289404	-409.07478253206153	0.0049690664652617	0.0048829182856562	1.0176427649544215	0.30885	0.30885	chr19	44494080	0.5102523943262873	chr19:44494080:C:T
chr19:44494180	['T', 'C']	98663	52581.39527222227	-404.422033638929	0.0050806618659828	0.0048827851837653	1.0405253712318692	0.298098	0.298098	chr19	44494180	0.5256409377274416	chr19:44494180:T:C
chr19:44494256	['A', 'T']	98663	52578.592396979046	-408.077929746244	0.0050276485734519	0.0048828998631662	1.0296440054766576	0.30318	0.30318	chr19	44494256	0.5182994513781258	chr19:44494256:A:T
chr19:44494267	['A', 'G']	98663	52580.92815002532	-405.4931576775169	0.0050597440175576	0.0048829763791464	1.0362007973591951	0.300111	0.300111	chr19	44494267	0.5227180860421599	chr19:44494267:A:G
chr19:44494414	['C', 'T']	98663	52547.39113643045	-406.344303424468	0.0050151447364225	0.0048839853522326	1.0268549913094769	0.304491	0.304491	chr19	44494414	0.516425539510914	chr19:44494414:C:T
chr19:44494507	['G', 'A']	98663	144019.17036398652	-3572.001606417416	0.0064893895519206	0.0048481425867879	1.338531083967179	0.180726	0.180726	chr19	44494507	0.7429793635195441	chr19:44494507:G:A
chr19:44494712	['C', 'T']	98663	74425.6128836035	-2997.1750260862177	0.0038989760025455	0.004398621912751	0.8864085342827293	0.3754	0.3754	chr19	44494712	0.4255057317146725	chr19:44494712:C:T
chr19:44494903	['G', 'C']	98663	52541.32533222505	-392.99461370227385	0.0053275771024107	0.0048849272707841	1.090615439512083	0.275445	0.275445	chr19	44494903	0.559965106725469	chr19:44494903:G:C
chr19:44494935	['T', 'G']	98663	52610.39879980942	-395.5293911288995	0.0053224591348992	0.0048822305392186	1.090169563305997	0.275641	0.275641	chr19	44494935	0.5596561831743636	chr19:44494935:T:G
chr19:44494956	['G', 'A']	98663	52569.32817045605	-393.7514992501015	0.0053357380141572	0.0048838449489805	1.092528135085674	0.274604	0.274604	chr19	44494956	0.5612931409329296	chr19:44494956:G:A
chr19:44495114	['G', 'A']	98663	52609.93197161684	-379.80326838599416	0.0055577912439764	0.0048824411268685	1.138322224387179	0.254989	0.254989	chr19	44495114	0.5934785542418973	chr19:44495114:G:A
chr19:44495433	['C', 'T']	98663	74417.83952069098	-3003.015388130206	0.0037298237953312	0.004398422140134	0.8479913197275827	0.396445	0.396445	chr19	44495433	0.4018170551391385	chr19:44495433:C:T
chr19:44495664	['A', 'G']	98663	23701.173187700315	-721.8700907733347	-0.0022049286882493	0.006565674911752	-0.3358266618261522	0.737002	0.737002	chr19	44495664	0.1325313335957853	chr19:44495664:A:G
chr19:44495668	['C', 'T']	98663	64632.446575564674	-2694.821106840376	0.0031549168500394	0.0045357397348729	0.6955683161851017	0.486701	0.486701	chr19	44495668	0.3127377614326067	chr19:44495668:C:T
chr19:44495741	['A', 'G']	98663	77457.54316105414	-2950.7407145980865	0.0013797049906577	0.0043530286898534	0.3169528824548617	0.75128	0.75128	chr19	44495741	0.1241981724609899	chr19:44495741:A:G
chr19:44495753	['G', 'A']	98663	74296.33184638468	-2973.768948497984	0.0042406420674391	0.0043997217258404	0.9638432454791606	0.335127	0.335127	chr19	44495753	0.4747905811810238	chr19:44495753:G:A
chr19:44495766	['C', 'T']	98663	74312.6214651457	-2982.233872692392	0.0041255451352699	0.0043999037853031	0.9376443978276108	0.348429	0.348429	chr19	44495766	0.4578857055133001	chr19:44495766:C:T
chr19:44495998	['T', 'C']	98663	74350.15738346566	-2977.0334492245674	0.0041198665153745	0.004398887355626	0.9365701329235736	0.348982	0.348982	chr19	44495998	0.4571969727608014	chr19:44495998:T:C
chr19:44496258	['A', 'T']	98663	74312.87748744215	-2968.7878297643865	0.0043018064672151	0.0044008320389319	0.9774984432850976	0.328325	0.328325	chr19	44496258	0.4836960470645215	chr19:44496258:A:T
chr19:44496305	['C', 'T']	98663	74319.88407251934	-2975.8360659194013	0.004285650439814	0.0043996848543323	0.9740812312031836	0.330019	0.330019	chr19	44496305	0.4814610560081144	chr19:44496305:C:T
chr19:44496325	['C', 'T']	98663	74331.16244993151	-2966.791934484141	0.0044457271326099	0.0044001874540613	1.010349486021685	0.31233	0.31233	chr19	44496325	0.5053862988030623	chr19:44496325:C:T
chr19:44496520	['A', 'C']	98663	74386.26811704444	-2971.8472779741187	0.0040898090604554	0.0043994541664349	0.9296173810965122	0.352571	0.352571	chr19	44496520	0.452753412564008	chr19:44496520:A:C
chr19:44496611	['G', 'A']	98663	54328.58372050412	-324.83289565613654	0.0035263912913643	0.0048810390289479	0.7224673415742938	0.470009	0.470009	chr19	44496611	0.3278938258665924	chr19:44496611:G:A
chr19:44496823	['T', 'C']	98663	79051.65776344613	-2688.7823331287595	0.0052724412991639	0.0043439342842155	1.2137479423485662	0.224847	0.224847	chr19	44496823	0.6481129025907579	chr19:44496823:T:C
chr19:44497180	['T', 'C']	98663	133298.3719916466	-2996.5009666332007	0.009185355064476	0.0045826670731031	2.004368835429293	0.0450333	0.0450333	chr19	44497180	1.3464662271592474	chr19:44497180:T:C
chr19:44497294	['A', 'G']	98663	133294.96721610607	-3004.7384356636426	0.009021581395013	0.0045825570019163	1.968678489157984	0.0489928	0.0489928	chr19	44497294	1.3098677393597542	chr19:44497294:A:G
chr19:44497567	['T', 'C']	98663	78892.9943131133	-2727.87724910861	0.0046345510272271	0.0043451141303242	1.0666120355465298	0.28615	0.28615	chr19	44497567	0.5434062497555922	chr19:44497567:T:C
chr19:44497741	['T', 'C']	98663	144554.5816159998	-3478.3149067473582	0.0066161136006359	0.0048733834478086	1.3576016891531333	0.174593	0.174593	chr19	44497741	0.7579731725566545	chr19:44497741:T:C
chr19:44498263	['G', 'A']	98663	108748.84005271432	-2578.063597375384	0.0100595771296541	0.004314002008423	2.331843404340746	0.0197109	0.0197109	chr19	44498263	1.7052935453750404	chr19:44498263:G:A
chr19:44498511	['G', 'A']	98663	33581.042166293315	-1318.9020121144104	0.0076676484852098	0.0056380605540225	1.359979803647064	0.173839	0.173839	chr19	44498511	0.7598527849372502	chr19:44498511:G:A
chr19:44498770	['A', 'G']	98663	21876.716464714103	-1336.709228381489	0.0020563607784522	0.0067846312200778	0.3030910172931475	0.761821	0.761821	chr19	44498770	0.1181470599522877	chr19:44498770:A:G
chr19:44499215	['A', 'C']	98663	127267.47905241708	-5180.788946343674	0.0033239887277881	0.0044624634943049	0.7448775171001994	0.456348	0.456348	chr19	44499215	0.3407038484774716	chr19:44499215:A:C
chr19:44499791	['T', 'C']	98663	158118.21826346093	-4765.0636020560205	0.0136384883948256	0.0053536998737658	2.547488412949109	0.0108516	0.0108516	chr19	44499791	1.9645062231111807	chr19:44499791:T:C
chr19:44499990	['T', 'C']	98663	91407.33814138302	-3486.6034649095564	0.0035825564118355	0.0042521767344535	0.8425229325036421	0.399497	0.399497	chr19	44499990	0.3984864776474558	chr19:44499990:T:C
chr19:44500253	['G', 'C']	98663	91237.39790177892	-3503.268304340861	0.0030344701060902	0.004253690015875	0.713373587347785	0.475616	0.475616	chr19	44500253	0.3227435438875979	chr19:44500253:G:C
chr19:44500593	['A', 'G']	98663	114161.78544061304	-4719.711766298212	0.0046954990003788	0.004324246643554	1.08585364976307	0.277546	0.277546	chr19	44500593	0.5566650273501197	chr19:44500593:A:G
chr19:44500647	['C', 'G']	98663	91633.14498585928	-3423.802506266931	0.0036510101315463	0.0042489782263465	0.8592677902907635	0.390195	0.390195	chr19	44500647	0.4087183000012706	chr19:44500647:C:G
chr19:44501840	['G', 'A']	98663	164445.00101370536	-4623.259654853254	0.0139304677407097	0.00576887015845	2.4147653453952227	0.0157472	0.0157472	chr19	44501840	1.8027966566460127	chr19:44501840:G:A
chr19:44503024	['A', 'T']	98663	30170.198436834733	340.3667452311462	0.010914144080557	0.0060026648659885	1.8182164628908937	0.0690341	0.0690341	chr19	44503024	1.1609363326887796	chr19:44503024:A:T
chr19:44503072	['C', 'CT']	98663	31918.499675607723	-812.9488449535996	0.0053433412226243	0.0057691013250146	0.9261999264002808	0.354344	0.354344	chr19	44503072	0.4505749166175842	chr19:44503072:C:CT
chr19:44503586	['G', 'A']	98663	31375.08014969116	-894.3558681914774	0.0050348118647615	0.0058106246306605	0.86648375773487	0.386227	0.386227	chr19	44503586	0.4131573692382959	chr19:44503586:G:A
chr19:44503651	['A', 'G']	98663	31378.180339168608	-888.2883442800604	0.0052115969543967	0.005808699482875	0.8972054708220563	0.369611	0.369611	chr19	44503651	0.4322551122132607	chr19:44503651:A:G
chr19:44503675	['T', 'C']	98663	157940.6048531782	-4733.116587504778	0.0132540845983486	0.0053445899478331	2.4799067332980886	0.0131433	0.0131433	chr19	44503675	1.881295579079441	chr19:44503675:T:C
chr19:44504033	['T', 'C']	98663	92361.85042323484	-3321.07899979108	0.0039262036818859	0.0042437889783402	0.9251646822980196	0.354883	0.354883	chr19	44504033	0.4499148042112238	chr19:44504033:T:C
chr19:44504501	['A', 'G']	98663	31360.449958945344	-887.2928285638835	0.0052055647971689	0.0058104860301662	0.8958914572969063	0.370313	0.370313	chr19	44504501	0.4314310415850053	chr19:44504501:A:G
chr19:44504852	['C', 'T']	98663	60074.43990023923	-2590.153329554933	0.0005939876655803	0.0046224418337779	0.1285008415335471	0.897753	0.897753	chr19	44504852	0.0468431349278499	chr19:44504852:C:T
chr19:44505638	['A', 'T']	98663	59979.47130374845	-2612.912970928285	0.0003540324779691	0.004623981409155	0.0765644250360165	0.93897	0.93897	chr19	44505638	0.0273482831786067	chr19:44505638:A:T
chr19:44505925	['C', 'T']	98663	59971.88244598333	-2606.401157518176	0.0003672895540167	0.0046250146322812	0.0794137063811916	0.936704	0.936704	chr19	44505925	0.0283976252015429	chr19:44505925:C:T
chr19:44506004	['A', 'G']	98663	158063.0204960822	-4725.813285599194	0.0125562172300845	0.0053550596613391	2.3447389990319105	0.0190424	0.0190424	chr19	44506004	1.7202783163995232	chr19:44506004:A:G
chr19:44506064	['G', 'T']	98663	11667.236506826406	-627.8745803638424	-0.0088344958498348	0.009067108299754	-0.97434546470284	0.329887	0.329887	chr19	44506064	0.4816347985483423	chr19:44506064:G:T
chr19:44507675	['C', 'T']	98663	30890.75712359733	437.73041510719366	0.0109462469199401	0.0059563759809181	1.8377360588061664	0.0661043	0.0661043	chr19	44507675	1.179770289296013	chr19:44507675:C:T
chr19:44507783	['T', 'C']	98663	11690.895891410792	-639.0989844037706	-0.0097204790222514	0.0090609710543141	-1.072785572758585	0.28337	0.28337	chr19	44507783	0.5476461298264036	chr19:44507783:T:C
chr19:44508453	['G', 'A']	98663	31309.125342118605	-872.0800265954488	0.0057612074497106	0.005813115346918	0.9910705544084992	0.321654	0.321654	chr19	44508453	0.4926110434642161	chr19:44508453:G:A
chr19:44508544	['C', 'A']	98663	60813.327483957306	-2499.761645607809	0.000458280810829	0.0046005204217316	0.0996149932656028	0.92065	0.92065	chr19	44508544	0.0359054425048003	chr19:44508544:C:A
chr19:44509210	['A', 'G']	98663	158210.76316456593	-4693.204017594632	0.0135769975514921	0.0053638343463738	2.531211196086018	0.0113685	0.0113685	chr19	44509210	1.944296833878468	chr19:44509210:A:G
chr19:44509371	['A', 'G']	98663	92182.29218244676	-3368.696091111915	0.0035684459986181	0.0042456494830716	0.8404947259179781	0.400633	0.400633	chr19	44509371	0.397253280884586	chr19:44509371:A:G
chr19:44509521	['T', 'C']	98663	31667.801683228543	-826.316927668079	0.005897915659706	0.005788676822937	1.0188711237663386	0.308267	0.308267	chr19	44509521	0.5110729640343774	chr19:44509521:T:C
chr19:44509788	['G', 'A']	98663	28646.42003771518	-850.9864134611313	0.0042723780041777	0.00603122933858	0.7083759818000269	0.478713	0.478713	chr19	44509788	0.3199247785936633	chr19:44509788:G:A
chr19:44509907	['G', 'A']	98663	31819.87012802709	-822.356165093407	0.0052088440581659	0.0057793154447567	0.9012908376357356	0.367436	0.367436	chr19	44509907	0.4348182954025194	chr19:44509907:G:A
chr19:44510006	['C', 'T']	98663	92549.32693945416	-3309.4980258986225	0.0037496746786372	0.0042442972711865	0.8834618404542057	0.376989	0.376989	chr19	44510006	0.4236713217013603	chr19:44510006:C:T
chr19:44510390	['G', 'A']	98663	22419.49869208153	-1305.2889123353054	0.0021917905565072	0.0067114092978854	0.3265767976925162	0.743989	0.743989	chr19	44510390	0.1284334855221547	chr19:44510390:G:A
chr19:44510664	['C', 'G']	98663	92742.95991037128	-3265.15739388345	0.004124548128821	0.0042430877819884	0.972062879851184	0.331022	0.331022	chr19	44510664	0.4801431416892495	chr19:44510664:C:G
chr19:44510835	['T', 'C']	98663	92740.85954543612	-3254.250400102453	0.00472596458021	0.004243148038234	1.1137873431766727	0.265373	0.265373	chr19	44510835	0.5761432659007893	chr19:44510835:T:C
chr19:44510962	['T', 'C']	98663	31102.46763370232	-893.9445171619506	0.0061125614739863	0.0058307180551199	1.048337686062337	0.294486	0.294486	chr19	44510962	0.530935346945709	chr19:44510962:T:C
chr19:44511538	['T', 'G']	98663	92607.64977037947	-3260.802011516092	0.0048895746362617	0.0042445281486979	1.1519713063421826	0.249336	0.249336	chr19	44511538	0.6032150120192707	chr19:44511538:T:G
chr19:44512058	['G', 'A']	98663	103169.77653427407	-2983.7332849356167	-0.0027082474508577	0.0042456763246112	-0.6378836359141663	0.523551	0.523551	chr19	44512058	0.2810410065548521	chr19:44512058:G:A
chr19:44513005	['C', 'T']	98663	28359.874418416068	-836.134659426149	0.0056793666004363	0.0060548989933324	0.9379787518652924	0.348258	0.348258	chr19	44513005	0.4580988984045032	chr19:44513005:C:T
chr19:44513190	['C', 'T']	98663	158266.64524794224	-4653.653127213136	0.0134924987656945	0.0053662691767834	2.514316431249526	0.0119279	0.0119279	chr19	44513190	1.9234360105368056	chr19:44513190:C:T
chr19:44513426	['T', 'C']	98663	61047.93536908575	-2563.8858473302644	0.0016879114528016	0.0046687340805392	0.3615351450058769	0.7177	0.7177	chr19	44513426	0.1440570537676839	chr19:44513426:T:C
chr19:44513683	['C', 'T']	98663	34372.283608119855	-1892.438533875572	-0.0027601737435595	0.0056155692166873	-0.4915216315662737	0.623059	0.623059	chr19	44513683	0.205470826276299	chr19:44513683:C:T
chr19:44513895	['A', 'G']	98663	127295.22364032644	-5099.421447658145	0.0035627632008476	0.0044635741842393	0.79818617408165	0.424764	0.424764	chr19	44513895	0.3718522981033036	chr19:44513895:A:G
chr19:44514823	['T', 'A']	98663	96480.96532448684	-4095.082162986321	0.0015070349766489	0.0042796491755445	0.3521398401674344	0.724734	0.724734	chr19	44514823	0.13982136381486	chr19:44514823:T:A
chr19:44515106	['G', 'A']	98663	2526.256048979758	-45.99876126335066	0.0148416275748719	0.0188086627994196	0.7890846751386228	0.430064	0.430064	chr19	44515106	0.3664669100515918	chr19:44515106:G:A
chr19:44515310	['T', 'C']	98663	93235.56974563297	-4179.292150893583	0.0003792068948156	0.00428930162333	0.0884076076051857	0.929553	0.929553	chr19	44515310	0.0317258431687529	chr19:44515310:T:C
chr19:44515770	['C', 'A']	98663	2673.2980476827643	-23.769319341970068	0.0197565468331678	0.0182969247236265	1.0797741768952305	0.280245	0.280245	chr19	44515770	0.5524621271425543	chr19:44515770:C:A
chr19:44516099	['C', 'G']	98663	22331.81075465004	-1293.3065901333318	0.0011417777411322	0.0067223901507498	0.1698469912527912	0.865131	0.865131	chr19	44516099	0.0629181257496209	chr19:44516099:C:G
chr19:44516789	['C', 'T']	98663	23742.16575100857	-1140.940456024069	0.0048252463227703	0.006532025419229	0.7387059928710178	0.460087	0.460087	chr19	44516789	0.3371600377806872	chr19:44516789:C:T
chr19:44517149	['G', 'A']	98663	23652.397291516725	147.12450078673697	-0.0009645316559502	0.0066764289521611	-0.1444681974243243	0.885131	0.885131	chr19	44517149	0.0529924486616646	chr19:44517149:G:A
chr19:44517191	['G', 'A']	98663	5975.181684573282	38.38215547910463	-0.0027586593785356	0.0125151206993131	-0.2204261105278052	0.82554	0.82554	chr19	44517191	0.0832618789627735	chr19:44517191:G:A
chr19:44517691	['C', 'T']	98663	40852.15525995333	-1579.6792412498037	0.0047571313910367	0.0053316308770118	0.8922469504683606	0.372263	0.372263	chr19	44517691	0.4291501270756302	chr19:44517691:C:T
chr19:44517794	['C', 'T']	98663	84695.05396416594	-1314.5158590331223	0.0016029193876719	0.0043837664241551	0.3656489038374986	0.714628	0.714628	chr19	44517794	0.1459199716106799	chr19:44517794:C:T
chr19:44518032	['T', 'C']	98663	84440.03496652462	-1426.898763578662	0.0006721350797345	0.0043810343111715	0.1534192686007081	0.878068	0.878068	chr19	44518032	0.0564718498328276	chr19:44518032:T:C
chr19:44518458	['G', 'T']	98663	6056.736657509807	-23.758675168068056	-0.0120909064681198	0.0124244629885514	-0.9731532444710892	0.33048	0.33048	chr19	44518458	0.4808548180314703	chr19:44518458:G:T
chr19:44518526	['T', 'C']	98663	18651.591825149026	-189.790332765924	-0.005333987547143	0.0073250879090038	-0.7281806871678114	0.466505	0.466505	chr19	44518526	0.3311436971248284	chr19:44518526:T:C
chr19:44518539	['G', 'A']	98663	6118.49611271603	-2.210657899868634	-0.0095030602331942	0.0123653670473268	-0.7685222926923592	0.442179	0.442179	chr19	44518539	0.354401886815389	chr19:44518539:G:A
chr19:44518578	['A', 'T']	98663	12298.692344668903	-247.3852762442774	-0.0037223074139255	0.0088402920147698	-0.4210615902400709	0.673711	0.673711	chr19	44518578	0.1715263616568206	chr19:44518578:A:T
chr19:44518638	['G', 'A']	98663	24497.227795235685	255.50149199884552	0.0002288433234796	0.0065871412890795	0.0347409161936442	0.972286	0.972286	chr19	44518638	0.0122059676334206	chr19:44518638:G:A
chr19:44519039	['C', 'G']	98663	65616.64575772936	-1283.0208088804525	0.0024282066009611	0.0045463828904884	0.5340963705545403	0.593276	0.593276	chr19	44519039	0.2267432199726537	chr19:44519039:C:G
chr19:44519805	['G', 'A']	98663	78944.80233560066	-1384.4961773783712	0.0016849264442081	0.004398829493033	0.3830397261082338	0.701691	0.701691	chr19	44519805	0.1538540937653323	chr19:44519805:G:A
chr19:44521104	['AT', 'A']	98663	52708.01334036171	-1821.227352029207	0.0019331829299758	0.0048097838020431	0.4019271987141488	0.687738	0.687738	chr19	44521104	0.1625769786616512	chr19:44521104:AT:A
chr19:44521561	['G', 'A']	98663	14924.084107222525	-831.6876062357787	-0.0102285453243187	0.008107872330216	-1.2615572751681732	0.207111	0.207111	chr19	44521561	0.6837968344120267	chr19:44521561:G:A
chr19:44521844	['A', 'G']	98663	12491.519295293509	-216.00758618445505	-0.0045159465100264	0.0087437977876533	-0.5164742620653017	0.605524	0.605524	chr19	44521844	0.2178686388776534	chr19:44521844:A:G
chr19:44522586	['T', 'C']	98663	6134.373050062337	-10.68580468574453	-0.0123793119737937	0.0123534195881087	-1.0020959690958666	0.3163	0.3163	chr19	44522586	0.4999008080842771	chr19:44522586:T:C
chr19:44523395	['A', 'T']	98663	86502.2069745274	-1241.9097470523886	0.0014712276501194	0.0043889332825176	0.33521303592829	0.737465	0.737465	chr19	44523395	0.1322585864244614	chr19:44523395:A:T
chr19:44524079	['T', 'C']	98663	12252.3464330616	-260.47738421016663	-0.005585989626603	0.0088216671256357	-0.6332124695988796	0.526596	0.526596	chr19	44524079	0.2785224440991595	chr19:44524079:T:C
chr19:44524136	['T', 'C']	98663	85397.23525117859	-1405.7637925357196	0.000425752660337	0.0043781784807047	0.0972442448871039	0.922533	0.922533	chr19	44524136	0.0350180897092063	chr19:44524136:T:C
chr19:44524436	['C', 'T']	98663	10364.21009314724	-591.6438352082092	-0.0112579590607473	0.0095424638361821	-1.179774873032324	0.238093	0.238093	chr19	44524436	0.6232533727852176	chr19:44524436:C:T
chr19:44525175	['G', 'A']	98663	26381.069542565805	401.7482816452832	-0.001017747631726	0.0064168206020205	-0.1586062155774737	0.873979	0.873979	chr19	44525175	0.0584990024842344	chr19:44525175:G:A
chr19:44525541	['C', 'A']	98663	11868.72177341699	-328.57045510966674	-0.0081458089591891	0.008946091282485	-0.9105439126400672	0.362538	0.362538	chr19	44525541	0.4406464654367724	chr19:44525541:C:A
chr19:44525683	['C', 'T']	98663	26865.16397963944	479.8715049492257	0.0008868763251386	0.0063850872061257	0.1388980755482498	0.889531	0.889531	chr19	44525683	0.0508389122294744	chr19:44525683:C:T
chr19:44525861	['T', 'C']	98663	86584.06177069922	-1391.8461646974165	0.000203871855607	0.0043721639009248	0.0466295089175129	0.962809	0.962809	chr19	44525861	0.0164598587459183	chr19:44525861:T:C
chr19:44526167	['A', 'G']	98663	67173.74436806778	-1328.3437815360387	0.0020222033771132	0.0045186959561311	0.4475192393436846	0.654501	0.654501	chr19	44526167	0.1840896855621938	chr19:44526167:A:G
chr19:44526176	['C', 'T']	98663	26959.825522813204	474.1471477165338	-0.0002330958293449	0.0063797123929244	-0.036537043519932	0.970854	0.970854	chr19	44526176	0.0128460757169055	chr19:44526176:C:T
chr19:44526334	['C', 'T']	98663	11955.271665517666	-286.8804057491774	-0.0053226178099694	0.00891788421007	-0.5968476024794298	0.550611	0.550611	chr19	44526334	0.2591551166049093	chr19:44526334:C:T
chr19:44526630	['T', 'A']	98663	86127.42603952269	-1469.78442988028	-0.000248342595572	0.0043705723371688	-0.0568215273455261	0.954687	0.954687	chr19	44526630	0.020138991195131	chr19:44526630:T:A
chr19:44527065	['G', 'A']	98663	66316.11510310012	-1431.744324765021	0.0021319595465614	0.0045254792185091	0.4711013891836629	0.637569	0.637569	chr19	44527065	0.1954728074466948	chr19:44527065:G:A
chr19:44528674	['GT', 'G']	98663	20945.4581517001	-59.25529164163331	-0.0079188982872228	0.0069827794962903	-1.1340610556913313	0.256772	0.256772	chr19	44528674	0.5904523361658136	chr19:44528674:GT:G
chr19:44529168	['C', 'T']	98663	92485.2929679566	-1609.5904845874202	0.0010170496287209	0.0043530692133367	0.233639664079987	0.815265	0.815265	chr19	44529168	0.0887012018966769	chr19:44529168:C:T
chr19:44529260	['T', 'C']	98663	21143.786914011027	-15.199039639791453	-0.0064914134702783	0.0069658393129031	-0.9318925083807152	0.351394	0.351394	chr19	44529260	0.4542056582907461	chr19:44529260:T:C
chr19:44529462	['A', 'G']	98663	21162.46950693149	-11.479204241148654	-0.0064128331406188	0.0069674275971649	-0.9204018342764207	0.357365	0.357365	chr19	44529462	0.4468879841504484	chr19:44529462:A:G
chr19:44530050	['G', 'A']	98663	6313.319943643699	-52.567726325846365	-0.0134899822590225	0.0121908308494187	-1.1065679136763458	0.268483	0.268483	chr19	44530050	0.5710832080647186	chr19:44530050:G:A
chr19:44530479	['C', 'T']	98663	57473.48541740586	-1895.9279089146785	0.0089341848558422	0.0046858305467125	1.906638485275628	0.0565703	0.0565703	chr19	44530479	1.2474115181307397	chr19:44530479:C:T
chr19:44530568	['G', 'A']	98663	18513.12584003163	-622.3120847449482	-0.0051537504158538	0.0072845946118828	-0.7074862350537473	0.479266	0.479266	chr19	44530568	0.3194233795542922	chr19:44530568:G:A
chr19:44531052	['C', 'T']	98663	25211.5331907518	-875.9585384314887	0.0084986533139737	0.0063884252335973	1.3303205411685095	0.183416	0.183416	chr19	44531052	0.7365627820322911	chr19:44531052:C:T
chr19:44533611	['T', 'C']	98663	30497.4185666927	-1284.4559901800155	0.0053487783508488	0.0059294366915894	0.9020719216777814	0.367021	0.367021	chr19	44533611	0.4353090858209401	chr19:44533611:T:C
chr19:44534168	['T', 'G']	98663	25298.8975973236	-878.9574427903415	0.0078226879084513	0.0063805811780457	1.2260149491346606	0.220196	0.220196	chr19	44534168	0.6571905745273279	chr19:44534168:T:G
chr19:44534280	['G', 'A']	98663	14779.591143694412	-423.95195753842296	0.015936344988017	0.008097425729348	1.9680754749324705	0.0490622	0.0490622	chr19	44534280	1.3092529814774063	chr19:44534280:G:A
chr19:44534413	['G', 'A']	98663	25268.40270483991	-883.2800557718143	0.0076595731030839	0.0063832453002462	1.1999496718054177	0.230162	0.230162	chr19	44534413	0.6379663772856571	chr19:44534413:G:A
chr19:44534469	['T', 'C']	98663	33216.386641256206	-316.7412877902648	-0.0011010579040215	0.0057288437151879	-0.1921954863426487	0.847589	0.847589	chr19	44534469	0.0718146881933103	chr19:44534469:T:C
chr19:44534490	['G', 'A']	98663	25275.30560342206	-884.8224002264254	0.0075372813818738	0.0063813026834514	1.1811508959479688	0.237546	0.237546	chr19	44534490	0.6242522782001685	chr19:44534490:G:A
chr19:44534551	['A', 'G']	98663	25275.0494044904	-884.279696738386	0.0076055013335132	0.006381266288044	1.1918482931456655	0.233324	0.233324	chr19	44534551	0.6320405868321266	chr19:44534551:A:G
chr19:44534708	['C', 'T']	98663	78293.8387031367	-1564.7863877877496	0.0034593256519898	0.0043803509508324	0.7897370988807267	0.429683	0.429683	chr19	44534708	0.366851828425106	chr19:44534708:C:T
chr19:44535275	['T', 'A']	98663	14793.148658786322	-429.629593665324	0.0156272218985241	0.0080948031586092	1.9305252508708248	0.0535447	0.0535447	chr19	44535275	1.2712835103534623	chr19:44535275:T:A
chr19:44535369	['G', 'A']	98663	25271.792997891665	-886.1607281244476	0.0075622612102169	0.0063826671908053	1.1848120831226898	0.236095	0.236095	chr19	44535369	0.6269132102757964	chr19:44535369:G:A
chr19:44535565	['A', 'G']	98663	31152.420440146376	-1198.1895782156073	0.0047535816870146	0.0058682186136777	0.8100553166057751	0.41791	0.41791	chr19	44535565	0.3789172366743728	chr19:44535565:A:G
chr19:44536042	['T', 'C']	98663	19341.13651707604	-468.9972816919354	-0.0002214424983216	0.0071390489653858	-0.0310184871115649	0.975255	0.975255	chr19	44536042	0.0108818144416074	chr19:44536042:T:C
chr19:44536203	['C', 'T']	98663	15450.313193663147	-1169.0412162177663	-0.0209430895899921	0.0079329433486466	-2.640015019591063	0.00829154	0.00829154	chr19	44536203	2.0813647998009417	chr19:44536203:C:T
chr19:44536288	['G', 'A']	98663	78393.71296643584	-1569.672882559756	0.0032707817201136	0.0043780461444826	0.7470870822674135	0.455013	0.455013	chr19	44536288	0.3419761951063786	chr19:44536288:G:A
chr19:44536433	['G', 'A']	98663	19278.17236486007	-470.08176096664704	-0.0001142931686662	0.0071484821658319	-0.0159884526553791	0.987244	0.987244	chr19	44536433	0.0055754970189286	chr19:44536433:G:A
chr19:44536461	['G', 'A']	98663	30174.36415886146	-890.1107679076136	0.0088964315093381	0.0059658801536415	1.491218609865598	0.135907	0.135907	chr19	44536461	0.8667581740027406	chr19:44536461:G:A
chr19:44536637	['T', 'G']	98663	18462.619793408947	71.95922238637384	-0.0072717691188234	0.0074348689987279	-0.9780628441560348	0.328046	0.328046	chr19	44536637	0.4840652534059002	chr19:44536637:T:G
chr19:44536767	['A', 'C']	98663	39699.43798594991	-64.63112827728712	-0.0019075724500753	0.0054161777572358	-0.3521990111064739	0.72469	0.72469	chr19	44536767	0.1398477314715424	chr19:44536767:A:C
chr19:44537640	['A', 'G']	98663	55413.98638579986	-939.0331789452074	-0.0036190147285168	0.004789256630651	-0.755652705130741	0.449859	0.449859	chr19	44537640	0.3469235864858072	chr19:44537640:A:G
chr19:44537651	['T', 'C']	98663	19138.969916276423	-490.82965472681343	0.000593383459755	0.0071687160685256	0.0827740217471153	0.934031	0.934031	chr19	44537651	0.0296387095241685	chr19:44537651:T:C
chr19:44537872	['G', 'A']	98663	38097.00412499908	-1634.2266069505322	0.0071830779145472	0.0054318306184181	1.3224046217845988	0.186037	0.186037	chr19	44537872	0.7304006724606216	chr19:44537872:G:A
chr19:44537951	['A', 'T']	98663	39218.65756647667	-4.628463498663008	-0.002242685834141	0.0054463699580994	-0.4117762567351704	0.680504	0.680504	chr19	44537951	0.1671693176717824	chr19:44537951:A:T
chr19:44538067	['C', 'T']	98663	46500.54090849189	-1770.9768887929863	0.0009312936877781	0.0050085331064329	0.1859414059940951	0.852491	0.852491	chr19	44538067	0.0693101972867484	chr19:44538067:C:T
chr19:44538194	['A', 'G']	98663	15756.608934749707	-836.0212164962221	-0.0032530705069242	0.0079044338740124	-0.4115500943868224	0.68067	0.68067	chr19	44538194	0.1670633901645667	chr19:44538194:A:G
chr19:44538566	['C', 'G']	98663	12100.67077282427	-460.5981538519758	0.0095874563987811	0.0088565682137578	1.0825249879392258	0.279022	0.279022	chr19	44538566	0.5543615526334928	chr19:44538566:C:G
chr19:44538778	['T', 'C']	98663	41357.86856430375	-1555.9503225587002	0.004562880007648	0.0052475582247389	0.8695244173065081	0.384562	0.384562	chr19	44538778	0.4150336322287304	chr19:44538778:T:C
chr19:44539082	['T', 'G']	98663	8347.692162647123	-241.1608479989244	-0.0094419781131968	0.010625662957674	-0.8886013184125711	0.37422	0.37422	chr19	44539082	0.4268730055652248	chr19:44539082:T:G
chr19:44539272	['T', 'A']	98663	66612.27993511107	-1695.357295175803	-0.0032413144357779	0.0045190217710257	-0.7172601947970331	0.473215	0.473215	chr19	44539272	0.3249414975310467	chr19:44539272:T:A
chr19:44539629	['C', 'T']	98663	18757.52093659723	-908.6774531964912	-0.0036355988697075	0.0072394905529861	-0.5021898769116968	0.615535	0.615535	chr19	44539629	0.2107472475666123	chr19:44539629:C:T
chr19:44539657	['A', 'G']	98663	18765.184284425348	-905.4472907239706	-0.0035316192238799	0.0072383612724282	-0.4879031442285598	0.62562	0.62562	chr19	44539657	0.2036893760754461	chr19:44539657:A:G
chr19:44539709	['A', 'G']	98663	18795.238489143	-900.280178682617	-0.0033915717529712	0.0072335495907893	-0.4688668696333878	0.639166	0.639166	chr19	44539709	0.194386335078783	chr19:44539709:A:G
chr19:44539823	['G', 'C']	98663	8108.246543685384	-281.1995351173541	-0.0020280394148995	0.0107395342442258	-0.1888386748233477	0.85022	0.85022	chr19	44539823	0.0704686831991985	chr19:44539823:G:C
chr19:44540010	['GA', 'G']	98663	4977.2522349936135	-54.4471144718329	-0.0066174274179896	0.0135821675029864	-0.4872143872864633	0.626107	0.626107	chr19	44540010	0.2033514406896016	chr19:44540010:GA:G
chr19:44540012	['A', 'G']	98663	4976.353065196238	-55.18466326003374	-0.0067403123835871	0.0135834492634765	-0.4962150815191473	0.619744	0.619744	chr19	44540012	0.2077876691256998	chr19:44540012:A:G
chr19:44540434	['A', 'G']	98663	14460.758806296944	-751.1031674878129	-0.00195321330683	0.0081360436966576	-0.2400691760827704	0.810277	0.810277	chr19	44540434	0.0913664885208144	chr19:44540434:A:G
chr19:44540567	['T', 'C']	98663	14454.611553744477	-750.3209344735671	-0.0018057476949624	0.0081372866876638	-0.2219102956886058	0.824384	0.824384	chr19	44540567	0.0838704457855246	chr19:44540567:T:C
chr19:44540600	['A', 'G']	98663	14477.733696203044	-755.7485000384655	-0.0019608178382052	0.0081309496234365	-0.2411548378744675	0.809436	0.809436	chr19	44540600	0.0918174840886753	chr19:44540600:A:G
chr19:44540845	['G', 'C']	98663	19874.81297261134	-1127.6205314527883	-0.0088742607944735	0.0070559380364487	-1.257701066623878	0.208503	0.208503	chr19	44540845	0.6808876918937127	chr19:44540845:G:C
chr19:44541767	['C', 'T']	98663	66155.43349858573	-1658.319692449571	-0.0010984694173314	0.0045127881386162	-0.243412582995374	0.807686	0.807686	chr19	44541767	0.092757444883239	chr19:44541767:C:T
chr19:44541976	['T', 'C']	98663	14532.551125584618	-722.2835266957453	-0.0004638150317738	0.0081166472017164	-0.0571436727810178	0.954431	0.954431	chr19	44541976	0.0202554631869445	chr19:44541976:T:C
chr19:44542206	['C', 'A']	98663	2679.0814615852423	354.34065223506497	-0.0074719877069875	0.0191444139603958	-0.3902959747132964	0.696319	0.696319	chr19	44542206	0.1571917543539657	chr19:44542206:C:A
chr19:44542365	['C', 'T']	98663	14574.954492462712	-712.6321916224124	-0.0017714856889176	0.0081008196050662	-0.2186798096096029	0.8269	0.8269	chr19	44542365	0.0825470080703365	chr19:44542365:C:T
chr19:44542441	['C', 'T']	98663	3970.482914516833	-192.8332076424649	-0.0098829312654153	0.0151026670707003	-0.6543831774315249	0.512866	0.512866	chr19	44542441	0.2899960911503192	chr19:44542441:C:T
chr19:44542743	['C', 'T']	98663	153002.71065089357	-4442.112158390454	0.0011113021270687	0.0051244934193681	0.2168608750415245	0.828317	0.828317	chr19	44542743	0.0818034252879063	chr19:44542743:C:T
chr19:44542756	['C', 'T']	98663	9080.552216264434	-201.10780269973463	-0.0045471070712998	0.0102107830402241	-0.4453240317992307	0.656087	0.656087	chr19	44542756	0.1830385674617202	chr19:44542756:C:T
chr19:44543035	['C', 'T']	98663	69841.91036908637	-1925.5807184005253	-0.0033103763490623	0.0044552434169954	-0.7430292891369954	0.457466	0.457466	chr19	44543035	0.3396411782338047	chr19:44543035:C:T
chr19:44544328	['T', 'C']	98663	34139.574419123324	-935.068138980067	0.0039299002923516	0.0056286524532415	0.698195584999823	0.485057	0.485057	chr19	44544328	0.3142072236020254	chr19:44544328:T:C
chr19:44544384	['C', 'T']	98663	34133.18936014922	-938.2281634314536	0.0038451270238336	0.0056287713014275	0.6831201372239898	0.494533	0.494533	chr19	44544384	0.3058047227933597	chr19:44544384:C:T
chr19:44544498	['C', 'T']	98663	3924.07954510901	-204.61242805469067	-0.0152805678346829	0.0151943202038702	-1.0056763073079589	0.314574	0.314574	chr19	44544498	0.502277175301901	chr19:44544498:C:T
chr19:44544634	['A', 'G']	98663	34129.99404888634	-932.9275909966802	0.0039774621109452	0.0056292972140034	0.7065645958523774	0.479839	0.479839	chr19	44544634	0.3189044566673558	chr19:44544634:A:G
chr19:44544784	['T', 'C']	98663	24602.48845861421	-792.6189084896386	0.0062629659563288	0.0064352564672771	0.9732270948602568	0.330443	0.330443	chr19	44544784	0.4809034436530547	chr19:44544784:T:C
chr19:44544811	['T', 'C']	98663	34139.49827673593	-933.8307134156296	0.0039709349486878	0.005628816532991	0.7054653363480193	0.480522	0.480522	chr19	44544811	0.3182867239998487	chr19:44544811:T:C
chr19:44544871	['T', 'G']	98663	34136.189816316604	-940.9580843500144	0.0037327093916869	0.0056288899185048	0.6631341962143813	0.507246	0.507246	chr19	44544871	0.2947813690058575	chr19:44544871:T:G
chr19:44545032	['C', 'T']	98663	9298.471223823715	-181.77361240746143	-0.0048774533096531	0.010113483608221	-0.4822723305437891	0.629614	0.629614	chr19	44545032	0.2009256236363682	chr19:44545032:C:T
chr19:44545225	['C', 'G']	98663	34139.42214361012	-942.9000888224308	0.0037068038742255	0.0056284977415862	0.658577838068187	0.510168	0.510168	chr19	44545225	0.2922867857483099	chr19:44545225:C:G
chr19:44545298	['C', 'T']	98663	34155.616863560346	-926.3261932006708	0.0042300404662955	0.0056288762381205	0.751489335943889	0.45236	0.45236	chr19	44545298	0.3445158046026932	chr19:44545298:C:T
chr19:44546141	['T', 'C']	98663	34061.70221631928	-927.531413268688	0.0040850009447829	0.005634359409903	0.725016039552457	0.468444	0.468444	chr19	44546141	0.3293423192791306	chr19:44546141:T:C
chr19:44547413	['T', 'C']	98663	99283.1948657637	-2737.406195996341	0.0012734968434088	0.0042615305745747	0.2988355524202656	0.765066	0.765066	chr19	44547413	0.1163010979190427	chr19:44547413:T:C
chr19:44548138	['G', 'A']	98663	34552.85231926368	-800.1643740268545	0.003977717307918	0.0056136679404547	0.7085772350823945	0.478589	0.478589	chr19	44548138	0.3200372875324458	chr19:44548138:G:A
chr19:44548749	['A', 'G']	98663	24107.95477167908	-810.4499319381287	0.0059975261810299	0.0064916210809482	0.9238872858170374	0.355547	0.355547	chr19	44548749	0.4491029814561208	chr19:44548749:A:G
chr19:44548753	['A', 'C']	98663	3950.720766384509	-211.93397288820964	-0.0166724666367309	0.0151438732583962	-1.1009380725956055	0.270926	0.270926	chr19	44548753	0.5671493149568723	chr19:44548753:A:C
chr19:44549282	['C', 'T']	98663	95547.86387163536	-2636.5539517127027	0.0006150782543137	0.0042695586074328	0.1440613212904428	0.885452	0.885452	chr19	44549282	0.0528349767665676	chr19:44549282:C:T
chr19:44552920	['A', 'C']	98663	3973.6650367244215	-215.26758370903016	-0.0186449582806781	0.0151104898693741	-1.2339082612051904	0.21724	0.21724	chr19	44552920	0.6630602058794101	chr19:44552920:A:C
chr19:44553192	['G', 'A']	98663	9662.391733141429	-491.5494589118093	-0.0076020613090523	0.009888852874308	-0.7687505725566023	0.442043	0.442043	chr19	44553192	0.3545354823377908	chr19:44553192:G:A
chr19:44553995	['G', 'T']	98663	41597.05928981967	-727.7367846568391	-0.0022063908848069	0.0052266553861125	-0.422142024260762	0.672922	0.672922	chr19	44553995	0.1720352729718285	chr19:44553995:G:T
chr19:44554214	['C', 'T']	98663	33895.871040012986	-847.024586974712	0.0048413625932755	0.0056512778132651	0.8566845859022354	0.391621	0.391621	chr19	44554214	0.407134027952688	chr19:44554214:C:T
chr19:44554226	['C', 'T']	98663	9373.710132292565	-701.5348999447829	-0.0140362056060639	0.0100529608010459	-1.3962260356773293	0.16265	0.16265	chr19	44554226	0.7887459323821276	chr19:44554226:C:T
chr19:44554975	['A', 'G']	98663	24024.922058570115	-753.6728999337893	0.0077942812499993	0.0065055358794808	1.1980998021367304	0.230881	0.230881	chr19	44554975	0.6366118052147989	chr19:44554975:A:G
chr19:44555083	['C', 'G']	98663	99336.1432756838	-2741.5766822929168	0.001686877248899	0.0042593614295328	0.3960399409176395	0.692076	0.692076	chr19	44555083	0.1598462110804268	chr19:44555083:C:G
chr19:44555395	['A', 'T']	98663	42110.75271482416	-819.6117553626947	-0.0013292606119564	0.0052084368048592	-0.2552129672988156	0.798559	0.798559	chr19	44555395	0.0976929913253203	chr19:44555395:A:T
chr19:44555898	['C', 'T']	98663	42030.50605587231	-802.9062576006025	-0.0011566847691578	0.0052071247116188	-0.2221350233031422	0.824209	0.824209	chr19	44555898	0.0839626474806896	chr19:44555898:C:T
chr19:44557752	['C', 'T']	98663	8521.763918037936	-211.2015182512492	0.0018642522971077	0.0104967459493231	0.1776028786547818	0.859035	0.859035	chr19	44557752	0.0659891411778306	chr19:44557752:C:T
chr19:44557875	['A', 'G']	98663	8795.398372491349	-189.0012583586783	0.002959295596897	0.0103787284266638	0.2851308440920704	0.775544	0.775544	chr19	44557875	0.1103935577277119	chr19:44557875:A:G
chr19:44558347	['G', 'A']	98663	24062.90223727026	-733.6835082798597	0.0078589789196553	0.0065007490504929	1.208934364119065	0.226691	0.226691	chr19	44558347	0.6445657217258248	chr19:44558347:G:A
chr19:44558923	['C', 'A']	98663	7646.805265666675	-342.9577956567971	-6.550129160599973e-05	0.0110061112918357	-0.0059513564663468	0.995252	0.995252	chr19	44558923	0.0020669410102888	chr19:44558923:C:A
chr19:44560571	['G', 'A']	98663	24052.3880987379	-729.273866428709	0.0080822104219332	0.0065013732407069	1.2431543495039157	0.213814	0.213814	chr19	44560571	0.669963861691849	chr19:44560571:G:A
chr19:44560653	['T', 'C']	98663	77202.34461713149	-1420.7546835046862	0.0035921394184367	0.0043767011186209	0.8207413120246624	0.411796	0.411796	chr19	44560653	0.3853178762375714	chr19:44560653:T:C
chr19:44560901	['A', 'G']	98663	91665.01401125356	-2390.7768585170315	0.0017325294818862	0.0042721394140807	0.4055414194059179	0.68508	0.68508	chr19	44560901	0.1642587109456922	chr19:44560901:A:G
chr19:44561014	['A', 'T']	98663	7822.71358485211	-302.3667154857481	0.0008505279471225	0.0109206008733109	0.0778828891367328	0.937921	0.937921	chr19	44561014	0.0278337402018999	chr19:44561014:A:T
chr19:44561113	['C', 'T']	98663	23993.16137861125	-738.1826335588041	0.007613087831324	0.0065076898888728	1.169860267057473	0.24206	0.24206	chr19	44561113	0.6160769710478394	chr19:44561113:C:T
chr19:44561286	['G', 'T']	98663	7609.311112462743	-365.3761885985887	-0.002560547480863	0.0110341324316725	-0.2320569828864112	0.816494	0.816494	chr19	44561286	0.0880470023253113	chr19:44561286:G:T
chr19:44561302	['G', 'A']	98663	8613.968437275038	-285.11298515639845	0.007727263473038	0.0104305402389982	0.7408306085764349	0.458798	0.458798	chr19	44561302	0.3383784839504931	chr19:44561302:G:A
chr19:44562058	['G', 'A']	98663	41914.07159077087	-800.5447331661259	-0.0006528602480021	0.0052097616534576	-0.1253148016030302	0.900275	0.900275	chr19	44562058	0.0456248097386314	chr19:44562058:G:A
chr19:44562369	['C', 'T']	98663	39083.13029550408	-1153.0965756040464	0.004687196845243	0.0053534790496323	0.8755422038244343	0.381281	0.381281	chr19	44562369	0.4187548359556752	chr19:44562369:C:T
chr19:44562468	['C', 'T']	98663	7806.15823881777	-308.6276090812303	-5.233933672590856e-05	0.0109303397618	-0.0047884455439186	0.996179	0.996179	chr19	44562468	0.001662617673148	chr19:44562468:C:T
chr19:44563241	['G', 'A']	98663	8818.804447868308	-53.978211038637845	0.0021865546856063	0.010358121474315	0.2110956789827548	0.832813	0.832813	chr19	44563241	0.0794525042177417	chr19:44563241:G:A
chr19:44563435	['G', 'T']	98663	2917.05913177446	80.50451197343985	0.0337479706581373	0.0177043440285813	1.9061971798365176	0.0566275	0.0566275	chr19	44563435	1.2469726112530584	chr19:44563435:G:T
chr19:44563589	['T', 'A']	98663	3774.300651938072	209.81664708394504	0.0309165730506721	0.0157480129112288	1.9632047055681392	0.0496252	0.0496252	chr19	44563589	1.3042977299271388	chr19:44563589:T:A
chr19:44564832	['A', 'G']	98663	28752.66276724077	-1143.0141351496316	0.0019546736491803	0.0060267047521963	0.3243353921507362	0.745685	0.745685	chr19	44564832	0.1274445929731129	chr19:44564832:A:G
chr19:44565317	['C', 'T']	98663	5741.247905467094	-259.7516594004621	-0.0141470610949876	0.0126277326514862	-1.1203168047212784	0.262582	0.262582	chr19	44565317	0.5807350481193734	chr19:44565317:C:T
chr19:44565341	['G', 'A']	98663	28056.15847613185	-1470.8409085150115	0.0050881215356249	0.0061335389288519	0.8295572253875463	0.406791	0.406791	chr19	44565341	0.3906286641405788	chr19:44565341:G:A
chr19:44565601	['C', 'T']	98663	5731.87143175736	-268.5237626530549	-0.0154562469845161	0.012633032717966	-1.223478742561562	0.221152	0.221152	chr19	44565601	0.6553091287111252	chr19:44565601:C:T
chr19:44566822	['C', 'A']	98663	35726.94966034676	-655.1111076928257	-0.0080093804962921	0.0055599745314804	-1.4405426591332835	0.149717	0.149717	chr19	44566822	0.8247288837784218	chr19:44566822:C:A
chr19:44566824	['A', 'G']	98663	29334.112256714623	-1193.77220093926	0.0008737215313695	0.0059833318088816	0.1460259198850757	0.883901	0.883901	chr19	44566824	0.0535963747622914	chr19:44566824:A:G
chr19:44567329	['G', 'A']	98663	34007.068074237	-784.3732452190436	-0.010009682365816	0.005667339908051	-1.7662046971271586	0.0773646	0.0773646	chr19	44567329	1.1114577155638394	chr19:44567329:G:A
chr19:44567811	['T', 'C']	98663	34077.10850041559	-779.2066756439148	-0.0099773152578947	0.0056636578181864	-1.7616380752835916	0.0781336	0.0781336	chr19	44567811	1.1071621651424122	chr19:44567811:T:C
chr19:44567824	['T', 'G']	98663	85590.88011799651	-2117.813227802551	-0.0034274242762903	0.004303927272327	-0.7963480931305684	0.425832	0.425832	chr19	44567824	0.3707617057412074	chr19:44567824:T:G
chr19:44570931	['T', 'G']	98663	27018.58465141744	-1175.9834085682342	0.0011723868410563	0.006195710849408	0.1892255577369894	0.849916	0.849916	chr19	44570931	0.0706239949200322	chr19:44570931:T:G
chr19:44570965	['GTT', 'G']	98663	46135.01402968128	-528.7724385199303	-0.0070540540083957	0.0050904414987612	-1.385745030192833	0.165828	0.165828	chr19	44570965	0.7803421371222417	chr19:44570965:GTT:G
chr19:44571518	['G', 'A']	98663	14820.051461644502	-858.1552916748637	-0.0095507108381173	0.0080563499332696	-1.1854885794715335	0.235827	0.235827	chr19	44571518	0.6274064737119663	chr19:44571518:G:A
chr19:44572356	['G', 'T']	98663	33637.38652489458	-724.1030870620573	-0.0097284080732318	0.0056938616846339	-1.7085782219624184	0.0875323	0.0875323	chr19	44572356	1.057831659854399	chr19:44572356:G:T
chr19:44572595	['G', 'A']	98663	6260.571086828714	-386.0108624309023	-0.0174577630773961	0.0121376532063282	-1.438314539114867	0.150348	0.150348	chr19	44572595	0.8229023447150497	chr19:44572595:G:A
chr19:44572689	['A', 'T']	98663	69574.62936190917	-2425.460797282944	0.0065243174648537	0.0044616771724454	1.4623015544797373	0.143662	0.143662	chr19	44572689	0.8426580918013853	chr19:44572689:A:T
chr19:44573229	['G', 'A']	98663	2692.081856882222	83.77968315736949	0.0277849209032256	0.0183952502654307	1.510439950656203	0.130934	0.130934	chr19	44573229	0.8829475643350138	chr19:44573229:G:A
chr19:44575111	['T', 'C']	98663	46526.43138387926	-501.5323401028631	-0.0066284876967041	0.0050790435244559	-1.3050661339654646	0.191873	0.191873	chr19	44575111	0.716986134050351	chr19:44575111:T:C
chr19:44575305	['A', 'C']	98663	41607.21710439622	-1646.325980732465	0.0013110084603172	0.0051979300374748	0.2522174117130104	0.800874	0.800874	chr19	44575305	0.0964358052754107	chr19:44575305:A:C
chr19:44575324	['T', 'C']	98663	46617.25240740364	-562.78789217777	-0.0080263552390619	0.005070621461907	-1.582913514518849	0.113444	0.113444	chr19	44575324	0.945218468803277	chr19:44575324:T:C
chr19:44575995	['G', 'A']	98663	4138.671160805701	258.2202800621081	0.0265877359639355	0.0150277745035576	1.7692397472188102	0.076857	0.076857	chr19	44575995	1.114316571587432	chr19:44575995:G:A
chr19:44576133	['A', 'T']	98663	34044.18242934933	-756.3386226464581	-0.0106761244125828	0.0056684923414325	-1.883415160420725	0.0596471	0.0596471	chr19	44576133	1.2244106665722465	chr19:44576133:A:T
chr19:44576981	['T', 'A']	98663	156967.32699264336	-4415.261109115387	0.0048332997182369	0.0052971641255504	0.9124315584114	0.361544	0.361544	chr19	44576981	0.4418388414002276	chr19:44576981:T:A
chr19:44577121	['A', 'G']	98663	88109.64680001215	-2181.5702238099225	-0.0045079901866313	0.0042852074241472	-1.051988793174549	0.292807	0.292807	chr19	44577121	0.5334185450144846	chr19:44577121:A:G
chr19:44577250	['A', 'G']	98663	88226.35548166024	-2171.2425717507604	-0.0043838020655463	0.0042862555688328	-1.0227579749147024	0.306425	0.306425	chr19	44577250	0.5136758052302595	chr19:44577250:A:G
chr19:44577344	['C', 'G']	98663	2091.0847768576614	322.9961935121694	0.0133244340178056	0.0216161352245262	0.6164114851894261	0.537624	0.537624	chr19	44577344	0.2695213522404758	chr19:44577344:C:G
chr19:44577422	['A', 'G']	98663	4141.377774849474	270.6354657088971	0.0287345650147476	0.0150342358251361	1.9112753949692365	0.0559721	0.0559721	chr19	44577422	1.2520283986265397	chr19:44577422:A:G
chr19:44578506	['C', 'T']	98663	30424.26846978409	-524.6238768345547	-0.0087301584825613	0.0059288527711358	-1.472486975062609	0.140893	0.140893	chr19	44578506	0.8511105834477188	chr19:44578506:C:T
chr19:44579608	['A', 'G']	98663	135942.80454361046	-4356.28426875759	-0.0075606858086872	0.0046024270321058	-1.6427606034696314	0.100436	0.100436	chr19	44579608	0.9981105919818142	chr19:44579608:A:G
chr19:44579651	['G', 'A']	98663	2791.5941789501444	-28.95590728527685	0.0026488414804174	0.0179639074826444	0.1474535249625694	0.882774	0.882774	chr19	44579651	0.0541504664288377	chr19:44579651:G:A
chr19:44581573	['T', 'C']	98663	33569.08287802455	215.2452011160265	-0.0099589498432142	0.0058432732321773	-1.7043443712974071	0.0883199	0.0883199	chr19	44581573	1.0539414313435085	chr19:44581573:T:C
chr19:44581791	['A', 'T']	98663	103839.15418537927	-4344.647046251404	-0.0069151776766775	0.0042620745353741	-1.6224910238625143	0.104701	0.104701	chr19	44581791	0.9800491703516456	chr19:44581791:A:T
chr19:44583087	['C', 'T']	98663	32832.993350295474	176.6427256807981	-0.0104215714799581	0.0058864127925083	-1.7704452350371431	0.0766561	0.0766561	chr19	44583087	1.1154532799364116	chr19:44583087:C:T
chr19:44583633	['A', 'G']	98663	2690.1908652286734	411.0975621396498	0.0045255132317276	0.0194318406417848	0.2328916398169878	0.815846	0.815846	chr19	44583633	0.0883918114202994	chr19:44583633:A:G
chr19:44583687	['A', 'G']	98663	101086.2947359885	-4754.238859878262	-0.0067481437108824	0.0043015290100815	-1.568777914798845	0.116703	0.116703	chr19	44583687	0.9329179797155602	chr19:44583687:A:G
chr19:44584360	['G', 'A']	98663	5176.262320338948	167.24424675524187	-0.00352599605475	0.0135577165905498	-0.2600730020575713	0.794808	0.794808	chr19	44584360	0.0997377702255718	chr19:44584360:G:A
chr19:44585608	['G', 'A']	98663	4101.12470099331	-28.036247376465727	-0.0124845952493189	0.0149876407501827	-0.8329926942748963	0.404851	0.404851	chr19	44585608	0.3927047836597657	chr19:44585608:G:A
chr19:44585666	['T', 'A']	98663	4101.207839202092	-26.303234349241063	-0.0121385565055434	0.0149879448091667	-0.8098879906549533	0.418007	0.418007	chr19	44585666	0.3788164454117625	chr19:44585666:T:A
chr19:44587232	['G', 'A']	98663	3453.630077550814	-113.06806669393134	-0.0142143048765396	0.0162186058246347	-0.8764196522335617	0.380804	0.380804	chr19	44587232	0.419298498394696	chr19:44587232:G:A
chr19:44587785	['C', 'A']	98663	3446.3842395491224	-123.81543849404558	-0.0165519004105269	0.0162290892752003	-1.019890896516292	0.307783	0.307783	chr19	44587785	0.5117553715418502	chr19:44587785:C:A
chr19:44587824	['G', 'A']	98663	3463.140402801569	-112.58258007786824	-0.0141152040292922	0.016196431961921	-0.8715008381153356	0.383483	0.383483	chr19	44587824	0.4162538837875847	chr19:44587824:G:A
chr19:44588091	['T', 'TG']	98663	3465.07024052057	-112.13165949317512	-0.0138360685903991	0.0161919212985689	-0.8545044368281385	0.392828	0.392828	chr19	44588091	0.4057975641332959	chr19:44588091:T:TG
chr19:44588158	['G', 'T']	98663	20496.03868920919	-880.8188144606327	-0.0100895118190399	0.0069755802702222	-1.446404661431615	0.148067	0.148067	chr19	44588158	0.8295417228079883	chr19:44588158:G:T
chr19:44589611	['C', 'T']	98663	3469.421972407782	-111.85926962938473	-0.01424199233496	0.016183099105861	-0.8800534583516226	0.378832	0.378832	chr19	44589611	0.421553343194515	chr19:44589611:C:T
chr19:44589620	['A', 'G']	98663	3464.0884195798512	-108.23445701668489	-0.0128897367937281	0.0161961673991656	-0.795851047723313	0.426121	0.426121	chr19	44589620	0.3704670624684347	chr19:44589620:A:G
chr19:44589708	['G', 'A']	98663	3470.0351705823923	-112.16596240593798	-0.0137789995588315	0.0161808851470816	-0.8515603091909173	0.39446	0.39446	chr19	44589708	0.4039970296156109	chr19:44589708:G:A
chr19:44590540	['T', 'A']	98663	4775.580835470497	592.2333279571211	0.0020020264420132	0.0144441436422128	0.138604717012254	0.889763	0.889763	chr19	44590540	0.0507256579607897	chr19:44590540:T:A
chr19:44590638	['G', 'A']	98663	3465.1756066411235	-111.37782314836228	-0.0137515419628549	0.016191924998055	-0.8492839464428562	0.395725	0.395725	chr19	44590638	0.4026065122331321	chr19:44590638:G:A
chr19:44590836	['A', 'G']	98663	3937.239435620381	-26.022685504641803	-0.006567287203252	0.0152626597362029	-0.4302845845193372	0.66699	0.66699	chr19	44590836	0.1758806772939085	chr19:44590836:A:G
chr19:44591022	['T', 'C']	98663	3465.140483888951	-113.16400640785464	-0.0141173241376739	0.0161916077340434	-0.8718914371913635	0.38327	0.38327	chr19	44591022	0.4164951732954834	chr19:44591022:T:C
chr19:44591242	['C', 'T']	98663	101917.65975284611	-4208.973001049752	-0.00570800621013	0.0042555069203474	-1.3413222718162336	0.179819	0.179819	chr19	44591242	0.7451644218397111	chr19:44591242:C:T
chr19:44591370	['C', 'T']	98663	3584.581305057428	-74.69624432677833	-0.0069900626823278	0.0159516188893474	-0.4382039673099139	0.661239	0.661239	chr19	44591370	0.1796415395753384	chr19:44591370:C:T
chr19:44591511	['T', 'G']	98663	19150.94104588812	-1169.6142346618328	-0.0146127229981403	0.0071777266447031	-2.035842784417536	0.0417688	0.0417688	chr19	44591511	1.3791480016528697	chr19:44591511:T:G
chr19:44591623	['G', 'A']	98663	3366.5800742047327	-108.61922639132504	-0.01244123356456	0.0164050870842785	-0.7583765633577645	0.448227	0.448227	chr19	44591623	0.3485019862707607	chr19:44591623:G:A
chr19:44592479	['C', 'G']	98663	30355.538040448067	-143.0086802926389	-0.0079295566302522	0.0059912440123947	-1.3235242320038116	0.185664	0.185664	chr19	44592479	0.7312722972134487	chr19:44592479:C:G
chr19:44592515	['C', 'T']	98663	29714.55274899104	-221.17752762099155	-0.0078831956480249	0.0060244074002904	-1.308542919531788	0.190692	0.190692	chr19	44592515	0.7196675262971151	chr19:44592515:C:T
chr19:44592516	['A', 'G']	98663	30358.38474639847	-138.62298951393822	-0.0077450172598532	0.0059909866427475	-1.2927782553528198	0.196091	0.196091	chr19	44592516	0.707542338713825	chr19:44592516:A:G
chr19:44592977	['T', 'C']	98663	30780.231042209547	-79.11621820782747	-0.0081820842050986	0.0059748852557721	-1.3694127761188803	0.170873	0.170873	chr19	44592977	0.7673265556372715	chr19:44592977:T:C
chr19:44593213	['A', 'T']	98663	29892.63397148595	-214.6259017967681	-0.008455051776452	0.0060153630341805	-1.4055763099265586	0.159853	0.159853	chr19	44593213	0.7962792088059945	chr19:44593213:A:T
chr19:44593705	['G', 'A']	98663	29878.14811548366	-212.1093049544559	-0.0083237620427947	0.0060152649905681	-1.3837731265116924	0.166431	0.166431	chr19	44593705	0.7787657773540857	chr19:44593705:G:A
chr19:44594737	['G', 'A']	98663	82847.95065036432	-3364.570637353994	-0.003137756741776	0.0044351762986038	-0.7074705785120013	0.479276	0.479276	chr19	44594737	0.3194143179903353	chr19:44594737:G:A
chr19:44595103	['G', 'A']	98663	4790.097100171293	593.6235144369253	0.0017930649881349	0.0144227407628841	0.1243220700984423	0.901061	0.901061	chr19	44595103	0.0452458071711592	chr19:44595103:G:A
chr19:44595269	['T', 'C']	98663	24351.6640476094	-925.537638139047	-0.0108672726789825	0.0064877171061008	-1.6750534126654986	0.0939269	0.0939269	chr19	44595269	1.0272100110511662	chr19:44595269:T:C
chr19:44595566	['C', 'T']	98663	20491.299382214213	-897.5340229230997	-0.0099181205906608	0.006985899156177	-1.419734291739814	0.155688	0.155688	chr19	44595566	0.8077448603581673	chr19:44595566:C:T
chr19:44595998	['T', 'C']	98663	110113.87453990536	-4402.5120230587445	-0.0085476242064858	0.004293533128313	-1.9908136145776385	0.0465041	0.0465041	chr19	44595998	1.3325087561663789	chr19:44595998:T:C
chr19:44596125	['G', 'A']	98663	18964.07284452601	-1137.0017104394258	-0.0135205973783777	0.0072138461537555	-1.8742564077747768	0.060898	0.060898	chr19	44596125	1.2153969701458875	chr19:44596125:G:A
chr19:44596170	['T', 'C']	98663	5491.7811844146345	695.5700963635064	-0.0023900416054678	0.0135422441172706	-0.1764878542116829	0.859911	0.859911	chr19	44596170	0.0655464955111467	chr19:44596170:T:C
chr19:44597020	['A', 'T']	98663	5713.868694753062	743.4732166916195	0.0022031463506221	0.013314559033122	0.1654689686035735	0.868575	0.868575	chr19	44597020	0.0611926749948564	chr19:44597020:A:T
chr19:44597479	['A', 'G']	98663	5717.839708357834	743.5047447512987	0.0023398651849352	0.0133132000995863	0.17575527802725	0.860487	0.860487	chr19	44597479	0.065255686487975	chr19:44597479:A:G
chr19:44597774	['T', 'C']	98663	5742.365421036517	744.8770458478001	0.0027212592490869	0.0133144566173123	0.2043838008040475	0.838054	0.838054	chr19	44597774	0.0767279967080945	chr19:44597774:T:C
chr19:44597827	['A', 'G']	98663	5718.347750286346	745.2522646339038	0.0025368510806131	0.0133110511813777	0.190582324870199	0.848853	0.848853	chr19	44597827	0.071167512131046	chr19:44597827:A:G
chr19:44597862	['C', 'G']	98663	135611.24285091585	-5892.169195193546	-0.0049337675417093	0.0046144911851545	-1.0691899374695784	0.284987	0.284987	chr19	44597862	0.5451749503670448	chr19:44597862:C:G
chr19:44598020	['G', 'A']	98663	46596.55647916308	-1698.745999782398	-0.0054025363583516	0.0050317446667868	-1.0736904823514526	0.282964	0.282964	chr19	44598020	0.5482688139310448	chr19:44598020:G:A
chr19:44598112	['CAGCACTTTGGGA', 'C']	98663	18986.15460636346	-1137.398775137835	-0.0138295536552605	0.0072089969605339	-1.9183741831174543	0.0550665	0.0550665	chr19	44598112	1.2591125261878993	chr19:44598112:CAGCACTTTGGGA:C
chr19:44598177	['G', 'T']	98663	141301.77898525016	-5146.8021230072245	-0.0047470773276427	0.0047103208990431	-1.007803380998313	0.313551	0.313551	chr19	44598177	0.5036918098023951	chr19:44598177:G:T
chr19:44598212	['G', 'A']	98663	5718.347750286346	745.2405326213292	0.0025451725468922	0.0133110170509289	0.1912079698458933	0.848363	0.848363	chr19	44598212	0.0714182808040318	chr19:44598212:G:A
chr19:44598274	['G', 'T']	98663	5687.172927224813	735.1894352842015	0.0010604486104987	0.0133449960447073	0.079464138239244	0.936664	0.936664	chr19	44598274	0.0284161712419138	chr19:44598274:G:T
chr19:44598595	['G', 'C']	98663	5692.288471284639	750.438537833526	0.0043641464114545	0.0133358797324155	0.3272484829663375	0.743481	0.743481	chr19	44598595	0.1287301255960847	chr19:44598595:G:C
chr19:44598816	['G', 'A']	98663	141112.30245405616	-5052.321012840654	-0.0040115993136617	0.0047077823514159	-0.8521208106519974	0.394149	0.394149	chr19	44598816	0.4043395709532671	chr19:44598816:G:A
chr19:44598849	['T', 'C']	98663	5481.4444579595565	697.4827476252306	0.0016659890048464	0.0135586650673165	0.1228726424448958	0.902208	0.902208	chr19	44598849	0.0446933262734985	chr19:44598849:T:C
chr19:44598935	['A', 'G']	98663	5718.173869856072	745.5550014420825	0.0025881960147864	0.0133110019760261	0.1944403598953673	0.845831	0.845831	chr19	44598935	0.0727164018537887	chr19:44598935:A:G
chr19:44599954	['T', 'C']	98663	5718.521641291788	745.8729450079366	0.0026195404204271	0.0133110343188478	0.1967946560484791	0.843989	0.843989	chr19	44599954	0.0736632136473692	chr19:44599954:T:C
chr19:44600266	['C', 'T']	98663	4657.33043099254	574.2199312752322	-0.001027859314568	0.0146225451138962	-0.0702927778004429	0.943961	0.943961	chr19	44600266	0.0250459483234116	chr19:44600266:C:T
chr19:44600310	['G', 'A']	98663	18958.5372358218	-1145.8228324994368	-0.0141660586096542	0.0072149868516623	-1.963421264778922	0.0496	0.0496	chr19	44600310	1.3045183235098026	chr19:44600310:G:A
chr19:44600383	['C', 'T']	98663	141290.2332694627	-5135.996845891994	-0.0046127897952095	0.004709974118422	-0.9793662723469384	0.327401	0.327401	chr19	44600383	0.4849199984310454	chr19:44600383:C:T
chr19:44600559	['C', 'T']	98663	5712.2894848871865	745.3601091529064	0.0027780157528318	0.0133208569449387	0.2085463243329361	0.834803	0.834803	chr19	44600559	0.0784159988961084	chr19:44600559:C:T
chr19:44600640	['C', 'T']	98663	5716.289687607696	747.3862437606796	0.00299933090113	0.0133127816720821	0.225297084787307	0.821749	0.821749	chr19	44600640	0.0852608157461812	chr19:44600640:C:T
chr19:44600701	['G', 'A']	98663	91832.33842597752	-3555.830633290028	0.0007873321647879	0.004265033527998	0.1846016355134125	0.853542	0.853542	chr19	44600701	0.0687751038176034	chr19:44600701:G:A
chr19:44601012	['A', 'G']	98663	5737.465217170948	742.6513554941254	0.0020316639207111	0.0132853824886013	0.152924759407887	0.878458	0.878458	chr19	44601012	0.0562789977478308	chr19:44601012:A:G
chr19:44601112	['C', 'T']	98663	91154.5540630956	-3712.504381874174	-0.0002405850536285	0.0042728625983518	-0.0563053569102348	0.955099	0.955099	chr19	44601112	0.0199516096462873	chr19:44601112:C:T
chr19:44601326	['C', 'T']	98663	5718.811483137181	742.9239150510398	0.002186302624118	0.013310331976649	0.1642560552173719	0.86953	0.86953	chr19	44601326	0.0607154296363141	chr19:44601326:C:T
chr19:44601462	['G', 'GA']	98663	5717.521550063859	744.8868885601156	0.0024531257947541	0.0133116961222367	0.1842834881616864	0.853791	0.853791	chr19	44601462	0.0686484275022501	chr19:44601462:G:GA
chr19:44601508	['A', 'T']	98663	5725.003783191668	743.0330151060554	0.0021146879794843	0.0133074143824505	0.1589105079851676	0.87374	0.87374	chr19	44601508	0.0586177817408791	chr19:44601508:A:T
chr19:44601509	['A', 'T']	98663	5718.144383833875	742.5988859374452	0.002165960334574	0.0133126070501778	0.1626999374660535	0.870755	0.870755	chr19	44601509	0.0601040230814114	chr19:44601509:A:T
chr19:44602273	['G', 'A']	98663	5483.722544348708	699.9943313510237	0.0023800096834098	0.0135583907798692	0.1755377700828327	0.860657	0.860657	chr19	44602273	0.0651698946400371	chr19:44602273:G:A
chr19:44602552	['G', 'A']	98663	134561.6432358995	-5838.174246026773	-0.0048232766020195	0.0045899097139055	-1.0508434593837304	0.293333	0.293333	chr19	44602552	0.532639076086231	chr19:44602552:G:A
chr19:44602964	['T', 'C']	98663	149341.9773071258	-4997.260604284221	-0.0075121489662015	0.0049733631560408	-1.5104766594566914	0.130925	0.130925	chr19	44602964	0.8829774174264764	chr19:44602964:T:C
chr19:44603838	['G', 'A']	98663	110764.96255334676	-4694.770398887947	-0.0044224908539536	0.0042848257032466	-1.0321285298962537	0.302014	0.302014	chr19	44603838	0.5199729246527136	chr19:44603838:G:A
chr19:44603941	['T', 'C']	98663	136791.6374390528	-5709.718858423126	-0.004764701044174	0.0046301635405967	-1.0290567498097307	0.303456	0.303456	chr19	44603941	0.5179042711208519	chr19:44603941:T:C
chr19:44605030	['A', 'G']	98663	51893.45413611602	-1471.0667430961105	-0.0004553950771573	0.0048370939447398	-0.0941464198049325	0.924993	0.924993	chr19	44605030	0.0338615538262391	chr19:44605030:A:G
chr19:44606676	['C', 'T']	98663	16448.334519500793	-635.0881022508408	0.0075339610566731	0.0076933237944454	0.979285580325202	0.327441	0.327441	chr19	44606676	0.4848669420317988	chr19:44606676:C:T
chr19:44606802	['C', 'G']	98663	69611.10513454869	-2560.70756519603	-0.0025845418850763	0.0044506049485378	-0.5807169845361064	0.561433	0.561433	chr19	44606802	0.2507020639197868	chr19:44606802:C:G
chr19:44607002	['G', 'A']	98663	30805.94240120588	-945.609064371333	0.0128598126350797	0.0060029331264595	2.1422548551135288	0.0321754	0.0321754	chr19	44607002	1.4924760453027384	chr19:44607002:G:A
chr19:44607097	['G', 'T']	98663	52087.97495083431	-2064.04978521888	-0.0064489970886339	0.0048215098811614	-1.3375472098131274	0.181047	0.181047	chr19	44607097	0.7422086671697545	chr19:44607097:G:T
chr19:44609682	['G', 'A']	98663	29810.02139823422	-903.4788270862712	0.0128687163283549	0.0059763566067377	2.1532711608685884	0.0312998	0.0312998	chr19	44609682	1.5044584375070302	chr19:44609682:G:A
chr19:44609713	['T', 'C']	98663	25805.107987265783	-1680.4926629155616	-0.0139191549562855	0.0063173706483162	-2.203314595763901	0.0275749	0.0275749	chr19	44609713	1.559486053847951	chr19:44609713:T:C
chr19:44609799	['T', 'G']	98663	8146.495413401988	-238.41615344920325	0.013673963405652	0.0106430269561928	1.2847814312539685	0.198872	0.198872	chr19	44609799	0.7014263586628867	chr19:44609799:T:G
chr19:44610965	['G', 'A']	98663	52268.20861908052	-2053.8324585448063	-0.0064264519022628	0.0048177682174723	-1.3339064089792234	0.182238	0.182238	chr19	44610965	0.7393610594728877	chr19:44610965:G:A
chr19:44610979	['C', 'G']	98663	69512.70472952405	-2608.996309176862	-0.0026349834827285	0.004456591186408	-0.5912553726635057	0.554351	0.554351	chr19	44610979	0.2562151647059388	chr19:44610979:C:G
chr19:44611110	['A', 'G']	98663	52804.29422270942	-1971.8451341919056	-0.0058198801936518	0.0048043196133333	-1.2113848915255463	0.225751	0.225751	chr19	44611110	0.646370317233637	chr19:44611110:A:G
chr19:44612083	['T', 'C']	98663	99739.20725031424	-3446.829622494527	0.0044331983519662	0.0042660660848474	1.0391771397335738	0.298725	0.298725	chr19	44612083	0.5247284301989719	chr19:44612083:T:C
chr19:44612177	['T', 'C']	98663	52488.89605109751	-2023.349008519727	-0.0064327877938621	0.0048100269112432	-1.337370437330773	0.181105	0.181105	chr19	44612177	0.7420695593908896	chr19:44612177:T:C
chr19:44612709	['C', 'T']	98663	69243.42181021991	-2654.757739165911	-0.0030799303006905	0.0044573176172392	-0.6909829106138964	0.489578	0.489578	chr19	44612709	0.3101781061673805	chr19:44612709:C:T
chr19:44613413	['G', 'A']	98663	69218.43441368194	-2671.528113566691	-0.0033224789825675	0.004457477999674	-0.7453719306770616	0.456049	0.456049	chr19	44613413	0.340988492233945	chr19:44613413:G:A
chr19:44613466	['G', 'A']	98663	69214.82138693755	-2668.34929765456	-0.0032324138122238	0.004457199419631	-0.725211844457115	0.468324	0.468324	chr19	44613466	0.3294535855438054	chr19:44613466:G:A
chr19:44613609	['T', 'TA']	98663	16237.822893227109	-1037.937011192343	-0.012897372862099	0.0077503476270056	-1.6641025000167555	0.0960951	0.0960951	chr19	44613609	1.0172987569434846	chr19:44613609:T:TA
chr19:44613623	['G', 'A']	98663	52037.91146297949	-2093.1826624137634	-0.0068320899970332	0.0048231843501059	-1.4165102349619176	0.156629	0.156629	chr19	44613623	0.8051278248198505	chr19:44613623:G:A
chr19:44613853	['C', 'T']	98663	16675.84509112287	-638.8002443548521	0.0070359732939429	0.0076466382053116	0.9201394266379036	0.357502	0.357502	chr19	44613853	0.4467215242502175	chr19:44613853:C:T
chr19:44614267	['C', 'A']	98663	68797.49731812415	-2736.786123382988	-0.0033378997659989	0.0044645449112144	-0.7476461391651508	0.454675	0.454675	chr19	44614267	0.342298924529298	chr19:44614267:C:A
chr19:44614295	['GC', 'G']	98663	16705.523871307807	-645.3069873644175	0.0072933326203456	0.0076430882930728	0.9542389595258032	0.339965	0.339965	chr19	44614295	0.4685657920438891	chr19:44614295:GC:G
chr19:44614536	['T', 'C']	98663	100056.33893287646	-3391.6580517679954	0.0047825682880432	0.0042652827407935	1.121278137625532	0.262172	0.262172	chr19	44614536	0.5814136928702975	chr19:44614536:T:C
chr19:44616126	['A', 'AAGC']	98663	16747.376405234725	-634.2562811131168	0.0069720535448758	0.0076332952745501	0.9133740139885732	0.361048	0.361048	chr19	44616126	0.4424350564063599	chr19:44616126:A:AAGC
chr19:44616346	['G', 'A']	98663	30125.9388870302	-877.2636477719535	0.0128662116201069	0.0059493001951815	2.162642865210845	0.0305711	0.0305711	chr19	44616346	1.5146889343411232	chr19:44616346:G:A
chr19:44616974	['C', 'A']	98663	16712.218350837356	-629.2716339622276	0.0074686120700721	0.0076411844244335	0.977415496763884	0.328366	0.328366	chr19	44616974	0.4836418173772525	chr19:44616974:C:A
chr19:44617281	['C', 'T']	98663	68731.07808155224	-2400.7208493576154	-0.0008677130900529	0.0044644104134787	-0.1943623031236613	0.845893	0.845893	chr19	44617281	0.0726845689331822	chr19:44617281:C:T
chr19:44617594	['T', 'C']	98663	39360.57985280402	-1909.2814616711405	-0.0089435177587313	0.0053145692650986	-1.682830218709235	0.0924111	0.0924111	chr19	44617594	1.0342758601736253	chr19:44617594:T:C
chr19:44617725	['A', 'G']	98663	107388.83010412547	-3481.253396581707	0.0081116550952501	0.0042717810342466	1.898892998077259	0.0575815	0.0575815	chr19	44617725	1.2397170259248047	chr19:44617725:A:G
chr19:44618371	['A', 'G']	98663	39496.60923211062	-1940.853307220078	-0.0104614317310457	0.005305779695732	-1.9717048824060608	0.0486461	0.0486461	chr19	44618371	1.3129519717650486	chr19:44618371:A:G
chr19:44618484	['C', 'T']	98663	16709.354862906086	-644.5243878494576	0.0064262171515349	0.0076410942493411	0.8410074449859147	0.400346	0.400346	chr19	44618484	0.3975645063265525	chr19:44618484:C:T
chr19:44618835	['C', 'T']	98663	16000.97306830737	-630.426234662492	0.0074130388331404	0.0077852403037562	0.9521913960142928	0.341002	0.341002	chr19	44618835	0.4672430738332599	chr19:44618835:C:T
chr19:44619993	['A', 'G']	98663	145058.46435196922	-5199.1453107891975	0.0022188830946629	0.0048121049598781	0.4611044674135955	0.644725	0.644725	chr19	44619993	0.1906254891629579	chr19:44619993:A:G
chr19:44620213	['G', 'A']	98663	52102.13421647892	-1801.1085404938522	-0.0045976187229986	0.0048178593458043	-0.9542866225438016	0.339941	0.339941	chr19	44620213	0.4685964523633156	chr19:44620213:G:A
chr19:44621377	['G', 'A']	98663	30386.90151815197	-844.6703837535891	0.0142449603540973	0.0059341474980731	2.400506620154418	0.0163742	0.0163742	chr19	44621377	1.785839909294822	chr19:44621377:G:A
chr19:44621900	['T', 'C']	98663	37330.62113822789	-1860.516138466835	-0.0119084980902165	0.0054198037463414	-2.19721942851809	0.0280071	0.0280071	chr19	44621900	1.5527318579454592	chr19:44621900:T:C
chr19:44622072	['A', 'G']	98663	26368.21589480513	-1760.122115697818	-0.01719728576687	0.00625117770943	-2.7510473331973166	0.00594159	0.00594159	chr19	44622072	2.22609732003168	chr19:44622072:A:G
chr19:44622837	['C', 'T']	98663	30322.30264878508	-842.6332766709105	0.0142741178049827	0.0059348287138784	2.4051440223713905	0.0161679	0.0161679	chr19	44622837	1.7913463856371423	chr19:44622837:C:T
chr19:44623056	['A', 'G']	98663	29547.14544587499	-1014.729878274498	0.0130536227485548	0.0060079594338347	2.172721519230181	0.0298037	0.0298037	chr19	44623056	1.525729816801774	chr19:44623056:A:G
chr19:44623697	['G', 'A']	98663	30008.12903421992	-885.6779343115313	0.013629928613835	0.0059584859201952	2.287481886571016	0.0221698	0.0221698	chr19	44623697	1.6542382247604857	chr19:44623697:G:A
chr19:44625006	['A', 'G']	98663	68060.28780947927	-2423.804607593856	-0.0013056780808029	0.0044730258190218	-0.2919004123004344	0.770363	0.770363	chr19	44625006	0.1133045842450395	chr19:44625006:A:G
chr19:44625528	['G', 'A']	98663	67986.53788055433	-2419.3612478281875	-0.0010745919154049	0.0044722866818746	-0.2402779588705872	0.810115	0.810115	chr19	44625528	0.0914533264048606	chr19:44625528:G:A
chr19:44626475	['A', 'G']	98663	67882.640759178	-2461.806374200497	-0.0015386211527282	0.0044737697485624	-0.3439205053462333	0.730907	0.730907	chr19	44626475	0.1361378787962627	chr19:44626475:A:G
chr19:44627253	['T', 'C']	98663	121258.80942195002	-3607.505472570551	0.0078444354127083	0.0043705581638867	1.7948360640812	0.0726829	0.0726829	chr19	44627253	1.1385677529535536	chr19:44627253:T:C
chr19:44628379	['A', 'T']	98663	123878.87824412007	-3484.990688952429	0.0089275109267771	0.0044027736868827	2.027701526738691	0.0425934	0.0425934	chr19	44628379	1.370657691170619	chr19:44628379:A:T
chr19:44628513	['C', 'T']	98663	30031.957060314253	-899.5338517361149	0.013077239475296	0.0059561479070653	2.1955867583112645	0.0281239	0.0281239	chr19	44628513	1.550924454952492	chr19:44628513:C:T
chr19:44628514	['G', 'A']	98663	11577.1734057758	-92.77915272180344	0.0030009245416642	0.0090624728145824	0.3311374944855516	0.740541	0.740541	chr19	44628514	0.1304508917939098	chr19:44628514:G:A
chr19:44628686	['T', 'A']	98663	123869.08762557404	-3486.5176825665053	0.0089400579965703	0.0044026728345116	2.030597851035187	0.0422985	0.0422985	chr19	44628686	1.3736750334115655	chr19:44628686:T:A
chr19:44629463	['G', 'T']	98663	29971.771805685094	-912.410771475889	0.0127967392765515	0.0059608928326124	2.146782308606483	0.031813	0.031813	chr19	44629463	1.4973953745263326	chr19:44629463:G:T
chr19:44630175	['A', 'G']	98663	41555.42370974118	-667.8048680417618	0.0126564109785732	0.0052510620260077	2.4102573757247616	0.0159431	0.0159431	chr19	44630175	1.7974272298661371	chr19:44630175:A:G
chr19:44630710	['CACGTGTCATGG', 'C']	98663	10555.427938657394	-74.72072155382426	0.0048277673741485	0.0094538551783322	0.5106665252513615	0.609586	0.609586	chr19	44630710	0.2149650157376249	chr19:44630710:CACGTGTCATGG:C
chr19:44630810	['C', 'A']	98663	28790.16721231717	-892.7699909452178	0.0155182881059439	0.0060492503172139	2.5653241793920367	0.0103094	0.0103094	chr19	44630810	1.9867666096215937	chr19:44630810:C:A
chr19:44631414	['C', 'T']	98663	28961.696665889474	-850.7193757406554	0.0155927597196301	0.0060321016402595	2.5849630277382367	0.00974037	0.00974037	chr19	44631414	2.011424545595072	chr19:44631414:C:T
chr19:44631846	['C', 'T']	98663	40093.68918083307	-920.5425152642648	0.0134005696737871	0.0053081706700968	2.5245174857090107	0.0115873	0.0115873	chr19	44631846	1.9360177488255248	chr19:44631846:C:T
chr19:44632064	['C', 'T']	98663	40133.88132912995	-915.9205828105332	0.0133710200028182	0.0053062840357747	2.519846263914888	0.0117422	0.0117422	chr19	44632064	1.9302505267384045	chr19:44632064:C:T
chr19:44632141	['G', 'A']	98663	41744.2309914549	-654.4773073445778	0.014535752332003	0.0052298108922791	2.779403047529407	0.00544692	0.00544692	chr19	44632141	2.2638490032496685	chr19:44632141:G:A
chr19:44632540	['C', 'T']	98663	10315.522765513188	3.371399608015277	0.0046894433302984	0.00958187097022	0.4894078979849484	0.624554	0.624554	chr19	44632540	0.2044300058276392	chr19:44632540:C:T
chr19:44632590	['A', 'G']	98663	4283.217062985262	409.70670664776304	-0.0246956666185484	0.015142731760603	-1.630859412223053	0.102923	0.102923	chr19	44632590	0.9874875634599684	chr19:44632590:A:G
chr19:44633075	['A', 'G']	98663	40704.713067893856	-1019.2676259822416	0.0124148429565906	0.0052729771577211	2.354427600432849	0.0185532	0.0185532	chr19	44633075	1.7315811737855438	chr19:44633075:A:G
chr19:44633083	['T', 'C']	98663	40805.13580935197	-1000.934027631274	0.0123126073682736	0.0052672559267026	2.3375753028923656	0.0194113	0.0194113	chr19	44633083	1.7119453783715224	chr19:44633083:T:C
chr19:44633662	['C', 'T']	98663	11100.337522805596	-61.494423321545526	0.0051842485778169	0.0092380514139119	0.5611842092597371	0.574673	0.574673	chr19	44633662	0.2405792069492477	chr19:44633662:C:T
chr19:44634946	['C', 'T']	98663	42225.27974820836	-724.1869285182851	0.0147458300760673	0.0052014070499323	2.834969448557058	0.00458394	0.00458394	chr19	44634946	2.3387610755606163	chr19:44634946:C:T
chr19:44636865	['A', 'G']	98663	42244.99444495128	-721.1869746667284	0.0149754148556568	0.0052001278865832	2.8798166472587106	0.00397992	0.00397992	chr19	44636865	2.400125657551372	chr19:44636865:A:G
chr19:44638167	['G', 'A']	98663	29762.52306392296	-945.4736987175974	0.0146268297638638	0.005980011211282	2.445953568827492	0.0144487	0.0144487	chr19	44638167	1.84017122614096	chr19:44638167:G:A
chr19:44638437	['G', 'A']	98663	11128.414024235655	-58.58084098526259	0.0054259953709023	0.0092320771209723	0.5877328904213945	0.556713	0.556713	chr19	44638437	0.2543686372122902	chr19:44638437:G:A
chr19:44639551	['G', 'T']	98663	50031.59224531173	-971.7398459365126	0.0156749011113941	0.0048883652088066	3.206573249305304	0.00134369	0.00134369	chr19	44639551	2.871700914926876	chr19:44639551:G:T
chr19:44639630	['CT', 'C']	98663	11121.112718169104	-54.46703334720759	0.0057173717364442	0.0092306595013896	0.6193893010118557	0.535661	0.535661	chr19	44639630	0.2711099722595188	chr19:44639630:CT:C
chr19:44640642	['A', 'C']	98663	55615.50953322183	-969.4338726216052	0.0139690790396065	0.0047351266491809	2.950096180008769	0.0031775	0.0031775	chr19	44640642	2.497914440773954	chr19:44640642:A:C
chr19:44642312	['A', 'G']	98663	49931.15802386531	-961.636021198752	0.0162892151833932	0.0048922859096014	3.329571387359932	0.000870116	0.000870116	chr19	44642312	3.060422845310513	chr19:44642312:A:G
chr19:44642317	['C', 'T']	98663	10003.506953313468	-348.82267205227583	0.0095189611522809	0.0096822080020536	0.9831395018844804	0.325541	0.325541	chr19	44642317	0.487394306781119	chr19:44642317:C:T
chr19:44642700	['C', 'T']	98663	4519.796776489734	-137.1858524924203	-0.0114746706975015	0.0142493066526886	-0.8052792305748044	0.420661	0.420661	chr19	44642700	0.3760677500935753	chr19:44642700:C:T
chr19:44643102	['T', 'C']	98663	50533.82902794111	-882.1885883776088	0.0163678247219158	0.0048747914234196	3.357646163747817	0.000786389	0.000786389	chr19	44643102	3.104362570039493	chr19:44643102:T:C
chr19:44643329	['A', 'G']	98663	39694.01235033807	-849.4631642850132	0.0169002364852249	0.0053255867629638	3.1734036524867992	0.00150709	0.00150709	chr19	44643329	2.8218608118285204	chr19:44643329:A:G
chr19:44644040	['G', 'T']	98663	39437.39830929381	-824.4794258076624	0.0172954530137875	0.0053206079161696	3.250653550551168	0.00115179	0.00115179	chr19	44644040	2.938626696394472	chr19:44644040:G:T
chr19:44644419	['T', 'G']	98663	50697.73540741639	-873.9147852462036	0.0158735880988954	0.0048732484572797	3.2572909503892067	0.00112519	0.00112519	chr19	44644419	2.948774136233212	chr19:44644419:T:G
chr19:44645671	['C', 'T']	98663	30751.53180651249	-767.904320806018	0.0154160274533219	0.0058820312636907	2.620867989683052	0.00877197	0.00877197	chr19	44645671	2.0569028622723	chr19:44645671:C:T
chr19:44645842	['A', 'G']	98663	11079.411503392608	-48.3750826903205	0.0067120898762421	0.0092474123649097	0.7258343860290943	0.467942	0.467942	chr19	44645842	0.3298079730817331	chr19:44645842:A:G
chr19:44645964	['G', 'A']	98663	50680.78719004074	-873.7299711686151	0.0159670785702208	0.0048737844688992	3.2761150338326326	0.00105282	0.00105282	chr19	44645964	2.977645873533372	chr19:44645964:G:A
chr19:44646342	['T', 'C']	98663	179270.53598905276	-5756.281907592304	-0.0030308178749756	0.0074045920657248	-0.4093159823084654	0.682309	0.682309	chr19	44646342	0.1660189001189528	chr19:44646342:T:C
chr19:44647342	['G', 'A']	98663	11099.449994425244	-47.40607764738121	0.006526246687501	0.0092382795497766	0.7064352894212658	0.479919	0.479919	chr19	44647342	0.3188320560025366	chr19:44647342:G:A
chr19:44648008	['C', 'A']	98663	11078.133368476543	-50.627613838603054	0.0065095097402869	0.009245975955089	0.7040370613016869	0.481411	0.481411	chr19	44648008	0.3174839905364318	chr19:44648008:C:A
chr19:44648990	['T', 'C']	98663	4572.417094086401	-132.14382754948548	-0.0121726516911707	0.0141492303949641	-0.8603048612101978	0.389623	0.389623	chr19	44648990	0.4093554140155673	chr19:44648990:T:C
chr19:44649122	['T', 'C']	98663	55676.31508613265	-977.2180285493944	0.0135049486397142	0.0047358897660449	2.851618028895271	0.00435064	0.00435064	chr19	44649122	2.361446851545676	chr19:44649122:T:C
chr19:44649651	['C', 'G']	98663	4514.1830142207	-144.99915025365536	-0.0127390727789595	0.0142315511813323	-0.8951289017369749	0.37072	0.37072	chr19	44649651	0.4309539835540996	chr19:44649651:C:G
chr19:44651068	['G', 'A']	98663	43080.35267698734	-624.472333609403	0.0144735552973184	0.0051686407469732	2.8002633585617795	0.00510709	0.00510709	chr19	44651068	2.291826488696454	chr19:44651068:G:A
chr19:44653569	['C', 'T']	98663	4533.367584004866	-137.61249675843783	-0.0120379031863698	0.0142107389531587	-0.8470990302509287	0.396942	0.396942	chr19	44653569	0.4012729464362249	chr19:44653569:C:T
chr19:44654770	['T', 'C']	98663	13412.223457741193	330.3230680802964	0.0107817884413254	0.0085377611399134	1.2628355683226231	0.206651	0.206651	chr19	44654770	0.6847624887929621	chr19:44654770:T:C
chr19:44655484	['GT', 'G']	98663	66250.41519169557	-1215.112480870536	0.0145532314554889	0.0045092242327308	3.227435741574389	0.00124946	0.00124946	chr19	44655484	2.903277642744688	chr19:44655484:GT:G
chr19:44656368	['C', 'A']	98663	13407.815370424803	334.8504833372028	0.0110712950158129	0.0085394881406584	1.2964822754539629	0.194812	0.194812	chr19	44656368	0.7103842950278862	chr19:44656368:C:A
chr19:44656993	['AATT', 'A']	98663	13408.80534293101	333.4423969096934	0.0109696977185787	0.0085399071238736	1.2845218992970595	0.198962	0.198962	chr19	44656993	0.7012298621138835	chr19:44656993:AATT:A
chr19:44657255	['G', 'A']	98663	29999.60812276381	-933.6992744851456	0.0137036926242905	0.005944610062369	2.3052298604139807	0.0211558	0.0211558	chr19	44657255	1.6745705473113508	chr19:44657255:G:A
chr19:44657628	['T', 'C']	98663	55820.789267214735	-936.4955210276736	0.0139456358416053	0.0047331546779665	2.946372301442836	0.003216	0.003216	chr19	44657628	2.4926839599235864	chr19:44657628:T:C
chr19:44658298	['T', 'A']	98663	56411.14580250168	-900.9559212662318	0.0132244795933946	0.0047254938790281	2.7985391436195166	0.00513443	0.00513443	chr19	44658298	2.289507762698635	chr19:44658298:T:A
chr19:44659687	['G', 'A']	98663	12973.972467764175	239.7564349162656	0.0081612259319321	0.0086432482609423	0.9442313451542984	0.345054	0.345054	chr19	44659687	0.4621129337184707	chr19:44659687:G:A
chr19:44660404	['T', 'C']	98663	17599.318915357322	194.3025116008781	0.0116923829041374	0.0075111448153395	1.5566712121245156	0.119552	0.119552	chr19	44660404	0.9224431541220384	chr19:44660404:T:C
chr19:44660451	['T', 'C']	98663	9375.570157211348	-610.0242499443285	-0.0063091479139274	0.0100535998619723	-0.6275511260192213	0.530299	0.530299	chr19	44660451	0.275479191842198	chr19:44660451:T:C
chr19:44662645	['A', 'C']	98663	179445.45631461585	-5793.266964571408	-0.0052458954031235	0.0074380946364567	-0.7052740869162323	0.480641	0.480641	chr19	44662645	0.3181791854374809	chr19:44662645:A:C
chr19:44663199	['G', 'A']	98663	10560.642225082862	-633.8250269524929	-0.0002723859405503	0.0094976654327822	-0.0286792520202009	0.97712	0.97712	chr19	44663199	0.0100520973482096	chr19:44663199:G:A
chr19:44664264	['A', 'G']	98663	53717.16676465819	-1988.461698879812	-0.0041340720085129	0.0047601186727608	-0.8684808704811516	0.385133	0.385133	chr19	44664264	0.4143892673967939	chr19:44664264:A:G
chr19:44672756	['C', 'T']	98663	10192.413221297602	-362.6685569986676	0.0087119713417376	0.0095952449832214	0.907946733717762	0.363909	0.363909	chr19	44672756	0.4390072035453848	chr19:44672756:C:T
chr19:44673068	['T', 'C']	98663	7378.299131351422	418.568406576597	0.0233368215672527	0.0115219501895561	2.0254228826996727	0.0428266	0.0428266	chr19	44673068	1.3682864028355235	chr19:44673068:T:C
chr19:44676295	['C', 'T']	98663	4549.230543899126	-119.99762249436952	-0.0044605581483237	0.0141711634859005	-0.314763015243016	0.752942	0.752942	chr19	44676295	0.1232384767210757	chr19:44676295:C:T
chr19:44677956	['A', 'G']	98663	156153.48851943837	-4664.224708892351	0.0026661978462165	0.005238438380668	0.5089680649973687	0.610776	0.610776	chr19	44677956	0.2141180365670677	chr19:44677956:A:G
chr19:44680613	['C', 'G']	98663	3891.1971963753576	-53.504444945890334	0.0300324803317219	0.0152740702267132	1.9662395082613464	0.0492738	0.0492738	chr19	44680613	1.3073839436030446	chr19:44680613:C:G
chr19:44681347	['A', 'G']	98663	10124.027998053023	-334.54247102275826	0.0124141737682164	0.0096274849193022	1.2894513855147318	0.197244	0.197244	chr19	44681347	0.7049961987980029	chr19:44681347:A:G
chr19:44682538	['G', 'A']	98663	4523.229226215816	-128.849708489132	-0.0050651060534396	0.0142043208243165	-0.3565891052508941	0.7214	0.7214	chr19	44682538	0.1418238620176556	chr19:44682538:G:A
chr19:44683601	['G', 'T']	98663	3917.039701202084	-54.60649144906596	0.0306508373396524	0.0152385595728857	2.0113999090957435	0.0442859	0.0442859	chr19	44683601	1.3537345249488788	chr19:44683601:G:T
chr19:44683891	['A', 'G']	98663	5117.607956849708	-144.22651672590786	0.0170830578861358	0.0133443640592135	1.2801702509263435	0.200488	0.200488	chr19	44683891	0.6979116165088621	chr19:44683891:A:G
chr19:44685157	['G', 'C']	98663	101770.25194871017	-3468.1092835626123	0.0048517133454147	0.0042478423970162	1.1421594522486649	0.253391	0.253391	chr19	44685157	0.5962088145502511	chr19:44685157:G:C
chr19:44685199	['T', 'C']	98663	98441.97311735307	-3293.9028021914105	0.0070444074463496	0.0042483762418366	1.658141145075288	0.0972922	0.0972922	chr19	44685199	1.0119219761010674	chr19:44685199:T:C
chr19:44685438	['A', 'G']	98663	47680.46968323983	-2499.6610346862044	-0.0046661139548637	0.005012387462318	-0.930916452477482	0.351899	0.351899	chr19	44685438	0.453581967308312	chr19:44685438:A:G
chr19:44685758	['C', 'G']	98663	87114.73285809896	-3429.379239842276	0.0036457358405324	0.0043085649550088	0.8461601202725633	0.397465	0.397465	chr19	44685758	0.4007011084568236	chr19:44685758:C:G
chr19:44685919	['C', 'T']	98663	87100.89842641032	-3423.851435179615	0.0037354185853921	0.0043082392757757	0.8670406507817778	0.385922	0.385922	chr19	44685919	0.4135004631848517	chr19:44685919:C:T
chr19:44686060	['T', 'C']	98663	87101.71897399503	-3428.7760496108363	0.0035994545781168	0.0043081532971037	0.8354982587403921	0.403439	0.403439	chr19	44686060	0.3942221213287469	chr19:44686060:T:C
chr19:44686179	['A', 'G']	98663	87106.78338588822	-3435.538284591232	0.003469482024076	0.0043082352064161	0.805313976105356	0.42064	0.42064	chr19	44686179	0.3760894312377125	chr19:44686179:A:G
chr19:44686339	['G', 'T']	98663	87078.72440761182	-3434.7075143665515	0.0035045516540056	0.0043096635815289	0.8131845067967608	0.416114	0.416114	chr19	44686339	0.3807876722857266	chr19:44686339:G:T
chr19:44686355	['T', 'C']	98663	88484.21023945133	-3520.9386422539	0.0024241827029744	0.0043593313707081	0.556090486551074	0.57815	0.57815	chr19	44686355	0.2379594700210208	chr19:44686355:T:C
chr19:44686494	['A', 'G']	98663	87062.48099762495	-3457.6545982949965	0.0032813491993481	0.0043110448226401	0.7611494044588992	0.44657	0.44657	chr19	44686494	0.3501104556310777	chr19:44686494:A:G
chr19:44686891	['A', 'G']	98663	87091.41975446312	-3427.218775290261	0.0036031776861665	0.004308065334079	0.836379536230236	0.402943	0.402943	chr19	44686891	0.3947563844700126	chr19:44686891:A:G
chr19:44687254	['C', 'T']	98663	87070.35503654371	-3420.345051093946	0.0037132379073766	0.0043082507919785	0.8618899146470923	0.38875	0.38875	chr19	44687254	0.4103295979651061	chr19:44687254:C:T
chr19:44687336	['T', 'C']	98663	87088.30174371455	-3425.44077475682	0.0036113399575536	0.0043081828884701	0.8382513117580395	0.401892	0.401892	chr19	44687336	0.395890638720717	chr19:44687336:T:C
chr19:44687494	['T', 'C']	98663	87099.49150239317	-3432.2825623659323	0.0034925951706852	0.004308751448288	0.8105817224785328	0.417608	0.417608	chr19	44687494	0.379231190267824	chr19:44687494:T:C
chr19:44687501	['G', 'T']	98663	87114.87039610482	-3422.5745123117963	0.0037214553175177	0.004309686721436	0.8635094748320153	0.38786	0.38786	chr19	44687501	0.4113250068784718	chr19:44687501:G:T
chr19:44687710	['A', 'G']	98663	87103.0081706303	-3429.070737355309	0.0035749711801534	0.0043078481716938	0.8298739968701736	0.406612	0.406612	chr19	44687710	0.3908198085389043	chr19:44687710:A:G
chr19:44687713	['T', 'C']	98663	87097.35886831085	-3428.480530183902	0.0035773585822875	0.0043078970578487	0.8304187714443515	0.406304	0.406304	chr19	44687713	0.3911489020905796	chr19:44687713:T:C
chr19:44687738	['A', 'G']	98663	87094.71024409033	-3428.4377742831703	0.0035544580533938	0.0043079624684647	0.8250903018337014	0.409322	0.409322	chr19	44687738	0.3879349125210314	chr19:44687738:A:G
chr19:44687769	['A', 'G']	98663	87102.06259186054	-3429.0335761761103	0.0035806296080605	0.0043078119638623	0.8311944992255901	0.405866	0.405866	chr19	44687769	0.3916173286552519	chr19:44687769:A:G
chr19:44687914	['T', 'C']	98663	87099.24193090585	-3425.481182468965	0.003638901717921	0.0043078007341917	0.8447237795932522	0.398267	0.398267	chr19	44687914	0.3998256773005445	chr19:44687914:T:C
chr19:44688237	['C', 'T']	98663	8315.202595690744	-60.0205224070713	0.0109932423896862	0.0106220218262862	1.0349482019027032	0.300696	0.300696	chr19	44688237	0.5218723490510686	chr19:44688237:C:T
chr19:44689049	['A', 'G']	98663	7797.240937347694	-224.14392840666096	0.0070561089866743	0.0110429193784249	0.6389713394503476	0.522843	0.522843	chr19	44689049	0.281628702088483	chr19:44689049:A:G
chr19:44689853	['C', 'A']	98663	51133.73746578813	-2485.1931672446594	-0.0014374825793834	0.0048879897228602	-0.2940846157389738	0.768694	0.768694	chr19	44689853	0.1142465087799078	chr19:44689853:C:A
chr19:44690262	['G', 'A']	98663	50800.14885507791	-2487.532968579952	-0.0019265762716593	0.0049012689718045	-0.3930770342828169	0.694263	0.694263	chr19	44690262	0.1584759793841064	chr19:44690262:G:A
chr19:44690695	['T', 'C']	98663	8112.578010407466	-95.71983342173594	0.0114778671108151	0.0107458221281162	1.068123683229738	0.285467	0.285467	chr19	44690695	0.5444440889811614	chr19:44690695:T:C
chr19:44690939	['C', 'G']	98663	47914.9113281012	-948.1282834140684	0.0067831613478592	0.0050161897483895	1.352253740009924	0.176297	0.176297	chr19	44690939	0.7537550779135598	chr19:44690939:C:G
chr19:44691055	['C', 'T']	98663	40336.13860687771	-2359.228699606568	-0.0059833010589415	0.0053212339988607	-1.1244198357415884	0.260838	0.260838	chr19	44691055	0.5836291384457688	chr19:44691055:C:T
chr19:44691968	['A', 'C']	98663	11835.39915655445	-511.5147384161825	0.0075148368569494	0.0089575487065475	0.8389389891295189	0.401506	0.401506	chr19	44691968	0.3963079603543629	chr19:44691968:A:C
chr19:44692043	['T', 'G']	98663	8170.453055096221	-120.2063209634026	0.0117193348938166	0.0106964414990516	1.0956293169887967	0.273244	0.273244	chr19	44692043	0.5634493656838422	chr19:44692043:T:G
chr19:44692096	['C', 'A']	98663	14688.339864577209	-68.23228635394747	-0.0055906825343248	0.008163015014954	-0.6848796093211982	0.493422	0.493422	chr19	44692096	0.3067814907084677	chr19:44692096:C:A
chr19:44692569	['G', 'A']	98663	37084.63110201103	-2030.6173066154047	-0.0012234062697371	0.0054576693371353	-0.2241627687871823	0.822631	0.822631	chr19	44692569	0.0847949285792583	chr19:44692569:G:A
chr19:44692792	['A', 'G']	98663	83764.67795338653	-2810.716916897739	0.0015992406624368	0.004310537235473	0.3710072724290831	0.710633	0.710633	chr19	44692792	0.1483546288405928	chr19:44692792:A:G
chr19:44692837	['T', 'C']	98663	37026.25392046548	-2053.7404902946187	-0.0011563243879109	0.0054654139081581	-0.2115712382158213	0.832442	0.832442	chr19	44692837	0.0796460160287879	chr19:44692837:T:C
chr19:44692865	['A', 'G']	98663	72176.09391632286	-2338.105025287111	-0.0004063294522866	0.0044106789521891	-0.0921240146225151	0.9266	0.9266	chr19	44692865	0.0331077041328636	chr19:44692865:A:G
chr19:44692984	['G', 'A']	98663	6737.409722574172	-256.7716033149231	-0.0012865380411413	0.0117882757534875	-0.109137084001509	0.913094	0.913094	chr19	44692984	0.0394845109871737	chr19:44692984:G:A
chr19:44693393	['G', 'C']	98663	17229.76841966255	66.63760140598401	-0.0052614020857296	0.0076316345947849	-0.6894200738233706	0.490561	0.490561	chr19	44693393	0.3093069815231274	chr19:44693393:G:C
chr19:44693665	['A', 'G']	98663	39405.59922451235	-1988.2458674814784	-0.0021227990048363	0.0054251629806282	-0.3912876004677176	0.695586	0.695586	chr19	44693665	0.1576491675892982	chr19:44693665:A:G
chr19:44695207	['C', 'T']	98663	7674.200225131586	-201.10367719746048	0.0114549461150702	0.0110017884809988	1.041189451592712	0.29779	0.29779	chr19	44695207	0.5260898902565687	chr19:44695207:C:T
chr19:44695666	['C', 'T']	98663	27617.83976282181	-615.7929079407402	0.0107225650741749	0.0061543918399058	1.7422623312101433	0.0814657	0.0814657	chr19	44695666	1.089025206428482	chr19:44695666:C:T
chr19:44696246	['G', 'A']	98663	6325.769378921654	-263.0413074861356	-0.0019860439035178	0.0121635558757222	-0.1632782324354554	0.8703	0.8703	chr19	44696246	0.0603310164776734	chr19:44696246:G:A
chr19:44696254	['T', 'C']	98663	151033.0235488515	-5251.444202777783	0.0009649770309645	0.0050296161270101	0.1918589821959589	0.847853	0.847853	chr19	44696254	0.0716794388080184	chr19:44696254:T:C
chr19:44696940	['C', 'T']	98663	7628.850545351337	-194.2629266822856	0.0119487742373558	0.0110315880895928	1.083141805179281	0.278748	0.278748	chr19	44696940	0.5547882399691815	chr19:44696940:C:T
chr19:44697256	['G', 'A']	98663	77710.451622386	-3053.784888056801	0.0030291504162431	0.0043949663374476	0.6892317673591914	0.490679	0.490679	chr19	44697256	0.3092025284859263	chr19:44697256:G:A
chr19:44697364	['C', 'T']	98663	10183.206424017597	-510.3816512804112	0.0076728086810237	0.0096088363344787	0.7985159091004573	0.424573	0.424573	chr19	44697364	0.3720476275130475	chr19:44697364:C:T
chr19:44697435	['T', 'C']	98663	6211.377732953566	-192.30343958269725	0.0010028745631441	0.0123405469453226	0.081266621940469	0.93523	0.93523	chr19	44697435	0.0290815704673801	chr19:44697435:T:C
chr19:44697757	['A', 'G']	98663	35097.98030390575	-1772.274710416844	-0.0008045733513691	0.0055736083316058	-0.1443541245635692	0.885221	0.885221	chr19	44697757	0.0529482919025512	chr19:44697757:A:G
chr19:44698145	['C', 'T']	98663	7227.732567686739	79.73222455859916	0.0124661387297188	0.0113744191315174	1.0959802505585874	0.27309	0.27309	chr19	44698145	0.563694202549146	chr19:44698145:C:T
chr19:44698757	['A', 'G']	98663	141242.04184533044	-4677.253612759291	0.0017429747140369	0.0046982827304981	0.3709812316578413	0.710652	0.710652	chr19	44698757	0.1483430173831347	chr19:44698757:A:G
chr19:44698782	['C', 'T']	98663	76648.42993704829	-589.6956257211385	0.0071340507452565	0.0044268883694599	1.6115271382203116	0.107068	0.107068	chr19	44698782	0.9703403097471694	chr19:44698782:C:T
chr19:44700567	['G', 'C']	98663	78861.9930666072	-1159.8081449260685	0.0017179747723313	0.0044277964078847	0.3879976887085606	0.698019	0.698019	chr19	44700567	0.1561327557681693	chr19:44700567:G:C
chr19:44701052	['C', 'A']	98663	82188.9981653608	-1245.8233814031803	0.0022987775655321	0.004401856559528	0.5222290945751782	0.601512	0.601512	chr19	44701052	0.2207557041814961	chr19:44701052:C:A
chr19:44701904	['G', 'A']	98663	8127.411877394636	-435.590542183683	-0.0028328597633825	0.010667581323197	-0.2655578314854169	0.79058	0.79058	chr19	44701904	0.1020541765848828	chr19:44701904:G:A
chr19:44702607	['T', 'C']	98663	55844.26404078695	-1424.0396741015643	-0.0047296263549923	0.0047400087625575	-0.9978096227063598	0.318374	0.318374	chr19	44702607	0.4970624061277834	chr19:44702607:T:C
chr19:44702661	['C', 'T']	98663	5003.050708479455	-123.64338602588136	0.0191678657018572	0.0134786455542704	1.422091383342615	0.155003	0.155003	chr19	44702661	0.8096598962114032	chr19:44702661:C:T
chr19:44702670	['C', 'T']	98663	10525.213356848197	574.8185751480893	0.0180731012019385	0.009716386620746	1.860064024557191	0.0628794	0.0628794	chr19	44702670	1.2014916110197356	chr19:44702670:C:T
chr19:44703425	['G', 'A']	98663	15428.0946014434	567.6984960769477	0.0175844836400314	0.0080762311727196	2.177313063973356	0.0294596	0.0294596	chr19	44703425	1.53077315426773	chr19:44703425:G:A
chr19:44704558	['T', 'C']	98663	164381.3304445661	-6208.19250241986	-0.0007590885868925	0.0057291269433469	-0.1324963811063875	0.894592	0.894592	chr19	44704558	0.0483749898783071	chr19:44704558:T:C
chr19:44704664	['C', 'T']	98663	5289.233008921331	-79.55626029370286	0.0176464567891154	0.0131440500991808	1.3425433299447935	0.179423	0.179423	chr19	44704664	0.746121886081043	chr19:44704664:C:T
chr19:44705412	['T', 'G']	98663	115733.63341173137	-3882.478082828236	0.0021935641641381	0.0043152592928486	0.5083273136734572	0.611225	0.611225	chr19	44705412	0.2137988907870727	chr19:44705412:T:G
chr19:44706263	['T', 'C']	98663	117988.26818783744	-3963.564079684973	0.0010471210635073	0.0044395679509328	0.2358610286136715	0.813541	0.813541	chr19	44706263	0.0896205550503376	chr19:44706263:T:C
chr19:44707190	['T', 'C']	98663	5136.520612652427	-116.5365894710638	0.0160839152279976	0.013315896174419	1.2078732829785983	0.227099	0.227099	chr19	44707190	0.6437847781335809	chr19:44707190:T:C
chr19:44707847	['C', 'T']	98663	10641.2157083346	579.1912341207288	0.0162198691653676	0.0096890007129931	1.6740497442235247	0.094124	0.094124	chr19	44707847	1.0262996248341534	chr19:44707847:C:T
chr19:44708135	['T', 'C']	98663	171442.9012923825	-5298.775877896108	-0.0023331425985123	0.0063183400295829	-0.3692651214699388	0.711931	0.711931	chr19	44708135	0.1475620959296672	chr19:44708135:T:C
chr19:44710429	['C', 'T']	98663	54974.114381569205	-1527.3069414499791	-0.0047048243837004	0.0047581484789991	-0.9887930997668392	0.322767	0.322767	chr19	44710429	0.4911108743543103	chr19:44710429:C:T
chr19:44710480	['C', 'T']	98663	8133.08243295291	-424.43465469594304	-0.0018799715421836	0.010663104601896	-0.1763062084047643	0.860054	0.860054	chr19	44710480	0.0654742799590218	chr19:44710480:C:T
chr19:44710785	['CT', 'C']	98663	9626.341629578568	-415.0431483736161	0.0007214836429808	0.009839086604168	0.0733283151177098	0.941545	0.941545	chr19	44710785	0.0261589185738642	chr19:44710785:CT:C
chr19:44711017	['GA', 'G']	98663	157743.99408056115	-4866.649338447416	-0.0021914760903947	0.0053177120237717	-0.4121088318807352	0.680261	0.680261	chr19	44711017	0.1673244268349726	chr19:44711017:GA:G
chr19:44711218	['T', 'C']	98663	4421.4929550338575	-96.944439620059	0.0134555881118787	0.0143014264747791	0.9408563639164234	0.346781	0.346781	chr19	44711218	0.4599447053746132	chr19:44711218:T:C
chr19:44711285	['T', 'C']	98663	12738.389743381773	-542.6330859661448	0.0011365614801092	0.0086337585771974	0.1316415637461774	0.895268	0.895268	chr19	44711285	0.0480469384287793	chr19:44711285:T:C
chr19:44711506	['C', 'T']	98663	12617.511539748022	-517.9075556438011	0.0033194937981447	0.0086669145989922	0.3830075582526992	0.701715	0.701715	chr19	44711506	0.1538392398063686	chr19:44711506:C:T
chr19:44711779	['G', 'C']	98663	157972.41018103674	-4866.603500907368	-0.0024233243975533	0.0053279279567499	-0.4548343027955716	0.649229	0.649229	chr19	44711779	0.1876020891867142	chr19:44711779:G:C
chr19:44712442	['C', 'G']	98663	24205.918734951323	-1049.1007365324629	0.0017255568789289	0.0064810207565236	0.2662477013658729	0.790049	0.790049	chr19	44712442	0.1023459722922448	chr19:44712442:C:G
chr19:44712536	['T', 'C']	98663	47471.622983891415	-2762.537882285434	-0.0074466845563728	0.0049850991163263	-1.4937886655021124	0.135234	0.135234	chr19	44712536	0.8689141060569363	chr19:44712536:T:C
chr19:44712615	['C', 'T']	98663	24951.29920118403	-1033.462196450493	-0.0007861276066459	0.0063893498963263	-0.1230371820923349	0.902078	0.902078	chr19	44712615	0.0447559086831	chr19:44712615:C:T
chr19:44712720	['G', 'GT']	98663	24606.43245428253	-1112.6866759678771	-0.0006008206398442	0.006462756971499	-0.0929666150984646	0.92593	0.92593	chr19	44712720	0.0334218445954332	chr19:44712720:G:GT
chr19:44713175	['A', 'C']	98663	15999.32429226151	-716.004283868966	0.0009154244130648	0.0077869490406742	0.1175588036191414	0.906417	0.906417	chr19	44713175	0.0426719578037973	chr19:44713175:A:C
chr19:44713260	['G', 'A']	98663	133978.93739609944	-5073.190446986168	-0.0078383659466395	0.004538715012913	-1.7270011279268769	0.0841706	0.0841706	chr19	44713260	1.07483957699708	chr19:44713260:G:A
chr19:44713297	['A', 'G']	98663	15972.780815391485	-726.5120769383791	0.0003850596348926	0.0077915180351316	0.0494203611101737	0.960584	0.960584	chr19	44713297	0.0174646514775905	chr19:44713297:A:G
chr19:44713848	['T', 'C']	98663	4451.09919175565	-102.65465870514944	0.0132132383941767	0.0143326756162918	0.9218961447196508	0.356585	0.356585	chr19	44713848	0.4478369296806962	chr19:44713848:T:C
chr19:44713926	['T', 'C']	98663	171589.22068475137	-5250.883817170302	-1.9589858111432385e-06	0.0063506670128525	-0.0003084693004968	0.999754	0.999754	chr19	44713926	0.0001068495855861	chr19:44713926:T:C
chr19:44714018	['A', 'G']	98663	20546.06121142517	-812.3405444505782	0.0034240454445971	0.0069654835943946	0.4915732552083836	0.623022	0.623022	chr19	44714018	0.2054966173698718	chr19:44714018:A:G
chr19:44714208	['A', 'T']	98663	20522.47248399764	-804.2268652479692	0.0038399897849124	0.006962588963209	0.5515175181535668	0.58128	0.58128	chr19	44714208	0.2356146194813605	chr19:44714208:A:T
chr19:44714386	['T', 'C']	98663	20509.365331197663	-806.1601354950612	0.0037059864986318	0.0069620696096293	0.5323110377273471	0.594512	0.594512	chr19	44714386	0.2258393748868605	chr19:44714386:T:C
chr19:44714411	['G', 'A']	98663	20505.78024128144	-806.4148534317138	0.0037223156292982	0.0069628886373911	0.5345935894061588	0.592932	0.592932	chr19	44714411	0.2269951105449021	chr19:44714411:G:A
chr19:44714468	['A', 'G']	98663	20515.069644830623	-808.8496081684667	0.003597189732895	0.0069616581915646	0.5167145001824002	0.605357	0.605357	chr19	44714468	0.2179884312915036	chr19:44714468:A:G
chr19:44714590	['C', 'T']	98663	170337.53812313746	-5385.153790533661	-0.0008917516568335	0.0061943379498587	-0.1439623837207502	0.88553	0.88553	chr19	44714590	0.0527967211890288	chr19:44714590:C:T
chr19:44714641	['G', 'A']	98663	170316.16738132163	-5389.255488666339	-0.0010268834008856	0.0061922807084643	-0.1658328246460186	0.868289	0.868289	chr19	44714641	0.0613357008425301	chr19:44714641:G:A
chr19:44714721	['C', 'T']	98663	170334.99075538258	-5386.211836788048	-0.0009712016545186	0.0061937175279479	-0.1568043182686745	0.875399	0.875399	chr19	44714721	0.0577939538329458	chr19:44714721:C:T
chr19:44714997	['G', 'A']	98663	170620.02253375505	-5374.946901441737	-0.0010063393839006	0.0062247893802705	-0.1616664151063828	0.871569	0.871569	chr19	44714997	0.0596982251540572	chr19:44714997:G:A
chr19:44715023	['C', 'T']	98663	171358.15761839118	-5291.807673373101	-0.0019514654061647	0.0063070983654769	-0.3094077962770475	0.757012	0.757012	chr19	44715023	0.1208972360977125	chr19:44715023:C:T
chr19:44715656	['T', 'A']	98663	170708.38496257388	-5384.784712691538	-0.0016560561607289	0.0062462783863624	-0.265126857673301	0.790912	0.790912	chr19	44715656	0.1018718351375533	chr19:44715656:T:A
chr19:44715742	['A', 'G']	98663	170621.29334130738	-5376.773873574392	-0.0011024934913193	0.0062251228889606	-0.177103891920672	0.859427	0.859427	chr19	44715742	0.0657910065203764	chr19:44715742:A:G
chr19:44715746	['T', 'C']	98663	170620.56394064106	-5377.15153543048	-0.0011113197370976	0.0062248053285743	-0.1785308420805194	0.858306	0.858306	chr19	44715746	0.0663578515228629	chr19:44715746:T:C
chr19:44716100	['T', 'C']	98663	170614.10482890042	-5382.787403354067	-0.0013396798981304	0.0062252029466586	-0.2152026061816253	0.82961	0.82961	chr19	44716100	0.081126021664044	chr19:44716100:T:C
chr19:44716193	['A', 'T']	98663	170608.29202355735	-5384.37834596814	-0.0014082000601794	0.0062249532045243	-0.2262185777004695	0.821032	0.821032	chr19	44716193	0.0856399157763095	chr19:44716193:A:T
chr19:44716217	['G', 'C']	98663	170605.75011910673	-5385.970508072672	-0.0014409822629648	0.0062247668912597	-0.2314917631675695	0.816933	0.816933	chr19	44716217	0.0878135602649731	chr19:44716217:G:C
chr19:44716803	['T', 'G']	98663	154674.46852338297	-4638.985444375023	-0.0006563631655703	0.0051823350222554	-0.1266539432035157	0.899215	0.899215	chr19	44716803	0.0461364571543579	chr19:44716803:T:G
chr19:44716931	['C', 'T']	98663	154650.0515206813	-4623.586297756448	-0.0010732186945109	0.0051789302433964	-0.2072278721806301	0.835832	0.835832	chr19	44716931	0.0778810058205519	chr19:44716931:C:T
chr19:44717166	['A', 'G']	98663	154512.20847275457	-4624.449631588995	-0.001302819897922	0.0051735852256438	-0.251821481835138	0.80118	0.80118	chr19	44717166	0.0962699006141714	chr19:44717166:A:G
chr19:44717621	['T', 'C']	98663	19254.002231667364	-987.34437317139	-0.0031770624245667	0.0071726571920216	-0.4429407874254372	0.65781	0.65781	chr19	44717621	0.1818995286767021	chr19:44717621:T:C
chr19:44718187	['G', 'C']	98663	10980.538036380549	580.19368298824	0.0184177754805956	0.009688392690275	1.9010145510599337	0.057303	0.057303	chr19	44718187	1.2418226406968331	chr19:44718187:G:C
chr19:44718265	['T', 'C']	98663	170908.50286409486	-5408.624955901387	-0.0023115060050785	0.0062589465273302	-0.3693123107834719	0.711896	0.711896	chr19	44718265	0.1475834472692186	chr19:44718265:T:C
chr19:44719766	['A', 'G']	98663	52871.80682723572	-2066.716825775684	0.0098530193642564	0.0048327002852258	2.0388227663069527	0.0414704	0.0414704	chr19	44719766	1.3822617756570823	chr19:44719766:A:G
chr19:44720973	['A', 'G']	98663	102938.5633552965	-4730.283015678012	-0.0020555745378599	0.0042735303489418	-0.4810015069552339	0.630516	0.630516	chr19	44720973	0.2003038882763963	chr19:44720973:A:G
chr19:44721042	['A', 'C']	98663	124033.57146768332	-3382.931041882852	0.0057603042260785	0.0044162950179703	1.3043295800301573	0.192124	0.192124	chr19	44721042	0.7164183799768421	chr19:44721042:A:C
chr19:44721355	['C', 'T']	98663	7450.763484503813	122.3205401892504	0.018637116059438	0.0112531734056076	1.6561653666645613	0.0976915	0.0976915	chr19	44721355	1.0101432219893924	chr19:44721355:C:T
chr19:44722027	['G', 'C']	98663	7405.300226031075	125.01744824143034	0.0184613787542899	0.0112518276473699	1.640744893440056	0.100854	0.100854	chr19	44722027	0.9963068724291256	chr19:44722027:G:C
chr19:44722081	['C', 'T']	98663	78378.94410712292	-2555.354540029964	-0.0069981503932682	0.0043585861764074	-1.6056010160240628	0.108365	0.108365	chr19	44722081	0.9651109646732688	chr19:44722081:C:T
chr19:44723225	['T', 'C']	98663	7619.695065582744	148.39432236523692	0.0182413459768262	0.0110926135339917	1.6444588032322822	0.100085	0.100085	chr19	44723225	0.9996310064904168	chr19:44723225:T:C
chr19:44724393	['G', 'T']	98663	5134.156111899452	-33.26122069066605	0.0199080864746286	0.0133285558187541	1.4936416777140011	0.135272	0.135272	chr19	44724393	0.8687920888712112	chr19:44724393:G:T
chr19:44724456	['A', 'G']	98663	5162.889584980637	-26.06189040979756	0.020446986709334	0.0132958661503192	1.537845408352209	0.12409	0.12409	chr19	44724456	0.9062632154376606	chr19:44724456:A:G
chr19:44724478	['T', 'C']	98663	70706.33289741795	-3520.9235485328823	-0.0082031109962074	0.0044476131123682	-1.844385019325468	0.06513	0.06513	chr19	44724478	1.1862189218259176	chr19:44724478:T:C
chr19:44724557	['C', 'T']	98663	5135.156142306912	-33.32138936102237	0.019835086121921	0.0133273595581459	1.4882982660880768	0.136675	0.136675	chr19	44724557	0.8643109174364052	chr19:44724557:C:T
chr19:44724638	['C', 'A']	98663	5132.780350336549	-35.16323074108661	0.0194510037351694	0.0133309748682306	1.4590833699284549	0.144545	0.144545	chr19	44724638	0.8399969265458388	chr19:44724638:C:A
chr19:44724664	['G', 'A']	98663	5155.36576589361	-34.149455860959804	0.0197760154450248	0.0133036299153177	1.4865127465891772	0.137147	0.137147	chr19	44724664	0.8628136878603665	chr19:44724664:G:A
chr19:44724723	['A', 'G']	98663	5137.312415743434	-36.66756157178479	0.0191128590426315	0.0133250117251277	1.43435964161963	0.151473	0.151473	chr19	44724723	0.8196647730760146	chr19:44724723:A:G
chr19:44724778	['G', 'A']	98663	5136.156172714373	-37.073114552311054	0.0190426616247535	0.0133262230975666	1.4289616409191528	0.153018	0.153018	chr19	44724778	0.8152574787192045	chr19:44724778:G:A
chr19:44725196	['C', 'T']	98663	5120.77852566702	-33.246111910380364	0.0192172933649883	0.0133453473209016	1.439999492174327	0.149871	0.149871	chr19	44725196	0.8242823948929929	chr19:44725196:C:T
chr19:44727490	['T', 'A']	98663	104583.52031514591	-3871.053823739644	0.0049878111968784	0.0042597889578676	1.1709057059425814	0.24164	0.24164	chr19	44727490	0.6168311729425712	chr19:44727490:T:A
chr19:44728212	['G', 'A']	98663	48133.90289392328	-2186.6408441228264	-0.0067647305021944	0.0049499257602458	-1.3666327193275682	0.171744	0.171744	chr19	44728212	0.7651184263930586	chr19:44728212:G:A
chr19:44728939	['A', 'G']	98663	113994.64169859902	-3550.6668099912554	0.0078373368069715	0.00430648367892	1.819892374220492	0.0687784	0.0687784	chr19	44728939	1.1625479314400509	chr19:44728939:A:G
chr19:44729750	['C', 'G']	98663	2101.639035616884	283.13750076540015	-0.0185092737143548	0.0218984001324528	-0.845234062872228	0.397982	0.397982	chr19	44729750	0.4001365698294596	chr19:44729750:C:G
chr19:44730062	['AAATTTATAG', 'A']	98663	16841.093468754127	-715.0250250587411	-0.0017554545909496	0.0076239498805186	-0.2302552638016832	0.817894	0.817894	chr19	44730062	0.0873029777443997	chr19:44730062:AAATTTATAG:A
chr19:44730076	['A', 'G']	98663	32167.67161167335	-1187.236013234877	0.0145170645371508	0.0057631844442885	2.5189311009363347	0.0117727	0.0117727	chr19	44730076	1.9291239228297223	chr19:44730076:A:G
chr19:44730118	['A', 'G']	98663	15627.58716345992	-894.7789836735307	-0.0051480626385032	0.0079163661484061	-0.650306282199912	0.515496	0.515496	chr19	44730118	0.2877747002828263	chr19:44730118:A:G
chr19:44730194	['A', 'G']	98663	6447.339501911436	128.1690192016696	0.0268821195731103	0.0120538770178615	2.23016375007611	0.0257388	0.0257388	chr19	44730194	1.589411704732594	chr19:44730194:A:G
chr19:44730337	['C', 'T']	98663	48224.81101291633	-2135.946843339555	-0.0056514781516598	0.0049466122801875	-1.142494667369708	0.253251	0.253251	chr19	44730337	0.5964488310866376	chr19:44730337:C:T
chr19:44730407	['C', 'T']	98663	6568.243227859509	123.76703260863265	0.0282671719736398	0.0120899851194758	2.3380650757050274	0.0193859	0.0193859	chr19	44730407	1.712514031852514	chr19:44730407:C:T
chr19:44730528	['C', 'T']	98663	6325.424377766032	132.1681366023274	0.0279074549651114	0.0120732845465963	2.3115047821000028	0.020807	0.020807	chr19	44730528	1.6817905328286191	chr19:44730528:C:T
chr19:44730591	['G', 'A']	98663	2116.3204442993665	287.11514754225584	-0.0169094347956878	0.0218502877224513	-0.7738769855333859	0.439005	0.439005	chr19	44730591	0.3575305333796472	chr19:44730591:G:A
chr19:44730617	['A', 'G']	98663	6352.10768584125	138.02017489867677	0.0289656585056412	0.0121108701134623	2.3917074689326525	0.0167721	0.0167721	chr19	44730617	1.775412556874317	chr19:44730617:A:G
chr19:44730643	['G', 'T']	98663	6322.034548552576	136.8858511844605	0.0287025684672022	0.0121108916669278	2.369979788158991	0.017791	0.017791	chr19	44730643	1.7497996403210092	chr19:44730643:G:T
chr19:44730768	['G', 'T']	98663	2109.633450654079	286.728907806703	-0.0170771600598618	0.0218558295525208	-0.7813549249560365	0.434596	0.434596	chr19	44730768	0.3619142752219417	chr19:44730768:G:T
chr19:44730855	['A', 'G']	98663	8590.661104245773	428.4961746761175	0.0197048904581695	0.0108021896949592	1.8241570472850164	0.0681314	0.0681314	chr19	44730855	1.166652686856467	chr19:44730855:A:G
chr19:44730874	['G', 'A']	98663	58622.87435630349	-1837.423785901148	0.0113395949739349	0.004717699601168	2.4036280247956707	0.0162351	0.0162351	chr19	44730874	1.7895450319955135	chr19:44730874:G:A
chr19:44731195	['A', 'C']	98663	50234.94868882719	-1838.7002783307744	-0.0066511682990987	0.0048903322140281	-1.3600647170798832	0.173813	0.173813	chr19	44731195	0.7599177444746643	chr19:44731195:A:C
chr19:44731580	['A', 'G']	98663	48401.97107277769	-2135.4821132485595	-0.0059679750182501	0.0049600811121392	-1.203201093555546	0.228901	0.228901	chr19	44731580	0.6403523100186277	chr19:44731580:A:G
chr19:44731942	['T', 'C']	98663	9774.693500648717	-408.92324838823737	0.0101978707345639	0.0097965801545623	1.0409623127326415	0.297896	0.297896	chr19	44731942	0.5259353282370898	chr19:44731942:T:C
chr19:44732593	['AAG', 'A']	98663	16757.35875525822	-742.6696189087561	-0.0027963684641803	0.0076364769405023	-0.3661856751441204	0.714227	0.714227	chr19	44732593	0.14616373615196	chr19:44732593:AAG:A
chr19:44732598	['TGAA', 'T']	98663	16759.84934825356	-741.3345986914792	-0.0027398619068904	0.0076359418566786	-0.3588112584296385	0.719737	0.719737	chr19	44732598	0.1428261706725304	chr19:44732598:TGAA:T
chr19:44732689	['G', 'T']	98663	48382.24022669205	-2160.730267511752	-0.0061460971912001	0.004941444963705	-1.2437854183024004	0.213582	0.213582	chr19	44732689	0.6704353510352107	chr19:44732689:G:T
chr19:44733446	['A', 'G']	98663	48131.12284045746	-2196.888081437976	-0.0062542657541164	0.0049504753240014	-1.2633667162815456	0.20646	0.20646	chr19	44733446	0.6851640769954263	chr19:44733446:A:G
chr19:44733473	['C', 'T']	98663	33213.27721928604	-1292.46347604957	0.0129916777817528	0.0056975167003915	2.280235138382306	0.0225959	0.0225959	chr19	44733473	1.6459703559371397	chr19:44733473:C:T
chr19:44733486	['T', 'C']	98663	2389.3874826401216	381.39050912619626	0.012230415271376	0.0203979533108284	0.5995903159991759	0.548781	0.548781	chr19	44733486	0.2606009332670457	chr19:44733486:T:C
chr19:44734556	['T', 'C']	98663	65895.04367972263	-2775.446051857776	-0.0056828686909887	0.0045180856949539	-1.2578045381776932	0.208465	0.208465	chr19	44734556	0.6809668499603174	chr19:44734556:T:C
chr19:44734728	['C', 'T']	98663	115734.4911505774	-3689.078023433253	0.0067834519853938	0.0043228051006637	1.569224572338975	0.116599	0.116599	chr19	44734728	0.9333051742454802	chr19:44734728:C:T
chr19:44735929	['A', 'G']	98663	67262.36486321251	-2570.669869665672	-0.0039261672915967	0.0045148708733479	-0.8696078806535825	0.384517	0.384517	chr19	44735929	0.4150844547104467	chr19:44735929:A:G
chr19:44736312	['G', 'A']	98663	48150.08089994731	-2179.572108299906	-0.0056476043960283	0.004950186555818	-1.1408871832094083	0.25392	0.25392	chr19	44736312	0.595303090589227	chr19:44736312:G:A
chr19:44736390	['G', 'A']	98663	49112.29782291111	-1959.9997303519983	-0.0033792377034467	0.0049171891341748	-0.6872295555932263	0.49194	0.49194	chr19	44736390	0.3080878632040332	chr19:44736390:G:A
chr19:44736883	['T', 'TG']	98663	49343.07012695608	-1957.233753377036	-0.0032996742296598	0.0049265675765264	-0.6697714338440633	0.503005	0.503005	chr19	44736883	0.2984276979229652	chr19:44736883:T:TG
chr19:44736932	['A', 'G']	98663	48166.984945778495	-2187.9350035290818	-0.0057923548246159	0.0049515145260753	-1.169814769625054	0.242078	0.242078	chr19	44736932	0.6160446773601808	chr19:44736932:A:G
chr19:44737114	['C', 'T']	98663	49258.97941907034	-1931.363349794998	-0.0029378174868744	0.0049100207989042	-0.5983309658342066	0.54962	0.54962	chr19	44737114	0.2599374722156062	chr19:44737114:C:T
chr19:44737327	['T', 'C']	98663	20379.891848878346	-952.090757067462	0.0137496958972861	0.0070379342258572	1.9536550720763968	0.0507448	0.0507448	chr19	44737327	1.2946084548336965	chr19:44737327:T:C
chr19:44738093	['T', 'C']	98663	4449.066362391595	-61.71016228695737	-0.0035259968117979	0.014336751033731	-0.245941134326883	0.805728	0.805728	chr19	44738093	0.093811543847326	chr19:44738093:T:C
chr19:44738134	['T', 'C']	98663	4468.588788646733	-70.18271326045524	-0.0054265801763582	0.0143010657340405	-0.3794528517858232	0.704352	0.704352	chr19	44738134	0.1522102478856576	chr19:44738134:T:C
chr19:44738215	['A', 'T']	98663	4448.172197045731	-63.81372136378591	-0.0039466049453625	0.0143349740699249	-0.2753130159923061	0.783076	0.783076	chr19	44738215	0.1061960862448841	chr19:44738215:A:T
chr19:44738783	['A', 'G']	98663	4494.318865553032	-66.44136955887039	-0.0062229932983511	0.0142532135784244	-0.4366028239253385	0.6624	0.6624	chr19	44738783	0.1788796762231762	chr19:44738783:A:G
chr19:44738977	['G', 'A']	98663	4493.0910795552445	-66.79795994124203	-0.0063193622083318	0.0142543105660308	-0.443329909156837	0.657528	0.657528	chr19	44738977	0.1820857485620444	chr19:44738977:G:A
chr19:44739193	['A', 'G']	98663	4493.273249744063	-68.6622057850274	-0.0066648096823785	0.0142547544390681	-0.4675499469925767	0.640107	0.640107	chr19	44739193	0.1937474234763691	chr19:44739193:A:G
chr19:44739258	['T', 'G']	98663	4492.182122259499	-66.90770247334427	-0.006410840370881	0.0142562964912265	-0.4496848374910246	0.652939	0.652939	chr19	44739258	0.1851273902423022	chr19:44739258:T:G
chr19:44739483	['A', 'G']	98663	68374.78122782473	-2583.345679111651	-0.0030866611843268	0.0044754683373236	-0.6896845093473947	0.490394	0.490394	chr19	44739483	0.3094548520761671	chr19:44739483:A:G
chr19:44739813	['C', 'T']	98663	4493.318794599416	-71.99141552121577	-0.0076137371312407	0.0142546688228821	-0.5341223444643508	0.593258	0.593258	chr19	44739813	0.2267563966716355	chr19:44739813:C:T
chr19:44740439	['G', 'T']	98663	8804.443489990046	-231.90093408893844	-0.0131254447590358	0.0103834583071122	-1.2640725633814578	0.206207	0.206207	chr19	44740439	0.685696596037114	chr19:44740439:G:T
chr19:44740744	['A', 'T']	98663	84693.16834466635	-3515.948048881239	0.0008016608397787	0.0042926286487228	0.1867528979049358	0.851855	0.851855	chr19	44740744	0.069634323143014	chr19:44740744:A:T
chr19:44741758	['A', 'G']	98663	98096.8106255704	-4356.454795436432	-0.0002748105552803	0.0042671713237289	-0.0644011065954074	0.948651	0.948651	chr19	44741758	0.0228935311460968	chr19:44741758:A:G
chr19:44742164	['G', 'A']	98663	4428.224411603722	-91.76507887029604	-0.0059721491607254	0.0143617946460897	-0.415835855329646	0.677531	0.677531	chr19	44742164	0.1690708291311421	chr19:44742164:G:A
chr19:44742441	['C', 'T']	98663	93537.11679135491	-4128.160396137067	0.0011539083530044	0.0042664962863898	0.2704580704043731	0.786808	0.786808	chr19	44742441	0.1041312329695385	chr19:44742441:C:T
chr19:44742627	['A', 'G']	98663	128037.7636522145	-3891.551267619487	0.0040893980401003	0.0044465186856684	0.9196853379433364	0.357739	0.357739	chr19	44742627	0.4464337113424615	chr19:44742627:A:G
chr19:44743884	['G', 'C']	98663	51699.90808547736	-2306.1906313694108	-0.0046814605839633	0.0048238915172312	-0.970473852332876	0.331813	0.331813	chr19	44743884	0.4791066028877123	chr19:44743884:G:C
chr19:44744370	['A', 'G']	98663	16119.2083041825	-1.557607139074935	0.0021543495729044	0.0078554216408221	0.2742500239209262	0.783893	0.783893	chr19	44744370	0.1057432136942887	chr19:44744370:A:G
chr19:44746404	['C', 'T']	98663	50690.39779426735	-2470.1516866127577	-0.0046160228296814	0.0049083680640236	-0.9404394229346882	0.346995	0.346995	chr19	44746404	0.4596767830997726	chr19:44746404:C:T
chr19:44747899	['A', 'C']	98663	86630.75595207918	-2132.370937097062	-0.0014599847562173	0.0043303645739038	-0.3371505403992377	0.736004	0.736004	chr19	44747899	0.1331198253728176	chr19:44747899:A:C
chr19:44749182	['T', 'A']	98663	52546.456620911216	-2138.367389213695	-0.0039620837831744	0.0048122620272827	-0.8233308495488777	0.410322	0.410322	chr19	44749182	0.3868751970899755	chr19:44749182:T:A
chr19:44749847	['T', 'A']	98663	70870.57745422097	-2375.82974622234	-0.0017481997668324	0.0044391043699749	-0.3938181266150979	0.693716	0.693716	chr19	44749847	0.1588182887330228	chr19:44749847:T:A
chr19:44750234	['C', 'T']	98663	26973.374223240426	-707.5955415301033	0.0009034746035004	0.0062092496545808	0.1455046348207239	0.884313	0.884313	chr19	44750234	0.0533939905149297	chr19:44750234:C:T
chr19:44750325	['G', 'A']	98663	56884.761030569614	-2168.4321284774137	-0.0018788216387745	0.0046952371890377	-0.4001547873153453	0.689043	0.689043	chr19	44750325	0.161753674928354	chr19:44750325:G:A
chr19:44750340	['C', 'T']	98663	4777.930720380316	74.01840996961421	0.0225247065582861	0.0139405739950933	1.6157660772227944	0.106148	0.106148	chr19	44750340	0.974088184231346	chr19:44750340:C:T
chr19:44750368	['G', 'A']	98663	2176.4853154367856	338.90927675471335	0.0428961285068815	0.0206649451721662	2.075792030876455	0.0379158	0.0379158	chr19	44750368	1.4211797762349774	chr19:44750368:G:A
chr19:44750911	['C', 'A']	98663	21187.71798692413	-896.802742714371	0.0128112570668517	0.0069061924754755	1.8550390989457008	0.0635936	0.0635936	chr19	44750911	1.19658658913998	chr19:44750911:C:A
chr19:44751726	['C', 'T']	98663	7151.775705496571	-487.56598088696217	-0.0055480108911194	0.0114271508688275	-0.485511301531346	0.627315	0.627315	chr19	44751726	0.2025143277355122	chr19:44751726:C:T
chr19:44751849	['C', 'T']	98663	2308.16376094713	359.9503487605631	0.0427689128490745	0.020120357236215	2.125653751917183	0.0335346	0.0335346	chr19	44751849	1.4745068695478356	chr19:44751849:C:T
chr19:44752009	['T', 'C']	98663	11537.403249840345	-624.6412329962993	0.0033124540054763	0.0090878190127303	0.3644938351915038	0.71549	0.71549	chr19	44752009	0.1453964317507015	chr19:44752009:T:C
chr19:44752422	['G', 'C']	98663	11620.002169373316	-633.7038947156433	0.0024651431386917	0.00905534135651	0.2722308349998838	0.785445	0.785445	chr19	44752422	0.1048842205957312	chr19:44752422:G:C
chr19:44753086	['G', 'A']	98663	3041.061645432339	-144.0970851553009	-0.0109160664386604	0.0172366050426618	-0.6333072209778207	0.526535	0.526535	chr19	44753086	0.2785727549596806	chr19:44753086:G:A
chr19:44753996	['T', 'C']	98663	4964.553501196125	-38.52822919234235	0.0312699396163348	0.0135872334989365	2.301420640101778	0.0213699	0.0213699	chr19	44753996	1.6701975101031183	chr19:44753996:T:C
chr19:44754660	['C', 'G']	98663	3505.0	471.8963671129868	0.01178721128157	0.0165558848892818	0.7119650420619359	0.476488	0.476488	chr19	44754660	0.3219480322751964	chr19:44754660:C:G
chr19:44755745	['A', 'C']	98663	21456.349421651816	197.8610733571745	0.0011515767930269	0.0069379306667511	0.1659827473551554	0.868171	0.868171	chr19	44755745	0.0613947252357709	chr19:44755745:A:C
chr19:44756550	['GT', 'G']	98663	11895.424991089032	144.7388307080895	-0.0041008706637476	0.0090730743343074	-0.4519824827447187	0.651283	0.651283	chr19	44756550	0.1862302577733278	chr19:44756550:GT:G
chr19:44756957	['G', 'A']	98663	12133.1067772214	190.4192126107761	-0.0074838805358467	0.0089984721742399	-0.8316834670302111	0.40559	0.40559	chr19	44756957	0.3919127612643585	chr19:44756957:G:A
chr19:44757297	['T', 'C']	98663	10927.886077745685	41.10862036428741	-0.0076091496084299	0.0093761540012519	-0.8115427292911314	0.417056	0.417056	chr19	44757297	0.3798056264216808	chr19:44757297:T:C
chr19:44761028	['G', 'C']	98663	15325.95103560951	113.0491715119085	-0.0072629308268647	0.0080824588407054	-0.8986041215931346	0.368866	0.368866	chr19	44761028	0.4331313737590678	chr19:44761028:G:C
chr19:44761089	['T', 'C']	98663	15432.507423340056	113.48568885521776	-0.0071784512076943	0.0080866899000152	-0.88768721151046	0.374711	0.374711	chr19	44761089	0.4263035575889348	chr19:44761089:T:C
chr19:44761746	['T', 'C']	98663	20675.549830431748	36.66561022090718	0.0022423191254909	0.0070768262998991	0.316853774625343	0.751355	0.751355	chr19	44761746	0.1241548191700445	chr19:44761746:T:C
chr19:44762178	['A', 'T']	98663	20488.027845122284	52.86106122971065	0.0027758888051834	0.007067398787225	0.3927737614298978	0.694487	0.694487	chr19	44762178	0.158335879344805	chr19:44762178:A:T
chr19:44763458	['T', 'C']	98663	6963.505137698448	99.7423951926852	0.0239996431506011	0.011614939389228	2.0662736452037804	0.0388053	0.0388053	chr19	44763458	1.411108954726398	chr19:44763458:T:C
chr19:44763488	['C', 'G']	98663	5181.997921819879	-71.50758132551104	0.0276197886245108	0.0133196004031241	2.073619912653878	0.0381172	0.0381172	chr19	44763488	1.4188790091148076	chr19:44763488:C:G
chr19:44763678	['G', 'A']	98663	7049.0021007337455	119.62520207862224	0.0247330204252469	0.0115573568501639	2.140023947161949	0.0323553	0.0323553	chr19	44763678	1.490054569022409	chr19:44763678:G:A
chr19:44763826	['C', 'A']	98663	5904.478759312756	-3.8891675992724055	0.0192539623345402	0.0125408747557613	1.535296596889695	0.124714	0.124714	chr19	44763826	0.9040847912570934	chr19:44763826:C:A
chr19:44764001	['T', 'C']	98663	18179.896401739803	176.96389728016786	0.0045980532624962	0.0074584865843117	0.6164860941317307	0.537575	0.537575	chr19	44764001	0.269560936409784	chr19:44764001:T:C
chr19:44764043	['C', 'T']	98663	5918.939582615039	0.1114030331589575	0.019999445235668	0.0125289916238723	1.596253380644122	0.110435	0.110435	chr19	44764043	0.9568932644880987	chr19:44764043:C:T
chr19:44764527	['G', 'A']	98663	5833.709531581028	-4.222377653183373	0.0210437961881435	0.0126116523636894	1.6685994492467373	0.0952	0.0952	chr19	44764527	1.0213630516155257	chr19:44764527:G:A
chr19:44764544	['A', 'G']	98663	5902.418768245216	7.504424698030889	0.02129362345514	0.012541536621416	1.697848046688214	0.0895396	0.0895396	chr19	44764544	1.047984850070742	chr19:44764544:A:G
chr19:44764870	['G', 'C']	98663	7161.048397400154	110.5746079386506	0.0218908333350518	0.0114703100170736	1.9084779140639727	0.0563324	0.0563324	chr19	44764870	1.249241745577131	chr19:44764870:G:C
chr19:44764981	['C', 'T']	98663	5691.057681782247	-35.30256680428296	0.0206332618652395	0.0127429328017552	1.6191925505875238	0.105409	0.105409	chr19	44764981	0.9771223067376203	chr19:44764981:C:T
chr19:44765295	['C', 'T']	98663	5682.403158449561	-32.212366640968945	0.0212968438211124	0.0127516068721436	1.6701302066985957	0.0948968	0.0948968	chr19	44765295	1.0227484321014055	chr19:44765295:C:T
chr19:44765522	['A', 'G']	98663	5621.139462506211	-42.20228446288181	0.0216004149610032	0.0128210533562286	1.6847613344116907	0.0920378	0.0920378	chr19	44765522	1.036033770916902	chr19:44765522:A:G
chr19:44767187	['T', 'A']	98663	5888.506687216723	-45.66479220345504	0.0299814761245162	0.0125236466396168	2.393989305772473	0.0166681	0.0166681	chr19	44767187	1.7781139026641288	chr19:44767187:T:A
chr19:44768869	['A', 'G']	98663	21673.08547628017	100.55494479273924	0.0029346211047678	0.006922471549918	0.4239267844737561	0.67162	0.67162	chr19	44768869	0.1728763795972566	chr19:44768869:A:G
chr19:44769271	['TC', 'T']	98663	4847.20452607213	-131.2888284229251	0.0214737806946361	0.0137541407517154	1.5612593387164462	0.118466	0.118466	chr19	44769271	0.9264062752329564	chr19:44769271:TC:T
chr19:44769481	['C', 'T']	98663	4837.274734633049	-134.77313800532767	0.0209321134400936	0.0137578182854182	1.5214704109211383	0.128145	0.128145	chr19	44769481	0.8922983345813567	chr19:44769481:C:T
chr19:44769574	['A', 'G']	98663	7418.082628622415	224.43994279531137	0.0251275395916262	0.0113093447860268	2.2218386712086264	0.0262965	0.0262965	chr19	44769574	1.5801020511999138	chr19:44769574:A:G
chr19:44774784	['A', 'G']	98663	182006.2236311297	-5911.254311929525	-0.0056807909764729	0.0079478281104215	-0.7147601706463703	0.474759	0.474759	chr19	44774784	0.3235267935982355	chr19:44774784:A:G
chr19:44775346	['A', 'G']	98663	167235.59538533285	-6308.555040960261	-0.0103594393806127	0.0059167674561449	-1.7508613372752564	0.0799729	0.0799729	chr19	44775346	1.097057155187415	chr19:44775346:A:G
chr19:44776083	['A', 'G']	98663	24617.930206356083	438.88079153323264	0.0067932196559327	0.0066062271678536	1.0283054886439529	0.303809	0.303809	chr19	44776083	0.5173993647969919	chr19:44776083:A:G
chr19:44776717	['C', 'G']	98663	8035.407214822922	319.73890966986124	0.031563120245426	0.0109032602448439	2.894833245895604	0.00379443	0.00379443	chr19	44776717	2.4208534546689218	chr19:44776717:C:G
chr19:44779696	['C', 'T']	98663	2915.8570574041387	338.3913178435273	0.0294997249797695	0.0186032979028286	1.5857255597290685	0.112805	0.112805	chr19	44779696	0.94767165013739	chr19:44779696:C:T
chr19:44779766	['C', 'T']	98663	2431.7499391431325	-147.50155063206046	-0.0214281423706659	0.0192522452222682	-1.1130204359687337	0.265702	0.265702	chr19	44779766	0.575605176543073	chr19:44779766:C:T
chr19:44781009	['A', 'C']	98663	10709.085420615693	-76.49535293941653	-0.0086164164597278	0.0094188199880676	-0.914808486694052	0.360294	0.360294	chr19	44781009	0.44334297015217	chr19:44781009:A:C
chr19:44781133	['T', 'G']	98663	11514.984074366925	30.079279065841657	-0.0028346576991238	0.0091280772301143	-0.3105426945525922	0.756149	0.756149	chr19	44781133	0.1213926178561901	chr19:44781133:T:G
chr19:44783006	['G', 'A']	98663	6547.331802793489	66.4509078590181	0.0225042926465754	0.0119161281935203	1.8885574476122813	0.0589541	0.0589541	chr19	44783006	1.2294859862354293	chr19:44783006:G:A
chr19:44784592	['G', 'T']	98663	20530.45660679533	-0.5032682298813227	0.0027107669348513	0.00703763557864	0.385181486674141	0.700104	0.700104	chr19	44784592	0.1548374410268644	chr19:44784592:G:T
chr19:44785117	['A', 'G']	98663	6980.48059962043	135.8913375517325	0.0229076392831778	0.0116010633709277	1.974615477110868	0.0483146	0.0483146	chr19	44785117	1.3159216116645605	chr19:44785117:A:G
chr19:44785738	['A', 'C']	98663	6787.592007406539	75.58328977637994	0.0190393334389907	0.0117566215723916	1.619456178099768	0.105352	0.105352	chr19	44785738	0.9773572153409392	chr19:44785738:A:C
chr19:44787010	['G', 'A']	98663	11114.23717552065	17.0383607261859	-0.0040566399872775	0.0092884264779115	-0.4367413573143403	0.6623	0.6623	chr19	44787010	0.1789452449531118	chr19:44787010:G:A
chr19:44787120	['G', 'A']	98663	6254.725978503342	34.476160569947524	0.0268742477669495	0.0121734506620259	2.207611343165123	0.0272737	0.0272737	chr19	44787120	1.56425594087827	chr19:44787120:G:A
chr19:44787220	['T', 'C']	98663	27943.99181143963	182.99419247359367	0.0026827109008027	0.0062344669999994	0.4303031679858128	0.666976	0.666976	chr19	44787220	0.1758897931525539	chr19:44787220:T:C
chr19:44789032	['C', 'G']	98663	21214.22525545373	38.91654483910168	0.0014280741495358	0.0069624843529358	0.2051098540614499	0.837487	0.837487	chr19	44789032	0.0770219256309184	chr19:44789032:C:G
chr19:44789899	['C', 'T']	98663	4698.095235199319	-125.03780429743392	0.0204272516523767	0.013943339322566	1.4650186142509682	0.142919	0.142919	chr19	44789899	0.8449100312045632	chr19:44789899:C:T
chr19:44790462	['A', 'G']	98663	2745.339049957891	318.32456419732864	0.0105864006126122	0.0187613087084015	0.5642677052625593	0.572573	0.572573	chr19	44790462	0.2421691352307299	chr19:44790462:A:G
chr19:44791300	['T', 'C']	98663	22510.89907334018	-166.66510592058705	-0.0005543442955031	0.0067569902954382	-0.0820401201223243	0.934615	0.934615	chr19	44791300	0.0293672530945515	chr19:44791300:T:C
chr19:44791775	['T', 'C']	98663	9218.616608475246	-63.679494698970295	0.0024187731468422	0.0101598951747898	0.2380706793948094	0.811827	0.811827	chr19	44791775	0.0905365088748352	chr19:44791775:T:C
chr19:44792629	['G', 'A']	98663	6087.185090208797	-397.4918954177394	-0.0122191702268978	0.0122452640827456	-0.9978690654875632	0.318345	0.318345	chr19	44792629	0.4971019668758807	chr19:44792629:G:A
chr19:44793549	['C', 'T']	98663	6094.123534121893	-395.3858001296045	-0.0122466118292862	0.0122348613298175	-1.0009604113321735	0.316848	0.316848	chr19	44793549	0.4991490298728275	chr19:44793549:C:T
chr19:44793589	['A', 'AC']	98663	2256.160071359065	161.10337394835395	-0.009796387567487	0.0204157657796184	-0.4798442376953121	0.631339	0.631339	chr19	44793589	0.1997373819673715	chr19:44793589:A:AC
chr19:44794197	['A', 'C']	98663	10053.324642676123	34.617810937690315	0.0082965038721384	0.0097628574311765	0.849802829819528	0.395437	0.395437	chr19	44794197	0.4029226973287582	chr19:44794197:A:C
chr19:44794222	['C', 'T']	98663	7615.46654636876	-235.66720709795032	0.0037593036160274	0.0110640802013709	0.3397755211103458	0.734026	0.734026	chr19	44794222	0.1342885566281451	chr19:44794222:C:T
chr19:44794621	['T', 'C']	98663	22863.396520714217	-75.24810616622796	0.001561381385906	0.0067203069627914	0.2323378075660864	0.816276	0.816276	chr19	44794621	0.0881629723610389	chr19:44794621:T:C
chr19:44794671	['A', 'G']	98663	73218.4901374046	-1406.2245872614374	0.0096280802579326	0.0044196924636348	2.1784502738940024	0.0293749	0.0293749	chr19	44794671	1.532023603172024	chr19:44794671:A:G
chr19:44797831	['T', 'C']	98663	17102.86770538533	-274.9485570345178	0.0002373358892391	0.0075597422743431	0.0313947064101204	0.974955	0.974955	chr19	44797831	0.0110154291247428	chr19:44797831:T:C
chr19:44797855	['C', 'T']	98663	14472.787092980809	-95.29406904756912	0.0040604137032423	0.0081747435623486	0.4967022723433049	0.6194	0.6194	chr19	44797855	0.208028798979232	chr19:44797855:C:T
chr19:44797888	['C', 'A']	98663	14478.163230954857	-88.49352707456934	0.0048097201720935	0.0081746993737791	0.588366611684955	0.556288	0.556288	chr19	44797888	0.2547003083676258	chr19:44797888:C:A
chr19:44797903	['A', 'G']	98663	14597.099000592889	-84.49700322328022	0.0053118144627849	0.008179238299709	0.6494265441531264	0.516064	0.516064	chr19	44797903	0.2872964357307869	chr19:44797903:A:G
chr19:44797922	['G', 'GC']	98663	34288.383318463864	-741.5821201741151	0.0019234292538033	0.0056200359313049	0.3422450100522244	0.732167	0.732167	chr19	44797922	0.1353898493972291	chr19:44797922:G:GC
chr19:44798137	['C', 'T']	98663	14425.631800902222	-80.53741180108653	0.0050407558521347	0.0081873151552917	0.6156787367439661	0.538108	0.538108	chr19	44798137	0.2691305512911224	chr19:44798137:C:T
chr19:44798169	['C', 'CCTG']	98663	20166.248347727364	-854.507541085614	-0.0046240009389167	0.0070250580523141	-0.6582153349456631	0.510401	0.510401	chr19	44798169	0.292088483397285	chr19:44798169:C:CCTG
chr19:44798667	['T', 'C']	98663	27979.58241802822	-465.6655988306532	0.0003729963715642	0.0061137452944887	0.0610094718699644	0.951352	0.951352	chr19	44798667	0.0216587644790909	chr19:44798667:T:C
chr19:44799256	['A', 'G']	98663	28039.157390795863	-519.231203839396	0.0001850435715649	0.0061419808355099	0.0301276699684718	0.975965	0.975965	chr19	44799256	0.0105657566974676	chr19:44799256:A:G
chr19:44799408	['T', 'G']	98663	19924.524718825964	-303.62658033685466	0.0016112489303367	0.0070965546370295	0.227046646259767	0.820388	0.820388	chr19	44799408	0.0859807007803873	chr19:44799408:T:G
chr19:44799521	['A', 'G']	98663	8441.111182240526	-112.50385453249773	0.0009568747125545	0.0106360935067506	0.0899648646326086	0.928315	0.928315	chr19	44799521	0.0323046320258457	chr19:44799521:A:G
chr19:44799692	['GAA', 'G']	98663	3556.0045767525576	-247.47828331493528	-0.0086117492219353	0.0160552142300321	-0.5363833268463407	0.591695	0.591695	chr19	44799692	0.2279021006259529	chr19:44799692:GAA:G
chr19:44800054	['G', 'A']	98663	6284.254776553583	-275.4459190929538	-0.0019168957439185	0.0120803597370897	-0.1586786971279692	0.873922	0.873922	chr19	44800054	0.0585273276416401	chr19:44800054:G:A
chr19:44800077	['A', 'G']	98663	14678.529164892652	-43.66080914423069	0.0034415591994343	0.00812326047616	0.4236672219898117	0.671809	0.671809	chr19	44800077	0.1727541823577728	chr19:44800077:A:G
chr19:44802496	['T', 'C']	98663	14140.859949116635	-138.35268044826273	0.0026899959608222	0.0082508531918914	0.3260263997262532	0.744405	0.744405	chr19	44802496	0.1281907184736767	chr19:44802496:T:C
chr19:44803666	['A', 'G']	98663	14175.781885924363	-134.45164227797872	0.0030740467307322	0.0082616412201823	0.372086689412597	0.709829	0.709829	chr19	44803666	0.148846261563944	chr19:44803666:A:G
chr19:44803697	['T', 'A']	98663	16139.175774670764	25.187936316267965	0.0034625738816356	0.007795511892091	0.4441753061974829	0.656917	0.656917	chr19	44803697	0.1824894991146422	chr19:44803697:T:A
chr19:44804244	['T', 'C']	98663	13949.989731998056	-136.4375720865494	0.0049653223943372	0.0083010904179457	0.5981530310286675	0.549739	0.549739	chr19	44804244	0.2598434518936762	chr19:44804244:T:C
chr19:44806174	['T', 'C']	98663	117968.79075398509	-3021.346749679679	0.0068020555937365	0.0043625955433831	1.559176303669369	0.118958	0.118958	chr19	44806174	0.9246063460686964	chr19:44806174:T:C
chr19:44806377	['G', 'A']	98663	6020.013525296566	-321.65874300282155	-0.0016676546016521	0.012322223637756	-0.1353371477971212	0.892346	0.892346	chr19	44806377	0.0494667187687469	chr19:44806377:G:A
chr19:44806463	['T', 'C']	98663	2781.310090013381	239.70465033727987	-0.0100175280364463	0.0183985973837349	-0.5444723762096226	0.586118	0.586118	chr19	44806463	0.2320149409957292	chr19:44806463:T:C
chr19:44806529	['T', 'A']	98663	13836.664591865694	-138.18879790502365	0.0062435569158141	0.008332846653396	0.7492705884932652	0.453696	0.453696	chr19	44806529	0.3432350496640814	chr19:44806529:T:A
chr19:44806778	['G', 'A']	98663	6198.070807440722	-331.33952451555547	-0.0027492697153398	0.0123284415203176	-0.2230022108478968	0.823534	0.823534	chr19	44806778	0.0843184660660914	chr19:44806778:G:A
chr19:44808040	['AGCTTG', 'A']	98663	6021.197004876958	-321.37472447213656	-0.0013801071132361	0.0123212104980826	-0.1120106756922083	0.910815	0.910815	chr19	44808040	0.0405698257033747	chr19:44808040:AGCTTG:A
chr19:44808048	['TAAC', 'T']	98663	6018.915071770338	-321.82942756021663	-0.0014595410243495	0.012322106921284	-0.1184489822782237	0.905712	0.905712	chr19	44808048	0.0430098781452179	chr19:44808048:TAAC:T
chr19:44808053	['T', 'G']	98663	6018.341977473872	-321.4635649678838	-0.0014489260651221	0.0123230311204412	-0.1175787069724013	0.906402	0.906402	chr19	44808053	0.0426791448613344	chr19:44808053:T:G
chr19:44808490	['G', 'C']	98663	14152.594307673597	-145.59217980545233	0.0020497337467601	0.0082487892395529	0.2484890433291249	0.803757	0.803757	chr19	44808490	0.0948752317372267	chr19:44808490:G:C
chr19:44808779	['C', 'G']	98663	14339.29067209941	-102.23123522778116	0.0030915864990924	0.0082008864993405	0.3769819883912613	0.706188	0.706188	chr19	44808779	0.1510796665209554	chr19:44808779:C:G
chr19:44808857	['G', 'A']	98663	2167.043928198579	171.2465182418219	-0.0040795395213847	0.0207670600151885	-0.196442805019152	0.844264	0.844264	chr19	44808857	0.0735217289485951	chr19:44808857:G:A
chr19:44810480	['C', 'T']	98663	7143.996155952695	-86.66357350213013	-0.0048669940079954	0.0114784070077077	-0.4240130189430707	0.671557	0.671557	chr19	44810480	0.1729171196521861	chr19:44810480:C:T
chr19:44811510	['C', 'T']	98663	13977.850035983258	-130.84382333053472	0.0049196086726721	0.0082893699322765	0.593484029891895	0.552859	0.552859	chr19	44811510	0.257385616127443	chr19:44811510:C:T
chr19:44811862	['C', 'T']	98663	5564.676810169183	-176.39766975712314	-0.0056233457070827	0.0128761909581183	-0.4367243174144798	0.662312	0.662312	chr19	44811862	0.1789373761828108	chr19:44811862:C:T
chr19:44813073	['TGGA', 'T']	98663	14057.137144189435	-148.92189496204733	0.001637436509862	0.0082730144241592	0.1979250157089422	0.843104	0.843104	chr19	44813073	0.074118850238522	chr19:44813073:TGGA:T
chr19:44813547	['C', 'T']	98663	14068.427772146766	-154.96462383561882	0.0011856224661509	0.0082699056345756	0.1433659002339758	0.886002	0.886002	chr19	44813547	0.0525652977653381	chr19:44813547:C:T
chr19:44813550	['C', 'T']	98663	13907.563841109277	-152.761670487371	0.0033189008887555	0.0083100460029039	0.3993841776081274	0.689611	0.689611	chr19	44813550	0.1613958196874042	chr19:44813550:C:T
chr19:44813881	['C', 'T']	98663	5479.055533031968	-191.4250048148377	-0.0053571952515863	0.0129660649647606	-0.4131704774074605	0.679483	0.679483	chr19	44813881	0.1678214044186824	chr19:44813881:C:T
chr19:44815094	['A', 'G']	98663	5806.412423078094	-320.3670941138827	-0.0022332117667633	0.0125300919281586	-0.1782278836873227	0.858544	0.858544	chr19	44815094	0.0662374425327297	chr19:44815094:A:G
chr19:44815307	['A', 'C']	98663	5425.439916882065	-238.52066461554227	-0.0100232506518471	0.0130182172367799	-0.7699403435617004	0.441337	0.441337	chr19	44815307	0.3552296614441868	chr19:44815307:A:C
chr19:44816357	['T', 'C']	98663	5198.84541978927	-288.6485016369432	-0.013770039129804	0.0132819089070433	-1.0367515111101115	0.299854	0.299854	chr19	44816357	0.5230901533750071	chr19:44816357:T:C
chr19:44817129	['C', 'T']	98663	14614.85083662916	56.587208745135946	0.0064657039314068	0.0081453573764727	0.7937900858816213	0.42732	0.42732	chr19	44817129	0.3692467802781215	chr19:44817129:C:T
chr19:44817711	['G', 'A']	98663	5146.991180406309	-306.5538319365114	-0.015503071484689	0.0133437248370166	-1.1618248782890206	0.245309	0.245309	chr19	44817711	0.6102865179222928	chr19:44817711:G:A
chr19:44818648	['G', 'A']	98663	4535.045965011859	-213.40591620785685	-0.0104179168843948	0.0142302223025842	-0.7320979716882504	0.464111	0.464111	chr19	44818648	0.3333781381470392	chr19:44818648:G:A
chr19:44819487	['A', 'G']	98663	57384.56108464266	-2421.6858666848616	-0.0020319349018142	0.0046899070636061	-0.4332569652780784	0.664829	0.664829	chr19	44819487	0.1772900447815826	chr19:44819487:A:G
chr19:44819634	['C', 'T']	98663	7239.293495778388	-478.294062046956	-0.0133767982777702	0.0112916672131833	-1.184661044752764	0.236154	0.236154	chr19	44819634	0.6268046939017412	chr19:44819634:C:T
chr19:44819816	['T', 'C']	98663	34117.32231001484	-809.9934487652673	9.940807270579997e-05	0.0058409047876676	0.0170192934689995	0.986421	0.986421	chr19	44819816	0.0059376905819931	chr19:44819816:T:C
chr19:44819913	['CCATCCCCAACTCATCCT', 'C']	98663	107538.59078864756	-2906.2888885667044	0.006037912882783	0.0043292934460055	1.3946647318060756	0.16312	0.16312	chr19	44819913	0.7874927872299164	chr19:44819913:CCATCCCCAACTCATCCT:C
chr19:44820881	['G', 'A']	98663	54239.74873806484	-2411.7678489746286	0.007545842941768	0.0047907731196467	1.575078333562264	0.115242	0.115242	chr19	44820881	0.9383892132393626	chr19:44820881:G:A
chr19:44821701	['C', 'T']	98663	2144.2607981672763	-117.30157481024324	-0.0289968824352887	0.0205396130993648	-1.4117540722412818	0.158026	0.158026	chr19	44821701	0.8012714527444948	chr19:44821701:C:T
chr19:44822052	['G', 'A']	98663	73930.71695702433	-2401.993503282953	-0.0015053501318834	0.0043810814570784	-0.3436024065362257	0.731146	0.731146	chr19	44822052	0.1359958916287668	chr19:44822052:G:A
chr19:44822080	['C', 'T']	98663	3095.10181954643	-35.52933775177969	0.0130705110048835	0.017121028917504	0.7634185461552874	0.445216	0.445216	chr19	44822080	0.3514292365501574	chr19:44822080:C:T
chr19:44822134	['C', 'T']	98663	74575.55861453782	-2405.266496844948	-0.00233603794243	0.0043729834736521	-0.5341977522908572	0.593206	0.593206	chr19	44822134	0.2267944649367888	chr19:44822134:C:T
chr19:44822481	['T', 'G']	98663	144911.21874429824	-3903.29128564409	0.0048463953369414	0.0048479143299136	0.9996866708302192	0.317465	0.317465	chr19	44822481	0.4983041479932351	chr19:44822481:T:G
chr19:44822672	['G', 'A']	98663	2597.315901511389	-78.38592225132467	0.0282127117181025	0.0186182256654381	1.5153276270829097	0.129693	0.129693	chr19	44822672	0.8870834637263547	chr19:44822672:G:A
chr19:44822960	['T', 'C']	98663	67273.00123708417	-1517.44157603616	0.0067430377010349	0.0045077557871191	1.4958746701192545	0.13469	0.13469	chr19	44822960	0.8706646470835108	chr19:44822960:T:C
chr19:44823407	['C', 'T']	98663	66536.83646759458	-1513.06948095231	0.0054551685689593	0.0045199869616273	1.206899182513415	0.227474	0.227474	chr19	44823407	0.6430682354983684	chr19:44823407:C:T
chr19:44823511	['C', 'T']	98663	73946.73924900145	-2444.096115132995	-0.0013698336783843	0.0043777143479052	-0.3129107039703916	0.754349	0.754349	chr19	44823511	0.1224276810439056	chr19:44823511:C:T
chr19:44824052	['C', 'T']	98663	67462.4961509204	-1492.4982976534036	0.0066264470488974	0.0045059060601648	1.4706136702403958	0.141399	0.141399	chr19	44824052	0.8495536619395267	chr19:44824052:C:T
chr19:44824202	['T', 'C']	98663	142811.56391679362	-3826.3914169117033	0.0054390905377781	0.0047945485399332	1.134432260405048	0.256616	0.256616	chr19	44824202	0.5907162688688068	chr19:44824202:T:C
chr19:44825110	['A', 'T']	98663	67367.87650278764	-1504.2526228912293	0.006559870012205	0.0045053309073205	1.4560240184680249	0.145389	0.145389	chr19	44825110	0.8374684505610056	chr19:44825110:A:T
chr19:44825122	['T', 'A']	98663	67375.70640713704	-1504.6309577308248	0.0065559533359558	0.0045055594387329	1.4550808673382984	0.14565	0.14565	chr19	44825122	0.8366895110363138	chr19:44825122:T:A
chr19:44825123	['C', 'A']	98663	67375.4378827203	-1504.7986017714045	0.0065721982316298	0.0045055993028272	1.4586734837929172	0.144658	0.144658	chr19	44825123	0.8396575436282862	chr19:44825123:C:A
chr19:44825219	['C', 'T']	98663	47623.1710190179	-1475.4210494648137	-0.0009958691779574	0.0049613032024306	-0.2007273366138106	0.840912	0.840912	chr19	44825219	0.0752494499976376	chr19:44825219:C:T
chr19:44826087	['T', 'C']	98663	66647.10691370543	-1529.7182929725377	0.0061022570013307	0.0045244752721304	1.348721483553887	0.17743	0.17743	chr19	44826087	0.7509729474528134	chr19:44826087:T:C
chr19:44826721	['AG', 'A']	98663	2129.078965247987	-116.4043747078104	-0.0277415596490234	0.0206095467215353	-1.346053846979352	0.178288	0.178288	chr19	44826721	0.7488778868255698	chr19:44826721:AG:A
chr19:44828464	['G', 'GTAGC']	98663	46603.08923557625	-1201.82912621153	0.0022273536788033	0.0050224742564256	0.4434773709300237	0.657421	0.657421	chr19	44828464	0.1821564273635282	chr19:44828464:G:GTAGC
chr19:44828468	['C', 'T']	98663	62744.87157610685	-1452.3619458490325	0.0035067557208062	0.0045991857887579	0.7624731597879912	0.445779	0.445779	chr19	44828468	0.3508803943549644	chr19:44828468:C:T
chr19:44829584	['T', 'C']	98663	46116.57749178531	-1260.4062974075623	0.0012852759722263	0.0050197739246562	0.2560426010249719	0.797918	0.797918	chr19	44829584	0.098041737693554	chr19:44829584:T:C
chr19:44830058	['C', 'T']	98663	2128.0862769742243	-123.14524140734908	-0.0303426797510504	0.0206077199112351	-1.4723938350165509	0.140918	0.140918	chr19	44830058	0.8510335292370879	chr19:44830058:C:T
chr19:44830577	['T', 'C']	98663	163000.56282380127	-4632.4551361867725	0.0066716886786706	0.0056553907623268	1.1797042784583252	0.238121	0.238121	chr19	44830577	0.62320230227697	chr19:44830577:T:C
chr19:44830701	['T', 'C']	98663	171203.43992417026	-5099.814729204633	0.0059540249433363	0.0062962385873986	0.9456479230715265	0.344331	0.344331	chr19	44830701	0.4630238761542274	chr19:44830701:T:C
chr19:44830756	['C', 'G']	98663	46366.8533468664	-1166.2255505511262	0.003618403435034	0.0050122854968243	0.7219068900457775	0.470353	0.470353	chr19	44830756	0.3275760816182307	chr19:44830756:C:G
chr19:44831713	['A', 'G']	98663	2408.0365385401064	-12.992373134696646	0.0517793532538766	0.0193838043511231	2.6712688756000738	0.00755775	0.00755775	chr19	44831713	2.121607478046973	chr19:44831713:A:G
chr19:44831925	['C', 'A']	98663	46690.62740899346	-1388.1055495716555	0.0008694601187176	0.0049970740292361	0.1739938439236201	0.861871	0.861871	chr19	44831925	0.0645577320646537	chr19:44831925:C:A
chr19:44832778	['T', 'C']	98663	64448.677287888095	-1303.045657087733	0.002574835185643	0.0045596444365542	0.5647008711909378	0.572279	0.572279	chr19	44832778	0.2423921904037763	chr19:44832778:T:C
chr19:44833186	['G', 'A']	98663	63765.035029199455	-1348.5192334284548	0.0029376455836621	0.004570342007889	0.6427627469872924	0.52038	0.52038	chr19	44833186	0.2836794032260361	chr19:44833186:G:A
chr19:44833342	['T', 'C']	98663	24074.4049044883	-790.2098823022401	-0.0030630827700008	0.0065029039652646	-0.4710330625152109	0.637618	0.637618	chr19	44833342	0.1954394312757901	chr19:44833342:T:C
chr19:44834247	['G', 'C']	98663	67166.01904945352	-1487.7515751685798	0.0029275039239003	0.0045094110455708	0.6491987300150347	0.516211	0.516211	chr19	44834247	0.2871727452621205	chr19:44834247:G:C
chr19:44834480	['C', 'T']	98663	140640.15733520171	-4040.558108178866	0.0039519845265266	0.0047561741712482	0.830916695695663	0.406023	0.406023	chr19	44834480	0.3914493642302905	chr19:44834480:C:T
chr19:44834963	['A', 'G']	98663	140487.0975129827	-4051.291732443885	0.0035044010441978	0.0047414129313819	0.739104797433538	0.459845	0.459845	chr19	44834963	0.3373885313368304	chr19:44834963:A:G
chr19:44835236	['T', 'C']	98663	140454.31868087308	-4064.6143059392375	0.0029855186015822	0.0047386605574489	0.6300342819215301	0.528674	0.528674	chr19	44835236	0.2768120475184459	chr19:44835236:T:C
chr19:44835238	['T', 'C']	98663	3497.1697049579257	-119.03685035944451	0.00056168862022	0.0161264643937063	0.0348302396921725	0.972215	0.972215	chr19	44835238	0.0122376826165745	chr19:44835238:T:C
chr19:44835266	['G', 'C']	98663	62863.92021206497	-1470.768067313691	0.0036102446219473	0.0045897558300271	0.7865875126359393	0.431525	0.431525	chr19	44835266	0.3649940387725586	chr19:44835266:G:C
chr19:44835638	['G', 'A']	98663	23991.21581625413	-801.6081888284382	-0.0033600690596325	0.0065080208446019	-0.5162966038161247	0.605648	0.605648	chr19	44835638	0.2177797125881683	chr19:44835638:G:A
chr19:44836881	['G', 'A']	98663	138891.70833966893	-4108.524185467666	0.002679678080847	0.0047014166474839	0.5699724746329631	0.568698	0.568698	chr19	44836881	0.2451182990741751	chr19:44836881:G:A
chr19:44837379	['G', 'A']	98663	48750.528924865306	-1461.5914831013638	-0.0008200777405551	0.0049235381552332	-0.1665626861616825	0.867714	0.867714	chr19	44837379	0.0616233954331804	chr19:44837379:G:A
chr19:44837479	['G', 'A']	98663	63691.46737036357	-1391.4914908081112	0.0026918558937384	0.0045730603968671	0.5886333571239422	0.556109	0.556109	chr19	44837479	0.2548400762974777	chr19:44837479:G:A
chr19:44838025	['T', 'C']	98663	71481.57212976764	-2662.590241260521	-0.0006342769953325	0.0044122361631608	-0.1437540901886316	0.885695	0.885695	chr19	44838025	0.0527158070310632	chr19:44838025:T:C
chr19:44838502	['C', 'G']	98663	138108.9920795117	-4086.151710300222	0.0017994123347655	0.0047603545146815	0.3779996488110173	0.705432	0.705432	chr19	44838502	0.1515448436361975	chr19:44838502:C:G
chr19:44838647	['G', 'A']	98663	63885.06465219329	-1376.6594418402335	0.0029389659948282	0.0045780674112025	0.6419665179321227	0.520896	0.520896	chr19	44838647	0.2832489775348542	chr19:44838647:G:A
chr19:44838691	['A', 'G']	98663	140664.29379456106	-4071.849874979668	0.0030257698415261	0.0047518276367677	0.6367591741152218	0.524283	0.524283	chr19	44838691	0.2804342241590383	chr19:44838691:A:G
chr19:44838698	['A', 'G']	98663	2979.721149909903	-67.22271179019569	-0.0028767800579479	0.0174435014505422	-0.16491987380541	0.869007	0.869007	chr19	44838698	0.0609767252209202	chr19:44838698:A:G
chr19:44839373	['C', 'T']	98663	24475.97691863236	-729.0835547355472	-0.0028037202028325	0.0064501448771121	-0.4346755392706433	0.663799	0.663799	chr19	44839373	0.177963406182927	chr19:44839373:C:T
chr19:44840322	['G', 'A']	98663	22511.66727933712	-1221.8973725281985	-0.0006300862692951	0.0066859555521002	-0.0942402719230148	0.924918	0.924918	chr19	44840322	0.0338967685864741	chr19:44840322:G:A
chr19:44841465	['G', 'A']	98663	3583.1815868961467	-45.725128498551406	-0.0030147038553531	0.0159747081140944	-0.1887173044929251	0.850315	0.850315	chr19	44841465	0.0704201596747503	chr19:44841465:G:A
chr19:44842451	['G', 'A']	98663	161976.6846315278	-5314.870767546848	0.0039466231094752	0.0056166398151728	0.7026662273791916	0.482265	0.482265	chr19	44842451	0.3167142555121384	chr19:44842451:G:A
chr19:44842516	['C', 'T']	98663	23935.141008858704	-1164.770205375797	-0.0020330823239036	0.0065136448891279	-0.3121266753883227	0.754945	0.754945	chr19	44842516	0.1220846868695852	chr19:44842516:C:T
chr19:44842530	['A', 'T']	98663	11852.812088502951	-494.3190102359724	0.0050460239704441	0.0089157587379017	0.5659668592189483	0.571418	0.571418	chr19	44842530	0.2430460832085292	chr19:44842530:A:T
chr19:44842812	['G', 'A']	98663	2864.406451155104	232.4802006289221	0.0044089992856938	0.0185482511764313	0.2377043120537547	0.812111	0.812111	chr19	44842812	0.0903846069744942	chr19:44842812:G:A
chr19:44843294	['A', 'T']	98663	163043.7620462682	-5245.10091946484	0.0062186874940561	0.0056941037259586	1.0921275398806056	0.27478	0.27478	chr19	44843294	0.5610148808036582	chr19:44843294:A:T
chr19:44844304	['T', 'G']	98663	166690.09549257217	-5304.41053957896	0.0056337395025573	0.0059724803450097	0.9432830544623808	0.345538	0.345538	chr19	44844304	0.4615041848083853	chr19:44844304:T:G
chr19:44844996	['C', 'T']	98663	73475.80973769861	-2945.612766637377	-9.360655601559058e-05	0.0043964703360438	-0.0212912970771506	0.983013	0.983013	chr19	44844996	0.0074407387386349	chr19:44844996:C:T
chr19:44845265	['G', 'T']	98663	60320.782111975015	-1468.2015128361452	0.0035805246950162	0.004634501530366	0.7725803242389861	0.439773	0.439773	chr19	44845265	0.3567714378014294	chr19:44845265:G:T
chr19:44846112	['T', 'C']	98663	169073.99556033086	-5010.34659294083	0.0057339962179023	0.0061050665711458	0.9392192781324812	0.34762	0.34762	chr19	44846112	0.4588952447671977	chr19:44846112:T:C
chr19:44848489	['A', 'G']	98663	73733.94662571089	-2979.524628325174	-0.0006465776026983	0.0043935244737646	-0.1471660409676346	0.883001	0.883001	chr19	44848489	0.0540388045829795	chr19:44848489:A:G
chr19:44848634	['A', 'G']	98663	161075.97737916658	-5196.796737960835	0.0056224768180364	0.0056170527262033	1.000965647306077	0.316846	0.316846	chr19	44848634	0.4991517712242174	chr19:44848634:A:G
chr19:44849162	['G', 'C']	98663	73800.22004500852	-2988.3029233521625	-0.0008695518516982	0.0043919153513973	-0.1979892102022511	0.843054	0.843054	chr19	44849162	0.0741446066908848	chr19:44849162:G:C
chr19:44849547	['C', 'T']	98663	73699.9156181883	-3029.832691996313	-0.0014411847443135	0.0043940690246539	-0.3279840931554481	0.742924	0.742924	chr19	44849547	0.1290556116348734	chr19:44849547:C:T
chr19:44850004	['C', 'G']	98663	73780.46923942464	-3003.3621461147595	-0.0010668363952075	0.0043933135962983	-0.242831833381182	0.808136	0.808136	chr19	44850004	0.0925155463054142	chr19:44850004:C:G
chr19:44850787	['T', 'G']	98663	97848.81019870238	-4057.044620016124	-0.0011389665591085	0.0042700014153135	-0.2667368106773561	0.789672	0.789672	chr19	44850787	0.1025532608233029	chr19:44850787:T:G
chr19:44851039	['A', 'G']	98663	97867.66143113536	-4056.1468990873504	-0.0010685490013353	0.0042708758076077	-0.2501943511052125	0.802438	0.802438	chr19	44851039	0.0955885131886026	chr19:44851039:A:G
chr19:44852295	['A', 'G']	98663	175697.80787203636	-5407.201682851459	0.0094581671592772	0.0068075293525352	1.389368546131178	0.164724	0.164724	chr19	44852295	0.7832431202703343	chr19:44852295:A:G
chr19:44852338	['C', 'T']	98663	42399.603025264616	-2048.894407733213	0.0017840563539087	0.0051792499549184	0.3444623004175585	0.730499	0.730499	chr19	44852338	0.1363803742468358	chr19:44852338:C:T
chr19:44852884	['C', 'T']	98663	130736.102164546	-4298.909524119325	0.0026520203606237	0.0045184515663135	0.5869312355576322	0.557251	0.557251	chr19	44852884	0.2539491434953833	chr19:44852884:C:T
chr19:44853207	['T', 'A']	98663	54231.54295330592	-1324.8518367152435	-0.0002982507587494	0.0047895073243717	-0.0622716990601127	0.950347	0.950347	chr19	44853207	0.0221177919013545	chr19:44853207:T:A
chr19:44853417	['A', 'G']	98663	45458.62419225588	-1982.228219821716	0.006095252347659	0.0050554894923329	1.2056700655600208	0.227948	0.227948	chr19	44853417	0.6421642139150755	chr19:44853417:A:G
chr19:44853638	['G', 'A']	98663	42344.16293217074	-2070.228103761146	0.0018596854784665	0.0051826223308619	0.3588309855017439	0.719722	0.719722	chr19	44853638	0.1428352218747234	chr19:44853638:G:A
chr19:44853738	['C', 'T']	98663	3608.353182730719	126.06118956272914	0.0343463230108186	0.0159144532634929	2.15818428959842	0.0309159	0.0309159	chr19	44853738	1.5098181061327791	chr19:44853738:C:T
chr19:44854682	['A', 'G']	98663	102780.12969124025	-3332.323202706224	0.0032029240707946	0.0042660721973523	0.7507899357124157	0.452781	0.452781	chr19	44854682	0.3441118056896705	chr19:44854682:A:G
chr19:44855243	['G', 'A']	98663	42594.96264789853	-2103.877037062632	0.0003955086220138	0.0051873574901259	0.0762447205087992	0.939225	0.939225	chr19	44855243	0.0272303560266701	chr19:44855243:G:A
chr19:44855891	['C', 'G']	98663	42773.76887442728	-2020.0708937205352	0.000940877455295	0.0051577661000585	0.1824195663476058	0.855254	0.855254	chr19	44855891	0.067904885954516	chr19:44855891:C:G
chr19:44856313	['A', 'G']	98663	43260.01539833953	-1952.7651145452005	0.0011712181195053	0.0051355765821298	0.2280597126291118	0.8196	0.8196	chr19	44856313	0.0863980502708426	chr19:44856313:A:G
chr19:44856329	['C', 'T']	98663	55123.38055510503	-1244.6467044096764	-0.0012879554411891	0.0047652123971055	-0.2702829032282897	0.786943	0.786943	chr19	44856329	0.1040567233994722	chr19:44856329:C:T
chr19:44856449	['G', 'A']	98663	54986.45852719073	-1232.7849327865551	-0.0008998150978325	0.0047667260112881	-0.188770047974579	0.850273	0.850273	chr19	44856449	0.0704416115116957	chr19:44856449:G:A
chr19:44857316	['G', 'A']	98663	173607.99014578565	-5472.674963926183	0.0080259456139476	0.0065313535801633	1.2288334286974814	0.219137	0.219137	chr19	44857316	0.6592842881664305	chr19:44857316:G:A
chr19:44857497	['G', 'A']	98663	31623.57060536423	-620.3176616326064	0.0023111203938205	0.0058508610655815	0.3950051740958247	0.69284	0.69284	chr19	44857497	0.1593670469754086	chr19:44857497:G:A
chr19:44857505	['A', 'G']	98663	173562.07312351125	-6333.618615774844	0.0024826268118674	0.0065853604849399	0.3769917861816289	0.706181	0.706181	chr19	44857505	0.1510839714318864	chr19:44857505:A:G
chr19:44857526	['CT', 'C']	98663	36380.79359351242	-932.919644992428	0.0018671046288613	0.0054999002640883	0.3394797249420348	0.734249	0.734249	chr19	44857526	0.1341566362859624	chr19:44857526:CT:C
chr19:44857967	['G', 'A']	98663	59031.79495236165	-2974.673993532765	-0.0048953383912711	0.0046597846812531	-1.050550342157565	0.293468	0.293468	chr19	44857967	0.5324392476739026	chr19:44857967:G:A
chr19:44858317	['G', 'A']	98663	41919.4274861944	-1109.6271336819177	1.1673685910214396e-05	0.0052724574489165	0.0022140882166082	0.998233	0.998233	chr19	44858317	0.0007680771457045	chr19:44858317:G:A
chr19:44858375	['T', 'C']	98663	68624.08404554073	-3591.876874579392	-0.0053052334633917	0.0045164177900562	-1.174655160351239	0.240136	0.240136	chr19	44858375	0.6195427277840433	chr19:44858375:T:C
chr19:44858389	['A', 'G']	98663	26001.743737645083	-410.3829274630968	0.0059919140034243	0.0063002560414144	0.9510588084098084	0.341577	0.341577	chr19	44858389	0.4665113801064867	chr19:44858389:A:G
chr19:44858568	['T', 'C']	98663	69212.63055388963	-3548.5342161942644	-0.005399206572209	0.0045150897172431	-1.1958137955906858	0.231772	0.231772	chr19	44858568	0.6349390316165707	chr19:44858568:T:C
chr19:44858703	['T', 'C']	98663	68737.08067770481	-3594.529307576989	-0.0054355300108844	0.0045149176496354	-1.2039045742779608	0.228629	0.228629	chr19	44858703	0.6408686832094314	chr19:44858703:T:C
chr19:44859410	['G', 'A']	98663	68604.95346314862	-3587.5142512138664	-0.0052321889852972	0.0045157019090337	-1.158665715916761	0.246595	0.246595	chr19	44859410	0.6080157334759884	chr19:44859410:G:A
chr19:44859997	['G', 'A']	98663	68487.24737973117	-3605.3828362982986	-0.0056699931614189	0.0045170818901964	-1.2552336440312624	0.209397	0.209397	chr19	44859997	0.6790295446857284	chr19:44859997:G:A
chr19:44860042	['C', 'T']	98663	68135.43057428152	-3657.264005407789	-0.0053826082099927	0.0045247154798672	-1.1896014752624218	0.234206	0.234206	chr19	44860042	0.6304019831598416	chr19:44860042:C:T
chr19:44860135	['C', 'T']	98663	34575.256568810306	-1017.716849239542	0.0006780173783732	0.0056132246074695	0.120789283484403	0.903858	0.903858	chr19	44860135	0.0438997937065769	chr19:44860135:C:T
chr19:44860443	['A', 'G']	98663	38070.961929191326	-873.113755611177	0.0052787286581594	0.0053982149521715	0.9778655916685848	0.328143	0.328143	chr19	44860443	0.4839368557489706	chr19:44860443:A:G
chr19:44860534	['T', 'G']	98663	68635.04344652072	-3596.174162784772	-0.0058258343027007	0.004514332934398	-1.2905194161266775	0.196873	0.196873	chr19	44860534	0.7058138407691851	chr19:44860534:T:G
chr19:44861366	['C', 'T']	98663	68613.6497790212	-3599.406058322046	-0.0055811778184546	0.0045162156284682	-1.2358085347549383	0.216533	0.216533	chr19	44861366	0.6644759070438344	chr19:44861366:C:T
chr19:44861525	['A', 'G']	98663	68630.82534517362	-3590.684997074802	-0.0054371339133734	0.0045154945412958	-1.2041059652821664	0.228552	0.228552	chr19	44861525	0.6410149739582716	chr19:44861525:A:G
chr19:44861815	['A', 'G']	98663	68627.08483631905	-3590.1668178183586	-0.0054118694399709	0.0045164497455918	-1.198257424485475	0.23082	0.23082	chr19	44861815	0.6367265633095409	chr19:44861815:A:G
chr19:44861991	['T', 'C']	98663	68611.34493314817	-3583.428601039677	-0.0052807778001121	0.0045158425182285	-1.169389273163517	0.24225	0.24225	chr19	44861991	0.615736214277197	chr19:44861991:T:C
chr19:44862219	['T', 'C']	98663	70117.0463015732	-3626.010568950729	-0.0055098146102757	0.0045665489505398	-1.206559848575451	0.227605	0.227605	chr19	44862219	0.6428182016418258	chr19:44862219:T:C
chr19:44862347	['A', 'G']	98663	68689.06256791485	-3604.11908744596	-0.0057557768260671	0.0045194299931341	-1.273562558732236	0.202821	0.202821	chr19	44862347	0.6928870803448473	chr19:44862347:A:G
chr19:44862415	['AAAAAAAAAAAAG', 'A']	98663	26126.699886899536	-400.8060795185776	0.0065057575093892	0.0063039607030495	1.0320111142574435	0.302069	0.302069	chr19	44862415	0.5198938421538826	chr19:44862415:AAAAAAAAAAAAG:A
chr19:44862560	['G', 'A']	98663	68708.96400514935	-3590.650204404364	-0.0054311741636598	0.0045134064738295	-1.203342573985268	0.228847	0.228847	chr19	44862560	0.6404547764505141	chr19:44862560:G:A
chr19:44862921	['G', 'A']	98663	68846.58756540793	-3585.1952443577925	-0.0049448621169376	0.0045130219820283	-1.0956875762247518	0.273218	0.273218	chr19	44862921	0.5634906920946008	chr19:44862921:G:A
chr19:44863018	['C', 'T']	98663	69020.18546358171	-3612.104316259397	-0.0058282988563514	0.0045257250619423	-1.2878154939995623	0.197813	0.197813	chr19	44863018	0.703745170561172	chr19:44863018:C:T
chr19:44863088	['G', 'A']	98663	68719.34275690034	-3620.445288743717	-0.0057692357767132	0.0045160028150795	-1.2775093402176534	0.201425	0.201425	chr19	44863088	0.6958866276839137	chr19:44863088:G:A
chr19:44863346	['G', 'A']	98663	68785.65446964776	-3627.701279297989	-0.0053972490334275	0.00451642009439	-1.1950281241843654	0.232079	0.232079	chr19	44863346	0.6343641555231171	chr19:44863346:G:A
chr19:44863399	['G', 'A']	98663	68742.6315768131	-3626.076789765989	-0.0053464340392977	0.0045149468851859	-1.1841632194699832	0.236351	0.236351	chr19	44863399	0.6264425558592135	chr19:44863399:G:A
chr19:44863522	['T', 'C']	98663	68764.63626041648	-3623.4627236084607	-0.0052710327988477	0.0045149367663086	-1.1674654755258758	0.243025	0.243025	chr19	44863522	0.6143490481976566	chr19:44863522:T:C
chr19:44864216	['A', 'G']	98663	103267.36006329168	-4653.291204977502	-0.004792329166525	0.0043033773775418	-1.1136204766830138	0.265445	0.265445	chr19	44864216	0.5760254507442242	chr19:44864216:A:G
chr19:44864245	['G', 'C']	98663	34471.73471684342	-1028.290340089382	8.168893867817183e-05	0.005618443955435	0.0145394239625988	0.9884	0.9884	chr19	44864245	0.0050672632699582	chr19:44864245:G:C
chr19:44864520	['C', 'T']	98663	175095.0858455269	-5806.427286633394	0.0034945524850344	0.0067444085556397	0.518140687386487	0.604361	0.604361	chr19	44864520	0.2187035688718583	chr19:44864520:C:T
chr19:44864648	['A', 'G']	98663	4297.568089873971	215.2266710843	0.0327384498564394	0.0146575693822464	2.233552439880848	0.0255148	0.0255148	chr19	44864648	1.593207831573835	chr19:44864648:A:G
chr19:44864753	['A', 'G']	98663	168811.21976217264	-5658.903447327512	0.0007606478302155	0.0060477603306248	0.1257734745809621	0.899911	0.899911	chr19	44864753	0.0458004395830666	chr19:44864753:A:G
chr19:44865063	['C', 'T']	98663	103233.50956899	-4646.087008362384	-0.0044667503589307	0.0043016467271127	-1.0383814948766923	0.299095	0.299095	chr19	44865063	0.5241908470507941	chr19:44865063:C:T
chr19:44867078	['G', 'A']	98663	94284.37868604853	-1891.2370316956287	0.0050444588410602	0.0043020545958068	1.172569694019466	0.240971	0.240971	chr19	44867078	0.6180352200715995	chr19:44867078:G:A
chr19:44867313	['A', 'C']	98663	128873.73642805732	-2982.4101386585417	0.0055341601127783	0.0045201711622679	1.224325343910572	0.220832	0.220832	chr19	44867313	0.6559379942740954	chr19:44867313:A:C
chr19:44867392	['A', 'G']	98663	128943.82117184252	-3001.605821592008	0.0059225532343451	0.0045232630311139	1.3093541528772423	0.190417	0.190417	chr19	44867392	0.7202942813894988	chr19:44867392:A:G
chr19:44867416	['C', 'A']	98663	128866.9797263051	-3009.0022045941687	0.005884896571515	0.0045209120971933	1.3017055950210827	0.19302	0.19302	chr19	44867416	0.7143976887143866	chr19:44867416:C:A
chr19:44867581	['G', 'A']	98663	35171.49536774245	-1047.163139796268	0.0002229445341244	0.0055755854866333	0.0399858516489219	0.968104	0.968104	chr19	44867581	0.0140779854602165	chr19:44867581:G:A
chr19:44867597	['G', 'A']	98663	128336.00751117551	-3090.5007158040653	0.0050800340651827	0.0045128084285985	1.1256923810435988	0.260298	0.260298	chr19	44867597	0.5845291687801255	chr19:44867597:G:A
chr19:44867911	['G', 'A']	98663	90631.4533271157	-2149.3157372742985	0.0035262267399444	0.0042974088805437	0.8205471803972888	0.411906	0.411906	chr19	44867911	0.3852018818772484	chr19:44867911:G:A
chr19:44868337	['A', 'G']	98663	130911.62522337356	-3162.7046166186456	0.0030614271546405	0.0046341377585213	0.660624977971602	0.508854	0.508854	chr19	44868337	0.2934068072306895	chr19:44868337:A:G
chr19:44868773	['C', 'T']	98663	6284.885732540916	287.17608730879823	-0.0016268215597033	0.0123584075136427	-0.1316368276339365	0.895272	0.895272	chr19	44868773	0.0480449980332253	chr19:44868773:C:T
chr19:44868927	['A', 'C']	98663	57807.06194366508	-1041.6612979084266	0.0054884821873267	0.0047234898859576	1.1619548934874055	0.245257	0.245257	chr19	44868927	0.6103785883598836	chr19:44868927:A:C
chr19:44869097	['T', 'G']	98663	60823.12483395697	-928.9909776617628	0.0089589536250501	0.0046502438140816	1.9265556782035864	0.0540379	0.0540379	chr19	44869097	1.2673015367065026	chr19:44869097:T:G
chr19:44869450	['G', 'A']	98663	61749.74794364338	-934.6828892638864	0.0070751981568349	0.004643787437895	1.5235835514560343	0.127616	0.127616	chr19	44869450	0.8940948720404759	chr19:44869450:G:A
chr19:44869537	['G', 'A']	98663	31215.530395215366	-1167.364099237261	-0.0050132079166497	0.0059566122498189	-0.8416206572455883	0.400002	0.400002	chr19	44869537	0.3979378372050567	chr19:44869537:G:A
chr19:44869702	['C', 'T']	98663	57946.03911064795	-1032.4565581463787	0.0055074700557982	0.004734147850995	1.1633498211596112	0.24469	0.24469	chr19	44869702	0.6113837790485445	chr19:44869702:C:T
chr19:44870308	['G', 'A']	98663	29979.2040735634	-1115.7595365734844	-0.0039994983227816	0.0059027019263894	-0.6775707756647673	0.498045	0.498045	chr19	44870308	0.3027314155359439	chr19:44870308:G:A
chr19:44870482	['A', 'G']	98663	21938.33413746617	11.974909809619955	0.0130170649490184	0.0068086305337786	1.9118477474198	0.0558986	0.0558986	chr19	44870482	1.2525990690346598	chr19:44870482:A:G
chr19:44871093	['T', 'C']	98663	21816.768992955243	69.35977296978226	0.0132511298669086	0.0068255060770779	1.9414135328968047	0.052211	0.052211	chr19	44871093	1.2822379886448132	chr19:44871093:T:C
chr19:44873060	['C', 'G']	98663	11417.6616484185	-402.6277941747982	0.0173115882687703	0.0091198968525152	1.898221937016294	0.0576698	0.0576698	chr19	44873060	1.239051554728291	chr19:44873060:C:G
chr19:44873841	['C', 'A']	98663	17469.41649181491	-59.172320762216906	0.0110125808890546	0.0075247771663743	1.4635092369600065	0.143331	0.143331	chr19	44873841	0.8436598691077929	chr19:44873841:C:A
chr19:44874077	['G', 'A']	98663	67716.1430745352	-2163.1190247921745	-0.0021401400543514	0.0044850846070627	-0.4771682681261683	0.633243	0.633243	chr19	44874077	0.1984296022925285	chr19:44874077:G:A
chr19:44874210	['G', 'A']	98663	42993.79340510075	-927.9686904693888	0.0045414517831634	0.0051666840100244	0.8789877171416027	0.37941	0.37941	chr19	44874210	0.4208912267220382	chr19:44874210:G:A
chr19:44874887	['C', 'T']	98663	21384.733961786027	-859.0393705770279	-0.0028373226142019	0.0068319432565964	-0.4153024267967125	0.677921	0.677921	chr19	44874887	0.1688209127156345	chr19:44874887:C:T
chr19:44875462	['C', 'T']	98663	10130.0	-298.6026508329775	0.0227943541420895	0.0096307133412323	2.366839644629342	0.0179426	0.0179426	chr19	44875462	1.7461146246231831	chr19:44875462:C:T
chr19:44875803	['A', 'C']	98663	67039.91019220633	-2141.013327079282	-0.0024842517569682	0.0044966696843045	-0.5524648087093058	0.580631	0.580631	chr19	44875803	0.2360997808199959	chr19:44875803:A:C
chr19:44876052	['T', 'C']	98663	43929.91231218446	-966.5744316326814	0.0038194074893316	0.005135577033515	0.7437153535826728	0.45705	0.45705	chr19	44876052	0.3400362867216451	chr19:44876052:T:C
chr19:44876079	['C', 'T']	98663	60388.9569488089	-1603.580662299563	-0.0031955289330366	0.0046413160448577	-0.6884963019437298	0.491142	0.491142	chr19	44876079	0.3087929255949175	chr19:44876079:C:T
chr19:44876309	['AC', 'A']	98663	59633.9679898606	-1658.8644329245928	-0.0023041678029629	0.0046537895180468	-0.4951164624071661	0.620519	0.620519	chr19	44876309	0.2072449160688373	chr19:44876309:AC:A
chr19:44876381	['C', 'T']	98663	59666.83803152399	-1667.5414476627989	-0.0026956588060711	0.004652535237568	-0.5793956775016781	0.562324	0.562324	chr19	44876381	0.2500133803975255	chr19:44876381:C:T
chr19:44876425	['A', 'C']	98663	59700.337523824994	-1668.5033012395838	-0.0027002253114599	0.0046523528671364	-0.5803999371014998	0.561646	0.561646	chr19	44876425	0.2505373297813076	chr19:44876425:A:C
chr19:44876489	['A', 'G']	98663	24244.880559639067	-1420.0036996885892	-0.0114225924863139	0.0064987777069796	-1.757652438864946	0.0788098	0.0788098	chr19	44876489	1.10341977462606	chr19:44876489:A:G
chr19:44876534	['C', 'T']	98663	16147.309289949826	57.428309271735685	0.014628629303551	0.0077936119292443	1.8770025292970227	0.0605207	0.0605207	chr19	44876534	1.2180960574436426	chr19:44876534:C:T
chr19:44876869	['G', 'C']	98663	59681.88831669116	-1663.0969416371595	-0.0026644451007363	0.0046523704232913	-0.5727069984361676	0.566844	0.566844	chr19	44876869	0.2465364459765541	chr19:44876869:G:C
chr19:44877288	['G', 'T']	98663	59508.06289346432	-1692.4103386376269	-0.0025691802373644	0.0046552246310605	-0.5518917863216333	0.581024	0.581024	chr19	44877288	0.2358059281048619	chr19:44877288:G:T
chr19:44877713	['G', 'T']	98663	98502.97080439958	-1948.908741997368	0.0057915815801531	0.0043117159701048	1.3432196416250166	0.179204	0.179204	chr19	44877713	0.746652300708828	chr19:44877713:G:T
chr19:44878035	['G', 'T']	98663	9439.626482574056	-219.5173843061878	0.0233773014166774	0.0099565824343838	2.3479242572176995	0.0188803	0.0188803	chr19	44878035	1.723991109227068	chr19:44878035:G:T
chr19:44878777	['A', 'G']	98663	119766.55581355268	-2799.921319095671	0.008925607142893	0.0043809389432801	2.037373097058091	0.0416153	0.0416153	chr19	44878777	1.380746970239853	chr19:44878777:A:G
chr19:44879460	['G', 'A']	98663	122443.85649842367	-3355.6491495487376	0.0054712715502234	0.0043933684387122	1.2453477614154285	0.213007	0.213007	chr19	44879460	0.6716061242071761	chr19:44879460:G:A
chr19:44879709	['C', 'T']	98663	90072.95522599872	-1873.1457757189933	0.0021214846001817	0.0043282305534251	0.4901505532100009	0.624028	0.624028	chr19	44879709	0.2047959231818781	chr19:44879709:C:T
chr19:44879727	['T', 'G']	98663	16574.511920449248	-634.8882792941432	0.0101487481774835	0.0076814338603559	1.3212049159026775	0.186436	0.186436	chr19	44879727	0.7294702234639914	chr19:44879727:T:G
chr19:44879780	['A', 'T']	98663	16570.167947132635	-636.234951051095	0.0100709888217202	0.00768190866175	1.3110008547570915	0.189861	0.189861	chr19	44879780	0.7215642360226906	chr19:44879780:A:T
chr19:44879804	['G', 'T']	98663	90105.87249873288	-1868.30399099014	0.002279879415851	0.0043279389684833	0.5267817851530412	0.598346	0.598346	chr19	44879804	0.223047607924751	chr19:44879804:G:T
chr19:44879822	['T', 'C']	98663	21268.155636422613	-716.4534894828827	-0.002436753211812	0.0068378687381699	-0.356361507527877	0.721571	0.721571	chr19	44879822	0.1417209294476274	chr19:44879822:T:C
chr19:44879858	['A', 'G']	98663	21657.536571521247	-668.2221463204797	-0.0015835239344773	0.0067807251380142	-0.233533125476464	0.815348	0.815348	chr19	44879858	0.0886569897604691	chr19:44879858:A:G
chr19:44880326	['G', 'A']	98663	6162.187370768295	313.0226511365775	-0.0071073980713613	0.0125031259582367	-0.5684496897097329	0.569731	0.569731	chr19	44880326	0.2443301492239293	chr19:44880326:G:A
chr19:44880573	['C', 'T']	98663	10847.721707420453	-254.199011307944	0.0222031717655199	0.0094148389272048	2.358316688919897	0.01836	0.01836	chr19	44880573	1.7361273231347762	chr19:44880573:C:T
chr19:44880848	['C', 'T']	98663	103517.90320879492	-2016.2442587579208	0.00229328991932	0.0043549208617951	0.526597380778758	0.598474	0.598474	chr19	44880848	0.2229547122614173	chr19:44880848:C:T
chr19:44880859	['G', 'A']	98663	129847.91815867124	-2982.597706229259	0.0049611657819878	0.0045404392605894	1.0926620745817048	0.274545	0.274545	chr19	44880859	0.5613864612322688	chr19:44880859:G:A
chr19:44881148	['T', 'C']	98663	24846.554976529133	-1226.6297003291418	0.0072599152001953	0.0064459513184456	1.126275213934748	0.260052	0.260052	chr19	44881148	0.5849398018175331	chr19:44881148:T:C
chr19:44881845	['G', 'A']	98663	6826.484329386962	347.9457813454396	-0.0049121180481137	0.0119055333620224	-0.4125911791388515	0.679907	0.679907	chr19	44881845	0.1675504875128668	chr19:44881845:G:A
chr19:44883777	['A', 'C']	98663	14240.88677351662	422.2913335021644	0.0100573800950134	0.0083464305031228	1.2049917735791855	0.228209	0.228209	chr19	44883777	0.6416672320770401	chr19:44883777:A:C
chr19:44883800	['A', 'G']	98663	14243.619724021864	421.81650937719104	0.0100628539413439	0.0083461268464504	1.2056914694057843	0.227939	0.227939	chr19	44883800	0.6421813613675699	chr19:44883800:A:G
chr19:44884339	['G', 'A']	98663	25243.62209692853	-1425.8937657535052	-0.0171141944171903	0.0063943805120368	-2.6764429149898947	0.00744205	0.00744205	chr19	44884339	2.1283074164629463	chr19:44884339:G:A
chr19:44884873	['G', 'A']	98663	25958.31550406455	-1438.2969832740923	-0.0162711262094323	0.006297190616428	-2.5838706814725354	0.00977127	0.00977127	chr19	44884873	2.0100489861126563	chr19:44884873:G:A
chr19:44884984	['T', 'G']	98663	18267.40212150433	172.36165878777655	0.0053064738246566	0.0073992969098003	0.7171591962512333	0.473278	0.473278	chr19	44884984	0.3248836829409751	chr19:44884984:T:G
chr19:44885243	['A', 'G']	98663	45502.74387566906	-1214.5825083673622	-0.0068712504655317	0.0051193109768496	-1.3422217358165438	0.179527	0.179527	chr19	44885243	0.7458702263658639	chr19:44885243:A:G
chr19:44885313	['T', 'C']	98663	42865.81656528049	-1049.027533689532	-0.0053428141088502	0.0054624844462798	-0.9780923243614807	0.328031	0.328031	chr19	44885313	0.4840851121030643	chr19:44885313:T:C
chr19:44885917	['T', 'A']	98663	18971.11510156915	152.33159474467942	0.0052538192335136	0.007272538685496	0.7224188774673127	0.470039	0.470039	chr19	44885917	0.3278661063576705	chr19:44885917:T:A
chr19:44885967	['G', 'A']	98663	13570.550177885443	-495.726023071049	0.0125378551540852	0.0084004089257424	1.4925291452971905	0.135564	0.135564	chr19	44885967	0.867855625196872	chr19:44885967:G:A
chr19:44887076	['A', 'G']	98663	44805.61464745308	-1011.1640922067404	-0.0056445036347791	0.0050851145281664	-1.1100052129630875	0.266999	0.266999	chr19	44887076	0.5734903652095641	chr19:44887076:A:G
chr19:44888997	['C', 'T']	98663	28901.11101533344	-1511.3652340524484	-0.0133921602570283	0.006022669989732	-2.223625116411876	0.0261759	0.0261759	chr19	44888997	1.5820983771442825	chr19:44888997:C:T
chr19:44890954	['C', 'T']	98663	17008.068625761527	-936.2240263561196	-0.0072110044444737	0.0075743485835581	-0.9520296517811272	0.341084	0.341084	chr19	44890954	0.4671386525500562	chr19:44890954:C:T
chr19:44891712	['T', 'G']	98663	44409.35256488242	-1040.4675091368465	-0.0056421054383678	0.0050930317104211	-1.1078088178448204	0.267947	0.267947	chr19	44891712	0.5719511010601506	chr19:44891712:T:G
chr19:44892362	['A', 'G']	98663	25471.87255697024	-1155.1808330702722	-0.0110823291779069	0.0063444242450771	-1.7467824896019697	0.0806782	0.0806782	chr19	44892362	1.093243799834432	chr19:44892362:A:G
chr19:44892559	['G', 'A']	98663	4393.267168067142	-222.6681950599999	-0.0129449325415179	0.0143998541344547	-0.8989627548062713	0.368675	0.368675	chr19	44892559	0.4333563110788856	chr19:44892559:G:A
chr19:44892587	['G', 'A']	98663	18088.28333806357	-1460.451498495691	-0.0237624619573378	0.007415100974909	-3.204603961260174	0.00135291	0.00135291	chr19	44892587	2.868731093131441	chr19:44892587:G:A
chr19:44892887	['C', 'T']	98663	25385.029161049675	-1176.8817662281	-0.0114222275894392	0.0063523679562997	-1.798105473111272	0.0721634	0.0721634	chr19	44892887	1.1416830130707063	chr19:44892887:C:T
chr19:44892962	['C', 'T']	98663	44250.27898914331	-954.6770095701296	-0.0049596585537573	0.0051046207941448	-0.9716017611819944	0.331251	0.331251	chr19	44892962	0.4798428019794334	chr19:44892962:C:T
chr19:44893642	['T', 'C']	98663	98696.00401415088	-2694.0057699111367	-0.0029580688546868	0.0042746601835406	-0.6920009375427691	0.488938	0.488938	chr19	44893642	0.3107462082894756	chr19:44893642:T:C
chr19:44893716	['G', 'A']	98663	4394.089072683229	-234.8314846625308	-0.0143210075871149	0.0143805549432476	-0.9958591753678712	0.319321	0.319321	chr19	44893716	0.4957725193427317	chr19:44893716:G:A
chr19:44893972	['G', 'A']	98663	6813.0	-76.5653961792432	0.0257673720070067	0.0116052262265606	2.2203248350328195	0.026399	0.026399	chr19	44893972	1.578412523990297	chr19:44893972:G:A
chr19:44894050	['C', 'T']	98663	4401.133823231299	-221.41138102669368	-0.0109616726541423	0.0143665758482711	-0.7629982794725225	0.445466	0.445466	chr19	44894050	0.3511854377009002	chr19:44894050:C:T
chr19:44895007	['C', 'T']	98663	97938.86054904504	-2617.058380798502	-0.0020879336549305	0.0042771455534163	-0.488160533433986	0.625437	0.625437	chr19	44895007	0.2038164300638018	chr19:44895007:C:T
chr19:44895376	['G', 'C']	98663	31374.86200255438	-1855.357949524112	0.0023411433353504	0.0058607258175389	0.3994630372136286	0.689553	0.689553	chr19	44895376	0.161432347728979	chr19:44895376:G:C
chr19:44895459	['A', 'C']	98663	99385.21960195884	-2621.290507312998	-0.0016077141112014	0.0042757111064241	-0.3760109303890641	0.70691	0.70691	chr19	44895459	0.1506358747340878	chr19:44895459:A:C
chr19:44895528	['C', 'T']	98663	4378.665700267619	-230.0408817922089	-0.0128219366521596	0.0144014175374877	-0.8903246238631277	0.373294	0.373294	chr19	44895528	0.4279489904857841	chr19:44895528:C:T
chr19:44895560	['C', 'T']	98663	77814.97039290245	-3267.8289902217703	-0.00742542763525	0.0043551791075429	-1.7049649283974355	0.0882041	0.0882041	chr19	44895560	1.0545112270451522	chr19:44895560:C:T
chr19:44897468	['C', 'T']	98663	4372.487491383855	-229.7588170176556	-0.0128267622073487	0.0144139099750572	-0.8898877701848416	0.373528	0.373528	chr19	44897468	0.4276768375173632	chr19:44897468:C:T
chr19:44897490	['T', 'A']	98663	7011.339985397908	-23.4341847901376	0.0285110554095229	0.0114587717911239	2.488142353232635	0.0128429	0.0128429	chr19	44897490	1.8913368990248856	chr19:44897490:T:A
chr19:44898409	['A', 'G']	98663	78925.95221458512	-3209.00973211566	-0.0063943929278676	0.0043808834175483	-1.4596126667634772	0.1444	0.1444	chr19	44898409	0.8404328067663797	chr19:44898409:A:G
chr19:44899959	['C', 'T']	98663	4595.931642387195	-217.11499684077924	-0.006554021662389	0.0140703914717258	-0.4658023677279471	0.641358	0.641358	chr19	44899959	0.1928994837051644	chr19:44899959:C:T
chr19:44900155	['C', 'T']	98663	92223.97685335392	-2556.5285942959504	-0.0015941658438166	0.0042754466773828	-0.3728653317675144	0.709249	0.709249	chr19	44900155	0.1492012678617372	chr19:44900155:C:T
chr19:44900601	['A', 'G']	98663	92232.82688428204	-2559.4901852064486	-0.0016682685956239	0.0042751896171702	-0.390220959773056	0.696374	0.696374	chr19	44900601	0.1571574521832545	chr19:44900601:A:G
chr19:44901434	['A', 'G']	98663	143868.83273700322	-5036.58651142945	-0.0043505338881322	0.0047938400079227	-0.9075258834133426	0.364131	0.364131	chr19	44901434	0.4387423461804852	chr19:44901434:A:G
chr19:44901548	['AACACGGTGAAACTCCGTCTCTACT', 'A']	98663	4700.763389280458	-194.14208482338617	-0.0041523291334988	0.013917412264623	-0.2983549710641056	0.765433	0.765433	chr19	44901548	0.1160928180339682	chr19:44901548:AACACGGTGAAACTCCGTCTCTACT:A
chr19:44901600	['T', 'C']	98663	4698.047495410702	-194.7961317814107	-0.0043767033507797	0.0139215292127373	-0.3143838068288753	0.75323	0.75323	chr19	44901600	0.1230723910252687	chr19:44901600:T:C
chr19:44901715	['T', 'C']	98663	92237.11123953204	-2560.736632272557	-0.0017161059028627	0.0042761484361335	-0.401320470627627	0.688185	0.688185	chr19	44901715	0.1622947976962331	chr19:44901715:T:C
chr19:44901805	['A', 'G']	98663	93870.21591752712	-2587.3958207971946	-0.0013648165211583	0.0043391403582533	-0.314536154278196	0.753115	0.753115	chr19	44901805	0.123138702349057	chr19:44901805:A:G
chr19:44903416	['G', 'A']	98663	52013.326180170494	-2267.551217901471	-0.0005519318937507	0.0048415334452114	-0.1139993970911611	0.909239	0.909239	chr19	44903416	0.0413219443488055	chr19:44903416:G:A
chr19:44905307	['A', 'T']	98663	37205.08635173797	-1034.6358021113606	0.0053172179539732	0.005457026535986	0.974380080234014	0.32987	0.32987	chr19	44905307	0.481657179534657	chr19:44905307:A:T
chr19:44905371	['T', 'C']	98663	17073.21832225769	-778.8972222334734	0.0080819372077143	0.0075934972783535	1.0643234482684574	0.287185	0.287185	chr19	44905371	0.5418382475333351	chr19:44905371:T:C
chr19:44905579	['T', 'G']	98663	101233.59924979728	-3601.1154806209865	-0.0006174962530832	0.004265186824232	-0.1447758981095514	0.884888	0.884888	chr19	44905579	0.0531116943418133	chr19:44905579:T:G
chr19:44905910	['C', 'G']	98663	122469.82588729056	-4489.505292952165	-0.0044937726835114	0.0043917435386168	-1.0232320362055392	0.306201	0.306201	chr19	44905910	0.5139933953040781	chr19:44905910:C:G
chr19:44906745	['G', 'A']	98663	19835.015570513344	-954.4520588882637	-0.0126306547941013	0.0070638645746005	-1.7880658187470346	0.0737685	0.0737685	chr19	44906745	1.1321290473447378	chr19:44906745:G:A
chr19:44908684	['T', 'C']	98663	25806.138701077536	-986.2524029209306	-0.0102584223247447	0.006291929072096	-1.630409721279209	0.103018	0.103018	chr19	44908684	0.9870868858027044	chr19:44908684:T:C
chr19:44909698	['A', 'C']	98663	4588.906917294753	-201.54427750058343	-0.0050073457386134	0.0140902145340977	-0.3553775371195276	0.722308	0.722308	chr19	44909698	0.1412775750377911	chr19:44909698:A:C
chr19:44910109	['T', 'C']	98663	15596.5327594598	-828.1057482796465	-0.0041747004939277	0.007878440177354	-0.5298892166405766	0.59619	0.59619	chr19	44910109	0.2246153127402235	chr19:44910109:T:C
chr19:44910319	['C', 'T']	98663	34103.678430577376	-1346.441737529582	0.0009771512356092	0.0056233456607934	0.1737668808840985	0.862049	0.862049	chr19	44910319	0.0644680476035958	chr19:44910319:C:T
chr19:44911142	['C', 'A']	98663	18857.76453237921	-621.9077433282755	0.0133763452453036	0.0072167260156973	1.853519894784464	0.0638109	0.0638109	chr19	44911142	1.1951051299697213	chr19:44911142:C:A
chr19:44911194	['T', 'C']	98663	116904.95826532994	-4724.519324119768	-0.0043584574533964	0.0043739076814182	-0.9964676373743676	0.319025	0.319025	chr19	44911194	0.4961752826587292	chr19:44911194:T:C
chr19:44912383	['G', 'A']	98663	19852.939076078565	-514.4521451950274	0.0133170377588933	0.0070721804212132	1.883017254331983	0.059701	0.059701	chr19	44912383	1.2240183943171197	chr19:44912383:G:A
chr19:44912921	['G', 'T']	98663	41105.16621896952	-1317.970766154167	0.0006386340881051	0.0052372066895754	0.1219417384034775	0.902945	0.902945	chr19	44912921	0.0443387025369542	chr19:44912921:G:T
chr19:44913221	['A', 'G']	98663	117551.21171723722	-4742.302234637689	-0.0041136428732361	0.0043828957910918	-0.9385673466380544	0.347955	0.347955	chr19	44913221	0.4584769184538986	chr19:44913221:A:G
chr19:44913484	['C', 'T']	98663	41321.33370173587	-1302.9822933714652	-1.3368874360161591e-05	0.0052318008099337	-0.002555310273812	0.997961	0.997961	chr19	44913484	0.0008864304718931	chr19:44913484:C:T
chr19:44915533	['T', 'C']	98663	38986.25631398976	-1682.2408687282364	-0.0014557565418104	0.005354763385203	-0.2718619735529628	0.785729	0.785729	chr19	44915533	0.1047272174449613	chr19:44915533:T:C
chr19:44917843	['G', 'A']	98663	77519.49949304454	-3188.8029933732	0.0040761666092149	0.004371931255928	0.9323492000675776	0.351158	0.351158	chr19	44917843	0.4544974331389689	chr19:44917843:G:A
chr19:44917947	['C', 'T']	98663	4827.984980020685	-224.73316770173795	-0.0055463615037329	0.0137354673176472	-0.4037985294178551	0.686362	0.686362	chr19	44917947	0.1634467689343338	chr19:44917947:C:T
chr19:44918715	['AG', 'A']	98663	64466.81786833529	-2745.9704328208004	3.283363730522876e-05	0.0045465851664731	0.0072216039297682	0.994238	0.994238	chr19	44918715	0.0025096420470191	chr19:44918715:AG:A
chr19:44919589	['G', 'A']	98663	30886.19133149529	-1544.077577377746	-0.0117150337871696	0.005862943072662	-1.9981489913819943	0.0457032	0.0457032	chr19	44919589	1.3400533908778922	chr19:44919589:G:A
chr19:44919689	['A', 'G']	98663	30966.29893436887	-1520.8143204020894	-0.0109388491650855	0.0058570678105123	-1.867632323711944	0.0618163	0.0618163	chr19	44919689	1.2088969930881794	chr19:44919689:A:G
chr19:44920379	['G', 'A']	98663	66736.31406065843	-2735.9204365759706	-0.0001301402878414	0.0046358809853133	-0.028072396218477	0.977604	0.977604	chr19	44920379	0.0098370301228245	chr19:44920379:G:A
chr19:44921809	['G', 'A']	98663	4691.775396873897	-244.7692505419384	-0.0123773362643326	0.0139575692068216	-0.8867830838541269	0.375198	0.375198	chr19	44921809	0.425739485301712	chr19:44921809:G:A
chr19:44922203	['A', 'G']	98663	113257.10629346527	-4573.293764896141	-0.0034572857651271	0.0043584638093644	-0.7932349369745698	0.427643	0.427643	chr19	44922203	0.3689186324534119	chr19:44922203:A:G
chr19:44922848	['C', 'T']	98663	1991.121086187498	246.6316239946977	-0.0028976567345373	0.0220451776284196	-0.131441750362755	0.895426	0.895426	chr19	44922848	0.0479702993957353	chr19:44922848:C:T
chr19:44923380	['A', 'C']	98663	2075.483830089214	257.1908733614636	0.0006685680896585	0.0216036087167534	0.0309470560416167	0.975312	0.975312	chr19	44923380	0.0108564322983891	chr19:44923380:A:C
chr19:44923535	['G', 'A']	98663	10320.83685570929	-249.3626982680719	0.0191554530270277	0.009511545880514	2.013915852129869	0.0440211	0.0440211	chr19	44923535	1.356339109489137	chr19:44923535:G:A
chr19:44924977	['G', 'A']	98663	25626.15574726044	-1309.3588683636535	-0.0114691440036644	0.0063419936889508	-1.8084445627320955	0.0705404	0.0705404	chr19	44924977	1.1515620819906127	chr19:44924977:G:A
chr19:44925202	['C', 'T']	98663	63498.58463176033	-2755.927711023823	-0.001385160193382	0.0045635912036801	-0.3035241614685012	0.761491	0.761491	chr19	44925202	0.1183352251886543	chr19:44925202:C:T
chr19:44927160	['T', 'C']	98663	3208.6829545224145	-118.31071530655528	0.0057316695327362	0.0167704935038509	0.3417710714010978	0.732524	0.732524	chr19	44927160	0.1351781417631825	chr19:44927160:T:C
chr19:44928196	['G', 'A']	98663	21599.13462697889	-336.96600839980897	-0.0023518122668959	0.0068555620630669	-0.343051706812762	0.73156	0.73156	chr19	44928196	0.135750048759032	chr19:44928196:G:A
chr19:44928379	['A', 'G']	98663	24655.933537425724	-143.34245521602904	0.0032388055820167	0.0064769099668962	0.5000541305298979	0.617038	0.617038	chr19	44928379	0.2096880893182474	chr19:44928379:A:G
chr19:44928401	['A', 'G']	98663	102094.65194071727	-3228.415013591244	-0.0046303609776543	0.0042631640800188	-1.0861324806513015	0.277423	0.277423	chr19	44928401	0.5568575362006998	chr19:44928401:A:G
chr19:44928640	['G', 'A']	98663	24529.85886998	-142.6346756381488	0.0032244735434898	0.0064889947532269	0.4969141856504605	0.619251	0.619251	chr19	44928640	0.2081332834193458	chr19:44928640:G:A
chr19:44928832	['T', 'C']	98663	26313.452732275306	-236.5333132505458	0.0028456807455466	0.0065665024099562	0.433363237822306	0.664752	0.664752	chr19	44928832	0.1773403473583251	chr19:44928832:T:C
chr19:44932209	['C', 'CT']	98663	21728.635457738863	-322.525627228358	-0.0018121915819348	0.0068518417233792	-0.2644824056211772	0.791409	0.791409	chr19	44932209	0.1015990151919114	chr19:44932209:C:CT
chr19:44932959	['A', 'G']	98663	78558.16604496523	-3282.353150065486	-0.0060779321194637	0.0043405164140914	-1.4002785704788148	0.161433	0.161433	chr19	44932959	0.7920076824208626	chr19:44932959:A:G
chr19:44932987	['T', 'C']	98663	78528.71450295007	-3282.047780412052	-0.0061172049593709	0.0043409083223971	-1.4091992977158223	0.158779	0.158779	chr19	44932987	0.7992069375966302	chr19:44932987:T:C
chr19:44932990	['T', 'C']	98663	78531.10287006153	-3280.093669251869	-0.0060709505998455	0.0043409121919902	-1.398542594583584	0.161953	0.161953	chr19	44932990	0.7906110027548947	chr19:44932990:T:C
chr19:44933400	['G', 'A']	98663	20739.295759767487	-258.69398316587865	-0.0003901699669073	0.0069623157908399	-0.056040257096743	0.95531	0.95531	chr19	44933400	0.0198556761199543	chr19:44933400:G:A
chr19:44935386	['A', 'G']	98663	68329.39149389161	-356.3052585401153	0.0051868369809087	0.0046096232935939	1.1252192751015009	0.260499	0.260499	chr19	44935386	0.5841939395249769	chr19:44935386:A:G
chr19:44937272	['G', 'A']	98663	66003.73843174633	-1378.8252491488013	0.005912388649493	0.004526660426977	1.306125949774737	0.191513	0.191513	chr19	44937272	0.7178017405640814	chr19:44937272:G:A
chr19:44937504	['A', 'T']	98663	106708.05101875166	-2053.6164715117206	0.0028958722288213	0.0043232054205116	0.6698437726511286	0.502959	0.502959	chr19	44937504	0.2984674161359062	chr19:44937504:A:T
chr19:44938353	['A', 'C']	98663	67832.92173264196	-1431.1864021507936	0.0053418738710588	0.0045437568652685	1.1756513452317152	0.239737	0.239737	chr19	44938353	0.6202649336102187	chr19:44938353:A:C
chr19:44939271	['C', 'G']	98663	107045.06922725252	-2079.543329226456	0.0029262617471412	0.0043305793424462	0.6757206174378024	0.49922	0.49922	chr19	44939271	0.3017080240555072	chr19:44939271:C:G
chr19:44940247	['A', 'G']	98663	67296.74608745042	-1481.6658326056483	0.0046277657684498	0.0045015426773299	1.028039963223174	0.303934	0.303934	chr19	44940247	0.5172207142456786	chr19:44940247:A:G
chr19:44940390	['T', 'C']	98663	67913.88211124614	-1540.707088094074	0.0042519926926138	0.0045157144846836	0.941599099552409	0.3464	0.3464	chr19	44940390	0.460422116654691	chr19:44940390:T:C
chr19:44941370	['TCTC', 'T']	98663	66981.77035496963	-1522.1171426487197	0.0046985969347735	0.0045057572059582	1.0427985175411558	0.297044	0.297044	chr19	44941370	0.5271792155249924	chr19:44941370:TCTC:T
chr19:44941389	['G', 'A']	98663	67404.10383869386	-1508.458089550704	0.005232548551656	0.0045186983347045	1.1579769579812258	0.246876	0.246876	chr19	44941389	0.6075211278655057	chr19:44941389:G:A
chr19:44941485	['A', 'G']	98663	107742.62661171245	-2079.8633102221293	0.0015521919338163	0.0043350847280469	0.3580534248325183	0.720304	0.720304	chr19	44941485	0.1424841734877776	chr19:44941485:A:G
chr19:44943904	['T', 'C']	98663	108026.08779310832	-1956.9892474076253	0.0028384965195156	0.0043345720115075	0.6548504701225194	0.512566	0.512566	chr19	44943904	0.2902502052179282	chr19:44943904:T:C
chr19:44944779	['T', 'C']	98663	108763.7641631858	-1986.358534805792	0.0044533865752851	0.0043294361817358	1.0286296848703398	0.303656	0.303656	chr19	44944779	0.5176181331445882	chr19:44944779:T:C
chr19:44946027	['T', 'G']	98663	107560.98408369746	-1970.2787351975728	0.0022947758496961	0.0043352021456622	0.5293353741283501	0.596574	0.596574	chr19	44946027	0.2243356780651117	chr19:44946027:T:G
chr19:44946776	['C', 'T']	98663	95663.33113005752	-2167.2851465261315	0.0003969950185213	0.0042837993739785	0.0926735787238033	0.926163	0.926163	chr19	44946776	0.0333125729607828	chr19:44946776:C:T
chr19:44946995	['T', 'C']	98663	27036.01800586337	-944.189412540268	-0.01010768297067	0.0061936517907726	-1.6319424003991558	0.102695	0.102695	chr19	44946995	0.988450700757842	chr19:44946995:T:C
chr19:44947071	['G', 'A']	98663	36909.60424776968	-1011.1607465205713	-0.0036489467250971	0.0054666127910893	-0.6674968329648249	0.504456	0.504456	chr19	44947071	0.2971767081001066	chr19:44947071:G:A
chr19:44947151	['T', 'C']	98663	96331.13286131626	-2151.741729767779	9.695562208231956e-05	0.0042878818768906	0.0226115422173494	0.98196	0.98196	chr19	44947151	0.0079062027762782	chr19:44947151:T:C
chr19:44947520	['C', 'G']	98663	26917.36824385992	-918.5425568218444	-0.0092268314850561	0.0062012411674222	-1.4879007663060324	0.13678	0.13678	chr19	44947520	0.8639774006029888	chr19:44947520:C:G
chr19:44947595	['A', 'G']	98663	11280.943748352693	184.76701066159265	0.0081502922174215	0.0091787545300153	0.8879518665380365	0.374569	0.374569	chr19	44947595	0.426468168461155	chr19:44947595:A:G
chr19:44947615	['A', 'G']	98663	96425.02657847786	-2159.5867164406163	-4.304574664410205e-05	0.0042882648080295	-0.0100380336968699	0.991991	0.991991	chr19	44947615	0.003492268035406	chr19:44947615:A:G
chr19:44947933	['G', 'A']	98663	11109.337796472735	185.348530951474	0.0082530319278286	0.0092482869078994	0.8923849368015683	0.372189	0.372189	chr19	44947933	0.4292364665354388	chr19:44947933:G:A
chr19:44948185	['A', 'G']	98663	96510.80024947252	-2134.237363540225	0.0006377735133423	0.004287399383818	0.1487553307372066	0.881747	0.881747	chr19	44948185	0.0546560092739257	chr19:44948185:A:G
chr19:44948399	['T', 'G']	98663	36950.860960723454	-1051.1689272969288	-0.0035975429659646	0.0054619564332851	-0.6586546432412383	0.510119	0.510119	chr19	44948399	0.292328500343575	chr19:44948399:T:G
chr19:44949437	['G', 'GT']	98663	58588.09494556292	-1168.0319400641542	0.0027600821640218	0.0046711882035584	0.5908736800455245	0.554606	0.554606	chr19	44949437	0.2560154363218135	chr19:44949437:G:GT
chr19:44949555	['C', 'T']	98663	58501.894199578266	-1172.7866313216402	0.0025151101478787	0.0046731417860819	0.5382054007797353	0.590436	0.590436	chr19	44949555	0.2288271706214932	chr19:44949555:C:T
chr19:44949588	['G', 'A']	98663	36961.24469584081	-1062.539733851066	-0.0032989634759471	0.0054607440485339	-0.6041234393384285	0.545763	0.545763	chr19	44949588	0.2629959106604672	chr19:44949588:G:A
chr19:44949887	['C', 'T']	98663	96255.56078868668	-2117.9170275407773	0.0007568350838676	0.0042853493737676	0.1766098905495325	0.859815	0.859815	chr19	44949887	0.0655949826193326	chr19:44949887:C:T
chr19:44949894	['T', 'G']	98663	96264.4408556367	-2118.5030711694403	0.0007590843506114	0.0042854187689111	0.1771318957480334	0.859405	0.859405	chr19	44949894	0.0658021239287124	chr19:44949894:T:G
chr19:44949908	['C', 'T']	98663	96259.43968978098	-2115.490960302928	0.0008041278404246	0.0042853667201868	0.1876450471873759	0.851155	0.851155	chr19	44949908	0.069991345303134	chr19:44949908:C:T
chr19:44949982	['G', 'A']	98663	58357.68930562594	-1163.5671457468338	0.0028425350005275	0.0046773089748289	0.6077287209001421	0.543369	0.543369	chr19	44949982	0.2649051423498125	chr19:44949982:G:A
chr19:44950399	['G', 'A']	98663	96247.5348424638	-2119.1174979940456	0.0007640045692449	0.0042854216903913	0.1782799043926023	0.858504	0.858504	chr19	44950399	0.0662576770040773	chr19:44950399:G:A
chr19:44950506	['A', 'G']	98663	27621.439020681257	-851.7459081198378	-0.0081038228591491	0.0061355784604648	-1.3207919858521529	0.186574	0.186574	chr19	44950506	0.7291488774344639	chr19:44950506:A:G
chr19:44950621	['G', 'A']	98663	96251.53561291107	-2118.795981973504	0.0007339042866765	0.004285625655468	0.1712478750308356	0.864029	0.864029	chr19	44950621	0.0634716807518784	chr19:44950621:G:A
chr19:44950979	['G', 'A']	98663	95743.5204790443	-2146.8734993643925	0.000693555541632	0.0042855827156654	0.1618345946507696	0.871436	0.871436	chr19	44950979	0.0597645028368008	chr19:44950979:G:A
chr19:44951429	['T', 'C']	98663	96332.52758938802	-2135.1045000441263	0.0007500598799443	0.004285535930031	0.1750212557286674	0.861063	0.861063	chr19	44951429	0.0649650720638679	chr19:44951429:T:C
chr19:44952449	['C', 'T']	98663	96341.7180166728	-2122.695500272296	0.0008669966762266	0.0042914990964149	0.2020265312302961	0.839896	0.839896	chr19	44952449	0.0757744870599969	chr19:44952449:C:T
chr19:44952451	['C', 'T']	98663	10437.733181874177	-549.6845257430499	-0.0033829561110673	0.0095454592612291	-0.3544047508335077	0.723036	0.723036	chr19	44952451	0.140840078622318	chr19:44952451:C:T
chr19:44952644	['C', 'G']	98663	96275.48333485548	-2149.878998876273	0.0005660609997862	0.0042867622165636	0.1320486117935516	0.894946	0.894946	chr19	44952644	0.0482031687170922	chr19:44952644:C:G
chr19:44952648	['C', 'T']	98663	96209.09001887449	-2127.2534372921587	0.0006875214662878	0.0042869717942468	0.1603746185618813	0.872586	0.872586	chr19	44952648	0.0591917592285499	chr19:44952648:C:T
chr19:44952664	['A', 'G']	98663	96346.30381970917	-2162.933869239363	0.0003705875229526	0.0042893959637457	0.0863962026553089	0.931152	0.931152	chr19	44952664	0.0309794195846735	chr19:44952664:A:G
chr19:44952709	['C', 'T']	98663	96263.03773144192	-2135.4038799458835	0.0008548429070044	0.004286765060648	0.1994144523691796	0.841939	0.841939	chr19	44952709	0.0747193727795288	chr19:44952709:C:T
chr19:44952727	['TA', 'T']	98663	96281.34467748308	-2144.1336120598826	0.0006961225635245	0.0042872555599235	0.1623702048536016	0.871015	0.871015	chr19	44952727	0.0599743658176698	chr19:44952727:TA:T
chr19:44952730	['T', 'C']	98663	96276.81596101116	-2142.835201473123	0.0007656158235965	0.0042874261942302	0.1785723622780745	0.858274	0.858274	chr19	44952730	0.066374043513242	chr19:44952730:T:C
chr19:44952844	['G', 'A']	98663	95675.60958403558	-2165.4602065302383	0.0004940020258235	0.0042866589766167	0.1152417368674043	0.908254	0.908254	chr19	44952844	0.041792680804524	chr19:44952844:G:A
chr19:44952989	['T', 'C']	98663	99424.02312951292	-2248.619336252674	0.0006363783688021	0.0044596490185948	0.1426969625072988	0.88653	0.88653	chr19	44952989	0.052306563374955	chr19:44952989:T:C
chr19:44953240	['T', 'C']	98663	96308.80695243026	-2142.6628319694005	0.0007762320743775	0.004286968412066	0.181067831568986	0.856315	0.856315	chr19	44953240	0.0673664484105756	chr19:44953240:T:C
chr19:44953684	['G', 'A']	98663	96266.19833721987	-2144.339548769677	0.000655148663784	0.0042861796276824	0.152851424973597	0.878516	0.878516	chr19	44953684	0.0562503244948862	chr19:44953684:G:A
chr19:44953848	['A', 'G']	98663	96281.3482399935	-2150.5546369753297	0.0006002960286486	0.0042861340936261	0.140055354204004	0.888617	0.888617	chr19	44953848	0.0512853825923678	chr19:44953848:A:G
chr19:44953923	['T', 'C']	98663	95758.38176436002	-2193.482593685092	0.0002209837721684	0.0042849236035721	0.0515723948926902	0.95887	0.95887	chr19	44953923	0.0182402688561097	chr19:44953923:T:C
chr19:44953968	['G', 'A']	98663	96288.5186683292	-2151.7409277390057	0.0005745868319693	0.0042859816998583	0.1340618957818496	0.893354	0.893354	chr19	44953968	0.0489764136959399	chr19:44953968:G:A
chr19:44954036	['C', 'T']	98663	95765.32450324408	-2187.8828542830697	0.0003464096229882	0.0042851295351994	0.0808399419767189	0.935569	0.935569	chr19	44954036	0.0289241769355506	chr19:44954036:C:T
chr19:44954062	['G', 'A']	98663	95762.03001135935	-2189.303889020315	0.000308683721512	0.0042857889218136	0.0720249473652158	0.942582	0.942582	chr19	44954062	0.0256808579938615	chr19:44954062:G:A
chr19:44954120	['G', 'A']	98663	95784.43253360382	-2184.655802054446	0.0004039597646406	0.0042863616405063	0.0942430430561981	0.924916	0.924916	chr19	44954120	0.0338977076858353	chr19:44954120:G:A
chr19:44954136	['T', 'C']	98663	59303.24152913388	-1199.0943109578552	0.0023868255573628	0.004709787942434	0.5067798352146823	0.61231	0.61231	chr19	44954136	0.2130286477840037	chr19:44954136:T:C
chr19:44954310	['T', 'C']	98663	96733.71487892752	-2207.39707233462	-0.0002415762249695	0.0042888223678829	-0.0563269364519728	0.955081	0.955081	chr19	44954310	0.0199597945300936	chr19:44954310:T:C
chr19:44954889	['A', 'C']	98663	96466.68834960317	-2153.7019218706937	0.0006306454816731	0.004285526334741	0.1471570659969432	0.883008	0.883008	chr19	44954889	0.0540353617224127	chr19:44954889:A:C
chr19:44956594	['T', 'C']	98663	96509.36698298762	-2151.3670004803225	0.000719471441954	0.0042863942600036	0.1678500385900993	0.866702	0.866702	chr19	44956594	0.0621302012578071	chr19:44956594:T:C
chr19:44957435	['G', 'C']	98663	2564.0	63.53929082787296	0.0165331142029591	0.0188302557289625	0.8780079485341129	0.379942	0.379942	chr19	44957435	0.4202826954949544	chr19:44957435:G:C
chr19:44957750	['A', 'G']	98663	13716.52926448526	-877.3715002935012	-0.0051337214865657	0.0083602200327894	-0.6140653555086856	0.539174	0.539174	chr19	44957750	0.2682710584771463	chr19:44957750:A:G
chr19:44958085	['G', 'C']	98663	59721.50085154695	-1323.1568228839592	0.0004324539050024	0.0046461775815904	0.0930773517387734	0.925842	0.925842	chr19	44958085	0.0334631217228941	chr19:44958085:G:C
chr19:44958739	['A', 'G']	98663	12304.87074243776	130.63164022664284	0.0061324518069588	0.0088161839792813	0.6955902714111387	0.486687	0.486687	chr19	44958739	0.3127502541338668	chr19:44958739:A:G
chr19:44959999	['C', 'G']	98663	8949.453536459283	-245.7458267388837	0.0139350586822543	0.0102352377974843	1.3614787421626242	0.173366	0.173366	chr19	44959999	0.7610360709902713	chr19:44959999:C:G
chr19:44961706	['C', 'T']	98663	26027.319000993328	-690.5550350166458	-0.0049352560309425	0.0062979250153858	-0.7836320722913758	0.433258	0.433258	chr19	44961706	0.3632534094016311	chr19:44961706:C:T
chr19:44962801	['T', 'C']	98663	96175.562947488	-2088.8349114697394	0.0010060242573526	0.0042876806397237	0.2346313407841538	0.814495	0.814495	chr19	44962801	0.0891115773825738	chr19:44962801:T:C
chr19:44962887	['T', 'C']	98663	96113.86318052308	-2099.881052256487	0.0006946090013774	0.0042873554546034	0.1620133923422758	0.871296	0.871296	chr19	44962887	0.0598342797475332	chr19:44962887:T:C
chr19:44962950	['G', 'A']	98663	11106.89334983365	165.265495857028	0.0063738888418585	0.0092539017113843	0.6887785326288127	0.490964	0.490964	chr19	44962950	0.3089503514096977	chr19:44962950:G:A
chr19:44963068	['T', 'C']	98663	96250.83898141424	-2082.249916605139	0.0011669805819707	0.0042936124604007	0.271794576882202	0.785781	0.785781	chr19	44963068	0.1046984765358138	chr19:44963068:T:C
chr19:44963535	['C', 'A']	98663	33471.90945225203	-828.9870537207477	0.0051439087935296	0.0056566729850597	0.9093523361020758	0.363166	0.363166	chr19	44963535	0.4398948173744335	chr19:44963535:C:A
chr19:44964441	['G', 'A']	98663	60760.47230287165	-1398.5469275009843	-9.318927460179733e-06	0.0046987726168832	-0.0019832684447627	0.998418	0.998418	chr19	44964441	0.000687597903832	chr19:44964441:G:A
chr19:44965388	['C', 'T']	98663	84744.02493689745	-1947.6212066578653	-0.0019561476834758	0.004324665314084	-0.4523234843411712	0.651037	0.651037	chr19	44965388	0.1863943287294966	chr19:44965388:C:T
chr19:44966935	['A', 'G']	98663	26473.692353048715	-662.7217782926587	-0.0047313034070712	0.0062638943811751	-0.7553293716589791	0.450053	0.450053	chr19	44966935	0.3467363389976208	chr19:44966935:A:G
chr19:44967041	['T', 'C']	98663	95073.61755133084	-2035.963118796161	0.001059075868993	0.0042917105660905	0.2467724355321083	0.805085	0.805085	chr19	44967041	0.0941582648716733	chr19:44967041:T:C
chr19:44967087	['C', 'T']	98663	88945.06014824123	-4581.86999882052	-0.0017238024542834	0.0043404771571794	-0.3971458417727587	0.691261	0.691261	chr19	44967087	0.1603579447269693	chr19:44967087:C:T
chr19:44968485	['A', 'G']	98663	8939.087226688021	-253.7674004971664	0.0134487470412341	0.0102405601687598	1.3132823614728892	0.189091	0.189091	chr19	44968485	0.7233291414000896	chr19:44968485:A:G
chr19:44969004	['T', 'A']	98663	9845.297232640649	-166.4080734513383	0.0122171921295902	0.0097997583583272	1.24668299797503	0.212517	0.212517	chr19	44969004	0.6726063234447857	chr19:44969004:T:A
chr19:44969392	['C', 'T']	98663	9837.791909565563	-159.29821482220433	0.0127258237318034	0.0098037357839945	1.2980586188970409	0.19427	0.19427	chr19	44969392	0.7115942598242491	chr19:44969392:C:T
chr19:44969810	['A', 'C']	98663	184869.9900157113	-6661.913089893621	-0.0035975149014262	0.0087605762394097	-0.4106482043090556	0.681331	0.681331	chr19	44969810	0.1666418505694036	chr19:44969810:A:C
chr19:44969840	['A', 'G']	98663	58490.45587385284	-1306.1379006186846	0.0003131711371794	0.004677580745225	0.0669515192226585	0.94662	0.94662	chr19	44969840	0.0238243240832365	chr19:44969840:A:G
chr19:44971334	['TA', 'T']	98663	9442.287107236976	-187.5210629378213	0.0119324462385957	0.0099747036850735	1.1962707480174932	0.231594	0.231594	chr19	44971334	0.6352726962427252	chr19:44971334:TA:T
chr19:44971423	['C', 'T']	98663	58454.29449867711	-1289.023993609523	0.0005391218409019	0.0046769770981778	0.1152714305810867	0.90823	0.90823	chr19	44971423	0.0418041568952204	chr19:44971423:C:T
chr19:44971580	['T', 'G']	98663	58489.826865157	-1296.419217128778	0.0002513577734089	0.004677947899783	0.0537324867215004	0.957148	0.957148	chr19	44971580	0.0190209037971102	chr19:44971580:T:G
chr19:44971619	['C', 'T']	98663	58452.58851320529	-1294.2053546721968	0.0004181948562105	0.0046776908733622	0.0894019864784143	0.928763	0.928763	chr19	44971619	0.0320950943201953	chr19:44971619:C:T
chr19:44972456	['A', 'G']	98663	87756.16137115256	-2011.694598537556	0.0005334191144806	0.0043114799686296	0.1237206523889392	0.901537	0.901537	chr19	44972456	0.0450164446863557	chr19:44972456:A:G
chr19:44972681	['T', 'C']	98663	10031.508372357031	-144.75508927604258	0.0124387625152236	0.0097246927250426	1.2790905447523135	0.200868	0.200868	chr19	44972681	0.6970892445874983	chr19:44972681:T:C
chr19:44973165	['T', 'C']	98663	187045.79160965327	-6789.84785180662	-0.0066054738869082	0.0095955707062378	-0.6883878082013637	0.49121	0.49121	chr19	44973165	0.3087328004568477	chr19:44973165:T:C
chr19:44973247	['T', 'G']	98663	10901.729073683347	-97.38268453014668	0.0132120151660978	0.0093548622260462	1.412315312278172	0.15786	0.15786	chr19	44973247	0.8017279015306534	chr19:44973247:T:G
chr19:44974124	['G', 'A']	98663	36345.41897112958	-715.289721465714	0.0070916493159997	0.0054754007786802	1.2951836043879688	0.19526	0.19526	chr19	44974124	0.7093867150250137	chr19:44974124:G:A
chr19:44975057	['G', 'GAGAC']	98663	187040.5830081392	-6787.567285013071	-0.0062406482376539	0.0095950350635411	-0.6504039012183449	0.515433	0.515433	chr19	44975057	0.2878277796944908	chr19:44975057:G:GAGAC
chr19:44976194	['A', 'T']	98663	35820.90450560033	-906.504853139922	-0.0012142442672921	0.0055318501194336	-0.2195005723359016	0.826261	0.826261	chr19	44976194	0.0828827457120508	chr19:44976194:A:T
chr19:44976917	['G', 'A']	98663	9882.20032231581	-149.45989698794563	0.0139147960026271	0.0097824675898822	1.4224218863775	0.154907	0.154907	chr19	44976917	0.8099289567231405	chr19:44976917:G:A
chr19:44978627	['C', 'T']	98663	59530.72147586355	-1346.6158835741276	0.0003358706129367	0.0046496045459509	0.0722363826036079	0.942414	0.942414	chr19	44978627	0.0257582708617434	chr19:44978627:C:T
chr19:44978728	['A', 'G']	98663	9971.010612956525	-160.78187386182802	0.0116900642592471	0.0097461049118596	1.1994601294535618	0.230352	0.230352	chr19	44978728	0.6376080126919914	chr19:44978728:A:G
chr19:44979313	['C', 'T']	98663	59568.5653474482	-1326.9711283181712	0.0007277807172917	0.0046490360351961	0.1565444345412697	0.875604	0.875604	chr19	44979313	0.0576922631228819	chr19:44979313:C:T
chr19:44979627	['T', 'C']	98663	90841.73163907672	-4710.813282194505	-0.0023570777475636	0.0043326235493071	-0.5440301287982034	0.586422	0.586422	chr19	44979627	0.2317897452233772	chr19:44979627:T:C
chr19:44979708	['A', 'C']	98663	187054.89589710324	-6784.306702331217	-0.0062832631939384	0.0095997088511512	-0.6545264331829072	0.512774	0.512774	chr19	44979708	0.2900740036584943	chr19:44979708:A:C
chr19:44980181	['A', 'C']	98663	69764.09155886286	-1473.9136390361389	0.0034331516587343	0.0044670834127478	0.7685443367672515	0.442166	0.442166	chr19	44980181	0.3544146551993684	chr19:44980181:A:C
chr19:44980587	['G', 'A']	98663	10093.08386127356	-141.4752924632499	0.0126836460794137	0.0097080234307746	1.3065116879720584	0.191382	0.191382	chr19	44980587	0.7180989112210456	chr19:44980587:G:A
chr19:44980862	['A', 'G']	98663	187064.85597859143	-6781.682208261022	-0.006248041126037	0.0096037620386083	-0.6505826675962086	0.515317	0.515317	chr19	44980862	0.2879255301870709	chr19:44980862:A:G
chr19:44982208	['G', 'A']	98663	59641.47880853131	-1343.4491174880495	0.0007430776465829	0.0046477618787064	0.1598785966181634	0.872977	0.872977	chr19	44982208	0.0589971983387233	chr19:44982208:G:A
chr19:44982891	['G', 'A']	98663	9955.21982745511	-162.9446003020926	0.0116232091362419	0.0097538657063299	1.1916515447509988	0.233401	0.233401	chr19	44982891	0.6318972875642067	chr19:44982891:G:A
chr19:44983430	['G', 'C']	98663	8835.021641583153	-330.508503585034	0.0107232594333518	0.010396906784921	1.0313893983260591	0.302361	0.302361	chr19	44983430	0.5194742269839496	chr19:44983430:G:C
chr19:44983473	['C', 'T']	98663	9989.032135452611	-157.375854229401	0.0123184838309654	0.0097496980901147	1.2634733626731705	0.206422	0.206422	chr19	44983473	0.6852440184332168	chr19:44983473:C:T
chr19:44983690	['C', 'T']	98663	10596.239551016732	-187.25530598556992	0.0112441814368405	0.0097757563571542	1.150210891724163	0.25006	0.25006	chr19	44983690	0.6019557731579859	chr19:44983690:C:T
chr19:44983921	['C', 'T']	98663	117699.28002149094	-5376.46097957916	-0.0049435587490932	0.0043789595369454	-1.1289345579433223	0.258928	0.258928	chr19	44983921	0.5868209832152778	chr19:44983921:C:T
chr19:44984163	['A', 'C']	98663	9968.707265650342	-159.66039609564783	0.0118908878712428	0.0097445695873739	1.2202578846222107	0.22237	0.22237	chr19	44984163	0.6529238039302655	chr19:44984163:A:C
chr19:44985176	['A', 'G']	98663	187074.7921975249	-6780.118972096184	-0.0062461761096378	0.0096068790058856	-0.6501774515751818	0.515579	0.515579	chr19	44985176	0.2877047801662958	chr19:44985176:A:G
chr19:44985727	['A', 'G']	98663	187544.9008635544	-6705.062918614713	-0.0035216516958448	0.0098179432134263	-0.3586954639367781	0.719824	0.719824	chr19	44985727	0.1427736774194183	chr19:44985727:A:G
chr19:44986692	['C', 'T']	98663	9955.90817402234	-153.86585804400437	0.012356720423222	0.0097512361302307	1.2671952825461632	0.205088	0.205088	chr19	44986692	0.6880597500960273	chr19:44986692:C:T
chr19:44986807	['C', 'T']	98663	59637.83567989458	-1326.0362173817855	0.0009847881297741	0.0046462356689293	0.2119539773584187	0.832143	0.832143	chr19	44986807	0.079802035759214	chr19:44986807:C:T
chr19:44987312	['A', 'G']	98663	69685.11888303264	-1474.051309005957	0.0034227603990184	0.0044676625249149	0.7661188328193216	0.443607	0.443607	chr19	44987312	0.3530016094178561	chr19:44987312:A:G
chr19:44987378	['T', 'C']	98663	117197.31498337658	-5346.004692377523	-0.0048514102361024	0.004372928285299	-1.1094191167991494	0.267252	0.267252	chr19	44987378	0.573079036032323	chr19:44987378:T:C
chr19:44989301	['G', 'A']	98663	91217.0189052205	-4628.689154202898	-0.0019991919489803	0.0043251052190051	-0.4622296678923865	0.643918	0.643918	chr19	44989301	0.1911694345267431	chr19:44989301:G:A
chr19:44989803	['T', 'C']	98663	69783.24373333874	-1459.5895412390173	0.0037236817811344	0.004466743476769	0.8336457646383473	0.404483	0.404483	chr19	44989803	0.3930997266137366	chr19:44989803:T:C
chr19:44989875	['T', 'G']	98663	171280.41608806266	-5902.4483882902105	0.0054207930294966	0.0062977676657768	0.860748334517682	0.389379	0.389379	chr19	44989875	0.4096274745675294	chr19:44989875:T:G
chr19:44992424	['A', 'G']	98663	69752.84659678431	-1456.87025060209	0.0038433994205671	0.004467700604479	0.8602634242576633	0.389646	0.389646	chr19	44992424	0.4093297777511023	chr19:44992424:A:G
chr19:44993366	['T', 'G']	98663	59879.496730833554	-1317.462446348785	0.0014507420782966	0.0046413501640258	0.3125689782126454	0.754609	0.754609	chr19	44993366	0.1222780194013519	chr19:44993366:T:G
chr19:44993518	['A', 'G']	98663	69221.55585634914	-1504.75722661935	0.0033657074676317	0.0044732701233259	0.7524042534523305	0.45181	0.45181	chr19	44993518	0.3450441609837013	chr19:44993518:A:G
chr19:44993738	['C', 'T']	98663	59669.61040975872	-1320.2591561048291	0.001007937220775	0.0046461246747968	0.2169414923888418	0.828254	0.828254	chr19	44993738	0.0818364580433669	chr19:44993738:C:T
chr19:44994319	['T', 'C']	98663	8977.18197666758	-247.37823919983333	0.0140914922303285	0.010219087073886	1.3789384637242297	0.167917	0.167917	chr19	44994319	0.7749053334483113	chr19:44994319:T:C
chr19:44996130	['T', 'C']	98663	69352.43836854026	-1535.4318087692914	0.0033093629451822	0.0044734292201212	0.7397821184465945	0.459434	0.459434	chr19	44996130	0.3377768683791327	chr19:44996130:T:C
chr19:44996664	['T', 'C']	98663	13126.656588392758	260.25871581992305	0.0069959273004098	0.0085871532449429	0.8146969200217569	0.415248	0.415248	chr19	44996664	0.3816924506069846	chr19:44996664:T:C
chr19:44997236	['C', 'T']	98663	8691.788116000811	-320.80108009200654	0.0109101446093595	0.0103838434112672	1.050684623915005	0.293406	0.293406	chr19	44997236	0.532531009305797	chr19:44997236:C:T
chr19:44997454	['C', 'T']	98663	33536.62698823564	-844.6059170008853	0.0050016676124936	0.0056548217336878	0.8844960722098199	0.376431	0.376431	chr19	44997454	0.4243146185748465	chr19:44997454:C:T
chr19:44997667	['T', 'C']	98663	78938.09302144515	-1622.579918286503	0.0016486302772375	0.0047162835713905	0.3495613129028775	0.726669	0.726669	chr19	44997667	0.1386633665937307	chr19:44997667:T:C
chr19:44999550	['C', 'T']	98663	59662.21181731534	-1371.2604548335826	0.0002888173097242	0.0046471254079683	0.0621496698214879	0.950444	0.950444	chr19	44999550	0.0220734666022751	chr19:44999550:C:T
chr19:45000254	['AT', 'A']	98663	8689.673411459386	-323.63487501880724	0.0106392576889941	0.0103836010664132	1.0246211907550884	0.305544	0.305544	chr19	45000254	0.5149262401473165	chr19:45000254:AT:A
chr19:45001091	['C', 'G']	98663	81360.96660583938	-1275.3913929504697	0.0046256147085387	0.0043678035436768	1.0590253573183477	0.289591	0.289591	chr19	45001091	0.5382149394053936	chr19:45001091:C:G
chr19:45003514	['T', 'A']	98663	172486.4000511476	-5822.20526646772	0.0081485416818672	0.0065983713697915	1.2349322620991854	0.216859	0.216859	chr19	45003514	0.6638225492162645	chr19:45003514:T:A
chr19:45004284	['G', 'A']	98663	3580.598109769165	146.43110011354815	0.0494358084756249	0.0160545635274284	3.0792371521758435	0.00207588	0.00207588	chr19	45004284	2.6827977552764266	chr19:45004284:G:A
chr19:45005014	['A', 'C']	98663	12507.213414014004	147.62292160923886	0.0060958422078322	0.0087708265374226	0.6950134268216276	0.487049	0.487049	chr19	45005014	0.3124273440028009	chr19:45005014:A:C
chr19:45005087	['C', 'T']	98663	10134.888561948956	167.70458762943008	0.0058080055258605	0.0096553399281558	0.6015329930460458	0.547486	0.547486	chr19	45005087	0.2616269818768572	chr19:45005087:C:T
chr19:45005766	['C', 'A']	98663	171095.80972316556	-5902.522171399097	0.0058770296456035	0.0062770699739577	0.9362695764084494	0.349137	0.349137	chr19	45005766	0.4570041241324125	chr19:45005766:C:A
chr19:45007268	['TA', 'T']	98663	2480.402242338845	-20.06929506940424	0.0020765189495775	0.0190687426779328	0.1088964796814092	0.913285	0.913285	chr19	45007268	0.0393936752445968	chr19:45007268:TA:T
chr19:45009157	['T', 'G']	98663	2849.173266975481	88.20908339227748	0.0133756936739826	0.0178202635378698	0.7505889935666764	0.452902	0.452902	chr19	45009157	0.3439957614829823	chr19:45009157:T:G
chr19:45009206	['G', 'A']	98663	84445.83852688348	-4051.900172332047	0.0004264629596666	0.0043405999136156	0.0982497737994489	0.921734	0.921734	chr19	45009206	0.0353943923950435	chr19:45009206:G:A
chr19:45009888	['GGCCTTC', 'G']	98663	80461.22233039245	-4315.875492936883	-0.0019067351598426	0.0043877302087308	-0.4345607111505126	0.663882	0.663882	chr19	45009888	0.1779091063292048	chr19:45009888:GGCCTTC:G
chr19:45010159	['C', 'T']	98663	8118.97495919464	440.8281596472742	0.0099493545321367	0.0108809511399683	0.9143827965177068	0.360518	0.360518	chr19	45010159	0.4430730468793113	chr19:45010159:C:T
chr19:45010240	['T', 'G']	98663	85643.76231064391	-4094.5873515428966	0.0004970093387171	0.0043344893762316	0.1146638728525853	0.908712	0.908712	chr19	45010240	0.0415737368320727	chr19:45010240:T:G
chr19:45010293	['C', 'T']	98663	81177.25520077947	-3923.2904716641847	0.0002805678979513	0.0045123124678431	0.0621782954861415	0.950421	0.950421	chr19	45010293	0.0220839763155733	chr19:45010293:C:T
chr19:45011214	['G', 'A']	98663	8501.360459928617	495.7931680133654	0.0088977629027233	0.0106709563753922	0.8338299389211301	0.404379	0.404379	chr19	45011214	0.3932114060506909	chr19:45011214:G:A
chr19:45011232	['G', 'A']	98663	2357.2801852867747	65.8712158096634	0.0242532514898937	0.0194942938747363	1.2441205434645035	0.213458	0.213458	chr19	45011232	0.6706875640235468	chr19:45011232:G:A
chr19:45012792	['T', 'C']	98663	108483.47445440532	-4757.100673493633	-0.00490454081136	0.0042798269398283	-1.1459670870609526	0.251812	0.251812	chr19	45012792	0.5989235776054236	chr19:45012792:T:C
chr19:45013211	['G', 'A']	98663	82289.246930492	-4360.76703146226	-0.0018893227542631	0.0043720425164171	-0.4321373241839814	0.665643	0.665643	chr19	45013211	0.1767586307384791	chr19:45013211:G:A
chr19:45013373	['T', 'A']	98663	22091.222285627107	-657.1600717500659	-0.0029672067440751	0.0067609969924144	-0.4388711823721015	0.660756	0.660756	chr19	45013373	0.1799588845639243	chr19:45013373:T:A
chr19:45013455	['TAATCTGGATCTGTTCTTC', 'TACAATCTGGATCTGTTCTTC']	98663	20391.200257520297	112.69565989267392	0.003585533385887	0.0070359180314498	0.5096042008818361	0.61033	0.61033	chr19	45013455	0.2144352823222141	chr19:45013455:TAATCTGGATCTGTTCTTC:TACAATCTGGATCTGTTCTTC
chr19:45013623	['G', 'A']	98663	13787.288355067018	53.725606042202095	-0.0106718616238716	0.0084291176004416	-1.2660710325494209	0.205491	0.205491	chr19	45013623	0.6872071944007125	chr19:45013623:G:A
chr19:45014965	['T', 'C']	98663	130079.42116172008	-4441.748413505175	-0.0020749579840733	0.0045055188501105	-0.460536966574333	0.645132	0.645132	chr19	45014965	0.1903514155873586	chr19:45014965:T:C
chr19:45015842	['G', 'A']	98663	126346.8923987753	-4646.733339906382	-0.0046859626112467	0.0044339156582051	-1.0568452294700723	0.290585	0.290585	chr19	45015842	0.5367268077439945	chr19:45015842:G:A
chr19:45016321	['GAGAA', 'G']	98663	2328.141581438722	41.717699644310265	0.0321588082510552	0.0195951295488987	1.641163339635206	0.100767	0.100767	chr19	45016321	0.9966816709101431	chr19:45016321:GAGAA:G
chr19:45017701	['G', 'T']	98663	3970.8021829832	-70.11474600766323	0.0298992428672117	0.0154193260453302	1.939075857097316	0.0524949	0.0524949	chr19	45017701	1.2798828872501502	chr19:45017701:G:T
chr19:45017786	['C', 'T']	98663	2693.044743186401	114.92652738650048	0.0350403092799663	0.0183501785314317	1.9095350609230464	0.056196	0.056196	chr19	45017786	1.2502945961702951	chr19:45017786:C:T
chr19:45018168	['A', 'G']	98663	129676.54595148264	-4500.6736600369	-0.0030464062782414	0.004484296094185	-0.6793499390443576	0.496918	0.496918	chr19	45018168	0.3037152713987851	chr19:45018168:A:G
chr19:45018229	['C', 'T']	98663	2325.4949717159025	36.5534174209006	0.0301292834187432	0.0196073856531228	1.5366293065156622	0.124387	0.124387	chr19	45018229	0.905225006488322	chr19:45018229:C:T
chr19:45018352	['T', 'C']	98663	126720.18116346293	-4696.254954852522	-0.0058351913061425	0.0044415776642423	-1.313765456162068	0.188928	0.188928	chr19	45018352	0.7237036728651088	chr19:45018352:T:C
chr19:45018833	['C', 'T']	98663	23543.60170780686	-304.70022740004816	-0.0033740494120453	0.0065950347944389	-0.5116044899248126	0.608929	0.608929	chr19	45018833	0.2154333423520047	chr19:45018833:C:T
chr19:45018952	['C', 'T']	98663	23438.977773496503	-316.2200560248488	-0.0037571266441907	0.0066050591325927	-0.5688255878968769	0.569476	0.569476	chr19	45018952	0.2445245741084936	chr19:45018952:C:T
chr19:45019385	['C', 'T']	98663	2669.894252127437	113.44651354647608	0.0338601395326407	0.0183615246201309	1.844081046272036	0.0651743	0.0651743	chr19	45019385	1.18592362464402	chr19:45019385:C:T
chr19:45019474	['C', 'T']	98663	82740.2247597616	-4458.681649342794	-0.0019743342020734	0.0043720235724636	-0.4515836132514022	0.65157	0.65157	chr19	45019474	0.1860389199657281	chr19:45019474:C:T
chr19:45019869	['G', 'T']	98663	14300.898938596762	-5.69802453716844	-0.0122258843234555	0.0082794732447416	-1.4766500189151808	0.139773	0.139773	chr19	45019869	0.8545767133077302	chr19:45019869:G:T
chr19:45020111	['T', 'G']	98663	126611.38215198088	-4693.618546613299	-0.0055462375060086	0.0044365192677112	-1.2501326313116443	0.211254	0.211254	chr19	45020111	0.6751950591286551	chr19:45020111:T:G
chr19:45020325	['G', 'A']	98663	50946.77565872263	-704.0542697366625	0.0091438959373096	0.0048704427523211	1.87742601695744	0.0604627	0.0604627	chr19	45020325	1.2185124630311877	chr19:45020325:G:A
chr19:45020626	['T', 'C']	98663	129658.1274201406	-4591.240101053288	-0.0038793336210456	0.0044867199926002	-0.8646257460781254	0.387246	0.387246	chr19	45020626	0.4120130595258888	chr19:45020626:T:C
chr19:45020861	['C', 'T']	98663	4330.909561854337	20.787451835053982	0.0296539812418257	0.0145222918326051	2.041962906656872	0.0411579	0.0411579	chr19	45020861	1.3855467923566058	chr19:45020861:C:T
chr19:45021106	['G', 'A']	98663	2388.7263289162847	-18.32560076521393	0.0100238093610266	0.0193955058632293	0.516810926804963	0.605289	0.605289	chr19	45021106	0.2180372185089074	chr19:45021106:G:A
chr19:45021186	['A', 'T']	98663	3364.786663145933	113.48353495252542	0.0348546604038787	0.0164907506064627	2.113588473663484	0.0345529	0.0345529	chr19	45021186	1.4615154967371486	chr19:45021186:A:T
chr19:45021604	['A', 'T']	98663	167335.3571114961	-6082.96104239055	-0.0009895917832689	0.0059692681552991	-0.1657810903318958	0.86833	0.86833	chr19	45021604	0.0613151942446392	chr19:45021604:A:T
chr19:45022663	['C', 'T']	98663	12867.607706116802	-489.2065736289285	0.0157402467054747	0.0086429176943289	1.8211728101729687	0.0685836	0.0685836	chr19	45022663	1.1637797222088175	chr19:45022663:C:T
chr19:45024310	['C', 'T']	98663	159158.31509795738	-5514.2532849356485	0.0011208509932626	0.0053966700991939	0.2076930723317822	0.835469	0.835469	chr19	45024310	0.0780696599282319	chr19:45024310:C:T
chr19:45025541	['T', 'C']	98663	81729.05546733378	-1863.3949013272024	0.0050307467256266	0.004346914830616	1.157314307194206	0.247147	0.247147	chr19	45025541	0.6070446568655682	chr19:45025541:T:C
chr19:45026449	['G', 'A']	98663	81948.93933860824	-1815.693447987133	0.0066749751241072	0.0043320651025951	1.5408298273515195	0.123361	0.123361	chr19	45026449	0.9088221187619766	chr19:45026449:G:A
chr19:45026748	['A', 'G']	98663	82102.47516270957	-1834.1013045189563	0.0062474208047143	0.0043276739769252	1.4435978398615454	0.148855	0.148855	chr19	45026748	0.8272365729357011	chr19:45026748:A:G
chr19:45027294	['A', 'G']	98663	160476.15666754523	-5358.956168927716	0.0010820780752141	0.0054556999699214	0.1983389997946955	0.84278	0.84278	chr19	45027294	0.0742857791777243	chr19:45027294:A:G
chr19:45028751	['G', 'T']	98663	81579.96112794834	-1801.9847495107583	0.006776079096534	0.004331763018296	1.564277424206714	0.117756	0.117756	chr19	45028751	0.9290169551077312	chr19:45028751:G:T
chr19:45031102	['A', 'G']	98663	4370.0885861688	-246.7912506475549	-0.0024892792252185	0.0144372255205697	-0.172420886663573	0.863107	0.863107	chr19	45031102	0.0639353611457229	chr19:45031102:A:G
chr19:45031736	['C', 'T']	98663	57455.26246599272	-1992.116960245234	0.0061136522610599	0.004693073199005	1.3026969752690067	0.192681	0.192681	chr19	45031736	0.715161108395828	chr19:45031736:C:T
chr19:45032052	['G', 'A']	98663	130850.68038222188	-5314.65531567854	-0.0046373308058881	0.0045135835829328	-1.0274166237716824	0.304227	0.304227	chr19	45032052	0.5168022451460719	chr19:45032052:G:A
chr19:45033762	['C', 'T']	98663	3780.509043954554	33.94734511097546	0.0076399979699788	0.0158086652248973	0.4832791295970088	0.628899	0.628899	chr19	45033762	0.2014190958340651	chr19:45033762:C:T
chr19:45038156	['G', 'T']	98663	12928.9172883555	-446.6270341070234	0.0191722230103697	0.0086141935738676	2.225655001360926	0.0260396	0.0260396	chr19	45038156	1.5843656913452824	chr19:45038156:G:T
chr19:45040115	['A', 'G']	98663	3110.0945672004864	-26.982675377928363	0.0213857974840783	0.0169938805404319	1.258441086083731	0.208235	0.208235	chr19	45040115	0.6814462727632045	chr19:45040115:A:G
chr19:45042176	['T', 'C']	98663	97238.97524139885	-4008.990933640167	-0.0057557572582689	0.0042542434069233	-1.3529449793357091	0.176076	0.176076	chr19	45042176	0.7542998364114304	chr19:45042176:T:C
chr19:45042304	['C', 'T']	98663	99882.37076840406	-4139.475627147364	-0.0064392224706278	0.0042509634349839	-1.5147677859647488	0.129834	0.129834	chr19	45042304	0.8866115627066278	chr19:45042304:C:T
chr19:45043803	['C', 'G']	98663	101157.35394175308	-3873.76314732699	-0.0048705349998616	0.0042489351412279	-1.146295445322837	0.251676	0.251676	chr19	45043803	0.5991581971037048	chr19:45043803:C:G
chr19:45044016	['A', 'G']	98663	101242.47059658368	-3881.349751944871	-0.0050430098235189	0.0042490028663664	-1.1868690095357497	0.235282	0.235282	chr19	45044016	0.6284112967920781	chr19:45044016:A:G
chr19:45044325	['G', 'A']	98663	121015.81245755412	-3620.477666712408	-0.0085614730117938	0.0043796962175204	-1.954809782821156	0.0506083	0.0506083	chr19	45044325	1.2957782509745426	chr19:45044325:G:A
chr19:45044997	['G', 'A']	98663	120968.03465647614	-3616.1591426476207	-0.0084788248437899	0.0043789903001128	-1.936251113315208	0.0528398	0.0528398	chr19	45044997	1.277038834870167	chr19:45044997:G:A
chr19:45047149	['A', 'G']	98663	96167.67121135328	-3891.454243397746	-0.0056260298652699	0.0042505313771619	-1.3236062426214634	0.185637	0.185637	chr19	45047149	0.7313354586432971	chr19:45047149:A:G
chr19:45051130	['C', 'T']	98663	2725.773559081463	-128.54379483843434	-0.0100813982278242	0.0181907955635008	-0.5542032613489554	0.579441	0.579441	chr19	45051130	0.2369907783007357	chr19:45051130:C:T
chr19:45051621	['G', 'A']	98663	3717.144267551458	43.30886479745581	0.0006077852415636	0.0157297681855895	0.0386391734698574	0.969178	0.969178	chr19	45051621	0.013596452754757	chr19:45051621:G:A
chr19:45053960	['G', 'A']	98663	95694.60887987836	-3892.183020053866	-0.0057374136079901	0.0042536024943448	-1.3488363371091	0.177393	0.177393	chr19	45053960	0.7510635216032415	chr19:45053960:G:A
chr19:45054485	['G', 'A']	98663	11645.652485073344	-631.8691581982237	-0.0031025212265999	0.0090256802057607	-0.3437437573535722	0.73104	0.73104	chr19	45054485	0.1360588592883702	chr19:45054485:G:A
chr19:45057115	['T', 'C']	98663	123281.99620901118	-3435.6011578763346	-0.0078247727873337	0.0044239498069547	-1.7687300102348933	0.076942	0.076942	chr19	45057115	1.1138365290030163	chr19:45057115:T:C
chr19:45059116	['C', 'G']	98663	99921.17853196689	-3792.741977068151	-0.0053899363140763	0.0042447751783231	-1.2697813400345168	0.204166	0.204166	chr19	45059116	0.6900165797898383	chr19:45059116:C:G
chr19:45059930	['A', 'G']	98663	121067.81252724756	-3587.673171946303	-0.0079975720792617	0.0043794639251266	-1.8261532041345525	0.0678302	0.0678302	chr19	45059930	1.168576902398809	chr19:45059930:A:G
chr19:45059997	['T', 'C']	98663	100210.28228496126	-3736.540331894708	-0.0049562409388496	0.0042454086560708	-1.1674355380988652	0.243037	0.243037	chr19	45059997	0.6143276042922128	chr19:45059997:T:C
chr19:45062822	['T', 'G']	98663	98579.97812180012	-4057.956725834163	-0.0061370272215569	0.0042486834927381	-1.4444538483618088	0.148615	0.148615	chr19	45062822	0.8279373541793391	chr19:45062822:T:G
chr19:45065537	['G', 'A']	98663	95791.0394099158	-3851.7425975316937	-0.0050065208813794	0.0042512101435867	-1.1776695840199922	0.238931	0.238931	chr19	45065537	0.6217274992433524	chr19:45065537:G:A
chr19:45065751	['C', 'T']	98663	97182.66991413308	-3685.229238461142	-0.0052289124056019	0.0042449335251989	-1.2318007748676874	0.218026	0.218026	chr19	45065751	0.6614917128943523	chr19:45065751:C:T
chr19:45068523	['T', 'C']	98663	99703.06324943998	-3912.754893344311	-0.0059928009733954	0.0042458624334063	-1.4114449225307557	0.158117	0.158117	chr19	45068523	0.8010214342468864	chr19:45068523:T:C
chr19:45068714	['T', 'A']	98663	12118.736977609293	-711.3568861300079	-0.0052136796423597	0.0088632769172754	-0.5882338655354095	0.556377	0.556377	chr19	45068714	0.2546308315547993	chr19:45068714:T:A
chr19:45069993	['G', 'A']	98663	2457.0747111291303	-183.31213437970547	-0.0190508354862261	0.0191629052454034	-0.9941517344190663	0.320151	0.320151	chr19	45069993	0.4946451373075517	chr19:45069993:G:A
chr19:45071408	['T', 'C']	98663	2427.0737989053314	-205.1187437404152	-0.0261055679940886	0.0192800854712318	-1.3540172336394012	0.175734	0.175734	chr19	45071408	0.7551442055856887	chr19:45071408:T:C
chr19:45071497	['G', 'C']	98663	95952.9175957835	-3912.546034106983	-0.0061055663472888	0.004251348063601	-1.436148312476008	0.150963	0.150963	chr19	45071497	0.8211294822754256	chr19:45071497:G:C
chr19:45072405	['T', 'G']	98663	2437.049401485896	-197.95128798348813	-0.0237035782813533	0.019249843205392	-1.231364745595112	0.218189	0.218189	chr19	45072405	0.6611671481551984	chr19:45072405:T:G
chr19:45073456	['T', 'C']	98663	100311.25009712877	-3968.560183872356	-0.0053570072485369	0.0042891807736168	-1.2489581417245166	0.211683	0.211683	chr19	45073456	0.6743140182330418	chr19:45073456:T:C
chr19:45076689	['G', 'A']	98663	4314.131177782283	46.331142616137214	0.0011867101588065	0.0146281485781325	0.0811251097476909	0.935343	0.935343	chr19	45076689	0.0290290996185923	chr19:45076689:G:A
chr19:45077114	['C', 'T']	98663	12016.852578657152	126.9739556358461	0.0035243702592732	0.0089717099867989	0.3928314963879765	0.694445	0.694445	chr19	45077114	0.1583621446598031	chr19:45077114:C:T
chr19:45081719	['C', 'T']	98663	102539.52494971186	-2637.2475845912804	0.0150529065497296	0.0042886886097503	3.50990895340523	0.00044846	0.00044846	chr19	45081719	3.3482762874113794	chr19:45081719:C:T
chr19:45081909	['T', 'C']	98663	111933.51464176354	-3384.808090055371	0.0123571133433125	0.0042998857842439	2.8738236230814955	0.00405622	0.00405622	chr19	45081909	2.3918784979067453	chr19:45081909:T:C
chr19:45081916	['C', 'T']	98663	101881.97877992144	-2553.128712796875	0.0158741072707686	0.0042579644685886	3.7280976362938745	0.000193038	0.000193038	chr19	45081916	3.714357190650987	chr19:45081916:C:T
chr19:45082596	['A', 'G']	98663	111832.80313659496	-3451.614638872085	0.0123664578117062	0.0042981839930133	2.877135513930521	0.00401389	0.00401389	chr19	45082596	2.396434533454812	chr19:45082596:A:G
chr19:45082649	['T', 'C']	98663	112101.31196260538	-3404.414867214027	0.0124479897628138	0.004300993287017	2.894212785774221	0.00380194	0.00380194	chr19	45082649	2.419994741198752	chr19:45082649:T:C
chr19:45083240	['G', 'C']	98663	16771.209802331476	-316.60691912030654	0.0093044354333511	0.0076022304450779	1.2239086279442262	0.22099	0.22099	chr19	45083240	0.6556273780935258	chr19:45083240:G:C
chr19:45083283	['A', 'T']	98663	112029.75448063231	-3402.6396824857497	0.0124554560747034	0.0043020626582579	2.8952288853335872	0.00378965	0.00378965	chr19	45083283	2.4214008982344897	chr19:45083283:A:T
chr19:45083473	['T', 'C']	98663	112108.81217352484	-3396.909491808941	0.0126005129252335	0.004302106395784	2.92891708526359	0.00340223	0.00340223	chr19	45083473	2.4682363302430206	chr19:45083473:T:C
chr19:45083747	['C', 'T']	98663	102054.60944824383	-2604.2734543216616	0.0155003606054557	0.0042604680017971	3.638182612548093	0.000274709	0.000274709	chr19	45083747	3.561127112016245	chr19:45083747:C:T
chr19:45083782	['G', 'A']	98663	135367.55328255435	-4522.559541178964	0.0123593267497906	0.0046288032178535	2.670091202434351	0.00758431	0.00758431	chr19	45083782	2.120083924016786	chr19:45083782:G:A
chr19:45083789	['A', 'G']	98663	112068.87002830111	-3410.339928049898	0.0123882978442781	0.0043016008802639	2.8799273082531744	0.00397852	0.00397852	chr19	45083789	2.400278454401241	chr19:45083789:A:G
chr19:45083977	['A', 'G']	98663	102123.3138623911	-2581.294479148401	0.0158676240749841	0.004260785920298	3.724107329446463	0.000196117	0.000196117	chr19	45083977	3.7074847587738646	chr19:45083977:A:G
chr19:45084009	['A', 'G']	98663	102218.51375522163	-2636.3372158841207	0.0151519152439752	0.0042660577701161	3.5517370041528467	0.000382875	0.000382875	chr19	45084009	3.4169429901853707	chr19:45084009:A:G
chr19:45084084	['A', 'G']	98663	99406.11471349512	-2461.7780625473138	0.0150061744757204	0.0042592274496451	3.523215102534785	0.000426538	0.000426538	chr19	45084084	3.3700422717528213	chr19:45084084:A:G
chr19:45084547	['T', 'C']	98663	102097.71538266476	-2591.32953673309	0.0156020236439298	0.0042594008409616	3.6629620518193686	0.000249446	0.000249446	chr19	45084547	3.603023455813217	chr19:45084547:T:C
chr19:45084833	['A', 'G']	98663	129445.24797534944	-3966.99173436557	0.0143353970164662	0.0045053894718714	3.181833025971834	0.00146391	0.00146391	chr19	45084833	2.8344856225295736	chr19:45084833:A:G
chr19:45084908	['A', 'C']	98663	102044.30844162428	-2581.679881293724	0.0157761727136387	0.0042571768888197	3.7057827583040144	0.000210854	0.000210854	chr19	45084908	3.676018155799462	chr19:45084908:A:C
chr19:45085140	['A', 'G']	98663	102154.60059066508	-2573.5101282877868	0.0160974745056913	0.0042621371907954	3.7768550811680575	0.000158914	0.000158914	chr19	45085140	3.798837840647148	chr19:45085140:A:G
chr19:45085313	['C', 'T']	98663	64833.17099527602	-2107.7570133736344	0.0130466094192451	0.0045259766411372	2.882606441372805	0.00394485	0.00394485	chr19	45085313	2.403969505866677	chr19:45085313:C:T
chr19:45085511	['T', 'C']	98663	101809.21176172377	-2575.371763394873	0.0166342994038273	0.0042555769547707	3.9088235462830734	9.28086e-05	9.28086e-05	chr19	45085511	4.032411778527987	chr19:45085511:T:C
chr19:45085715	['A', 'G']	98663	102735.38832681833	-2665.2840347933297	0.0149382776889517	0.0042872430024416	3.4843552559171607	0.000493538	0.000493538	chr19	45085715	3.306679403166657	chr19:45085715:A:G
chr19:45085821	['T', 'C']	98663	101045.05766508752	-2747.053197962003	0.0149058715064451	0.0042581602597851	3.5005426280496845	0.000464517	0.000464517	chr19	45085821	3.332998387437633	chr19:45085821:T:C
chr19:45086337	['C', 'T']	98663	102055.06579000731	-2570.856939849601	0.0159473306289691	0.0042569514315497	3.746185711863653	0.000179646	0.000179646	chr19	45086337	3.7455824483578426	chr19:45086337:C:T
chr19:45086944	['G', 'T']	98663	85167.05871086667	-2237.839371901577	0.0132392513387351	0.0043052432705238	3.075145934116798	0.00210457	0.00210457	chr19	45086944	2.6768366246281703	chr19:45086944:G:T
chr19:45086979	['T', 'C']	98663	102317.0366289948	-2589.5176784234923	0.0159410842838891	0.0042682472440829	3.734808077481483	0.000187964	0.000187964	chr19	45086979	3.725925321472861	chr19:45086979:T:C
chr19:45087478	['G', 'GT']	98663	102064.41370082414	-2576.165030138446	0.0158513710474821	0.0042566278659749	3.72392690800831	0.000196257	0.000196257	chr19	45087478	3.707174844100381	chr19:45087478:G:GT
chr19:45087826	['C', 'T']	98663	5421.164838840462	-133.22071214159783	0.0216143408049943	0.0129617011429139	1.6675543253680742	0.0954074	0.0954074	chr19	45087826	1.0204179391897297	chr19:45087826:C:T
chr19:45087969	['A', 'G']	98663	102516.3242557358	-2610.023848502244	0.0157846952363971	0.0042800210978368	3.687994726094873	0.00022615	0.00022615	chr19	45087969	3.6456034079180624	chr19:45087969:A:G
chr19:45087975	['TTG', 'T']	98663	102764.02319460796	-2631.438337510994	0.0157153897333829	0.0043023913287232	3.6527104423220136	0.000259621	0.000259621	chr19	45087975	3.585660181612588	chr19:45087975:TTG:T
chr19:45087999	['A', 'G']	98663	102837.85140451408	-2643.200417044581	0.0153162193370946	0.0042935813792508	3.5672362962797908	0.000360937	0.000360937	chr19	45087999	3.442568595712221	chr19:45087999:A:G
chr19:45088007	['A', 'G']	98663	102652.9516043502	-2603.88054853334	0.0160596927296756	0.0042850525240974	3.747840344864484	0.000178465	0.000178465	chr19	45088007	3.748446943682251	chr19:45088007:A:G
chr19:45088086	['C', 'T']	98663	102204.17335594092	-2591.6328999399416	0.0156459686574122	0.0042633373634465	3.669887537298637	0.000242785	0.000242785	chr19	45088086	3.614778148809567	chr19:45088086:C:T
chr19:45088420	['G', 'A']	98663	101621.70931789152	-2641.9298526351	0.0151509305830687	0.0042568970426703	3.559148936701704	0.000372233	0.000372233	chr19	45088420	3.42918512749058	chr19:45088420:G:A
chr19:45088482	['A', 'T']	98663	102068.96770987556	-2582.8770162060646	0.0157222258644399	0.0042580369975245	3.69236478536478	0.000222298	0.000222298	chr19	45088482	3.653064444601376	chr19:45088482:A:T
chr19:45088513	['G', 'A']	98663	64058.58239641519	-2088.44281044527	0.0135947429778388	0.0045387735058504	2.995245953629413	0.00274292	0.00274292	chr19	45088513	2.5617868588428685	chr19:45088513:G:A
chr19:45088601	['A', 'G']	98663	21951.66989690931	-1371.313696494704	-0.0074697966215326	0.0067860001872675	-1.100765755289565	0.271001	0.271001	chr19	45088601	0.5670291065658872	chr19:45088601:A:G
chr19:45088980	['C', 'T']	98663	16791.34967068175	-402.1540211972506	0.002541448819977	0.0077700687886378	0.3270818945249734	0.743607	0.743607	chr19	45088980	0.1286565306173736	chr19:45088980:C:T
chr19:45089217	['C', 'T']	98663	21385.03447576762	-1177.987787081835	-0.0013539973463328	0.0068770774977968	-0.196885573380057	0.843917	0.843917	chr19	45089217	0.0737002645290131	chr19:45089217:C:T
chr19:45090031	['G', 'T']	98663	28540.86782890736	-1734.2482218814064	-0.0051147807728072	0.0060788919079993	-0.8414001844771314	0.400126	0.400126	chr19	45090031	0.3978032274521494	chr19:45090031:G:T
chr19:45091246	['C', 'G']	98663	29195.183632511984	-1600.013481279943	-0.0032775423451358	0.0060137112498672	-0.5450115925017546	0.585747	0.585747	chr19	45091246	0.2322899270362188	chr19:45091246:C:G
chr19:45091337	['T', 'C']	98663	59649.62747701633	-1592.2054644958544	0.0148406001654307	0.0046228694088135	3.2102572781175547	0.00132659	0.00132659	chr19	45091337	2.8772632807909875	chr19:45091337:T:C
chr19:45091745	['A', 'C']	98663	28582.373333603668	-1726.731361829665	-0.0045840391293225	0.0060753241513388	-0.7545340816608741	0.45053	0.45053	chr19	45091745	0.3462762848166299	chr19:45091745:A:C
chr19:45092019	['G', 'A']	98663	29184.070568439834	-1610.0943252084778	-0.0036730281889728	0.0060138029284068	-0.6107663042337017	0.541356	0.541356	chr19	45092019	0.2665170454508943	chr19:45092019:G:A
chr19:45092441	['T', 'C']	98663	28590.72191916935	-1729.9079132027864	-0.0047337707638204	0.0060754007368149	-0.779170127023126	0.435881	0.435881	chr19	45092441	0.3606320614135997	chr19:45092441:T:C
chr19:45092442	['G', 'C']	98663	28584.345754602225	-1725.929376440306	-0.0046261629171458	0.006075182647629	-0.7614854047147528	0.446369	0.446369	chr19	45092442	0.3503059744567465	chr19:45092442:G:C
chr19:45092444	['C', 'T']	98663	28579.60702049588	-1728.1509233981387	-0.0047066222574832	0.0060754484352954	-0.7746954496626164	0.438521	0.438521	chr19	45092444	0.3580096042004682	chr19:45092444:C:T
chr19:45092450	['T', 'C']	98663	28585.40210272318	-1729.1420217582274	-0.0047023375859996	0.0060757795648521	-0.7739480235922701	0.438963	0.438963	chr19	45092450	0.3575720847078365	chr19:45092450:T:C
chr19:45092532	['T', 'A']	98663	29200.83861776664	-1600.9838193145745	-0.0033573180209965	0.0060140745219958	-0.5582435017586731	0.576679	0.576679	chr19	45092532	0.2390658633110994	chr19:45092532:T:A
chr19:45093259	['A', 'G']	98663	29223.698448433253	-1595.2883031395272	-0.0033116196880864	0.0060120884025108	-0.5508268452445559	0.581754	0.581754	chr19	45093259	0.2352606219269988	chr19:45093259:A:G
chr19:45093275	['C', 'T']	98663	17457.1232425419	-555.3499631006833	-0.0002385245423068	0.0075039698851511	-0.0317864471682975	0.974642	0.974642	chr19	45093275	0.0111548776097411	chr19:45093275:C:T
chr19:45093377	['A', 'G']	98663	28608.51665229522	-1721.6803240844388	-0.0044291904572666	0.0060762041727926	-0.7289403600193709	0.46604	0.46604	chr19	45093377	0.331576806413543	chr19:45093377:A:G
chr19:45094014	['G', 'T']	98663	29207.296030893354	-1593.579008543058	-0.003327094588463	0.0060115039868757	-0.5534546089841641	0.579953	0.579953	chr19	45094014	0.236607200691762	chr19:45094014:G:T
chr19:45094479	['C', 'T']	98663	58911.53907057848	-1705.4462772636523	0.0144011172888639	0.0046454624978168	3.100039510733713	0.00193549	0.00193549	chr19	45094479	2.713209068186947	chr19:45094479:C:T
chr19:45094524	['T', 'TA']	98663	18521.50899891505	-468.95240424513054	0.00212823178301	0.0072585125383868	0.2932049468475644	0.769366	0.769366	chr19	45094524	0.1138670100472062	chr19:45094524:T:TA
chr19:45094590	['A', 'G']	98663	29730.725386237376	-1539.1182876159426	-0.0038942472333268	0.0059651694785542	-0.6528309459315942	0.513867	0.513867	chr19	45094590	0.2891492713556461	chr19:45094590:A:G
chr19:45094834	['G', 'A']	98663	28570.02700291924	-1719.8409701537812	-0.0044391245289192	0.0060759256585847	-0.7306087629046606	0.46502	0.46502	chr19	45094834	0.3325283681791857	chr19:45094834:G:A
chr19:45095089	['C', 'G']	98663	58956.75602412693	-1686.1478327385205	0.0147937778059136	0.0046432048203241	3.1861135526820776	0.00144243	0.00144243	chr19	45095089	2.84090525363246	chr19:45095089:C:G
chr19:45095091	['G', 'A']	98663	168105.63069281843	-4998.332354028933	0.0033458682878642	0.0060100736717345	0.55671002896352	0.577727	0.577727	chr19	45095091	0.2382773352853111	chr19:45095091:G:A
chr19:45096351	['T', 'C']	98663	28589.05670609941	-1716.0219024485834	-0.0043202886087244	0.0060741933080465	-0.7112530651603176	0.476929	0.476929	chr19	45096351	0.3215462691848002	chr19:45096351:T:C
chr19:45097033	['A', 'G']	98663	125217.95847950852	-4167.9342758376215	0.0124804403062511	0.0044640995259685	2.7957352280454173	0.00517918	0.00517918	chr19	45097033	2.285738995016419	chr19:45097033:A:G
chr19:45097328	['G', 'T']	98663	29223.18476773533	-1591.7686274732698	-0.0031987580158651	0.006010145228699	-0.5322264095367888	0.59457	0.59457	chr19	45097328	0.2257970076153513	chr19:45097328:G:T
chr19:45097733	['T', 'C']	98663	29223.55434815663	-1590.374768132387	-0.0031622087692659	0.0060100643088552	-0.526152235111151	0.598784	0.598784	chr19	45097733	0.2227298128789974	chr19:45097733:T:C
chr19:45097816	['C', 'G']	98663	29229.55507800225	-1589.7312100967702	-0.0031604623233156	0.0060098892822161	-0.5258769629363742	0.598975	0.598975	chr19	45097816	0.2225913038020517	chr19:45097816:C:G
chr19:45098217	['GGAGC', 'G']	98663	17378.70456826037	-566.0919101434075	-0.0011109699695963	0.007519625702199	-0.1477427219909972	0.882546	0.882546	chr19	45098217	0.0542626490840215	chr19:45098217:GGAGC:G
chr19:45098323	['G', 'A']	98663	28586.57947922685	-1711.8981572132466	-0.0041384298750311	0.0060743990616166	-0.6812904178754791	0.495689	0.495689	chr19	45098323	0.3047907185616782	chr19:45098323:G:A
chr19:45099220	['A', 'G']	98663	29768.03428525086	-1529.924178880244	-0.0036300370619461	0.0059620909286543	-0.6088530190809128	0.542623	0.542623	chr19	45099220	0.2655018018730125	chr19:45099220:A:G
chr19:45099523	['T', 'C']	98663	106359.93614864524	-3735.5220477739617	0.0125744886477051	0.0043167531333808	2.912950604116852	0.00358112	0.00358112	chr19	45099523	2.445981125940164	chr19:45099523:T:C
chr19:45099981	['A', 'G']	98663	29244.07482565683	-1576.5710757789927	-0.0027550128911502	0.0060081975942698	-0.4585423245363663	0.646564	0.646564	chr19	45099981	0.1893884801089345	chr19:45099981:A:G
chr19:45100788	['CT', 'C']	98663	29224.77724844664	-1582.376002497589	-0.0029016427019377	0.0060097528897711	-0.4828222982140414	0.629223	0.629223	chr19	45100788	0.2011954109843489	chr19:45100788:CT:C
chr19:45100905	['C', 'T']	98663	17363.527964727346	-552.8847560917142	-0.0005205461950307	0.0075226644356789	-0.0691970510557171	0.944833	0.944833	chr19	45100905	0.0246449466100164	chr19:45100905:C:T
chr19:45101270	['A', 'G']	98663	29246.371415539004	-1579.4057656136793	-0.0028615365074104	0.0060081749033924	-0.4762738358024019	0.63388	0.63388	chr19	45101270	0.1979929507468189	chr19:45101270:A:G
chr19:45101595	['A', 'G']	98663	28618.030408692823	-1715.7848580754446	-0.0041732157565126	0.0060726616966265	-0.687213608298138	0.49195	0.49195	chr19	45101595	0.3080790350935347	chr19:45101595:A:G
chr19:45102017	['C', 'T']	98663	48412.37889508363	-1795.227987752415	0.0146097481324725	0.0049604688265115	2.945235348398903	0.00322784	0.00322784	chr19	45102017	2.491088000851848	chr19:45102017:C:T
chr19:45102050	['C', 'T']	98663	90189.79767661102	-2234.4813845727576	0.012625801669731	0.0042658365947395	2.959748079732062	0.00307964	0.00307964	chr19	45102050	2.511500048159069	chr19:45102050:C:T
chr19:45102550	['A', 'T']	98663	23784.71424805591	-1274.5916292037605	-0.0023126599963634	0.006541056172396	-0.3535606384368142	0.723669	0.723669	chr19	45102550	0.1404600309628599	chr19:45102550:A:T
chr19:45102576	['G', 'T']	98663	28899.757482996647	-1604.4811737536977	-0.0032957121634728	0.0060348766632143	-0.5461109393605189	0.584991	0.584991	chr19	45102576	0.2328508154227836	chr19:45102576:G:T
chr19:45102867	['C', 'T']	98663	18288.37072399428	-440.47486113144737	0.0039831791701435	0.0072987697894973	0.5457329502124002	0.585251	0.585251	chr19	45102867	0.2326578355653647	chr19:45102867:C:T
chr19:45102973	['C', 'A']	98663	14657.188464852265	-445.6312391698082	0.0190248570756696	0.0081076227658158	2.346539500565331	0.0189506	0.0189506	chr19	45102973	1.7223770351648269	chr19:45102973:C:A
chr19:45103838	['G', 'GGTA']	98663	59186.59818342168	-1679.9556872794888	0.0151296037431663	0.0046375534839629	3.262410621351481	0.00110507	0.00110507	chr19	45103838	2.9566102109826184	chr19:45103838:G:GGTA
chr19:45103881	['G', 'A']	98663	29447.59693293196	-1529.3299001067355	-0.0023749681460235	0.0059892088858348	-0.3965412112508921	0.691707	0.691707	chr19	45103881	0.1600778292859124	chr19:45103881:G:A
chr19:45104090	['C', 'T']	98663	29443.56536328705	-1531.6167660947988	-0.0026347631222204	0.0059900077462698	-0.439859718689213	0.66004	0.66004	chr19	45104090	0.1804297443780103	chr19:45104090:C:T
chr19:45104551	['T', 'C']	98663	29232.37028026962	-1573.9684101912248	-0.0028434262256813	0.0060078504606376	-0.4732851199128517	0.636011	0.636011	chr19	45104551	0.1965353730339936	chr19:45104551:T:C
chr19:45104749	['T', 'C']	98663	29230.66640987694	-1576.3617712347034	-0.0029443612049162	0.0060078951912242	-0.4900819856539927	0.624077	0.624077	chr19	45104749	0.204761822798298	chr19:45104749:T:C
chr19:45104878	['A', 'G']	98663	29231.851637100863	-1573.0376558049732	-0.0027676369650352	0.0060079273551834	-0.4606641860686598	0.645041	0.645041	chr19	45104878	0.1904126799262011	chr19:45104878:A:G
chr19:45105306	['C', 'T']	98663	29232.073974213425	-1581.3666867547122	-0.0030293757405777	0.0060082942999584	-0.5041989605267378	0.614123	0.614123	chr19	45105306	0.2117446372114929	chr19:45105306:C:T
chr19:45105574	['G', 'C']	98663	47817.72382786761	-2055.557500856451	-0.0014964806491675	0.0049693167728845	-0.3011441446706032	0.763305	0.763305	chr19	45105574	0.1173018927798107	chr19:45105574:G:C
chr19:45105643	['T', 'C']	98663	124055.37520021088	-4164.815216211346	0.0115362804918695	0.0044430430847956	2.596481796754885	0.00941979	0.00941979	chr19	45105643	2.0259587790391604	chr19:45105643:T:C
chr19:45105644	['G', 'A']	98663	29229.37003699762	-1587.7999792207384	-0.0032001223736351	0.0060088240115262	-0.5325704942425623	0.594332	0.594332	chr19	45105644	0.225970885845977	chr19:45105644:G:A
chr19:45105908	['T', 'G']	98663	30044.69940491277	-1438.007433406702	-0.0004682455399059	0.0059390099002994	-0.0788423571885808	0.937158	0.937158	chr19	45105908	0.028187183132018	chr19:45105908:T:G
chr19:45106382	['T', 'C']	98663	29571.69949678632	-1605.4412517833275	-0.0036723177614859	0.0060179669718998	-0.6102256424193451	0.541714	0.541714	chr19	45106382	0.2662299404065595	chr19:45106382:T:C
chr19:45106409	['T', 'A']	98663	29334.277362463155	-1578.503470041174	-0.0028120544837701	0.0060114370280324	-0.4677840707067321	0.63994	0.63994	chr19	45106409	0.1938607430324312	chr19:45106409:T:A
chr19:45106535	['C', 'T']	98663	28655.477219857712	-1702.3250803536855	-0.0038593973641095	0.0060734618485616	-0.6354526397533213	0.525135	0.525135	chr19	45106535	0.2797290352259715	chr19:45106535:C:T
chr19:45108968	['C', 'T']	98663	18180.08072594545	-452.5914087571225	0.0038976305736647	0.007321189268751	0.5323766987285679	0.594466	0.594466	chr19	45108968	0.2258729794551158	chr19:45108968:C:T
chr19:45109496	['C', 'G']	98663	16333.662200103388	-547.5017757845167	-0.0030350953383664	0.0077307156019997	-0.3926021205050369	0.694614	0.694614	chr19	45109496	0.15825646769748	chr19:45109496:C:G
chr19:45111343	['C', 'T']	98663	18400.496413491404	-452.0956935284591	0.0032738393747275	0.0072943994676487	0.4488154767568371	0.653566	0.653566	chr19	45111343	0.1847105488814838	chr19:45111343:C:T
chr19:45112086	['A', 'G']	98663	59158.78892887924	-1682.2454387913428	0.0148214722128018	0.0046387855452217	3.1951190819909487	0.00139817	0.00139817	chr19	45112086	2.854440020597966	chr19:45112086:A:G
chr19:45112599	['T', 'C']	98663	124005.90785685324	-4164.494960601916	0.0113331493105995	0.0044423409168808	2.551166045706569	0.0107378	0.0107378	chr19	45112599	1.9690846893749487	chr19:45112599:T:C
chr19:45113003	['T', 'C']	98663	28612.15999554019	-1704.5211756107133	-0.0042003821744041	0.006071591773134	-0.691809056233036	0.489059	0.489059	chr19	45113003	0.3106387444985265	chr19:45113003:T:C
chr19:45113686	['C', 'T']	98663	28381.1506299476	-1708.409905781322	-0.0044249147117762	0.0060923814409044	-0.7263029662042005	0.467655	0.467655	chr19	45113686	0.3300744179724624	chr19:45113686:C:T
chr19:45114032	['C', 'T']	98663	16240.658429540134	-555.5048555779505	-0.0035287604922989	0.0077509348735711	-0.4552690159133126	0.648917	0.648917	chr19	45114032	0.1878108482646035	chr19:45114032:C:T
chr19:45114466	['A', 'AT']	98663	16321.661713579097	-560.2150732704758	-0.0034837723020377	0.007732371110136	-0.4505438567829424	0.652319	0.652319	chr19	45114466	0.1855399716615021	chr19:45114466:A:AT
chr19:45114528	['G', 'A']	98663	29944.642051271647	-1486.1367152874675	-0.0032744145800179	0.0059474803259359	-0.5505549241985399	0.58194	0.58194	chr19	45114528	0.2351217902851378	chr19:45114528:G:A
chr19:45115644	['T', 'C']	98663	59118.78958945769	-1687.289402965957	0.0148106744164319	0.0046394429224559	3.1923389648237603	0.0014117	0.0014117	chr19	45115644	2.850257585286596	chr19:45115644:T:C
chr19:45116248	['G', 'A']	98663	14287.0	-658.4439401382408	0.0030882321487277	0.0082080617590738	0.3762437758602138	0.706736	0.706736	chr19	45116248	0.1507427858564378	chr19:45116248:G:A
chr19:45116397	['C', 'T']	98663	21349.081919357784	-953.6876336398008	-0.004919535289324	0.0068470902251783	-0.7184855358315176	0.47246	0.47246	chr19	45116397	0.3256349543814506	chr19:45116397:C:T
chr19:45116688	['A', 'G']	98663	59819.6378158671	-1570.155160669575	0.0153367322189449	0.0046179924872266	3.3210821068605987	0.000897017	0.000897017	chr19	45116688	3.047199326257768	chr19:45116688:A:G
chr19:45117255	['G', 'T']	98663	23287.41617928784	-1382.5479147672384	-0.0026725527171379	0.0066143556685466	-0.4040533728548654	0.686174	0.686174	chr19	45117255	0.1635657419348357	chr19:45117255:G:T
chr19:45117259	['C', 'G']	98663	125862.78935950209	-3966.672169085817	0.0127990567317253	0.0044601769405835	2.8696298156392586	0.0041104	0.0041104	chr19	45117259	2.386115913077729	chr19:45117259:C:G
chr19:45118499	['TG', 'T']	98663	17961.910265766586	-506.2902929330356	0.0008527939287172	0.0073601965915039	0.1158656454505057	0.907759	0.907759	chr19	45118499	0.0420294365698915	chr19:45118499:TG:T
chr19:45118925	['T', 'C']	98663	25089.99759222192	-1120.2274444038933	-0.0001239379992693	0.0064047101790687	-0.0193510706658389	0.984561	0.984561	chr19	45118925	0.0067573713057473	chr19:45118925:T:C
chr19:45120368	['C', 'T']	98663	21255.44695733272	-935.048275753315	-0.0054748505082038	0.0068614283969757	-0.797917021274605	0.424921	0.424921	chr19	45120368	0.3716918051337095	chr19:45120368:C:T
chr19:45120381	['T', 'C']	98663	22074.383260671184	-1298.2342852746967	-0.0008755642093315	0.0067664905794281	-0.1293970927844744	0.897044	0.897044	chr19	45120381	0.0471862542930885	chr19:45120381:T:C
chr19:45121045	['A', 'G']	98663	24835.510323646573	-1161.5540761239097	-0.0005792687256291	0.0064209981138896	-0.0902147478249663	0.928117	0.928117	chr19	45121045	0.032397272432543	chr19:45121045:A:G
chr19:45121729	['C', 'T']	98663	59426.806963308336	-1647.9721138021182	0.0139522716440444	0.0046331084931979	3.0114277842895856	0.00260088	0.00260088	chr19	45121729	2.584879684920646	chr19:45121729:C:T
chr19:45123977	['C', 'T']	98663	20165.817563526896	-243.7451947683461	-0.0006665413825264	0.0070410188984803	-0.0946654727301367	0.924581	0.924581	chr19	45123977	0.0340550354922914	chr19:45123977:C:T
chr19:45124824	['G', 'A']	98663	25346.99283610239	-1126.1424549543922	-0.0003693451809025	0.0064135486277583	-0.0575882716946996	0.954077	0.954077	chr19	45124824	0.0204165735918859	chr19:45124824:G:A
chr19:45125311	['A', 'C']	98663	59103.35788235542	-1689.000728409005	0.0146664925480353	0.0046400326735489	3.1608597567951096	0.00157352	0.00157352	chr19	45125311	2.803127732678033	chr19:45125311:A:C
chr19:45125908	['G', 'A']	98663	17152.69540538623	-730.0370195697437	-0.010812608608249	0.007551773876952	-1.4317971889027397	0.152205	0.152205	chr19	45125908	0.8175710805697678	chr19:45125908:G:A
chr19:45126481	['G', 'A']	98663	23318.65442547843	-1390.6859342677574	-0.003024848999305	0.0066092787883655	-0.4576670308763206	0.647193	0.647193	chr19	45126481	0.1889661886729995	chr19:45126481:G:A
chr19:45127994	['G', 'A']	98663	27835.62105360853	-1125.6729523458698	0.0141589157890868	0.0061753941868167	2.292795465480307	0.0218619	0.0218619	chr19	45127994	1.6603120965648337	chr19:45127994:G:A
chr19:45128558	['G', 'A']	98663	20196.046972722568	-249.78411752744475	-0.0017200260020546	0.0070359207742375	-0.2444635261318825	0.806872	0.806872	chr19	45128558	0.0931953551202468	chr19:45128558:G:A
chr19:45130428	['G', 'A']	98663	20463.90376993178	-227.72918926517644	-0.0015097194309546	0.0069968852633391	-0.2157702140500958	0.829167	0.829167	chr19	45130428	0.0813579907111879	chr19:45130428:G:A
chr19:45131092	['C', 'CA']	98663	59220.40320733102	-1682.0063329708526	0.0147787522061911	0.0046372988811276	3.18693113923194	0.00143836	0.00143836	chr19	45131092	2.8421324029334434	chr19:45131092:C:CA
chr19:45131596	['A', 'G']	98663	6560.731460081905	-213.63789059878508	0.0151373710342181	0.0118421204714334	1.2782652457162342	0.201159	0.201159	chr19	45131596	0.6964605320069734	chr19:45131596:A:G
chr19:45131778	['A', 'T']	98663	12665.898627554328	208.0786390334181	0.0104448475462598	0.0087810798552889	1.1894718779910514	0.234257	0.234257	chr19	45131778	0.6303074227840401	chr19:45131778:A:T
chr19:45132066	['T', 'A']	98663	24780.06024682846	-1172.427932736269	-0.0009115608753552	0.0064289712972228	-0.1417895388254506	0.887247	0.887247	chr19	45132066	0.0519554604341857	chr19:45132066:T:A
chr19:45132943	['C', 'T']	98663	18688.757680495444	-555.5907819995185	0.0016413270784728	0.0072334925189669	0.2269065840835657	0.820497	0.820497	chr19	45132943	0.0859230025278015	chr19:45132943:C:T
chr19:45133369	['C', 'T']	98663	21534.527844226403	-898.1959205477366	-0.0053738368234351	0.0068237334814883	-0.7875214994860941	0.430979	0.430979	chr19	45133369	0.3655438908747965	chr19:45133369:C:T
chr19:45134086	['A', 'G']	98663	24824.25803280018	-1175.0745100037875	-0.0011639388305718	0.0064208630003779	-0.1812745156692108	0.856152	0.856152	chr19	45134086	0.0674491244571961	chr19:45134086:A:G
chr19:45134987	['C', 'T']	98663	17892.45079316811	-500.8217281379448	0.0018932390460028	0.0073743885910641	0.2567316629200871	0.797386	0.797386	chr19	45134987	0.0983313936750311	chr19:45134987:C:T
chr19:45135463	['A', 'G']	98663	23833.966277785097	-1339.9551975011311	-0.0037971988650302	0.0065432010233129	-0.5803274042018792	0.561695	0.561695	chr19	45135463	0.2504994420346184	chr19:45135463:A:G
chr19:45136458	['A', 'G']	98663	43155.87332353387	-1603.9796683479378	0.0007456833064525	0.0051437611467951	0.1449684939039496	0.884736	0.884736	chr19	45136458	0.0531863008812947	chr19:45136458:A:G
chr19:45136866	['A', 'G']	98663	43166.250337101446	-1608.706843671923	0.0006172284266779	0.005143852565095	0.1199934132767173	0.904489	0.904489	chr19	45136866	0.043596710471774	chr19:45136866:A:G
chr19:45137848	['C', 'A']	98663	18911.308871850848	-570.6772805609012	-0.000550095530917	0.0072713083135799	-0.0756528959017807	0.939695	0.939695	chr19	45137848	0.0270130839653243	chr19:45137848:C:A
chr19:45138786	['G', 'A']	98663	17936.7240647683	-505.9933643326228	0.0011111514259456	0.0073720142086119	0.1507256218589	0.880192	0.880192	chr19	45138786	0.0554225830255666	chr19:45138786:G:A
chr19:45140699	['C', 'T']	98663	14815.351450524056	80.3114187880703	0.0062351381655444	0.008137744691586	0.7661997767011889	0.443559	0.443559	chr19	45140699	0.3530486043097967	chr19:45140699:C:T
chr19:45141096	['A', 'T']	98663	17990.188077160896	-502.5290617904493	0.0020250666599497	0.0073534539504762	0.27538986081752	0.783017	0.783017	chr19	45141096	0.1062288089177323	chr19:45141096:A:T
chr19:45141518	['G', 'A']	98663	2032.061787958646	-84.68653767042635	0.0108834866705071	0.0210827152964601	0.5162279392130528	0.605696	0.605696	chr19	45141518	0.2177452943962388	chr19:45141518:G:A
chr19:45141811	['G', 'A']	98663	21488.87120282995	-902.5707449079232	-0.0055863575766021	0.0068316732171703	-0.8177144015849134	0.413522	0.413522	chr19	45141811	0.3835013803691347	chr19:45141811:G:A
chr19:45142295	['G', 'A']	98663	23514.9533443477	-1328.891206762195	-0.0010489078147412	0.0065822601668533	-0.159353746000994	0.873391	0.873391	chr19	45142295	0.0587912876499382	chr19:45142295:G:A
chr19:45144638	['T', 'A']	98663	23346.549438407263	-1393.787782133326	-0.0030465218459165	0.0066064030212928	-0.4611468352895483	0.644694	0.644694	chr19	45144638	0.1906463716362914	chr19:45144638:T:A
chr19:45146128	['A', 'G']	98663	61029.3197749278	-1449.973813288307	0.0156291896540919	0.0045890948597658	3.4057238151946607	0.000660152	0.000660152	chr19	45146128	3.180356056638515	chr19:45146128:A:G
chr19:45146580	['T', 'G']	98663	17078.077140627054	-1059.1111783271804	-0.0097573875404354	0.0075506861891727	-1.292251763081746	0.196273	0.196273	chr19	45146580	0.7071394393582506	chr19:45146580:T:G
chr19:45146995	['A', 'G']	98663	125300.93976135686	-4044.604843858554	0.0121390547041846	0.004450991289822	2.7272699301710146	0.00638721	0.00638721	chr19	45146995	2.194688804784256	chr19:45146995:A:G
chr19:45147128	['C', 'T']	98663	18039.548520170283	-480.9379808084531	0.0031630637374794	0.0073410048261741	0.4308761283198853	0.666559	0.666559	chr19	45147128	0.1761614032788071	chr19:45147128:C:T
chr19:45147430	['A', 'G']	98663	127974.15917039206	-4194.55034701764	0.0124932779329815	0.0044954055079508	2.779121463210661	0.00545164	0.00545164	chr19	45147430	2.263472830602504	chr19:45147430:A:G
chr19:45147961	['G', 'A']	98663	24764.76103880307	-1134.0743352464312	0.0005427262328046	0.0064324106486525	0.0843736916762854	0.932759	0.932759	chr19	45147961	0.0302305518486661	chr19:45147961:G:A
chr19:45148728	['G', 'GGTAT']	98663	18113.10151332394	-492.7143252721308	0.0027795835281873	0.0073279411986371	0.3793130229680793	0.704456	0.704456	chr19	45148728	0.1521461275425022	chr19:45148728:G:GGTAT
chr19:45148821	['T', 'C']	98663	44160.37105553921	-1543.4851534169009	0.0009917700147111	0.0050952912999799	0.194644418998188	0.845672	0.845672	chr19	45148821	0.0727980485583184	chr19:45148821:T:C
chr19:45148935	['G', 'A']	98663	54061.671197883385	-1388.452801549412	0.0143305703623362	0.0047650742549236	3.007418058077215	0.00263544	0.00263544	chr19	45148935	2.5791468667438573	chr19:45148935:G:A
chr19:45149268	['T', 'A']	98663	14338.435982160956	-651.2475082364261	0.0046026515575308	0.0081957596437883	0.5615893776264193	0.574397	0.574397	chr19	45149268	0.2407878370228035	chr19:45149268:T:A
chr19:45149797	['C', 'A']	98663	23299.12533703651	-1406.9877745190993	-0.0039769521557239	0.0066173837001176	-0.6009855761655895	0.547851	0.547851	chr19	45149797	0.2613375412905133	chr19:45149797:C:A
chr19:45150133	['G', 'A']	98663	24624.2327472572	-1134.5334044669871	0.0015336417149921	0.0064497442530913	0.237783337572966	0.81205	0.81205	chr19	45150133	0.0904172293110835	chr19:45150133:G:A
chr19:45152075	['T', 'C']	98663	18137.625900302297	-501.49954847537504	0.0021554487422105	0.0073289531931766	0.2941004923073175	0.768682	0.768682	chr19	45152075	0.1142532885576368	chr19:45152075:T:C
chr19:45152389	['G', 'T']	98663	23301.65321926694	-1404.6992544531138	-0.0035215395792816	0.0066133222172294	-0.5324917588480925	0.594387	0.594387	chr19	45152389	0.2259306977165339	chr19:45152389:G:T
chr19:45154082	['G', 'C']	98663	22676.919368734736	-1298.8966681329618	-0.0034773510021259	0.0066890785032085	-0.5198550144773926	0.603166	0.603166	chr19	45154082	0.2195631472917161	chr19:45154082:G:C
chr19:45154228	['C', 'T']	98663	94507.36820817456	-2609.9613108231747	0.0131920000005173	0.0042892067449229	3.0756269830388745	0.00210118	0.00210118	chr19	45154228	2.677536741664368	chr19:45154228:C:T
chr19:45154898	['A', 'C']	98663	22940.53117803996	-1370.281936314587	-0.003277347728232	0.006658657949737	-0.4921934349190469	0.622584	0.622584	chr19	45154898	0.2058020445931089	chr19:45154898:A:C
chr19:45155136	['T', 'A']	98663	20260.86153212555	-1000.2218890557702	-0.0074867062080312	0.0070622982901791	-1.0600948728606123	0.289104	0.289104	chr19	45155136	0.5389458994538323	chr19:45155136:T:A
chr19:45156663	['A', 'G']	98663	22705.3724808402	-1335.569461947825	-0.0019698212294699	0.0066848590080579	-0.2946690763553223	0.768247	0.768247	chr19	45156663	0.114499126985661	chr19:45156663:A:G
chr19:45157381	['C', 'T']	98663	17500.773792991593	-147.93181196707545	-0.0018779130671569	0.0074884993676838	-0.2507729486178462	0.80199	0.80199	chr19	45157381	0.0958310468927629	chr19:45157381:C:T
chr19:45159201	['G', 'A']	98663	60227.05215998703	-1711.0313120321978	0.0138704692037772	0.0046140931924451	3.006109461873891	0.0026468	0.0026468	chr19	45159201	2.5772788740284422	chr19:45159201:G:A
chr19:45162459	['C', 'T']	98663	21709.100164203617	-1271.3648891370726	-0.0004732056481326	0.0068152126856747	-0.0694337315587095	0.944645	0.944645	chr19	45162459	0.0247313698050653	chr19:45162459:C:T
chr19:45166990	['A', 'C']	98663	13532.331670822943	-656.4807539824544	-0.0013804503699751	0.0084246624270127	-0.1638582414351517	0.869843	0.869843	chr19	45166990	0.0605591271361568	chr19:45166990:A:C
chr19:45168214	['A', 'G']	98663	30130.14558257023	-1286.7281125335835	-0.0026707845958581	0.0060298683347624	-0.4429258563509555	0.65782	0.65782	chr19	45168214	0.1818929266004054	chr19:45168214:A:G
chr19:45168975	['A', 'G']	98663	24999.28042451396	-957.6543879121732	0.0046275974212121	0.0064024166514387	0.7227891705817413	0.469811	0.469811	chr19	45168975	0.3280768190114267	chr19:45168975:A:G
chr19:45169710	['C', 'T']	98663	21804.325988019096	-1264.998977586662	0.0001406579184652	0.0067998135248968	0.0206855552656301	0.983497	0.983497	chr19	45169710	0.0072269604883484	chr19:45169710:C:T
chr19:45170443	['G', 'A']	98663	17642.35762864759	-149.51769797984196	-0.0038298043717493	0.0074634237924437	-0.513143093338308	0.607852	0.607852	chr19	45170443	0.2162021500160916	chr19:45170443:G:A
chr19:45170671	['G', 'A']	98663	27240.82829920941	-1182.921279850399	-0.0021865363876348	0.006157793160626	-0.3550844158936486	0.722527	0.722527	chr19	45170671	0.1411459191846795	chr19:45170671:G:A
chr19:45170820	['T', 'C']	98663	22393.404529235257	-1163.1911153787948	0.0031012726065491	0.0067160189318996	0.4617724634185891	0.644246	0.644246	chr19	45170820	0.19094826921993	chr19:45170820:T:C
chr19:45171305	['A', 'T']	98663	18513.66300575668	-85.92654320107795	-0.0062072951182497	0.0073458113099816	-0.8450115115011286	0.398106	0.398106	chr19	45171305	0.4000012769568337	chr19:45171305:A:T
chr19:45172615	['T', 'C']	98663	35719.344406037446	-844.5456839181637	-0.0010923065725192	0.0055034920093348	-0.1984751809699245	0.842674	0.842674	chr19	45172615	0.0743404056642881	chr19:45172615:T:C
chr19:45172937	['A', 'G']	98663	16576.848163240484	-875.580031238374	0.0026637199818064	0.0076771074054949	0.3469692217540069	0.728615	0.728615	chr19	45172937	0.1375018921797851	chr19:45172937:A:G
chr19:45173106	['T', 'A']	98663	26357.144292376324	-1286.98376184653	-0.0039608306378042	0.0062339907840301	-0.6353603614478995	0.525195	0.525195	chr19	45173106	0.2796794171650906	chr19:45173106:T:A
chr19:45173439	['G', 'A']	98663	15968.132916396373	-969.36298959792	-0.0004058176496405	0.0078310089602292	-0.0518218854941364	0.958671	0.958671	chr19	45173439	0.0183304099297128	chr19:45173439:G:A
chr19:45174057	['T', 'C']	98663	17000.711174482676	-784.4409878814282	0.0043374341054997	0.0076035151098191	0.5704511719715533	0.568373	0.568373	chr19	45174057	0.2453665609865133	chr19:45174057:T:C
chr19:45176442	['C', 'T']	98663	21858.65721335443	-1265.505297653087	0.000235967357199	0.0067985492564002	0.0347084868109079	0.972312	0.972312	chr19	45176442	0.012194354275256	chr19:45176442:C:T
chr19:45177247	['C', 'T']	98663	21792.19662625198	-1260.2990625984223	0.0006008449831074	0.0068019769476495	0.0883338752441824	0.929611	0.929611	chr19	45177247	0.0316987459573627	chr19:45177247:C:T
chr19:45178768	['A', 'C']	98663	21796.17386895952	-1256.5100184732096	0.0007778017696829	0.0068018132237782	0.1143521211320352	0.908959	0.908959	chr19	45178768	0.0414557058598116	chr19:45178768:A:C
chr19:45179566	['G', 'A']	98663	21316.592654914803	-932.1400398967354	-0.0046244287578275	0.0068502671078053	-0.6750727650544263	0.499631	0.499631	chr19	45179566	0.3013506233177878	chr19:45179566:G:A
chr19:45180190	['T', 'A']	98663	22348.933308941567	-1155.4978709891534	0.0032810729130862	0.0067314019343113	0.4874278709108058	0.625956	0.625956	chr19	45180190	0.2034561933531422	chr19:45180190:T:A
chr19:45181810	['T', 'C']	98663	16712.841164717687	-192.1839019343581	-0.0051045595903798	0.0076501988294327	-0.6672453493288318	0.504617	0.504617	chr19	45181810	0.2970381226614322	chr19:45181810:T:C
chr19:45182037	['C', 'T']	98663	21474.39419373149	-1241.672881635724	0.0002698977499081	0.0068478577111873	0.0394134576521994	0.968561	0.968561	chr19	45182037	0.0138730222043992	chr19:45182037:C:T
chr19:45184188	['A', 'G']	98663	21483.483937676763	-1243.1268631065834	0.0002173592006826	0.006847811713318	0.0317414102172049	0.974678	0.974678	chr19	45184188	0.0111388365273633	chr19:45184188:A:G
chr19:45184672	['T', 'G']	98663	79929.9748545009	-2578.8265605859506	0.0070954571627205	0.0043159359847511	1.6440135321260048	0.100177	0.100177	chr19	45184672	0.999231978265932	chr19:45184672:T:G
chr19:45185343	['A', 'G']	98663	15344.287755122732	-514.4478127930453	0.0169646907115878	0.0079316913388	2.138849078581812	0.0324503	0.0324503	chr19	45185343	1.488781283833032	chr19:45185343:A:G
chr19:45186634	['C', 'T']	98663	25185.063162056136	-323.5542851626156	-0.0006827797470171	0.0063629813032161	-0.1073050060153414	0.914547	0.914547	chr19	45186634	0.0387939705417007	chr19:45186634:C:T
chr19:45186719	['A', 'C']	98663	25325.87712379872	-246.8614869567968	0.0035306280292368	0.0063515869409347	0.5558654966182843	0.578304	0.578304	chr19	45186719	0.2378438037677873	chr19:45186719:A:C
chr19:45187202	['A', 'G']	98663	43805.14280479603	-1395.2994295023127	0.0059776657509075	0.0051224314315251	1.1669586661754094	0.24323	0.24323	chr19	45187202	0.6139828601931533	chr19:45187202:A:G
chr19:45187287	['C', 'T']	98663	17161.86972166474	-237.23925566751765	-0.0073160958689805	0.0075564537392409	-0.9681917102182108	0.332951	0.332951	chr19	45187287	0.4776196763899087	chr19:45187287:C:T
chr19:45187517	['A', 'G']	98663	18079.282699481024	-92.3822864616021	-0.0051743801512498	0.0073869654170087	-0.7004743976918628	0.483633	0.483633	chr19	45187517	0.3154840733428214	chr19:45187517:A:G
chr19:45187782	['G', 'T']	98663	30628.346075479723	-743.8791775280306	-0.0041512174286529	0.0058754519510157	-0.7065358483503988	0.479857	0.479857	chr19	45187782	0.3188881654654019	chr19:45187782:G:T
chr19:45187868	['T', 'A']	98663	25658.421040893696	-682.1165329502018	-0.0055749606721157	0.0063387715163654	-0.8795017548309357	0.379131	0.379131	chr19	45187868	0.4212107036281384	chr19:45187868:T:A
chr19:45188021	['C', 'T']	98663	27239.865259657985	-805.4780998449388	-0.0079139952504686	0.0061774881406199	-1.281102459498123	0.200161	0.200161	chr19	45188021	0.698620537919455	chr19:45188021:C:T
chr19:45188041	['G', 'T']	98663	6183.746751346077	-491.2388218824908	-0.0333869258561964	0.0126562592548275	-2.6379773978998897	0.00834152	0.00834152	chr19	45188041	2.078754804582371	chr19:45188041:G:T
chr19:45188085	['T', 'C']	98663	27302.98115468202	-794.8960359605471	-0.0077354596559255	0.0061780525322026	-1.252087063942079	0.210541	0.210541	chr19	45188085	0.6766633186411396	chr19:45188085:T:C
chr19:45189503	['C', 'G']	98663	84390.26979457287	-2259.880150231684	0.0093007559621907	0.0042844205058109	2.170831726152012	0.0299463	0.0299463	chr19	45189503	1.5236568289958108	chr19:45189503:C:G
chr19:45189509	['C', 'T']	98663	84361.56342871046	-2260.165444408603	0.009328966264066	0.004283651357918	2.1778070819937456	0.0294228	0.0294228	chr19	45189509	1.5313160003139124	chr19:45189509:C:T
chr19:45189526	['A', 'G']	98663	84416.88763861032	-2309.356256555774	0.0074130569022941	0.0043128717139177	1.71882156345433	0.08565	0.08565	chr19	45189526	1.0672726326984707	chr19:45189526:A:G
chr19:45189563	['G', 'A']	98663	5113.941326035641	-4.631103379890496	0.0186201240836183	0.0134446696544677	1.3849447076173207	0.166073	0.166073	chr19	45189563	0.7797009690185457	chr19:45189563:G:A
chr19:45190232	['C', 'T']	98663	84348.82872821687	-2259.351391462824	0.0093362929763726	0.0042836857211611	2.179499987651276	0.0292969	0.0292969	chr19	45190232	1.5331783313223497	chr19:45190232:C:T
chr19:45190233	['T', 'G']	98663	84348.95834854942	-2260.280662855606	0.0093023056727039	0.0042840291764802	2.171391764503956	0.0299039	0.0299039	chr19	45190233	1.5242721682632905	chr19:45190233:T:G
chr19:45190439	['A', 'G']	98663	16783.31547558581	-1111.673006903091	-0.0047189792924203	0.0076878254345478	-0.6138249798459324	0.539332	0.539332	chr19	45190439	0.2681438111022933	chr19:45190439:A:G
chr19:45192352	['T', 'A']	98663	84314.2548174879	-2289.039995034148	0.0087732436153957	0.0042819041949921	2.048911702801859	0.0404734	0.0404734	chr19	45192352	1.3928303108242672	chr19:45192352:T:A
chr19:45192503	['T', 'C']	98663	4789.436890546757	-20.89129222740136	0.0221863420661993	0.0138050211120978	1.607121197863042	0.108031	0.108031	chr19	45192503	0.9664516037991582	chr19:45192503:T:C
chr19:45192578	['G', 'A']	98663	84293.37841755792	-2294.3516916728	0.0086636895849405	0.004282511035738	2.023039640211304	0.0430718	0.0430718	chr19	45192578	1.3658069783945237	chr19:45192578:G:A
chr19:45192921	['G', 'A']	98663	86008.30650230122	-1996.6259957254288	0.0097500124057593	0.0042710914553085	2.2827917659409938	0.0224448	0.0224448	chr19	45192921	1.6488842601346103	chr19:45192921:G:A
chr19:45192931	['C', 'T']	98663	86026.51729731925	-1999.1017308297555	0.009718621202309	0.0042710427583897	2.275468018487637	0.02288	0.02288	chr19	45192931	1.6405439798790131	chr19:45192931:C:T
chr19:45192951	['C', 'T']	98663	86016.0263099197	-1996.4609111581017	0.0097074336983954	0.0042710712255116	2.2728334850544587	0.0230384	0.0230384	chr19	45192951	1.6375476856350943	chr19:45192951:C:T
chr19:45193010	['G', 'GT']	98663	16766.738668504982	-1110.201145567629	-0.0047364893847525	0.0076811928079866	-0.6166346169344581	0.537477	0.537477	chr19	45193010	0.2696401155738513	chr19:45193010:G:GT
chr19:45193271	['G', 'T']	98663	84368.88682345068	-2290.4746198772614	0.0088083730135665	0.0042831589956083	2.0565132003266573	0.0397357	0.0397357	chr19	45193271	1.4008191318742282	chr19:45193271:G:T
chr19:45194071	['G', 'A']	98663	75353.33622948076	-1692.3784546901873	0.0158878828775901	0.0044008232055109	3.610207030742462	0.000306104	0.000306104	chr19	45194071	3.5141309952423345	chr19:45194071:G:A
chr19:45194545	['T', 'C']	98663	4966.302016075899	32.97618949809108	0.0253449668415018	0.013572288745526	1.8674055140373047	0.0618479	0.0618479	chr19	45194545	1.2086750419345418	chr19:45194545:T:C
chr19:45194794	['T', 'C']	98663	23918.303030303025	-1069.104030290543	6.186123503794082e-05	0.0065261088292244	0.009479038222734	0.992437	0.992437	chr19	45194794	0.0032970527469801	chr19:45194794:T:C
chr19:45194827	['A', 'G']	98663	24091.965035390487	-1045.486020004692	-4.0387286587551e-05	0.006505877361656	-0.0062078155400812	0.995047	0.995047	chr19	45194827	0.0021564053260575	chr19:45194827:A:G
chr19:45194916	['T', 'C']	98663	23875.0993175342	-1058.1429066089274	0.0003273470816992	0.0065297898420017	0.0501313349464372	0.960018	0.960018	chr19	45194916	0.0177206240152357	chr19:45194916:T:C
chr19:45195443	['G', 'A']	98663	54085.05995478553	-1463.147560681377	0.0110726591037664	0.0047683833993017	2.322099163709828	0.0202296	0.0202296	chr19	45195443	1.6940127044516478	chr19:45195443:G:A
chr19:45195458	['T', 'C']	98663	77709.62880577493	-2574.9480505147567	0.009258077318415	0.0043802381618489	2.1136013559836004	0.0345518	0.0345518	chr19	45195458	1.4615293228279973	chr19:45195458:T:C
chr19:45195871	['G', 'A']	98663	53859.38158828656	-1511.2785679756932	0.0110185872633806	0.004775917739407	2.3071141222689344	0.0210505	0.0210505	chr19	45195871	1.676737584167408	chr19:45195871:G:A
chr19:45195982	['C', 'T']	98663	83197.17842769527	-3146.9327212446315	0.0050431350258327	0.004331173777997	1.1643806700743602	0.244273	0.244273	chr19	45195982	0.6121245338412761	chr19:45195982:C:T
chr19:45196674	['T', 'C']	98663	83666.06319649513	-3156.221003698685	0.0052331901833899	0.0043445310771388	1.2045466105484204	0.228381	0.228381	chr19	45196674	0.6413400297536394	chr19:45196674:T:C
chr19:45196888	['A', 'G']	98663	84983.77582727442	-3139.919048019216	0.0060964191104232	0.0043928486514901	1.387805406943677	0.165199	0.165199	chr19	45196888	0.7819925859248155	chr19:45196888:A:G
chr19:45196922	['G', 'A']	98663	16379.913730406945	-1025.728081533307	-0.0058548618332624	0.0078681791080342	-0.7441190334983531	0.456806	0.456806	chr19	45196922	0.3402682004063012	chr19:45196922:G:A
chr19:45197399	['A', 'C']	98663	12715.671364562231	-641.8883492781893	-0.0053428716216255	0.0087117587872916	-0.6132942557385235	0.539683	0.539683	chr19	45197399	0.2678612619838382	chr19:45197399:A:C
chr19:45197570	['G', 'A']	98663	83064.88192578025	-3108.632187645352	0.005546075972986	0.0043318260869766	1.2803090109411304	0.200439	0.200439	chr19	45197570	0.6980177726406229	chr19:45197570:G:A
chr19:45197660	['C', 'T']	98663	83137.35533375933	-3123.4171817356446	0.0053114831762619	0.0043325675128061	1.2259435451524718	0.220223	0.220223	chr19	45197660	0.6571373254575734	chr19:45197660:C:T
chr19:45197756	['T', 'C']	98663	84726.42196046983	-3262.8568020929465	0.0045502747860751	0.0044030759349391	1.0334309135956374	0.301405	0.301405	chr19	45197756	0.5208495474613399	chr19:45197756:T:C
chr19:45198004	['A', 'G']	98663	119838.36557918858	-3974.959517868132	0.0056108404901777	0.0043356289253285	1.2941237792282911	0.195626	0.195626	chr19	45198004	0.7085734250794603	chr19:45198004:A:G
chr19:45198805	['C', 'T']	98663	53117.99891535731	-1411.5110243571678	0.0110299268186041	0.0047942204781147	2.300671583410664	0.0214123	0.0214123	chr19	45198805	1.669336680502885	chr19:45198805:C:T
chr19:45199915	['A', 'G']	98663	52969.90897653121	-1462.3341658540437	0.0107441915212477	0.0048028418116576	2.237048802059049	0.0252854	0.0252854	chr19	45199915	1.597130171696507	chr19:45199915:A:G
chr19:45200907	['T', 'A']	98663	52530.31053954867	-1415.1503658919885	0.0109881841889918	0.0048118126003709	2.283585231092497	0.022398	0.022398	chr19	45200907	1.6497907596900518	chr19:45200907:T:A
chr19:45201503	['A', 'G']	98663	51626.65135094036	-1453.8822253821884	0.0107135677266346	0.0048378647306661	2.214524035515852	0.026795	0.026795	chr19	45201503	1.5719462386203693	chr19:45201503:A:G
chr19:45202322	['T', 'A']	98663	17984.98321861571	192.09286254020407	0.0032906086752631	0.0076113805528712	0.4323274407849445	0.665504	0.665504	chr19	45202322	0.1768493298621731	chr19:45202322:T:A
chr19:45203435	['A', 'G']	98663	116351.82920611008	-2667.436809706708	0.0129596190871344	0.0043371229520983	2.988068180281673	0.00280816	0.00280816	chr19	45203435	2.5515781511228983	chr19:45203435:A:G
chr19:45203694	['A', 'G']	98663	65777.00050692975	-423.818816514825	0.0058267388071113	0.004555968278775	1.2789243582437757	0.200927	0.200927	chr19	45203694	0.6969617000704363	chr19:45203694:A:G
chr19:45204240	['C', 'G']	98663	116947.83699602094	-2683.910292349143	0.013660138939391	0.0043521024992543	3.138744765715332	0.00169723	0.00169723	chr19	45204240	2.7702593003090814	chr19:45204240:C:G
chr19:45204274	['C', 'T']	98663	35616.38440586993	292.51917346425427	0.0017903438085653	0.0056656342920337	0.3160005952171459	0.752003	0.752003	chr19	45204274	0.1237804268540401	chr19:45204274:C:T
chr19:45204659	['T', 'G']	98663	38914.493947934	248.7000113457992	0.0017118547074026	0.0054636487127278	0.3133171251319335	0.75404	0.75404	chr19	45204659	0.1226056152462703	chr19:45204659:T:G
chr19:45205142	['C', 'G']	98663	25198.56545395484	-856.1075452917489	0.0078153047067097	0.0063583813870887	1.229134308077117	0.219024	0.219024	chr19	45205142	0.6595082938517519	chr19:45205142:C:G
chr19:45205253	['C', 'T']	98663	19568.94194346432	-709.4439850558991	0.0097515876428293	0.0071034529650102	1.3727954124371775	0.169819	0.169819	chr19	45205253	0.7700137208439571	chr19:45205253:C:T
chr19:45205312	['C', 'T']	98663	77184.2920921083	-2898.00446271146	0.0130751752679472	0.0044061589213547	2.9674770023789785	0.00300327	0.00300327	chr19	45205312	2.5224056221003783	chr19:45205312:C:T
chr19:45205500	['A', 'G']	98663	38793.47064190423	245.44501694052832	0.0019175001585342	0.0054676297057723	0.350700442736621	0.725814	0.725814	chr19	45205500	0.1391746590837849	chr19:45205500:A:G
chr19:45205689	['G', 'A']	98663	38723.145664259006	227.6951623591904	0.0017333771012264	0.0054729584417617	0.3167166569363662	0.751459	0.751459	chr19	45205689	0.1240947097670312	chr19:45205689:G:A
chr19:45205778	['C', 'T']	98663	38787.71760042981	249.7106789247929	0.0020832855405559	0.0054677434518705	0.3810137690061709	0.703194	0.703194	chr19	45205778	0.15292484353441	chr19:45205778:C:T
chr19:45206729	['A', 'G']	98663	38984.377931259296	257.5725634678241	0.0025148134901373	0.0054736084318483	0.4594434405473491	0.645917	0.645917	chr19	45206729	0.1898232850356796	chr19:45206729:A:G
chr19:45207018	['A', 'G']	98663	38852.86144260425	249.6848825513152	0.001954253960615	0.0054681620167432	0.3573877208888801	0.720802	0.720802	chr19	45207018	0.1421840169960317	chr19:45207018:A:G
chr19:45207569	['A', 'C']	98663	34814.0516375387	280.5542390629672	0.0016596114552639	0.0057054295544198	0.2908828230081893	0.771142	0.771142	chr19	45207569	0.1128656425222398	chr19:45207569:A:C
chr19:45208340	['C', 'T']	98663	39832.720076003774	198.35377923527733	0.0017410942618058	0.0054231142514219	0.32105063273364	0.748173	0.748173	chr19	45208340	0.1259979686352628	chr19:45208340:C:T
chr19:45208358	['G', 'A']	98663	37023.29606376823	268.36276003263447	0.0019206151991545	0.005614457096624	0.3420838677900642	0.732289	0.732289	chr19	45208358	0.1353174895217331	chr19:45208358:G:A
chr19:45208467	['C', 'T']	98663	25797.97764500272	-892.2965531550203	0.0075354778426207	0.0064708975364076	1.1645181831768054	0.244217	0.244217	chr19	45208467	0.6122241080028479	chr19:45208467:C:T
chr19:45209570	['T', 'C']	98663	37088.32819014574	-393.86482446985366	0.0034053623012343	0.0054635755728968	0.6232845607787235	0.533099	0.533099	chr19	45209570	0.2731921321343668	chr19:45209570:T:C
chr19:45210040	['T', 'C']	98663	3745.100796885454	-12.251944697073696	-0.0062901434584817	0.0156226023303809	-0.4026309654089708	0.687221	0.687221	chr19	45210040	0.1629035778660284	chr19:45210040:T:C
chr19:45210230	['GTTTC', 'G']	98663	54330.71336626165	-2542.492675522991	0.0083583040467962	0.0048295085242467	1.7306738366508732	0.0835131	0.0835131	chr19	45210230	1.0782453950376372	chr19:45210230:GTTTC:G
chr19:45210482	['A', 'G']	98663	17560.18159835821	-564.2020615429417	0.0043902341583752	0.0074571228486648	0.5887302981955437	0.556044	0.556044	chr19	45210482	0.2548908411497162	chr19:45210482:A:G
chr19:45211051	['C', 'T']	98663	16570.175630473568	-302.5395012036525	0.0100650807145381	0.0076520739115966	1.315340237276669	0.188399	0.188399	chr19	45211051	0.7249214067216685	chr19:45211051:C:T
chr19:45211267	['C', 'T']	98663	128944.91076261824	-2409.746291818308	0.0166808309695491	0.0045213477007305	3.689349298850441	0.000224949	0.000224949	chr19	45211267	3.6479159331294313	chr19:45211267:C:T
chr19:45211321	['G', 'A']	98663	65744.97784787655	-4146.515628994367	-0.0190194890190279	0.00456061165884	-4.17038117730582	3.0435e-05	3.0435e-05	chr19	45211321	4.516626693910973	chr19:45211321:G:A
chr19:45211324	['C', 'T']	98663	16614.914831264712	-300.7169889836412	0.009867428329567	0.0076485445696099	1.2901053579230557	0.197017	0.197017	chr19	45211324	0.7054962982665565	chr19:45211324:C:T
chr19:45211325	['C', 'T']	98663	65587.2494549731	-4134.856435917743	-0.018997807555363	0.004562260219843	-4.164121869404593	3.12818e-05	3.12818e-05	chr19	45211325	4.504708264960781	chr19:45211325:C:T
chr19:45211671	['CAGGAA', 'C']	98663	64335.82491814578	-4155.7679743075405	-0.0208090076564933	0.0045849318825779	-4.538564190138651	5.67053e-06	5.67053e-06	chr19	45211671	5.246376347576531	chr19:45211671:CAGGAA:C
chr19:45212226	['A', 'G']	98663	84315.07356340479	-4664.128977900379	-0.0180094006195421	0.0043322221656159	-4.157081500223927	3.22611e-05	3.22611e-05	chr19	45212226	4.491320828646202	chr19:45212226:A:G
chr19:45212232	['T', 'C']	98663	66735.91006508646	-4311.111018114187	-0.0214446756572717	0.0045387303363137	-4.724818191046904	2.30638e-06	2.30638e-06	chr19	45212232	5.637069136630644	chr19:45212232:T:C
chr19:45212422	['T', 'C']	98663	66592.27324343499	-4312.687305563595	-0.0211549891896004	0.0045416900145341	-4.657955325418753	3.19781e-06	3.19781e-06	chr19	45212422	5.49514734371764	chr19:45212422:T:C
chr19:45212459	['C', 'T']	98663	66581.0734993006	-4315.016324575425	-0.0212253957378239	0.0045410834011088	-4.674081901389633	2.95661e-06	2.95661e-06	chr19	45212459	5.529205958537252	chr19:45212459:C:T
chr19:45212934	['G', 'C']	98663	73030.5442407899	-4770.460061335684	-0.0217347403316554	0.0044649015809506	-4.867910285948041	1.12958e-06	1.12958e-06	chr19	45212934	5.947083005710236	chr19:45212934:G:C
chr19:45212939	['A', 'G']	98663	75593.45299335936	-4927.657671944819	-0.0219320132089741	0.0044387701104031	-4.941011285439602	7.78454e-07	7.78454e-07	chr19	45212939	6.108767045441921	chr19:45212939:A:G
chr19:45213420	['G', 'C']	98663	158353.259895997	-6614.811557010993	-0.0087376236290085	0.0054204153840168	-1.6119841395869894	0.106969	0.106969	chr19	45213420	0.9707420641800436	chr19:45213420:G:C
chr19:45214357	['A', 'G']	98663	18745.41989964012	-293.08790971468767	0.0005954070137016	0.0072524698178163	0.0820971377556044	0.93457	0.93457	chr19	45214357	0.0293881640816281	chr19:45214357:A:G
chr19:45215366	['A', 'G']	98663	17613.675176484896	-416.8011338490418	0.002241358974533	0.0074345592836219	0.3014783915262664	0.76305	0.76305	chr19	45215366	0.117447003312964	chr19:45215366:A:G
chr19:45218338	['G', 'A']	98663	17237.620681615444	-448.39823747117214	0.0023975706334914	0.007499219583188	0.3197093520059648	0.749189	0.749189	chr19	45218338	0.1254086077975634	chr19:45218338:G:A
chr19:45219259	['G', 'C']	98663	6468.048911776335	270.156027924789	0.0070326297784079	0.012141541996468	0.579220479610721	0.562442	0.562442	chr19	45219259	0.2499222561120251	chr19:45219259:G:C
chr19:45219485	['G', 'A']	98663	9724.231375816747	244.8676787937362	0.0094768768566425	0.0098859855223079	0.9586173108647308	0.337754	0.337754	chr19	45219485	0.4713994989524427	chr19:45219485:G:A
chr19:45220121	['T', 'C']	98663	114001.8194703544	-4957.578450038509	-0.0125071714234006	0.0043289936503542	-2.889163725702669	0.00386352	0.00386352	chr19	45220121	2.413016835232811	chr19:45220121:T:C
chr19:45220188	['A', 'T']	98663	5305.989820128563	-199.1725958575541	0.0108645070423191	0.0131518547154573	0.8260817411212817	0.40876	0.40876	chr19	45220188	0.3885316095201708	chr19:45220188:A:T
chr19:45220312	['G', 'T']	98663	34589.63620596519	-712.7890349712875	0.003681026128827	0.0056600651966942	0.6503504820009736	0.515467	0.515467	chr19	45220312	0.2877991328569895	chr19:45220312:G:T
chr19:45220448	['C', 'T']	98663	29683.22051115686	90.2849199694121	0.0108679109028678	0.0059848791919545	1.8158947832192744	0.0693895	0.0693895	chr19	45220448	1.1587062418946914	chr19:45220448:C:T
chr19:45220728	['G', 'A']	98663	16100.36423182999	-101.90315028259072	0.0116345316540517	0.0078150744342159	1.4887294742982191	0.136562	0.136562	chr19	45220728	0.864670131446608	chr19:45220728:G:A
chr19:45220786	['C', 'T']	98663	11677.98337795628	-627.8855600934888	-0.005517046048148	0.0090026559179752	-0.6128242707946195	0.539994	0.539994	chr19	45220786	0.2676110656980833	chr19:45220786:C:T
chr19:45221375	['C', 'T']	98663	16750.97964833293	-335.5580577647599	0.0162419935015922	0.0076295697103162	2.1288216922155856	0.0332715	0.0332715	chr19	45221375	1.4779276191180135	chr19:45221375:C:T
chr19:45221400	['A', 'G']	98663	16797.79254072159	-349.6362070679953	0.0154765841501073	0.0076244641038474	2.029858615544884	0.0423736	0.0423736	chr19	45221400	1.3729046373981535	chr19:45221400:A:G
chr19:45221434	['T', 'C']	98663	9521.484108621538	-95.69184004194436	0.0079304866986583	0.0099249581513147	0.7990448501395321	0.424266	0.424266	chr19	45221434	0.3723617705054352	chr19:45221434:T:C
chr19:45221485	['G', 'A']	98663	13703.750354969576	-329.414626400106	0.0003708171659005	0.0083578681387469	0.0443674343438648	0.964612	0.964612	chr19	45221485	0.0156473396550999	chr19:45221485:G:A
chr19:45221705	['C', 'T']	98663	9728.97735810021	-73.55056596453196	0.0098238449170076	0.0099268832412161	0.9896202743897804	0.322362	0.322362	chr19	45221705	0.4916561584394386	chr19:45221705:C:T
chr19:45221869	['T', 'C']	98663	9583.116686400215	-74.73812664880263	0.0088412638263889	0.0099236786756599	0.8909260482278779	0.372971	0.372971	chr19	45221869	0.4283249350267029	chr19:45221869:T:C
chr19:45221927	['G', 'T']	98663	9367.519113607104	-90.83062475501154	0.008896794132739	0.0099957052679827	0.8900616709094488	0.373435	0.373435	chr19	45221927	0.4277849804562389	chr19:45221927:G:T
chr19:45222190	['G', 'C']	98663	19860.687777515734	-45.49972216697241	0.0053041819571226	0.0071942554116233	0.7372801844862165	0.460954	0.460954	chr19	45222190	0.336342412013702	chr19:45222190:G:C
chr19:45222223	['G', 'A']	98663	9524.589562019357	-74.74437136060783	0.0092254392967129	0.0099260190093237	0.9294198699445626	0.352674	0.352674	chr19	45222223	0.4526265564162747	chr19:45222223:G:A
chr19:45222481	['A', 'G']	98663	19869.945231925987	0.7963041553040033	0.0065099485355595	0.00716018268692	0.9091874914660614	0.363253	0.363253	chr19	45222481	0.4397907903043644	chr19:45222481:A:G
chr19:45222717	['A', 'G']	98663	9482.018207254516	-73.13353342439021	0.0092917771490676	0.009937237743158	0.9350462763623864	0.349767	0.349767	chr19	45222717	0.4562211679676046	chr19:45222717:A:G
chr19:45222848	['T', 'C']	98663	9487.057718039168	-73.04940678870167	0.0094223048532605	0.0099345752242707	0.9484356039945532	0.34291	0.34291	chr19	45222848	0.4648198497305106	chr19:45222848:T:C
chr19:45222966	['T', 'G']	98663	9373.185046634228	-87.43947366624693	0.0093141704555739	0.0099921219865246	0.9321513956830164	0.351261	0.351261	chr19	45222966	0.4543700666185398	chr19:45222966:T:G
chr19:45223200	['C', 'T']	98663	9462.812567295789	-79.0775140318719	0.0091442608524477	0.0099533291697079	0.9187137988239604	0.358248	0.358248	chr19	45223200	0.4458162254704318	chr19:45223200:C:T
chr19:45223291	['G', 'A']	98663	2043.7457187179991	212.6980092022229	0.0055273432936385	0.0217664458477047	0.2539387152276602	0.799543	0.799543	chr19	45223291	0.0971581746187541	chr19:45223291:G:A
chr19:45223305	['T', 'C']	98663	9456.63911437616	-78.1673208829243	0.0092171529287858	0.0099510520592815	0.9262490914404192	0.354319	0.354319	chr19	45223305	0.4506055584376089	chr19:45223305:T:C
chr19:45223487	['T', 'C']	98663	9494.111585105697	-70.79633241006012	0.0100294354190636	0.0099396265922024	1.0090354326722566	0.31296	0.31296	chr19	45223487	0.5045111668924925	chr19:45223487:T:C
chr19:45223500	['A', 'G']	98663	9458.55524159934	-68.45440898515467	0.0103433923477147	0.0099593567376631	1.0385602825732003	0.299012	0.299012	chr19	45223500	0.524311382146452	chr19:45223500:A:G
chr19:45223587	['C', 'G']	98663	10063.714748920582	-116.97231538847768	0.0076319878200197	0.0098150401389454	0.777580907666034	0.436818	0.436818	chr19	45223587	0.3596994739214329	chr19:45223587:C:G
chr19:45223710	['G', 'A']	98663	9825.326298837934	-83.26342567664662	0.0102590567215295	0.0099928644122271	1.0266382388793986	0.304593	0.304593	chr19	45223710	0.5162800816181825	chr19:45223710:G:A
chr19:45223816	['ACAC', 'A']	98663	9354.420350748966	-83.36657120873735	0.0102446903389743	0.0100053559498569	1.023920627143783	0.305875	0.305875	chr19	45223816	0.5144560176401544	chr19:45223816:ACAC:A
chr19:45223909	['G', 'A']	98663	9438.82669357047	-76.98829513710037	0.0094380412955458	0.0099566483653583	0.9479134894813748	0.343176	0.343176	chr19	45223909	0.464483092128768	chr19:45223909:G:A
chr19:45224017	['C', 'T']	98663	9435.390812871312	-75.32803815079467	0.0096484595299836	0.0099573081305955	0.9689827213779888	0.332556	0.332556	chr19	45224017	0.4781352121859137	chr19:45224017:C:T
chr19:45224018	['A', 'G']	98663	9438.452822343472	-76.80532139826842	0.009487004394768	0.009957468659445	0.9527526241088614	0.340718	0.340718	chr19	45224018	0.4676049222167479	chr19:45224018:A:G
chr19:45224104	['T', 'C']	98663	9439.018109733224	-79.19871038747368	0.0090115473170478	0.0099532916535591	0.9053836289249512	0.365264	0.365264	chr19	45224104	0.4373931292438385	chr19:45224104:T:C
chr19:45224364	['T', 'A']	98663	9331.0	-91.93767457248632	0.0093436126276783	0.0100118028535131	0.9332597499559931	0.350688	0.350688	chr19	45224364	0.4550790947485149	chr19:45224364:T:A
chr19:45224672	['G', 'A']	98663	9387.570887012576	-62.81868910201298	0.0110443310114762	0.0099830090402852	1.1063128328250718	0.268594	0.268594	chr19	45224672	0.5709036930671386	chr19:45224672:G:A
chr19:45224801	['T', 'C']	98663	9398.9526319524	-86.10687413116139	0.0086357299901501	0.0099784668063257	0.86543656032163	0.386801	0.386801	chr19	45224801	0.4125124118022714	chr19:45224801:T:C
chr19:45224865	['C', 'T']	98663	9400.285830123656	-89.88309552455573	0.0082538622924981	0.0099762499691733	0.827351190878601	0.40804	0.40804	chr19	45224865	0.3892972611067524	chr19:45224865:C:T
chr19:45224973	['G', 'A']	98663	9396.190470398637	-83.31517571929945	0.0089487374841462	0.0099780874770282	0.8968389488214268	0.369807	0.369807	chr19	45224973	0.4320248724288718	chr19:45224973:G:A
chr19:45224980	['T', 'C']	98663	9405.53105980687	-85.75034105406142	0.0087482400959092	0.0099775649170804	0.8767910976889054	0.380602	0.380602	chr19	45224980	0.4195289338979693	chr19:45224980:T:C
chr19:45225318	['C', 'G']	98663	10087.805518374304	50.84539435802635	0.0131297036489453	0.009673191963768	1.3573289662940666	0.17468	0.17468	chr19	45225318	0.7577568167506975	chr19:45225318:C:G
chr19:45225337	['T', 'C']	98663	9399.76287081534	-89.39795922579324	0.008293026207112	0.0099778810299772	0.8311410190396898	0.405896	0.405896	chr19	45225337	0.3915852285213135	chr19:45225337:T:C
chr19:45225437	['T', 'G']	98663	9440.887229686365	-83.1461835678289	0.0089837018981723	0.0099814878482728	0.9000363507657652	0.368103	0.368103	chr19	45225437	0.4340306430854264	chr19:45225437:T:G
chr19:45225548	['A', 'G']	98663	9373.20531038124	-88.17248549522972	0.0089623264992147	0.0099960690117244	0.8965850964717033	0.369943	0.369943	chr19	45225548	0.4318651859126046	chr19:45225548:A:G
chr19:45225623	['T', 'C']	98663	9349.5784262849	-95.0281882020187	0.0085601115031012	0.0100216190298041	0.854164529468109	0.393016	0.393016	chr19	45225623	0.4055897687842051	chr19:45225623:T:C
chr19:45225684	['G', 'A']	98663	9380.306948082269	-86.65720423123982	0.0089372397887158	0.0099930817253766	0.8943427097189005	0.371141	0.371141	chr19	45225684	0.4304610664267436	chr19:45225684:G:A
chr19:45226017	['G', 'A']	98663	9920.301642002838	-3.121874231236747	0.0130706990503819	0.0097276466485911	1.3436650736357747	0.17906	0.17906	chr19	45226017	0.7470014198431081	chr19:45226017:G:A
chr19:45226275	['G', 'A']	98663	17260.498879798863	96.6109413263343	0.0063008919674759	0.0076307246740576	0.8257265510964126	0.408961	0.408961	chr19	45226275	0.3883181059104539	chr19:45226275:G:A
chr19:45226329	['A', 'C']	98663	9364.75258024616	-87.4094449562185	0.0089658738429474	0.0099935508329464	0.8971659816237656	0.369633	0.369633	chr19	45226329	0.4322292628898853	chr19:45226329:A:C
chr19:45226555	['G', 'T']	98663	9352.749052051016	-79.27281626757375	0.0098579076071026	0.0100022071300902	0.9855732318766444	0.324345	0.324345	chr19	45226555	0.4889927926286113	chr19:45226555:G:T
chr19:45227064	['CTCTT', 'C']	98663	9431.75581573524	-92.48059741252106	0.0089562741567341	0.0100014237534014	0.8954999185679088	0.370522	0.370522	chr19	45227064	0.4311860003838584	chr19:45227064:CTCTT:C
chr19:45227163	['GC', 'G']	98663	3249.6349370581083	-157.77469478323852	-0.0172253497904134	0.0166339143998042	-1.0355559958043408	0.300412	0.300412	chr19	45227163	0.5222827233666252	chr19:45227163:GC:G
chr19:45227212	['G', 'A']	98663	9362.97861054766	-86.79212016617709	0.0091644936683912	0.0099968359083998	0.9167394315926284	0.359281	0.359281	chr19	45227212	0.4445657491558807	chr19:45227212:G:A
chr19:45228090	['C', 'T']	98663	3270.165724016299	-161.50325572797956	-0.0181993663882739	0.0165734005570645	-1.0981069531030134	0.27216	0.27216	chr19	45228090	0.5651757037315062	chr19:45228090:C:T
chr19:45228306	['G', 'A']	98663	9947.00818018712	-143.13728321394004	0.0092009818695832	0.0097075756893304	0.9478145897637495	0.343226	0.343226	chr19	45228306	0.4644198209724091	chr19:45228306:G:A
chr19:45228912	['A', 'AC']	98663	9946.03232511686	-144.70834302297882	0.0091595220668637	0.0097094761395189	0.9433590376295528	0.3455	0.3455	chr19	45228912	0.4615519482897828	chr19:45228912:A:AC
chr19:45229403	['G', 'A']	98663	9960.623708459938	-140.0749401530044	0.0094111264803921	0.0097105933558681	0.9691608056787694	0.332467	0.332467	chr19	45229403	0.4782514554109454	chr19:45229403:G:A
chr19:45229467	['C', 'T']	98663	9945.737841729542	-141.26316160394137	0.0093180728185528	0.0097098934181691	0.9596472811037066	0.337235	0.337235	chr19	45229467	0.4720673583709728	chr19:45229467:C:T
chr19:45229714	['G', 'A']	98663	8676.057437094138	-272.29072495497394	0.013408097559852	0.0103522135985324	1.2951913551854068	0.195257	0.195257	chr19	45229714	0.7093933876330986	chr19:45229714:G:A
chr19:45230524	['G', 'C']	98663	128539.80985358544	-4863.545617943483	-0.0148860396890951	0.0044632542567336	-3.335243486663778	0.000852562	0.000852562	chr19	45230524	3.069274028430727	chr19:45230524:G:C
chr19:45230639	['G', 'A']	98663	9932.91282794696	-137.2115294406307	0.0094214405847269	0.0097165747480232	0.9696256992870496	0.332235	0.332235	chr19	45230639	0.4785546178021913	chr19:45230639:G:A
chr19:45230894	['G', 'A']	98663	3252.318272236438	-157.89713508539907	-0.0178795778754196	0.0166317380847799	-1.0750276239487897	0.282365	0.282365	chr19	45230894	0.5491891364052545	chr19:45230894:G:A
chr19:45231175	['T', 'C']	98663	82911.64739157766	-4623.452542369701	-0.0166872748874917	0.0043488548346509	-3.837165304882217	0.00012454	0.00012454	chr19	45231175	3.904691138614619	chr19:45231175:T:C
chr19:45231493	['A', 'G']	98663	73547.70839460846	-4754.380291023255	-0.0170968421661683	0.0044661806983263	-3.828067720720566	0.000129233	0.000129233	chr19	45231493	3.888626573895692	chr19:45231493:A:G
chr19:45232745	['T', 'C']	98663	66202.77497516171	-4090.0868683504455	-0.0171044880432399	0.004549413770369	-3.759712549041739	0.000170207	0.000170207	chr19	45232745	3.769022582918534	chr19:45232745:T:C
chr19:45233960	['A', 'C']	98663	68803.43395040452	-3913.376973630209	-0.0158014034749077	0.0044871272705152	-3.521496610701951	0.000429312	0.000429312	chr19	45233960	3.3672269720820647	chr19:45233960:A:C
chr19:45234579	['A', 'C']	98663	68637.82718027239	-3925.742777176793	-0.0158211084988106	0.0044921122900711	-3.5219752929551493	0.000428537	0.000428537	chr19	45234579	3.3680116750193965	chr19:45234579:A:C
chr19:45235326	['G', 'A']	98663	66751.26707287399	-4035.014269061942	-0.0169152426593649	0.0045384621861798	-3.7270868337019327	0.000193814	0.000193814	chr19	45235326	3.712614855236002	chr19:45235326:G:A
chr19:45235413	['A', 'G']	98663	68448.0882302206	-3901.47165814439	-0.0157097896385959	0.0044961601868768	-3.4940458047844936	0.000475968	0.000475968	chr19	45235413	3.322422244528629	chr19:45235413:A:G
chr19:45235486	['A', 'G']	98663	66409.63549525435	-4092.131270558114	-0.0173034418477408	0.0045460043493341	-3.806296808817478	0.000141148	0.000141148	chr19	45235486	3.85032527121963	chr19:45235486:A:G
chr19:45237477	['T', 'C']	98663	104086.34675108208	-5324.433820161537	-0.0062295778448234	0.0043729430724446	-1.4245732774519713	0.154284	0.154284	chr19	45237477	0.811679110048359	chr19:45237477:T:C
chr19:45237513	['C', 'T']	98663	53602.71440460377	-3443.9557764060364	-0.018054335615522	0.0048260714508299	-3.741000480301023	0.000183393	0.000183393	chr19	45237513	3.736617245107608	chr19:45237513:C:T
chr19:45237985	['G', 'A']	98663	100674.20268954596	-5264.761331470922	-0.0049756529114911	0.0043742409552999	-1.137489443845696	0.255336	0.255336	chr19	45237985	0.5928879493981387	chr19:45237985:G:A
chr19:45238075	['A', 'T']	98663	45843.42425133909	-3120.1665958499925	-0.0194047741542622	0.0050707613614758	-3.8267969582805033	0.000129902	0.000129902	chr19	45238075	3.886384162381343	chr19:45238075:A:T
chr19:45238095	['A', 'G']	98663	45809.893214119176	-3121.66629538017	-0.0194083599867821	0.0050694344965614	-3.8285059211134	0.000129003	0.000129003	chr19	45238095	3.889400189946517	chr19:45238095:A:G
chr19:45238351	['T', 'C']	98663	45665.0338007036	-3173.160864527564	-0.0204642899853057	0.0050783185114217	-4.029737390295462	5.5881e-05	5.5881e-05	chr19	45238351	4.252735830714692	chr19:45238351:T:C
chr19:45238836	['G', 'A']	98663	45644.23839401557	-3166.742214707389	-0.0203902891415305	0.005078371425986	-4.015123635343628	5.94585e-05	5.94585e-05	chr19	45238836	4.225786051235016	chr19:45238836:G:A
chr19:45239644	['C', 'T']	98663	45313.7783500451	-3176.759222302229	-0.0205211599045079	0.005093505062412	-4.028887701701829	5.60833e-05	5.60833e-05	chr19	45239644	4.251166439948231	chr19:45239644:C:T
chr19:45240214	['C', 'T']	98663	48659.63516887224	-2023.5716451014928	0.0107924255179121	0.0049736973367729	2.1698999330173585	0.0300168	0.0300168	chr19	45240214	1.5226356084424342	chr19:45240214:C:T
chr19:45240294	['T', 'A']	98663	48502.84542887879	-2017.5120833903288	0.010408631586676	0.0049780845451693	2.0908908822724417	0.0365404	0.0365404	chr19	45240294	1.437226702827982	chr19:45240294:T:A
chr19:45240382	['T', 'C']	98663	45233.25541213336	-3219.19959156868	-0.0209071760322329	0.0050986194592323	-4.100556277910711	4.12488e-05	4.12488e-05	chr19	45240382	4.384588681319119	chr19:45240382:T:C
chr19:45240816	['A', 'G']	98663	49282.97245631654	-2085.1701142625416	0.01039892501285	0.0049500179403482	2.100785317985844	0.0356623	0.0356623	chr19	45240816	1.4477906509223877	chr19:45240816:A:G
chr19:45241294	['T', 'C']	98663	45268.24653087732	-3218.731784304126	-0.020824077627527	0.0050987129725517	-4.084183153597915	4.4267e-05	4.4267e-05	chr19	45241294	4.353919909410204	chr19:45241294:T:C
chr19:45241584	['A', 'G']	98663	45249.08969900951	-3216.011024707764	-0.0208362764316909	0.0050981211263658	-4.087050094579389	4.37238e-05	4.37238e-05	chr19	45241584	4.359282100900852	chr19:45241584:A:G
chr19:45242599	['C', 'T']	98663	14311.100586492372	-576.2576064145719	0.004363513842246	0.0082096881891789	0.5315078650608756	0.595068	0.595068	chr19	45242599	0.2254334034523685	chr19:45242599:C:T
chr19:45243383	['T', 'C']	98663	101811.63826120456	-5254.137298615127	-0.0054591116805864	0.0043689384836174	-1.2495281636619415	0.211475	0.211475	chr19	45243383	0.6747409663683063	chr19:45243383:T:C
chr19:45244331	['GC', 'G']	98663	48454.857836528216	-2130.515574898953	0.0104302283921856	0.0049805208749392	2.094204332054479	0.0362443	0.0362443	chr19	45244331	1.440760283525845	chr19:45244331:GC:G
chr19:45244986	['C', 'T']	98663	101371.15283763105	-5353.098660751775	-0.0058355441227211	0.0043766060203775	-1.333349196969254	0.18242	0.18242	chr19	45244986	0.7389275486091773	chr19:45244986:C:T
chr19:45245104	['G', 'C']	98663	52515.03253540979	-3351.110220188831	-0.0176415817955307	0.0048552877378159	-3.633478126976393	0.000279768	0.000279768	chr19	45245104	3.5532019618177	chr19:45245104:G:C
chr19:45247575	['C', 'T']	98663	17138.77936480582	-913.500331844536	-0.0044921494125033	0.0075697184722272	-0.5934367875086413	0.55289	0.55289	chr19	45247575	0.2573612649791399	chr19:45247575:C:T
chr19:45247809	['T', 'G']	98663	7074.959625375427	9.85530376824512	0.0177425832095563	0.0114564841666906	1.5486935565399955	0.121459	0.121459	chr19	45247809	0.915570298845513	chr19:45247809:T:G
chr19:45253118	['G', 'C']	98663	95461.04067342526	-5213.325725341714	-0.0064864285730756	0.0043641791579407	-1.4862883347200495	0.137206	0.137206	chr19	45253118	0.8626268965744882	chr19:45253118:G:C
chr19:45253495	['A', 'G']	98663	51431.159714899855	-1853.0393328544376	0.0136775099857324	0.0048769318909634	2.8045316792460464	0.00503996	0.00503996	chr19	45253495	2.297572910349755	chr19:45253495:A:G
chr19:45253505	['C', 'T']	98663	50737.11397293599	-1805.7379179197123	0.014058627975676	0.0048958064237563	2.87156532730911	0.00408531	0.00408531	chr19	45253505	2.388774982906048	chr19:45253505:C:T
chr19:45255106	['A', 'G']	98663	121377.05048927634	-5719.659418112422	-0.0048131191521499	0.0044744183455911	-1.0756971700897455	0.282065	0.282065	chr19	45255106	0.5496507998775713	chr19:45255106:A:G
chr19:45255180	['G', 'A']	98663	51255.84579183315	-1895.499508101356	0.0130163372540049	0.0048835639141381	2.665335702133836	0.0076924	0.0076924	chr19	45255180	2.113938140804323	chr19:45255180:G:A
chr19:45255336	['A', 'G']	98663	101491.15639781536	-5343.138502320647	-0.0048109874391314	0.0043802308042495	-1.098341081585012	0.272058	0.272058	chr19	45255336	0.5653384989263466	chr19:45255336:A:G
chr19:45256086	['G', 'A']	98663	96164.82275786574	-5207.995345950116	-0.0061553480503783	0.0043623977686034	-1.4110011000553118	0.158247	0.158247	chr19	45256086	0.8006645144593938	chr19:45256086:G:A
chr19:45256291	['A', 'G']	98663	95723.8083915517	-5088.309337010443	-0.0050410779213683	0.0043584410481746	-1.1566240923413609	0.247429	0.247429	chr19	45256291	0.6065494000914062	chr19:45256291:A:G
chr19:45257290	['A', 'G']	98663	50079.56823849007	-2087.215070407926	0.0118325795498815	0.0049242360272824	2.402926968635094	0.0162663	0.0162663	chr19	45257290	1.788711222252082	chr19:45257290:A:G
chr19:45257352	['G', 'A']	98663	95202.7905273835	-5148.303945779849	-0.0053879131919456	0.0043626517531461	-1.2350087737487112	0.21683	0.21683	chr19	45257352	0.6638806301913133	chr19:45257352:G:A
chr19:45257662	['C', 'T']	98663	45121.763725063145	-3240.493869284472	-0.0209382294217528	0.0051930477894522	-4.031973182353773	5.5352e-05	5.5352e-05	chr19	45257662	4.256866682404563	chr19:45257662:C:T
chr19:45257675	['G', 'A']	98663	96602.37435215576	-5186.201230159466	-0.0066004666940347	0.0044148015092166	-1.4950766597898244	0.134898	0.134898	chr19	45257675	0.8699944891376038	chr19:45257675:G:A
chr19:45258179	['T', 'G']	98663	95447.34230597212	-5159.313490682547	-0.0053582853256853	0.004378107221244	-1.2238817038753849	0.221	0.221	chr19	45258179	0.6556077263148893	chr19:45258179:T:G
chr19:45258478	['A', 'G']	98663	95188.52094381533	-5163.109675936246	-0.0053512021408859	0.0043680539265328	-1.2250769406442426	0.220549	0.220549	chr19	45258478	0.6564949070330074	chr19:45258478:A:G
chr19:45258493	['G', 'A']	98663	95186.59059245807	-5155.765261649661	-0.0051989220796656	0.0043681378684015	-1.190191847485835	0.233974	0.233974	chr19	45258493	0.6308324002133197	chr19:45258493:G:A
chr19:45259383	['T', 'C']	98663	100849.28806893056	-5390.1218577669615	-0.0047354784928403	0.0043849696141253	-1.0799341636452513	0.280174	0.280174	chr19	45259383	0.5525721694800914	chr19:45259383:T:C
chr19:45259628	['A', 'G']	98663	40676.89474751368	-1832.879191252964	0.007120959564873	0.0052844973643039	1.34751880339163	0.177816	0.177816	chr19	45259628	0.7500291635059836	chr19:45259628:A:G
chr19:45260246	['T', 'C']	98663	49780.3051499704	-2031.299098537556	0.0124601716391477	0.0049386046233557	2.5230146143347545	0.0116369	0.0116369	chr19	45260246	1.9341626977104256	chr19:45260246:T:C
chr19:45261794	['A', 'G']	98663	109580.87303808251	-5811.652122391557	-0.0050526949525161	0.0044171008728753	-1.1438939471687957	0.25267	0.25267	chr19	45261794	0.5974463196467489	chr19:45261794:A:G
chr19:45262741	['C', 'T']	98663	49819.56430816015	-1864.6941653938768	0.0135017639253087	0.0049267055540494	2.7405258498168217	0.0061352	0.0061352	chr19	45262741	2.2121712752384246	chr19:45262741:C:T
chr19:45263471	['G', 'A']	98663	44625.523025148745	-3261.611497125579	-0.0213894742017379	0.0051337925265163	-4.166407990050223	3.097e-05	3.097e-05	chr19	45263471	4.509058794643213	chr19:45263471:G:A
chr19:45263956	['G', 'A']	98663	109512.52920721822	-5782.100741389509	-0.0050499984744153	0.0044151282119605	-1.1437942981440576	0.252712	0.252712	chr19	45263956	0.5973741351673574	chr19:45263956:G:A
chr19:45264281	['G', 'C']	98663	50139.8031249366	-1792.5358323719663	0.0141556633936779	0.0049133188063691	2.881079765336622	0.00396401	0.00396401	chr19	45264281	2.4018652585915703	chr19:45264281:G:C
chr19:45265688	['T', 'C']	98663	52486.003332637534	-1979.4283145341776	0.013958244163026	0.0049281234415225	2.8323649617659536	0.00462144	0.00462144	chr19	45265688	2.3352226810214205	chr19:45265688:T:C
chr19:45265923	['G', 'A']	98663	50269.58557179637	-1917.9295521776105	0.0148143287366691	0.0049130309956101	3.0153135101133994	0.00256779	0.00256779	chr19	45265923	2.5904404967910546	chr19:45265923:G:A
chr19:45266043	['A', 'G']	98663	56569.49426639229	-2064.8471212533336	0.015264500744144	0.0047368398025555	3.222507279200956	0.00127115	0.00127115	chr19	45266043	2.8958031982040424	chr19:45266043:A:G
chr19:45266128	['G', 'C']	98663	50413.109626671256	-1910.031551616277	0.0149313846654133	0.0049074272547846	3.0426094754345163	0.00234598	0.00234598	chr19	45266128	2.6296756946615223	chr19:45266128:G:C
chr19:45266317	['G', 'A']	98663	56557.171774103634	-2073.8986420919205	0.0150926543062435	0.0047365402328743	3.186430086984533	0.00144085	0.00144085	chr19	45266317	2.841381229153458	chr19:45266317:G:A
chr19:45266491	['G', 'A']	98663	57667.52081707133	-1934.9919774070847	0.0140413166099828	0.0047077534441551	2.9825938797656537	0.00285887	0.00285887	chr19	45266491	2.543805592654001	chr19:45266491:G:A
chr19:45267048	['A', 'G']	98663	50507.73915071862	-1911.004318729396	0.0147821475696387	0.0049053793426331	3.013456562098196	0.00258356	0.00258356	chr19	45267048	2.587781448046582	chr19:45267048:A:G
chr19:45268982	['C', 'T']	98663	55539.25837616459	-2347.083710707356	0.0125055398311121	0.0047721989251595	2.6204984383994545	0.00878148	0.00878148	chr19	45268982	2.0564322834485376	chr19:45268982:C:T
chr19:45269433	['C', 'T']	98663	49981.57247698981	-2053.481490193814	0.0130028122773776	0.0049249141194275	2.6402109685699418	0.00828675	0.00828675	chr19	45269433	2.0816157630337244	chr19:45269433:C:T
chr19:45269710	['C', 'G']	98663	49919.047640768345	-2067.693291442089	0.012998227537362	0.0049278167719776	2.6377254144831945	0.00834772	0.00834772	chr19	45269710	2.078432126508154	chr19:45269710:C:G
chr19:45270641	['T', 'C']	98663	50029.18385595668	-2043.8274787653825	0.0131303549719861	0.0049224481723755	2.667444026261732	0.00764431	0.00764431	chr19	45270641	2.116661709298932	chr19:45270641:T:C
chr19:45271422	['A', 'G']	98663	50107.094332546025	-2034.3252727773029	0.0130942865600936	0.0049178235803767	2.662618198087202	0.00775479	0.00775479	chr19	45271422	2.1104299584017707	chr19:45271422:A:G
chr19:45272049	['TG', 'T']	98663	49982.06593818739	-2050.7856671181057	0.0130537377354145	0.0049239026019798	2.651095846243129	0.00802439	0.00802439	chr19	45272049	2.0955879719702017	chr19:45272049:TG:T
chr19:45272331	['C', 'T']	98663	49984.546332711645	-2048.0396302458275	0.0131000612663957	0.0049236847417396	2.660621455988513	0.00780092	0.00780092	chr19	45272331	2.10785417585286	chr19:45272331:C:T
chr19:45273369	['G', 'C']	98663	23997.21612033489	-824.975497244123	0.0072197059197979	0.0065039582098036	1.1100480179770178	0.266981	0.266981	chr19	45273369	0.5735196445858599	chr19:45273369:G:C
chr19:45273722	['T', 'C']	98663	49974.0260493214	-2075.4344210832105	0.0130509753236745	0.0049244222210702	2.650255144214293	0.00804438	0.00804438	chr19	45273722	2.094507422410804	chr19:45273722:T:C
chr19:45273987	['C', 'T']	98663	46094.679829274726	-1949.870642806848	0.0121206797113517	0.0050528024851243	2.398803386246669	0.0164506	0.0164506	chr19	45273987	1.7838182574746697	chr19:45273987:C:T
chr19:45275683	['T', 'C']	98663	5714.46335208555	-198.3055880652697	0.0114694610864615	0.0126383751423955	0.9075107327671512	0.364139	0.364139	chr19	45275683	0.4387328047855208	chr19:45275683:T:C
chr19:45276377	['T', 'C']	98663	75121.1822660598	-2747.585353395167	0.0127645179351118	0.0044156191254256	2.8907651616988934	0.00384389	0.00384389	chr19	45276377	2.415229048963053	chr19:45276377:T:C
chr19:45277329	['C', 'T']	98663	45885.27747698425	-2012.4092480638096	0.0125834843581201	0.0050657184167526	2.484047339959872	0.0129915	0.0129915	chr19	45277329	1.886340702343936	chr19:45277329:C:T
chr19:45278658	['C', 'A']	98663	17381.46638080467	-786.7387488745683	0.0017898031126003	0.0074950402193916	0.2387983333257643	0.811262	0.811262	chr19	45278658	0.0908388661604634	chr19:45278658:C:A
chr19:45278906	['A', 'T']	98663	50165.40436908958	-2062.3962336371064	0.0135120695077029	0.0049207245245446	2.745951219237017	0.00603467	0.00603467	chr19	45278906	2.219346473884368	chr19:45278906:A:T
chr19:45283297	['T', 'C']	98663	60683.84916797074	-3506.971577584596	-0.0139760323884958	0.0046377608296055	-3.0135302146843195	0.00258293	0.00258293	chr19	45283297	2.5878873634843185	chr19:45283297:T:C
chr19:45283744	['G', 'A']	98663	66459.84011232993	-2650.193956370744	0.0104759286010308	0.0045237324479363	2.3157710411918164	0.0205728	0.0205728	chr19	45283744	1.686706595918603	chr19:45283744:G:A
chr19:45283824	['T', 'C']	98663	127819.86559265152	-6033.631999114902	-0.0027979343449938	0.0045864407204498	-0.6100448071897095	0.541834	0.541834	chr19	45283824	0.2661337465359762	chr19:45283824:T:C
chr19:45284308	['A', 'G']	98663	128597.7543239887	-6002.781144636192	-0.0027166868825464	0.0046271804647611	-0.5871149619591602	0.557128	0.557128	chr19	45284308	0.2540450143283603	chr19:45284308:A:G
chr19:45284349	['G', 'A']	98663	45247.63510609056	-1947.3565095626564	0.0120995239139163	0.0050971187846002	2.3737967320817144	0.0176081	0.0176081	chr19	45284349	1.7542875040005474	chr19:45284349:G:A
chr19:45285354	['T', 'C']	98663	67479.73950293733	-2610.1132771326165	0.0105703580991666	0.0045388918514543	2.32884114561571	0.0198695	0.0198695	chr19	45285354	1.7018130614243114	chr19:45285354:T:C
chr19:45286743	['T', 'A']	98663	129205.62086413376	-6103.114576211513	-0.0029704379332949	0.0046142129296818	-0.643758313403148	0.519734	0.519734	chr19	45286743	0.2842188715369786	chr19:45286743:T:A
chr19:45288421	['C', 'T']	98663	20840.35015312228	-874.843829649836	-0.0004213270292433	0.0069154510920201	-0.0609254586052307	0.951419	0.951419	chr19	45288421	0.0216281798945039	chr19:45288421:C:T
chr19:45289506	['C', 'T']	98663	45312.62419204037	-2001.3395260844825	0.0106457060449645	0.0050929104051994	2.090299101687715	0.0365935	0.0365935	chr19	45289506	1.4365960502567003	chr19:45289506:C:T
chr19:45289857	['A', 'G']	98663	126139.63318192874	-6035.77499962281	-0.0045230627880019	0.0045608400194795	-0.9917170452556388	0.321338	0.321338	chr19	45289857	0.4930379136813577	chr19:45289857:A:G
chr19:45290449	['G', 'T']	98663	55160.14983984105	-3203.1621901292046	-0.0149428652253777	0.0047509963552539	-3.1452066278377573	0.00166019	0.00166019	chr19	45290449	2.779842206399931	chr19:45290449:G:T
chr19:45290570	['T', 'C']	98663	18651.13423274577	-852.419773211794	-0.0054924025760146	0.0072520772389673	-0.7573557747706473	0.448839	0.448839	chr19	45290570	0.3479094138978025	chr19:45290570:T:C
chr19:45290574	['A', 'T']	98663	50986.61742823548	-2212.1963128532466	0.0110347860205409	0.004893940744511	2.254785375756209	0.024149	0.024149	chr19	45290574	1.6171008484931628	chr19:45290574:A:T
chr19:45293188	['T', 'C']	98663	51172.30227134455	-2237.902167596946	0.0108273825365395	0.0048912023004438	2.2136443907783168	0.0268555	0.0268555	chr19	45293188	1.5709667574489916	chr19:45293188:T:C
chr19:45293973	['T', 'G']	98663	51154.14778774517	-2232.9028632613463	0.0109555011664438	0.0048907658070887	2.240037981488449	0.0250907	0.0250907	chr19	45293973	1.6004872222287696	chr19:45293973:T:G
chr19:45294335	['T', 'C']	98663	45715.78011697091	-1975.5009928688307	0.0104827973607298	0.0050660899835224	2.069208678650673	0.0385291	0.0385291	chr19	45294335	1.4142111355392644	chr19:45294335:T:C
chr19:45294834	['G', 'A']	98663	45681.01900658895	-1970.9810409886577	0.0105862160606925	0.0050677442729164	2.088940461591276	0.0367156	0.0367156	chr19	45294834	1.435149370232689	chr19:45294834:G:A
chr19:45294937	['C', 'T']	98663	55166.06445334277	-3206.6409496020224	-0.0150172273642135	0.0047516082211469	-3.160451507213828	0.00157572	0.00157572	chr19	45294937	2.8025209526195987	chr19:45294937:C:T
chr19:45295121	['A', 'G']	98663	126167.05345353858	-6036.542689649783	-0.0047408361054021	0.004562137596967	-1.039169907666492	0.298728	0.298728	chr19	45295121	0.5247240687397585	chr19:45295121:A:G
chr19:45295134	['A', 'T']	98663	45441.72959753213	-2011.7487306647413	0.0107107111265176	0.0050832741019495	2.1070496911448973	0.0351158	0.0351158	chr19	45295134	1.454497433138969	chr19:45295134:A:T
chr19:45295227	['T', 'C']	98663	126232.5744286032	-6043.698361147311	-0.0051506249904594	0.004557972275162	-1.1300255200162166	0.258468	0.258468	chr19	45295227	0.58759321769066	chr19:45295227:T:C
chr19:45295541	['G', 'A']	98663	45678.48164705167	-1975.028283067479	0.0104911051228362	0.00506776602815	2.070163670651152	0.0384396	0.0384396	chr19	45295541	1.4152211402203654	chr19:45295541:G:A
chr19:45295773	['C', 'T']	98663	18675.514287162336	-843.3809798630098	-0.0048969587003278	0.0072478934439156	-0.6756388926272953	0.499272	0.499272	chr19	45295773	0.3016627892152092	chr19:45295773:C:T
chr19:45296184	['T', 'C']	98663	126257.91564030045	-6047.217060456111	-0.0051766350614029	0.0045578140036279	-1.1357714591430077	0.256055	0.256055	chr19	45296184	0.5916667392546656	chr19:45296184:T:C
chr19:45296446	['G', 'C']	98663	126219.18944124562	-6037.74366981084	-0.0049087830208003	0.0045572686854273	-1.0771326774076229	0.281424	0.281424	chr19	45296446	0.5506388684396155	chr19:45296446:G:C
chr19:45296717	['G', 'C']	98663	120141.83008616325	-5886.654619609353	-0.005913805821251	0.0044594324681267	-1.326134180418534	0.184798	0.184798	chr19	45296717	0.7333027332980766	chr19:45296717:G:C
chr19:45298321	['GGGTCTGTGCGT', 'G']	98663	74178.81072695935	-3933.498689170604	-0.0140215242615795	0.0044204758760432	-3.171949051360995	0.00151466	0.00151466	chr19	45298321	2.819684843528309	chr19:45298321:GGGTCTGTGCGT:G
chr19:45298470	['G', 'T']	98663	46256.62601494159	-3241.707137737849	-0.0170344166731728	0.0050686242081068	-3.3607574706224583	0.000777585	0.000777585	chr19	45298470	3.1092521257567576	chr19:45298470:G:T
chr19:45298693	['C', 'T']	98663	54749.32368623795	-3213.552973930164	-0.0146274415531852	0.0047676068772093	-3.068088860914437	0.00215491	0.00215491	chr19	45298693	2.6665708634705747	chr19:45298693:C:T
chr19:45298764	['C', 'T']	98663	53014.1345315573	-3452.1890190625945	-0.0150750802870941	0.0048319017206059	-3.1199062312889363	0.00180961	0.00180961	chr19	45298764	2.742415012477849	chr19:45298764:C:T
chr19:45299605	['A', 'G']	98663	45525.15278650638	-2008.761380260063	0.0109688937130914	0.0050764833920816	2.1607267996189834	0.0307188	0.0307188	chr19	45299605	1.512595753600074	chr19:45299605:A:G
chr19:45299750	['G', 'A']	98663	18608.377210853327	-862.4071405940917	-0.006250953522261	0.0072589704525839	-0.8611350002170042	0.389166	0.389166	chr19	45299750	0.4098651094555664	chr19:45299750:G:A
chr19:45301106	['A', 'C']	98663	54922.81346635443	-3205.880582996708	-0.0145778622699227	0.0047629531648666	-3.060677223839748	0.00220896	0.00220896	chr19	45301106	2.655812148291788	chr19:45301106:A:C
chr19:45301779	['C', 'T']	98663	50384.44277811199	-2303.9312878855585	0.0094272552398707	0.0049359093724008	1.90993280642132	0.0561448	0.0561448	chr19	45301779	1.2506904608786291	chr19:45301779:C:T
chr19:45301889	['G', 'A']	98663	127493.27615141224	-6141.217357332613	-0.0061582719607014	0.0047273446093077	-1.302691567815114	0.192683	0.192683	chr19	45301889	0.7151566005073703	chr19:45301889:G:A
chr19:45304673	['T', 'C']	98663	56545.36334506218	-3127.3877306261534	-0.0140653177925129	0.0047121880569094	-2.984880404314327	0.00283759	0.00283759	chr19	45304673	2.5470503550381123	chr19:45304673:T:C
chr19:45304687	['G', 'A']	98663	46646.61902300075	-2210.723423929882	0.0082159510036061	0.0050391648525146	1.6304191754128028	0.103016	0.103016	chr19	45304687	0.9870953173136572	chr19:45304687:G:A
chr19:45305535	['T', 'C']	98663	19095.838652446324	-1011.131388126637	-0.0062678161743754	0.0071812120248161	-0.8728075640596188	0.38277	0.38277	chr19	45305535	0.4170621078466518	chr19:45305535:T:C
chr19:45305950	['T', 'C']	98663	56813.82009144454	-3068.3239166062667	-0.0140679705919085	0.0047061904711088	-2.989248029435139	0.00279734	0.00279734	chr19	45305950	2.55325474451518	chr19:45305950:T:C
chr19:45306777	['A', 'G']	98663	129713.7765861471	-6393.59117350332	-0.0075138839537005	0.0046340758364935	-1.6214417326812791	0.104926	0.104926	chr19	45306777	0.9791168830417774	chr19:45306777:A:G
chr19:45309096	['C', 'T']	98663	46637.74408063521	-2190.6256456677834	0.0087342343268057	0.0050389320839978	1.7333502776398046	0.0830366	0.0830366	chr19	45309096	1.0807304416664791	chr19:45309096:C:T
chr19:45310372	['G', 'A']	98663	8991.470453992199	-387.8488609077398	0.0190749539509544	0.0102001350629674	1.870068762148824	0.0614772	0.0614772	chr19	45310372	1.211285920811867	chr19:45310372:G:A
chr19:45310572	['G', 'T']	98663	60604.51367078599	-3071.424887199071	-0.0100478976672024	0.0046381816065415	-2.166344166651679	0.0302873	0.0302873	chr19	45310572	1.518739440677241	chr19:45310572:G:T
chr19:45310573	['T', 'C']	98663	129368.64774109828	-6154.567781129671	-0.0033598837808148	0.0046316671580849	-0.725415636775604	0.468199	0.468199	chr19	45310573	0.3295695182236441	chr19:45310573:T:C
chr19:45311023	['G', 'A']	98663	22301.00829627126	-1014.0115075976552	0.0027194646841339	0.0067867467565139	0.4007022483230014	0.68864	0.68864	chr19	45311023	0.1620077546857424	chr19:45311023:G:A
chr19:45311483	['C', 'T']	98663	13318.944960265975	-661.4449277267091	-0.0037313272058437	0.0084922902362895	-0.4393782009355915	0.660388	0.660388	chr19	45311483	0.1802008269615339	chr19:45311483:C:T
chr19:45311650	['C', 'T']	98663	91175.17857034237	-4571.461988178138	-0.0098777759502333	0.0043268170537374	-2.282919713857832	0.0224372	0.0224372	chr19	45311650	1.6490313408393031	chr19:45311650:C:T
chr19:45311689	['C', 'T']	98663	13299.808802213727	-622.8269245504563	-0.0018743763646327	0.0085033553404046	-0.2204278534293911	0.825538	0.825538	chr19	45311689	0.083262931110478	chr19:45311689:C:T
chr19:45311990	['T', 'C']	98663	90776.44045977943	-4532.508677436545	-0.0090762264712212	0.0043320604458953	-2.095129231130909	0.036162	0.036162	chr19	45311990	1.441747558148445	chr19:45311990:T:C
chr19:45312867	['A', 'T']	98663	134698.74064382628	-6281.5786868340665	-0.0009720503930215	0.0047476972814574	-0.2047414431450764	0.837775	0.837775	chr19	45312867	0.0768726035403793	chr19:45312867:A:T
chr19:45313271	['A', 'G']	98663	13376.931879473614	-644.1159206077571	-0.0032987207770759	0.0084847208892898	-0.3887836524168845	0.697437	0.697437	chr19	45313271	0.1564950164243607	chr19:45313271:A:G
chr19:45313289	['C', 'T']	98663	28540.18196285935	-928.2556633187666	0.0052619648164541	0.0060610682830176	0.8681579831722932	0.38531	0.38531	chr19	45313289	0.4141897195401731	chr19:45313289:C:T
chr19:45313950	['C', 'T']	98663	13695.24637490113	-623.8801129033728	0.0070481178821793	0.008345496011083	0.8445415194997749	0.398369	0.398369	chr19	45313950	0.3997144645574694	chr19:45313950:C:T
chr19:45314466	['T', 'G']	98663	54441.93234325103	-2225.160603091719	0.0095380225067545	0.0047663144608245	2.0011316049643204	0.0453809	0.0453809	chr19	45314466	1.343126895380174	chr19:45314466:T:G
chr19:45315268	['G', 'A']	98663	26678.89282963024	-991.6387280870256	-0.002398156640283	0.0062257954018	-0.3851968279570561	0.700092	0.700092	chr19	45315268	0.1548448850329648	chr19:45315268:G:A
chr19:45315269	['G', 'A']	98663	41779.81113791636	-1555.0563330511932	0.002755246106944	0.0052139786343726	0.5284344835593168	0.597199	0.597199	chr19	45315269	0.2238809281654406	chr19:45315269:G:A
chr19:45315370	['A', 'G']	98663	97768.8459339456	-5007.474425749822	-0.0061983363175626	0.0043063309099864	-1.4393543940593705	0.150053	0.150053	chr19	45315370	0.8237553173306222	chr19:45315370:A:G
chr19:45315577	['A', 'G']	98663	112474.35964476524	-5684.660581096705	-0.0030942088510862	0.0044088370980805	-0.7018197275724442	0.482793	0.482793	chr19	45315577	0.316239035350604	chr19:45315577:A:G
chr19:45316049	['G', 'A']	98663	95986.67082767152	-5471.668234977141	-0.0083267986677397	0.0043506151288657	-1.913935942642356	0.0556312	0.0556312	chr19	45316049	1.2546815719528006	chr19:45316049:G:A
chr19:45316868	['A', 'G']	98663	111101.5385543512	-5885.027897615674	-0.0048986103284268	0.0044221135446859	-1.107753177055681	0.267971	0.267971	chr19	45316868	0.5719122030661565	chr19:45316868:A:G
chr19:45317459	['G', 'C']	98663	14451.98025935576	-469.7574018171677	0.0127525578036969	0.0081417408810478	1.5663183083340368	0.117277	0.117277	chr19	45317459	0.9307871520149336	chr19:45317459:G:C
chr19:45317479	['G', 'A']	98663	14464.612668775091	-461.4207957207213	0.0131664539567997	0.0081368839042707	1.6181199230198082	0.10564	0.10564	chr19	45317479	0.9761716074651136	chr19:45317479:G:A
chr19:45317669	['G', 'A']	98663	96082.79702282572	-5506.6335294508735	-0.0085694540350314	0.0043521668778107	-1.969008605511513	0.0489549	0.0489549	chr19	45317669	1.3102038322273888	chr19:45317669:G:A
chr19:45318433	['C', 'G']	98663	22879.770050545067	337.6541957453628	0.000688943615134	0.0067551693364557	0.1019876158271827	0.918767	0.918767	chr19	45318433	0.0367946120569864	chr19:45318433:C:G
chr19:45318741	['C', 'T']	98663	14716.193249201764	265.59218766322306	-0.0051493048449891	0.0083227848761864	-0.6186997407229086	0.536116	0.536116	chr19	45318741	0.270741231371933	chr19:45318741:C:T
chr19:45319916	['G', 'A']	98663	137911.90134661028	-5571.48267951102	-0.0069873856420474	0.0046533578820312	-1.501579250766184	0.133209	0.133209	chr19	45319916	0.8754664319352817	chr19:45319916:G:A
chr19:45320232	['G', 'A']	98663	14501.351657931811	-607.2484506675659	0.0144447929842997	0.0081447569846218	1.7735081613328625	0.0761476	0.0761476	chr19	45320232	1.1183437800913263	chr19:45320232:G:A
chr19:45320405	['A', 'G']	98663	87510.70469961986	-4432.102027234284	-0.0106241345710828	0.004340646132032	-2.447592880857393	0.0143831	0.0143831	chr19	45320405	1.842147500059007	chr19:45320405:A:G
chr19:45320806	['G', 'A']	98663	14538.178815062594	-598.7027006421158	0.0151056098650162	0.0081340415731169	1.857085402039297	0.063302	0.063302	chr19	45320806	1.198582568414836	chr19:45320806:G:A
chr19:45320895	['A', 'ATTATTT']	98663	14997.25197518392	-536.2853489894701	0.0164950222987844	0.0080507634978585	2.0488767684173133	0.0404768	0.0404768	chr19	45320895	1.3927938291049051	chr19:45320895:A:ATTATTT
chr19:45320946	['G', 'A']	98663	23988.482286258928	-518.0027659743885	-0.0022415051474351	0.0065953763457538	-0.3398600822647936	0.733963	0.733963	chr19	45320946	0.1343258328643794	chr19:45320946:G:A
chr19:45320960	['G', 'A']	98663	71916.22269307976	-3944.382228358817	-0.0156841836330795	0.0044599792662525	-3.516649449865674	0.000437227	0.000437227	chr19	45320960	3.35929302698549	chr19:45320960:G:A
chr19:45321337	['A', 'G']	98663	15002.53851145813	-534.3138852212902	0.0162869497099192	0.0080182142114828	2.031244025208864	0.0422329	0.0422329	chr19	45321337	1.374349095919275	chr19:45321337:A:G
chr19:45321762	['C', 'T']	98663	14703.490273990656	-585.6962411605707	0.0157437300692268	0.0080924672898048	1.945479605343764	0.0517201	0.0517201	chr19	45321762	1.2863406440892808	chr19:45321762:C:T
chr19:45322156	['A', 'T']	98663	43642.15473836824	-1799.438464247174	0.0111030176347582	0.0051349355958046	2.162250612029033	0.0306013	0.0306013	chr19	45322156	1.5142601234911637	chr19:45322156:A:T
chr19:45322568	['C', 'T']	98663	14607.332475115049	-585.4297766988634	0.0156757743667364	0.0081164166981572	1.931366383677114	0.0534406	0.0534406	chr19	45322568	1.2721286744990838	chr19:45322568:C:T
chr19:45322690	['G', 'A']	98663	14528.589018741322	-603.2177836431772	0.014732804220839	0.0081360266804541	1.8108107064389187	0.0701732	0.0701732	chr19	45322690	1.1538287185594776	chr19:45322690:G:A
chr19:45323108	['G', 'A']	98663	23411.8474926762	-589.9567353595679	-0.0015740380267752	0.0066378933358375	-0.2371291533530798	0.812557	0.812557	chr19	45323108	0.0901461639894727	chr19:45323108:G:A
chr19:45323890	['G', 'T']	98663	16125.817217052843	-683.4643203933715	0.0131888190730989	0.0077540912926777	1.7008851940592098	0.0889677	0.0889677	chr19	45323890	1.0507676367018235	chr19:45323890:G:T
chr19:45324605	['G', 'C']	98663	50001.58829194118	-3296.4855223704726	-0.0155800936583725	0.0049219892152282	-3.16540589121342	0.00154914	0.00154914	chr19	45324605	2.8099093320923125	chr19:45324605:G:C
chr19:45324895	['G', 'A']	98663	16286.085008897486	-692.3183711169081	0.0139267466358392	0.0077576167383181	1.7952351998841467	0.0726193	0.0726193	chr19	45324895	1.1389479417024233	chr19:45324895:G:A
chr19:45325383	['C', 'T']	98663	14541.1790583346	-960.9821027806352	-0.0163996949170687	0.0081113051328366	-2.021831832053587	0.0431964	0.0431964	chr19	45325383	1.3645524458999638	chr19:45325383:C:T
chr19:45325900	['TTG', 'T']	98663	38322.29877173012	-1568.1089595819642	0.0114313786442493	0.0055478550772881	2.0605041921601823	0.039353	0.039353	chr19	45325900	1.4050221544413068	chr19:45325900:TTG:T
chr19:45326124	['G', 'A']	98663	86991.34382507676	-3446.809810678943	-0.0146828655757299	0.004285484567325	-3.4261856144997984	0.000612371	0.000612371	chr19	45326124	3.212985384332676	chr19:45326124:G:A
chr19:45326536	['G', 'C']	98663	87164.22161383872	-3424.0981777363586	-0.0143600257852263	0.004285907956037	-3.350521274027593	0.000806899	0.000806899	chr19	45326536	3.093180822759692	chr19:45326536:G:C
chr19:45327505	['C', 'A']	98663	86612.82449790643	-3495.1333150328824	-0.0146248994622926	0.0042849371331576	-3.413095456902385	0.000642552	0.000642552	chr19	45327505	3.1920917202935843	chr19:45327505:C:A
chr19:45327689	['G', 'A']	98663	77969.01486152227	-3072.501019336153	-0.017521743192216	0.0043511125271171	-4.026957032946488	5.65456e-05	5.65456e-05	chr19	45327689	4.24760118331262	chr19:45327689:G:A
chr19:45330360	['G', 'A']	98663	41273.74958634895	-1687.824502150833	0.0104620682849466	0.0052414355286225	1.9960310925919105	0.0459333	0.0459333	chr19	45330360	1.3378723523110738	chr19:45330360:G:A
chr19:45332725	['A', 'G']	98663	70225.77677403652	-4262.9225085476255	-0.0111546735953215	0.0045063062976776	-2.475347403941486	0.0133123	0.0133123	chr19	45332725	1.8757469038781327	chr19:45332725:A:G
chr19:45332946	['G', 'A']	98663	80353.94827883397	-3093.165588194389	-0.0163027268687001	0.0043360346797285	-3.759823911214823	0.000170131	0.000170131	chr19	45332946	3.769216545280499	chr19:45332946:G:A
chr19:45333055	['G', 'C']	98663	87456.1380324245	-3415.682868534549	-0.0142523784135167	0.0042860229061827	-3.325315502387385	0.000883507	0.000883507	chr19	45333055	3.053790005241168	chr19:45333055:G:C
chr19:45333262	['C', 'T']	98663	63966.91537663425	-4017.370875743839	-0.0153540076506087	0.0046309470499071	-3.3155221783234485	0.000915051	0.000915051	chr19	45333262	3.038554700030456	chr19:45333262:C:T
chr19:45333267	['T', 'C']	98663	63851.04072370613	-3926.376663442712	-0.0144404541246279	0.0046003065212596	-3.139019988753655	0.00169564	0.00169564	chr19	45333267	2.770666347013952	chr19:45333267:T:C
chr19:45334011	['T', 'C']	98663	87377.19572910434	-3392.757494690321	-0.0140508525488761	0.0042838794577087	-3.279936489247388	0.00103866	0.00103866	chr19	45334011	2.983526593240802	chr19:45334011:T:C
chr19:45334025	['A', 'G']	98663	63174.12997059713	-3962.589966804487	-0.013702503797187	0.0046052718143177	-2.97539523173987	0.00292682	0.00292682	chr19	45334025	2.533603985940148	chr19:45334025:A:G
chr19:45334386	['T', 'A']	98663	5631.703758107368	-323.4324455148912	-0.0032947664595369	0.0128540592516957	-0.2563210885388055	0.797703	0.797703	chr19	45334386	0.0981587746517969	chr19:45334386:T:A
chr19:45336253	['G', 'T']	98663	79908.57845810737	-3154.6267831567	-0.0163697509258456	0.0043389177866698	-3.77277278129979	0.000161538	0.000161538	chr19	45336253	3.791725298416067	chr19:45336253:G:T
chr19:45336353	['G', 'A']	98663	5636.399894583197	-353.9341547240137	-0.005212884298579	0.012722158295786	-0.4097484229783324	0.681991	0.681991	chr19	45336353	0.166221356540189	chr19:45336353:G:A
chr19:45336447	['C', 'T']	98663	7044.498580323279	-314.1978312900566	0.012101410366524	0.0114288460367387	1.0588479648446818	0.289672	0.289672	chr19	45336447	0.5380934821286008	chr19:45336447:C:T
chr19:45336947	['G', 'C']	98663	23794.85876914655	516.5768323192715	-0.0036450235428633	0.0067383367447418	-0.5409381693053059	0.588551	0.588551	chr19	45336947	0.2302158980560529	chr19:45336947:G:C
chr19:45338060	['G', 'A']	98663	13514.23276298984	-920.009658849921	-0.0106560518931042	0.0084310967825995	-1.2638986561151375	0.206269	0.206269	chr19	45338060	0.6855660368866141	chr19:45338060:G:A
chr19:45340057	['G', 'T']	98663	63631.15243754051	-4061.945840982857	-0.0145897588581722	0.0046030864294054	-3.169560051049665	0.00152717	0.00152717	chr19	45340057	2.8161126158888963	chr19:45340057:G:T
chr19:45340147	['T', 'C']	98663	60611.73024354638	-855.9191600098702	0.0080304295909734	0.0046282545211151	1.735088153500807	0.0827283	0.0827283	chr19	45340147	1.082345899983092	chr19:45340147:T:C
chr19:45340351	['T', 'A']	98663	53176.48751673228	-502.79551584942914	0.0091827721045479	0.0048167101932372	1.9064406485241072	0.056596	0.056596	chr19	45340351	1.247214262085843	chr19:45340351:T:A
chr19:45341392	['C', 'T']	98663	66035.11848749724	-1044.7431641978608	0.0094428192113943	0.0045179475818944	2.0900683419250554	0.0366142	0.0366142	chr19	45341392	1.4363504505174656	chr19:45341392:C:T
chr19:45341973	['C', 'G']	98663	80530.19994727557	-2141.92394113933	-0.0139778316935829	0.0043842293417891	-3.1882072318504417	0.00143203	0.00143203	chr19	45341973	2.844047883775381	chr19:45341973:C:G
chr19:45343972	['A', 'G']	98663	57399.214551614336	-811.2689815172623	0.0093295663066688	0.0046918441374429	1.9884646704725064	0.0467631	0.0467631	chr19	45343972	1.3300967064864957	chr19:45343972:A:G
chr19:45344298	['C', 'T']	98663	60580.47147872309	-3545.3327554898733	-0.0117942422671804	0.0046448574133891	-2.539204375398586	0.011112	0.011112	chr19	45344298	1.9542077672704408	chr19:45344298:C:T
chr19:45344397	['C', 'T']	98663	118712.3280103336	-4199.135864437376	-0.0012419568197554	0.004379308864179	-0.2835965350409962	0.77672	0.77672	chr19	45344397	0.1097355119205147	chr19:45344397:C:T
chr19:45344875	['C', 'T']	98663	63398.14058081193	-3724.5698789954986	-0.0131901015127885	0.0045914822350336	-2.872732777260088	0.00407025	0.00407025	chr19	45344875	2.390378915028824	chr19:45344875:C:T
chr19:45345134	['C', 'T']	98663	14961.151638928868	-931.2555775327492	-0.013804074870362	0.008010786146351	-1.7231860416907934	0.084858	0.084858	chr19	45345134	1.0713072082422703	chr19:45345134:C:T
chr19:45346108	['G', 'A']	98663	6330.128318180436	-485.529879179523	-0.0127840697994974	0.0120608113171694	-1.059967647557703	0.289162	0.289162	chr19	45346108	0.5388587801003346	chr19:45346108:G:A
chr19:45347108	['C', 'T']	98663	56329.41854971968	-627.6778742877376	0.0099848374707013	0.0047276981335719	2.111987099979548	0.0346901	0.0346901	chr19	45347108	1.4597944482298455	chr19:45347108:C:T
chr19:45347675	['A', 'G']	98663	47300.50595606197	-1791.6614236216733	0.0151220642082505	0.0050039852301641	3.022004165219051	0.00251171	0.00251171	chr19	45347675	2.600030505329049	chr19:45347675:A:G
chr19:45348375	['AGAG', 'A']	98663	17244.223453211154	-544.7314347904669	0.0126148201634361	0.0074981604260485	1.6823886722418464	0.0924967	0.0924967	chr19	45348375	1.033873761286433	chr19:45348375:AGAG:A
chr19:45349272	['C', 'T']	98663	56271.55511515692	-765.6139804085142	0.0106291258229806	0.0047167814833161	2.2534700538020025	0.0242317	0.0242317	chr19	45349272	1.615616116414681	chr19:45349272:C:T
chr19:45349863	['C', 'T']	98663	6334.064198982384	-478.63352046999705	-0.011317808259102	0.0120534923946414	-0.938965064111509	0.347751	0.347751	chr19	45349863	0.4587316124678859	chr19:45349863:C:T
chr19:45350155	['T', 'C']	98663	124902.91482912096	-4702.79167333042	-0.0035914123521402	0.0044103453239265	-0.8143154534082584	0.415466	0.415466	chr19	45350155	0.3814645112699125	chr19:45350155:T:C
chr19:45350806	['CA', 'C']	98663	6274.539910480846	-475.3451182346157	-0.0115339174734377	0.0122386285450795	-0.942419114278522	0.34598	0.34598	chr19	45350806	0.4609490056600702	chr19:45350806:CA:C
chr19:45351072	['A', 'C']	98663	10924.88583447367	-826.6055431114243	-0.0178964566640911	0.0093110194428964	-1.922072741212537	0.0545995	0.0545995	chr19	45351072	1.2628113343691678	chr19:45351072:A:C
chr19:45351105	['G', 'A']	98663	6336.339546298082	-476.12614834984777	-0.011287831986353	0.0120537508439455	-0.936458047996136	0.34904	0.34904	chr19	45351105	0.4571248000212362	chr19:45351105:G:A
chr19:45351245	['CCCTCA', 'C']	98663	67254.17628689329	-4008.0927442154807	-0.0134891131816399	0.0045321574146061	-2.9763117093345826	0.00291809	0.00291809	chr19	45351245	2.534901317685676	chr19:45351245:CCCTCA:C
chr19:45352060	['A', 'G']	98663	14768.592493841174	-965.92788002568	-0.0099514953092028	0.0081106115540499	-1.2269722502286118	0.219836	0.219836	chr19	45352060	0.6579011867026571	chr19:45352060:A:G
chr19:45352266	['G', 'A']	98663	59460.23191858168	-3682.255127938631	-0.0123801042024347	0.0046839608121305	-2.643084496004437	0.00821675	0.00821675	chr19	45352266	2.0852999265193994	chr19:45352266:G:A
chr19:45352886	['G', 'A']	98663	55726.02766060992	-3156.9037650952287	-0.0083454867454635	0.004749023868911	-1.7573057065676825	0.0788688	0.0788688	chr19	45352886	1.1030947669759652	chr19:45352886:G:A
chr19:45353791	['T', 'C']	98663	124378.38830207803	-4686.79703048928	-0.0036779971080243	0.0044021103981004	-0.8355076941304029	0.403434	0.403434	chr19	45353791	0.3942275037678904	chr19:45353791:T:C
chr19:45354562	['G', 'A']	98663	56385.143430575554	-714.4257831071774	0.0105157533512292	0.0047159982089467	2.229804356430785	0.0257627	0.0257627	chr19	45354562	1.5890086237014551	chr19:45354562:G:A
chr19:45354987	['C', 'T']	98663	42529.17265917224	-1640.0009984086098	0.0132543191571017	0.0051825869376419	2.557471648151917	0.0105451	0.0105451	chr19	45354987	1.9769492974567595	chr19:45354987:C:T
chr19:45355347	['ACT', 'A']	98663	57764.19657573821	-514.3394358731828	0.0113351155341355	0.0046986863387459	2.412400981241225	0.0158497	0.0158497	chr19	45355347	1.7999789536088542	chr19:45355347:ACT:A
chr19:45356626	['G', 'A']	98663	122850.12872321007	-4581.197502278776	-0.0027232949948958	0.0043843310810026	-0.6211426428756582	0.534507	0.534507	chr19	45356626	0.2720466028191571	chr19:45356626:G:A
chr19:45356944	['T', 'G']	98663	14255.737898357334	-479.4152561129157	0.0159931031236012	0.0082071438234402	1.9486807429795088	0.0513364	0.0513364	chr19	45356944	1.2895745897929924	chr19:45356944:T:G
chr19:45358334	['T', 'C']	98663	6965.27073850677	-186.0060274548745	0.0094941360636348	0.0114852577563386	0.8266367429494585	0.408445	0.408445	chr19	45358334	0.3888664160095459	chr19:45358334:T:C
chr19:45359191	['A', 'G']	98663	153000.66702149223	-4769.3285891428095	-0.0060270226498709	0.0051205394432042	-1.177028849542353	0.239187	0.239187	chr19	45359191	0.6212624282860078	chr19:45359191:A:G
chr19:45360562	['G', 'A']	98663	107111.93076985498	-3867.5022232521	-0.0062007690267401	0.0042565127097054	-1.456772115962795	0.145182	0.145182	chr19	45360562	0.8380872251321905	chr19:45360562:G:A
chr19:45360774	['A', 'G']	98663	108358.938823242	-3901.054891052873	-0.0057614865844027	0.0042717534066464	-1.348740443546749	0.177423	0.177423	chr19	45360774	0.7509900816541516	chr19:45360774:A:G
chr19:45361744	['C', 'A']	98663	108847.4773973783	-3987.8006862173065	-0.0065287423156313	0.0042624635652493	-1.5316828438976902	0.125604	0.125604	chr19	45361744	0.900996529784602	chr19:45361744:C:A
chr19:45361959	['T', 'C']	98663	108166.11901744716	-3892.674465137378	-0.0059024506872972	0.0042575849140746	-1.386337749315352	0.165647	0.165647	chr19	45361959	0.7808164251321195	chr19:45361959:T:C
chr19:45364780	['G', 'A']	98663	63883.23744653247	-3808.218220161096	-0.0123731118389842	0.0045773164309058	-2.7031366578551226	0.00687003	0.00687003	chr19	45364780	2.1630413664621364	chr19:45364780:G:A
chr19:45365051	['T', 'G']	98663	109460.65663865716	-3987.093048803271	-0.0058803577255008	0.0042620290323873	-1.3797085099176132	0.16768	0.16768	chr19	45365051	0.7755187346963675	chr19:45365051:T:G
chr19:45365220	['T', 'A']	98663	108838.3407197162	-3963.37618603348	-0.0059881458094878	0.0042610335229183	-1.4053270825681352	0.159927	0.159927	chr19	45365220	0.7960782094174491	chr19:45365220:T:A
chr19:45365389	['G', 'A']	98663	64072.0398495631	-3811.362985199	-0.0122959427319796	0.0045749453847692	-2.687669840368992	0.00719646	0.00719646	chr19	45365389	2.1428810841985424	chr19:45365389:G:A
chr19:45365391	['C', 'G']	98663	108827.85446804194	-3963.2929370601287	-0.0059883210737487	0.0042611329273684	-1.405335429760213	0.159925	0.159925	chr19	45365391	0.7960836406103997	chr19:45365391:C:G
chr19:45367199	['T', 'C']	98663	37201.394227256096	190.3355101106667	0.0090934175693362	0.0055275475531785	1.6451088809009466	0.0999505	0.0999505	chr19	45367199	1.0002150289926095	chr19:45367199:T:C
chr19:45368778	['C', 'T']	98663	108274.85099955396	-3925.04994774092	-0.0057221213578038	0.0042599301731024	-1.3432429934964374	0.179196	0.179196	chr19	45368778	0.7466716888553447	chr19:45368778:C:T
chr19:45370865	['TTGTC', 'T']	98663	88432.85248877044	-2621.347568407196	-0.0008822432609947	0.0042799409474154	-0.2061344471417403	0.836686	0.836686	chr19	45370865	0.0774374978645503	chr19:45370865:TTGTC:T
chr19:45372529	['T', 'C']	98663	82035.40501156049	-2126.289905873729	-0.0001420145380166	0.0043246354904722	-0.0328384989508419	0.973803	0.973803	chr19	45372529	0.0115288918547796	chr19:45372529:T:C
chr19:45373709	['T', 'C']	98663	81938.72816498688	-2121.7101652185133	-0.0002114035103845	0.0043247720401456	-0.0488820008134951	0.961013	0.961013	chr19	45373709	0.0172707374198231	chr19:45373709:T:C
chr19:45374530	['G', 'A']	98663	43649.50266127317	-2479.7463461078632	-0.0090662968039171	0.0051397654711487	-1.7639514594215002	0.0777432	0.0777432	chr19	45374530	1.109337587273829	chr19:45374530:G:A
chr19:45374607	['A', 'G']	98663	89037.78173280213	-2591.1419127297763	-0.0008032895178935	0.0042876923509488	-0.187347750758232	0.851388	0.851388	chr19	45374607	0.0698724753363664	chr19:45374607:A:G
chr19:45375347	['C', 'T']	98663	37274.8013488844	208.98067827996263	0.0092264454373973	0.005520107985815	1.6714248092802515	0.094641	0.094641	chr19	45375347	1.0239206794939526	chr19:45375347:C:T
chr19:45376410	['T', 'G']	98663	82039.17279229026	-2139.094526041802	-0.0001277897875445	0.0043251810195275	-0.0295455350811058	0.97643	0.97643	chr19	45376410	0.0103588857129553	chr19:45376410:T:G
chr19:45376717	['C', 'T']	98663	81399.40078677094	-2166.189737376615	-0.0001766510550512	0.0043245270522566	-0.0408486414622186	0.967417	0.967417	chr19	45376717	0.01438628521165	chr19:45376717:C:T
chr19:45377678	['A', 'G']	98663	82528.85852594735	-2227.182008162268	-0.000379947939868	0.0043303709136141	-0.0877402761674505	0.930083	0.930083	chr19	45377678	0.0314782935605061	chr19:45377678:A:G
chr19:45378723	['A', 'G']	98663	82776.35564891766	-2184.6822862439976	-0.0004418901608849	0.0043201728018941	-0.1022852976369817	0.91853	0.91853	chr19	45378723	0.0369066546856762	chr19:45378723:A:G
chr19:45379339	['G', 'C']	98663	27493.42366079266	-1868.6596605418129	-0.0139728716001678	0.0061968920231127	-2.254819278446816	0.0241469	0.0241469	chr19	45379339	1.617138616436718	chr19:45379339:G:C
chr19:45379435	['G', 'A']	98663	37817.178088818815	192.7399871506015	0.0102546055803008	0.0055368355115247	1.8520697533737849	0.0640188	0.0640188	chr19	45379435	1.193692470745817	chr19:45379435:G:A
chr19:45379704	['T', 'A']	98663	37556.70984713324	214.97051625125565	0.0101935434988132	0.0055046182125095	1.8518166211142315	0.0640551	0.0640551	chr19	45379704	1.193446286470719	chr19:45379704:T:A
chr19:45380296	['C', 'T']	98663	26879.44873939356	-1873.3780052772108	-0.0147903630028348	0.0062125738131956	-2.380714249450015	0.017281	0.017281	chr19	45380296	1.7624311298018016	chr19:45380296:C:T
chr19:45380695	['C', 'T']	98663	108298.05468504391	-3922.120064093629	-0.0070744458361933	0.00426005289864	-1.660647415540708	0.0967875	0.0967875	chr19	45380695	1.0141807277284125	chr19:45380695:C:T
chr19:45381288	['C', 'T']	98663	43963.02931645744	-2511.692261488851	-0.0094606469582838	0.0051314612333644	-1.8436555452804229	0.0652364	0.0652364	chr19	45381288	1.1855100130406058	chr19:45381288:C:T
chr19:45382021	['A', 'T']	98663	78140.59186714928	-2534.5766868034384	-0.0012741904724524	0.0043395592967108	-0.293622090477761	0.769047	0.769047	chr19	45382021	0.1140471176538277	chr19:45382021:A:T
chr19:45383932	['G', 'T']	98663	109132.84766791904	-4003.067090569092	-0.007406582402265	0.0042731297547891	-1.7332921833145998	0.0830469	0.0830469	chr19	45383932	1.0806765743868356	chr19:45383932:G:T
chr19:45384007	['C', 'T']	98663	78516.44476101632	-2432.4537399711435	-0.0006934270328382	0.0043354479924161	-0.1599435707800449	0.872926	0.872926	chr19	45384007	0.0590225709036177	chr19:45384007:C:T
chr19:45384686	['T', 'C']	98663	19476.277896081767	-1393.943876735357	-0.0170408944663884	0.0071416563869046	-2.386126347052419	0.0170288	0.0170288	chr19	45384686	1.7688159551930298	chr19:45384686:T:C
chr19:45387615	['T', 'C']	98663	47404.99297526125	-609.1513438637058	0.0035950454611397	0.0050212247373175	0.715969837880686	0.474012	0.474012	chr19	45387615	0.324210663668077	chr19:45387615:T:C
chr19:45388411	['T', 'A']	98663	17774.94031989261	277.34537925477593	-0.0188022465668172	0.0076859921159432	-2.4463005273990968	0.0144348	0.0144348	chr19	45388411	1.840589229067508	chr19:45388411:T:A
chr19:45388713	['TA', 'T']	98663	2053.5619753436886	1.7147718040731834	0.0331869488787668	0.0209368106141808	1.5851004955018737	0.112947	0.112947	chr19	45388713	0.9471252999428088	chr19:45388713:TA:T
chr19:45388887	['A', 'G']	98663	68431.49262530767	-1987.8800211143944	-0.0050100275391065	0.0044840434692001	-1.1173012870011718	0.263868	0.263868	chr19	45388887	0.5786132746760333	chr19:45388887:A:G
chr19:45389460	['A', 'C']	98663	51169.81674877844	-1988.6607204209413	0.0020900974644707	0.0048380283510161	0.4320143068263946	0.665732	0.665732	chr19	45389460	0.1767005671441545	chr19:45389460:A:C
chr19:45389957	['C', 'A']	98663	43657.49821760476	-2277.586479962999	-0.0078265226744956	0.0051638817566366	-1.5156277861004388	0.129617	0.129617	chr19	45389957	0.8873380345610292	chr19:45389957:C:A
chr19:45390071	['A', 'G']	98663	16737.970433997092	16.709780248563924	-0.0163871311783193	0.007835485819517	-2.0913995067799545	0.0364948	0.0364948	chr19	45390071	1.4377690120418434	chr19:45390071:A:G
chr19:45390218	['G', 'T']	98663	43708.64514232423	-2244.5986644460418	-0.007434302050814	0.0051556039253347	-1.4419847138143722	0.14931	0.14931	chr19	45390218	0.8259111045363144	chr19:45390218:G:T
chr19:45390365	['T', 'C']	98663	16507.007683652475	16.379604865242776	-0.016605351814767	0.0078328593990977	-2.119960408925484	0.0340119	0.0340119	chr19	45390365	1.4683691064834106	chr19:45390365:T:C
chr19:45390420	['T', 'C']	98663	110895.0994647094	-4204.991174783456	-0.0088211538118453	0.0042782306684919	-2.061869612784274	0.0392228	0.0392228	chr19	45390420	1.4064614065595122	chr19:45390420:T:C
chr19:45391510	['T', 'C']	98663	49471.54400194662	-2203.4359852980538	0.0030853416929584	0.0048988519496223	0.6298091317489792	0.528821	0.528821	chr19	45391510	0.2766913069206161	chr19:45391510:T:C
chr19:45391868	['T', 'C']	98663	4620.374638893112	387.7844203657931	-0.0251748319302842	0.0144919598742584	-1.737158545063417	0.0823623	0.0823623	chr19	45391868	1.08427153403845	chr19:45391868:T:C
chr19:45393576	['G', 'C']	98663	11699.86376865282	-703.2990279772796	-0.0079642402632037	0.0090867669630262	-0.8764657766189003	0.380779	0.380779	chr19	45393576	0.4193270110113156	chr19:45393576:G:C
chr19:45399560	['C', 'T']	98663	110438.27660222222	-4773.876636983873	0.0088611795572071	0.0043477313819202	2.03811569271636	0.041541	0.041541	chr19	45399560	1.3815230530764475	chr19:45399560:C:T
chr19:45400148	['C', 'T']	98663	105207.25519877516	-2279.8779335110817	-0.0056152042116678	0.0043168238080474	-1.300772155954104	0.193339	0.193339	chr19	45400148	0.7136805320222506	chr19:45400148:C:T
chr19:45400270	['G', 'T']	98663	105004.82821768618	-2299.757762559806	-0.0053708289112706	0.0043146110662486	-1.244800244750757	0.213208	0.213208	chr19	45400270	0.671196503722989	chr19:45400270:G:T
chr19:45400508	['T', 'C']	98663	36393.12338017886	-1274.4991423439417	-0.0191397854258921	0.0054857089782177	-3.489026760604856	0.000484994	0.000484994	chr19	45400508	3.31426363414621	chr19:45400508:T:C
chr19:45401501	['T', 'C']	98663	88887.83296290947	-1589.6707567313051	-0.0111741699713666	0.0044111939670594	-2.533139566024418	0.0113061	0.0113061	chr19	45401501	1.9466871776185035	chr19:45401501:T:C
chr19:45401630	['C', 'T']	98663	87728.229262556	-1667.1254863184456	-0.0113348143641323	0.0043852159181441	-2.5847790794596346	0.00974556	0.00974556	chr19	45401630	2.011193200371685	chr19:45401630:C:T
chr19:45401800	['CA', 'C']	98663	50886.886537498736	-555.4634657312528	-0.0005280573903328	0.0049417338971487	-0.1068567027936384	0.914903	0.914903	chr19	45401800	0.0386249483355632	chr19:45401800:CA:C
chr19:45402942	['C', 'T']	98663	38146.63962858968	-2490.0007317164154	-0.0085370096505284	0.0054242661890553	-1.5738552189333408	0.115524	0.115524	chr19	45402942	0.9373277821372088	chr19:45402942:C:T
chr19:45404263	['T', 'C']	98663	36492.69872178241	-1248.2328008455236	-0.0189923804929324	0.0054985291524032	-3.4540838043263724	0.000552398	0.000552398	chr19	45404263	3.25774790248757	chr19:45404263:T:C
chr19:45404264	['C', 'A']	98663	36491.32872463357	-1247.4805961227755	-0.0189748958526661	0.0054985497002895	-3.450891032533017	0.000558973	0.000558973	chr19	45404264	3.252609169276735	chr19:45404264:C:A
chr19:45404602	['C', 'T']	98663	8095.246148388404	-501.4067845614017	-0.0140691288084735	0.0107039244056651	-1.314389776615703	0.188718	0.188718	chr19	45404602	0.7241866746742115	chr19:45404602:C:T
chr19:45404702	['A', 'G']	98663	50987.85254759635	-644.1880413113504	-0.0013988444795817	0.0049083808905596	-0.2849910206178422	0.775652	0.775652	chr19	45404702	0.1103330833529439	chr19:45404702:A:G
chr19:45405203	['A', 'G']	98663	87398.85832159183	-1866.8186287394087	-0.0127180595328969	0.0043747381532328	-2.907159031563617	0.00364809	0.00364809	chr19	45405203	2.4379344559737675	chr19:45405203:A:G
chr19:45405792	['C', 'T']	98663	36396.47558763012	-1223.9010279115955	-0.0185027328566776	0.005504258262194	-3.3615306505080538	0.000775412	0.000775412	chr19	45405792	3.110467482290046	chr19:45405792:C:T
chr19:45406745	['G', 'T']	98663	35907.554301762066	-1300.967747169918	-0.0188377722819857	0.0055319527196847	-3.405266320327322	0.000661259	0.000661259	chr19	45406745	3.1796284039945832	chr19:45406745:G:T
chr19:45407414	['A', 'G']	98663	55433.494774719984	-1005.274689315414	-0.0022006169364039	0.0047700478953952	-0.4613406373819175	0.644555	0.644555	chr19	45407414	0.1907400182991447	chr19:45407414:A:G
chr19:45408744	['A', 'C']	98663	32085.63419456896	-853.241725591509	-0.0189359226306445	0.0058153085128453	-3.256219784181219	0.00112944	0.00112944	chr19	45408744	2.947136835448392	chr19:45408744:A:C
chr19:45409085	['A', 'G']	98663	32067.9501505215	-855.0937281655406	-0.0190411548109268	0.0058151202718715	-3.274421494432562	0.00105915	0.00105915	chr19	45409085	2.9750425294495395	chr19:45409085:A:G
chr19:45409148	['G', 'A']	98663	32015.867458032608	-862.7284651119659	-0.0192229482152358	0.0058183702959257	-3.303837197968724	0.000954051	0.000954051	chr19	45409148	3.020428408915858	chr19:45409148:G:A
chr19:45409478	['C', 'A']	98663	53740.62564242921	-1059.9145190445165	-0.0023777898264171	0.0048114912646822	-0.4941897835024293	0.621173	0.621173	chr19	45409478	0.2067874296431711	chr19:45409478:C:A
chr19:45409828	['C', 'G']	98663	39653.04759828867	-2208.0131414804137	-0.0020499084175319	0.0053403590805031	-0.3838521692325591	0.701089	0.701089	chr19	45409828	0.1542268468615494	chr19:45409828:C:G
chr19:45410198	['T', 'A']	98663	40374.84678132091	-2131.247277156436	-0.0012736699627902	0.0053083900187953	-0.2399352644173797	0.810381	0.810381	chr19	45410198	0.0913107498934421	chr19:45410198:T:A
chr19:45410202	['T', 'C']	98663	40409.85658794611	-2229.060280034961	-0.0021869541914757	0.0053639556622081	-0.4077129508888283	0.683485	0.683485	chr19	45410202	0.1652710121696217	chr19:45410202:T:C
chr19:45410729	['T', 'C']	98663	31590.1623720223	-929.0058643477408	-0.0197134622855438	0.0058463303205742	-3.371937814763714	0.000746699	0.000746699	chr19	45410729	3.1268544302905643	chr19:45410729:T:C
chr19:45410788	['T', 'C']	98663	20410.377829385023	-360.3119052063814	-0.0221680386663825	0.0071012083576151	-3.121727676474993	0.00179845	0.00179845	chr19	45410788	2.7451016318104107	chr19:45410788:T:C
chr19:45411343	['CT', 'C']	98663	88175.6181652306	-1543.7238917122006	-0.0111309999623531	0.0043923668150536	-2.5341690325600017	0.011273	0.011273	chr19	45411343	1.947960492998528	chr19:45411343:CT:C
chr19:45411780	['T', 'C']	98663	54086.94265024921	-1087.8892434250538	-0.003170524084697	0.0048180056193055	-0.6580573654777137	0.510503	0.510503	chr19	45411780	0.2920017014132757	chr19:45411780:T:C
chr19:45413183	['T', 'G']	98663	53050.52771949032	-1049.9658589814908	-0.0021485645623838	0.0048327340448132	-0.4445857236215552	0.65662	0.65662	chr19	45413183	0.1826858932220383	chr19:45413183:T:G
chr19:45415278	['T', 'G']	98663	40955.00001050086	-2237.6669376136424	-0.0034992882046377	0.0053926757321042	-0.6488964622525675	0.516407	0.516407	chr19	45415278	0.2870078794172964	chr19:45415278:T:G
chr19:45415402	['T', 'C']	98663	86786.34171843897	-1670.456043697838	-0.0121339443625756	0.0043956020085316	-2.76047384158629	0.00577282	0.00577282	chr19	45415402	2.238611983853434	chr19:45415402:T:C
chr19:45415503	['G', 'A']	98663	31615.9448517854	-959.7270824242956	-0.0202797873079387	0.0058436540727816	-3.470394902805297	0.000519916	0.000519916	chr19	45415503	3.2840668172946588	chr19:45415503:G:A
chr19:45415591	['A', 'G']	98663	88769.8494788202	-1606.812162113482	-0.0115382029827743	0.0044402132322693	-2.5985695684433137	0.0093627	0.0093627	chr19	45415591	2.02859889207286	chr19:45415591:A:G
chr19:45416032	['G', 'A']	98663	32904.00248357798	-706.0209144735088	-0.0177082657541537	0.0057621715367161	-3.0731930907155527	0.00211839	0.00211839	chr19	45416032	2.67399408235136	chr19:45416032:G:A
chr19:45416697	['G', 'C']	98663	15621.010280038729	-845.1962600726836	-0.022043876511873	0.0078923631022863	-2.793064159134691	0.00522214	0.00522214	chr19	45416697	2.28215148938545	chr19:45416697:G:C
chr19:45417006	['G', 'A']	98663	33412.12757631364	-620.4442332256982	-0.0170559995062226	0.0057341472880289	-2.974461353971507	0.00293574	0.00293574	chr19	45417006	2.532282409779571	chr19:45417006:G:A
chr19:45417538	['C', 'T']	98663	31747.47020659732	-860.7661421931124	-0.0178081433987268	0.0058308640758089	-3.054117394471462	0.00225784	0.00225784	chr19	45417538	2.6463068372467995	chr19:45417538:C:T
chr19:45419580	['G', 'A']	98663	2087.063460368944	329.38356977425747	0.0367597542937532	0.0216620287031389	1.6969672969007958	0.089706	0.089706	chr19	45419580	1.0471785081293092	chr19:45419580:G:A
chr19:45420238	['T', 'C']	98663	53167.54976884711	-1038.591672710662	-0.0021386138847539	0.0048293006146666	-0.4428413253585783	0.657881	0.657881	chr19	45420238	0.1818526561082266	chr19:45420238:T:C
chr19:45420395	['A', 'G']	98663	86264.36100241278	-1363.2023220852368	-0.0095015993308583	0.0044094893814382	-2.15480716902402	0.0311793	0.0311793	chr19	45420395	1.5061336392931006	chr19:45420395:A:G
chr19:45422312	['A', 'G']	98663	2484.6547644393067	360.7888482998598	0.0216920490374257	0.020042893251153	1.082281323639628	0.27913	0.27913	chr19	45422312	0.554193484420422	chr19:45422312:A:G
chr19:45423517	['T', 'C']	98663	2170.592057466228	320.3343636375591	0.032509999254949	0.021337679415208	1.5235958241915513	0.127613	0.127613	chr19	45423517	0.8941050815656143	chr19:45423517:T:C
chr19:45424352	['A', 'G']	98663	41976.5090680535	-1171.008873067169	0.0062935668436477	0.0052034170838317	1.2095065112507248	0.226471	0.226471	chr19	45424352	0.6449874022441604	chr19:45424352:A:G
chr19:45424370	['C', 'A']	98663	2487.1172658947653	355.1303866562304	0.0190887754548581	0.0200556558482405	0.9517901383680136	0.341206	0.341206	chr19	45424370	0.4669833405057441	chr19:45424370:C:A
chr19:45424602	['A', 'T']	98663	2485.075562538009	360.17741826996865	0.0211740530662116	0.0200457424331101	1.056286796902959	0.29084	0.29084	chr19	45424602	0.5363458640281723	chr19:45424602:A:T
chr19:45425445	['A', 'G']	98663	51201.9218261858	-690.9646402793815	0.001733271227643	0.0048971439596836	0.3539351184920002	0.723388	0.723388	chr19	45425445	0.1406286998555832	chr19:45425445:A:G
chr19:45425543	['T', 'C']	98663	2485.435896395759	358.909203966292	0.0207217075049954	0.0200495570162544	1.0335244558369086	0.301361	0.301361	chr19	45425543	0.5209129516919624	chr19:45425543:T:C
chr19:45426568	['T', 'A']	98663	5296.872032138132	233.38723888270616	0.0243674226662317	0.0136608509145945	1.7837412045979355	0.0744688	0.0744688	chr19	45426568	1.1280256443784278	chr19:45426568:T:A
chr19:45426767	['A', 'T']	98663	2485.357934815729	362.86731556687954	0.0230301564058288	0.0200328860575102	1.1496175009289262	0.250304	0.250304	chr19	45426767	0.601532210063982	chr19:45426767:A:T
chr19:45426796	['A', 'G']	98663	2485.3655662773	361.09080050038193	0.0227366225930032	0.0200337170160023	1.1349178275225664	0.256413	0.256413	chr19	45426796	0.5910599601004038	chr19:45426796:A:G
chr19:45427408	['A', 'C']	98663	9180.954127045276	483.002385087689	-0.0165035894641874	0.0103595407330459	-1.5930811885842209	0.111145	0.111145	chr19	45427408	0.95411006981836	chr19:45427408:A:C
chr19:45427498	['C', 'T']	98663	2485.251892998693	360.9482968220136	0.0225697810827369	0.0200263905652003	1.1270019432236724	0.259744	0.259744	chr19	45427498	0.5854544757129885	chr19:45427498:C:T
chr19:45427521	['G', 'A']	98663	84303.943735934	-1124.4087182316266	-0.0071067302928048	0.0044350849720944	-1.6023887563644026	0.109073	0.109073	chr19	45427521	0.9622827416409556	chr19:45427521:G:A
chr19:45427963	['G', 'A']	98663	84292.50434412355	-1125.5525278193247	-0.0071746612917868	0.0044346051318459	-1.61788052791081	0.105692	0.105692	chr19	45427963	0.9759578839067812	chr19:45427963:G:A
chr19:45428129	['A', 'G']	98663	2510.299690319745	352.5386169740511	0.0201343897139424	0.0200690715867238	1.003254666113294	0.31574	0.31574	chr19	45428129	0.5006703953683319	chr19:45428129:A:G
chr19:45429943	['C', 'A']	98663	51065.31631608294	-693.2593182117848	0.0016430581095567	0.0048979462322548	0.3354585844035173	0.73728	0.73728	chr19	45429943	0.1323675469289195	chr19:45429943:C:A
chr19:45430633	['C', 'T']	98663	8659.792914591722	467.3421314448476	-0.0169011394901044	0.0106471593800495	-1.5873848495001894	0.112429	0.112429	chr19	45430633	0.9491216521520632	chr19:45430633:C:T
chr19:45430666	['A', 'C']	98663	33856.18693844437	-434.9510879621863	-0.012261362550777	0.005712006119193	-2.146594785600341	0.031828	0.031828	chr19	45430666	1.497190650610958	chr19:45430666:A:C
chr19:45431078	['A', 'G']	98663	33874.10600189167	-444.4055299277969	-0.0120836073934515	0.005718350296305	-2.113128221833371	0.0345923	0.0345923	chr19	45431078	1.4610205613131733	chr19:45431078:A:G
chr19:45431272	['T', 'A']	98663	37397.44371794093	-694.8291064255299	-0.009825410532898	0.0054708219811098	-1.7959660480315494	0.072503	0.072503	chr19	45431272	1.139644022994658	chr19:45431272:T:A
chr19:45431495	['C', 'T']	98663	45983.58381321219	-318.7653552281509	0.0021880145463032	0.0050835257174462	0.4304128016494817	0.666896	0.666896	chr19	45431495	0.1759418874443508	chr19:45431495:C:T
chr19:45431632	['A', 'G']	98663	84708.49956306108	-1151.751405001737	-0.0057047001297264	0.0044283562488836	-1.2882206871149002	0.197672	0.197672	chr19	45431632	0.7040548436185213	chr19:45431632:A:G
chr19:45433560	['C', 'T']	98663	3467.3546087062373	-81.04241431340994	0.0016501379662698	0.0161457456112338	0.1022026486730824	0.918596	0.918596	chr19	45433560	0.0368754500368737	chr19:45433560:C:T
chr19:45434073	['G', 'C']	98663	37690.77359084817	-1254.6439943713972	-0.0122813555085211	0.0054443472725616	-2.255799436310122	0.0240854	0.0240854	chr19	45434073	1.6182461367130416	chr19:45434073:G:C
chr19:45434292	['G', 'C']	98663	3378.911055347845	-80.99478092099818	0.0046830414076883	0.0163692814151793	0.2860871707749959	0.774812	0.774812	chr19	45434292	0.1108036617094762	chr19:45434292:G:C
chr19:45438868	['C', 'G']	98663	37853.517471590894	-1089.0658212013846	-0.0129498484102641	0.0054291060503374	-2.385263483563591	0.0170688	0.0170688	chr19	45438868	1.7677970103262366	chr19:45438868:C:G
chr19:45442334	['AAG', 'A']	98663	37158.2070330339	-1214.254741982572	-0.0136573183270584	0.0054687937230687	-2.497318242128697	0.0125153	0.0125153	chr19	45442334	1.9025587356056568	chr19:45442334:AAG:A
chr19:45443141	['C', 'T']	98663	46640.78182555368	-343.916588169152	0.0063285308895514	0.0050389641899008	1.2559190045913078	0.209148	0.209148	chr19	45443141	0.6795462840506795	chr19:45443141:C:T
chr19:45445888	['T', 'A']	98663	93123.86660583023	-1541.910205823731	-0.0033226531320081	0.0043554765308646	-0.7628678764453345	0.445544	0.445544	chr19	45445888	0.3511094004629904	chr19:45445888:T:A
chr19:45445892	['T', 'A']	98663	7505.825809264081	-393.150013057554	-0.002550818801132	0.0110797697001413	-0.2302230885809392	0.817919	0.817919	chr19	45445892	0.0872897031683346	chr19:45445892:T:A
chr19:45446319	['A', 'T']	98663	46820.59281072917	-265.5979848682868	0.0074833650558589	0.0050327873753053	1.4869225536087367	0.137038	0.137038	chr19	45446319	0.8631589883036528	chr19:45446319:A:T
chr19:45446320	['C', 'T']	98663	46820.64371661144	-270.7181304022732	0.0073635114834445	0.0050327666194548	1.4631140365181972	0.143439	0.143439	chr19	45446320	0.8433327511647508	chr19:45446320:C:T
chr19:45446642	['C', 'T']	98663	37764.65528217919	-855.0097613812717	0.0111889209213299	0.0053974886994861	2.072986446899854	0.0381761	0.0381761	chr19	45446642	1.418208440399963	chr19:45446642:C:T
chr19:45448020	['T', 'C']	98663	38790.29055115716	-844.114880443311	0.0123074581687923	0.0053426948573527	2.3036049217474024	0.0212469	0.0212469	chr19	45448020	1.6727044261362625	chr19:45448020:T:C
chr19:45449067	['G', 'T']	98663	18071.09895901964	-1021.3043582654536	-0.0076459504561298	0.0073658380762208	-1.038028582356871	0.299259	0.299259	chr19	45449067	0.5239527796297836	chr19:45449067:G:T
chr19:45449816	['T', 'C']	98663	38836.55398456274	-829.4146547622569	0.0126626473794397	0.0053442749787869	2.369385450730299	0.0178196	0.0178196	chr19	45449816	1.749102048881775	chr19:45449816:T:C
chr19:45451217	['G', 'A']	98663	9496.9625657608	511.3371942342709	-0.0159429332030067	0.0101588394602467	-1.569365601788881	0.116566	0.116566	chr19	45451217	0.9334281062292556	chr19:45451217:G:A
chr19:45451788	['G', 'A']	98663	10125.718405368149	633.7422751786853	-0.0117982441007603	0.0098971021911043	-1.192090762825992	0.233229	0.233229	chr19	45451788	0.6322174498095419	chr19:45451788:G:A
chr19:45451943	['G', 'T']	98663	18420.12018407209	-1040.217995313849	-0.0074393152621811	0.0073023818364981	-1.018751885172399	0.308323	0.308323	chr19	45451943	0.5109940769585135	chr19:45451943:G:T
chr19:45452015	['A', 'G']	98663	7751.885663885479	542.0404970743901	-0.0205494701839844	0.0115054045403041	-1.786071068774536	0.0740908	0.0740908	chr19	45452015	1.130235715870717	chr19:45452015:A:G
chr19:45452414	['A', 'G']	98663	94060.67347145638	-1480.4957969958696	-0.0027353618468989	0.0043527687047238	-0.628418836941721	0.529731	0.529731	chr19	45452414	0.2759446112913263	chr19:45452414:A:G
chr19:45452623	['T', 'C']	98663	29185.845575266096	-156.36783158489655	-0.0113794561583438	0.0060558654685074	-1.879080078235036	0.0602365	0.0602365	chr19	45452623	1.2201402704535371	chr19:45452623:T:C
chr19:45452667	['C', 'T']	98663	9498.673917450536	509.6368176398882	-0.016167567768381	0.0101574296381215	-1.5916987214662048	0.111456	0.111456	chr19	45452667	0.9528965472218578	chr19:45452667:C:T
chr19:45452995	['T', 'C']	98663	93763.162492649	-1533.5597966135358	-0.0023634096301983	0.0043486734075908	-0.5434782998587244	0.586802	0.586802	chr19	45452995	0.2315084146183193	chr19:45452995:T:C
chr19:45453181	['G', 'A']	98663	7154.958017356747	520.6977269295365	-0.0130783150761615	0.0119068310894129	-1.098387553997488	0.272038	0.272038	chr19	45453181	0.5653704267098333	chr19:45453181:G:A
chr19:45453726	['GT', 'G']	98663	18536.92150475437	-1012.4785793618988	-0.0069333364460305	0.0072875331755669	-0.951396896452706	0.341405	0.341405	chr19	45453726	0.4667301227745704	chr19:45453726:GT:G
chr19:45455036	['A', 'G']	98663	71392.13289155619	-1297.057520076458	0.0018470102466971	0.0045006935802082	0.4103834695210788	0.681526	0.681526	chr19	45455036	0.1665175713169963	chr19:45455036:A:G
chr19:45458487	['G', 'A']	98663	13225.217064244363	-932.3817792981164	-0.0139313947316508	0.0084923024802031	-1.6404732125506576	0.10091	0.10091	chr19	45458487	0.9960657938262916	chr19:45458487:G:A
chr19:45459045	['G', 'GTC']	98663	38515.46257491285	-1204.1874793049053	-0.0116032857701189	0.0055825526455926	-2.07849106076584	0.0376667	0.0376667	chr19	45459045	1.424042426905013	chr19:45459045:G:GTC
chr19:45459541	['A', 'G']	98663	53100.61122994112	-1015.9211037139746	0.0053246758765167	0.0048161166257791	1.1055952939377414	0.268904	0.268904	chr19	45459541	0.5704027375126333	chr19:45459541:A:G
chr19:45459598	['G', 'A']	98663	17956.201477392642	467.37297863955786	0.012626875015861	0.0075406467029731	1.674508236923831	0.0940339	0.0940339	chr19	45459598	1.0267155514129502	chr19:45459598:G:A
chr19:45460328	['A', 'G']	98663	33620.4679208925	-1671.2374886128928	-0.0007387081951209	0.0056800258693864	-0.1300536673789328	0.896524	0.896524	chr19	45460328	0.0474380798574577	chr19:45460328:A:G
chr19:45460669	['A', 'G']	98663	33605.08725709826	-1671.3809059177572	-0.0008788123184859	0.0056781510089725	-0.1547708606370691	0.877002	0.877002	chr19	45460669	0.05699941622578	chr19:45460669:A:G
chr19:45462383	['C', 'T']	98663	28940.799894558622	-1360.7035423982222	-0.0012224496053973	0.0060253327009774	-0.2028849967403456	0.839225	0.839225	chr19	45462383	0.076121587254526	chr19:45462383:C:T
chr19:45462799	['G', 'A']	98663	39872.06185629713	-1218.822389369442	-0.0097458835197255	0.0052835431561773	-1.844573467395822	0.0651026	0.0651026	chr19	45462799	1.1864016666836523	chr19:45462799:G:A
chr19:45462916	['C', 'A']	98663	21526.09088974032	-56.65874448448008	0.0025108096633555	0.0068558637114385	0.3662280595173462	0.714196	0.714196	chr19	45462916	0.1461825864910278	chr19:45462916:C:A
chr19:45463093	['A', 'C']	98663	94589.96794338893	-2795.160390904869	-0.0065885560743738	0.0042579471074872	-1.5473550770014033	0.121781	0.121781	chr19	45463093	0.9144204640744114	chr19:45463093:A:C
chr19:45463391	['A', 'G']	98663	94356.77145936928	-2843.35203913996	-0.0065715048025861	0.0042692906622041	-1.5392498010883742	0.123747	0.123747	chr19	45463391	0.9074653208730884	chr19:45463391:A:G
chr19:45463478	['C', 'T']	98663	12848.823211588562	-922.9997807070424	-0.0159418675554108	0.0085975891435367	-1.8542253286661257	0.0637099	0.0637099	chr19	45463478	1.1957930765924567	chr19:45463478:C:T
chr19:45464032	['A', 'G']	98663	95234.478752737	-2754.1042583492845	-0.0061820497542939	0.0042576954348011	-1.4519708722619586	0.146513	0.146513	chr19	45464032	0.8341238389427587	chr19:45464032:A:G
chr19:45464111	['G', 'C']	98663	53392.69370602426	-1522.438696958851	-0.002455185658999	0.0047835505307683	-0.5132559263682918	0.607773	0.607773	chr19	45464111	0.2162585971344358	chr19:45464111:G:C
chr19:45465349	['T', 'C']	98663	19094.45123682077	-32.98586507818168	0.0064583845982064	0.0072116445836672	0.8955494857349536	0.370496	0.370496	chr19	45465349	0.4312164764493094	chr19:45465349:T:C
chr19:45465832	['C', 'T']	98663	33664.38844064224	-1640.3423407814423	-0.0002917354668264	0.0056702237007669	-0.0514504333906607	0.958967	0.958967	chr19	45465832	0.018196337526408	chr19:45465832:C:T
chr19:45465853	['A', 'G']	98663	26218.44783962832	-1331.6924032674249	-0.0086964073178415	0.0062567377386069	-1.389926776725933	0.164554	0.164554	chr19	45465853	0.7836915563546355	chr19:45465853:A:G
chr19:45467215	['G', 'C']	98663	23346.65641217969	-1230.6269114122022	-0.0100836222084164	0.0065669267811786	-1.5355161621897455	0.12466	0.12466	chr19	45467215	0.9042728774440202	chr19:45467215:G:C
chr19:45467837	['G', 'A']	98663	31438.823782830383	80.70142684190857	-0.0027359464204414	0.0059207636685257	-0.4620935023948945	0.644015	0.644015	chr19	45467837	0.1911040172032887	chr19:45467837:G:A
chr19:45468703	['C', 'G']	98663	60305.61333684767	-2769.58265610722	-0.0059975251329707	0.0046361176338342	-1.2936524925944637	0.195789	0.195789	chr19	45468703	0.7082117117846587	chr19:45468703:C:G
chr19:45468781	['A', 'C']	98663	94636.10207722956	-2797.371603310882	-0.0065978984339984	0.0042593620397127	-1.5490344263958002	0.121377	0.121377	chr19	45468781	0.9158636009001476	chr19:45468781:A:C
chr19:45469033	['G', 'C']	98663	20820.11022472708	-1088.701071701519	-0.0096546810837086	0.006908380263199	-1.397531797017488	0.162257	0.162257	chr19	45469033	0.7897965580357837	chr19:45469033:G:C
chr19:45469150	['C', 'G']	98663	31263.95062842084	75.30972369024398	-0.0018356310675147	0.0059320092034459	-0.3094450808418145	0.756984	0.756984	chr19	45469150	0.1209132998726428	chr19:45469150:C:G
chr19:45469603	['A', 'G']	98663	95250.82707940564	-2721.1573872163567	-0.0058599570195333	0.0042608562767957	-1.3753003243611512	0.169041	0.169041	chr19	45469603	0.772007946781599	chr19:45469603:A:G
chr19:45469623	['A', 'C']	98663	94648.5931193172	-2803.2625583509302	-0.0067169509748075	0.0042592478213141	-1.577027507344019	0.114792	0.114792	chr19	45469623	0.9400883774164298	chr19:45469623:A:C
chr19:45469798	['T', 'C']	98663	31251.65178118856	68.26133842806385	-0.0020214043943526	0.0059341668998522	-0.3406382780374812	0.733377	0.733377	chr19	45469798	0.1346727144050246	chr19:45469798:T:C
chr19:45469908	['G', 'C']	98663	31426.503760694155	85.75364869876448	-0.0025407989513586	0.0059202489716667	-0.4291709628291763	0.6678	0.6678	chr19	45469908	0.1753535852816481	chr19:45469908:G:C
chr19:45471335	['T', 'C']	98663	94751.20703952636	-2799.392120255288	-0.0065789711105131	0.0042592197978651	-1.5446423107374423	0.122436	0.122436	chr19	45471335	0.9120908672999906	chr19:45471335:T:C
chr19:45471410	['C', 'T']	98663	94730.88773958015	-2793.719307187176	-0.0064301130435939	0.0042596561559539	-1.5095380491231116	0.131165	0.131165	chr19	45471410	0.8821820364139197	chr19:45471410:C:T
chr19:45471440	['G', 'C']	98663	12104.900868453644	92.3707969268846	-0.0145975501441823	0.0089735607312209	-1.6267288517248466	0.103798	0.103798	chr19	45471440	0.9838110144772704	chr19:45471440:G:C
chr19:45471551	['A', 'G']	98663	99341.3343763393	-2993.6834503458995	-0.0081316811806015	0.0044617517690885	-1.822531059871748	0.0683775	0.0683775	chr19	45471551	1.1650867818086947	chr19:45471551:A:G
chr19:45471674	['C', 'T']	98663	13019.26391380586	-955.135062125466	-0.0222649559252754	0.0085654351913348	-2.5993957607430853	0.00934019	0.00934019	chr19	45471674	2.0296442891754443	chr19:45471674:C:T
chr19:45472024	['G', 'A']	98663	12095.225913048766	88.65127745828482	-0.0149561601661038	0.0089709404997889	-1.6671786159384052	0.0954821	0.0954821	chr19	45472024	1.0200780378389045	chr19:45472024:G:A
chr19:45473460	['T', 'C']	98663	36245.96130904073	-199.06835738570555	-0.0017220011659373	0.0055501446128386	-0.3102623960381072	0.756362	0.756362	chr19	45473460	0.1212702984479254	chr19:45473460:T:C
chr19:45473500	['T', 'C']	98663	23358.33565937077	-1226.6929932707417	-0.0096169014772046	0.0065698864248836	-1.4637850421249905	0.143256	0.143256	chr19	45473500	0.8438871793967196	chr19:45473500:T:C
chr19:45474214	['G', 'C']	98663	23253.656505033512	-1232.242201973145	-0.0101895058616946	0.0065818377297535	-1.548124745712342	0.121595	0.121595	chr19	45474214	0.9150842829337978	chr19:45474214:G:C
chr19:45475117	['A', 'G']	98663	78586.94778404024	-2916.907593424483	-0.006694563152669	0.0043446085224009	-1.5408898450001989	0.123347	0.123347	chr19	45475117	0.9088714087951588	chr19:45475117:A:G
chr19:45475344	['A', 'C']	98663	23332.07427268119	-1223.6366496196663	-0.0094618194763856	0.0065698995817911	-1.440177183622348	0.14982	0.14982	chr19	45475344	0.8244302072650086	chr19:45475344:A:C
chr19:45475351	['C', 'T']	98663	23302.417091539373	-1234.732074221886	-0.0097548113222174	0.0065732005680974	-1.484027639375825	0.137805	0.137805	chr19	45475351	0.860735024569067	chr19:45475351:C:T
chr19:45475432	['T', 'G']	98663	78212.51268613596	-2984.9118827545567	-0.0072116754176673	0.0043460899467674	-1.659347944013734	0.0970489	0.0970489	chr19	45475432	1.013009382755139	chr19:45475432:T:G
chr19:45475436	['T', 'C']	98663	100101.10203130067	-3060.2175344236525	-0.0057733868018713	0.0042515329418774	-1.3579541499028989	0.174481	0.174481	chr19	45475436	0.7582518583576152	chr19:45475436:T:C
chr19:45475779	['G', 'C']	98663	100715.56170160991	-2970.543219045935	-0.005561518315535	0.0042567652415858	-1.306512809586614	0.191381	0.191381	chr19	45475779	0.718101180481564	chr19:45475779:G:C
chr19:45475901	['G', 'A']	98663	2830.34424384953	5.526370464750248	0.0104411820770502	0.0178504089732956	0.5849267707350766	0.558598	0.558598	chr19	45475901	0.2529006235768661	chr19:45475901:G:A
chr19:45476177	['T', 'C']	98663	98130.89753051376	-2907.086829303736	-0.0034887431132102	0.0042500971660651	-0.8208619654783671	0.411727	0.411727	chr19	45476177	0.3853906521511073	chr19:45476177:T:C
chr19:45476462	['A', 'G']	98663	2944.0895195621324	-110.63064289386432	-0.0045471960353594	0.0174780663448087	-0.2601658527695219	0.794736	0.794736	chr19	45476462	0.0997771138394868	chr19:45476462:A:G
chr19:45476997	['A', 'C']	98663	26365.988518254755	-1342.1998365504514	-0.0099273979639482	0.0062573734127781	-1.5865119929834426	0.112626	0.112626	chr19	45476997	0.9483613399191726	chr19:45476997:A:C
chr19:45477318	['G', 'T']	98663	13037.303493582596	-951.4324228736058	-0.0218082194960357	0.008560097624306	-2.5476601381405017	0.0108463	0.0108463	chr19	45477318	1.96471838749574	chr19:45477318:G:T
chr19:45477847	['C', 'T']	98663	19272.23880475742	-50.46367353629349	0.0051671554709521	0.007192220622789	0.71843673073371	0.47249	0.47249	chr19	45477847	0.3256073786695897	chr19:45477847:C:T
chr19:45478197	['T', 'C']	98663	88351.95492281024	-3865.011977971472	-0.012932222419035	0.0042771613545961	-3.0235526198090232	0.0024989	0.0024989	chr19	45478197	2.6022511229520413	chr19:45478197:T:C
chr19:45479115	['T', 'G']	98663	19269.953108369744	-33.18985531147275	0.0058180000974929	0.0071838434124039	0.8098728999921262	0.418015	0.418015	chr19	45479115	0.3788081337743766	chr19:45479115:T:G
chr19:45479182	['G', 'C']	98663	36576.56083245479	-2187.0806125248496	-0.0172086396467797	0.0054766924973904	-3.1421591873159387	0.00167756	0.00167756	chr19	45479182	2.775321937804028	chr19:45479182:G:C
chr19:45479522	['T', 'G']	98663	36575.93145255304	-2186.547392069459	-0.0171698908740635	0.0054772192598268	-3.134782461603785	0.00172032	0.00172032	chr19	45479522	2.764390761634325	chr19:45479522:T:G
chr19:45480041	['T', 'G']	98663	16815.817476653523	-195.10313558795377	-0.0098120942784627	0.0076555043728696	-1.2817044835394291	0.199949	0.199949	chr19	45480041	0.6990807635513043	chr19:45480041:T:G
chr19:45480269	['C', 'T']	98663	16800.51409043434	-193.3034462784087	-0.0097974431915171	0.0076591775960311	-1.2791769179753807	0.200838	0.200838	chr19	45480269	0.6971541120999643	chr19:45480269:C:T
chr19:45481309	['A', 'G']	98663	111269.27125456731	-3922.522787940564	-0.0100434086785311	0.0042836177434544	-2.344608991751861	0.019049	0.019049	chr19	45481309	1.7201278181973438	chr19:45481309:A:G
chr19:45481406	['G', 'A']	98663	33882.30243427658	-1624.2785019525536	0.0004450742438008	0.005659205842812	0.0786460602711783	0.937314	0.937314	chr19	45481406	0.0281148961740551	chr19:45481406:G:A
chr19:45481464	['C', 'T']	98663	36435.3109788253	-2196.9236619126063	-0.0168130843644881	0.0054856313857252	-3.064931487784488	0.00217779	0.00217779	chr19	45481464	2.6619840007226983	chr19:45481464:C:T
chr19:45481612	['T', 'C']	98663	17142.26276807081	-136.15843273262163	-0.0087180793434802	0.0076079099415059	-1.1459230472639643	0.25183	0.25183	chr19	45481612	0.5988925345205435	chr19:45481612:T:C
chr19:45482093	['T', 'C']	98663	19299.553481942254	-48.7755712793033	0.0050512350903683	0.0071888670940935	0.7026468877854801	0.482277	0.482277	chr19	45482093	0.3167034492770899	chr19:45482093:T:C
chr19:45482274	['A', 'G']	98663	16811.223421194067	-207.5098495559908	-0.010650840820988	0.0076564777799703	-1.3910888435999955	0.164202	0.164202	chr19	45482274	0.7846215574256279	chr19:45482274:A:G
chr19:45482346	['A', 'G']	98663	111154.10263795778	-3918.38381864222	-0.0098402279912344	0.0042799672208589	-2.299136297884915	0.0214993	0.0214993	chr19	45482346	1.6675756801349235	chr19:45482346:A:G
chr19:45482543	['G', 'A']	98663	9624.560341155708	-449.1508454253816	0.0066418765232057	0.0098606295885201	0.6735752989787128	0.500583	0.500583	chr19	45482543	0.3005239032926294	chr19:45482543:G:A
chr19:45483225	['A', 'G']	98663	76289.89983974348	-2460.881481563986	-0.0117127290429281	0.0043624470226393	-2.684898861153792	0.00725639	0.00725639	chr19	45483225	2.139279383845388	chr19:45483225:A:G
chr19:45483632	['A', 'G']	98663	111135.275432105	-3918.2795369524856	-0.0099312713962938	0.004278256885761	-2.321335922895921	0.0202707	0.0202707	chr19	45483632	1.693131253729872	chr19:45483632:A:G
chr19:45486215	['G', 'T']	98663	16949.03072260458	-219.1633114690965	-0.0099573356321203	0.0076261478987267	-1.305683519956761	0.191663	0.191663	chr19	45486215	0.7174617183517656	chr19:45486215:G:T
chr19:45486975	['T', 'TCC']	98663	45373.93864596201	-1066.285778096537	0.0169671942138587	0.0052875371281033	3.208903087162778	0.00133285	0.00133285	chr19	45486975	2.875218723682792	chr19:45486975:T:TCC
chr19:45489286	['G', 'A']	98663	22021.45518590601	-669.2014264198754	-0.0130205692733473	0.0067554329368812	-1.9274218832462369	0.0539299	0.0539299	chr19	45489286	1.268170385005523	chr19:45489286:G:A
chr19:45489738	['G', 'A']	98663	22602.225170868245	-620.5639254278352	-0.0118513494440649	0.0066768528786336	-1.7749903524143924	0.0759026	0.0759026	chr19	45489738	1.119743347341499	chr19:45489738:G:A
chr19:45489873	['A', 'G']	98663	115046.1402149666	-2724.9354166065555	0.0121380875788405	0.0043069943677923	2.818226944898993	0.00482993	0.00482993	chr19	45489873	2.316059163417024	chr19:45489873:A:G
chr19:45489928	['C', 'T']	98663	22002.23003862022	-658.3355903945725	-0.0124201462797076	0.0067576706208371	-1.8379330654871404	0.0660753	0.0660753	chr19	45489928	1.179960856375612	chr19:45489928:C:T
chr19:45490290	['G', 'A']	98663	22302.90532374472	-695.5911381694132	-0.0137672907304192	0.006763953022177	-2.03539124019347	0.0418142	0.0418142	chr19	45490290	1.3786762078331338	chr19:45490290:G:A
chr19:45490310	['A', 'C']	98663	112779.03479117194	-2691.9830096924497	0.0115100678935716	0.0043027435008173	2.675053228570379	0.00747297	0.00747297	chr19	45490310	2.1265067612016937	chr19:45490310:A:C
chr19:45491301	['A', 'T']	98663	22149.28853509031	-662.6330803837461	-0.0125558347093573	0.006761980668762	-1.8568279509228456	0.0633386	0.0633386	chr19	45491301	1.1983315402535637	chr19:45491301:A:T
chr19:45491512	['T', 'C']	98663	22369.51920878936	-669.00255503972	-0.0125150196448567	0.0067688208338959	-1.848921688425516	0.0644721	0.0644721	chr19	45491512	1.1906281836192243	chr19:45491512:T:C
chr19:45491856	['TG', 'T']	98663	22049.52247926664	-678.8456768164	-0.0135019123472762	0.0067572376501987	-1.998140815260374	0.0457041	0.0457041	chr19	45491856	1.3400448387155657	chr19:45491856:TG:T
chr19:45492314	['G', 'A']	98663	28321.14281792104	-1093.0640636350058	0.0060178401492113	0.0060893065697888	0.9882636192219182	0.323026	0.323026	chr19	45492314	0.4907625203868819	chr19:45492314:G:A
chr19:45492458	['T', 'C']	98663	22046.3849585788	-691.7250593107583	-0.0141506535823255	0.0067539204605115	-2.095176226172755	0.0361579	0.0361579	chr19	45492458	1.4417968006772013	chr19:45492458:T:C
chr19:45492798	['G', 'A']	98663	116049.34817120152	-2572.138513993378	0.0128045946891021	0.0043152403153259	2.967295852243849	0.00300504	0.00300504	chr19	45492798	2.522149742741555	chr19:45492798:G:A
chr19:45493042	['T', 'G']	98663	28625.901381610285	-1088.1292718957625	0.0056506574582397	0.0060530223113643	0.9335266198558072	0.35055	0.35055	chr19	45493042	0.4552500285520919	chr19:45493042:T:G
chr19:45494003	['T', 'A']	98663	95947.66974485813	-2664.6428083728656	0.0101173031781989	0.0042420890049877	2.384981353833756	0.0170819	0.0170819	chr19	45494003	1.7674638248868764	chr19:45494003:T:A
chr19:45494089	['T', 'C']	98663	18823.14469323008	-34.53039243838078	0.0059328413607125	0.0072643667467082	0.8167045480462473	0.414099	0.414099	chr19	45494089	0.3828958182660505	chr19:45494089:T:C
chr19:45495088	['C', 'A']	98663	28291.86752556941	-1083.380358352501	0.0066227868289368	0.0060823877961832	1.0888465271965502	0.276224	0.276224	chr19	45495088	0.5587385900052397	chr19:45495088:C:A
chr19:45497643	['G', 'C']	98663	154938.03747650082	-4955.54101458332	0.0009616082696945	0.0052923817154285	0.1816966956278416	0.855821	0.855821	chr19	45497643	0.0676170610722025	chr19:45497643:G:C
chr19:45497835	['T', 'C']	98663	28716.52146529831	-1116.8049767864609	0.0057515330967419	0.006109024686521	0.9414813970930782	0.346461	0.346461	chr19	45497835	0.4603456454332928	chr19:45497835:T:C
chr19:45499508	['G', 'T']	98663	28598.318868785165	-1051.9114071465606	0.0080863913919505	0.006058135605987	1.3347986769987463	0.181945	0.181945	chr19	45499508	0.7400598746875077	chr19:45499508:G:T
chr19:45499808	['T', 'G']	98663	18828.290012265465	-29.702663034681564	0.0058117974912645	0.0072635879413949	0.8001276418976543	0.423639	0.423639	chr19	45499808	0.3730040657856527	chr19:45499808:T:G
chr19:45499810	['A', 'G']	98663	40974.72129518865	-697.7454462016236	-0.0049535371748486	0.0052809676860439	-0.9379980089519168	0.348248	0.348248	chr19	45499810	0.4581113690646822	chr19:45499810:A:G
chr19:45500288	['T', 'C']	98663	22081.028445435648	-669.907079824641	-0.0130537537341753	0.0067471333439686	-1.9347110941336585	0.0530286	0.0530286	chr19	45500288	1.2754898384726236	chr19:45500288:T:C
chr19:45500343	['C', 'T']	98663	28647.45178292688	-1051.0693441341994	0.0079716451332267	0.0060540822550777	1.3167388214028264	0.187929	0.187929	chr19	45500343	0.7260061971843556	chr19:45500343:C:T
chr19:45500748	['G', 'A']	98663	22298.97861271676	-639.1445668894144	-0.0109819232080833	0.0067292093680446	-1.6319782321284106	0.102687	0.102687	chr19	45500748	0.9884845338674326	chr19:45500748:G:A
chr19:45502566	['T', 'G']	98663	22082.357239883226	-687.4639453909441	-0.0136342595447028	0.0067490996660604	-2.020159757495693	0.0433695	0.0433695	chr19	45502566	1.362815584733707	chr19:45502566:T:G
chr19:45502858	['G', 'A']	98663	8704.216132846826	-230.96096425474343	0.0193078625726773	0.0103922444923109	1.8579107320813053	0.0631847	0.0631847	chr19	45502858	1.1993880721924048	chr19:45502858:G:A
chr19:45502954	['G', 'A']	98663	72388.49989347777	-1788.470597066183	-0.0007806949294299	0.004420359582805	-0.1766134439530288	0.859812	0.859812	chr19	45502954	0.0655964979286941	chr19:45502954:G:A
chr19:45502956	['A', 'G']	98663	21645.224126204208	-1069.7711960243955	-0.0067851231083918	0.0068197430656175	-0.994923568689809	0.319776	0.319776	chr19	45502956	0.4951541342692548	chr19:45502956:A:G
chr19:45504076	['C', 'A']	98663	114667.19074124764	-2701.746762592464	0.0108788372576065	0.0043053054373726	2.526844474998601	0.0115108	0.0115108	chr19	45504076	1.938894491877431	chr19:45504076:C:A
chr19:45505007	['C', 'T']	98663	42639.10073503321	-884.4089789624162	0.0184455224570281	0.0051477708237155	3.583205835825177	0.000339566	0.000339566	chr19	45505007	3.4690758012066607	chr19:45505007:C:T
chr19:45505980	['CT', 'C']	98663	112535.10901386746	-2859.466676512598	0.0148105708973535	0.0042881785890708	3.453813918828105	0.000552951	0.000552951	chr19	45505980	3.2573133521898274	chr19:45505980:CT:C
chr19:45508569	['AG', 'A']	98663	43672.282519045046	-827.9461916581338	0.0182839912146349	0.005107584613147	3.5797725538548364	0.000344058	0.000344058	chr19	45508569	3.463368339531112	chr19:45508569:AG:A
chr19:45509757	['A', 'G']	98663	67903.25881136535	-1914.4637985102363	0.0023326057088544	0.004466919319369	0.5221956212058921	0.601535	0.601535	chr19	45509757	0.2207390983912235	chr19:45509757:A:G
chr19:45510248	['G', 'A']	98663	21743.848470717046	-1010.069556519066	-0.0048418556102742	0.0067958580041231	-0.7124715683194957	0.476174	0.476174	chr19	45510248	0.3222343215829591	chr19:45510248:G:A
chr19:45511430	['CTG', 'C']	98663	27356.604551444507	-150.43717114968223	0.0040154439044451	0.0061922781032219	0.6484598781756716	0.516689	0.516689	chr19	45511430	0.2867707842258747	chr19:45511430:CTG:C
chr19:45511647	['C', 'T']	98663	8701.5291667089	-189.3712917361713	0.0202689982654192	0.0103288512258782	1.9623671424985487	0.0497226	0.0497226	chr19	45511647	1.3034461701323572	chr19:45511647:C:T
chr19:45512288	['CCTCA', 'C']	98663	28120.041585886967	-197.1448299682421	0.0036847071255435	0.0061193873887857	0.6021366014996905	0.547085	0.547085	chr19	45512288	0.2619451925640295	chr19:45512288:CCTCA:C
chr19:45512580	['G', 'A']	98663	23204.35938613677	-943.9182405877784	-0.0050435000998503	0.0067207253722522	-0.7504398439896655	0.452992	0.452992	chr19	45512580	0.3439094677146167	chr19:45512580:G:A
chr19:45513222	['A', 'T']	98663	28137.1776780182	-238.92297448182205	0.0019009728939421	0.0061189822854935	0.3106681479449307	0.756054	0.756054	chr19	45513222	0.1214471845722131	chr19:45513222:A:T
chr19:45513313	['A', 'T']	98663	59709.26404791472	-1305.1072199589332	0.00289044033889	0.0046330319415978	0.6238766266509365	0.53271	0.53271	chr19	45513313	0.2735091505888215	chr19:45513313:A:T
chr19:45514473	['G', 'A']	98663	28153.80044870357	-223.81378584086968	0.0023863727876493	0.006116591152566	0.3901475066954903	0.696428	0.696428	chr19	45514473	0.1571237763240376	chr19:45514473:G:A
chr19:45514537	['C', 'G']	98663	10478.3186093655	507.26865159008753	0.0105620483443863	0.0096635280823675	1.092980560966994	0.274405	0.274405	chr19	45514537	0.5616079795081943	chr19:45514537:C:G
chr19:45515882	['C', 'T']	98663	28353.172730498256	-242.4829349972664	0.0023828809331485	0.0060919337500916	0.3911534548636118	0.695685	0.695685	chr19	45515882	0.1575873605743011	chr19:45515882:C:T
chr19:45516117	['T', 'C']	98663	30979.90793888949	-1148.8273088919698	0.0018572395386193	0.0058441795626277	0.3177930312915087	0.750643	0.750643	chr19	45516117	0.1245665609889771	chr19:45516117:T:C
chr19:45516158	['A', 'T']	98663	59691.495073192506	-1333.6112539936576	0.0025555005474224	0.004622924601171	0.5527887144806813	0.580409	0.580409	chr19	45516158	0.2362658618786287	chr19:45516158:A:T
chr19:45516222	['G', 'A']	98663	21740.54246067142	-1035.9590474597985	-0.0058537537236661	0.0067904252624241	-0.8620599590512719	0.388657	0.388657	chr19	45516222	0.4104335059232533	chr19:45516222:G:A
chr19:45516454	['C', 'T']	98663	17150.738315104452	-893.7694386396356	-0.0069999926552873	0.0075550230191709	-0.9265349208764604	0.35417	0.35417	chr19	45516454	0.4507882285390716	chr19:45516454:C:T
chr19:45518256	['C', 'T']	98663	85446.25854029396	-4388.797160028329	-0.0123173217836001	0.0042926368409721	-2.869406903009936	0.0041133	0.0041133	chr19	45518256	2.3858096144409293	chr19:45518256:C:T
chr19:45518720	['A', 'C']	98663	27509.509406613004	-315.0362043367243	0.0010855436392275	0.0061653699932037	0.1760711263758945	0.860238	0.860238	chr19	45518720	0.0653813769111963	chr19:45518720:A:C
chr19:45522130	['G', 'A']	98663	85926.58000851481	-4384.752541113344	-0.0123676332220054	0.0042884321573919	-2.8839521690199383	0.00392803	0.00392803	chr19	45522130	2.405825203984705	chr19:45522130:G:A
chr19:45523426	['C', 'T']	98663	10599.396594019256	519.4880991889916	0.0105485812338223	0.0096139804805314	1.0972126743114887	0.272551	0.272551	chr19	45523426	0.5645522201903657	chr19:45523426:C:T
chr19:45523712	['T', 'A']	98663	36584.93291230348	-374.5498682862966	0.0088153142650245	0.005478195419346	1.6091638925281146	0.107584	0.107584	chr19	45523712	0.9682523125766418	chr19:45523712:T:A
chr19:45525595	['G', 'A']	98663	11178.793119526435	649.080788973953	0.015417432904021	0.0094005589852518	1.6400549082462916	0.100997	0.100997	chr19	45525595	0.9956915262450392	chr19:45525595:G:A
chr19:45525676	['T', 'C']	98663	57912.91349438877	-1185.0321994063152	0.0137170128156055	0.0046653913876696	2.9401633594683405	0.00328115	0.00328115	chr19	45525676	2.483973915093012	chr19:45525676:T:C
chr19:45525929	['T', 'C']	98663	16956.54676951771	-810.1377017071285	-0.0036070231986265	0.0075939256696781	-0.4749879516241533	0.634797	0.634797	chr19	45525929	0.1973651343534282	chr19:45525929:T:C
chr19:45526723	['T', 'C']	98663	145351.49088124323	-5670.879009966552	-0.0130129741498203	0.004806944278794	-2.707119823965371	0.00678814	0.00678814	chr19	45526723	2.16824920928299	chr19:45526723:T:C
chr19:45526896	['G', 'A']	98663	145297.45328102348	-5672.284577167634	-0.0130522863753874	0.0048052672958932	-2.7162456470511875	0.00660384	0.00660384	chr19	45526896	2.1802034575108302	chr19:45526896:G:A
chr19:45527153	['A', 'G']	98663	36023.8745754119	-487.56469873970593	0.0075203950478769	0.005506929184862	1.3656240702258775	0.17206	0.17206	chr19	45527153	0.7643200814353079	chr19:45527153:A:G
chr19:45527434	['A', 'G']	98663	147339.76254999012	-5657.844962144876	-0.0134078836780815	0.0049900965812803	-2.6868986320584165	0.00721309	0.00721309	chr19	45527434	2.1418786489468364	chr19:45527434:A:G
chr19:45528866	['T', 'C']	98663	17034.352208208285	-812.3829883155778	-0.0041546212115757	0.0075765174026276	-0.5483550014858842	0.583449	0.583449	chr19	45528866	0.2339971001783118	chr19:45528866:T:C
chr19:45529800	['A', 'G']	98663	145352.93775470892	-5673.514819452807	-0.0130703820631939	0.0048071303848296	-2.7189572607477883	0.00654995	0.00654995	chr19	45529800	2.1837620152459234	chr19:45529800:A:G
chr19:45530124	['T', 'C']	98663	145318.07768506228	-5644.713316935892	-0.012692076222093	0.0048074985302235	-2.640058263627365	0.00829048	0.00829048	chr19	45530124	2.0814203240557	chr19:45530124:T:C
chr19:45530229	['C', 'T']	98663	25347.268065078904	-1010.9902820343242	0.0050554573617607	0.0063549401123061	0.7955161295652498	0.426315	0.426315	chr19	45530229	0.3702693863239644	chr19:45530229:C:T
chr19:45531253	['A', 'G']	98663	36687.71848803381	-435.30382397715255	0.0080902230134272	0.0054710010500183	1.478746382876323	0.139211	0.139211	chr19	45531253	0.8563264468335385	chr19:45531253:A:G
chr19:45531300	['C', 'T']	98663	106583.60558782682	-5336.592084492159	-0.0168264613560471	0.0042764932089418	-3.9346400272223367	8.33785e-05	8.33785e-05	chr19	45531300	4.078945922205436	chr19:45531300:C:T
chr19:45532204	['A', 'T']	98663	36666.57451747628	-431.3696695555422	0.0082673870151367	0.005471873435992	1.5108878361032216	0.13082	0.13082	chr19	45532204	0.8833258552040535	chr19:45532204:A:T
chr19:45532708	['A', 'G']	98663	25554.403118220704	-1065.3125091051436	0.0043936972188342	0.0063302766588737	0.6940766502953953	0.487636	0.487636	chr19	45532708	0.3119042398374585	chr19:45532708:A:G
chr19:45533937	['T', 'A']	98663	145029.69950229593	-5597.513551482209	-0.0120759415710894	0.004799303536327	-2.516186250709891	0.0118648	0.0118648	chr19	45533937	1.925739578106436	chr19:45533937:T:A
chr19:45534781	['C', 'T']	98663	26143.68032387199	-1061.4670769132288	0.0040782813086909	0.0062835538289053	0.649040562035169	0.516314	0.516314	chr19	45534781	0.287086098775528	chr19:45534781:C:T
chr19:45535295	['G', 'T']	98663	11157.191472899764	637.7451627512005	0.0150137193327201	0.0094255626264389	1.5928724817557545	0.111192	0.111192	chr19	45535295	0.9539264580852388	chr19:45535295:G:T
chr19:45536002	['G', 'A']	98663	10500.15055158988	503.0597577544282	0.010079183991051	0.0096549116764728	1.0439436764203756	0.296514	0.296514	chr19	45536002	0.5279547964676546	chr19:45536002:G:A
chr19:45536068	['A', 'G']	98663	21477.19020962004	-1115.095780544072	-0.0087401359416318	0.0068374564873103	-1.278272989064374	0.201156	0.201156	chr19	45536068	0.6964670089389582	chr19:45536068:A:G
chr19:45536528	['A', 'G']	98663	25819.86997261943	-968.2494675372463	0.0056509104425341	0.0063094059725776	0.8956327215421716	0.370451	0.370451	chr19	45536528	0.4312692285401058	chr19:45536528:A:G
chr19:45538987	['G', 'A']	98663	31906.293546458004	-589.9249328471452	-0.0019251399581877	0.0057833051955895	-0.3328788457603632	0.739226	0.739226	chr19	45538987	0.131222766547213	chr19:45538987:G:A
chr19:45539338	['C', 'T']	98663	26803.49668921182	-1008.9629828263976	0.0076417311700338	0.0062077572512954	1.2309970993854742	0.218327	0.218327	chr19	45539338	0.6608925527658002	chr19:45539338:C:T
chr19:45539422	['T', 'C']	98663	26932.294560431816	-1004.9093774220428	0.0081384966035366	0.0061982265658451	1.3130363204828956	0.189174	0.189174	chr19	45539422	0.7231385530951898	chr19:45539422:T:C
chr19:45540068	['C', 'T']	98663	133288.36986273588	-6172.13248749876	-0.0133774034417187	0.0045763174676612	-2.923180818693377	0.00346554	0.00346554	chr19	45540068	2.4602290840686485	chr19:45540068:C:T
chr19:45540905	['C', 'G']	98663	25558.072353149862	-1019.822912321756	0.0048470560762901	0.0063327935848146	0.7653898727905531	0.444041	0.444041	chr19	45540905	0.3525769279671789	chr19:45540905:C:G
chr19:45541666	['G', 'A']	98663	2272.184238001115	7.576078818073586	-0.006367335722226	0.0199148485446832	-0.3197280515560809	0.749175	0.749175	chr19	45541666	0.1254167234793961	chr19:45541666:G:A
chr19:45541915	['A', 'G']	98663	142551.56216166896	-5742.9603265594205	-0.0139632382338623	0.0047385812119792	-2.946712868097059	0.00321246	0.00321246	chr19	45541915	2.4931622712520665	chr19:45541915:A:G
chr19:45542370	['T', 'C']	98663	85878.66763647425	-4447.661855180436	-0.0118436055601261	0.0042938729588028	-2.7582570965089928	0.00581212	0.00581212	chr19	45542370	2.235665427615616	chr19:45542370:T:C
chr19:45542574	['C', 'T']	98663	20749.66552490476	-1009.2657673841971	-0.0056935187687201	0.0069642222330031	-0.817538352199446	0.413623	0.413623	chr19	45542574	0.3833953197802652	chr19:45542574:C:T
chr19:45542590	['T', 'C']	98663	144785.20724957937	-5807.040132840405	-0.0113127875819233	0.0048030294262338	-2.355344216742391	0.0185075	0.0185075	chr19	45542590	1.7326522419457604	chr19:45542590:T:C
chr19:45542658	['T', 'C']	98663	145374.44610748033	-5686.32107388979	-0.0102162611498556	0.0048206993452039	-2.119248768338929	0.0340719	0.0340719	chr19	45542658	1.4676036475736574	chr19:45542658:T:C
chr19:45542970	['G', 'A']	98663	21335.86874416521	-904.8917614268385	-0.0051950460866213	0.0068557903808842	-0.757760345343478	0.448596	0.448596	chr19	45542970	0.3481446032133108	chr19:45542970:G:A
chr19:45543797	['T', 'G']	98663	35157.26475866054	-2010.9136327381432	-0.0125148854871762	0.0055742609573218	-2.2451201303623693	0.0247626	0.0247626	chr19	45543797	1.606203757617536	chr19:45543797:T:G
chr19:45544698	['G', 'A']	98663	20705.036547410247	-1012.975403010138	-0.0058771473537666	0.0069503217935321	-0.845593560752224	0.397782	0.397782	chr19	45544698	0.4003548729902197	chr19:45544698:G:A
chr19:45545194	['T', 'A']	98663	150950.7920992549	-5952.85823537572	-0.0105803396884441	0.0050589246914042	-2.0914206741249712	0.0364929	0.0364929	chr19	45545194	1.4377916229616503	chr19:45545194:T:A
chr19:45545494	['G', 'A']	98663	8425.970084081382	-182.60682789675505	0.0229311047891118	0.010498515593746	2.184223529921864	0.0289482	0.0289482	chr19	45545494	1.5383784355417582	chr19:45545494:G:A
chr19:45546154	['G', 'T']	98663	102775.91710343571	-5282.225680226292	-0.0131502014409785	0.004271989779869	-3.078238038617613	0.00208286	0.00208286	chr19	45546154	2.68133992029268	chr19:45546154:G:T
chr19:45546724	['A', 'G']	98663	153308.18485214046	-6032.678523332132	-0.0093085808541277	0.005106360385844	-1.8229384827465616	0.0683157	0.0683157	chr19	45546724	1.1654794772874792	chr19:45546724:A:G
chr19:45547502	['T', 'C']	98663	124561.93748479444	-4353.652345232496	-0.0101337634318043	0.0044256734365368	-2.289767552242675	0.0220369	0.0220369	chr19	45547502	1.6568494990935962	chr19:45547502:T:C
chr19:45548842	['C', 'T']	98663	25008.577165922667	-1548.972470028903	-0.0168197507782113	0.0063922679442036	-2.6312649790381606	0.00850809	0.00850809	chr19	45548842	2.0701679247052938	chr19:45548842:C:T
chr19:45549196	['A', 'G']	98663	131917.04456112965	-3208.537701237708	0.0003408916283867	0.0045576936947693	0.0747947649000641	0.940378	0.940378	chr19	45549196	0.0266975396814706	chr19:45549196:A:G
chr19:45549636	['T', 'C']	98663	11736.17347819463	241.87111605511552	0.0043381602577735	0.0091206044315327	0.4756439433745406	0.634329	0.634329	chr19	45549636	0.1976854332469084	chr19:45549636:T:C
chr19:45549792	['C', 'T']	98663	4145.512608109345	87.95624360910176	-0.0166296587961522	0.0150071511851576	-1.1081156304068738	0.267815	0.267815	chr19	45549792	0.5721651023247837	chr19:45549792:C:T
chr19:45550127	['C', 'T']	98663	131929.0575277755	-3215.0587973138927	0.0002136779880275	0.0045579410967687	0.0468803750401818	0.962609	0.962609	chr19	45550127	0.0165500821640987	chr19:45550127:C:T
chr19:45550302	['C', 'T']	98663	24980.03822566421	-1562.8090179444855	-0.0168918172490267	0.0063864688165136	-2.644938499558519	0.00817187	0.00817187	chr19	45550302	2.087678550841808	chr19:45550302:C:T
chr19:45551029	['C', 'T']	98663	4153.042093207111	87.78871009728942	-0.0163812501832952	0.0149912106272821	-1.0927236359072576	0.274518	0.274518	chr19	45551029	0.561429173820882	chr19:45551029:C:T
chr19:45551564	['C', 'T']	98663	131887.061371585	-3211.444550510669	0.0003651419486557	0.0045568213975849	0.0801308449019556	0.936133	0.936133	chr19	45551564	0.0286624449983009	chr19:45551564:C:T
chr19:45552876	['A', 'T']	98663	32257.21403490968	-669.5848041728001	0.0052360347630891	0.0057530264572926	0.9101357002194632	0.362753	0.362753	chr19	45552876	0.4403889872208724	chr19:45552876:A:T
chr19:45552937	['A', 'G']	98663	11752.645644062308	238.0220976185385	0.0038921542027101	0.0091084532284648	0.4273123114412841	0.669153	0.669153	chr19	45552937	0.1744745706347426	chr19:45552937:A:G
chr19:45553362	['C', 'T']	98663	128755.79511171476	-3114.179103515465	0.0026356179394563	0.0044995563838732	0.58575061952831	0.558044	0.558044	chr19	45553362	0.2533315569695116	chr19:45553362:C:T
chr19:45553823	['A', 'G']	98663	132238.38212577038	-3208.362089875632	-8.163478754632739e-05	0.0045638258479007	-0.0178873581654913	0.985729	0.985729	chr19	45553823	0.0062424663787743	chr19:45553823:A:G
chr19:45555264	['G', 'A']	98663	3178.225490593577	-106.8484447327688	-0.0359353036317742	0.0168863176792665	-2.128072224763164	0.0333336	0.0333336	chr19	45555264	1.4771177803777045	chr19:45555264:G:A
chr19:45556106	['T', 'G']	98663	77062.87000557609	-3170.005664498913	-0.0007348370699351	0.0043765983162637	-0.1679014195121477	0.866661	0.866661	chr19	45556106	0.0621507463758941	chr19:45556106:T:G
chr19:45557427	['G', 'A']	98663	3144.127469364173	-92.82840009239165	-0.030769265594352	0.0169846616082232	-1.811591323047312	0.0700524	0.0700524	chr19	45557427	1.1545769811647646	chr19:45557427:G:A
chr19:45559909	['G', 'A']	98663	117210.45164953268	-3389.250006170525	0.0011710898794464	0.0043330912898138	0.27026660670627	0.786956	0.786956	chr19	45559909	0.104049549078547	chr19:45559909:G:A
chr19:45560604	['C', 'A']	98663	5713.46327099488	177.8232080796502	-0.0145574505842583	0.0128521398461118	-1.132686911173197	0.257349	0.257349	chr19	45560604	0.5894775149806494	chr19:45560604:C:A
chr19:45561769	['C', 'T']	98663	11710.842979069315	231.4783167508644	0.0037566873817484	0.0091299264889858	0.4114696198573307	0.680729	0.680729	chr19	45561769	0.1670257474537254	chr19:45561769:C:T
chr19:45561932	['G', 'A']	98663	5737.408095769497	177.03628913088454	-0.0151459693246488	0.0128348008250759	-1.1800704608565022	0.237975	0.237975	chr19	45561932	0.6234686645078877	chr19:45561932:G:A
chr19:45562537	['AG', 'A']	98663	132229.1136331366	-3218.919724731212	-0.0001208616086117	0.0045661449828898	-0.0264690694370455	0.978883	0.978883	chr19	45562537	0.0092692137034151	chr19:45562537:AG:A
chr19:45563060	['G', 'A']	98663	32415.59968169976	-635.6905845495354	0.0059081591179214	0.0057377632336992	1.0296972665622466	0.303155	0.303155	chr19	45563060	0.5183352644585311	chr19:45563060:G:A
chr19:45563349	['G', 'A']	98663	114932.66397879463	-3637.409779449384	0.0003652458295217	0.0043410049179433	0.0841385431313386	0.932946	0.932946	chr19	45563349	0.0301434929959666	chr19:45563349:G:A
chr19:45564325	['GA', 'G']	98663	132343.43779016723	-3266.737678976767	-0.0004581708981002	0.0045676133718063	-0.1003085990001484	0.9201	0.9201	chr19	45564325	0.036164969297852	chr19:45564325:GA:G
chr19:45564751	['T', 'G']	98663	65340.92074610975	-3378.487508197802	0.0003944682609807	0.0045606782744361	0.0864933321852177	0.931074	0.931074	chr19	45564751	0.0310158007431455	chr19:45564751:T:G
chr19:45564960	['C', 'T']	98663	17439.767609702692	420.0879668032328	-0.003343018394565	0.0077306942615083	-0.4324344336329707	0.665427	0.665427	chr19	45564960	0.1768995814156253	chr19:45564960:C:T
chr19:45565103	['A', 'G']	98663	70440.10384787084	-3210.1706238310417	-0.0018428018349141	0.0044782668011743	-0.4114988938200225	0.680708	0.680708	chr19	45565103	0.1670391453327616	chr19:45565103:A:G
chr19:45565776	['C', 'T']	98663	65326.01632350387	-3364.810159174359	0.0007054610760328	0.0045664348698931	0.1544883691835847	0.877225	0.877225	chr19	45565776	0.0568889998771704	chr19:45565776:C:T
chr19:45566464	['C', 'T']	98663	3398.246249445732	-135.84862899738883	-0.0387784305680009	0.0171245820093734	-2.264489173912377	0.0235462	0.0235462	chr19	45566464	1.6280791714307248	chr19:45566464:C:T
chr19:45567073	['G', 'A']	98663	65132.50378150407	-3374.4210549108143	0.0002921878535991	0.004564241287034	0.0640167412772889	0.948957	0.948957	chr19	45567073	0.0227534662721984	chr19:45567073:G:A
chr19:45567406	['G', 'A']	98663	65290.718685894106	-3371.0957962814705	0.0005110083905276	0.0045683540157858	0.1118583167508279	0.910936	0.910936	chr19	45567406	0.0405121343587425	chr19:45567406:G:A
chr19:45567954	['A', 'C']	98663	65220.54295881021	-3358.138776372868	0.0007947965177875	0.0045636923947059	0.174156461270155	0.861743	0.861743	chr19	45567954	0.0646222357108132	chr19:45567954:A:C
chr19:45569776	['A', 'G']	98663	19258.46544330105	605.5071353874027	0.0001978784591571	0.0074293643839074	0.0266346417986617	0.978751	0.978751	chr19	45569776	0.0093277812106182	chr19:45569776:A:G
chr19:45570214	['G', 'A']	98663	59217.402781579134	-3075.7475340419737	0.0030166507740031	0.0046879138706691	0.6434953493658234	0.519904	0.519904	chr19	45570214	0.2840768412099194	chr19:45570214:G:A
chr19:45570298	['C', 'T']	98663	19816.40169874621	384.3054827415849	-0.0071013958849963	0.00730170059282	-0.972567389572145	0.330771	0.330771	chr19	45570298	0.4804725737629782	chr19:45570298:C:T
chr19:45570316	['A', 'G']	98663	6267.571725424211	-234.1823892582848	-0.0003433634984614	0.0121363728196098	-0.0282921020608939	0.977429	0.977429	chr19	45570316	0.0099147797408985	chr19:45570316:A:G
chr19:45570411	['G', 'A']	98663	59288.61012447796	-3090.426728260569	0.0029656526688975	0.0046854399289335	0.6329507397126267	0.526767	0.526767	chr19	45570411	0.2783814397975885	chr19:45570411:G:A
chr19:45571268	['C', 'T']	98663	59845.01647571728	-3145.305381436475	0.0019588708505464	0.0046738341451521	0.4191143266344273	0.675133	0.675133	chr19	45571268	0.1706106635003884	chr19:45571268:C:T
chr19:45571277	['G', 'C']	98663	37128.78430000912	-1047.2522317792198	0.0073781142911799	0.0054278677713208	1.3593025110456054	0.174054	0.174054	chr19	45571277	0.7593159915812666	chr19:45571277:G:C
chr19:45571319	['ATT', 'A']	98663	123957.33129164092	-3944.307434134904	0.0038996455581078	0.0043985500521028	0.8865752377294371	0.37531	0.37531	chr19	45571319	0.4256098638124428	chr19:45571319:ATT:A
chr19:45571376	['G', 'A']	98663	125600.47032755296	-3669.582915996913	0.004796360726338	0.0044306268054033	1.0825467675337994	0.279012	0.279012	chr19	45571376	0.5543771177955421	chr19:45571376:G:A
chr19:45572656	['T', 'C']	98663	60110.722792123895	-3133.2135115198616	0.0020088337220624	0.0047044506541054	0.4270070768644068	0.669375	0.669375	chr19	45572656	0.1743305118240691	chr19:45572656:T:C
chr19:45572851	['T', 'A']	98663	7725.315964385702	364.5506499227003	-0.0105036154089864	0.0113738016029346	-0.923492054431154	0.355753	0.355753	chr19	45572851	0.4488514289022804	chr19:45572851:T:A
chr19:45572968	['T', 'C']	98663	125619.31084850634	-3691.612055632696	0.0043195385436917	0.0044309272629571	0.974861081517484	0.329632	0.329632	chr19	45572968	0.4819706345088042	chr19:45572968:T:C
chr19:45573006	['A', 'T']	98663	2758.894809948192	-85.79991659901503	-0.0330786112181668	0.0181305528725615	-1.8244678720320464	0.0680844	0.0680844	chr19	45573006	1.1669523854444352	chr19:45573006:A:T
chr19:45574609	['T', 'C']	98663	62533.746722765725	-3062.4253171968853	0.0037236431505721	0.0046101496608003	0.807705481284905	0.419262	0.419262	chr19	45574609	0.3775144982884822	chr19:45574609:T:C
chr19:45575229	['A', 'T']	98663	59839.96448527991	-3145.3401801057576	0.002045260122785	0.0046762441917874	0.437372395217719	0.661842	0.661842	chr19	45575229	0.1792456762975504	chr19:45575229:A:T
chr19:45576396	['G', 'A']	98663	37170.823303353245	-1030.083503279778	0.0078354549591837	0.0054255913219424	1.4441660814914712	0.148695	0.148695	chr19	45576396	0.8277036347659943	chr19:45576396:G:A
chr19:45576979	['G', 'A']	98663	65644.6494475418	-539.6565811872867	0.003210910498433	0.004598540036267	0.6982456329856306	0.485025	0.485025	chr19	45576979	0.3142358756611832	chr19:45576979:G:A
chr19:45577017	['T', 'C']	98663	65718.32697765883	-519.0229638704474	0.0034113726255594	0.004599016129146	0.7417613962995404	0.458234	0.458234	chr19	45577017	0.3389126902130385	chr19:45577017:T:C
chr19:45577118	['G', 'A']	98663	65637.30955132493	-538.7054235096946	0.003236536238585	0.0045989116086463	0.703761349207072	0.481583	0.481583	chr19	45577118	0.3173288521831675	chr19:45577118:G:A
chr19:45577422	['A', 'G']	98663	2644.6701271315324	-105.2738018921116	-0.0361821133608837	0.0185152408271826	-1.9541800022262727	0.0506828	0.0506828	chr19	45577422	1.2951394002811234	chr19:45577422:A:G
chr19:45577424	['C', 'T']	98663	162353.1642592874	-5306.352500790469	0.0099124612712273	0.0055585147958002	1.7832931341150344	0.0745417	0.0745417	chr19	45577424	1.1276007069376883	chr19:45577424:C:T
chr19:45579878	['T', 'C']	98663	6509.319505692245	-238.21966957033777	-0.0031857287714701	0.0119034684468529	-0.2676302949593136	0.788984	0.788984	chr19	45579878	0.1029318038655699	chr19:45579878:T:C
chr19:45580174	['T', 'G']	98663	147287.52948530205	-5238.731560977299	0.0048585608281451	0.0049088758831858	0.9897501879782522	0.322299	0.322299	chr19	45580174	0.4917410419749619	chr19:45580174:T:G
chr19:45584839	['C', 'T']	98663	6080.123250321809	-205.02310660157457	0.001574383129766	0.0123185922699687	0.127805441990661	0.898303	0.898303	chr19	45584839	0.0465771499334921	chr19:45584839:C:T
chr19:45585666	['T', 'G']	98663	72570.06604280512	-750.3201920169989	0.0063562092825817	0.004466428587658	1.4231077823892084	0.154708	0.154708	chr19	45585666	0.8104872282138602	chr19:45585666:T:G
chr19:45585954	['C', 'G']	98663	53874.61682708413	-1286.169210197496	0.0082093685410928	0.00478094216595	1.717102666407485	0.0859636	0.0859636	chr19	45585954	1.0656854053327935	chr19:45585954:C:G
chr19:45587025	['T', 'C']	98663	2851.572433521999	-57.560665823152426	-0.0242773925676211	0.0179100563475174	-1.3555173750743863	0.175256	0.175256	chr19	45587025	0.7563271047605284	chr19:45587025:T:C
chr19:45587459	['G', 'A']	98663	71888.91869275484	-825.6903437093073	0.0072729401215692	0.0044682034793452	1.627710142384782	0.10359	0.10359	chr19	45587459	0.9846821669308832	chr19:45587459:G:A
chr19:45588082	['T', 'C']	98663	71970.80167090811	-828.0607491823761	0.0072179218331214	0.0044656493847993	1.6163207657302043	0.106028	0.106028	chr19	45588082	0.9745794305870608	chr19:45588082:T:C
chr19:45588389	['G', 'A']	98663	48816.39036110381	-1511.8594992250028	0.0111355867142335	0.0049405714207863	2.2539066366661817	0.0242042	0.0242042	chr19	45588389	1.616109267137002	chr19:45588389:G:A
chr19:45588713	['T', 'C']	98663	48845.37682232002	-1504.772885776645	0.0112438683348643	0.0049394848597981	2.2763240811560954	0.0228288	0.0228288	chr19	45588713	1.6415169166777588	chr19:45588713:T:C
chr19:45589897	['T', 'C']	98663	2820.1715032891734	-72.92798625008938	-0.0288534298515857	0.0179571685411215	-1.6067917269647474	0.108103	0.108103	chr19	45589897	0.9661622536381126	chr19:45589897:T:C
chr19:45589953	['T', 'C']	98663	71995.43189537182	-838.1606738278603	0.0069475158348613	0.0044652077734088	1.555922184905945	0.11973	0.11973	chr19	45589953	0.9217970174963144	chr19:45589953:T:C
chr19:45591339	['G', 'A']	98663	48844.44569800915	-1496.8844313410352	0.0114240195295016	0.0049400822524928	2.312516056536708	0.0207513	0.0207513	chr19	45591339	1.682954690993263	chr19:45591339:G:A
chr19:45592393	['A', 'G']	98663	67552.5314742732	-969.5877602664972	0.0087152289514696	0.0045239479941358	1.926465326915081	0.0540492	0.0540492	chr19	45592393	1.2672107297986777	chr19:45592393:A:G
chr19:45593081	['A', 'C']	98663	67668.151080596	-962.6950081151311	0.0087582621387636	0.0045246242203972	1.9356882941307707	0.0529087	0.0529087	chr19	45593081	1.276472909225125	chr19:45593081:A:C
chr19:45593953	['C', 'T']	98663	48654.23007169133	-1481.427446325621	0.011780719761358	0.0049502930829857	2.379802481159899	0.0173238	0.0173238	chr19	45593953	1.7613568387610457	chr19:45593953:C:T
chr19:45595135	['G', 'A']	98663	3526.965185125104	56.759453503272944	-0.0182527384328726	0.016226245993256	-1.1248897890774503	0.260638	0.260638	chr19	45595135	0.5839622655720006	chr19:45595135:G:A
chr19:45595627	['A', 'G']	98663	68224.52129924374	-911.1799977598108	0.0093382119606469	0.0045140422267559	2.068702836959926	0.0385766	0.0385766	chr19	45595627	1.4136760521277918	chr19:45595627:A:G
chr19:45596266	['C', 'T']	98663	67412.79780271181	-974.417163012647	0.0096356904915626	0.0045321917626642	2.12605533837747	0.0335011	0.0335011	chr19	45596266	1.4749409327814522	chr19:45596266:C:T
chr19:45597135	['C', 'A']	98663	29354.35538547315	-1703.8754573631522	-0.0101076696537065	0.005992770977184	-1.6866437399641925	0.091675	0.091675	chr19	45597135	1.0377490813673595	chr19:45597135:C:A
chr19:45597189	['T', 'C']	98663	72088.3808843061	-847.8153344936673	0.0074637064985801	0.0044626084758385	1.672498615773725	0.0944292	0.0944292	chr19	45597189	1.0248936896218686	chr19:45597189:T:C
chr19:45598342	['C', 'T']	98663	10192.413221297602	-315.8393240760731	-0.0025137834334386	0.0095912587483377	-0.2620910872490372	0.793252	0.793252	chr19	45598342	0.1005888242538737	chr19:45598342:C:T
chr19:45601426	['C', 'T']	98663	37371.80277034147	-1472.850809532334	0.0011542777857375	0.0054255745603267	0.2127475667144863	0.831524	0.831524	chr19	45601426	0.0801252113667163	chr19:45601426:C:T
chr19:45601940	['A', 'G']	98663	115506.73151743086	-2864.318659817305	-0.0003067300830307	0.0043448712817662	-0.0705958964349573	0.94372	0.94372	chr19	45601940	0.0251568409696875	chr19:45601940:A:G
chr19:45603839	['G', 'A']	98663	2003.2030348798307	15.99531804527318	-0.0325564118736735	0.0213911761634429	-1.5219552036279216	0.128024	0.128024	chr19	45603839	0.8927086077699034	chr19:45603839:G:A
chr19:45605197	['A', 'G']	98663	78470.47413723181	-2231.9666901693345	0.0002434656640453	0.0043602593574306	0.0558374271086494	0.955471	0.955471	chr19	45605197	0.0197824899078746	chr19:45605197:A:G
chr19:45605490	['A', 'G']	98663	8332.851064477827	-83.87731000702846	-0.0071244709577194	0.0106223729346381	-0.6707042768652421	0.502411	0.502411	chr19	45605490	0.2989408605387681	chr19:45605490:A:G
chr19:45606414	['C', 'T']	98663	5722.828250352444	-259.86415693650656	-0.0110804849110655	0.012644525691389	-0.8763068842203692	0.380865	0.380865	chr19	45606414	0.4192289354652536	chr19:45606414:C:T
chr19:45606843	['C', 'G']	98663	9839.695415931716	139.28768720715834	-0.0077406331025509	0.0099148250592397	-0.7807130288534316	0.434973	0.434973	chr19	45606843	0.3615377000911909	chr19:45606843:C:G
chr19:45608113	['T', 'C']	98663	1995.809141883738	18.96341047192783	-0.0238181715000093	0.0214073631787316	-1.1126158462931517	0.265876	0.265876	chr19	45608113	0.5753208636386639	chr19:45608113:T:C
chr19:45609649	['C', 'T']	98663	5370.034132841328	46.94623369446735	-0.0069925196296335	0.0131963015565385	-0.5298848014100485	0.596193	0.596193	chr19	45609649	0.2246131273963437	chr19:45609649:C:T
chr19:45610164	['G', 'A']	98663	7186.216741617552	-402.5630747564053	-0.0071900373682168	0.0113594641170027	-0.6329556829582205	0.526764	0.526764	chr19	45610164	0.2783839131627685	chr19:45610164:G:A
chr19:45610532	['G', 'A']	98663	5441.14738167526	64.09258556350028	-0.004921377108951	0.0131316039268324	-0.3747734957871332	0.70783	0.70783	chr19	45610532	0.1500710345801763	chr19:45610532:G:A
chr19:45611419	['A', 'G']	98663	78190.81259757899	-2624.032580511019	-0.0023595519864649	0.0043533254563141	-0.5420113910947354	0.587812	0.587812	chr19	45611419	0.2307615521855114	chr19:45611419:A:G
chr19:45611856	['C', 'T']	98663	24076.45049761083	-1478.3073129191046	-0.0057138936276745	0.006540158939133	-0.8736628086338125	0.382304	0.382304	chr19	45611856	0.417591157987146	chr19:45611856:C:T
chr19:45612226	['T', 'G']	98663	84401.24402865427	-2007.4645475244672	-0.0027417893147897	0.0043270525262925	-0.6336390182762449	0.526318	0.526318	chr19	45612226	0.2787517769198355	chr19:45612226:T:G
chr19:45612456	['T', 'C']	98663	71680.69342310734	-2843.9186695657286	-0.0030029181049865	0.0044228239867499	-0.6789594417464454	0.497165	0.497165	chr19	45612456	0.303499452922385	chr19:45612456:T:C
chr19:45612584	['G', 'A']	98663	71616.67963783469	-2834.876561644832	-0.0028467811444132	0.0044237654320758	-0.6435199126454124	0.519888	0.519888	chr19	45612584	0.284090206790172	chr19:45612584:G:A
chr19:45613219	['A', 'G']	98663	84562.99924986568	-1975.7865643654093	-0.0027182085635646	0.0043258173473692	-0.628368778727503	0.529764	0.529764	chr19	45613219	0.2759175574252723	chr19:45613219:A:G
chr19:45613267	['A', 'G']	98663	4765.434701076489	-40.73218986263299	-0.006659975623719	0.0138829050394389	-0.4797249282336203	0.631424	0.631424	chr19	45613267	0.1996789148899904	chr19:45613267:A:G
chr19:45613412	['A', 'G']	98663	15428.189216312378	-376.18201830575504	0.0089427086271494	0.0079457541886337	1.1254700831221098	0.260393	0.260393	chr19	45613412	0.5843706948436118	chr19:45613412:A:G
chr19:45613529	['C', 'T']	98663	4765.289791905288	-40.85412657417778	-0.0067457310574208	0.0138828029395037	-0.4859055542901778	0.627035	0.627035	chr19	45613529	0.2027082169322318	chr19:45613529:C:T
chr19:45614155	['G', 'C']	98663	4872.246913580248	-32.5377124661306	-0.0082247755214673	0.0137600321157864	-0.5977293840783533	0.550022	0.550022	chr19	45614155	0.2596199390739063	chr19:45614155:G:C
chr19:45614274	['C', 'T']	98663	9777.099095903184	-642.074228117066	-0.0002057397781646	0.0098125930357357	-0.0209669123559295	0.983272	0.983272	chr19	45614274	0.0073263277845123	chr19:45614274:C:T
chr19:45614869	['C', 'T']	98663	63917.12616064549	-2453.2163240519167	-0.0032540680320531	0.0045395267258779	-0.7168297993495882	0.473481	0.473481	chr19	45614869	0.3246974438216694	chr19:45614869:C:T
chr19:45615103	['A', 'G']	98663	100037.4039783442	-2385.16595071072	-0.0004299822693597	0.004287356835976	-0.1002907585745366	0.920114	0.920114	chr19	45615103	0.0361583612373256	chr19:45615103:A:G
chr19:45616745	['G', 'A']	98663	23046.401522446457	-767.0924323673167	0.0067596663653305	0.0066277376159587	1.0199055480189887	0.307776	0.307776	chr19	45616745	0.5117652489423056	chr19:45616745:G:A
chr19:45617762	['T', 'C']	98663	99859.33951437114	-2340.4978392925627	-9.758263777423393e-05	0.004287742648398	-0.0227585108939998	0.981843	0.981843	chr19	45617762	0.007957951810619	chr19:45617762:T:C
chr19:45618174	['C', 'T']	98663	4881.286332714903	-30.597533117806968	-0.0081725604378654	0.0137512957287647	-0.5943120269583134	0.552305	0.552305	chr19	45618174	0.2578210251040788	chr19:45618174:C:T
chr19:45618724	['G', 'A']	98663	62730.895243212566	-2531.728904673039	-0.0037088372880504	0.0045675163220716	-0.8120030726826671	0.416792	0.416792	chr19	45618724	0.3800806255751318	chr19:45618724:G:A
chr19:45618806	['A', 'G']	98663	100107.65890608204	-2411.96317143994	-0.0008556028228008	0.0042868685178776	-0.1995869057407975	0.841804	0.841804	chr19	45618806	0.0747890149460383	chr19:45618806:A:G
chr19:45619490	['G', 'A']	98663	23709.085163108488	-642.703985832542	0.0069431229654059	0.0065335568629485	1.0626865444119715	0.287927	0.287927	chr19	45619490	0.5407176077818663	chr19:45619490:G:A
chr19:45620671	['G', 'A']	98663	26275.479946402025	-751.6856757155493	-0.0016539245504274	0.0062609692865406	-0.2641642970494955	0.791654	0.791654	chr19	45620671	0.1014645895260778	chr19:45620671:G:A
chr19:45621857	['A', 'G']	98663	106457.89612627865	-2709.1086972287703	0.0037018138505247	0.004284443820692	0.8640126946341457	0.387583	0.387583	chr19	45621857	0.4116352800425961	chr19:45621857:A:G
chr19:45621905	['T', 'C']	98663	106442.89247660656	-2702.371707643704	0.0038471503197425	0.004284131062662	0.8980001459974183	0.369188	0.369188	chr19	45621905	0.4327524236225046	chr19:45621905:T:C
chr19:45621992	['C', 'T']	98663	23763.378071910367	-703.30620496736	0.0060931979357389	0.0065279865204292	0.9333962189827402	0.350618	0.350618	chr19	45621992	0.4551657918930829	chr19:45621992:C:T
chr19:45623014	['C', 'T']	98663	99172.40930793798	-2897.6557584340376	0.0042170194035416	0.004280634809804	0.985138791537002	0.324558	0.324558	chr19	45623014	0.4887076815165723	chr19:45623014:C:T
chr19:45624660	['A', 'G']	98663	26471.82949972121	-820.7525079202677	-0.0031896231270664	0.0062367756168151	-0.5114218184259877	0.609057	0.609057	chr19	45624660	0.2153420610172632	chr19:45624660:A:G
chr19:45625194	['C', 'T']	98663	47249.24179146893	-1504.86311860482	0.0049911373647861	0.004977334068308	1.0027732308679014	0.315973	0.315973	chr19	45625194	0.5003500264068821	chr19:45625194:C:T
chr19:45625397	['C', 'T']	98663	25522.0762337754	-927.77226899059	-0.004402882142702	0.006335737412364	-0.6949281285095451	0.487102	0.487102	chr19	45625397	0.3123800872478141	chr19:45625397:C:T
chr19:45625757	['G', 'A']	98663	47162.78018914782	-1539.846197500736	0.0046031113081576	0.0049789053675852	0.9245227551674036	0.355216	0.355216	chr19	45625757	0.4495074805195271	chr19:45625757:G:A
chr19:45626933	['T', 'G']	98663	106108.5657970779	-2664.609048335763	0.0040433420293681	0.0042829438712925	0.944056740147727	0.345143	0.345143	chr19	45626933	0.4620009303075501	chr19:45626933:T:G
chr19:45627799	['C', 'T']	98663	22578.119134269346	-597.2861259227825	0.0074544765048952	0.0066784611117551	1.116196737564929	0.264341	0.264341	chr19	45627799	0.5778354714017679	chr19:45627799:C:T
chr19:45627827	['C', 'A']	98663	7310.151596392853	104.95022647435988	-0.0059865779124507	0.0113774442239272	-0.5261794999496199	0.598765	0.598765	chr19	45627827	0.2227435936848882	chr19:45627827:C:A
chr19:45627922	['G', 'A']	98663	73714.59816448629	-2258.544971214112	0.0024520761156913	0.0043950438950358	0.5579184586668025	0.576901	0.576901	chr19	45627922	0.2388987082352959	chr19:45627922:G:A
chr19:45628303	['G', 'A']	98663	47148.07053264517	-1530.5036668382993	0.0048280702289267	0.0049807016489095	0.9693554381005294	0.33237	0.33237	chr19	45628303	0.4783781829096963	chr19:45628303:G:A
chr19:45628671	['A', 'C']	98663	73775.64961880859	-2272.530540231273	0.0022888092191903	0.0043978518703307	0.5204379971575064	0.60276	0.60276	chr19	45628671	0.2198555757928258	chr19:45628671:A:C
chr19:45628846	['AGT', 'A']	98663	25995.623573951503	-752.1483223859332	-0.0015745851386467	0.0062917279212043	-0.2502627510862399	0.802385	0.802385	chr19	45628846	0.0956171987290631	chr19:45628846:AGT:A
chr19:45629601	['G', 'A']	98663	7275.359663797391	104.68528255859998	-0.0057695841422942	0.011395954927512	-0.5062835171772537	0.612659	0.612659	chr19	45629601	0.2127811822917582	chr19:45629601:G:A
chr19:45629993	['C', 'T']	98663	25995.2155970278	-802.8743070936177	-0.0025517514211396	0.0062849913817065	-0.4060071472121532	0.684738	0.684738	chr19	45629993	0.1644755699968904	chr19:45629993:C:T
chr19:45629998	['G', 'A']	98663	26226.658206035303	-838.9832723904832	-0.0030554991957852	0.0062618095572473	-0.4879578607191673	0.625581	0.625581	chr19	45629998	0.2037164500384619	chr19:45629998:G:A
chr19:45630336	['G', 'A']	98663	73695.35924840541	-2362.794395803017	0.0018870240317026	0.0043957301765516	0.4292856831314779	0.667716	0.667716	chr19	45630336	0.1754082169543917	chr19:45630336:G:A
chr19:45630908	['G', 'A']	98663	7246.175099090698	97.48822246384232	-0.0063061828585356	0.0114132183648183	-0.55253326949169	0.580584	0.580584	chr19	45630908	0.2361349368258357	chr19:45630908:G:A
chr19:45631031	['G', 'C']	98663	47228.15693711962	-1525.7277561112726	0.0049432728130882	0.0049784538377368	0.9929333432034796	0.320745	0.320745	chr19	45631031	0.4938401049899307	chr19:45631031:G:C
chr19:45632497	['A', 'T']	98663	71776.25385945257	-2038.35766381372	0.0080063048949377	0.0044171884351923	1.812534152075214	0.0699067	0.0699067	chr19	45632497	1.1554811985950193	chr19:45632497:A:T
chr19:45633010	['C', 'CT']	98663	24475.4807152342	-582.0643321069632	0.0078401004512769	0.0064419802382369	1.217032676496162	0.223595	0.223595	chr19	45633010	0.6505379123092656	chr19:45633010:C:CT
chr19:45633229	['T', 'C']	98663	21850.993238996896	-680.7673925451811	0.0084899330800962	0.0067662118472156	1.2547542512417706	0.209571	0.209571	chr19	45633229	0.6786688142996571	chr19:45633229:T:C
chr19:45633865	['C', 'A']	98663	7336.297428516405	90.96079826699264	-0.0069327178759051	0.0113458998102465	-0.6110328834072919	0.541179	0.541179	chr19	45633865	0.2666590641828186	chr19:45633865:C:A
chr19:45634943	['C', 'T']	98663	23037.01427368547	-542.6754579585523	0.0079335266794923	0.0066246603835557	1.1975748521668423	0.231085	0.231085	chr19	45634943	0.6362282441732197	chr19:45634943:C:T
chr19:45635440	['G', 'A']	98663	96450.7128884651	-2835.742366055096	0.0057726494326713	0.0042524492797354	1.3574881328227155	0.174629	0.174629	chr19	45635440	0.7578836329434349	chr19:45635440:G:A
chr19:45635742	['G', 'A']	98663	96941.31944557106	-2894.1441281857456	0.0054317804266017	0.0042479695176089	1.278676884117365	0.201014	0.201014	chr19	45635742	0.696773694266024	chr19:45635742:G:A
chr19:45636071	['A', 'G']	98663	26447.020811369708	-894.6989024436947	-0.0041423808862373	0.0062417282818475	-0.6636592781977335	0.50691	0.50691	chr19	45636071	0.295069141205122	chr19:45636071:A:G
chr19:45638088	['G', 'A']	98663	71840.65026812779	-2089.675846272738	0.0072032616386186	0.0044082456039686	1.634042720336113	0.102253	0.102253	chr19	45638088	0.9903239413711548	chr19:45638088:G:A
chr19:45638419	['A', 'G']	98663	72912.86811081489	-1995.8916680299603	0.0061298003204848	0.0043930536216868	1.3953392897879249	0.162917	0.162917	chr19	45638419	0.7880335957345881	chr19:45638419:A:G
chr19:45638587	['T', 'C']	98663	25302.282257901035	-1057.1391644456687	-0.0066934715727922	0.0063626379873234	-1.0519962924384425	0.292804	0.292804	chr19	45638587	0.5334229946694458	chr19:45638587:T:C
chr19:45638736	['T', 'C']	98663	19829.828578380697	-265.3156105527981	0.0128854058520173	0.0070709782805376	1.8222946445024983	0.0684133	0.0684133	chr19	45638736	1.164859460339603	chr19:45638736:T:C
chr19:45638795	['C', 'T']	98663	51657.9008474748	-1871.665612821809	0.0025481549143438	0.0048349742311796	0.5270255419173472	0.598177	0.598177	chr19	45638795	0.2231702896750053	chr19:45638795:C:T
chr19:45640690	['T', 'G']	98663	92632.20537252912	-4037.150044660795	-0.0049288216526023	0.0042776611560792	-1.152223486799011	0.249232	0.249232	chr19	45640690	0.6033961974414119	chr19:45640690:T:G
chr19:45641337	['C', 'G']	98663	35385.51055181642	-611.1811281615123	0.0050619917194081	0.0055420657101205	0.9133763445215474	0.361047	0.361047	chr19	45641337	0.4424362592798929	chr19:45641337:C:G
chr19:45641556	['G', 'A']	98663	16386.996543580288	-136.94772280710376	0.0127477514451642	0.0076881951246338	1.6580941610494633	0.0973016	0.0973016	chr19	45641556	1.0118800182572607	chr19:45641556:G:A
chr19:45644269	['T', 'C']	98663	86308.99657364136	-2649.332686211319	0.0064865224073267	0.0042683496611575	1.5196792489506643	0.128595	0.128595	chr19	45644269	0.8907759172175845	chr19:45644269:T:C
chr19:45646360	['C', 'G']	98663	151149.85179215833	-4488.589817030761	-0.0003405727291291	0.0050268152955604	-0.0677511921772746	0.945984	0.945984	chr19	45646360	0.0241162090215412	chr19:45646360:C:G
chr19:45647876	['A', 'G']	98663	153104.03760115214	-4557.976930908108	-0.0005453561585063	0.0051025719845325	-0.1068786800381208	0.914885	0.914885	chr19	45647876	0.0386334928234214	chr19:45647876:A:G
chr19:45649205	['AT', 'A']	98663	117907.45576491856	-3991.705377583353	-0.0007337227120728	0.0043218774606795	-0.169769439033912	0.865192	0.865192	chr19	45649205	0.0628875049193978	chr19:45649205:AT:A
chr19:45649280	['C', 'T']	98663	32284.908361041267	-445.3911510688083	-0.0002694567567354	0.0057724983489815	-0.046679399532959	0.962769	0.962769	chr19	45649280	0.0164779019301245	chr19:45649280:C:T
chr19:45649416	['G', 'A']	98663	120489.38841055924	-4131.382418126742	-0.000211543666984	0.0043500240341116	-0.0486304593549719	0.961214	0.961214	chr19	45649416	0.0171799123599517	chr19:45649416:G:A
chr19:45649457	['T', 'C']	98663	34898.275202572724	-1533.944321022176	-0.0115195363592992	0.00560226445385	-2.05622859366854	0.0397631	0.0397631	chr19	45649457	1.400519764606412	chr19:45649457:T:C
chr19:45649868	['T', 'C']	98663	120890.27084729282	-4107.858731151075	-0.0002680571375368	0.0043605774148716	-0.0614728537148928	0.950983	0.950983	chr19	45649868	0.0218272465454274	chr19:45649868:T:C
chr19:45649872	['C', 'T']	98663	12070.590440952868	-503.19461519242304	0.0129737044683739	0.0089132812671277	1.455547522798487	0.145521	0.145521	chr19	45649872	0.8370743295232582	chr19:45649872:C:T
chr19:45650393	['C', 'T']	98663	86275.5186523489	-2631.892664479521	0.0063866640142487	0.0042833209105538	1.4910542888608551	0.13595	0.13595	chr19	45650393	0.8666207880764811	chr19:45650393:C:T
chr19:45650546	['G', 'T']	98663	34292.89729208926	-1537.2819641041783	-0.0111532365578793	0.0056044442629803	-1.99007002916436	0.046586	0.046586	chr19	45650546	1.3317445776501882	chr19:45650546:G:T
chr19:45650547	['G', 'A']	98663	85952.84704379301	-2611.400297243866	0.006452960056225	0.0042703441079542	1.5111100869378122	0.130764	0.130764	chr19	45650547	0.8835118030552838	chr19:45650547:G:A
chr19:45650703	['T', 'C']	98663	119814.3019931157	-4120.986244370996	-0.0009782622304462	0.0043491172191766	-0.224933516653162	0.822031	0.822031	chr19	45650703	0.0851118042664233	chr19:45650703:T:C
chr19:45651108	['T', 'G']	98663	2822.2311710706467	128.05397766181142	-0.0231888474709851	0.0185074780518347	-1.2529447505510527	0.210229	0.210229	chr19	45651108	0.6773073755044487	chr19:45651108:T:G
chr19:45651184	['C', 'T']	98663	34376.73644270362	-1556.9634875204342	-0.0116765502271562	0.0056094461317994	-2.08158701461861	0.0373828	0.0373828	chr19	45651184	1.4273281727536655	chr19:45651184:C:T
chr19:45651275	['T', 'C']	98663	120537.96798174434	-4136.52873613975	-0.0003437318206591	0.0043510491732268	-0.0789997554553545	0.937033	0.937033	chr19	45651275	0.028245114058288	chr19:45651275:T:C
chr19:45651351	['A', 'G']	98663	34347.30789690069	-1549.8879709815762	-0.0116289655665259	0.0056044518840045	-2.074951450598738	0.0379936	0.0379936	chr19	45651351	1.420289553877199	chr19:45651351:A:G
chr19:45651562	['G', 'A']	98663	120480.87475924988	-4129.619076884204	-0.0001363892460631	0.0043480480897131	-0.0313679249283814	0.974976	0.974976	chr19	45651562	0.0110060747587469	chr19:45651562:G:A
chr19:45651648	['C', 'CT']	98663	120490.98227989256	-4132.235088422379	-0.000208497116839	0.004348162803723	-0.0479506233438476	0.961756	0.961756	chr19	45651648	0.0169350956280995	chr19:45651648:C:CT
chr19:45651791	['G', 'A']	98663	120508.74238229962	-4137.618378738121	-0.0002894076462148	0.0043493184850946	-0.0665409183546005	0.946947	0.946947	chr19	45651791	0.0236743274926812	chr19:45651791:G:A
chr19:45651854	['T', 'C']	98663	151130.5892935009	-4501.324722523568	-0.000539037208761	0.0050297493632574	-0.1071697951191557	0.914654	0.914654	chr19	45651854	0.0387431620087766	chr19:45651854:T:C
chr19:45652106	['AC', 'A']	98663	86043.51950297014	-2823.7811046410047	0.0029106577365655	0.0043013877703497	0.6766787585693156	0.498611	0.498611	chr19	45652106	0.3022381446316747	chr19:45652106:AC:A
chr19:45652115	['C', 'A']	98663	149711.60894199548	-4454.655372349093	-0.0002530950657836	0.0050579745227187	-0.05003881784038	0.960092	0.960092	chr19	45652115	0.0176871490667414	chr19:45652115:C:A
chr19:45652661	['G', 'A']	98663	150862.57556830868	-4496.063301154602	0.0001681878597613	0.0050180198150444	0.0335167787215887	0.973263	0.973263	chr19	45652661	0.0117697866433904	chr19:45652661:G:A
chr19:45653114	['C', 'G']	98663	64014.09783283567	-1992.8997426256049	-0.0053180764466793	0.0045502178282419	-1.1687520570271452	0.242506	0.242506	chr19	45653114	0.6152775117641684	chr19:45653114:C:G
chr19:45653746	['T', 'C']	98663	87050.23448017194	-2456.720812042681	0.0052707909005796	0.0042667097500211	1.235329143388169	0.216711	0.216711	chr19	45653746	0.6641190438345184	chr19:45653746:T:C
chr19:45653788	['C', 'T']	98663	24628.49622413915	-396.6040075642898	0.0069474789563188	0.0064266977688491	1.081034024969092	0.279685	0.279685	chr19	45653788	0.5533308249831931	chr19:45653788:C:T
chr19:45653979	['G', 'A']	98663	84870.32244984846	-2275.80899406599	0.0065956572678454	0.0042825024565602	1.5401409187148676	0.123529	0.123529	chr19	45653979	0.9082310742950404	chr19:45653979:G:A
chr19:45654205	['G', 'A']	98663	27579.074808417467	-209.88433435053105	0.0040786775803503	0.0061752460661631	0.6604882682650075	0.508942	0.508942	chr19	45654205	0.2933317078699085	chr19:45654205:G:A
chr19:45654461	['A', 'G']	98663	40802.10027611987	-1897.4878599505207	-0.0113097386305473	0.0052449848248436	-2.1562957774400044	0.031063	0.031063	chr19	45654461	1.5077566033232106	chr19:45654461:A:G
chr19:45654490	['A', 'G']	98663	22278.51594120567	-584.9661069193241	0.0038294368998078	0.0067245987766335	0.569466971488948	0.569041	0.569041	chr19	45654490	0.2448564411053339	chr19:45654490:A:G
chr19:45654580	['A', 'AG']	98663	87262.07174650433	-2495.8600709611733	0.0076641316593346	0.0042806607531461	1.7904085610385796	0.0733913	0.0733913	chr19	45654580	1.1343554194563037	chr19:45654580:A:AG
chr19:45654658	['G', 'A']	98663	83286.23125978894	-2236.210200835756	0.0075218982456916	0.0043031161071522	1.748011919359862	0.0804651	0.0804651	chr19	45654658	1.0943924446498643	chr19:45654658:G:A
chr19:45654898	['A', 'G']	98663	64892.09532975859	-1923.048524433403	-0.0084355153421067	0.0045776519974573	-1.842760294315124	0.065367	0.065367	chr19	45654898	1.1846414463992798	chr19:45654898:A:G
chr19:45655035	['A', 'G']	98663	69867.2733544355	-1141.2580460855736	-0.0088825897567801	0.0045525382813814	-1.9511290642205807	0.0510445	0.0510445	chr19	45655035	1.2920510459048218	chr19:45655035:A:G
chr19:45655159	['G', 'A']	98663	63946.27700154124	-1826.6831871106483	-0.0071819646953789	0.0045449799585375	-1.5801972199872918	0.114065	0.114065	chr19	45655159	0.9428475951845802	chr19:45655159:G:A
chr19:45655178	['A', 'G']	98663	63955.87369701883	-1830.14999051332	-0.007210636323093	0.0045445995242818	-1.5866384451625617	0.112598	0.112598	chr19	45655178	0.94846932348714	chr19:45655178:A:G
chr19:45655528	['G', 'A']	98663	64111.68476948816	-1811.7807899227205	-0.0072820344902362	0.0045423049661013	-1.603158428282789	0.108903	0.108903	chr19	45655528	0.9629601563737018	chr19:45655528:G:A
chr19:45655570	['A', 'G']	98663	64228.559201634016	-1816.813134370554	-0.0072533622647699	0.0045461572735347	-1.5954930347428025	0.110605	0.110605	chr19	45655570	0.9562252399090142	chr19:45655570:A:G
chr19:45655602	['G', 'A']	98663	64140.61410489376	-1808.8640422890344	-0.0072333076909269	0.0045431070979478	-1.5921499394531635	0.111354	0.111354	chr19	45655602	0.9532941778510814	chr19:45655602:G:A
chr19:45655678	['A', 'C']	98663	39838.43832657202	-1063.9707947272093	-0.0060081492704749	0.0053327276161228	-1.1266559447570548	0.259891	0.259891	chr19	45655678	0.5852087598141642	chr19:45655678:A:C
chr19:45656156	['G', 'C']	98663	64078.08178122057	-1809.369003600409	-0.0072895140823794	0.0045412914988641	-1.6051632193623235	0.108461	0.108461	chr19	45656156	0.9647263957287048	chr19:45656156:G:C
chr19:45656520	['T', 'C']	98663	70441.0310168327	-1989.0331953172488	-0.0062211631673263	0.0047738264023672	-1.3031816917853076	0.192516	0.192516	chr19	45656520	0.7155331704518503	chr19:45656520:T:C
chr19:45656763	['GCACT', 'G']	98663	150325.59228101897	-4454.11617780674	-0.002953428315206	0.0051335297515887	-0.5753211646025803	0.565075	0.565075	chr19	45656763	0.2478939062965439	chr19:45656763:GCACT:G
chr19:45656988	['G', 'A']	98663	64059.97122375102	-1811.7456421339336	-0.0072339300318923	0.0045425739557452	-1.5924738050204408	0.111281	0.111281	chr19	45656988	0.95357898031534	chr19:45656988:G:A
chr19:45657024	['C', 'T']	98663	15441.443152441694	-569.8906816531721	0.0078369394349518	0.0079116740757192	0.990553877718908	0.321906	0.321906	chr19	45657024	0.4922709284321036	chr19:45657024:C:T
chr19:45657065	['A', 'G']	98663	64372.6896945592	-1835.274629385545	-0.00744315810222	0.0045559744596574	-1.6337137462310942	0.102322	0.102322	chr19	45657065	0.9900309796662772	chr19:45657065:A:G
chr19:45657200	['A', 'G']	98663	78173.29353834302	-2663.3135507936868	-0.0065611182837673	0.0043543064405354	-1.5068113311199347	0.131862	0.131862	chr19	45657200	0.8798803414364185	chr19:45657200:A:G
chr19:45657380	['C', 'A']	98663	62693.50067433962	-2100.227370430814	-0.009933976193496	0.0045612764863049	-2.1778938907392176	0.0294163	0.0294163	chr19	45657380	1.531411953995864	chr19:45657380:C:A
chr19:45657401	['A', 'C']	98663	62691.77065904092	-2097.902356357792	-0.0098506113955626	0.004561560305702	-2.159482882041277	0.0308151	0.0308151	chr19	45657401	1.5112364185749505	chr19:45657401:A:C
chr19:45657402	['G', 'A']	98663	24248.11031126433	-752.3557971120753	-0.0060338776027882	0.0065155500287645	-0.9260734053380124	0.35441	0.35441	chr19	45657402	0.4504940325989022	chr19:45657402:G:A
chr19:45657445	['G', 'A']	98663	62685.24832976813	-2092.51467130739	-0.009750532944314	0.0045609821360169	-2.137814324532528	0.0325343	0.0325343	chr19	45657445	1.4876585330029015	chr19:45657445:G:A
chr19:45657711	['A', 'G']	98663	24521.918249602008	-753.7561090167239	-0.0050337233770537	0.0065349066503184	-0.7702823691916834	0.441134	0.441134	chr19	45657711	0.3554294680811899	chr19:45657711:A:G
chr19:45658047	['G', 'T']	98663	20351.5066399043	-962.2269796778356	-0.00230562072534	0.0069878517036038	-0.3299470027606536	0.741441	0.741441	chr19	45658047	0.1299234021459057	chr19:45658047:G:T
chr19:45658546	['A', 'G']	98663	53899.12958212071	-1907.5770178324744	-0.0047784020169548	0.0047723669774056	-1.0012645799406903	0.316701	0.316701	chr19	45658546	0.499350565318343	chr19:45658546:A:G
chr19:45658620	['C', 'T']	98663	38426.56840461876	-1343.4549025817023	-0.0096814582256151	0.0053837114175643	-1.7982869947355349	0.0721346	0.0721346	chr19	45658620	1.141856372108876	chr19:45658620:C:T
chr19:45659088	['T', 'C']	98663	38391.55647229345	-1349.795340025735	-0.0097794490983801	0.005383109333571	-1.816691523873	0.0692674	0.0692674	chr19	45659088	1.1594711136024378	chr19:45659088:T:C
chr19:45659224	['T', 'C']	98663	38373.61191533362	-1364.8957127258398	-0.0102879777416555	0.0053848356123904	-1.91054629745483	0.0560658	0.0560658	chr19	45659224	1.2513019765418372	chr19:45659224:T:C
chr19:45660303	['T', 'C']	98663	38366.443633340445	-1365.2960164766707	-0.01031183722762	0.0053858216423866	-1.9146265718243465	0.055543	0.055543	chr19	45660303	1.2553706667489	chr19:45660303:T:C
chr19:45660511	['T', 'C']	98663	62851.19246403848	-2147.050791449353	-0.0105880658358148	0.0045557609672957	-2.324104778943198	0.0201219	0.0201219	chr19	45660511	1.6963310136480805	chr19:45660511:T:C
chr19:45660538	['A', 'C']	98663	62860.66224943978	-2159.877553726765	-0.0108904056375937	0.004556041054366	-2.3903221036951368	0.0168355	0.0168355	chr19	45660538	1.7737739809084214	chr19:45660538:A:C
chr19:45660732	['T', 'C']	98663	40061.18121723968	-1456.229553870593	-0.0099276842823603	0.0052941869168317	-1.8752047176115685	0.0607675	0.0607675	chr19	45660732	1.216328630339178	chr19:45660732:T:C
chr19:45660914	['C', 'T']	98663	53056.45305166698	-1820.924732729036	-0.0042082352328331	0.0047954761175063	-0.877542736052958	0.380194	0.380194	chr19	45660914	0.4199947411987521	chr19:45660914:C:T
chr19:45661157	['A', 'G']	98663	38366.66597386269	-1365.3032790760578	-0.0102489108086296	0.0053858833874421	-1.9029210384551167	0.0570538	0.0570538	chr19	45661157	1.2437154246187507	chr19:45661157:A:G
chr19:45661351	['T', 'C']	98663	38730.80016796057	-1379.552055117052	-0.0104028812098855	0.0053993651589609	-1.926685990596632	0.0540216	0.0540216	chr19	45661351	1.2674325571185665	chr19:45661351:T:C
chr19:45661411	['C', 'T']	98663	38400.09944785035	-1384.6693699838986	-0.0107992573166948	0.0053877160845075	-2.0044221238287383	0.0450276	0.0450276	chr19	45661411	1.3465212005950038	chr19:45661411:C:T
chr19:45661414	['T', 'C']	98663	69212.25527702471	-1795.950327652572	0.006278972176513	0.0044737101722491	1.4035268121440234	0.160463	0.160463	chr19	45661414	0.7946250925319637	chr19:45661414:T:C
chr19:45661535	['C', 'T']	98663	38289.10865988192	-1377.9626511728793	-0.010642930541813	0.0053968428646612	-1.9720660409632096	0.0486049	0.0486049	chr19	45661535	1.3133199460527138	chr19:45661535:C:T
chr19:45661645	['G', 'A']	98663	14719.70023794668	-467.3842641058811	0.010785155782076	0.008131752501295	1.3263015297573852	0.184743	0.184743	chr19	45661645	0.7334320082455441	chr19:45661645:G:A
chr19:45661723	['G', 'A']	98663	38529.61991240591	-1395.732718520008	-0.0107029448927922	0.005391377304973	-1.9851967850440884	0.0471253	0.0471253	chr19	45661723	1.3267458720555436	chr19:45661723:G:A
chr19:45661809	['C', 'T']	98663	38417.79738615221	-1372.9616914874318	-0.0102698599275213	0.0053887399877595	-1.9057998624630608	0.0566791	0.0566791	chr19	45661809	1.246577054474982	chr19:45661809:C:T
chr19:45661954	['C', 'T']	98663	38186.38120543532	-1319.9101813271511	-0.0090488526719785	0.0055261844739347	-1.6374503447467372	0.10154	0.10154	chr19	45661954	0.9933628409314136	chr19:45661954:C:T
chr19:45661964	['T', 'C']	98663	39589.90432151429	-1315.5933940621303	-0.0077135685223479	0.0055808526016053	-1.382148763457577	0.166929	0.166929	chr19	45661964	0.7774682082823541	chr19:45661964:T:C
chr19:45661970	['G', 'T']	98663	37315.8368897453	-1193.688034431903	-0.0061329958263012	0.0055556328734961	-1.103923885172387	0.269629	0.269629	chr19	45661970	0.5692333989963365	chr19:45661970:G:T
chr19:45662292	['G', 'C']	98663	53263.38598671679	-1849.6059766306607	-0.0046488300975839	0.0048052380691326	-0.9674505260096424	0.333321	0.333321	chr19	45662292	0.4771373239127748	chr19:45662292:G:C
chr19:45662338	['G', 'A']	98663	69116.21901710487	-1799.1780436449037	0.0060897546734166	0.0044707478238398	1.362133341751811	0.173159	0.173159	chr19	45662338	0.7615549309192641	chr19:45662338:G:A
chr19:45662815	['T', 'C']	98663	124331.54505630728	-3398.8397874475777	0.0025552918806286	0.004451687774681	0.5740051885853003	0.565966	0.565966	chr19	45662815	0.2472096579564364	chr19:45662815:T:C
chr19:45663102	['A', 'T']	98663	132399.76946805808	-3942.0605244131593	-0.0038071290668889	0.0045625188247674	-0.8344358046748437	0.404037	0.404037	chr19	45663102	0.3935788622160109	chr19:45663102:A:T
chr19:45663169	['G', 'A']	98663	69087.61382282848	-1805.5353347297885	0.0067256597044792	0.0044711173161731	1.504245858222226	0.132521	0.132521	chr19	45663169	0.8777152956029111	chr19:45663169:G:A
chr19:45663346	['C', 'T']	98663	23951.42428415535	-889.9628293286705	-0.0064881842852253	0.0065673944015585	-0.9879388823801296	0.323185	0.323185	chr19	45663346	0.490548804359095	chr19:45663346:C:T
chr19:45664211	['A', 'G']	98663	69708.71760352781	-1548.4443901778172	0.0068948063041016	0.0044563867963242	1.5471741164363635	0.121824	0.121824	chr19	45664211	0.9142671448657268	chr19:45664211:A:G
chr19:45664228	['G', 'A']	98663	147197.88696286833	-4343.938402370543	-0.0004043597991003	0.0049061229081949	-0.0824194188908171	0.934313	0.934313	chr19	45664228	0.0295076083513365	chr19:45664228:G:A
chr19:45664843	['A', 'G']	98663	40861.28300031426	-1249.9026142913249	-0.0118367141108467	0.0052664355507723	-2.2475759926675507	0.0246054	0.0246054	chr19	45664843	1.6089695704234088	chr19:45664843:A:G
chr19:45665015	['G', 'A']	98663	39199.07052679609	-1455.312592897429	-0.0113086808523735	0.0053415439475713	-2.117118376890859	0.0342523	0.0342523	chr19	45665015	1.4653102608497766	chr19:45665015:G:A
chr19:45666188	['T', 'A']	98663	40678.83371517781	-1282.326957943861	-0.0118030669358182	0.0052733247611708	-2.238259062428335	0.0252064	0.0252064	chr19	45666188	1.5984891762107776	chr19:45666188:T:A
chr19:45666216	['A', 'G']	98663	40964.05825882448	-1230.897685121752	-0.011464751546897	0.0052610167026868	-2.1791893458619502	0.02932	0.02932	chr19	45666216	1.5328360340309095	chr19:45666216:A:G
chr19:45666568	['C', 'G']	98663	23119.498494388183	-989.801835685523	-0.0074477869038164	0.0066495526833049	-1.120043295922091	0.262698	0.262698	chr19	45666568	0.5805432336176991	chr19:45666568:C:G
chr19:45667207	['T', 'C']	98663	55385.42039372316	-1754.1309257564983	-0.0061196803738857	0.0047428525186518	-1.2902953127510046	0.196951	0.196951	chr19	45667207	0.7056418097602501	chr19:45667207:T:C
chr19:45667453	['T', 'A']	98663	14354.036797129207	-506.99978366633377	0.0105213788138315	0.0081872007807924	1.2851008660389949	0.19876	0.19876	chr19	45667453	0.7016710119265048	chr19:45667453:T:A
chr19:45668238	['GT', 'G']	98663	146745.31008231294	-4294.403899713924	-0.0006767740871903	0.0048945259905155	-0.1382716300826274	0.890026	0.890026	chr19	45668238	0.0505973062858755	chr19:45668238:GT:G
chr19:45669020	['G', 'A']	98663	21981.44558640192	-882.4653083553195	-0.0055679303985365	0.0068171687657011	-0.8167511455122225	0.414073	0.414073	chr19	45669020	0.3829230871341919	chr19:45669020:G:A
chr19:45671788	['A', 'T']	98663	35832.840976637046	-1300.052626215683	-0.0004261505662001	0.0056203215230201	-0.075823165001279	0.93956	0.93956	chr19	45671788	0.0270754807716734	chr19:45671788:A:T
chr19:45673147	['G', 'C']	98663	23232.651395492663	-670.3944014291642	-0.0041284543511559	0.0066609411985809	-0.6198004498276469	0.535391	0.535391	chr19	45673147	0.2713289336406616	chr19:45673147:G:C
chr19:45673465	['G', 'C']	98663	23301.88681188669	-675.9841745020362	-0.003599149647767	0.0066719513918722	-0.5394448245158907	0.589581	0.589581	chr19	45673465	0.2294565206173119	chr19:45673465:G:C
chr19:45673977	['T', 'C']	98663	22188.69872581119	-855.7283823752128	-0.0045182980660736	0.0067860810289156	-0.6658184667735337	0.505529	0.505529	chr19	45673977	0.2962539257728391	chr19:45673977:T:C
chr19:45675403	['T', 'C']	98663	85134.27519671406	-3057.359905121023	-0.0035179406668943	0.0043078324944177	-0.8166382215309017	0.414137	0.414137	chr19	45675403	0.3828559668461077	chr19:45675403:T:C
chr19:45675628	['G', 'A']	98663	48638.87653376038	-1447.3764488277684	-0.0076695184318129	0.0051942770831519	-1.4765324046130863	0.139804	0.139804	chr19	45675628	0.854480402602671	chr19:45675628:G:A
chr19:45675785	['G', 'A']	98663	38260.59244166006	-1872.551982597796	0.0034254894733112	0.0054005954668816	0.6342799593706954	0.5259	0.5259	chr19	45675785	0.2790968291865426	chr19:45675785:G:A
chr19:45675852	['T', 'C']	98663	46384.74559170968	-1213.6188928214629	-0.0076005349296549	0.0050317674004253	-1.5105099907862425	0.130917	0.130917	chr19	45675852	0.8830039552306203	chr19:45675852:T:C
chr19:45676892	['A', 'G']	98663	150860.23236531345	-4111.504886692173	0.0079595466029639	0.0050352397310715	1.580768151682434	0.113934	0.113934	chr19	45676892	0.9433466551224734	chr19:45676892:A:G
chr19:45677156	['G', 'T']	98663	38258.87773306437	-1875.112614750485	0.0033033539860043	0.005399720518249	0.6117638820083732	0.540695	0.540695	chr19	45677156	0.2670476464821701	chr19:45677156:G:T
chr19:45678134	['G', 'C']	98663	38297.987054589714	-1859.021693561016	0.0035903203293954	0.0053983743853559	0.6650743488882183	0.506004	0.506004	chr19	45678134	0.2958460500158109	chr19:45678134:G:C
chr19:45679046	['T', 'A']	98663	38506.34168888168	-1818.02220169672	0.0039397967942233	0.0053831811225618	0.7318714909500278	0.464249	0.464249	chr19	45679046	0.3332490230646486	chr19:45679046:T:A
chr19:45680328	['C', 'T']	98663	29082.548228805488	-1509.5834462676028	0.0008154954995706	0.006017367765299	0.135523626173126	0.892198	0.892198	chr19	45680328	0.0495387546316553	chr19:45680328:C:T
chr19:45680696	['G', 'T']	98663	151013.50913462034	-4116.253235291574	0.0079274925597714	0.0050474057682379	1.5706073424207605	0.116277	0.116277	chr19	45680696	0.9345061817541472	chr19:45680696:G:T
chr19:45680754	['C', 'G']	98663	47418.34673105055	-1389.4812266148438	-0.0065313225671892	0.0051379486924021	-1.2711926409167051	0.203663	0.203663	chr19	45680754	0.6910878632697505	chr19:45680754:C:G
chr19:45680803	['C', 'A']	98663	48177.47495589021	-1532.755035205491	-0.0089878868879487	0.0051848062536696	-1.7335048694611086	0.0830091	0.0830091	chr19	45680803	1.080874294814878	chr19:45680803:C:A
chr19:45681959	['C', 'A']	98663	51373.248329971306	-1603.0314593801206	-0.0059094294928499	0.0048396645315185	-1.2210411391873346	0.222073	0.222073	chr19	45681959	0.6535042404781478	chr19:45681959:C:A
chr19:45682892	['G', 'T']	98663	51817.45353540476	-1629.1367858121278	-0.0065439408283029	0.0048276492899688	-1.3555128873798363	0.175257	0.175257	chr19	45682892	0.7563246267098889	chr19:45682892:G:T
chr19:45684742	['G', 'T']	98663	52130.57170546621	-1622.596426085306	-0.0064169869511549	0.0048380604169202	-1.3263552742567444	0.184725	0.184725	chr19	45684742	0.7334743247691967	chr19:45684742:G:T
chr19:45685099	['C', 'T']	98663	51853.38026954945	-1620.3694331304466	-0.0064732882629522	0.004827135447346	-1.3410206391683646	0.179917	0.179917	chr19	45685099	0.7449277990925889	chr19:45685099:C:T
chr19:45685222	['G', 'A']	98663	51866.553456632406	-1629.249123553824	-0.0064803981269332	0.0048262834461354	-1.3427305294558054	0.179362	0.179362	chr19	45685222	0.7462695620633242	chr19:45685222:G:A
chr19:45685368	['A', 'C']	98663	151082.0319931877	-4145.941915501788	0.0070605097377643	0.0050429140026273	1.400085294749391	0.161491	0.161491	chr19	45685368	0.7918516761765374	chr19:45685368:A:C
chr19:45686603	['C', 'T']	98663	51874.78355228479	-1621.2501651451023	-0.0064953853855698	0.0048252189970849	-1.346132764024593	0.178263	0.178263	chr19	45686603	0.7489387889801865	chr19:45686603:C:T
chr19:45687273	['A', 'G']	98663	49115.467155948434	-1793.2547097599036	-0.0067057070629989	0.0049162736921123	-1.363981641981721	0.172576	0.172576	chr19	45687273	0.7630196013919316	chr19:45687273:A:G
chr19:45687957	['C', 'G']	98663	51857.62801800159	-1626.31160295848	-0.0064987824672888	0.004825715256592	-1.3466982865206067	0.178081	0.178081	chr19	45687957	0.7493824142556466	chr19:45687957:C:G
chr19:45688792	['A', 'G']	98663	52018.005357378745	-1620.1661318725144	-0.006183571847853	0.004829998655344	-1.2802429750184965	0.200463	0.200463	chr19	45688792	0.6979657745584076	chr19:45688792:A:G
chr19:45689145	['T', 'A']	98663	61139.63299236628	-1119.3798279612688	0.007519725006294	0.0046113872214404	1.630686091883886	0.10296	0.10296	chr19	45689145	0.9873314661036696	chr19:45689145:T:A
chr19:45690093	['A', 'G']	98663	36187.577623115525	-1685.11554264833	0.0066341605009507	0.0055196363248027	1.2019198567738625	0.229397	0.229397	chr19	45690093	0.6394122659986791	chr19:45690093:A:G
chr19:45690299	['G', 'T']	98663	151881.3217974758	-4210.935888504863	0.0071593024445004	0.0051271683181913	1.3963462871111452	0.162613	0.162613	chr19	45690299	0.78884473793886	chr19:45690299:G:T
chr19:45690488	['CAAACA', 'C']	98663	51847.15733584855	-1622.656448951057	-0.0064649166596739	0.0048284547184744	-1.3389204282973068	0.1806	0.1806	chr19	45690488	0.743282254022513	chr19:45690488:CAAACA:C
chr19:45694163	['C', 'T']	98663	143000.48149199554	-3927.617941200781	0.0050707750306716	0.004786849392139	1.059313676966506	0.28946	0.28946	chr19	45694163	0.5384114422284607	chr19:45694163:C:T
chr19:45694524	['G', 'A']	98663	4109.162662657558	-239.33223303156163	-0.009289597546546	0.0148954379816595	-0.6236538702644473	0.532856	0.532856	chr19	45694524	0.2733901396692639	chr19:45694524:G:A
chr19:45697295	['G', 'A']	98663	4779.484313366665	61.81240352651404	-0.0116813997743425	0.0143929667764552	-0.8116047202618185	0.41702	0.41702	chr19	45697295	0.3798431160541801	chr19:45697295:G:A
chr19:45698914	['C', 'T']	98663	36005.460761010865	-1690.4342246329716	0.005900770675576	0.0055316990488347	1.0667193973285585	0.286101	0.286101	chr19	45698914	0.5434806242159784	chr19:45698914:C:T
chr19:45699564	['A', 'G']	98663	143159.4915137313	-3930.616547917392	0.0048715023696366	0.0047963652620549	1.0156654265212288	0.309791	0.309791	chr19	45699564	0.5089312034493543	chr19:45699564:A:G
chr19:45699825	['G', 'A']	98663	97599.06975752354	-2795.3120820870354	0.0101470691542626	0.0042581770845785	2.3829608193166085	0.0171759	0.0171759	chr19	45699825	1.7650804970752203	chr19:45699825:G:A
chr19:45701329	['G', 'A']	98663	28814.322323207773	-412.2524140757234	-0.0039819896709282	0.0060877984126759	-0.6540935492602792	0.513053	0.513053	chr19	45701329	0.2898377685751154	chr19:45701329:G:A
chr19:45701620	['T', 'C']	98663	9013.461696757124	-436.2045881397738	-0.0013341460399617	0.0101823974100871	-0.1310247465533084	0.895756	0.895756	chr19	45701620	0.0478102741379451	chr19:45701620:T:C
chr19:45701792	['T', 'C']	98663	127957.0165659596	-5109.001202592551	-0.0110080092902594	0.0044646259672499	-2.465606160741847	0.0136799	0.0136799	chr19	45701792	1.8639170772947715	chr19:45701792:T:C
chr19:45702840	['G', 'A']	98663	65275.2015369486	-3480.026209235804	-0.0093397242851658	0.0045490777753542	-2.0531027927827736	0.0400652	0.0400652	chr19	45702840	1.3972326849788654	chr19:45702840:G:A
chr19:45703004	['G', 'A']	98663	59160.39279631809	-3305.5087655125326	-0.0089264129341614	0.0046672505153655	-1.912563489954913	0.0558069	0.0558069	chr19	45703004	1.2533121013014037	chr19:45703004:G:A
chr19:45703167	['T', 'C']	98663	22268.57992418099	-1274.5045392149643	-0.0045639320924539	0.0067289823381005	-0.678249973493361	0.497615	0.497615	chr19	45703167	0.3031065368400614	chr19:45703167:T:C
chr19:45704552	['A', 'C']	98663	9464.342963436024	-447.11534578762166	-0.0010953819204069	0.0099545092137546	-0.1100387670437255	0.912379	0.912379	chr19	45704552	0.039824719328179	chr19:45704552:A:C
chr19:45705411	['G', 'A']	98663	63774.63499417104	-3478.555133491508	-0.0097223609346667	0.0045767518607276	-2.1242927802341067	0.0336481	0.0336481	chr19	45705411	1.4730394539604272	chr19:45705411:G:A
chr19:45706416	['A', 'C']	98663	22619.301368751112	-1296.554428770342	-0.0028229459179266	0.0066883651984877	-0.4220681488153347	0.672976	0.672976	chr19	45706416	0.1720004235225606	chr19:45706416:A:C
chr19:45707107	['T', 'G']	98663	96701.34388117216	-4960.03666133938	-0.0084787911677369	0.0043023617731149	-1.9707294771722992	0.0487576	0.0487576	chr19	45707107	1.3119576798462915	chr19:45707107:T:G
chr19:45707265	['C', 'T']	98663	32631.70014810248	-1532.589061723333	-0.000568668086445	0.0057562229318446	-0.0987918802274062	0.921304	0.921304	chr19	45707265	0.0355970432688799	chr19:45707265:C:T
chr19:45707434	['T', 'C']	98663	126922.62265318328	-4981.52791202376	-0.0088973528676603	0.0044480911951628	-2.000263141487749	0.0454746	0.0454746	chr19	45707434	1.342231112353688	chr19:45707434:T:C
chr19:45708051	['G', 'A']	98663	22673.83540111537	-1304.7011159110134	-0.0025304339908343	0.0067222597074651	-0.3764260979123319	0.706601	0.706601	chr19	45708051	0.1508257522759616	chr19:45708051:G:A
chr19:45709667	['C', 'T']	98663	63664.10126646457	-3506.8068273116523	-0.0096244155922705	0.0045826654367207	-2.100178536960251	0.0357157	0.0357157	chr19	45709667	1.4471408336212486	chr19:45709667:C:T
chr19:45709694	['T', 'C']	98663	35905.61897091373	-1322.3823831677482	-0.0025387572218109	0.0055686494122344	-0.4559017876458998	0.648462	0.648462	chr19	45709694	0.1881154685758116	chr19:45709694:T:C
chr19:45710292	['C', 'T']	98663	9155.750950822296	-412.1098230519645	0.0003691607680816	0.010142567147933	0.0363971726977297	0.970966	0.970966	chr19	45710292	0.0127959773740857	chr19:45710292:C:T
chr19:45710294	['G', 'T']	98663	22627.10274146804	-1273.616830728954	-0.0020288608113361	0.0066970451191341	-0.3029486550030009	0.76193	0.76193	chr19	45710294	0.1180849263115443	chr19:45710294:G:T
chr19:45710986	['A', 'G']	98663	23325.49190016625	-1284.5225733511784	-0.0021345783140043	0.006595450656095	-0.3236440427359888	0.746208	0.746208	chr19	45710986	0.1271400992549443	chr19:45710986:A:G
chr19:45711039	['C', 'T']	98663	34989.319519909164	-1380.1765652438394	-0.0015398027695859	0.0055951931417026	-0.2752010038955262	0.783162	0.783162	chr19	45711039	0.1061483932052806	chr19:45711039:C:T
