## Supplementary material for "Characterization of shared and ancestry-specific signals driving complex traits using multi-ancestry fine-mapping": s2_gwas_temp.txt

locus	alleles	n	sum_x	y_transpose_x	beta	standard_error	t_stat	p_value	p_value_str	chrom	pos	-log10pvalue	rsid
chr19:44156814	['A', 'G']	19959	34015.40852833592	4702.273397550136	0.0149468847537851	0.0147198122904625	1.0154263151487124	0.309915	0.309915	chr19	44156814	0.5087574032393362	chr19:44156814:A:G
chr19:44159238	['C', 'T']	19959	10321.034223580698	1328.1071822973768	-0.0098554020731653	0.0114668569241719	-0.8594684784450682	0.390092	0.390092	chr19	44159238	0.4088329561006182	chr19:44159238:C:T
chr19:44159652	['G', 'A']	19959	34125.70979056018	4713.669320397332	0.0141556737165229	0.014831077300359	0.954460247886392	0.339862	0.339862	chr19	44159652	0.4686973912065535	chr19:44159652:G:A
chr19:44159988	['C', 'T']	19959	10336.125376430437	1326.604021222315	-0.0099904192513809	0.0114748925035172	-0.8706329273515002	0.383965	0.383965	chr19	44159988	0.4157083615690083	chr19:44159988:C:T
chr19:44162614	['A', 'G']	19959	2363.35523150932	302.00694073625067	-0.0083799454884604	0.0212966570516215	-0.3934864269142354	0.693964	0.693964	chr19	44162614	0.1586630583734893	chr19:44162614:A:G
chr19:44164141	['G', 'A']	19959	986.0494037478704	82.79155463143584	-0.0430844822819787	0.0325621513972316	-1.3231460586367074	0.185802	0.185802	chr19	44164141	0.7309496155076678	chr19:44164141:G:A
chr19:44164224	['T', 'C']	19959	31474.5769616194	4386.814973605252	0.0164840901183954	0.012679318269762	1.3000770047477346	0.19359	0.19359	chr19	44164224	0.7131170801732125	chr19:44164224:T:C
chr19:44165166	['A', 'G']	19959	1083.1628081779916	204.72361791707024	0.047738035798824	0.0312281470509007	1.5286861471803888	0.126358	0.126358	chr19	44165166	0.8983972567447123	chr19:44165166:A:G
chr19:44168024	['A', 'G']	19959	28529.14693795729	3952.040561455312	0.0101557957560279	0.0111330496904091	0.9122204641534096	0.361664	0.361664	chr19	44168024	0.4416947187182146	chr19:44168024:A:G
chr19:44169264	['T', 'A']	19959	477.0717077570656	26.923204217524614	-0.0608447870361495	0.0466369693893186	-1.3046471036363023	0.192028	0.192028	chr19	44169264	0.716635441302206	chr19:44169264:T:A
chr19:44170595	['G', 'A']	19959	4432.444154933106	664.6548485509481	0.0124101451490911	0.0160544228168308	0.7730047533120216	0.439529	0.439529	chr19	44170595	0.3570124650168897	chr19:44170595:G:A
chr19:44171121	['C', 'T']	19959	4435.889000250564	663.6296329812382	0.0121772875822627	0.0160512434011687	0.7586507336482176	0.44807	0.44807	chr19	44171121	0.3486541327899527	chr19:44171121:C:T
chr19:44171648	['T', 'C']	19959	468.0469008367991	28.430939815985926	-0.0797318963521908	0.0468895348566216	-1.7004198611906518	0.0890676	0.0890676	chr19	44171648	1.0502802499499193	chr19:44171648:T:C
chr19:44173080	['A', 'G']	19959	7438.863536133105	898.9038832759048	-0.017104797177615	0.0131758336183541	-1.29819468529018	0.194235	0.194235	chr19	44173080	0.7116725100753797	chr19:44173080:A:G
chr19:44173707	['G', 'C']	19959	7654.767049155685	912.2213023902476	-0.0189740855718546	0.0130034336108399	-1.4591596450369428	0.144537	0.144537	chr19	44173707	0.8400209637107686	chr19:44173707:G:C
chr19:44181291	['G', 'A']	19959	28517.28638003608	3945.829826833506	0.009777697936973	0.0111280705070672	0.8786516881577447	0.379601	0.379601	chr19	44181291	0.4206726521617369	chr19:44181291:G:A
chr19:44188169	['G', 'A']	19959	728.0364766008618	128.21709520075336	0.039881855804576	0.0377290941393381	1.057058397884865	0.290498	0.290498	chr19	44188169	0.5368568532631643	chr19:44188169:G:A
chr19:44189427	['C', 'G']	19959	730.0	130.67717917195753	0.0420501602033453	0.0376794956257632	1.115995835533259	0.264437	0.264437	chr19	44189427	0.5776777784919995	chr19:44189427:C:G
chr19:44189459	['A', 'G']	19959	1111.1113393796663	109.9627095046892	-0.0356379942958924	0.0307829843722105	-1.1577173241222445	0.246993	0.246993	chr19	44189459	0.6073153548555242	chr19:44189459:A:G
chr19:44192635	['G', 'T']	19959	4866.462937904074	582.2616460183591	-0.0148994705867468	0.015804405237443	-0.942741619371269	0.345824	0.345824	chr19	44192635	0.4611448702122418	chr19:44192635:G:T
chr19:44198168	['T', 'G']	19959	4524.453374755725	681.8139323751157	0.0127087742191693	0.0159061287961444	0.7989859998021611	0.424308	0.424308	chr19	44198168	0.3723187798687791	chr19:44198168:T:G
chr19:44200389	['C', 'T']	19959	7602.428120300751	926.2086271490411	-0.0153920558257407	0.0130533277946618	-1.179167187698703	0.238346	0.238346	chr19	44200389	0.6227921321468594	chr19:44200389:C:T
chr19:44201919	['C', 'T']	19959	4426.330626973387	663.0017061743929	0.0123912231274016	0.0160711910041332	0.7710208362413723	0.440704	0.440704	chr19	44201919	0.3558530076474581	chr19:44201919:C:T
chr19:44202262	['T', 'C']	19959	28272.0	3921.838522400993	0.0106118019411108	0.0110535542457781	0.9600352705704576	0.337049	0.337049	chr19	44202262	0.4723069570435882	chr19:44202262:T:C
chr19:44203530	['CCT', 'C']	19959	2351.353427540589	300.72494955267854	-0.0082584185939261	0.0213596295366233	-0.3866367897329958	0.699029	0.699029	chr19	44203530	0.1555048066881922	chr19:44203530:CCT:C
chr19:44203862	['G', 'A']	19959	4713.58678932288	558.3816592758154	-0.0160397224014396	0.0160728384811893	-0.9979396246787132	0.318321	0.318321	chr19	44203862	0.4971347095308069	chr19:44203862:G:A
chr19:44207470	['C', 'T']	19959	28326.83850278097	3921.553189189403	0.0099783978815101	0.0110772679256854	0.9007995426717748	0.367706	0.367706	chr19	44207470	0.434499283523491	chr19:44207470:C:T
chr19:44207561	['T', 'G']	19959	2351.353427540589	303.30750820497	-0.0072306561020087	0.0213500877462311	-0.338671025053993	0.734861	0.734861	chr19	44207561	0.1337948005646079	chr19:44207561:T:G
chr19:44208363	['C', 'T']	19959	2350.235506338628	301.38852630924634	-0.0078655015411244	0.0213631242741727	-0.3681812379209703	0.712742	0.712742	chr19	44208363	0.1470676486244002	chr19:44208363:C:T
chr19:44208531	['G', 'T']	19959	28373.95128307939	3950.2504611332783	0.0126427478882795	0.0110874120263226	1.140279432050002	0.254184	0.254184	chr19	44208531	0.5948517902509505	chr19:44208531:G:T
chr19:44210745	['G', 'T']	19959	1082.0542138490832	205.18509394969053	0.0488453492665461	0.0312461418244952	1.5632441771820336	0.118011	0.118011	chr19	44210745	0.9280775095019522	chr19:44210745:G:T
chr19:44210980	['G', 'A']	19959	2405.0	311.49664467423383	-0.0057473479243839	0.021127213605251	-0.2720353015674291	0.785598	0.785598	chr19	44210980	0.1047996308601971	chr19:44210980:G:A
chr19:44211868	['G', 'A']	19959	28429.58076980979	3961.603553873725	0.0128174313987499	0.0111184991999187	1.1528022953712598	0.249005	0.249005	chr19	44211868	0.6037919322190914	chr19:44211868:G:A
chr19:44213516	['T', 'C']	19959	1018.1530366806976	172.4033579882555	0.0286878360912106	0.0319546403733442	0.897767452740331	0.36932	0.36932	chr19	44213516	0.4325971731114155	chr19:44213516:T:C
chr19:44213825	['G', 'A']	19959	28227.41426996693	3941.0761246121215	0.0138487174539863	0.0110547845297406	1.2527351769479742	0.210317	0.210317	chr19	44213825	0.6771256217131141	chr19:44213825:G:A
chr19:44215843	['C', 'T']	19959	3597.54073962718	320.1772901583282	-0.0455188810115716	0.0179662256830669	-2.5335806092246087	0.011298	0.011298	chr19	44215843	1.946998429599692	chr19:44215843:C:T
chr19:44217128	['G', 'A']	19959	27107.22330827068	3771.751456912177	0.0126168410179299	0.0108091227809878	1.1672400502399445	0.243127	0.243127	chr19	44217128	0.6141668087424896	chr19:44217128:G:A
chr19:44217252	['C', 'T']	19959	4755.238250325684	569.493678557486	-0.0144264848466367	0.015992987984032	-0.9020506275025438	0.367041	0.367041	chr19	44217252	0.4352854205456902	chr19:44217252:C:T
chr19:44220570	['C', 'T']	19959	7957.196031268792	982.3031970883392	-0.0144682913936973	0.0128145482140895	-1.1290520080754445	0.258889	0.258889	chr19	44220570	0.5868864020208644	chr19:44220570:C:T
chr19:44223576	['T', 'G']	19959	9009.611247556517	1142.4665459448709	-0.0125504937858926	0.0121989407746416	-1.028818322651568	0.303578	0.303578	chr19	44223576	0.5177297045314826	chr19:44223576:T:G
chr19:44223866	['G', 'A']	19959	28401.229785954187	3962.0304070708135	0.0133367384884882	0.0110952789454401	1.202019215025621	0.22937	0.22937	chr19	44223866	0.6394633854167058	chr19:44223866:G:A
chr19:44224020	['A', 'G']	19959	27122.43563016788	3765.667287184944	0.0116141543168638	0.010811489622321	1.074241822596359	0.282727	0.282727	chr19	44224020	0.5486327150651734	chr19:44224020:A:G
chr19:44224357	['C', 'T']	19959	2643.397324113049	343.9753910249951	-0.0073992492179156	0.0202379215536135	-0.3656130990681916	0.714658	0.714658	chr19	44224357	0.1459017403617081	chr19:44224357:C:T
chr19:44226203	['T', 'C']	19959	28342.42003206734	3962.291051113255	0.0141664810921037	0.0110860205217782	1.2778689218799455	0.201311	0.201311	chr19	44226203	0.6961324938208338	chr19:44226203:T:C
chr19:44233686	['G', 'A']	19959	28388.266987372223	3972.324702828672	0.0148181481053312	0.0110918522971976	1.3359489207294144	0.181581	0.181581	chr19	44233686	0.7409295964914211	chr19:44233686:G:A
chr19:44235150	['T', 'C']	19959	7803.563918817338	954.649745390194	-0.0157372226743588	0.0129152488209554	-1.2184993794950845	0.223049	0.223049	chr19	44235150	0.6515997194990534	chr19:44235150:T:C
chr19:44235246	['T', 'C']	19959	28332.09757442117	3961.026877283473	0.0145078201971566	0.0110833202981255	1.3089777978906088	0.190557	0.190557	chr19	44235246	0.7199750930448698	chr19:44235246:T:C
chr19:44237674	['A', 'G']	19959	38920.0	5291.7507515490215	0.0077838724571542	0.0325467501237807	0.2391597449069694	0.810984	0.810984	chr19	44237674	0.0909877139519216	chr19:44237674:A:G
chr19:44238125	['A', 'G']	19959	7974.595939849623	980.9298012369431	-0.014844349821005	0.0128228158655259	-1.1576513284351198	0.24702	0.24702	chr19	44238125	0.6072678826188703	chr19:44238125:A:G
chr19:44238962	['C', 'T']	19959	7987.800420904946	985.601656063811	-0.0140600452735115	0.0128124926107814	-1.0973700200755891	0.272493	0.272493	chr19	44238962	0.5646446497191577	chr19:44238962:C:T
chr19:44239655	['G', 'C']	19959	19165.801292973843	2707.3438976645866	0.0114720627835075	0.0102056543641452	1.124088899562523	0.260989	0.260989	chr19	44239655	0.5833777966462921	chr19:44239655:G:C
chr19:44240717	['G', 'A']	19959	7989.401744098633	989.4250339237216	-0.0135921582912474	0.012808719788342	-1.0611644657585857	0.288628	0.288628	chr19	44240717	0.539661539993608	chr19:44240717:G:A
chr19:44241284	['T', 'G']	19959	7908.77375701684	974.7662675248436	-0.0140116637952094	0.0128709600214438	-1.0886261608974852	0.276332	0.276332	chr19	44241284	0.5585688196846104	chr19:44241284:T:G
chr19:44242218	['T', 'A']	19959	1774.7113427898348	121.49839742646904	-0.0552793594730535	0.0246649044327223	-2.24121523048416	0.0250231	0.0250231	chr19	44242218	1.6016588885076624	chr19:44242218:T:A
chr19:44242838	['A', 'G']	19959	5110.2801944472285	615.8278699578501	-0.0155640839218512	0.0154797471005961	-1.0054482040763997	0.314693	0.314693	chr19	44242838	0.5021129173828854	chr19:44242838:A:G
chr19:44242851	['A', 'T']	19959	38608.93441226576	5226.539849613831	0.0042621130528482	0.028461848352365	0.1497482876052944	0.880965	0.880965	chr19	44242851	0.0550413454004496	chr19:44242851:A:T
chr19:44243598	['CT', 'C']	19959	13633.732347782512	1886.943513327416	0.00492615648283	0.010761478117901	0.4577583514885066	0.647131	0.647131	chr19	44243598	0.1890077953462878	chr19:44243598:CT:C
chr19:44243629	['C', 'T']	19959	22428.371166566445	3207.3139037883548	0.0176572165957542	0.0103249477079063	1.7101507044179214	0.0872536	0.0872536	chr19	44243629	1.059216645424588	chr19:44243629:C:T
chr19:44243848	['C', 'T']	19959	19232.781686964365	2715.2948816888	0.0116347908046985	0.0102051522995702	1.1400898745223536	0.254263	0.254263	chr19	44243848	0.5947168331586814	chr19:44243848:C:T
chr19:44244808	['C', 'A']	19959	19105.572409644592	2711.1928472897034	0.0125496354518352	0.0102077158998683	1.2294264040006246	0.218926	0.218926	chr19	44244808	0.6597026578656207	chr19:44244808:C:A
chr19:44246099	['C', 'T']	19959	31558.136074204074	4374.362204152231	0.0142475451297613	0.0124304199781828	1.1461837294932713	0.251733	0.251733	chr19	44246099	0.599059848502173	chr19:44246099:C:T
chr19:44246418	['G', 'T']	19959	18579.723578050616	2579.2571083316543	0.0068734900839871	0.0102009938026093	0.6738059268528257	0.500443	0.500443	chr19	44246418	0.3006453811121125	chr19:44246418:G:T
chr19:44246810	['G', 'A']	19959	19149.75672831153	2709.679382378933	0.0119685809405824	0.0102041545027072	1.1729125560973328	0.240845	0.240845	chr19	44246810	0.6182623653136307	chr19:44246810:G:A
chr19:44248324	['G', 'A']	19959	19167.801794126488	2709.343647213152	0.0121967208518663	0.0102011427586526	1.1956229944455024	0.231858	0.231858	chr19	44248324	0.6347779146661058	chr19:44248324:G:A
chr19:44248568	['A', 'G']	19959	520.0260547149013	-7.655820945516762	-0.1358477791007334	0.0446614106245629	-3.0417261165956013	0.00235531	0.00235531	chr19	44248568	2.6279519240216733	chr19:44248568:A:G
chr19:44248702	['C', 'T']	19959	31692.35149085442	4390.420462792631	0.0143687752197832	0.0124803003249998	1.1513164623931802	0.249616	0.249616	chr19	44248702	0.602727580491998	chr19:44248702:C:T
chr19:44248790	['T', 'C']	19959	31692.1757278148	4393.09099794682	0.0147214422122037	0.0124777036241522	1.1798198334915064	0.238086	0.238086	chr19	44248790	0.6232661413507089	chr19:44248790:T:C
chr19:44249711	['G', 'C']	19959	18577.71619993977	2586.83513649553	0.0076981150960867	0.010217710793553	0.7534089828559153	0.451213	0.451213	chr19	44249711	0.3456183962877187	chr19:44249711:G:C
chr19:44250273	['G', 'A']	19959	686.0	29.65338295090877	-0.0852930649715819	0.0388312132027324	-2.196507858929837	0.0280671	0.0280671	chr19	44250273	1.5518024580125531	chr19:44250273:G:A
chr19:44252502	['T', 'C']	19959	19158.75943467148	2720.078114038755	0.0128897227193827	0.0102046561589834	1.263121708224887	0.20656	0.20656	chr19	44252502	0.6849537750776549	chr19:44252502:T:C
chr19:44255032	['G', 'C']	19959	18473.62789415656	2557.840646315321	0.0060509608066514	0.0101984542629442	0.5933213652423206	0.552973	0.552973	chr19	44255032	0.2572960734643398	chr19:44255032:G:C
chr19:44256105	['G', 'T']	19959	18542.43220891184	2582.930658512736	0.007803364336626	0.010202031236662	0.7648833997472879	0.44435	0.44435	chr19	44256105	0.3522748154957113	chr19:44256105:G:T
chr19:44256775	['C', 'T']	19959	19099.78475493636	2705.1474751523165	0.0121608128013867	0.0102032825650807	1.191852986901042	0.233333	0.233333	chr19	44256775	0.6320238351265371	chr19:44256775:C:T
chr19:44256961	['C', 'T']	19959	22353.439614979703	3197.764571558436	0.0179726417076654	0.010320738928166	1.7414103614826246	0.0816271	0.0816271	chr19	44256961	1.0881656325875555	chr19:44256961:C:T
chr19:44257554	['A', 'G']	19959	19101.570404531554	2704.8921826362566	0.01225034279474	0.0102062648015393	1.2002767940032713	0.230046	0.230046	chr19	44257554	0.6381853137707582	chr19:44257554:A:G
chr19:44257857	['C', 'G']	19959	31645.92773378771	4391.077057047818	0.0152169604421892	0.0124619152015994	1.221077193675347	0.222071	0.222071	chr19	44257857	0.65350815177252	chr19:44257857:C:G
chr19:44258018	['T', 'C']	19959	31711.53300255601	4388.398566040252	0.013796176980882	0.0124950064484738	1.1041352429687716	0.269548	0.269548	chr19	44258018	0.5693638862140731	chr19:44258018:T:C
chr19:44259481	['T', 'C']	19959	23441.046759885725	3364.989968389646	0.0184928308558545	0.010405882747683	1.7771515693824318	0.0755585	0.0755585	chr19	44259481	1.1217166723514358	chr19:44259481:T:C
chr19:44259506	['TC', 'T']	19959	18744.113057005223	2598.5971125603032	0.0067787014950713	0.0102098853358313	0.6639351248423551	0.50674	0.50674	chr19	44259506	0.2952148129115606	chr19:44259506:TC:T
chr19:44259591	['T', 'C']	19959	19197.77116223124	2720.48411491292	0.0126338047667918	0.0102002532911746	1.2385775535322043	0.215517	0.215517	chr19	44259591	0.6665184669649731	chr19:44259591:T:C
chr19:44261776	['C', 'T']	19959	22732.8914254177	3217.1622607172294	0.0136378505151799	0.0103259311616915	1.3207380817892114	0.186604	0.186604	chr19	44261776	0.729079051054103	chr19:44261776:C:T
chr19:44261961	['C', 'T']	19959	18410.53450608931	2558.266405207843	0.007513116996305	0.0102049735135745	0.7362211167242289	0.461605	0.461605	chr19	44261961	0.335729495648146	chr19:44261961:C:T
chr19:44262428	['G', 'A']	19959	31633.754810583283	4388.468665096107	0.0159240907118977	0.0124343118107888	1.28065718104969	0.200329	0.200329	chr19	44262428	0.6982561768755369	chr19:44262428:G:A
chr19:44263413	['C', 'A']	19959	23375.85596872808	3362.839537818593	0.0202085499901258	0.0103824128621821	1.9464213433213828	0.0516182	0.0516182	chr19	44263413	1.2871971439939571	chr19:44263413:C:A
chr19:44264775	['ATGT', 'A']	19959	18312.42251403368	2538.722920941254	0.0070825895542709	0.0102149097228228	0.6933580174914936	0.488093	0.488093	chr19	44264775	0.3114974207457995	chr19:44264775:ATGT:A
chr19:44265374	['C', 'T']	19959	5423.907495331925	784.5216739902686	0.0138657237669067	0.0154784565072362	0.895807909556385	0.370366	0.370366	chr19	44265374	0.4313688888641096	chr19:44265374:C:T
chr19:44265376	['C', 'T']	19959	3538.3460702081607	485.7731972832668	0.0036322621641023	0.0182667585963044	0.198845468119187	0.842386	0.842386	chr19	44265376	0.0744888595021408	chr19:44265376:C:T
chr19:44265443	['C', 'T']	19959	11414.611754050517	1532.6863239414963	-0.0013762606914837	0.0112748015939098	-0.1220651804841648	0.902849	0.902849	chr19	44265443	0.04438487864597	chr19:44265443:C:T
chr19:44265821	['C', 'T']	19959	8116.033176305504	993.326184952307	-0.0155948863396473	0.0127245247414448	-1.2255771163580975	0.220372	0.220372	chr19	44265821	0.6568435868528665	chr19:44265821:C:T
chr19:44267347	['G', 'T']	19959	23279.66374254349	3326.970434412516	0.018056928619151	0.010378829844902	1.7397846278422546	0.0819123	0.0819123	chr19	44267347	1.0866508794234433	chr19:44267347:G:T
chr19:44269098	['T', 'C']	19959	1021.1534876728804	179.63037805591196	0.0342608787618576	0.0319116378606402	1.07361705818663	0.283007	0.283007	chr19	44269098	0.5482028223422256	chr19:44269098:T:C
chr19:44269355	['G', 'A']	19959	8113.845679631115	995.2747478906188	-0.0149232222891053	0.0127237200700687	-1.1728662849327158	0.240863	0.240863	chr19	44269355	0.6182299087188559	chr19:44269355:G:A
chr19:44269360	['A', 'G']	19959	4909.491957709075	580.4497125950363	-0.0166298503134203	0.0157571900922067	-1.0553817156553285	0.291264	0.291264	chr19	44269360	0.5357131905097199	chr19:44269360:A:G
chr19:44270677	['G', 'A']	19959	7961.792351643946	969.178431122137	-0.0162165422683352	0.0128243538792974	-1.2645114460318967	0.206061	0.206061	chr19	44270677	0.6860041969035824	chr19:44270677:G:A
chr19:44270680	['A', 'T']	19959	933.5144876679368	37.04622806670101	-0.1046620557677912	0.0334756642214059	-3.1265116974397515	0.00177148	0.00177148	chr19	44270680	2.751663746485571	chr19:44270680:A:T
chr19:44270694	['C', 'T']	19959	934.0936012426718	37.46988770034054	-0.1043071689055736	0.0334583116213863	-3.117526373892138	0.00182635	0.00182635	chr19	44270694	2.73841599103892	chr19:44270694:C:T
chr19:44271102	['G', 'A']	19959	16966.70015533397	2311.4655798883305	0.002634132306009	0.0102841993106678	0.2561339221884389	0.79785	0.79785	chr19	44271102	0.0980787506237385	chr19:44271102:G:A
chr19:44271532	['C', 'T']	19959	23240.919590423124	3334.966137349777	0.018995399284114	0.0103922058134033	1.8278505665866136	0.0675869	0.0675869	chr19	44271532	1.170137472831089	chr19:44271532:C:T
chr19:44274252	['A', 'C']	19959	31361.4268023664	4331.09180034595	0.0127266135814972	0.0123166233004285	1.0332875554499137	0.301482	0.301482	chr19	44274252	0.520738612326602	chr19:44274252:A:C
chr19:44274646	['G', 'A']	19959	7747.440347520194	1130.6065059713353	0.0164626346655583	0.0130984164610091	1.2568415971933429	0.208826	0.208826	chr19	44274646	0.6802154302216756	chr19:44274646:G:A
chr19:44275178	['C', 'T']	19959	936.0468984868224	38.87467696201282	-0.1033680710314282	0.0334251387672272	-3.092524813472985	0.00198736	0.00198736	chr19	44275178	2.701723455561552	chr19:44275178:C:T
chr19:44275493	['A', 'T']	19959	8022.813753007216	994.5646035504636	-0.0135623895310455	0.0127868034607683	-1.0606551960117985	0.288859	0.288859	chr19	44275493	0.5393140965683174	chr19:44275493:A:T
chr19:44275497	['A', 'T']	19959	37199.727614370895	5143.302078260004	0.0356684503269459	0.020184332723187	1.7671354716607095	0.0772208	0.0772208	chr19	44275497	1.112265703439944	chr19:44275497:A:T
chr19:44275635	['C', 'A']	19959	12003.608479927829	1619.795058412964	0.0008213380592756	0.0111124501069214	0.0739115182856082	0.941082	0.941082	chr19	44275635	0.0263725332189056	chr19:44275635:C:A
chr19:44276755	['C', 'T']	19959	18175.553222411552	2466.202190663036	0.0003079097699431	0.0102126274708999	0.0301499071439295	0.975948	0.975948	chr19	44276755	0.0105733215901575	chr19:44276755:C:T
chr19:44277160	['GATCA', 'G']	19959	11890.574500075178	1589.3238581129644	-0.0009608501260589	0.0111339989332328	-0.0862987442176802	0.93123	0.93123	chr19	44277160	0.0309430414736219	chr19:44277160:GATCA:G
chr19:44279851	['C', 'T']	19959	8455.694612878979	1070.110198054138	-0.0109739632419908	0.0125337873500725	-0.8755504569755835	0.381285	0.381285	chr19	44279851	0.4187502798177733	chr19:44279851:C:T
chr19:44280103	['C', 'T']	19959	4782.875620394045	573.7508416879915	-0.0139522471551044	0.0159354604826524	-0.8755471591356307	0.381287	0.381287	chr19	44280103	0.4187480017667465	chr19:44280103:C:T
chr19:44281083	['T', 'C']	19959	31405.29396141318	4316.224936813835	0.0090375870459983	0.0123161070032397	0.7338022512812736	0.463078	0.463078	chr19	44281083	0.3343458510630194	chr19:44281083:T:C
chr19:44282189	['T', 'C']	19959	16807.210433998196	2266.549538972159	-0.0002058187090984	0.0103024326254356	-0.0199776806683765	0.984061	0.984061	chr19	44282189	0.0069779796760905	chr19:44282189:T:C
chr19:44283715	['G', 'A']	19959	466.0	36.07968938778328	-0.0677682847698902	0.0472465193408856	-1.4343550745175369	0.151487	0.151487	chr19	44283715	0.8196246349538139	chr19:44283715:G:A
chr19:44284971	['C', 'T']	19959	11931.98912498747	1579.2534453685273	-0.0023868090872726	0.0111305456050178	-0.2144377438421942	0.830208	0.830208	chr19	44284971	0.0808130860151776	chr19:44284971:C:T
chr19:44286160	['G', 'T']	19959	1020.1022197725108	180.5842678979512	0.0361936147377649	0.0319249751861077	1.1337084688953711	0.25693	0.25693	chr19	44286160	0.590185183107019	chr19:44286160:G:T
chr19:44288816	['G', 'A']	19959	31418.574155727027	4310.705473890167	0.0083132224720776	0.0123228262485523	0.6746197913043067	0.499925	0.499925	chr19	44288816	0.3010951447225682	chr19:44288816:G:A
chr19:44290551	['G', 'A']	19959	16558.614840812228	2226.7110468073283	-0.0007093764947802	0.0103257244182771	-0.0686999251621185	0.945229	0.945229	chr19	44290551	0.0244629625085953	chr19:44290551:G:A
chr19:44292390	['T', 'A']	19959	476.4535606820463	35.29669525404123	-0.0664687954388039	0.0467690159876394	-1.421214323952657	0.15527	0.15527	chr19	44292390	0.8089124469954497	chr19:44292390:T:A
chr19:44292612	['A', 'C']	19959	8487.528226210772	1072.0601833717812	-0.011089889171823	0.012510640698594	-0.8864365494142399	0.375393	0.375393	chr19	44292612	0.4255138299824331	chr19:44292612:A:C
chr19:44292752	['C', 'T']	19959	1021.1023199879742	179.66404955552903	0.0348230386953975	0.0319115543006188	1.091236057239687	0.275182	0.275182	chr19	44292752	0.5603799772546165	chr19:44292752:C:T
chr19:44294115	['C', 'T']	19959	35840.18276121273	5012.577904955832	0.0411555110247312	0.0167665058127784	2.4546265921051305	0.0141116	0.0141116	chr19	44294115	1.8504237423210137	chr19:44294115:C:T
chr19:44294796	['A', 'G']	19959	1048.315140580364	183.16405201293884	0.0331331519401206	0.0315315768971333	1.0507927354287476	0.293367	0.293367	chr19	44294796	0.5325887402675801	chr19:44294796:A:G
chr19:44295438	['T', 'C']	19959	31493.73376428142	4323.694258709971	0.0087202910707275	0.0123632282292756	0.7053409440487536	0.480606	0.480606	chr19	44295438	0.3182108116623188	chr19:44295438:T:C
chr19:44296115	['T', 'G']	19959	8583.86014932104	1084.9350422542716	-0.0107270682450238	0.0124464351019738	-0.8618586894268705	0.388776	0.388776	chr19	44296115	0.4103005528745658	chr19:44296115:T:G
chr19:44297382	['G', 'T']	19959	3273.163994388215	459.5650109482448	0.0036149401363713	0.0183598236082	0.1968940559296449	0.843912	0.843912	chr19	44297382	0.0737028376242846	chr19:44297382:G:T
chr19:44299355	['T', 'C']	19959	13896.481256890847	1928.7512146076128	0.0069578340667413	0.0107101526030719	0.6496484526976442	0.515927	0.515927	chr19	44299355	0.2874117436053134	chr19:44299355:T:C
chr19:44299966	['C', 'T']	19959	4775.239252430103	548.3574709673659	-0.0208274150381821	0.0159313039070641	-1.3073264536085487	0.191117	0.191117	chr19	44299966	0.7187006804079873	chr19:44299966:C:T
chr19:44302876	['ATG', 'A']	19959	8740.268495091595	1107.4312913339284	-0.0098966921479364	0.0124212259216125	-0.7967564723797894	0.425602	0.425602	chr19	44302876	0.3709963398602757	chr19:44302876:ATG:A
chr19:44304844	['C', 'T']	19959	12591.523477825109	1695.0426259232331	0.0007595358503985	0.0109436728167234	0.0694041080283287	0.944669	0.944669	chr19	44304844	0.0247203360991104	chr19:44304844:C:T
chr19:44306258	['T', 'C']	19959	465.0699037883343	36.57176247528798	-0.0626458901428736	0.0472944281130032	-1.3245934593646058	0.185321	0.185321	chr19	44306258	0.7320753649910593	chr19:44306258:T:C
chr19:44306434	['A', 'G']	19959	18506.70894512653	2535.4250017688582	0.0032436544629267	0.0102204469504729	0.3173691403756753	0.750967	0.750967	chr19	44306434	0.1243791469276424	chr19:44306434:A:G
chr19:44306551	['G', 'A']	19959	19721.96437161756	2755.984763495845	0.0079573289055775	0.0101979494010647	0.7802871530963593	0.435231	0.435231	chr19	44306551	0.3612801789131358	chr19:44306551:G:A
chr19:44309947	['T', 'C']	19959	19715.97564764243	2758.575444705098	0.0085505760595424	0.0102047653081454	0.8379003143479767	0.402097	0.402097	chr19	44309947	0.3956691671067532	chr19:44309947:T:C
chr19:44310249	['C', 'T']	19959	1099.1101367941071	208.107240909508	0.0480358790385567	0.0309922077122079	1.5499340829351478	0.121173	0.121173	chr19	44310249	0.9165941397185264	chr19:44310249:C:T
chr19:44310321	['C', 'T']	19959	19724.96482260973	2757.317469359745	0.0083208472491233	0.0102025521587149	0.8155652742255995	0.414759	0.414759	chr19	44310321	0.3822041812941279	chr19:44310321:C:T
chr19:44310578	['G', 'A']	19959	19724.90617011679	2759.371201700131	0.008478887004619	0.0102038143560774	0.8309526916832736	0.40601	0.40601	chr19	44310578	0.3914632696461178	chr19:44310578:G:A
chr19:44310626	['G', 'A']	19959	19726.91860465116	2761.271476416686	0.0087748896573253	0.0102038017708747	0.8599627721475397	0.38982	0.38982	chr19	44310626	0.4091358828509877	chr19:44310626:G:A
chr19:44310690	['C', 'T']	19959	19723.952894011527	2758.644434072677	0.0085155090278421	0.0102018633714199	0.834701340119681	0.403896	0.403896	chr19	44310690	0.3937304478612811	chr19:44310690:C:T
chr19:44312153	['T', 'C']	19959	32741.56176396893	4532.781637053251	0.0162262132661482	0.0131595076873557	1.2330410568276162	0.217575	0.217575	chr19	44312153	0.6623910078056359	chr19:44312153:T:C
chr19:44313015	['G', 'C']	19959	19442.844835363103	2700.6084188635755	0.0066611278962386	0.0102083513578892	0.6525174989290259	0.514075	0.514075	chr19	44313015	0.2889735158101606	chr19:44313015:G:C
chr19:44313163	['A', 'G']	19959	12803.924533974743	1759.72555423869	0.002932220947769	0.0108622214521728	0.2699467103188601	0.787204	0.787204	chr19	44313163	0.1039127078014175	chr19:44313163:A:G
chr19:44313344	['T', 'C']	19959	19471.68047724524	2689.41640116327	0.0052038086024327	0.0102433655469653	0.5080174654095343	0.611447	0.611447	chr19	44313344	0.213641181481483	chr19:44313344:T:C
chr19:44313534	['T', 'C']	19959	4942.228571428572	571.8406062162264	-0.0212414950061848	0.0157117873732068	-1.3519464400598848	0.176408	0.176408	chr19	44313534	0.7534817237559336	chr19:44313534:T:C
chr19:44313640	['G', 'A']	19959	19716.878690661182	2758.3418693205863	0.0085186397903077	0.0102076368388119	0.8345359386139044	0.403989	0.403989	chr19	44313640	0.3936304599001346	chr19:44313640:G:A
chr19:44313712	['C', 'T']	19959	19711.900957345497	2756.0718741066885	0.0083095664771013	0.0102059322720996	0.8141898511140936	0.415546	0.415546	chr19	44313712	0.3813808938043173	chr19:44313712:C:T
chr19:44314710	['T', 'C']	19959	20099.028063142072	2820.0331369828464	0.0088869502682944	0.0102098243033723	0.8704312634801208	0.384075	0.384075	chr19	44314710	0.4155839607739039	chr19:44314710:T:C
chr19:44314832	['T', 'G']	19959	7770.11443035437	1164.7388801048985	0.0158771038854715	0.0127654546945936	1.243755452925285	0.213604	0.213604	chr19	44314832	0.6703906188641643	chr19:44314832:T:G
chr19:44314909	['C', 'T']	19959	3282.30233141138	458.5035513795118	0.0027908832644534	0.0183223736919005	0.1523210535590793	0.878935	0.878935	chr19	44314909	0.0560432411777807	chr19:44314909:C:T
chr19:44315328	['A', 'G']	19959	12907.701370278664	1728.6506757798527	-0.0002009434232021	0.0109615215339127	-0.0183317090223744	0.985374	0.985374	chr19	44315328	0.006398901169592	chr19:44315328:A:G
chr19:44315429	['A', 'T']	19959	27878.158026672023	3987.458865178054	0.0230689855776486	0.0112386808027008	2.0526417630888534	0.0401204	0.0401204	chr19	44315429	1.3966347457182502	chr19:44315429:A:T
chr19:44315485	['C', 'T']	19959	12804.510872294486	1714.5974050650216	-0.0002013800037312	0.0109415308904235	-0.0184051030653729	0.985316	0.985316	chr19	44315485	0.0064244648858109	chr19:44315485:C:T
chr19:44315966	['C', 'T']	19959	14094.236956848596	1901.3351983186392	0.0004842337029089	0.0106558955482388	0.0454427974370512	0.963755	0.963755	chr19	44315966	0.0160333557977682	chr19:44315966:C:T
chr19:44316142	['A', 'G']	19959	3753.7522926584816	529.3567474064585	0.0026211922531527	0.0172866918788226	0.1516306457896581	0.87948	0.87948	chr19	44316142	0.0557740322592759	chr19:44316142:A:G
chr19:44316309	['A', 'G']	19959	27878.9840633457	3990.786714398029	0.0234187410071021	0.0112361835791536	2.084225559517443	0.0371523	0.0371523	chr19	44316309	1.430014295055793	chr19:44316309:A:G
chr19:44316374	['T', 'C']	19959	27873.98281046407	3989.095100373167	0.0233683407165576	0.0112340026524384	2.080143777737616	0.0375251	0.0375251	chr19	44316374	1.4256781417391804	chr19:44316374:T:C
chr19:44316745	['A', 'C']	19959	19857.97469179112	2777.2042108529417	0.0080796076162459	0.0102120202925501	0.7911860126384749	0.428845	0.428845	chr19	44316745	0.3676996490935429	chr19:44316745:A:C
chr19:44317128	['G', 'A']	19959	13839.466974040291	1851.171852893042	-0.0009499693516189	0.0107025148548197	-0.088761320540573	0.929272	0.929272	chr19	44317128	0.0318571484291668	chr19:44317128:G:A
chr19:44317584	['C', 'T']	19959	3292.6598847406663	460.2732034989589	0.0029605572433375	0.0182972194514279	0.16180366919666	0.871462	0.871462	chr19	44317584	0.0597515455019134	chr19:44317584:C:T
chr19:44318167	['T', 'C']	19959	7880.184455802766	1193.5830260424648	0.0174808734748212	0.0127033386640411	1.3760849755429796	0.168811	0.168811	chr19	44318167	0.7725992574517666	chr19:44318167:T:C
chr19:44318733	['T', 'C']	19959	24358.88178401404	3242.1794461938894	-0.0049203928591052	0.0103893089307791	-0.4736015544333413	0.635789	0.635789	chr19	44318733	0.196686990231606	chr19:44318733:T:C
chr19:44318852	['CAT', 'C']	19959	24357.881583563016	3237.8185954274254	-0.0053567632460928	0.0103896139181576	-0.5155882873309627	0.606148	0.606148	chr19	44318852	0.2174213234644633	chr19:44318852:CAT:C
chr19:44319571	['A', 'C']	19959	13513.35411133938	1838.566094647666	0.0027603150885998	0.0107779520338742	0.2561075684809488	0.79787	0.79787	chr19	44319571	0.0980678641403473	chr19:44319571:A:C
chr19:44320526	['T', 'C']	19959	6401.565886421733	798.5199244008934	-0.0131582506452839	0.0140119994561697	-0.9390701652853812	0.347706	0.347706	chr19	44320526	0.4587878150849072	chr19:44320526:T:C
chr19:44321467	['A', 'G']	19959	5392.810583283223	651.7713059469995	-0.0127668002252171	0.0150682672430031	-0.847263989902048	0.396858	0.396858	chr19	44321467	0.4013648606126322	chr19:44321467:A:G
chr19:44321987	['G', 'A']	19959	24392.571042594154	3273.8419986868075	-0.0020680810492092	0.0111581162995385	-0.1853432061193703	0.852962	0.852962	chr19	44321987	0.0690703164970967	chr19:44321987:G:A
chr19:44322189	['G', 'A']	19959	12873.96534951359	1733.088915459307	0.001276805344494	0.0109011585796822	0.1171256555127753	0.906762	0.906762	chr19	44322189	0.0425066882986191	chr19:44322189:G:A
chr19:44322967	['T', 'C']	19959	33298.67341518417	4636.251731578777	0.0212693126217063	0.0136074442328222	1.5630644710196973	0.118053	0.118053	chr19	44322967	0.927922972016928	chr19:44322967:T:C
chr19:44323110	['C', 'T']	19959	27300.735681715687	3791.867774183781	0.0121603278956416	0.0108619419932439	1.11953533753037	0.262925	0.262925	chr19	44323110	0.5801681174088533	chr19:44323110:C:T
chr19:44324059	['GTTT', 'G']	19959	3246.813370752732	465.355036533602	0.0068150406042462	0.0184152072296267	0.370076780525285	0.711329	0.711329	chr19	44324059	0.1479294852945017	chr19:44324059:GTTT:G
chr19:44324488	['C', 'T']	19959	28718.755549987472	3931.992995467576	0.0054189823275817	0.011267513143348	0.4809386293710166	0.630565	0.630565	chr19	44324488	0.200270138771608	chr19:44324488:C:T
chr19:44325032	['G', 'A']	19959	6004.8051420838965	852.3600066756519	0.0037898957256993	0.014096610830554	0.2688515538419278	0.788047	0.788047	chr19	44325032	0.1034478799318343	chr19:44325032:G:A
chr19:44325826	['G', 'A']	19959	23359.53338345864	3285.6996109161087	0.0106337311024544	0.0103785768573067	1.0245847044980976	0.305572	0.305572	chr19	44325826	0.5148864432985945	chr19:44325826:G:A
chr19:44325928	['C', 'T']	19959	37158.86175969536	5123.351000978535	0.0324231096305294	0.0200709748652448	1.6154227608880989	0.106235	0.106235	chr19	44325928	0.9737323777681266	chr19:44325928:C:T
chr19:44325960	['C', 'T']	19959	17172.162231243423	2402.67840908074	0.0078936450056791	0.0102950261223567	0.7667435625575814	0.443243	0.443243	chr19	44325960	0.3533581143517001	chr19:44325960:C:T
chr19:44326052	['C', 'T']	19959	4869.243962320874	547.8773977317552	-0.0236157380168135	0.0158128912564752	-1.4934484550472762	0.135336	0.135336	chr19	44326052	0.8685866637000408	chr19:44326052:C:T
chr19:44326327	['A', 'T']	19959	3343.1675017536827	463.9648417670024	0.0016096782494311	0.0181542246383005	0.0886668685389743	0.929348	0.929348	chr19	44326327	0.0318216313459082	chr19:44326327:A:T
chr19:44326739	['C', 'A']	19959	28756.64471508044	3941.595809007224	0.0056776360768562	0.0112779403473451	0.50342845430928	0.614669	0.614669	chr19	44326739	0.2113586893818766	chr19:44326739:C:A
chr19:44327013	['C', 'T']	19959	6014.808149150504	849.3683285513696	0.003087275163263	0.0140946387499187	0.2190389706356146	0.826622	0.826622	chr19	44327013	0.0826930404389493	chr19:44327013:C:T
chr19:44327329	['GA', 'G']	19959	3643.365084932605	505.3330062760289	0.0025968024149537	0.0174921753763332	0.1484550868651381	0.881985	0.881985	chr19	44327329	0.0545388008915633	chr19:44327329:GA:G
chr19:44328540	['T', 'C']	19959	5281.529237861402	757.4847036399008	0.0080170138707245	0.0149179304751161	0.5374079121830846	0.590992	0.590992	chr19	44328540	0.2284183979332464	chr19:44328540:T:C
chr19:44328722	['A', 'G']	19959	22739.975340817964	3088.359557090248	0.0028634746121908	0.0102085349061675	0.280498096789661	0.779098	0.779098	chr19	44328722	0.1084079105144396	chr19:44328722:A:G
chr19:44328839	['C', 'G']	19959	22742.697353914	3088.327332857292	0.0028221780902967	0.0102105126361206	0.2763992554412051	0.782244	0.782244	chr19	44328839	0.1066577593123345	chr19:44328839:C:G
chr19:44329353	['C', 'T']	19959	30394.52284798076	4185.231024742749	0.0093949107526276	0.0118798910588068	0.7908246553879792	0.429056	0.429056	chr19	44329353	0.3674860203938927	chr19:44329353:C:T
chr19:44329698	['G', 'C']	19959	33346.012176788936	4642.003953391586	0.0208988150512699	0.0136505051563336	1.5309920630719738	0.125787	0.125787	chr19	44329698	0.9003642406077683	chr19:44329698:G:C
chr19:44330507	['G', 'A']	19959	7621.909391600681	1108.4066931837433	0.0089321520573194	0.0128577033578796	0.6946926530114397	0.487256	0.487256	chr19	44330507	0.312242804337898	chr19:44330507:G:A
chr19:44330829	['A', 'T']	19959	30366.0	4198.056451790371	0.0116422937170783	0.011864780281315	0.9812481513385378	0.326482	0.326482	chr19	44330829	0.4861407577768605	chr19:44330829:A:T
chr19:44333093	['A', 'G']	19959	8136.815353008969	1008.9102822877064	-0.0145152516475017	0.0125360379442384	-1.1578819170831354	0.246926	0.246926	chr19	44333093	0.6074331787516124	chr19:44333093:A:G
chr19:44333430	['T', 'C']	19959	4981.249574105622	713.896449341496	0.0072357603540031	0.0152627122957012	0.4740808981927176	0.635447	0.635447	chr19	44333430	0.1969206663018153	chr19:44333430:T:C
chr19:44333831	['G', 'A']	19959	22733.55605111501	3088.799704161887	0.0029567495794122	0.0102077927751945	0.2896561131802431	0.772082	0.772082	chr19	44333831	0.1123365723892233	chr19:44333831:G:A
chr19:44333887	['C', 'T']	19959	25652.28524902295	3532.508246316209	0.0072259996098274	0.0105473353794726	0.6851019096150767	0.493288	0.493288	chr19	44333887	0.306899449300015	chr19:44333887:C:T
chr19:44334042	['C', 'T']	19959	5267.5278348449165	775.132037401148	0.0124469446787036	0.0149214725731045	0.8341632917074732	0.404199	0.404199	chr19	44334042	0.3934047652764771	chr19:44334042:C:T
chr19:44334107	['G', 'T']	19959	7616.289580514207	1105.5842862924817	0.0089152327904006	0.0128634496746124	0.6930670244698038	0.488276	0.488276	chr19	44334107	0.3113346218631662	chr19:44334107:G:T
chr19:44334572	['G', 'A']	19959	5063.507390890414	590.3148390874437	-0.0178421215473649	0.0155286180359479	-1.148983219631097	0.250577	0.250577	chr19	44334572	0.6010587946008283	chr19:44334572:G:A
chr19:44334680	['G', 'A']	19959	22733.277997695044	3087.5175227015534	0.0028370705342441	0.0102066900186472	0.2779618592375079	0.781045	0.781045	chr19	44334680	0.1073239434739398	chr19:44334680:G:A
chr19:44334728	['A', 'G']	19959	17162.859905802186	2397.5566974634417	0.0076595616201092	0.0102964666857151	0.7439019475230001	0.456945	0.456945	chr19	44334728	0.3401360704640079	chr19:44334728:A:G
chr19:44334805	['G', 'C']	19959	5250.263052410061	768.3767859500728	0.0113466584048537	0.0149503262110431	0.7589572457939009	0.447887	0.447887	chr19	44334805	0.3488315428471173	chr19:44334805:G:C
chr19:44335013	['C', 'T']	19959	30949.101267725608	4318.243841379217	0.0187590562171064	0.0121300715133869	1.546491807274472	0.122002	0.122002	chr19	44335013	0.9136330498019378	chr19:44335013:C:T
chr19:44335215	['T', 'C']	19959	12603.894467829225	1719.5762420756118	0.0031178122546471	0.0109575246265032	0.2845361850345336	0.776002	0.776002	chr19	44335215	0.1101371594275789	chr19:44335215:T:C
chr19:44335429	['C', 'T']	19959	30354.52084377192	4197.279542246592	0.0116799515519764	0.0118611116467706	0.9847265500747988	0.32477	0.32477	chr19	44335429	0.4884240946900841	chr19:44335429:C:T
chr19:44336636	['T', 'C']	19959	22780.706875814376	3081.5047512716737	0.0019351062712443	0.010210163916886	0.1895274441230098	0.849681	0.849681	chr19	44336636	0.070744093041996	chr19:44336636:T:C
chr19:44336830	['C', 'T']	19959	5250.526131182041	768.8292884429972	0.0115711144995435	0.0149503926043782	0.7739672666626093	0.438959	0.438959	chr19	44336830	0.3575760421845317	chr19:44336830:C:T
chr19:44337643	['C', 'T']	19959	33324.93090433298	4652.14792157326	0.0233250008487013	0.0136341383222928	1.710779243787127	0.0871374	0.0871374	chr19	44337643	1.0597954026570788	chr19:44337643:C:T
chr19:44337656	['T', 'G']	19959	5237.432526125397	761.1876088055096	0.0104733066905821	0.0149776993825311	0.699260041418475	0.484398	0.484398	chr19	44337656	0.314797658656064	chr19:44337656:T:G
chr19:44337839	['AT', 'A']	19959	24899.89008691852	3439.692404180589	0.0081674265014979	0.0118326232114865	0.6902464783607266	0.490047	0.490047	chr19	44337839	0.3097622651515336	chr19:44337839:AT:A
chr19:44337858	['C', 'A']	19959	12532.06937547028	1724.1395506482145	0.00501157561757	0.010983172664757	0.4562958054598635	0.648182	0.648182	chr19	44337858	0.1883030334846424	chr19:44337858:C:A
chr19:44339207	['G', 'A']	19959	5267.263904198818	774.8353494567593	0.0124053976825964	0.0149214436615058	0.8313805261752071	0.405769	0.405769	chr19	44339207	0.3917211353292991	chr19:44339207:G:A
chr19:44339561	['A', 'G']	19959	5220.523124718144	612.2124846727224	-0.016666531783833	0.0153555194892957	-1.085377267467324	0.277768	0.277768	chr19	44339561	0.5563177882021106	chr19:44339561:A:G
chr19:44339602	['G', 'A']	19959	35609.78414670809	4987.632265083679	0.0422116336593255	0.0163205902844902	2.5864036118497555	0.00970535	0.00970535	chr19	44339602	2.0129887982119583	chr19:44339602:G:A
chr19:44339786	['A', 'G']	19959	13284.365362424973	1790.743327671647	0.0003868532343816	0.0111795142236383	0.0346037606503204	0.972396	0.972396	chr19	44339786	0.0121568363172874	chr19:44339786:A:G
chr19:44341038	['C', 'T']	19959	1093.0547650065137	187.9008661039828	0.0339155948292334	0.0308075385857244	1.100886224157783	0.270959	0.270959	chr19	44341038	0.5670964191656231	chr19:44341038:C:T
chr19:44341233	['C', 'T']	19959	3792.380017036629	351.1676243871242	-0.0437172876928406	0.0175474426653429	-2.491376579858229	0.012733	0.012733	chr19	44341233	1.89506926092226	chr19:44341233:C:T
chr19:44341607	['T', 'G']	19959	38311.91953101513	5276.692427472363	0.0479707292407395	0.0260655272605301	1.8403897516157053	0.0657259	0.0657259	chr19	44341607	1.182263458285767	chr19:44341607:T:G
chr19:44341911	['TG', 'T']	19959	5247.525830535652	767.0497929789749	0.0113393837509984	0.0149529132856694	0.7583394308763822	0.448257	0.448257	chr19	44341911	0.34847291975209	chr19:44341911:TG:T
chr19:44343463	['C', 'A']	19959	15716.937305803349	2233.013427244809	0.0116958651000546	0.0104494820441204	1.1192770178150082	0.263035	0.263035	chr19	44343463	0.5799864595120328	chr19:44343463:C:A
chr19:44343648	['G', 'A']	19959	5472.822609741431	673.9281125052015	-0.0098125112951833	0.0149473115832821	-0.6564733223436715	0.511527	0.511527	chr19	44343648	0.2911314379214404	chr19:44343648:G:A
chr19:44343921	['G', 'A']	19959	5814.291311754685	725.9397040204426	-0.0073443853735812	0.0145675994998445	-0.504158929798942	0.614155	0.614155	chr19	44343921	0.2117220080942669	chr19:44343921:G:A
chr19:44344021	['G', 'A']	19959	21455.149922333017	2902.481623831284	0.0028744698920047	0.0101764143536344	0.2824639202095878	0.777591	0.777591	chr19	44344021	0.1092487746673744	chr19:44344021:G:A
chr19:44344315	['GTTACT', 'G']	19959	21455.7499122763	2909.5897478301704	0.0036221029307097	0.0101796843388354	0.3558168220296793	0.721982	0.721982	chr19	44344315	0.1414736298515817	chr19:44344315:GTTACT:G
chr19:44345413	['G', 'A']	19959	25204.788484666267	3597.621951487416	0.0180513010230618	0.0106094745516399	1.7014321430528854	0.0888775	0.0888775	chr19	44345413	1.051208169992872	chr19:44345413:G:A
chr19:44345562	['T', 'C']	19959	25209.3152751328	3595.0176636909846	0.0177699901359491	0.0106089890582904	1.6749937282725995	0.0939511	0.0939511	chr19	44345562	1.0270981307190337	chr19:44345562:T:C
chr19:44346120	['C', 'G']	19959	4926.246818318468	727.0234223176584	0.0113699684956673	0.0153216728095856	0.7420840163453967	0.458045	0.458045	chr19	44346120	0.3390918532370603	chr19:44346120:C:G
chr19:44346401	['G', 'A']	19959	5538.832531569453	669.2308750056898	-0.0124655792931457	0.0149221789708619	-0.8353725898534531	0.403518	0.403518	chr19	44346401	0.394137087642491	chr19:44346401:G:A
chr19:44346469	['G', 'T']	19959	5662.986116680031	689.1190964172325	-0.0110670573512844	0.0147598201536093	-0.7498097697740691	0.453378	0.453378	chr19	44346469	0.343539557677547	chr19:44346469:G:T
chr19:44347246	['T', 'C']	19959	8734.750538712102	1167.901988752405	-8.524689248568281e-05	0.0122938308986667	-0.0069341194936175	0.994467	0.994467	chr19	44347246	0.0024096237569304	chr19:44347246:T:C
chr19:44347982	['T', 'C']	19959	33979.40492057925	4764.297738015005	0.030867832988608	0.0142502443803104	2.166126570520993	0.0303133	0.0303133	chr19	44347982	1.5183667824123948	chr19:44347982:T:C
chr19:44348668	['C', 'T']	19959	12617.264318284311	1732.397383688628	0.0048204475559203	0.0109454065892827	0.4404082677605034	0.659646	0.659646	chr19	44348668	0.1806890667182548	chr19:44348668:C:T
chr19:44349555	['C', 'T']	19959	8885.11617882919	1199.0859198641083	0.0016312272607735	0.0122212281691344	0.1334749043384451	0.893819	0.893819	chr19	44349555	0.0487504177362402	chr19:44349555:C:T
chr19:44350600	['G', 'A']	19959	25195.787131689714	3595.241655613764	0.0180042072772144	0.0106051259323676	1.6976891544742836	0.089582	0.089582	chr19	44350600	1.047779245761975	chr19:44350600:G:A
chr19:44350991	['T', 'C']	19959	5374.538557899484	773.0689457736783	0.0083767857294456	0.0148098098964899	0.565624122658797	0.571656	0.571656	chr19	44350991	0.2428652338703645	chr19:44350991:T:C
chr19:44351346	['T', 'C']	19959	6905.691987773713	850.925487532967	-0.0113119089839951	0.0135185682165815	-0.8367682732939332	0.402733	0.402733	chr19	44351346	0.3949827827821506	chr19:44351346:T:C
chr19:44351605	['A', 'G']	19959	18075.71692723993	2515.144215512605	0.008072929395197	0.0102213790021797	0.7898082434352085	0.429649	0.429649	chr19	44351605	0.3668861946826	chr19:44351605:A:G
chr19:44351669	['A', 'T']	19959	5373.346096020848	775.0296851125834	0.008847899178468	0.0148115106119294	0.5973664273880204	0.55027	0.55027	chr19	44351669	0.2594241637100285	chr19:44351669:A:T
chr19:44351835	['A', 'C']	19959	5377.269415773124	775.0397230452515	0.0087535450894687	0.0148044402897392	0.5912783542067251	0.554341	0.554341	chr19	44351835	0.2562229990635768	chr19:44351835:A:C
chr19:44351935	['A', 'C']	19959	12693.635985569696	1732.7288181452466	0.0036178336980608	0.0109271839516178	0.3310856405529063	0.740583	0.740583	chr19	44351935	0.1304262613534541	chr19:44351935:A:C
chr19:44354013	['C', 'T']	19959	33941.0	4771.3952967505775	0.0333151436524156	0.0142056755891491	2.3451995255940576	0.0190266	0.0190266	chr19	44354013	1.7206388119842806	chr19:44354013:C:T
chr19:44354126	['T', 'C']	19959	4974.994085509497	711.1766990789773	0.0059875227436776	0.0152674193429739	0.3921764778428757	0.694932	0.694932	chr19	44354126	0.1580576896107434	chr19:44354126:T:C
chr19:44354624	['C', 'T']	19959	33940.40101217618	4769.552299235751	0.0328960297530227	0.0142060043535082	2.3156426630897733	0.0205879	0.0205879	chr19	44354624	1.6863879498814398	chr19:44354624:C:T
chr19:44354721	['G', 'A']	19959	25183.570590888587	3600.733231812067	0.0187299432144447	0.0106036478901876	1.766367896068763	0.0773494	0.0773494	chr19	44354721	1.1115430507777977	chr19:44354721:G:A
chr19:44355493	['T', 'A']	19959	23807.96421770071	3398.181222123324	0.0167561196539532	0.010420801445748	1.6079492293551083	0.107862	0.107862	chr19	44355493	0.9671315311931282	chr19:44355493:T:A
chr19:44356385	['A', 'G']	19959	34091.416144711126	4799.336693388874	0.0358969602342294	0.0143465252261859	2.502136208474272	0.0123526	0.0123526	chr19	44356385	1.9082416216099765	chr19:44356385:A:G
chr19:44357736	['T', 'C']	19959	8727.62010332548	1384.6898591161273	0.0248719139477789	0.0122914532920495	2.02351287165259	0.0430336	0.0430336	chr19	44357736	1.3661923212486795	chr19:44357736:T:C
chr19:44357928	['T', 'C']	19959	34093.540894056336	4784.115422773701	0.0326106022267468	0.0143473635882043	2.272933422664331	0.0230408	0.0230408	chr19	44357928	1.6375024458411087	chr19:44357928:T:C
chr19:44358406	['A', 'G']	19959	20127.09264086625	2914.9408142331145	0.0158242700025811	0.0100763933012619	1.570429967297866	0.116331	0.116331	chr19	44358406	0.9343045386254152	chr19:44358406:A:G
chr19:44359439	['C', 'T']	19959	19244.053756378533	2783.799188109881	0.0184815414889595	0.0102733646209951	1.7989764960925902	0.0720375	0.0720375	chr19	44359439	1.1424413674105875	chr19:44359439:C:T
chr19:44359787	['C', 'G']	19959	25570.843505712568	3504.5232498926007	0.0097757978774672	0.0105746118871729	0.9244592597601972	0.355258	0.355258	chr19	44359787	0.4494561334800543	chr19:44359787:C:G
chr19:44359979	['A', 'G']	19959	24479.585455092223	3358.7745075448142	0.0101471445963266	0.0104163761081277	0.974153053902207	0.329992	0.329992	chr19	44359979	0.4814965886008074	chr19:44359979:A:G
chr19:44359984	['C', 'T']	19959	882.3536664828833	115.07387216702416	0.0078195840243999	0.0343852916333765	0.2274107228106155	0.820107	0.820107	chr19	44359984	0.0861294811797281	chr19:44359984:C:T
chr19:44360008	['G', 'A']	19959	10440.661738171611	1430.3457199379084	0.0038024910664826	0.0115622391919732	0.3288715103837711	0.742256	0.742256	chr19	44360008	0.1294462831137169	chr19:44360008:G:A
chr19:44360948	['T', 'C']	19959	5166.035329491355	611.686239870267	-0.0131041077559901	0.0154627547011127	-0.8474626940209512	0.396747	0.396747	chr19	44360948	0.401486348475752	chr19:44360948:T:C
chr19:44361150	['A', 'G']	19959	38145.822418199125	5305.757205063305	0.0818224658771249	0.0250915831229589	3.260952705780324	0.00111225	0.00111225	chr19	44361150	2.953797585579918	chr19:44361150:A:G
chr19:44361300	['G', 'T']	19959	6769.017438364402	873.560561484887	-0.0008556507677342	0.0136843812551306	-0.0625275452197365	0.950143	0.950143	chr19	44361300	0.0222110268824894	chr19:44361300:G:T
chr19:44361557	['G', 'A']	19959	17067.696240601505	2373.018365297472	0.0068077207360536	0.0102809410095283	0.6621690300279205	0.507871	0.507871	chr19	44361557	0.294246585162246	chr19:44361557:G:A
chr19:44361910	['A', 'C']	19959	17067.841160844066	2373.809755534916	0.0068853433122195	0.0102826165743786	0.6696100416090459	0.503114	0.503114	chr19	44361910	0.2983335975258698	chr19:44361910:A:C
chr19:44361911	['GTTTTTC', 'G']	19959	17065.840358879257	2376.9915599078595	0.0072416868044596	0.0102828258416981	0.7042506521012598	0.481285	0.481285	chr19	44361911	0.3175976735787053	chr19:44361911:GTTTTTC:G
chr19:44361919	['GAGC', 'G']	19959	17067.841160844066	2373.993260569569	0.0069066420887619	0.0102825298452744	0.6716870451813951	0.501791	0.501791	chr19	44361919	0.2994771323506016	chr19:44361919:GAGC:G
chr19:44361924	['G', 'T']	19959	17068.98641740176	2374.532801092464	0.0069991095570212	0.010281804506315	0.6807277411978075	0.496052	0.496052	chr19	44361924	0.304472795023232	chr19:44361924:G:T
chr19:44362249	['A', 'G']	19959	36704.3559508895	5094.408972659182	0.044623802459304	0.018777646088523	2.3764321815916167	0.0174904	0.0174904	chr19	44362249	1.757200258228224	chr19:44362249:A:G
chr19:44362788	['A', 'G']	19959	4436.111306003809	531.6742282375438	-0.0145707208894218	0.0164895039062997	-0.8836360979820082	0.376903	0.376903	chr19	44362788	0.4237704057229595	chr19:44362788:A:G
chr19:44363142	['T', 'C']	19959	6749.043308270675	880.9961006362228	0.0008146092302821	0.0136714332874785	0.0595847716294869	0.952487	0.952487	chr19	44363142	0.0211409430715484	chr19:44363142:T:C
chr19:44363144	['T', 'C']	19959	13739.949313145496	1886.291564420606	0.0050550388870625	0.0106996650569629	0.4724483299384174	0.636612	0.636612	chr19	44363144	0.1961251792797905	chr19:44363144:T:C
chr19:44363150	['T', 'A']	19959	6752.029769959405	880.8010252695506	0.0005712636519565	0.0136691233175495	0.041792267044889	0.966665	0.966665	chr19	44363150	0.0147240056049413	chr19:44363150:T:A
chr19:44363181	['G', 'C']	19959	13099.501128215408	1773.4758790518017	0.0016697772842382	0.0107997009218149	0.1546132894166919	0.877128	0.877128	chr19	44363181	0.0569370250634215	chr19:44363181:G:C
chr19:44363431	['C', 'T']	19959	542.0	29.62113459387449	-0.0785232510535749	0.0436280607453513	-1.7998336325765247	0.071902	0.071902	chr19	44363431	1.1432590292710323	chr19:44363431:C:T
chr19:44364814	['A', 'G']	19959	22335.595369349503	3014.9015320267467	0.005357386068648	0.0101895548757966	0.5257723358822578	0.599052	0.599052	chr19	44364814	0.2225354775558109	chr19:44364814:A:G
chr19:44365313	['C', 'T']	19959	10190.1266355843	1420.7555703954988	0.0087277946980068	0.0116439249237414	0.7495577956030268	0.45353	0.45353	chr19	44365313	0.3433939800404165	chr19:44365313:C:T
chr19:44365336	['T', 'G']	19959	12140.299142728232	1592.7804466521902	-0.0016016011297433	0.011059889126591	-0.1448116804256807	0.884861	0.884861	chr19	44365336	0.0531249458831474	chr19:44365336:T:G
chr19:44365373	['T', 'C']	19959	8424.9547914996	1087.945577456742	-0.0022488912118274	0.0124748724302255	-0.1802736841122768	0.85694	0.85694	chr19	44365373	0.0670495848225745	chr19:44365373:T:C
chr19:44365553	['A', 'G']	19959	12141.25816960706	1594.0385635661446	-0.0014359566965597	0.01106104998967	-0.129821011377834	0.896709	0.896709	chr19	44365553	0.0473484713353781	chr19:44365553:A:G
chr19:44366612	['G', 'C']	19959	19880.90217718471	2659.758957194821	0.001806830396373	0.010122381762118	0.1784985430143409	0.858333	0.858333	chr19	44366612	0.0663441900005366	chr19:44366612:G:C
chr19:44366867	['C', 'T']	19959	18111.444594797773	2434.2551721816185	0.0022502066379373	0.0101726858505814	0.2212008383025782	0.824938	0.824938	chr19	44366867	0.0835786905648667	chr19:44366867:C:T
chr19:44366908	['T', 'G']	19959	2537.254246630255	291.4278596219212	-0.0197242375259255	0.0207850249504306	-0.9489638609029832	0.34265	0.34265	chr19	44366908	0.4651492638465865	chr19:44366908:T:G
chr19:44367013	['G', 'A']	19959	9820.952337994288	1344.4766888686763	0.0044703545702018	0.0117791434491291	0.3795144009840888	0.70431	0.70431	chr19	44367013	0.1522361453234323	chr19:44367013:G:A
chr19:44367127	['C', 'T']	19959	18128.54144532425	2451.055170480517	0.0040308015844042	0.0101657804134004	0.396506851465229	0.691735	0.691735	chr19	44367127	0.1600602495890477	chr19:44367127:C:T
chr19:44367214	['T', 'C']	19959	2537.0	293.3672126369287	-0.0191400079212029	0.0207850152157497	-0.9208560938025996	0.357137	0.357137	chr19	44367214	0.447165153830127	chr19:44367214:T:C
chr19:44367453	['T', 'C']	19959	18195.116246428388	2451.0616100010684	0.0026057202035562	0.0101650090384554	0.2563421432975157	0.797689	0.797689	chr19	44367453	0.0981663967568932	chr19:44367453:T:C
chr19:44367577	['T', 'G']	19959	19042.12718154464	2618.1736458120413	0.0064918664705984	0.0101513861104411	0.6395054231974585	0.522502	0.522502	chr19	44367577	0.2819120428488673	chr19:44367577:T:G
chr19:44367585	['A', 'G']	19959	18149.73950381677	2440.84242650255	0.0022875490945521	0.0101659316351917	0.2250210975876752	0.821965	0.821965	chr19	44367585	0.0851466747111458	chr19:44367585:A:G
chr19:44367587	['T', 'C']	19959	18149.012309083584	2440.4851144685044	0.0023368910982737	0.0101650009292799	0.2298958076375982	0.818175	0.818175	chr19	44367587	0.0871537948546624	chr19:44367587:T:C
chr19:44367594	['G', 'C']	19959	18149.65145728641	2441.8002490592544	0.0024900315340657	0.0101663525636243	0.2449287016638808	0.806514	0.806514	chr19	44367594	0.0933880894405808	chr19:44367594:G:C
chr19:44367667	['T', 'C']	19959	560.1683957299655	69.367840994822	-0.0198247709890845	0.0428426588389193	-0.4627343756516636	0.64356	0.64356	chr19	44367667	0.191410956989307	chr19:44367667:T:C
chr19:44367716	['C', 'T']	19959	18138.07697328781	2438.226645168681	0.0023362639598027	0.0101653873097824	0.2298253759160298	0.81823	0.81823	chr19	44367716	0.0871246013524259	chr19:44367716:C:T
chr19:44367968	['T', 'C']	19959	18144.181654135344	2438.36394861639	0.0023366542747701	0.010163451848438	0.2299075461383946	0.818166	0.818166	chr19	44367968	0.0871585721600495	chr19:44367968:T:C
chr19:44368358	['C', 'T']	19959	22853.72516788614	3135.483725938004	0.0069116234916131	0.0102511736056303	0.6742275331106521	0.500174	0.500174	chr19	44368358	0.3008788874755789	chr19:44368358:C:T
chr19:44368466	['TAAAG', 'T']	19959	9815.934439376471	1344.5330288037444	0.0042919795596073	0.0117829364702547	0.3642538148654364	0.715672	0.715672	chr19	44368466	0.1452859738205266	chr19:44368466:TAAAG:T
chr19:44368591	['A', 'G']	19959	5681.423273529117	885.0441737893701	0.023133520670947	0.0144519587816763	1.6007186998262253	0.109455	0.109455	chr19	44368591	0.9607643946916512	chr19:44368591:A:G
chr19:44368610	['C', 'T']	19959	9818.967827612129	1343.1687105545711	0.0041065552282086	0.0117789843037459	0.34863406914488	0.727368	0.727368	chr19	44368610	0.1382458093152904	chr19:44368610:C:T
chr19:44368676	['C', 'T']	19959	9815.442461908582	1340.2360613472167	0.0038610474737195	0.0117827819185202	0.3276855585055601	0.743153	0.743153	chr19	44368676	0.1289217646846239	chr19:44368676:C:T
chr19:44368853	['A', 'C']	19959	9823.984416495468	1341.3977260438796	0.0036732059663807	0.011778289140386	0.3118624379652804	0.755148	0.755148	chr19	44368853	0.1219679234909622	chr19:44368853:A:C
chr19:44368988	['A', 'G']	19959	10134.61657641396	1376.45892641225	0.0031359344306671	0.0116294765283887	0.2696539627567967	0.787429	0.787429	chr19	44368988	0.1037885947425736	chr19:44368988:A:G
chr19:44369005	['T', 'G']	19959	24105.454240176423	3297.273999206699	0.0060471315746875	0.0103674748839797	0.5832791149590153	0.559712	0.559712	chr19	44369005	0.252035381894564	chr19:44369005:T:G
chr19:44369178	['A', 'G']	19959	9821.90524890961	1341.0781450452137	0.0038012072535367	0.0117806845431242	0.3226643782559589	0.746953	0.746953	chr19	44369178	0.126706724132146	chr19:44369178:A:G
chr19:44369319	['C', 'T']	19959	9814.96702580807	1341.511194217711	0.0039209881745691	0.0117790184519696	0.3328790247300744	0.739229	0.739229	chr19	44369319	0.131221004054008	chr19:44369319:C:T
chr19:44369372	['G', 'T']	19959	9813.983414340832	1343.4109495724367	0.004222314084187	0.0117802035771507	0.3584245430509158	0.720029	0.720029	chr19	44369372	0.1426500115043676	chr19:44369372:G:T
chr19:44369802	['C', 'T']	19959	13175.960908134117	1812.9099993288223	0.0044807016265254	0.010798722151059	0.4149288743470519	0.678198	0.678198	chr19	44369802	0.1686434952866917	chr19:44369802:C:T
chr19:44370035	['T', 'C']	19959	4320.298752067359	502.26602526916304	-0.0172958312937733	0.016653303733879	-1.038582588185618	0.299011	0.299011	chr19	44370035	0.5243128345804953	chr19:44370035:T:C
chr19:44370295	['G', 'C']	19959	4329.433832740392	505.34924415079337	-0.0166752229768099	0.0166275455783324	-1.002867374397077	0.315937	0.315937	chr19	44370295	0.5003995100402016	chr19:44370295:G:C
chr19:44371157	['G', 'A']	19959	4319.649278412508	501.8669041769464	-0.0175216019324261	0.0166508507396788	-1.0522946969113307	0.292677	0.292677	chr19	44371157	0.5336114052244143	chr19:44371157:G:A
chr19:44371645	['G', 'A']	19959	23495.70879478828	3092.4497198421027	-0.0077441097185508	0.0103037918421212	-0.7515786263163216	0.452313	0.452313	chr19	44371645	0.344560929947802	chr19:44371645:G:A
chr19:44371828	['T', 'C']	19959	10553.528760396834	1452.9358089774933	0.0040112751989195	0.0115068116136765	0.3486000582604446	0.727393	0.727393	chr19	44371828	0.1382308826544182	chr19:44371828:T:C
chr19:44371829	['G', 'A']	19959	10538.055970336223	1450.4552514986822	0.0039768772600377	0.0115161230527696	0.3453312579081267	0.729849	0.729849	chr19	44371829	0.1367669826879458	chr19:44371829:G:A
chr19:44372732	['T', 'C']	19959	9995.505613472333	1351.779603676559	0.0014478305443539	0.0117138970321315	0.1235993914222142	0.901634	0.901634	chr19	44372732	0.0449697197059903	chr19:44372732:T:C
chr19:44372859	['G', 'C']	19959	7975.598396391882	1020.0303052244226	-0.0125903504296747	0.0126792372421011	-0.9929895773121646	0.320727	0.320727	chr19	44372859	0.4938644779966288	chr19:44372859:G:C
chr19:44373025	['G', 'A']	19959	4313.080485115766	504.9022562144007	-0.0166262330434101	0.0166632509415027	-0.997778470826454	0.318399	0.318399	chr19	44373025	0.4970283049267175	chr19:44373025:G:A
chr19:44373241	['T', 'C']	19959	2539.3816897173783	292.51338762095213	-0.0195321834140283	0.0207789875511315	-0.93999687742075	0.347231	0.347231	chr19	44373241	0.4593815089335	chr19:44373241:T:C
chr19:44374139	['G', 'A']	19959	10039.515034579534	1372.697977112664	0.0035980556774728	0.0116957699305969	0.3076373508391332	0.758362	0.758362	chr19	44374139	0.1201234367509188	chr19:44374139:G:A
chr19:44374308	['G', 'T']	19959	38141.57594143308	5301.065410929484	0.0772623251301296	0.0250126381511931	3.08893146988751	0.00201154	0.00201154	chr19	44374308	2.69647132694728	chr19:44374308:G:T
chr19:44374318	['G', 'T']	19959	10434.422388920975	1404.7224633649212	0.0013011889244544	0.0119052059044139	0.1092957933614555	0.912969	0.912969	chr19	44374318	0.0395439687499372	chr19:44374318:G:T
chr19:44374367	['T', 'C']	19959	7933.502108433742	1013.0169648969515	-0.0130121546298024	0.01270335122627	-1.024308814109918	0.305702	0.305702	chr19	44374367	0.5147017199715804	chr19:44374367:T:C
chr19:44374881	['T', 'C']	19959	7173.078171978353	1020.2401345386132	0.0101035986056779	0.013287527542072	0.7603821383389099	0.447035	0.447035	chr19	44374881	0.3496584730385168	chr19:44374881:T:C
chr19:44375592	['C', 'T']	19959	38143.91111333801	5304.487687573131	0.0797014440924903	0.0250189245180423	3.185646290871288	0.00144653	0.00144653	chr19	44375592	2.839672554964942	chr19:44375592:C:T
chr19:44375889	['A', 'G']	19959	5528.107892758708	714.5221730400615	-0.0029307417350399	0.0148627108914135	-0.1971875626493593	0.843683	0.843683	chr19	44375889	0.0738207017290802	chr19:44375889:A:G
chr19:44376055	['T', 'C']	19959	12071.628927980752	1612.395467872933	0.0008860723154255	0.0109864167302258	0.0806516207407085	0.93572	0.93572	chr19	44376055	0.0288540878505298	chr19:44376055:T:C
chr19:44376201	['T', 'C']	19959	12074.20990128777	1610.3250128871018	0.0005885291827765	0.0109847938446949	0.0535767162404006	0.957273	0.957273	chr19	44376201	0.0189641902421345	chr19:44376201:T:C
chr19:44376498	['A', 'G']	19959	16923.391631170132	2328.179934207757	0.0057323338630181	0.0102055420673533	0.5616883282814925	0.574335	0.574335	chr19	44376498	0.2408347169876764	chr19:44376498:A:G
chr19:44378386	['T', 'C']	19959	38145.644800801805	5296.220420598812	0.0741719383970295	0.0250388783880627	2.9622708033276366	0.00305739	0.00305739	chr19	44378386	2.5146491592311326	chr19:44378386:T:C
chr19:44378540	['G', 'A']	19959	9735.340970620678	1322.64846751834	0.0026794259938682	0.0118114191415226	0.2268504708675394	0.820542	0.820542	chr19	44378540	0.0858991843836982	chr19:44378540:G:A
chr19:44378609	['G', 'A']	19959	38144.911163443234	5297.737759972983	0.075010323962691	0.0250327468574422	2.9964879359769703	0.00273445	0.00273445	chr19	44378609	2.5631300133837374	chr19:44378609:G:A
chr19:44379143	['T', 'C']	19959	9743.393533834587	1313.5851635524875	0.0014608943176885	0.0118133799876189	0.1236643804922565	0.901582	0.901582	chr19	44379143	0.0449947675239613	chr19:44379143:T:C
chr19:44379387	['T', 'C']	19959	19226.816578129696	2647.9133560768105	0.006067447129247	0.0101518456947742	0.5976693609882511	0.550067	0.550067	chr19	44379387	0.2595844087637287	chr19:44379387:T:C
chr19:44379636	['T', 'A']	19959	4318.216354344123	505.3424353910721	-0.0164196603759707	0.0166484715050397	-0.9862563281560282	0.324019	0.324019	chr19	44379636	0.4894295226538178	chr19:44379636:T:A
chr19:44379654	['C', 'A']	19959	10011.006314206965	1341.4736383304594	0.0003559930610666	0.0117025970597112	0.0304200049997667	0.975732	0.975732	chr19	44379654	0.010669451702137	chr19:44379654:C:A
chr19:44380292	['A', 'G']	19959	7918.1208991494195	1086.497098307606	0.0019624766207483	0.0127455371557604	0.1539736298882748	0.877632	0.877632	chr19	44380292	0.0566875500071196	chr19:44380292:A:G
chr19:44380600	['T', 'C']	19959	19999.038114343028	2893.523276766916	0.0146076222565731	0.0101225187561821	1.443081767336986	0.149013	0.149013	chr19	44380600	0.8267758417757491	chr19:44380600:T:C
chr19:44380983	['T', 'C']	19959	16674.1771073469	2480.8386633784185	0.024618992281346	0.0103447348787912	2.379857248136904	0.0173287	0.0173287	chr19	44380983	1.7612340168592775	chr19:44380983:T:C
chr19:44381225	['C', 'G']	19959	13106.970084185208	1853.9093801422448	0.0108885631815239	0.0108480176319774	1.0037375998935445	0.315517	0.315517	chr19	44381225	0.5009772360797795	chr19:44381225:C:G
chr19:44382238	['A', 'G']	19959	23348.094083998192	3206.0904097757925	-0.0001735050376747	0.0102666596902421	-0.0168998528157736	0.986517	0.986517	chr19	44382238	0.0058954264355317	chr19:44382238:A:G
chr19:44382483	['A', 'G']	19959	4111.854135338347	691.8875085014332	0.0356139663875578	0.0165933113393957	2.146284467224051	0.0318623	0.0318623	chr19	44382483	1.496722877585257	chr19:44382483:A:G
chr19:44383363	['C', 'T']	19959	6418.286294161865	890.0458482668424	0.0018590056004082	0.0137743450163771	0.134961451756724	0.892644	0.892644	chr19	44383363	0.0493217098254928	chr19:44383363:C:T
chr19:44385498	['A', 'G']	19959	6575.988424533975	701.1358198079008	-0.0280619741397632	0.0136748711954683	-2.052083250997103	0.0401746	0.0401746	chr19	44385498	1.396048438613344	chr19:44385498:A:G
chr19:44386535	['G', 'A']	19959	26042.82889791009	3717.1495929081216	0.0120960736214459	0.0106576122894944	1.1349703191370073	0.256401	0.256401	chr19	44386535	0.5910802853402912	chr19:44386535:G:A
chr19:44386639	['C', 'T']	19959	23070.467678893565	3287.827342343592	0.01267339821522	0.0102200381945456	1.240053899405551	0.21497	0.21497	chr19	44386639	0.6676221435426742	chr19:44386639:C:T
chr19:44386655	['G', 'A']	19959	6482.273456295108	916.7121610949912	0.0106097536205062	0.0137265441926709	0.7729369804652784	0.439569	0.439569	chr19	44386655	0.3569729431904537	chr19:44386655:G:A
chr19:44387392	['T', 'C']	19959	7187.926325833677	1067.9880420459815	0.017081609480816	0.013242786959339	1.2898802595906669	0.197107	0.197107	chr19	44387392	0.7052979520402384	chr19:44387392:T:C
chr19:44388404	['AT', 'A']	19959	7671.21649159672	1136.4948687394665	0.0173466010055475	0.0128087311650015	1.3542794194123762	0.175663	0.175663	chr19	44388404	0.7553197045719335	chr19:44388404:AT:A
chr19:44388849	['AC', 'A']	19959	561.4132583244631	66.4316419722453	-0.0262483210750419	0.0433543055318734	-0.6054374704663312	0.544895	0.544895	chr19	44388849	0.2636871771984279	chr19:44388849:AC:A
chr19:44392075	['T', 'C']	19959	2662.667034178611	415.436353349973	0.0212535322773219	0.0201584073861468	1.0543259628698451	0.291746	0.291746	chr19	44392075	0.5349950896607804	chr19:44392075:T:C
chr19:44393415	['G', 'A']	19959	2680.4028863499702	426.1645453865775	0.0237348485637681	0.0200886512972729	1.181505329180074	0.237416	0.237416	chr19	44393415	0.6244900163099848	chr19:44393415:G:A
chr19:44393416	['C', 'A']	19959	2680.4028863499702	426.1645453865775	0.0237348485637681	0.0200886512972729	1.181505329180074	0.237416	0.237416	chr19	44393416	0.6244900163099848	chr19:44393416:C:A
chr19:44393593	['G', 'A']	19959	2679.402736019242	426.717760624851	0.0239868287544126	0.0200914997004586	1.1938794570852789	0.232539	0.232539	chr19	44393593	0.6335041994863291	chr19:44393593:G:A
chr19:44393634	['G', 'A']	19959	4831.936745025312	601.7952282079859	-0.0044799766264898	0.0154117254636364	-0.2906862464595668	0.771294	0.771294	chr19	44393634	0.1127800470596559	chr19:44393634:G:A
chr19:44393853	['G', 'A']	19959	1438.144109836148	175.68242401418047	-0.0075595033119028	0.0270792985511866	-0.2791617108402383	0.780124	0.780124	chr19	44393853	0.1078363611100002	chr19:44393853:G:A
chr19:44395951	['A', 'G']	19959	1043.209070408419	111.10165145183986	-0.0274572882593803	0.0316242571824031	-0.8682350418860945	0.385276	0.385276	chr19	44395951	0.4142280436529763	chr19:44395951:A:G
chr19:44396481	['A', 'C']	19959	2605.913943464315	378.05063422570873	0.0086649306408065	0.0203414797415637	0.4259734665763494	0.670132	0.670132	chr19	44396481	0.1738396432316688	chr19:44396481:A:C
chr19:44396564	['G', 'T']	19959	1041.2608499548962	112.3706143812806	-0.0257267215293388	0.0316524750873261	-0.8127870398242559	0.41635	0.41635	chr19	44396564	0.3805414310056834	chr19:44396564:G:T
chr19:44397624	['C', 'T']	19959	1717.0	295.1472347779488	0.0407004814533868	0.0246636845560933	1.6502190238778216	0.0989139	0.0989139	chr19	44397624	1.0047426743368788	chr19:44397624:C:T
chr19:44397727	['A', 'G']	19959	2606.7836415576603	375.0337205265951	0.0067321961998584	0.0203469175148006	0.3308705701962658	0.740746	0.740746	chr19	44397727	0.1303306850151309	chr19:44397727:A:G
chr19:44397779	['G', 'A']	19959	1044.2616016838729	111.33980249347653	-0.0275203425308381	0.0316116554216731	-0.8705758102111296	0.383996	0.383996	chr19	44397779	0.4156732995568845	chr19:44397779:G:A
chr19:44397865	['C', 'G']	19959	29046.220012055484	4171.445722248347	0.0310557487757168	0.0115169983426615	2.696514130828625	0.00701283	0.00701283	chr19	44397865	2.154106688829263	chr19:44397865:C:G
chr19:44398994	['T', 'A']	19959	29115.91440217391	4163.845353906554	0.0295111846750742	0.0115834812095245	2.547695648766508	0.0108511	0.0108511	chr19	44398994	1.9645262341919207	chr19:44398994:T:A
chr19:44400517	['A', 'C']	19959	2569.6437305803342	371.2882144928828	0.0073487699039349	0.0204871831511907	0.3587008448014875	0.719823	0.719823	chr19	44400517	0.1427742807540996	chr19:44400517:A:C
chr19:44401088	['G', 'A']	19959	538.0	38.29316025934965	-0.0618813418106023	0.0434194607042513	-1.4251983052507888	0.154116	0.154116	chr19	44401088	0.8121522713984033	chr19:44401088:G:A
chr19:44401292	['G', 'A']	19959	4804.0	604.1233630773469	-0.0032554836975426	0.0154608324702854	-0.2105632865370906	0.83323	0.83323	chr19	44401292	0.0792351019025128	chr19:44401292:G:A
chr19:44402296	['A', 'G']	19959	2619.6562593966123	380.8709852537002	0.0081911059681673	0.0202915767400475	0.4036702555499943	0.68646	0.68646	chr19	44402296	0.1633847640141056	chr19:44402296:A:G
chr19:44403470	['T', 'A']	19959	2614.206054490412	376.8084009886353	0.0066430580001598	0.0203960282584309	0.32570351031034	0.744652	0.744652	chr19	44403470	0.1280466397204605	chr19:44403470:T:A
chr19:44403810	['T', 'A']	19959	405.0405872626146	17.900517165995492	-0.0767462596997189	0.0500689043081976	-1.5328128458196273	0.125338	0.125338	chr19	44403810	0.9019172395538214	chr19:44403810:T:A
chr19:44404152	['T', 'G']	19959	29080.57015389242	4200.789385396103	0.0337956042442523	0.0114888919788512	2.9415895202481863	0.00326908	0.00326908	chr19	44404152	2.4855744513580125	chr19:44404152:T:G
chr19:44404380	['A', 'G']	19959	2698.2703813198377	384.8534679091828	0.0045712575370884	0.0199829087920434	0.2287583646935612	0.819059	0.819059	chr19	44404380	0.0866848131949728	chr19:44404380:A:G
chr19:44404386	['G', 'T']	19959	29067.36906193626	4194.703417812251	0.0332569421455846	0.011487500666705	2.895054643345993	0.00379504	0.00379504	chr19	44404386	2.4207836422486784	chr19:44404386:G:T
chr19:44404566	['T', 'C']	19959	29111.33691019406	4211.534004689728	0.0344469984501244	0.0115064230976258	2.993719086970816	0.00275937	0.00275937	chr19	44404566	2.559190061686619	chr19:44404566:T:C
chr19:44404807	['C', 'CA']	19959	31076.89925821972	4461.652669298324	0.0368078962940383	0.0123734376664304	2.974751017972921	0.00293578	0.00293578	chr19	44404807	2.5322764924773136	chr19:44404807:C:CA
chr19:44405680	['C', 'T']	19959	2698.135183886161	387.63737536097	0.0053526565092351	0.0199828793751257	0.2678621238087467	0.788808	0.788808	chr19	44405680	0.1030286934798308	chr19:44405680:C:T
chr19:44405724	['T', 'C']	19959	29078.91386480934	4201.022508476856	0.0337527723745885	0.0114895210839578	2.937700547128611	0.00331035	0.00331035	chr19	44405724	2.48012608627479	chr19:44405724:T:C
chr19:44405733	['A', 'T']	19959	29080.828113254825	4201.677474771664	0.0337764116080071	0.0114914469452529	2.9392653308955183	0.00329368	0.00329368	chr19	44405733	2.482318597329308	chr19:44405733:A:T
chr19:44406840	['A', 'C']	19959	2151.215563461442	324.30878643284416	0.017408965472677	0.0223301540112597	0.779616901159692	0.435626	0.435626	chr19	44406840	0.3608862076133335	chr19:44406840:A:C
chr19:44406853	['A', 'T']	19959	6989.556458897928	920.7369371935422	0.001022852185099	0.0132356647687272	0.0772800008894032	0.938402	0.938402	chr19	44406853	0.0276110752872008	chr19:44406853:A:T
chr19:44407290	['C', 'T']	19959	2592.649493835822	364.1358626569646	0.0031726458894532	0.020390435326363	0.1555948089715998	0.876354	0.876354	chr19	44407290	0.0573204267188986	chr19:44407290:C:T
chr19:44407378	['C', 'A']	19959	2106.8444689489247	304.9339205989985	0.0100974572290012	0.022493499545651	0.4489055697406355	0.653505	0.653505	chr19	44407378	0.1847510852615509	chr19:44407378:C:A
chr19:44407476	['T', 'C']	19959	1044.3139377537211	112.90944658562454	-0.0265361291073051	0.0316132650022966	-0.8393985596039317	0.401256	0.401256	chr19	44407476	0.3965784605125313	chr19:44407476:T:C
chr19:44408390	['G', 'C']	19959	30827.267177867983	4410.984612733084	0.034425077546589	0.0122364588271265	2.813320261436527	0.00490807	0.00490807	chr19	44408390	2.3090892518951267	chr19:44408390:G:C
chr19:44408425	['T', 'A']	19959	1043.3659282277467	112.6977986813625	-0.0264760551605269	0.0316273088403353	-0.8371263990302329	0.402532	0.402532	chr19	44408425	0.3951995889085201	chr19:44408425:T:A
chr19:44409132	['A', 'G']	19959	30850.0985745834	4402.019116334303	0.0325049455664441	0.0122737768562883	2.6483246312067763	0.00809555	0.00809555	chr19	44409132	2.091753640567075	chr19:44409132:A:G
chr19:44409260	['G', 'A']	19959	2578.0	366.27985417187335	0.0049992050373978	0.0204261846431523	0.2447449254344141	0.806656	0.806656	chr19	44409260	0.0933116315141507	chr19:44409260:G:A
chr19:44409368	['A', 'G']	19959	4984.864894110349	610.8241555732649	-0.0075989803269939	0.0154503672020908	-0.4918316974347144	0.622844	0.622844	chr19	44409368	0.2056207148543601	chr19:44409368:A:G
chr19:44409471	['G', 'A']	19959	2158.081257205874	312.59351747311126	0.0110337439378451	0.022316525652393	0.4944203282226421	0.621015	0.621015	chr19	44409471	0.2068979097452341	chr19:44409471:G:A
chr19:44409567	['A', 'G']	19959	31082.379273666666	4430.217759978793	0.0337117637867259	0.0125381668725223	2.688731465251593	0.00717837	0.00717837	chr19	44409567	2.1439741602662257	chr19:44409567:A:G
chr19:44409746	['A', 'G']	19959	1455.355182843024	176.64471649450454	-0.0129723640686548	0.0272377885683949	-0.4762634835820394	0.633892	0.633892	chr19	44409746	0.1979847291836624	chr19:44409746:A:G
chr19:44409772	['A', 'G']	19959	6589.835161237366	825.415532821205	-0.0067926370809572	0.0137074714817329	-0.4955426746653713	0.620223	0.620223	chr19	44409772	0.2074521326683917	chr19:44409772:A:G
chr19:44410117	['A', 'C']	19959	28358.04978192209	4057.433090260879	0.0268490068597438	0.0112617993907477	2.384077883841729	0.0171313	0.0171313	chr19	44410117	1.7662096795678002	chr19:44410117:A:C
chr19:44411736	['C', 'T']	19959	27460.87932244162	3945.8948316758574	0.0264115614313791	0.0110418357574326	2.391953839161268	0.0167682	0.0167682	chr19	44411736	1.775513554688115	chr19:44411736:C:T
chr19:44412813	['T', 'C']	19959	9000.338894841592	1137.2528808543327	-0.0078014836003353	0.0121474670670054	-0.6422313028141886	0.52073	0.52073	chr19	44412813	0.2833874012773612	chr19:44412813:T:C
chr19:44412843	['T', 'A']	19959	2886.0363977279744	340.350131130995	-0.0199670742314726	0.0206106960886085	-0.9687724347412175	0.33267	0.33267	chr19	44412843	0.4779863618059777	chr19:44412843:T:A
chr19:44412895	['T', 'C']	19959	4216.661913846774	536.0301717708174	-0.0050750747798861	0.0165129424110365	-0.307339216328532	0.758588	0.758588	chr19	44412895	0.1199940316240045	chr19:44412895:T:C
chr19:44413020	['C', 'G']	19959	730.1097414311484	56.81546180567267	-0.0429030670748321	0.0373603259250103	-1.148359014879773	0.250834	0.250834	chr19	44413020	0.6006135961842671	chr19:44413020:C:G
chr19:44413353	['C', 'T']	19959	13125.608779858276	1705.9961747470704	-0.0059448795257758	0.0113100798558585	-0.5256266623702397	0.599153	0.599153	chr19	44413353	0.2224622617992815	chr19:44413353:C:T
chr19:44414215	['G', 'A']	19959	945.18942620897	95.9670208517914	-0.0395539929602307	0.0330541399800011	-1.1966426288556375	0.23146	0.23146	chr19	44414215	0.6355240512129857	chr19:44414215:G:A
chr19:44414489	['A', 'G']	19959	6906.730229527913	910.4706894284744	-0.0065830536463952	0.0132471775321619	-0.4969400938737811	0.619237	0.619237	chr19	44414489	0.2081431020413218	chr19:44414489:A:G
chr19:44414689	['C', 'T']	19959	1114.111640026056	183.37796930466263	0.0250928577870462	0.0306194003575324	0.8195084650269249	0.412506	0.412506	chr19	44414689	0.3845697301493517	chr19:44414689:C:T
chr19:44414778	['C', 'G']	19959	1692.2543595911006	184.9313931484685	-0.0305889298366754	0.02504210927564	-1.2214997347060994	0.221911	0.221911	chr19	44414778	0.6538211695079805	chr19:44414778:C:G
chr19:44414852	['C', 'G']	19959	14981.753132204069	2159.070362506198	0.0139176471037161	0.0103710756533567	1.3419675614082958	0.179622	0.179622	chr19	44414852	0.7456404722708055	chr19:44414852:C:G
chr19:44414997	['C', 'G']	19959	1115.111740241519	183.47579474452232	0.0249846265324422	0.0306069184184897	0.8163065026941426	0.414335	0.414335	chr19	44414997	0.3826483791206225	chr19:44414997:C:G
chr19:44415047	['A', 'T']	19959	2187.109580118248	350.21851818644615	0.0245246504085203	0.0219604775775241	1.1167630722940454	0.264109	0.264109	chr19	44415047	0.5782167991575624	chr19:44415047:A:T
chr19:44415586	['T', 'C']	19959	27390.33981607112	3790.762835829496	0.0096223846953565	0.0108332762266344	0.8882248079024513	0.374431	0.374431	chr19	44415586	0.4266282022106364	chr19:44415586:T:C
chr19:44415912	['T', 'C']	19959	15305.134629843116	2204.1221970796983	0.0132074913991851	0.0103143872582479	1.2804920998698843	0.200387	0.200387	chr19	44415912	0.6981304565143519	chr19:44415912:T:C
chr19:44415964	['A', 'G']	19959	15976.008826922116	2332.5887274683005	0.0168895112308422	0.0102404444209048	1.6492947509547446	0.099103	0.099103	chr19	44415964	1.003913198554832	chr19:44415964:A:G
chr19:44416009	['C', 'T']	19959	1114.7260603629798	184.11690458197404	0.0255829925140286	0.0306199412580106	0.8355010317773142	0.403446	0.403446	chr19	44416009	0.3942145860260125	chr19:44416009:C:T
chr19:44416280	['G', 'C']	19959	7211.806655307207	949.4847994085002	-0.0076253756306557	0.0130105121587928	-0.5860934248850739	0.557819	0.557819	chr19	44416280	0.2535066972147792	chr19:44416280:G:C
chr19:44416726	['G', 'A']	19959	1969.2960012026456	203.4200601811665	-0.0361035080714299	0.0233003496462134	-1.549483532205152	0.121281	0.121281	chr19	44416726	0.9162072308026264	chr19:44416726:G:A
chr19:44418084	['CAA', 'C']	19959	6306.579883732586	996.0875789969682	0.029539519659973	0.0137687409988595	2.1454045553198986	0.0319326	0.0319326	chr19	44418084	1.4957657191153462	chr19:44418084:CAA:C
chr19:44418182	['C', 'A']	19959	34965.02210858776	4912.712586907053	0.0413069217000633	0.0152709109068412	2.704941568453408	0.00683744	0.00683744	chr19	44418182	2.16510647166886	chr19:44418182:C:A
chr19:44419111	['A', 'G']	19959	3636.1821825834254	416.0108603310235	-0.0212370247783638	0.0176014955897926	-1.206546606794002	0.227621	0.227621	chr19	44419111	0.6427876730177432	chr19:44419111:A:G
chr19:44419125	['G', 'A']	19959	1102.0	181.3237268905914	0.0268978260224619	0.0307712303589884	0.8741225394195178	0.382062	0.382062	chr19	44419125	0.4178661552218011	chr19:44419125:G:A
chr19:44419362	['G', 'T']	19959	1096.2196943122026	184.19325140350767	0.030895176676805	0.0308477246136339	1.0015382678549358	0.316579	0.316579	chr19	44419362	0.4995178970750625	chr19:44419362:G:T
chr19:44419472	['C', 'T']	19959	2168.217267124317	349.3166073010355	0.0266121505112426	0.0220379792132907	1.2075585630461654	0.227231	0.227231	chr19	44419472	0.6435324202737687	chr19:44419472:C:T
chr19:44419569	['A', 'T']	19959	2168.217267124317	349.3380096616874	0.0266182660878569	0.022037986970848	1.2078356395739678	0.227125	0.227125	chr19	44419569	0.6437350596839093	chr19:44419569:A:T
chr19:44419956	['C', 'T']	19959	1097.5397120064222	184.15161591140333	0.0306264219899501	0.0308491033831528	0.9927815926953572	0.320828	0.320828	chr19	44419956	0.4937277360398687	chr19:44419956:C:T
chr19:44419960	['C', 'T']	19959	751.3455114295799	59.87716514640693	-0.0425048220536289	0.0370548700089358	-1.1470778886386297	0.251363	0.251363	chr19	44419960	0.5996986489986007	chr19:44419960:C:T
chr19:44420062	['T', 'C']	19959	1096.4394767179592	182.91184143822989	0.0295588463146126	0.030847971033836	0.958210388689442	0.337968	0.337968	chr19	44420062	0.4711244183061578	chr19:44420062:T:C
chr19:44420128	['G', 'A']	19959	1097.7149804472074	184.97725190543625	0.0312484425479622	0.0308353563037999	1.0133965127593296	0.310883	0.310883	chr19	44420128	0.5074030258115877	chr19:44420128:G:A
chr19:44420300	['A', 'G']	19959	671.2690591950277	122.37899284950068	0.0486043535358716	0.0392431111061017	1.238544859617778	0.215529	0.215529	chr19	44420300	0.6664942860943273	chr19:44420300:A:G
chr19:44420377	['T', 'G']	19959	2171.5440012027666	348.8071499415483	0.0257959164200623	0.0220153066427946	1.171726419195937	0.241321	0.241321	chr19	44420377	0.6174048836971628	chr19:44420377:T:G
chr19:44420672	['C', 'T']	19959	7204.4438486594845	946.4205815071234	-0.0084838566593631	0.0130193187314232	-0.6516359906672082	0.514644	0.514644	chr19	44420672	0.2884930861001945	chr19:44420672:C:T
chr19:44420912	['A', 'G']	19959	16936.091264471506	2432.606948900981	0.0137787855390898	0.0101402594026704	1.3588198281654589	0.174219	0.174219	chr19	44420912	0.7589044833973109	chr19:44420912:A:G
chr19:44421289	['T', 'C']	19959	3639.729441242797	418.5385283831012	-0.020246879930756	0.0175865284037945	-1.1512721252244131	0.249634	0.249634	chr19	44421289	0.602696264315022	chr19:44421289:T:C
chr19:44421314	['A', 'G']	19959	451.0225974546548	87.55781886533738	0.0682585753918085	0.047623846035588	1.4332856556944344	0.151792	0.151792	chr19	44421314	0.818751116763393	chr19:44421314:A:G
chr19:44421398	['A', 'G']	19959	671.0	122.43994293568804	0.0487945209801063	0.0392428423784742	1.243399255066996	0.213735	0.213735	chr19	44421398	0.670124354474949	chr19:44421398:A:G
chr19:44421566	['G', 'A']	19959	1097.164912808178	184.3854765795629	0.0308157584442023	0.030834908316802	0.99937895477415	0.317623	0.317623	chr19	44421566	0.4980880565868272	chr19:44421566:G:A
chr19:44421598	['C', 'T']	19959	15847.381990378835	2265.757168616731	0.0117906455135415	0.0102420984243729	1.1511943182935538	0.249666	0.249666	chr19	44421598	0.6026405966865824	chr19:44421598:C:T
chr19:44421954	['G', 'A']	19959	1097.1099363631809	184.4693013124043	0.030883603302078	0.0308348708556082	1.001580432968182	0.316558	0.316558	chr19	44421954	0.4995467065874533	chr19:44421954:G:A
chr19:44423114	['T', 'TCATC']	19959	16940.941509623095	2432.3828893488653	0.0138350009374235	0.0101433501260693	1.3639478836352374	0.172599	0.172599	chr19	44423114	0.7629617248186076	chr19:44423114:T:TCATC
chr19:44423224	['T', 'C']	19959	16943.48914732568	2434.0771691734635	0.0139407996500682	0.0101442689789598	1.374253746522567	0.169378	0.169378	chr19	44423224	0.7711429995488555	chr19:44423224:T:C
chr19:44423516	['G', 'C']	19959	5035.018144453912	600.8424671865266	-0.0138048003535916	0.0151171981403955	-0.9131851170689576	0.361156	0.361156	chr19	44423516	0.4423051656707916	chr19:44423516:G:C
chr19:44423585	['A', 'G']	19959	16934.696948439145	2434.8002706603065	0.0140420404736914	0.0101417354017844	1.3845796520406914	0.166197	0.166197	chr19	44423585	0.7793768198732358	chr19:44423585:A:G
chr19:44423606	['T', 'C']	19959	14764.4794808839	2084.31735471113	0.0088966715656073	0.0103738854507756	0.8576026415389155	0.391122	0.391122	chr19	44423606	0.4076877549763157	chr19:44423606:T:C
chr19:44423607	['G', 'A']	19959	7117.356598857601	934.4877739622904	-0.0080502459494802	0.0130735912533445	-0.6157639315380018	0.538057	0.538057	chr19	44423607	0.2691717141585148	chr19:44423607:G:A
chr19:44424496	['A', 'G']	19959	3645.557132113312	420.31286803003337	-0.0196892881720805	0.0175695571920506	-1.1206479455833387	0.262451	0.262451	chr19	44424496	0.5809517681286296	chr19:44424496:A:G
chr19:44424634	['C', 'T']	19959	2167.108578013829	349.0293126902142	0.0261792626644426	0.0220417529188613	1.1877123730046313	0.234961	0.234961	chr19	44424634	0.6290042181129472	chr19:44424634:C:T
chr19:44425604	['G', 'T']	19959	744.111846061335	60.166729430702574	-0.0393219005548676	0.03710196343713	-1.0598334134391385	0.289233	0.289233	chr19	44425604	0.5387521577803975	chr19:44425604:G:T
chr19:44425656	['C', 'G']	19959	34999.50714035176	4906.132048316607	0.0387374804768154	0.0153002027680116	2.531827915235504	0.0113546	0.0113546	chr19	44425656	1.9448281605065607	chr19:44425656:C:G
chr19:44426176	['A', 'G']	19959	18793.47443609023	2643.935516531063	0.0099542835833126	0.0100715985848067	0.9883518986081222	0.322992	0.322992	chr19	44426176	0.4908082343217826	chr19:44426176:A:G
chr19:44426363	['A', 'G']	19959	17718.66325917017	2478.0350451656745	0.0078139534734787	0.0101136413593066	0.7726152427076425	0.439759	0.439759	chr19	44426363	0.3567852636150375	chr19:44426363:A:G
chr19:44426396	['A', 'G']	19959	3749.375707771709	537.7696916636689	0.0037071100871368	0.0173005898965547	0.2142765136508505	0.830334	0.830334	chr19	44426396	0.0807471784924232	chr19:44426396:A:G
chr19:44426631	['T', 'C']	19959	17692.432194046305	2487.376510760662	0.0089291413480898	0.010104850411768	0.8836490382570195	0.376896	0.376896	chr19	44426631	0.4237784716964441	chr19:44426631:T:C
chr19:44426708	['A', 'G']	19959	709.5332430806259	67.06949965923502	-0.0259305957844335	0.0379513252124476	-0.6832592969883597	0.494451	0.494451	chr19	44426708	0.3058767404348942	chr19:44426708:A:G
chr19:44426878	['G', 'A']	19959	714.1789114964419	73.15142240988129	-0.0276188842151001	0.0379895842294552	-0.7270120159326674	0.467227	0.467227	chr19	44426878	0.3304720682668113	chr19:44426878:G:A
chr19:44427139	['A', 'G']	19959	16604.125439036638	2312.007514295078	0.0065451218558824	0.0101789808592513	0.6430036509926106	0.520229	0.520229	chr19	44427139	0.2838054418576982	chr19:44427139:A:G
chr19:44427183	['T', 'C']	19959	678.638172476324	127.71705099380064	0.0540419972697406	0.0391339538059033	1.3809490739877246	0.16731	0.16731	chr19	44427183	0.7764781007887765	chr19:44427183:T:C
chr19:44427191	['A', 'G']	19959	10259.079334186968	1319.5019698767906	-0.0128556195013942	0.0116475963132969	-1.1037143763918262	0.26973	0.26973	chr19	44427191	0.5690707476150303	chr19:44427191:A:G
chr19:44427355	['T', 'C']	19959	18054.78806015961	2531.058810503604	0.0089590900953222	0.0102705717344168	0.872306851750057	0.383052	0.383052	chr19	44427355	0.4167422657699494	chr19:44427355:T:C
chr19:44427766	['C', 'T']	19959	17377.482635930843	2441.1764144026124	0.0091344527726799	0.0101510577484275	0.8998523108682851	0.36821	0.36821	chr19	44427766	0.4339044209220509	chr19:44427766:C:T
chr19:44427820	['C', 'G']	19959	2949.591130042596	331.98731290720457	-0.0214430891333437	0.0194644094341311	-1.101656292522439	0.270624	0.270624	chr19	44427820	0.5676336910888293	chr19:44427820:C:G
chr19:44428148	['A', 'G']	19959	35101.79347499249	4895.479658282532	0.0342494630259939	0.0154196993685141	2.221149855614485	0.026352	0.026352	chr19	44428148	1.579186418174321	chr19:44428148:A:G
chr19:44428346	['C', 'T']	19959	608.213311948677	114.46155507711202	0.054340294940353	0.041264024312583	1.3168927618090445	0.18789	0.18789	chr19	44428346	0.7260963335790298	chr19:44428346:C:T
chr19:44428797	['C', 'T']	19959	3627.0903623515255	393.7447812198616	-0.0267340910047248	0.017646318822679	-1.514995352479195	0.129789	0.129789	chr19	44428797	0.8867621137123658	chr19:44428797:C:T
chr19:44429531	['C', 'T']	19959	7212.648062638027	1132.2703396632703	0.0282485344632701	0.0130343798389915	2.167232719332477	0.0302289	0.0302289	chr19	44429531	1.5195776560845693	chr19:44429531:C:T
chr19:44429772	['G', 'A']	19959	2952.147910612286	342.5189544440812	-0.0175909820476482	0.0194258687651852	-0.9055441617712608	0.365188	0.365188	chr19	44429772	0.4374835017275712	chr19:44429772:G:A
chr19:44430314	['A', 'G']	19959	1575.6315472908627	228.94981448532604	0.0152137396556765	0.0259600785392266	0.5860436682688805	0.557853	0.557853	chr19	44430314	0.2534802270472222	chr19:44430314:A:G
chr19:44430478	['T', 'C']	19959	7214.891885118538	1121.8086498749367	0.0267500813462786	0.0130245257264091	2.053823832681982	0.0400058	0.0400058	chr19	44430478	1.3978770405372412	chr19:44430478:T:C
chr19:44430835	['C', 'T']	19959	726.0363763904198	125.01961592666002	0.0419969218069126	0.0377560472757608	1.1123230538455868	0.266013	0.266013	chr19	44430835	0.5750971389692816	chr19:44430835:C:T
chr19:44430844	['C', 'T']	19959	7209.167192903324	1117.0843781656986	0.0260074347026898	0.0130301092200004	1.995949094791156	0.045953	0.045953	chr19	44430844	1.3376861308302963	chr19:44430844:C:T
chr19:44431310	['C', 'T']	19959	19112.83041844149	2754.1365654309325	0.0151965690227784	0.0100507710245362	1.5119804227636011	0.130555	0.130555	chr19	44431310	0.884206490897127	chr19:44431310:C:T
chr19:44431336	['T', 'C']	19959	19592.8899413622	2823.609524573614	0.0150521898106165	0.0100524535856555	1.4973647659607523	0.134314	0.134314	chr19	44431336	0.8718787169972577	chr19:44431336:T:C
chr19:44431445	['T', 'C']	19959	7215.168997143288	1121.4078781850146	0.0266221364834741	0.0130262609934245	2.0437281655044788	0.0409935	0.0409935	chr19	44431445	1.3872850003027914	chr19:44431445:T:C
chr19:44432070	['A', 'G']	19959	8020.803728015233	1039.093994190973	-0.0057823053642814	0.0126310978804673	-0.457783275769173	0.647113	0.647113	chr19	44432070	0.1890198754496914	chr19:44432070:A:G
chr19:44432694	['G', 'C']	19959	4258.346694941564	571.2533887759964	-0.0002949518668598	0.0165975949326736	-0.0177707594417336	0.985822	0.985822	chr19	44432694	0.0062014941829275	chr19:44432694:G:C
chr19:44433204	['C', 'T']	19959	8003.212774491128	1045.724937732681	-0.0043862965235941	0.0126446554428481	-0.3468893670863127	0.728678	0.728678	chr19	44433204	0.1374643423495492	chr19:44433204:C:T
chr19:44433485	['C', 'T']	19959	2301.576576125088	255.161066701596	-0.0203992817083926	0.0219291192399999	-0.9302371648006372	0.35226	0.35226	chr19	44433485	0.4531366692386928	chr19:44433485:C:T
chr19:44433568	['C', 'T']	19959	438.1975939849624	34.55920084206465	-0.041496911293916	0.0482306807130327	-0.8603841098743362	0.389588	0.389588	chr19	44433568	0.4093944286261845	chr19:44433568:C:T
chr19:44433942	['T', 'G']	19959	8007.6108270676705	1042.1006070242042	-0.0051937490362077	0.0126384822752953	-0.4109472105175237	0.681116	0.681116	chr19	44433942	0.1667789176470723	chr19:44433942:T:G
chr19:44434805	['G', 'A']	19959	7966.798316380217	1033.573111816111	-0.0052109231864974	0.0127193471229021	-0.4096848003397003	0.682042	0.682042	chr19	44434805	0.1661888807590497	chr19:44434805:G:A
chr19:44435185	['A', 'G']	19959	7836.392624511474	1009.2984541336614	-0.0063333873632899	0.0128059956275099	-0.4945642297178752	0.620913	0.620913	chr19	44435185	0.2069692472740663	chr19:44435185:A:G
chr19:44436237	['G', 'A']	19959	2947.033580593425	341.20831812714675	-0.0173449867894737	0.0195237017157672	-0.888406668058546	0.374333	0.374333	chr19	44436237	0.426741885185431	chr19:44436237:G:A
chr19:44436697	['G', 'A']	19959	34547.11632919005	4867.692705293141	0.0391995010135044	0.0148058182512386	2.6475741055530686	0.00811353	0.00811353	chr19	44436697	2.0907901536835114	chr19:44436697:G:A
chr19:44438445	['T', 'C']	19959	3350.0	410.096972830466	-0.0110047046329448	0.0183357046539314	-0.6001789863355641	0.548394	0.548394	chr19	44438445	0.2609073054892832	chr19:44438445:T:C
chr19:44438573	['G', 'A']	19959	2869.4312988574866	314.12842322564865	-0.0226664298137389	0.0197558783756779	-1.1473258431092703	0.251261	0.251261	chr19	44438573	0.599874916099902	chr19:44438573:G:A
chr19:44438776	['G', 'A']	19959	3348.503307276007	409.30891059797625	-0.0111094051784906	0.0183392666200029	-0.60577150704453	0.544673	0.544673	chr19	44438776	0.2638641526167895	chr19:44438776:G:A
chr19:44439056	['A', 'G']	19959	3351.3358220173377	410.9741265649032	-0.0108452140853226	0.01833416871493	-0.5915301781035286	0.554172	0.554172	chr19	44439056	0.256355421088416	chr19:44439056:A:G
chr19:44439297	['A', 'C']	19959	5292.265156829341	785.2802454221794	0.0114067762317348	0.0149425378247935	0.7633760988583893	0.445248	0.445248	chr19	44439297	0.3513980226584631	chr19:44439297:A:C
chr19:44439547	['G', 'A']	19959	2964.8912945421744	351.5147118233028	-0.0206241324281099	0.0192431155179452	-1.0717668045424775	0.283838	0.283838	chr19	44439547	0.5469294619950136	chr19:44439547:G:A
chr19:44440265	['A', 'G']	19959	4472.896416938111	601.75545620477	-0.0002729752531229	0.0160933748861475	-0.0169619644763197	0.986467	0.986467	chr19	44440265	0.0059174384985792	chr19:44440265:A:G
chr19:44440456	['C', 'T']	19959	5831.753119831603	826.3615272395623	0.0047296349497343	0.0143817035864473	0.3288647218533542	0.742261	0.742261	chr19	44440456	0.1294433576202271	chr19:44440456:C:T
chr19:44440908	['A', 'G']	19959	2959.223977135982	344.50785617921383	-0.0162052599619057	0.0194799798013738	-0.8318930577516714	0.405479	0.405479	chr19	44440908	0.3920316332414461	chr19:44440908:A:G
chr19:44440953	['G', 'A']	19959	3363.010975793114	414.5229436950248	-0.009751968707691	0.0182989556215442	-0.5329248788498923	0.594092	0.594092	chr19	44440953	0.2261462957620907	chr19:44440953:G:A
chr19:44441764	['C', 'A']	19959	2959.593134552744	347.5833915510701	-0.0148794757793985	0.0194821685620849	-0.7637484365244671	0.445026	0.445026	chr19	44441764	0.3516146152512623	chr19:44441764:C:A
chr19:44441973	['T', 'C']	19959	3036.152119450847	361.32099835072535	-0.0193492224625809	0.0190081249377551	-1.017944827590452	0.308717	0.308717	chr19	44441973	0.5104394547326436	chr19:44441973:T:C
chr19:44442125	['T', 'TC']	19959	6047.756467574223	828.6286474995255	2.4459633445999573e-05	0.0142028779311635	0.0017221603652827	0.998626	0.998626	chr19	44442125	0.0005971309410986	chr19:44442125:T:TC
chr19:44442152	['C', 'CT']	19959	5915.296372382002	863.5891546719766	0.0129684290932138	0.0142627582466635	0.909251132840843	0.363229	0.363229	chr19	44442152	0.4398194849384214	chr19:44442152:C:CT
chr19:44443000	['C', 'T']	19959	25082.770144317496	3395.08657374556	-0.0019376736412862	0.0104416615325677	-0.1855713896914405	0.852783	0.852783	chr19	44443000	0.0691614657750322	chr19:44443000:C:T
chr19:44443013	['T', 'C']	19959	1935.0	217.97761516507205	-0.0257720132349231	0.0235163506311656	-1.0959189050688891	0.273127	0.273127	chr19	44443013	0.5636353655087207	chr19:44443013:T:C
chr19:44443260	['G', 'T']	19959	1628.2447384245338	193.7773983183077	-0.013935561685335	0.0256398800772721	-0.5435111881700206	0.586784	0.586784	chr19	44443260	0.2315217366938636	chr19:44443260:G:T
chr19:44443353	['C', 'T']	19959	685.0	117.29637675027394	0.0367362561911679	0.039099661395983	0.9395543306403716	0.347458	0.347458	chr19	44443353	0.459097684514513	chr19:44443353:C:T
chr19:44443391	['A', 'T']	19959	9355.937515658665	1285.3153868375423	0.0018727144371071	0.011937498147856	0.1568766264012806	0.875344	0.875344	chr19	44443391	0.0578212407579971	chr19:44443391:A:T
chr19:44443403	['T', 'C']	19959	4870.976196441994	686.2660179773917	0.0028077169389749	0.0154709180744909	0.1814835373994021	0.85599	0.85599	chr19	44443403	0.0675313088861492	chr19:44443403:T:C
chr19:44443830	['C', 'A']	19959	2879.4328021647625	321.50326372761214	-0.0199884532298978	0.0197200122968019	-1.013612614893729	0.31078	0.31078	chr19	44443830	0.5075469376482109	chr19:44443830:C:A
chr19:44444237	['G', 'A']	19959	5032.008469055374	677.483704960828	0.0008323168670494	0.0152820934511141	0.0544635373230763	0.956566	0.956566	chr19	44444237	0.0192850596702032	chr19:44444237:G:A
chr19:44444354	['CCTT', 'C']	19959	4635.85815247356	609.0556814696449	-0.0069174464466244	0.0157467484066547	-0.4392936413273158	0.660454	0.660454	chr19	44444354	0.1801574251983715	chr19:44444354:CCTT:C
chr19:44444553	['C', 'T']	19959	630.0	105.99616936604647	0.0365156292811901	0.0407064085806668	0.8970486602577082	0.369704	0.369704	chr19	44444553	0.4321458505669259	chr19:44444553:C:T
chr19:44444729	['A', 'G']	19959	4646.46560104224	606.196482023276	-0.0082287972514165	0.0157305511945271	-0.5231092763157208	0.600904	0.600904	chr19	44444729	0.2211949050362775	chr19:44444729:A:G
chr19:44444985	['G', 'A']	19959	1112.0	152.7206939904808	0.0054190856638361	0.0308839690424428	0.175465972537042	0.860715	0.860715	chr19	44444985	0.0651406283571419	chr19:44444985:G:A
chr19:44445544	['A', 'C']	19959	6397.602686178211	893.4209998143704	0.0069370349406001	0.0138085082222159	0.5023739587915391	0.61541	0.61541	chr19	44445544	0.2108354510369941	chr19:44445544:A:C
chr19:44445665	['T', 'C']	19959	5115.768941671678	706.6155094898943	0.0040232030884234	0.0151579642748539	0.265418430567068	0.79069	0.79069	chr19	44445665	0.1019937537689355	chr19:44445665:T:C
chr19:44445803	['T', 'C']	19959	1105.1107380868868	152.41334593390292	0.0064298333463878	0.0309766158224089	0.2075705552617675	0.835566	0.835566	chr19	44445803	0.0780192402005878	chr19:44445803:T:C
chr19:44446038	['A', 'G']	19959	1105.0553662691652	152.4747827904203	0.0065020122747625	0.0309765733813294	0.2099009530434872	0.833747	0.833747	chr19	44446038	0.0789657157570014	chr19:44446038:A:G
chr19:44446366	['A', 'G']	19959	6401.320723519391	894.1030947564338	0.0068462782236349	0.0138032066882048	0.4959918646646962	0.619906	0.619906	chr19	44446366	0.207674160140956	chr19:44446366:A:G
chr19:44446748	['C', 'T']	19959	5389.0	748.0961586557809	0.00534794372286	0.0148563637140857	0.359976628587081	0.718868	0.718868	chr19	44446748	0.1433508483299509	chr19:44446748:C:T
chr19:44447279	['C', 'CCCT']	19959	6163.0	869.0964524086027	0.0073837457546331	0.0140328291664562	0.5261765583438494	0.598771	0.598771	chr19	44447279	0.2227392418042074	chr19:44447279:C:CCCT
chr19:44447777	['A', 'G']	19959	4906.474966170501	684.3811828397693	0.0045222149088353	0.0154401661088439	0.2928864156613613	0.769612	0.769612	chr19	44447777	0.1137281692795563	chr19:44447777:A:G
chr19:44447878	['T', 'G']	19959	5010.25102715703	697.5890844125499	0.0053920927397736	0.0153100652167445	0.3521926695567798	0.724697	0.724697	chr19	44447878	0.139843536509985	chr19:44447878:T:G
chr19:44447887	['G', 'C']	19959	4831.2420583224775	660.1710669545269	0.0019483910492544	0.0155530295376364	0.1252740531701255	0.900308	0.900308	chr19	44447887	0.0456088907636056	chr19:44447887:G:C
chr19:44448685	['A', 'G']	19959	665.0	117.7663388173786	0.0404319020015067	0.0396608697504968	1.019440628908552	0.308006	0.308006	chr19	44448685	0.511440823299845	chr19:44448685:A:G
chr19:44449008	['A', 'G']	19959	5560.950330793905	761.2489044141599	-0.0027801068209014	0.0145673865297523	-0.1908445839082654	0.848649	0.848649	chr19	44449008	0.0712718961903693	chr19:44449008:A:G
chr19:44450072	['C', 'T']	19959	15114.543677642458	2217.337892167613	0.0193371068705941	0.0104118884399605	1.857214181855705	0.0632954	0.0632954	chr19	44450072	1.1986278512339643	chr19:44450072:C:T
chr19:44450500	['A', 'T']	19959	2822.697097307866	328.2222441835549	-0.0144901844693382	0.0199012147992043	-0.7281055259962105	0.466558	0.466558	chr19	44450500	0.3310943593897223	chr19:44450500:A:T
chr19:44450863	['T', 'A']	19959	1038.1040236508493	148.67847177927155	0.0137269101332303	0.0318914744401759	0.4304256975945149	0.666891	0.666891	chr19	44450863	0.1759451435450769	chr19:44450863:T:A
chr19:44451182	['C', 'T']	19959	1121.786863875658	153.37383775951977	0.0053759857741999	0.0307428840091553	0.1748692729217902	0.861184	0.861184	chr19	44451182	0.0649040475622759	chr19:44451182:C:T
chr19:44451512	['A', 'C']	19959	14606.19542994588	2000.2469752715865	0.0003958090249443	0.0104888243852138	0.0377362619877887	0.969898	0.969898	chr19	44451512	0.013273936214569	chr19:44451512:A:C
chr19:44451589	['C', 'T']	19959	13058.65427397535	1783.5763122093272	-2.3172603481312795e-05	0.0107938775574182	-0.0021468284551168	0.998287	0.998287	chr19	44451589	0.0007445843662398	chr19:44451589:C:T
chr19:44451700	['G', 'A']	19959	645.0646389737936	109.42623379035642	0.0378365351701382	0.0403122184475709	0.9385872727234692	0.347954	0.347954	chr19	44451700	0.458478166589738	chr19:44451700:G:A
chr19:44452087	['T', 'C']	19959	6320.0	735.2258397542065	-0.0197998460275902	0.0138571104474545	-1.4288582098461464	0.153061	0.153061	chr19	44452087	0.8151354536025208	chr19:44452087:T:C
chr19:44452648	['G', 'A']	19959	845.0846820664428	109.63136829749708	-0.009521820926074	0.0351960002967237	-0.2705370168712139	0.78675	0.78675	chr19	44452648	0.1041632484147421	chr19:44452648:G:A
chr19:44452838	['G', 'A']	19959	673.1686378670943	117.13766884446784	0.0420560460387097	0.0394927999840414	1.0649041358349909	0.286932	0.286932	chr19	44452838	0.5422210144990722	chr19:44452838:G:A
chr19:44452851	['T', 'C']	19959	5466.643361900466	744.6979813458054	0.0005118568077433	0.0146884761199575	0.034847509269381	0.972202	0.972202	chr19	44452851	0.012243489836183	chr19:44452851:T:C
chr19:44452889	['G', 'A']	19959	5541.277633029362	747.6447716503698	-0.0007826724149796	0.014602473175013	-0.0535986202884368	0.957255	0.957255	chr19	44452889	0.0189723565376125	chr19:44452889:G:A
chr19:44453019	['A', 'G']	19959	17479.63976930792	2594.411653590061	0.0216012856270637	0.0102620520388234	2.1049674612194167	0.0353066	0.0353066	chr19	44453019	1.4521441026672626	chr19:44453019:A:G
chr19:44453124	['A', 'G']	19959	6305.70039302629	825.6790094191481	-0.0055993612572153	0.0138986742038293	-0.402870171291058	0.687048	0.687048	chr19	44453124	0.1630129202811832	chr19:44453124:A:G
chr19:44453165	['G', 'A']	19959	1081.3792602245387	149.57752380812977	0.0076318945019106	0.0313207420739783	0.2436690192040936	0.80749	0.80749	chr19	44453165	0.0928628472899994	chr19:44453165:G:A
chr19:44453322	['G', 'A']	19959	7847.7863907400915	1001.9036069380834	-0.0101925758950166	0.0127203217810387	-0.8012828661465154	0.422977	0.422977	chr19	44453322	0.3736832473877378	chr19:44453322:G:A
chr19:44453710	['C', 'A']	19959	17770.318782801798	2671.234279202535	0.0252494435421966	0.0100008898425527	2.524719693917912	0.0115867	0.0115867	chr19	44453710	1.93604023753608	chr19:44453710:C:A
chr19:44454005	['G', 'A']	19959	695.3238291250439	121.50765281512052	0.0424455368490011	0.0378020941709447	1.1228355936329448	0.261521	0.261521	chr19	44454005	0.5824934317759147	chr19:44454005:G:A
chr19:44454239	['G', 'C']	19959	666.7683587479933	113.78997260280995	0.0393175619294928	0.0385735914781575	1.0192870412846216	0.308079	0.308079	chr19	44454239	0.5113379040684815	chr19:44454239:G:C
chr19:44454777	['G', 'C']	19959	8016.040634092503	1024.0140111549551	-0.0089871362608075	0.0122664944653045	-0.7326572629390905	0.463776	0.463776	chr19	44454777	0.3336917294739118	chr19:44454777:G:C
chr19:44454794	['T', 'A']	19959	8018.454134885591	1024.9050357714254	-0.0089646503013146	0.0122673353202358	-0.7307740489107533	0.464926	0.464926	chr19	44454794	0.3326161661404392	chr19:44454794:T:A
chr19:44455327	['T', 'C']	19959	892.4668677944168	75.11993724883844	-0.0582573274552606	0.0347764513429755	-1.6751947138225762	0.0939117	0.0939117	chr19	44455327	1.0272802977349396	chr19:44455327:T:C
chr19:44455339	['G', 'A']	19959	1213.31306990881	136.54610401943256	-0.0235130495481254	0.0293424830317665	-0.8013312821096281	0.422949	0.422949	chr19	44455339	0.3737119975278156	chr19:44455339:G:A
chr19:44455420	['AG', 'A']	19959	2841.153858393016	391.59380121429206	-0.002848288207503	0.0196391502101904	-0.1450311330693469	0.884688	0.884688	chr19	44455420	0.0532098635040877	chr19:44455420:AG:A
chr19:44455421	['G', 'A']	19959	32747.243467505443	4586.514962633152	0.0320216972806031	0.0137221648103012	2.3335747473725434	0.0196279	0.0196279	chr19	44455421	1.707126163324035	chr19:44455421:G:A
chr19:44455477	['C', 'T']	19959	34430.12606601785	4866.800298137948	0.0406626238503168	0.0142487850675604	2.853760770305356	0.00432495	0.00432495	chr19	44455477	2.3640189089736445	chr19:44455477:C:T
chr19:44455653	['C', 'A']	19959	34709.38813610357	4898.029766154495	0.0412057465754682	0.014593157126543	2.8236348185767426	0.00475295	0.00475295	chr19	44455653	2.32303675436468	chr19:44455653:C:A
chr19:44456396	['C', 'T']	19959	1026.3996675732865	190.2461106462848	0.0440283147722863	0.0314937120109707	1.3980033460949035	0.162128	0.162128	chr19	44456396	0.7901419746926504	chr19:44456396:C:T
chr19:44456685	['G', 'C']	19959	5012.405509030358	671.5479814940934	-0.0026878827382154	0.0149050531900899	-0.180333656239658	0.856892	0.856892	chr19	44456685	0.0670739117520948	chr19:44456685:G:C
chr19:44457214	['C', 'A']	19959	7482.212420758326	947.57470089791	-0.0088350595136847	0.0131918027945415	-0.6697385983771991	0.503032	0.503032	chr19	44457214	0.2984043867504851	chr19:44457214:C:A
chr19:44457386	['C', 'T']	19959	4929.309619073778	616.6272798788098	-0.0086181824034146	0.0151292949523041	-0.5696354278625616	0.568931	0.568931	chr19	44457386	0.2449404016828493	chr19:44457386:C:T
chr19:44457761	['T', 'C']	19959	8220.027524338686	1182.1910103325197	0.0134656331586229	0.0126106392321897	1.067799412122641	0.285624	0.285624	chr19	44457761	0.544205303094581	chr19:44457761:T:C
chr19:44457902	['C', 'T']	19959	6313.725105612563	870.5101093410184	0.001760469612065	0.0135367188566765	0.1300514275803817	0.896527	0.896527	chr19	44457902	0.0474366265987989	chr19:44457902:C:T
chr19:44458368	['G', 'C']	19959	4296.332379086942	547.0097871869946	-0.0100754324244696	0.0158556285214369	-0.6354483148269764	0.525143	0.525143	chr19	44458368	0.2797224191569778	chr19:44458368:G:C
chr19:44458597	['G', 'C']	19959	4844.009033423668	646.2010564118937	-0.0042473817026216	0.0150003997686213	-0.2831512338428813	0.777064	0.777064	chr19	44458597	0.1095432106685831	chr19:44458597:G:C
chr19:44458609	['T', 'C']	19959	2299.3361635852107	293.22838813894367	-0.0057261553424617	0.021319112078889	-0.2685925812141113	0.788246	0.788246	chr19	44458609	0.1033382244269785	chr19:44458609:T:C
chr19:44458700	['T', 'C']	19959	2460.78135242802	269.6676022996548	-0.0188306976492912	0.020826483876527	-0.9041707549354908	0.365916	0.365916	chr19	44458700	0.4366186001887437	chr19:44458700:T:C
chr19:44458721	['A', 'G']	19959	17752.00015515908	2385.444404189276	0.0006458247255065	0.0101250273289239	0.0637849859092835	0.949142	0.949142	chr19	44458721	0.0226688084335856	chr19:44458721:A:G
chr19:44459128	['C', 'G']	19959	7033.065627688087	818.7308382759644	-0.0255992198980184	0.013106380151956	-1.953187653739608	0.0508113	0.0508113	chr19	44459128	1.294039693584016	chr19:44459128:C:G
chr19:44459210	['A', 'G']	19959	2366.149267215419	353.9459706705115	0.0175770972453477	0.0207808400125531	0.8458318929711169	0.397657	0.397657	chr19	44459210	0.4004913682103052	chr19:44459210:A:G
chr19:44459235	['C', 'T']	19959	4381.065725490149	590.6058821101395	-0.0020910355714799	0.0161110582387188	-0.1297888407140586	0.896735	0.896735	chr19	44459235	0.0473358791869416	chr19:44459235:C:T
chr19:44459562	['CT', 'C']	19959	8514.04962314733	1218.0759090965514	0.011208835245672	0.0124119221068048	0.9030700603194044	0.3665	0.3665	chr19	44459562	0.4359260210228532	chr19:44459562:CT:C
chr19:44459697	['G', 'T']	19959	5038.009671761462	680.3598449247313	-0.0032889655399228	0.0151545332166615	-0.2170284952298494	0.828188	0.828188	chr19	44459697	0.0818710664822024	chr19:44459697:G:T
chr19:44459706	['C', 'T']	19959	5039.009872212479	681.2689490559497	-0.0031399025406273	0.0151535263648509	-0.2072060631319727	0.835851	0.835851	chr19	44459706	0.0778711336197142	chr19:44459706:C:T
chr19:44459944	['G', 'A']	19959	10245.566653302598	1440.8583004903105	0.0068072581678768	0.0115555771937325	0.58908854605453	0.555809	0.555809	chr19	44459944	0.255074425139267	chr19:44459944:G:A
chr19:44460081	['A', 'G']	19959	4575.375432265825	538.3636758710439	-0.0150526247656316	0.0161697629096368	-0.9309119032698134	0.35191	0.35191	chr19	44460081	0.4535683919226568	chr19:44460081:A:G
chr19:44460791	['T', 'C']	19959	4574.291844202717	538.8316570735208	-0.0150472653177139	0.0161725408047293	-0.9304206122833668	0.352165	0.352165	chr19	44460791	0.4532538086815885	chr19:44460791:T:C
chr19:44460809	['G', 'A']	19959	880.1322910402887	90.76635052759067	-0.0296278023314106	0.0344836593477789	-0.8591838247966854	0.390249	0.390249	chr19	44460809	0.4086582011291921	chr19:44460809:G:A
chr19:44460872	['A', 'G']	19959	803.0804730169865	108.48153217685868	0.0049689146327662	0.0362737968375534	0.1369835822541198	0.891045	0.891045	chr19	44460872	0.0501003624522545	chr19:44460872:A:G
chr19:44461530	['C', 'T']	19959	33024.44523449328	4656.657614889036	0.0354201815344616	0.0135767507832836	2.6088850049507126	0.00909055	0.00909055	chr19	44461530	2.041409840129073	chr19:44461530:C:T
chr19:44461760	['AG', 'A']	19959	21773.06259113208	2918.353221077895	-0.001402567083809	0.0108268372906104	-0.1295454107383132	0.896927	0.896927	chr19	44461760	0.0472429023152189	chr19:44461760:AG:A
chr19:44462080	['T', 'G']	19959	4498.650648436715	534.2669126581176	-0.0138005437661454	0.0164346550383888	-0.8397221440857427	0.401074	0.401074	chr19	44462080	0.396775490654897	chr19:44462080:T:G
chr19:44462252	['TC', 'T']	19959	4500.588350686589	544.756430069799	-0.0112676244675162	0.0164280961397779	-0.6858752451681576	0.4928	0.4928	chr19	44462252	0.3073293008436309	chr19:44462252:TC:T
chr19:44462440	['A', 'G']	19959	22721.52250852216	3097.798618025715	0.0040658791478455	0.0101871538329109	0.3991182635045947	0.68981	0.68981	chr19	44462440	0.1612705140664251	chr19:44462440:A:G
chr19:44462990	['T', 'C']	19959	7909.49232313096	1155.673798282331	0.0157463808320483	0.0127172870147563	1.2381871081290516	0.215661	0.215661	chr19	44462990	0.6662283853387344	chr19:44462990:T:C
chr19:44463231	['T', 'C']	19959	2342.234704614922	259.98643438796483	-0.0185255562485524	0.0219029008281856	-0.8458037770372866	0.397672	0.397672	chr19	44463231	0.4004749865186295	chr19:44463231:T:C
chr19:44463246	['T', 'C']	19959	772.0	113.38266764456606	0.0188900910243518	0.0369641333855931	0.5110383848932396	0.60933	0.60933	chr19	44463246	0.2151474391187305	chr19:44463246:T:C
chr19:44463247	['G', 'A']	19959	772.0	113.38266764456606	0.0188900910243518	0.0369641333855931	0.5110383848932396	0.60933	0.60933	chr19	44463247	0.2151474391187305	chr19:44463247:G:A
chr19:44463265	['G', 'A']	19959	8432.0	1207.7887136928637	0.011817544464707	0.0123761532013343	0.9548641061935892	0.339658	0.339658	chr19	44463265	0.468958151969945	chr19:44463265:G:A
chr19:44463492	['A', 'G']	19959	4607.308386385284	559.624985767633	-0.0105818544043146	0.0160931553333483	-0.6575375794942393	0.510843	0.510843	chr19	44463492	0.2917125533100832	chr19:44463492:A:G
chr19:44463635	['G', 'T']	19959	23211.81487421068	3159.458204651304	0.0031165030565286	0.0102215859695631	0.3048942762706992	0.76045	0.76045	chr19	44463635	0.118929335770032	chr19:44463635:G:T
chr19:44464174	['T', 'C']	19959	5276.264355145806	701.7567608634598	-0.0061342686928548	0.014872851783063	-0.412447376086974	0.680016	0.680016	chr19	44464174	0.1674808687202899	chr19:44464174:T:C
chr19:44464365	['A', 'G']	19959	5235.049160611376	705.2240853093094	-0.003892230619256	0.0149111821292141	-0.2610276358727041	0.794074	0.794074	chr19	44464365	0.1001390236508017	chr19:44464365:A:G
chr19:44464566	['C', 'T']	19959	4095.410382321992	478.2184459723263	-0.0135635691192269	0.0169831764578148	-0.7986473645208848	0.424504	0.424504	chr19	44464566	0.3721182131473711	chr19:44464566:C:T
chr19:44465644	['A', 'T']	19959	11500.576210041088	1631.8057620300942	0.0093987575297288	0.0111078285616901	0.8461381518026132	0.397486	0.397486	chr19	44465644	0.4006781631831599	chr19:44465644:A:T
chr19:44465745	['A', 'G']	19959	33142.64214482586	4681.235861611258	0.0363181029806356	0.013412535830828	2.70777304446488	0.00677941	0.00677941	chr19	44465745	2.168808100365058	chr19:44465745:A:G
chr19:44465945	['C', 'T']	19959	4096.0	478.76699487138967	-0.0133718304708508	0.0169825583552462	-0.7873861046807521	0.431065	0.431065	chr19	44465945	0.3654572379300105	chr19:44465945:C:T
chr19:44466753	['C', 'T']	19959	2344.345949201888	256.07386190287303	-0.0204221893991515	0.0219132838146059	-0.9319547709932688	0.351371	0.351371	chr19	44466753	0.4542340853555184	chr19:44466753:C:T
chr19:44467121	['T', 'C']	19959	495.0248020843772	90.05758541303244	0.0615467824140768	0.0457609599345769	1.344962660356524	0.178653	0.178653	chr19	44467121	0.7479896865843711	chr19:44467121:T:C
chr19:44468040	['A', 'G']	19959	4096.821047356552	478.0037745502996	-0.0136016244305395	0.0169834099807651	-0.8008771174896193	0.423212	0.423212	chr19	44468040	0.3734420265591261	chr19:44468040:A:G
chr19:44468469	['G', 'A']	19959	11514.307592082185	1634.5371302611263	0.0095134338681775	0.0111098014916824	0.8563099777525206	0.391837	0.391837	chr19	44468469	0.4068945572715081	chr19:44468469:G:A
chr19:44468802	['C', 'A']	19959	2344.0	261.75626283751257	-0.0176433476181406	0.0218941303651435	-0.8058482946748912	0.42034	0.42034	chr19	44468802	0.3763992801047428	chr19:44468802:C:A
chr19:44468856	['C', 'T']	19959	5577.279436817316	701.3512436173105	-0.0135296503362	0.0145309276544095	-0.9310933656802262	0.351817	0.351817	chr19	44468856	0.4536831790121166	chr19:44468856:C:T
chr19:44469527	['G', 'A']	19959	33005.653672712695	4648.759778882475	0.0336406625142249	0.013320457056497	2.525488605349075	0.0115614	0.0115614	chr19	44469527	1.9369895728825928	chr19:44469527:G:A
chr19:44469752	['T', 'C']	19959	23241.65788023052	3167.3821183671434	0.0035936012658499	0.0102236776454852	0.3514979042240179	0.725219	0.725219	chr19	44469752	0.1395308263538821	chr19:44469752:T:C
chr19:44470406	['A', 'G']	19959	5217.568485941963	695.9064888943964	-0.005592023360279	0.0149310648756081	-0.3745227421397354	0.708019	0.708019	chr19	44470406	0.1499550876711948	chr19:44470406:A:G
chr19:44470442	['C', 'T']	19959	5205.129493156866	695.9345570077138	-0.0048821424201005	0.0149686409117649	-0.3261580292345247	0.744308	0.744308	chr19	44470442	0.1282473130823142	chr19:44470442:C:T
chr19:44471443	['C', 'T']	19959	5392.710867397803	730.7430031811654	-0.0042611959423106	0.0156208295120053	-0.2727893508495002	0.785018	0.785018	chr19	44471443	0.1051203850241098	chr19:44471443:C:T
chr19:44471492	['T', 'C']	19959	5454.310291937201	702.6804143824402	-0.0081694437699955	0.0148503240684154	-0.5501188884740112	0.582244	0.582244	chr19	44471492	0.2348949781566437	chr19:44471492:T:C
chr19:44471535	['G', 'A']	19959	2361.660840217609	265.3682571364254	-0.0169337622356191	0.0218784826403125	-0.7739916206262661	0.438945	0.438945	chr19	44471535	0.357589893636962	chr19:44471535:G:A
chr19:44471624	['T', 'C']	19959	735.0736583654857	115.72597488621726	0.030105163961756	0.0378454292122118	0.7954768802580219	0.426346	0.426346	chr19	44471624	0.3702378072346313	chr19:44471624:T:C
chr19:44471625	['T', 'C']	19959	735.0736583654857	115.73275563372148	0.0300881946907373	0.0378454283540176	0.7950285146539545	0.426606	0.426606	chr19	44471625	0.3699730407089835	chr19:44471625:T:C
chr19:44471841	['T', 'C']	19959	31110.11740241519	4330.683556359603	0.0187885392433983	0.0121656658681431	1.544390537027475	0.12251	0.12251	chr19	44471841	0.9118284601356478	chr19:44471841:T:C
chr19:44472173	['G', 'C']	19959	5220.261549253432	697.8677242343804	-0.0052550426330802	0.014927423583	-0.352039493209325	0.724812	0.724812	chr19	44472173	0.1397746250847733	chr19:44472173:G:C
chr19:44472612	['C', 'CA']	19959	405.0202926144904	44.713717990295365	-0.019372758181976	0.0504263175470908	-0.3841795142761456	0.700849	0.700849	chr19	44472612	0.1543755419916835	chr19:44472612:C:CA
chr19:44472822	['A', 'G']	19959	3012.150916925544	395.2688331823946	-0.008516983502034	0.0190501797906115	-0.4470815286599792	0.654821	0.654821	chr19	44472822	0.1838774012853298	chr19:44472822:A:G
chr19:44473023	['G', 'A']	19959	16523.65575988375	2242.292549969409	0.0048489024021538	0.0102595649769647	0.4726226124636729	0.636488	0.636488	chr19	44473023	0.1962097798860684	chr19:44473023:G:A
chr19:44473045	['C', 'T']	19959	38397.0	5321.403284173426	0.0823845608018498	0.026817869602188	3.0720024380731674	0.00212914	0.00212914	chr19	44473045	2.6717957809156214	chr19:44473045:C:T
chr19:44473165	['T', 'C']	19959	23970.60297654841	3313.787948391433	0.0103462786215253	0.0102699441494873	1.0074328030344473	0.313739	0.313739	chr19	44473165	0.5034314920385463	chr19:44473165:T:C
chr19:44473177	['C', 'A']	19959	5223.523425364534	716.5633173843394	-0.0022378512760941	0.0149441804601683	-0.1497473402478503	0.880965	0.880965	chr19	44473177	0.0550413454004496	chr19:44473177:C:A
chr19:44473188	['T', 'C']	19959	32681.27484090795	4601.506192282961	0.032705384805435	0.013082926323765	2.4998524027476936	0.0124325	0.0124325	chr19	44473188	1.9054415320957367	chr19:44473188:T:C
chr19:44473200	['G', 'A']	19959	38697.87773713484	5296.747653337986	0.0425170122199182	0.0294451018267845	1.4439417621997477	0.148771	0.148771	chr19	44473200	0.8274817177647719	chr19:44473200:G:A
chr19:44473331	['G', 'T']	19959	4911.492158140001	661.4252801558017	-0.0032252975083116	0.0153155386183528	-0.2105898844750208	0.833209	0.833209	chr19	44473331	0.0792460476186422	chr19:44473331:G:T
chr19:44473349	['G', 'T']	19959	16528.312453019294	2252.1168855552746	0.0062126179271878	0.010255441449423	0.6057874697863332	0.544663	0.544663	chr19	44473349	0.2638721261801697	chr19:44473349:G:T
chr19:44473357	['T', 'C']	19959	3183.1594849183284	407.024293355908	-0.013722364628046	0.0185549395126947	-0.7395531857518404	0.45958	0.45958	chr19	44473357	0.3376388791974852	chr19:44473357:T:C
chr19:44473421	['G', 'A']	19959	12080.236768243789	1844.715277378456	0.0219304618058131	0.0110674564883634	1.981526815024863	0.0475459	0.0475459	chr19	44473421	1.3228869273942154	chr19:44473421:G:A
chr19:44473469	['T', 'C']	19959	738.1109440769694	118.00327621067002	0.0304503651571475	0.0373727914385182	0.8147736357141339	0.415212	0.415212	chr19	44473469	0.3817301034773415	chr19:44473469:T:C
chr19:44473892	['G', 'T']	19959	1025.2054622901528	201.31686918841496	0.0694298533630495	0.0320474655006948	2.1664694002570686	0.0302871	0.0302871	chr19	44473892	1.518742308518982	chr19:44473892:G:T
chr19:44474081	['T', 'G']	19959	2179.6037338151173	249.0457054084136	-0.011890362750361	0.0225851823177608	-0.5264674237768077	0.598569	0.598569	chr19	44474081	0.2228857791055199	chr19:44474081:T:G
chr19:44474236	['C', 'G']	19959	16477.302230017536	2267.6353029238176	0.0089125811862446	0.0102617385168904	0.8685254619940731	0.385117	0.385117	chr19	44474236	0.4144073101406081	chr19:44474236:C:G
chr19:44474360	['G', 'A']	19959	3017.0	367.2629756769236	-0.0207239798641588	0.018998452038308	-1.0908246536281734	0.275363	0.275363	chr19	44474360	0.5600944154783525	chr19:44474360:G:A
chr19:44475226	['C', 'T']	19959	16481.780473135525	2265.571937660741	0.0086303787271955	0.0102624771625828	0.8409644757760848	0.400378	0.400378	chr19	44475226	0.3975297941824721	chr19:44475226:C:T
chr19:44475493	['A', 'C']	19959	9154.752067358291	1338.1329251795385	0.0111693879711131	0.0120035979754826	0.930503336910038	0.352122	0.352122	chr19	44475493	0.4533068400814157	chr19:44475493:A:C
chr19:44475517	['A', 'G']	19959	16486.041921572567	2265.674907641985	0.0086722752389095	0.0102626687441443	0.8450311955998533	0.398104	0.398104	chr19	44475517	0.4000034587655621	chr19:44475517:A:G
chr19:44475693	['G', 'A']	19959	447.0223970337709	51.48210809679182	-0.0085559685352787	0.0481259455867546	-0.1777828659980348	0.858895	0.858895	chr19	44475693	0.0660599254677621	chr19:44475693:G:A
chr19:44477101	['G', 'A']	19959	412.1652047516416	39.74179988945059	-0.0324740935253596	0.0499971089695244	-0.6495194261163003	0.51601	0.51601	chr19	44477101	0.2873418818946166	chr19:44477101:G:A
chr19:44477158	['C', 'T']	19959	32314.85718580878	4514.891773080113	0.0264698260662616	0.0128434805437338	2.0609542698436227	0.0393203	0.0393203	chr19	44477158	1.405383177313769	chr19:44477158:C:T
chr19:44477299	['C', 'T']	19959	5072.497914335117	673.3501050532691	-0.0080365533623053	0.0152360455195969	-0.5274697658239855	0.597873	0.597873	chr19	44477299	0.2233910589159929	chr19:44477299:C:T
chr19:44477308	['G', 'A']	19959	2673.5450852557683	299.162588705636	-0.0304965279099086	0.0201005513906409	-1.51719857416987	0.129232	0.129232	chr19	44477308	0.8886299344627467	chr19:44477308:G:A
chr19:44477615	['T', 'C']	19959	1967.0985569696363	234.58157230863085	-0.0104033389263962	0.023214835496279	-0.4481332175738974	0.654062	0.654062	chr19	44477615	0.1843810819790391	chr19:44477615:T:C
chr19:44477666	['G', 'C']	19959	16493.30543723378	2265.653052490287	0.0086722696644432	0.0102621659744919	0.8450720526250874	0.398081	0.398081	chr19	44477666	0.4000285503537898	chr19:44477666:G:C
chr19:44478164	['A', 'G']	19959	5085.509595630606	683.7500768237396	-0.0045277589596784	0.0150922234447733	-0.3000060909677622	0.764176	0.764176	chr19	44478164	0.1168066060499122	chr19:44478164:A:G
chr19:44478347	['A', 'G']	19959	5085.0	683.7094080054833	-0.0045069438994989	0.0150920588629378	-0.2986301564571047	0.765225	0.765225	chr19	44478347	0.1162108499559153	chr19:44478347:A:G
chr19:44478603	['G', 'A']	19959	6971.047805171377	1035.7683792149842	0.0207799364292539	0.0132986138555938	1.5625640878739633	0.118171	0.118171	chr19	44478603	0.927489089319767	chr19:44478603:G:A
chr19:44479350	['G', 'C']	19959	15520.888192843542	2162.953283046018	0.0112432912807259	0.0103510847551735	1.0861944952297422	0.277406	0.277406	chr19	44479350	0.5568841498283028	chr19:44479350:G:C
chr19:44480235	['A', 'G']	19959	1968.2958508719184	234.5680828157632	-0.0108601119576579	0.0232099973859733	-0.4679066428599064	0.639856	0.639856	chr19	44480235	0.1939177532692693	chr19:44480235:A:G
chr19:44480551	['A', 'G']	19959	18182.554976445823	2465.5318866849266	0.0035252540626403	0.0101092090343945	0.3487171004819847	0.727305	0.727305	chr19	44480551	0.1382834267762278	chr19:44480551:A:G
chr19:44481279	['G', 'A']	19959	18183.64419944876	2466.0785502947565	0.0035990908385898	0.0101096542257494	0.3560053349226266	0.72184	0.72184	chr19	44481279	0.1415590556403965	chr19:44481279:G:A
chr19:44481293	['C', 'T']	19959	15519.665463840023	2164.737253287971	0.0115305725358642	0.0103519842778496	1.113851434312593	0.265356	0.265356	chr19	44481293	0.5761710880329695	chr19:44481293:C:T
chr19:44481355	['A', 'G']	19959	2178.436582310198	252.2712055566377	-0.0105845810392018	0.0225643253393291	-0.4690847556941182	0.639014	0.639014	chr19	44481355	0.1944896268867607	chr19:44481355:A:G
chr19:44481456	['T', 'C']	19959	2663.1334302034275	302.45875088762693	-0.0289962951923391	0.0201388532552982	-1.4398185847404557	0.149934	0.149934	chr19	44481456	0.8240998725683977	chr19:44481456:T:C
chr19:44482005	['C', 'G']	19959	15517.109797043347	2163.1175759317543	0.0113761483462791	0.0103520427301773	1.0989278775981592	0.271813	0.271813	chr19	44482005	0.565729776105176	chr19:44482005:C:G
chr19:44482167	['T', 'C']	19959	32313.4759709346	4508.597634704281	0.0254749182058282	0.0128396518113916	1.984081700971535	0.0472604	0.0472604	chr19	44482167	1.3255026069301077	chr19:44482167:T:C
chr19:44482484	['G', 'A']	19959	15516.332230907998	2159.542682882856	0.0110539812013129	0.0103516936105687	1.067842772126398	0.285604	0.285604	chr19	44482484	0.5442357143826888	chr19:44482484:G:A
chr19:44483683	['CA', 'C']	19959	2178.2182692789497	252.2696446670035	-0.0105971620832994	0.0225645357709224	-0.4696379394144405	0.638619	0.638619	chr19	44483683	0.1947581646058356	chr19:44483683:CA:C
chr19:44484058	['A', 'G']	19959	32665.90995189417	4577.2402970472	0.029756007377192	0.0131008677963651	2.2713004848005527	0.0231394	0.0231394	chr19	44484058	1.6356479064070637	chr19:44484058:A:G
chr19:44484245	['G', 'A']	19959	1008.6569738293394	103.31637005363928	-0.0277341855349712	0.0322598360837718	-0.8597125373777936	0.389958	0.389958	chr19	44484245	0.4089821656670498	chr19:44484245:G:A
chr19:44484693	['A', 'C']	19959	2667.267274640477	306.0414807162425	-0.0277298281909863	0.0201273914601148	-1.3777159472421838	0.168306	0.168306	chr19	44484693	0.7739004014309265	chr19:44484693:A:C
chr19:44484819	['A', 'G']	19959	18187.0	2466.343513508677	0.0035679847587135	0.0101088562192135	0.3529563267436671	0.724125	0.724125	chr19	44484819	0.1401864584928864	chr19:44484819:A:G
chr19:44485187	['C', 'T']	19959	32007.254144486764	4442.780215817788	0.0210792438347701	0.012970660420642	1.6251480765947524	0.104147	0.104147	chr19	44485187	0.9823532355790352	chr19:44485187:C:T
chr19:44485337	['A', 'G']	19959	17530.513304936107	2363.298420360665	0.0027576231006196	0.0101480667893381	0.2717387614670496	0.785826	0.785826	chr19	44485337	0.1046736061303104	chr19:44485337:A:G
chr19:44485541	['C', 'T']	19959	2182.109329592144	256.1172683259341	-0.0093124513410315	0.0225584411786356	-0.4128144878135915	0.679747	0.679747	chr19	44485541	0.1676527004544317	chr19:44485541:C:T
chr19:44486043	['C', 'T']	19959	22503.6374661722	3065.5238117262297	0.0068849224755197	0.0101101788374205	0.6809891878506409	0.495886	0.495886	chr19	44486043	0.3046181526658849	chr19:44486043:C:T
chr19:44486137	['A', 'C']	19959	14863.957796601677	2060.807872896394	0.0107614586403723	0.0104446594678939	1.0303312112235132	0.302867	0.302867	chr19	44486137	0.5187480442592778	chr19:44486137:A:C
chr19:44486206	['TA', 'T']	19959	14863.978902530696	2060.8471616150123	0.0107881558219236	0.010444405599253	1.0329123777704674	0.301657	0.301657	chr19	44486206	0.5204865923561944	chr19:44486206:TA:T
chr19:44486766	['C', 'T']	19959	427.0213949293516	33.81770465813591	-0.0514841113213588	0.0493332978476837	-1.0435976017722484	0.296684	0.296684	chr19	44486766	0.5277058743069436	chr19:44486766:C:T
chr19:44486923	['A', 'G']	19959	5079.781575781876	681.1751997555021	-0.005122341570097	0.0150981647357213	-0.3392691535533422	0.734411	0.734411	chr19	44486923	0.1340608269000546	chr19:44486923:A:G
chr19:44486969	['G', 'C']	19959	15524.111200200452	2168.3731457005338	0.0119413354726045	0.010351970182155	1.153532637988978	0.248706	0.248706	chr19	44486969	0.6043137373056198	chr19:44486969:G:C
chr19:44487782	['A', 'G']	19959	15400.771620402846	2130.5221589256166	0.0105322896636735	0.0103661000547498	1.016032028250342	0.309626	0.309626	chr19	44487782	0.50916257776168	chr19:44487782:A:G
chr19:44488014	['C', 'T']	19959	2180.2015740926413	255.6082253426684	-0.0093687170644999	0.0225698546234734	-0.415098688972331	0.678074	0.678074	chr19	44488014	0.1687229078468656	chr19:44488014:C:T
chr19:44488533	['T', 'C']	19959	32619.26862754923	4582.026912270786	0.0305379032297291	0.0130231975978121	2.3448851943135294	0.0190427	0.0190427	chr19	44488533	1.720271474440617	chr19:44488533:T:C
chr19:44488576	['C', 'T']	19959	15518.442612269446	2164.181940237955	0.0116046407392896	0.0103516418565246	1.121043492436444	0.262283	0.262283	chr19	44488576	0.5812298575051621	chr19:44488576:C:T
chr19:44488720	['T', 'C']	19959	32354.948177161823	4515.8552699306565	0.0258766901194796	0.0129251783283291	2.002037377137276	0.0452942	0.0452942	chr19	44488720	1.3439574065801791	chr19:44488720:T:C
chr19:44489674	['C', 'T']	19959	13257.577862016651	1769.39573368765	0.0024181043886202	0.0108313278883047	0.2232509636451147	0.823342	0.823342	chr19	44489674	0.084419729963195	chr19:44489674:C:T
chr19:44489851	['A', 'T']	19959	15809.543071735188	2194.8383621618186	0.0109141938123854	0.010480983822562	1.041332950909707	0.297734	0.297734	chr19	44489851	0.5261715678751306	chr19:44489851:A:T
chr19:44490986	['C', 'G']	19959	4843.485343488501	558.1071800765862	-0.0215351377237036	0.0155132829204269	-1.388174110803297	0.1651	0.1651	chr19	44490986	0.7822529267372064	chr19:44490986:C:G
chr19:44491357	['T', 'C']	19959	7191.360306643953	1081.9299000051114	0.0229775374051902	0.0131125164714625	1.7523362090867498	0.0797314	0.0797314	chr19	44491357	1.0983706100827797	chr19:44491357:T:C
chr19:44491581	['T', 'C']	19959	17621.531545978454	2621.9099219205355	0.0262225585254262	0.0101687440703949	2.5787411251474044	0.00992321	0.00992321	chr19	44491581	2.0033478177873105	chr19:44491581:T:C
chr19:44491623	['T', 'C']	19959	17618.179029671213	2623.4966541297504	0.0263522176495093	0.0101686218356571	2.591523027939062	0.00956218	0.00956218	chr19	44491623	2.019443085334753	chr19:44491623:T:C
chr19:44491911	['T', 'C']	19959	17621.531545978454	2623.8322369839434	0.0264376401458522	0.0101673961083703	2.6002370581477843	0.00932281	0.00932281	chr19	44491911	2.030453166663249	chr19:44491911:T:C
chr19:44491939	['T', 'C']	19959	4885.7343656043295	563.0686004805843	-0.0214308894430302	0.0154497941771279	-1.3871310644873736	0.165417	0.165417	chr19	44491939	0.7814198597967643	chr19:44491939:T:C
chr19:44492374	['TTTAAA', 'T']	19959	17622.063305097487	2624.47285198334	0.0265046014753991	0.0101659907332403	2.607183320434824	0.00913584	0.00913584	chr19	44492374	2.039251515022656	chr19:44492374:TTTAAA:T
chr19:44492415	['T', 'C']	19959	4545.683253156945	582.7842463919948	-0.0128805708519011	0.015855971405262	-0.8123482644290425	0.416602	0.416602	chr19	44492415	0.3802786494461729	chr19:44492415:T:C
chr19:44492498	['T', 'A']	19959	4871.976396893009	631.4671260531759	-0.0106992661285298	0.0153850520039293	-0.6954325618007148	0.486792	0.486792	chr19	44492498	0.3126565676326137	chr19:44492498:T:A
chr19:44492553	['A', 'C']	19959	17614.53014282135	2621.111780165641	0.0262230855495833	0.0101680163876175	2.5789775065191125	0.00991642	0.00991642	chr19	44492553	2.003645087408494	chr19:44492553:A:C
chr19:44492570	['G', 'C']	19959	4868.487848875082	635.0078195439015	-0.0099366158037923	0.0153915954913412	-0.6455871198916547	0.518554	0.518554	chr19	44492570	0.2852060113465122	chr19:44492570:G:C
chr19:44492660	['TATAA', 'T']	19959	17612.05929527342	2616.883283615513	0.0258299188422669	0.010169319216976	2.53998505614299	0.0110932	0.0110932	chr19	44492660	1.9549431570179456	chr19:44492660:TATAA:T
chr19:44492778	['T', 'TG']	19959	17620.648526758872	2618.302742931963	0.0258478922219946	0.0101693441732592	2.5417462307906664	0.0110375	0.0110375	chr19	44492778	1.957129283414375	chr19:44492778:T:TG
chr19:44492995	['A', 'C']	19959	22583.13147609981	3182.7048461710924	0.0153186662516168	0.0101220454109374	1.513396317612265	0.130195	0.130195	chr19	44492995	0.8854056940635682	chr19:44492995:A:C
chr19:44493434	['C', 'G']	19959	17621.53154597845	2617.260992106476	0.0257573548230979	0.0101698073278483	2.5327279065126014	0.0113255	0.0113255	chr19	44493434	1.945942615589077	chr19:44493434:C:G
chr19:44493528	['G', 'A']	19959	4941.247569896783	562.3052589825464	-0.023696389255498	0.0153998642809864	-1.5387401358306052	0.123884	0.123884	chr19	44493528	0.9069847804715144	chr19:44493528:G:A
chr19:44493811	['C', 'T']	19959	13340.010224026462	1889.7380124178503	0.0122824574065794	0.0106653682379409	1.151620565981572	0.249491	0.249491	chr19	44493811	0.6029451162563649	chr19:44493811:C:T
chr19:44493839	['C', 'T']	19959	1031.0516584828138	202.1020384152513	0.0687998252288388	0.0319660363719295	2.152278888390875	0.0313874	0.0313874	chr19	44493839	1.5032446579354886	chr19:44493839:C:T
chr19:44494017	['G', 'A']	19959	17622.063305097487	2617.416034474055	0.0256287451572975	0.0101693879689768	2.5201856036451344	0.011737	0.011737	chr19	44494017	1.9304428954173047	chr19:44494017:G:A
chr19:44494080	['C', 'T']	19959	17616.64792543596	2615.138314339432	0.0255524403321675	0.0101689045810918	2.5128016620079308	0.0119855	0.0119855	chr19	44494080	1.9213438437570265	chr19:44494080:C:T
chr19:44494180	['T', 'C']	19959	17619.53114507642	2615.220506605844	0.0255769367599357	0.0101712734803708	2.5146248214931672	0.0119237	0.0119237	chr19	44494180	1.923588959340479	chr19:44494180:T:C
chr19:44494256	['A', 'T']	19959	17617.29604570741	2613.923991782812	0.0254335069068839	0.0101714163000844	2.500488246329351	0.0124102	0.0124102	chr19	44494256	1.9062212194524	chr19:44494256:A:T
chr19:44494267	['A', 'G']	19959	17617.06130018545	2613.541868359244	0.0254932393907944	0.0101725553424473	2.506080186599525	0.0122157	0.0122157	chr19	44494267	1.913081641467713	chr19:44494267:A:G
chr19:44494414	['C', 'T']	19959	17615.295444294094	2614.6610697789574	0.0255199850464161	0.01017074529115	2.509155850026252	0.0121099	0.0121099	chr19	44494414	1.9168594431185089	chr19:44494414:C:T
chr19:44494507	['G', 'A']	19959	32384.71586863875	4521.4777248211885	0.0251392349722702	0.0129020354395051	1.948470463450727	0.0513727	0.0513727	chr19	44494507	1.2892676084184211	chr19:44494507:G:A
chr19:44494712	['C', 'T']	19959	4559.456882296939	522.1900438833294	-0.0232008070433478	0.015954304937991	-1.4542035603256624	0.145906	0.145906	chr19	44494712	0.8359268485224973	chr19:44494712:C:T
chr19:44494903	['G', 'C']	19959	17600.763691937667	2617.962184245467	0.0258478909592497	0.0101706953599764	2.5414084331899214	0.0110482	0.0110482	chr19	44494903	1.9567084725439985	chr19:44494903:G:C
chr19:44494935	['T', 'G']	19959	17593.762990429423	2616.5633552956488	0.0259085777152444	0.0101686499708995	2.547887653659937	0.0108452	0.0108452	chr19	44494935	1.9647624346045616	chr19:44494935:T:G
chr19:44494956	['G', 'A']	19959	17590.0	2616.174281276528	0.0258977688821598	0.0101693486295754	2.5466497241368664	0.0108837	0.0108837	chr19	44494956	1.9632234376879616	chr19:44494956:G:A
chr19:44495114	['G', 'A']	19959	17827.893225774125	2642.0029198464	0.0246114743764901	0.010148700174562	2.4250863611262647	0.0153136	0.0153136	chr19	44495114	1.814922701114455	chr19:44495114:G:A
chr19:44495433	['C', 'T']	19959	4559.685357787132	520.1686081226128	-0.0234486558245339	0.0159537567555236	-1.469788977221007	0.141635	0.141635	chr19	44495433	0.8488294131108888	chr19:44495433:C:T
chr19:44495664	['A', 'G']	19959	10934.76578248007	1574.3997493563031	0.013048512653018	0.011374544232907	1.147167955553602	0.251326	0.251326	chr19	44495664	0.5997625807570417	chr19:44495664:A:G
chr19:44495668	['C', 'T']	19959	2295.2299944881497	262.3026751055089	-0.014012314622425	0.0220622277604185	-0.6351269135007444	0.525353	0.525353	chr19	44495668	0.2795487833841342	chr19:44495668:C:T
chr19:44495741	['A', 'G']	19959	13971.500050115266	2004.08856460102	0.0116121920372899	0.0105120294236801	1.1046574899354296	0.269321	0.269321	chr19	44495741	0.5697297816477442	chr19:44495741:A:G
chr19:44495753	['G', 'A']	19959	4499.90182911551	509.5241193041744	-0.0238448922856309	0.0160387415851086	-1.4867059338227673	0.137108	0.137108	chr19	44495753	0.8629372041857455	chr19:44495753:G:A
chr19:44495766	['C', 'T']	19959	4522.132855567807	520.0394233818877	-0.0221840169532476	0.0160084579211152	-1.3857685145292358	0.165833	0.165833	chr19	44495766	0.780329042592528	chr19:44495766:C:T
chr19:44495998	['T', 'C']	19959	4526.453575186652	518.6172134223774	-0.0224316736678019	0.015995532499911	-1.4023711725712622	0.16082	0.16082	chr19	44495998	0.7936599422199333	chr19:44495998:T:C
chr19:44496258	['A', 'T']	19959	4523.853174205195	515.6967374995907	-0.0230757542872515	0.0160043287626115	-1.441844555278061	0.149362	0.149362	chr19	44496258	0.8257598796924245	chr19:44496258:A:T
chr19:44496305	['C', 'T']	19959	4525.680246542393	517.3242678711059	-0.022635016091226	0.0159964814659619	-1.414999675984363	0.157084	0.157084	chr19	44496305	0.8038680483501195	chr19:44496305:C:T
chr19:44496325	['C', 'T']	19959	4527.495237617805	518.2592243786567	-0.022428050069884	0.0159969728367898	-1.4020183880230146	0.160925	0.160925	chr19	44496325	0.7933764821989931	chr19:44496325:C:T
chr19:44496520	['A', 'C']	19959	4884.404994734469	583.0051444323128	-0.0177632781167526	0.0154590797119244	-1.1490514602270234	0.250549	0.250549	chr19	44496520	0.6011073262894893	chr19:44496520:A:C
chr19:44496611	['G', 'A']	19959	13421.42898817749	1866.5053042711504	0.0057481997943199	0.010850187975304	0.5297788211046058	0.596271	0.596271	chr19	44496611	0.2245563123149043	chr19:44496611:G:A
chr19:44496823	['T', 'C']	19959	19020.76495940664	2702.9911705172053	0.0141006458838147	0.0101090141704132	1.3948586524969075	0.163074	0.163074	chr19	44496823	0.7876152759715853	chr19:44496823:T:C
chr19:44497180	['T', 'C']	19959	32354.484189426206	4540.82007277584	0.0279912683697199	0.0128647124057832	2.175817654278587	0.0295806	0.0295806	chr19	44497180	1.5289930212097682	chr19:44497180:T:C
chr19:44497294	['A', 'G']	19959	32352.86289837643	4541.554235527413	0.0280199478481116	0.0128640517471456	2.178158825762562	0.0294059	0.0294059	chr19	44497294	1.531565523996947	chr19:44497294:A:G
chr19:44497567	['T', 'C']	19959	18541.78698135899	2651.012508991547	0.0128161289447749	0.0101315349246079	1.2649740676160093	0.205895	0.205895	chr19	44497567	0.6863541997577606	chr19:44497567:T:C
chr19:44497741	['T', 'C']	19959	36545.83104519491	5077.21449635878	0.0405917287379379	0.018270454127126	2.2217142746151937	0.0263138	0.0263138	chr19	44497741	1.5798164305207794	chr19:44497741:T:C
chr19:44498263	['G', 'A']	19959	31692.0	4456.455350989117	0.0249357353574566	0.0125694430791181	1.98383772459122	0.0472876	0.0472876	chr19	44498263	1.3252527272873091	chr19:44498263:G:A
chr19:44498511	['G', 'A']	19959	8578.289386650631	1098.1347962736722	-0.0129744444975397	0.0123437374658993	-1.051095305079422	0.293228	0.293228	chr19	44498511	0.5327945617768477	chr19:44498511:G:A
chr19:44498770	['A', 'G']	19959	2129.307205941389	240.58774783424167	-0.0212473143068028	0.0224692240477608	-0.94561851631544	0.344355	0.344355	chr19	44498770	0.4629936067206396	chr19:44498770:A:G
chr19:44499215	['A', 'C']	19959	17505.0	2243.241644967049	-0.0111020332619595	0.0101981359498478	-1.0886335813286747	0.276329	0.276329	chr19	44499215	0.5585735346308278	chr19:44499215:A:C
chr19:44499791	['T', 'C']	19959	32648.635785148814	4417.451198399888	0.0012264145972313	0.0130914092143628	0.0936808694273948	0.925364	0.925364	chr19	44499791	0.033687400130552	chr19:44499791:T:C
chr19:44499990	['T', 'C']	19959	4567.0	467.9637670622871	-0.0324339662517506	0.0161833706564075	-2.004153951631138	0.0450671	0.0450671	chr19	44499990	1.346140387225642	chr19:44499990:T:C
chr19:44500253	['G', 'C']	19959	4554.228179176271	465.1638203399856	-0.033164271005587	0.0162000846423783	-2.047166526453292	0.0406548	0.0406548	chr19	44500253	1.3908881710921517	chr19:44500253:G:C
chr19:44500593	['A', 'G']	19959	10940.096256952447	1292.8952861521204	-0.0221275973064076	0.0113433564425425	-1.950709864270808	0.0511056	0.0511056	chr19	44500593	1.2915315085571577	chr19:44500593:A:G
chr19:44500647	['C', 'G']	19959	6492.0	752.6016494767462	-0.0182417312342215	0.0137902598334314	-1.3227982253096149	0.185918	0.185918	chr19	44500647	0.7306785611574251	chr19:44500647:C:G
chr19:44501840	['G', 'A']	19959	38553.0	5322.496374372137	0.0764630473356803	0.0281219381616313	2.7189821304707937	0.00655398	0.00655398	chr19	44501840	2.1834948882363543	chr19:44501840:G:A
chr19:44503024	['A', 'T']	19959	9896.46255639098	1442.947123697015	0.0151132312552217	0.0116881313249907	1.293040849302213	0.196012	0.196012	chr19	44503024	0.707717339999378	chr19:44503024:A:T
chr19:44503072	['C', 'CT']	19959	6140.61532294433	802.1909391613088	-0.0057590903492367	0.0139890869818186	-0.4116845049803264	0.680575	0.680575	chr19	44503072	0.1671240081662457	chr19:44503072:C:CT
chr19:44503586	['G', 'A']	19959	2643.324377161763	317.52633962844845	-0.0137313309543035	0.0203713077182487	-0.6740525028740778	0.500286	0.500286	chr19	44503586	0.3007816502403544	chr19:44503586:G:A
chr19:44503651	['A', 'G']	19959	2638.925521251002	319.4167731617846	-0.0122739827161204	0.0203832209383618	-0.6021610987408013	0.547074	0.547074	chr19	44503651	0.2619539248219575	chr19:44503651:A:G
chr19:44503675	['T', 'C']	19959	33896.69831646458	4690.924206185609	0.019224798453525	0.014120870056842	1.361445744924903	0.173388	0.173388	chr19	44503675	0.7609809628812678	chr19:44503675:T:C
chr19:44504033	['T', 'C']	19959	10490.102330243048	1352.309138545836	-0.0048766150239229	0.0114988077580219	-0.4240974478872214	0.671499	0.671499	chr19	44504033	0.1729546297485127	chr19:44504033:T:C
chr19:44504501	['A', 'G']	19959	2606.3917618761275	305.26411722689915	-0.0175051556837041	0.0205080901393383	-0.853573178427082	0.393352	0.393352	chr19	44504501	0.4052186373170044	chr19:44504501:A:G
chr19:44504852	['C', 'T']	19959	2674.53600601353	299.5296044884562	-0.0208859047383794	0.0204631236341076	-1.0206606338226405	0.307428	0.307428	chr19	44504852	0.5122565802594694	chr19:44504852:C:T
chr19:44505638	['A', 'T']	19959	2148.430568779754	206.7684478878321	-0.0347457962627286	0.0227886105275823	-1.5247000786061002	0.12735	0.12735	chr19	44505638	0.8950010507003661	chr19:44505638:A:T
chr19:44505925	['C', 'T']	19959	2336.585346296482	243.9498226054974	-0.0285735502959944	0.0218993986681731	-1.3047641503289773	0.191988	0.191988	chr19	44505925	0.7167259155498361	chr19:44505925:C:T
chr19:44506004	['A', 'G']	19959	34797.0	4795.471889206932	0.0191865714764406	0.0151385475547227	1.2673984348290446	0.205028	0.205028	chr19	44506004	0.6881868247241818	chr19:44506004:A:G
chr19:44506064	['G', 'T']	19959	453.0	68.05223817372655	0.0255789341635584	0.0478605327518136	0.5344473346379361	0.593038	0.593038	chr19	44506064	0.2269174775268589	chr19:44506064:G:T
chr19:44507675	['C', 'T']	19959	14820.712789415657	2109.332568935716	0.0095813549139288	0.0104412012945021	0.917648711453724	0.358814	0.358814	chr19	44507675	0.4451306202429685	chr19:44507675:C:T
chr19:44507783	['T', 'C']	19959	453.1135110754737	67.004157416463	0.0240615871062173	0.0478589347144037	0.5027606078113502	0.615138	0.615138	chr19	44507783	0.2110274437118049	chr19:44507783:T:C
chr19:44508453	['G', 'A']	19959	2630.52718616888	310.7301434053809	-0.0163946020610139	0.0204065351097079	-0.8033995959076168	0.421753	0.421753	chr19	44508453	0.3749418195181807	chr19:44508453:G:A
chr19:44508544	['C', 'A']	19959	7134.787360930139	922.6720477563924	-0.0045175158569031	0.01322758902412	-0.3415222417831126	0.732714	0.732714	chr19	44508544	0.1350655102971352	chr19:44508544:C:A
chr19:44509210	['A', 'G']	19959	35472.77728229282	4896.777591102195	0.0253850133521474	0.0160321358944693	1.5833831199562522	0.11335	0.11335	chr19	44509210	0.9455784755374638	chr19:44509210:A:G
chr19:44509371	['A', 'G']	19959	9784.137837566504	1239.0371302883548	-0.0087624156048461	0.0117981274987795	-0.7426954494052147	0.457675	0.457675	chr19	44509371	0.3394428097893882	chr19:44509371:A:G
chr19:44509521	['T', 'C']	19959	4399.543003207698	637.5636949938287	0.0114897230793287	0.0161730768503111	0.710422833309402	0.47745	0.47745	chr19	44509521	0.3210721023233157	chr19:44509521:T:C
chr19:44509788	['G', 'A']	19959	1704.7687218045112	172.30285431741223	-0.0351635741449608	0.0250703482250118	-1.4025961597884495	0.160753	0.160753	chr19	44509788	0.7938409134501583	chr19:44509788:G:A
chr19:44509907	['G', 'A']	19959	5244.788334335539	733.6646901921345	0.0065534364085714	0.0149935886232991	0.4370825806430233	0.662056	0.662056	chr19	44509907	0.179105274212289	chr19:44509907:G:A
chr19:44510006	['C', 'T']	19959	12144.08451551456	1621.5668134718062	0.0005265316066203	0.0109993009577577	0.0478695517690156	0.961821	0.961821	chr19	44510006	0.0169057449534611	chr19:44510006:C:T
chr19:44510390	['G', 'A']	19959	3670.551713770295	453.88889804359593	-0.0170598401491545	0.0175093633012969	-0.974326699126228	0.329906	0.329906	chr19	44510390	0.4816097858696433	chr19:44510390:G:A
chr19:44510664	['C', 'G']	19959	13701.670343997588	1854.8740322033616	0.0007579186531151	0.0106865322811805	0.0709227870344717	0.94346	0.94346	chr19	44510664	0.0252765079500596	chr19:44510664:C:G
chr19:44510835	['T', 'C']	19959	13052.615885742922	1783.4974228859617	0.0024452023144668	0.0108199946546695	0.2259892349772601	0.821212	0.821212	chr19	44510835	0.085544713105993	chr19:44510835:T:C
chr19:44510962	['T', 'C']	19959	1756.263980757667	187.2047827951708	-0.0269635543273066	0.0245694272839702	-1.0974433394667873	0.272461	0.272461	chr19	44510962	0.5646956537431188	chr19:44510962:T:C
chr19:44511538	['T', 'G']	19959	12500.878983764282	1684.161553421133	-0.0012070406201884	0.0109481330870693	-0.1102508172479291	0.912212	0.912212	chr19	44511538	0.0399042189844641	chr19:44511538:T:G
chr19:44512058	['G', 'A']	19959	30893.191330493613	4317.147524097666	0.0188257334904133	0.0121569523687707	1.5485569836379096	0.121504	0.121504	chr19	44512058	0.9154094245402968	chr19:44512058:G:A
chr19:44513005	['C', 'T']	19959	1059.1061281755774	104.27522094688166	-0.0365493311641847	0.0313420262392494	-1.1661444887189274	0.24357	0.24357	chr19	44513005	0.6133762038749221	chr19:44513005:C:T
chr19:44513190	['C', 'T']	19959	36440.47730006013	5033.952347868958	0.0319384809434458	0.0179640102299583	1.777914871712919	0.0754331	0.0754331	chr19	44513190	1.122438044143668	chr19:44513190:C:T
chr19:44513426	['T', 'C']	19959	2227.242482572048	210.22065513464256	-0.0388764727065105	0.0228269407003607	-1.7030960572783258	0.0885657	0.0885657	chr19	44513426	1.0527344404707353	chr19:44513426:T:C
chr19:44513683	['C', 'T']	19959	6610.324780756702	847.3384227171027	-0.0087777136153832	0.0135878991220938	-0.6459949059461881	0.51829	0.51829	chr19	44513683	0.2854271704518359	chr19:44513683:C:T
chr19:44513895	['A', 'G']	19959	21262.32650095219	2836.145321682891	-0.0037621816194979	0.0101355192693451	-0.3711878513098653	0.710502	0.710502	chr19	44513895	0.1484346952344125	chr19:44513895:A:G
chr19:44514823	['T', 'A']	19959	20322.96002438149	2737.576808520566	-0.000615335315099	0.0102450707568065	-0.0600615973969928	0.952107	0.952107	chr19	44514823	0.0213142418484142	chr19:44514823:T:A
chr19:44515106	['G', 'A']	19959	673.0337208137088	78.6772366315413	-0.0110552453285023	0.0389348971599263	-0.2839418140259265	0.776458	0.776458	chr19	44515106	0.1098820310642804	chr19:44515106:G:A
chr19:44515310	['T', 'C']	19959	14456.621579633154	1861.403812986104	-0.0073556915501931	0.0104834136505274	-0.7016504161145093	0.482905	0.482905	chr19	44515310	0.3161382978898425	chr19:44515310:T:C
chr19:44515770	['C', 'A']	19959	892.0893921932154	133.11513947896498	0.0176385867591119	0.0340160412778446	0.5185373164101936	0.604089	0.604089	chr19	44515770	0.2188990723698476	chr19:44515770:C:A
chr19:44516099	['C', 'G']	19959	4336.2172562381	538.1170765124458	-0.0162825128393172	0.0162080914852695	-1.0045916173483642	0.315106	0.315106	chr19	44516099	0.501543327254173	chr19:44516099:C:G
chr19:44516789	['C', 'T']	19959	7865.7586708099425	1061.697752377381	-0.0006775955506992	0.0127304384412824	-0.0532264111581557	0.957552	0.957552	chr19	44516789	0.0188376322942192	chr19:44516789:C:T
chr19:44517149	['G', 'A']	19959	10067.51322910403	1435.3276012015538	0.0091637894713389	0.0116292158891831	0.7879971924730165	0.430708	0.430708	chr19	44517149	0.3658170615469226	chr19:44517149:G:A
chr19:44517191	['G', 'A']	19959	1811.090740555166	198.37036909882863	-0.0219245318066669	0.024268566648365	-0.9034127200150888	0.366318	0.366318	chr19	44517191	0.436141740607611	chr19:44517191:G:A
chr19:44517691	['C', 'T']	19959	1876.1501507746937	264.9650527363292	0.018286177446148	0.024565232351937	0.7443926108317921	0.456648	0.456648	chr19	44517691	0.3404184401092858	chr19:44517691:C:T
chr19:44517794	['C', 'T']	19959	31413.312813314627	4525.441852278979	0.0408335175505746	0.01252206857355	3.260924288246266	0.00111236	0.00111236	chr19	44517794	2.9537546365748804	chr19:44517794:C:T
chr19:44518032	['T', 'C']	19959	29208.9281984334	4161.148982710659	0.02575759799821	0.0115497361591969	2.2301460088072544	0.0257488	0.0257488	chr19	44518032	1.5892430060605394	chr19:44518032:T:C
chr19:44518458	['G', 'T']	19959	1663.25	236.2082241207999	0.0102136770516407	0.0251472274489714	0.4061551943396645	0.684633	0.684633	chr19	44518458	0.164542171262273	chr19:44518458:G:T
chr19:44518526	['T', 'C']	19959	7115.069452796152	948.4515348688492	-0.0015109571623609	0.0131392670629301	-0.1149955439009068	0.90845	0.90845	chr19	44518526	0.041698970746327	chr19:44518526:T:C
chr19:44518539	['G', 'A']	19959	2112.529217199559	267.43857647893	-0.0043556403645663	0.0224560811117131	-0.1939626216568311	0.846207	0.846207	chr19	44518539	0.0725233864157389	chr19:44518539:G:A
chr19:44518578	['A', 'T']	19959	3045.413354209811	370.2175415536555	-0.021505523436712	0.0189841958069244	-1.1328119271119168	0.257307	0.257307	chr19	44518578	0.5895483987098993	chr19:44518578:A:T
chr19:44518638	['G', 'A']	19959	14580.922174893509	2118.200373462446	0.0138804605030371	0.010528242377249	1.3184024460751425	0.187384	0.187384	chr19	44518638	0.7272674946027972	chr19:44518638:G:A
chr19:44519039	['C', 'G']	19959	21162.180847865304	3098.3507440397384	0.0218469345271944	0.0101531840822917	2.1517323383605227	0.0314304	0.0314304	chr19	44519039	1.502650091884509	chr19:44519039:C:G
chr19:44519805	['G', 'A']	19959	26626.668136493463	3850.689103683828	0.0258151973675966	0.0107798314344336	2.394768185811886	0.01664	0.01664	chr19	44519805	1.778846678045295	chr19:44519805:G:A
chr19:44521104	['AT', 'A']	19959	6804.022699939867	944.4030806456368	0.0073518164148438	0.0133713146022465	0.5498200164708308	0.582449	0.582449	chr19	44521104	0.2347420960328401	chr19:44521104:AT:A
chr19:44521561	['G', 'A']	19959	605.485383342526	94.83490577119606	0.0383908368240327	0.0416906805808733	0.9208493670320526	0.35714	0.35714	chr19	44521561	0.4471615057119719	chr19:44521561:G:A
chr19:44521844	['A', 'G']	19959	4376.219260446938	601.185226434862	0.0005396432807312	0.0161665358922701	0.0333802667638475	0.973372	0.973372	chr19	44521844	0.0117211508194409	chr19:44521844:A:G
chr19:44522586	['T', 'C']	19959	2194.0	265.4903436581237	-0.0099925265773467	0.0220645008873308	-0.4528779793557154	0.650642	0.650642	chr19	44522586	0.1866579057336848	chr19:44522586:T:C
chr19:44523395	['A', 'T']	19959	33385.01803968732	4802.723100794067	0.0493651861992758	0.0139486392934293	3.5390682317328257	0.000402455	0.000402455	chr19	44523395	3.395282672673124	chr19:44523395:A:T
chr19:44524079	['T', 'C']	19959	3030.214575710491	392.68480707863057	-0.0112519380426666	0.0189953037673248	-0.592353677545391	0.55362	0.55362	chr19	44524079	0.2567882290051578	chr19:44524079:T:C
chr19:44524136	['T', 'C']	19959	31299.97749599038	4504.266517151921	0.0392965990438324	0.0124611937076202	3.1535180309252304	0.00161554	0.00161554	chr19	44524136	2.791682284588946	chr19:44524136:T:C
chr19:44524436	['C', 'T']	19959	407.02039282493234	29.911856742660845	-0.0330991844441461	0.0507007298665325	-0.6528344765702244	0.513871	0.513871	chr19	44524436	0.2891458907704627	chr19:44524436:C:T
chr19:44525175	['G', 'A']	19959	21830.093746868424	3173.613080336881	0.0203108565222321	0.0102438981080676	1.9827273082925507	0.0474116	0.0474116	chr19	44525175	1.3241153882911256	chr19:44525175:G:A
chr19:44525541	['C', 'A']	19959	1353.0677923639644	154.15223339716806	-0.0354259806898125	0.0277873055799791	-1.2748980136936028	0.20236	0.20236	chr19	44525541	0.6938753292634702	chr19:44525541:C:A
chr19:44525683	['C', 'T']	19959	23890.78797293912	3497.6699389796195	0.0249792346516637	0.0104239164846375	2.396338716688435	0.0165689	0.0165689	chr19	44525683	1.780706323191264	chr19:44525683:C:T
chr19:44525861	['T', 'C']	19959	33954.0	4876.682808947462	0.052071949075409	0.0145027162078266	3.590496313187708	0.000330841	0.000330841	chr19	44525861	3.480380675146125	chr19:44525861:T:C
chr19:44526167	['A', 'G']	19959	23222.65407166124	3372.252347678684	0.0219701357098517	0.0102662653709683	2.1400319313759906	0.0323643	0.0323643	chr19	44526167	1.4899337817999192	chr19:44526167:A:G
chr19:44526176	['C', 'T']	19959	24633.0	3601.5261198133257	0.0266513215644529	0.0105250869830796	2.532171145692023	0.0113435	0.0113435	chr19	44526176	1.9452529246175143	chr19:44526176:C:T
chr19:44526334	['C', 'T']	19959	1858.558712975492	211.0959713866132	-0.0293981624640208	0.0237993850408853	-1.2352488273758897	0.216752	0.216752	chr19	44526334	0.6640368865393806	chr19:44526334:C:T
chr19:44526630	['T', 'A']	19959	32001.206694392946	4588.945304045999	0.0397636186059686	0.0128855595380009	3.085905465626175	0.00203211	0.00203211	chr19	44526630	2.6920527869885102	chr19:44526630:T:A
chr19:44527065	['G', 'A']	19959	18129.72504509921	2685.9804890684413	0.0223232744204791	0.010102900390449	2.209590667802958	0.0271449	0.0271449	chr19	44527065	1.5663117539172418	chr19:44527065:G:A
chr19:44528674	['GT', 'G']	19959	16328.636217868418	2266.345371245898	0.0031711616645244	0.0103260137743492	0.3071041482049785	0.758767	0.758767	chr19	44528674	0.1198915655397707	chr19:44528674:GT:G
chr19:44529168	['C', 'T']	19959	32244.924464939104	4613.438498484739	0.0397813108077867	0.01301600596215	3.056337783147069	0.00224355	0.00224355	chr19	44529168	2.6490642472888632	chr19:44529168:C:T
chr19:44529260	['T', 'C']	19959	17213.211571242355	2409.4616554877016	0.0061179246783588	0.0102688243295717	0.5957765448125081	0.551331	0.551331	chr19	44529260	0.258587587512691	chr19:44529260:T:C
chr19:44529462	['A', 'G']	19959	17216.66422625614	2397.54142115889	0.0048311075507974	0.0102718913859218	0.470323075789012	0.638129	0.638129	chr19	44529462	0.1950915182614995	chr19:44529462:A:G
chr19:44530050	['G', 'A']	19959	1206.1812988574866	110.68007280654663	-0.0393587736767848	0.0295419460893236	-1.332301316838734	0.182776	0.182776	chr19	44530050	0.7380808313147322	chr19:44530050:G:A
chr19:44530479	['C', 'T']	19959	13524.710498621898	1833.74243988864	-0.0029784442258235	0.0106694059390033	-0.2791574566429635	0.780127	0.780127	chr19	44530479	0.1078346910153223	chr19:44530479:C:T
chr19:44530568	['G', 'A']	19959	2725.0	283.7866041632395	-0.0321036546559251	0.019879459007124	-1.6149159111633968	0.106345	0.106345	chr19	44530568	0.9732829244115252	chr19:44530568:G:A
chr19:44531052	['C', 'T']	19959	8528.709245803057	1084.5213360194152	-0.016041562267368	0.0123315201842817	-1.300858452781454	0.193322	0.193322	chr19	44531052	0.7137187205449985	chr19:44531052:C:T
chr19:44533611	['T', 'C']	19959	2096.630281160728	300.86930892238183	0.0165488662659514	0.0226453092245136	0.7307856166537658	0.464919	0.464919	chr19	44533611	0.3326227049966429	chr19:44533611:T:C
chr19:44534168	['T', 'G']	19959	8924.235641976546	1160.2799413586577	-0.012017820354939	0.0121331181250515	-0.9904972679797416	0.321943	0.321943	chr19	44534168	0.4922210133251512	chr19:44534168:T:G
chr19:44534280	['G', 'A']	19959	657.2634454413312	101.20874308832693	0.0212559886182341	0.0397391805002215	0.5348874423345411	0.592734	0.592734	chr19	44534280	0.2271401603451261	chr19:44534280:G:A
chr19:44534413	['G', 'A']	19959	8917.574357175079	1165.5959999571458	-0.0111394009836683	0.0121345283433233	-0.9179920857655324	0.358634	0.358634	chr19	44534413	0.4453485398925677	chr19:44534413:G:A
chr19:44534469	['T', 'C']	19959	10092.022550739164	1486.2124898531426	0.0178984707489701	0.0115956717592323	1.5435475512420946	0.122714	0.122714	chr19	44534469	0.9111058873471296	chr19:44534469:T:C
chr19:44534490	['G', 'A']	19959	8932.44753983365	1167.2392305310166	-0.0113333748840353	0.0121195251330806	-0.9351335765706354	0.349731	0.349731	chr19	44534490	0.4562658703151804	chr19:44534490:G:A
chr19:44534551	['A', 'G']	19959	8932.342603728202	1167.2190724939248	-0.0113942630058602	0.0121200703313373	-0.9401152546449784	0.34717	0.34717	chr19	44534551	0.459457810561707	chr19:44534551:A:G
chr19:44534708	['C', 'T']	19959	28743.76056126284	3967.3563816521655	0.0068689695322831	0.0113430356981365	0.6055671263920666	0.544809	0.544809	chr19	44534708	0.2637557266862177	chr19:44534708:C:T
chr19:44535275	['T', 'A']	19959	619.0930547203848	101.17264345307434	0.0304027005269941	0.0409525106179669	0.7423891739046576	0.45786	0.45786	chr19	44535275	0.3392672960619051	chr19:44535275:T:A
chr19:44535369	['G', 'A']	19959	8932.895124517712	1171.0912464649705	-0.010904878862629	0.0121196531415992	-0.8997682305939356	0.368254	0.368254	chr19	44535369	0.4338525271235041	chr19:44535369:G:A
chr19:44535565	['A', 'G']	19959	6412.0	937.1641238511776	0.0127082118244413	0.0137634766048212	0.9233286174213928	0.355847	0.355847	chr19	44535565	0.4487366911801433	chr19:44535565:A:G
chr19:44536042	['T', 'C']	19959	6463.943166441137	863.5250918213173	-0.0042681519282757	0.013759119455934	-0.3102053108809208	0.756408	0.756408	chr19	44536042	0.1212438865727908	chr19:44536042:T:C
chr19:44536203	['C', 'T']	19959	638.0	94.21140675573506	0.0156839746160431	0.0402333812068965	0.3898249201425482	0.69667	0.69667	chr19	44536203	0.1569728906495514	chr19:44536203:C:T
chr19:44536288	['G', 'A']	19959	29059.36785929044	4003.964488154181	0.0056144581098706	0.0114472678303714	0.4904627194075555	0.623812	0.623812	chr19	44536288	0.204946275164549	chr19:44536288:G:A
chr19:44536433	['G', 'A']	19959	6462.0	858.3891273101958	-0.0051477845311055	0.0137584712776274	-0.3741538160185254	0.708294	0.708294	chr19	44536433	0.1497864371200465	chr19:44536433:G:A
chr19:44536461	['G', 'A']	19959	8218.411764705881	1201.717502242922	0.0139192345446628	0.0124454939405405	1.118415597738686	0.263403	0.263403	chr19	44536461	0.5793792829960036	chr19:44536461:G:A
chr19:44536637	['T', 'G']	19959	4610.07879699248	660.5496433025202	0.0096354493758366	0.0158277805382178	0.6087681941615777	0.542685	0.542685	chr19	44536637	0.265452182303439	chr19:44536637:T:G
chr19:44536767	['A', 'C']	19959	21558.16024452573	3050.0598476888545	0.0129641458478168	0.0102213542309888	1.268339356492758	0.204692	0.204692	chr19	44536767	0.688899130584923	chr19:44536767:A:C
chr19:44537640	['A', 'G']	19959	22187.223280052112	3140.0257254980133	0.0140729867229713	0.0102100296554231	1.3783492504839363	0.168111	0.168111	chr19	44537640	0.7744038684581906	chr19:44537640:A:G
chr19:44537651	['T', 'C']	19959	5453.092858932599	686.6568327087374	-0.0128020337863984	0.0147358278460569	-0.86876922831479	0.384984	0.384984	chr19	44537651	0.4145573194683909	chr19:44537651:T:C
chr19:44537872	['G', 'A']	19959	2252.416905228267	179.35054696661174	-0.0569497391625938	0.0220299721983821	-2.585102634254626	0.00974203	0.00974203	chr19	44537872	2.0113505373782505	chr19:44537872:G:A
chr19:44537951	['A', 'T']	19959	24611.662219770315	3420.5367579314834	0.0088678953812461	0.0105557011320482	0.8401048182694582	0.40086	0.40086	chr19	44537951	0.3970072778626557	chr19:44537951:A:T
chr19:44538067	['C', 'T']	19959	1693.084828139092	128.97700204375295	-0.0539757457061624	0.0253016521398613	-2.133289376037489	0.0329132	0.0329132	chr19	44538067	1.482629891185397	chr19:44538067:C:T
chr19:44538194	['A', 'G']	19959	646.5506970213618	93.27835203083288	0.0230056552671318	0.040114738435298	0.5734963298897773	0.566315	0.566315	chr19	44538194	0.246941935051991	chr19:44538194:A:G
chr19:44538566	['C', 'G']	19959	701.0019596020505	79.13783605719613	-0.005160593683647	0.0384928695220747	-0.1340662244130054	0.893352	0.893352	chr19	44538566	0.0489773859756141	chr19:44538566:C:G
chr19:44538778	['T', 'C']	19959	13008.607065898272	1722.0847680439367	-0.0072822569975432	0.0107828586790586	-0.675354951251107	0.499458	0.499458	chr19	44538778	0.3015010262270785	chr19:44538778:T:C
chr19:44539082	['T', 'G']	19959	8585.150696602184	1255.18167748078	0.0106209390883522	0.012274236379122	0.8653034502755699	0.386883	0.386883	chr19	44539082	0.4124203531642502	chr19:44539082:T:G
chr19:44539272	['T', 'A']	19959	23995.6067348166	3416.6544117170024	0.0139022717105871	0.0103554024483147	1.3425138984192284	0.179445	0.179445	chr19	44539272	0.7460686382093251	chr19:44539272:T:A
chr19:44539629	['C', 'T']	19959	7402.483537960411	1109.995726255799	0.0174630531190166	0.0130221689342574	1.3410249250473625	0.179928	0.179928	chr19	44539629	0.7449012474422815	chr19:44539629:C:T
chr19:44539657	['A', 'G']	19959	7410.113800360794	1101.549727835072	0.0158143253082699	0.0130218821689617	1.214442359643227	0.224593	0.224593	chr19	44539657	0.6486037837323899	chr19:44539657:A:G
chr19:44539709	['A', 'G']	19959	7611.144016837042	1157.1563730056178	0.0200035297793355	0.0128736354594279	1.5538368973067436	0.120239	0.120239	chr19	44539709	0.9199546443330566	chr19:44539709:A:G
chr19:44539823	['G', 'C']	19959	4908.245916424492	769.8807624982524	0.0191219889945008	0.0153542512160737	1.2453872693240005	0.213004	0.213004	chr19	44539823	0.6716122408729229	chr19:44539823:G:C
chr19:44540010	['GA', 'G']	19959	6744.675853084131	1010.5524131072648	0.0161879763236519	0.0135030078636269	1.1988422496040727	0.230604	0.230604	chr19	44540010	0.6371331638112192	chr19:44540010:GA:G
chr19:44540012	['A', 'G']	19959	6745.3518416437	1012.3051193336167	0.0164631054394002	0.0135032887982137	1.219192278667551	0.222786	0.222786	chr19	44540012	0.6521121039551392	chr19:44540012:A:G
chr19:44540434	['A', 'G']	19959	4628.695730607336	608.8989592229656	-0.0007974590820965	0.0157098816562511	-0.0507616224963244	0.959516	0.959516	chr19	44540434	0.0179477789756435	chr19:44540434:A:G
chr19:44540567	['T', 'C']	19959	4629.0	609.872736796211	-0.0007789780990918	0.0157086752329364	-0.0495890383842509	0.96045	0.96045	chr19	44540567	0.0175252391201511	chr19:44540567:T:C
chr19:44540600	['A', 'G']	19959	4633.464298241219	609.6590216288682	-0.0007658795588985	0.0157045687938255	-0.0487679457458033	0.961105	0.961105	chr19	44540600	0.0172291633932902	chr19:44540600:A:G
chr19:44540845	['G', 'C']	19959	6267.3140094197815	908.6483241783868	0.0145562160957747	0.0138754250735524	1.0490645164824453	0.294161	0.294161	chr19	44540845	0.531414906753065	chr19:44540845:G:C
chr19:44541767	['C', 'T']	19959	21375.496792301525	2976.198370094728	0.0065553575191482	0.0100504551263213	0.6522448423236368	0.514251	0.514251	chr19	44541767	0.2888248551139196	chr19:44541767:C:T
chr19:44541976	['T', 'C']	19959	4638.831885949503	673.1340250367678	0.0125120018005054	0.0156942417265378	0.7972351910031141	0.425324	0.425324	chr19	44541976	0.3712801104120384	chr19:44541976:T:C
chr19:44542206	['C', 'A']	19959	2203.0	281.84880874112145	-0.0113838058892071	0.0220372469105767	-0.5165711459058634	0.605461	0.605461	chr19	44542206	0.2179138261465041	chr19:44542206:C:A
chr19:44542365	['C', 'T']	19959	5025.258895459556	696.2874761222826	0.0059161420071789	0.0152070067329458	0.389040533161708	0.69725	0.69725	chr19	44542365	0.1566114770619125	chr19:44542365:C:T
chr19:44542441	['C', 'T']	19959	1973.1977251089843	318.9650017034254	0.0287794206314036	0.0233750479538924	1.2312026348853455	0.218262	0.218262	chr19	44542441	0.6610218695444284	chr19:44542441:C:T
chr19:44542743	['C', 'T']	19959	37562.0	5193.508792246305	0.0419762287494465	0.0216098231849068	1.942460537056328	0.0520954	0.0520954	chr19	44542743	1.2832006230116957	chr19:44542743:C:T
chr19:44542756	['C', 'T']	19959	9759.97800270582	1486.159623996128	0.0191325762705502	0.0117553926236937	1.627557401357003	0.103635	0.103635	chr19	44542756	0.9844935482604252	chr19:44542756:C:T
chr19:44543035	['C', 'T']	19959	22383.364401683702	3071.944897540753	0.0037879188178195	0.0101638963766011	0.3726837304776053	0.709388	0.709388	chr19	44543035	0.1491161623228605	chr19:44543035:C:T
chr19:44544328	['T', 'C']	19959	17706.32280860021	2525.725406494431	0.010766898417979	0.0101900347858866	1.0566105655391274	0.290702	0.290702	chr19	44544328	0.5365519803177184	chr19:44544328:T:C
chr19:44544384	['C', 'T']	19959	17703.98315789473	2524.651424497577	0.0106474475785345	0.0101891328046824	1.044980743959042	0.296045	0.296045	chr19	44544384	0.528642269460369	chr19:44544384:C:T
chr19:44544498	['C', 'T']	19959	1994.0999098106024	311.06675106941583	0.0220403770741128	0.02331051066033	0.94551240834124	0.344409	0.344409	chr19	44544498	0.4629255082077358	chr19:44544498:C:T
chr19:44544634	['A', 'G']	19959	17704.548183412677	2523.839223419057	0.0105197023032716	0.0101891609580389	1.0324404871602273	0.301878	0.301878	chr19	44544634	0.5201685359558519	chr19:44544634:A:G
chr19:44544784	['T', 'C']	19959	5984.998646548701	817.3329569351689	0.0020674677044096	0.0141057172941769	0.1465694839399032	0.883473	0.883473	chr19	44544784	0.0538067185173633	chr19:44544784:T:C
chr19:44544811	['T', 'C']	19959	17709.43645384384	2525.37873921847	0.01060006845722	0.0101889023830724	1.04035430497702	0.298188	0.298188	chr19	44544811	0.525509837873787	chr19:44544811:T:C
chr19:44544871	['T', 'G']	19959	17710.549386118764	2522.003345650551	0.0103213931529944	0.0101894425048166	1.0129497416679465	0.311096	0.311096	chr19	44544871	0.5071055729128192	chr19:44544871:T:G
chr19:44545032	['C', 'T']	19959	11106.112892719346	1598.8692231839889	0.0109800904052632	0.0112745327178132	0.9738843001373556	0.330126	0.330126	chr19	44545032	0.4813202702414402	chr19:44545032:C:T
chr19:44545225	['C', 'G']	19959	17633.300857013986	2513.646277771405	0.010581789025248	0.0102007969869947	1.0373492422934223	0.299586	0.299586	chr19	44545225	0.5234784855814163	chr19:44545225:C:G
chr19:44545298	['C', 'T']	19959	17620.422280182574	2515.4451465134584	0.0110394844698312	0.0102089895856106	1.0813493712826496	0.279555	0.279555	chr19	44545298	0.5535327357322968	chr19:44545298:C:T
chr19:44546141	['T', 'C']	19959	17630.183239775462	2516.5697839671548	0.010957609223983	0.0102007173387474	1.074199868509308	0.282746	0.282746	chr19	44546141	0.5486035303113151	chr19:44546141:T:C
chr19:44547413	['T', 'C']	19959	31730.359107992987	4384.400822974029	0.0106870067961923	0.0125998558107607	0.8481848488349601	0.396345	0.396345	chr19	44547413	0.4019266161790624	chr19:44547413:T:C
chr19:44548138	['G', 'A']	19959	20662.28189063205	2885.595638392411	0.0075498434617259	0.0101952172375944	0.7405279638266297	0.458988	0.458988	chr19	44548138	0.338198668715263	chr19:44548138:G:A
chr19:44548749	['A', 'G']	19959	4295.645670475045	574.8144594645345	-0.0001574413569786	0.0163222964753835	-0.009645784661253	0.992304	0.992304	chr19	44548749	0.0033552579900618	chr19:44548749:A:G
chr19:44548753	['A', 'C']	19959	1998.0	305.51757422772914	0.019171135642626	0.0232527426675697	0.8244677162046687	0.409684	0.409684	chr19	44548753	0.3875509968655003	chr19:44548753:A:C
chr19:44549282	['C', 'T']	19959	30606.46853848081	4202.106627183529	0.004913480313283	0.0120252676313902	0.4085963376363546	0.68284	0.68284	chr19	44549282	0.165681046329336	chr19:44549282:C:T
chr19:44552920	['A', 'C']	19959	1982.9870605346296	300.9203523664721	0.0191188261066492	0.0233773941391377	0.8178339293446347	0.413462	0.413462	chr19	44552920	0.3835643989256241	chr19:44552920:A:C
chr19:44553192	['G', 'A']	19959	2197.110081170458	304.08313453145985	0.0054975853701146	0.0223009396303703	0.2465181046733917	0.805284	0.805284	chr19	44553192	0.0940509297176327	chr19:44553192:G:A
chr19:44553995	['G', 'T']	19959	8904.892318484743	1120.7769015407353	-0.0155880542282184	0.0120497218554498	-1.2936443193639606	0.195803	0.195803	chr19	44553995	0.7081806584293846	chr19:44553995:G:T
chr19:44554214	['C', 'T']	19959	17963.600100225507	2538.0594696458934	0.0092273583459088	0.0101886395891797	0.9056516589033344	0.365131	0.365131	chr19	44554214	0.4375512934337127	chr19:44554214:C:T
chr19:44554226	['C', 'T']	19959	459.1150145334268	-17.693498314481264	-0.1862471362376531	0.0474064642518026	-3.928728690846647	8.56838e-05	8.56838e-05	chr19	44554226	4.067101281176719	chr19:44554226:C:T
chr19:44554975	['A', 'G']	19959	4500.352879266276	598.538582950061	-0.001368345011449	0.0159117776636537	-0.0859957347553112	0.931471	0.931471	chr19	44554975	0.0308306616867181	chr19:44554975:A:G
chr19:44555083	['C', 'G']	19959	31696.52849195609	4380.359422953866	0.0112835290601608	0.0125973070370261	0.8957096169043254	0.370419	0.370419	chr19	44555083	0.4313067450367369	chr19:44555083:C:G
chr19:44555395	['A', 'T']	19959	6328.243616113981	737.243290179831	-0.0252389844173793	0.0137239788171466	-1.8390427990056304	0.0659237	0.0659237	chr19	44555395	1.1809584256360548	chr19:44555395:A:T
chr19:44555898	['C', 'T']	19959	6325.535411758808	733.9805061472387	-0.025740132449263	0.0137179794100954	-1.8763792887981827	0.0606178	0.0606178	chr19	44555898	1.217399829519007	chr19:44555898:C:T
chr19:44557752	['C', 'T']	19959	6286.834887218044	936.4499735981924	0.0114092894500397	0.0138128252150625	0.8259924579077558	0.408818	0.408818	chr19	44557752	0.3884699907388615	chr19:44557752:C:T
chr19:44557875	['A', 'G']	19959	6874.163493502575	1028.469177508126	0.0124192481001777	0.0133647683308877	0.9292527781027966	0.352769	0.352769	chr19	44557875	0.452509586013194	chr19:44557875:A:G
chr19:44558347	['G', 'A']	19959	5073.0	723.7195778197724	0.0071517897353743	0.0150574851038954	0.4749657519849837	0.634817	0.634817	chr19	44558347	0.1973514516283814	chr19:44558347:G:A
chr19:44558923	['C', 'A']	19959	810.4060353902448	136.65292839301833	0.0401680912757812	0.0356372982281806	1.1271362665763984	0.259698	0.259698	chr19	44558923	0.5855313949694975	chr19:44558923:C:A
chr19:44560571	['G', 'A']	19959	5083.5281912494365	724.6659223650413	0.0067782137579968	0.0150443177857776	0.4505497593519844	0.652319	0.652319	chr19	44560571	0.1855399716615021	chr19:44560571:G:A
chr19:44560653	['T', 'C']	19959	29776.491882954204	4058.123427698074	-0.0006211999747717	0.0116802698527185	-0.0531837005997908	0.957586	0.957586	chr19	44560653	0.0188222119825901	chr19:44560653:T:C
chr19:44560901	['A', 'G']	19959	30505.11355549988	4173.581444943025	0.0036181281238477	0.0119589615708381	0.3025453424543611	0.76224	0.76224	chr19	44560901	0.1179082645333353	chr19:44560901:A:G
chr19:44561014	['A', 'T']	19959	2973.148962821926	436.8121479968445	0.0116225341266973	0.0191537973528976	0.6068005165011853	0.54399	0.54399	chr19	44561014	0.2644090837296441	chr19:44561014:A:T
chr19:44561113	['C', 'T']	19959	5078.508894122363	723.1663844473403	0.0065275383950068	0.0150503803998287	0.4337125189926174	0.664502	0.664502	chr19	44561113	0.1775037075915927	chr19:44561113:C:T
chr19:44561286	['G', 'T']	19959	974.2440613410846	163.66806562797973	0.0314079023140793	0.0326908603186867	0.9607548411971888	0.336687	0.336687	chr19	44561286	0.4727736520623431	chr19:44561286:G:T
chr19:44561302	['G', 'A']	19959	3257.6528689551487	460.7318168085104	0.0057921032382967	0.0183509844013695	0.3156290208532067	0.752287	0.752287	chr19	44561302	0.1236164430020887	chr19:44561302:G:A
chr19:44562058	['G', 'A']	19959	6304.947684906795	734.9816508278457	-0.0258204691122975	0.0137398140463616	-1.879244437018778	0.0602257	0.0602257	chr19	44562058	1.2202181435193973	chr19:44562058:G:A
chr19:44562369	['C', 'T']	19959	17102.85519522831	2420.023625700756	0.0095962229304371	0.0102105792934514	0.9398313900359891	0.347315	0.347315	chr19	44562369	0.4592764597743148	chr19:44562369:C:T
chr19:44562468	['C', 'T']	19959	2969.4463319302463	431.4590818851479	0.009824998745685	0.0191637626777329	0.5126863085766031	0.608176	0.608176	chr19	44562468	0.2159707220959015	chr19:44562468:C:T
chr19:44563241	['G', 'A']	19959	8842.886105126021	1359.5190525032217	0.0204305173818995	0.0121959241626946	1.675192228924581	0.0939122	0.0939122	chr19	44563241	1.0272779854920255	chr19:44563241:G:A
chr19:44563435	['G', 'T']	19959	3713.116223124344	581.9624030660606	0.0210228966633247	0.0174536924309613	1.2044956530820894	0.228412	0.228412	chr19	44563435	0.6412810834520994	chr19:44563435:G:T
chr19:44563589	['T', 'A']	19959	8404.474130151408	1187.5956496957183	0.0047967465417306	0.0123929698751981	0.387053836976583	0.69872	0.69872	chr19	44563589	0.1556968254227351	chr19:44563589:T:A
chr19:44564832	['A', 'G']	19959	2280.571314022251	382.5404472016912	0.0392935756089494	0.0218055662923665	1.801997484592039	0.0715609	0.0715609	chr19	44564832	1.145324206078731	chr19:44564832:A:G
chr19:44565317	['C', 'T']	19959	3930.073200120496	559.8958295044771	0.0111856117861504	0.0170238310908957	0.6570560836997754	0.511152	0.511152	chr19	44565317	0.2914499355888667	chr19:44565317:C:T
chr19:44565341	['G', 'A']	19959	1028.3181608251734	89.92006251497222	-0.0517489236450534	0.0323708952005466	-1.5986250403164477	0.10992	0.10992	chr19	44565341	0.9589232802845248	chr19:44565341:G:A
chr19:44565601	['C', 'T']	19959	3876.58268190018	533.9465943557277	0.0069136837220432	0.0171072539341105	0.4041375517468595	0.686116	0.686116	chr19	44565601	0.1636024529506785	chr19:44565601:C:T
chr19:44566822	['C', 'A']	19959	7433.97970026565	961.4541571127104	-0.01326484274009	0.0129730933597423	-1.02248880604321	0.306562	0.306562	chr19	44566822	0.5134816792699654	chr19:44566822:C:A
chr19:44566824	['A', 'G']	19959	2344.39695358821	389.2902856604152	0.0366473433430365	0.0217314492450749	1.6863736481515177	0.0917395	0.0917395	chr19	44566824	1.0374436311958903	chr19:44566824:A:G
chr19:44567329	['G', 'A']	19959	2922.2928295836045	272.30440054647795	-0.0521243238826187	0.019276283618775	-2.704065000986492	0.0068555	0.0068555	chr19	44567329	2.1639608648245727	chr19:44567329:G:A
chr19:44567811	['T', 'C']	19959	3038.304454577341	273.62822072980725	-0.0545031101746115	0.0189507122631081	-2.8760454708984344	0.00403118	0.00403118	chr19	44567811	2.3945678093236475	chr19:44567811:T:C
chr19:44567824	['T', 'G']	19959	28838.44488425694	4051.902090169172	0.0166545593139004	0.0113587066895521	1.466237289956568	0.142599	0.142599	chr19	44567824	0.8458835200381832	chr19:44567824:T:G
chr19:44570931	['T', 'G']	19959	991.6893350062728	113.7195274095964	-0.003717876382731	0.0326805721303913	-0.1137641155086644	0.909426	0.909426	chr19	44570931	0.041232633707866	chr19:44570931:T:G
chr19:44570965	['GTT', 'G']	19959	27622.91991580636	3927.239270737576	0.0173295869241012	0.0111510676800475	1.5540742304980206	0.120183	0.120183	chr19	44570965	0.9201569593576916	chr19:44570965:GTT:G
chr19:44571518	['G', 'A']	19959	491.0	49.44737840977161	-0.0257239922804231	0.0461031502466696	-0.5579660422940695	0.576874	0.576874	chr19	44571518	0.2389190344705038	chr19:44571518:G:A
chr19:44572356	['G', 'T']	19959	2975.0	286.97478584958577	-0.0488019291348421	0.0191094644904861	-2.553809352383405	0.0106625	0.0106625	chr19	44572356	1.9721409558244205	chr19:44572356:G:T
chr19:44572595	['G', 'A']	19959	1360.0	182.98564995628	-0.0021244907432567	0.0276788124229105	-0.0767551262964688	0.938819	0.938819	chr19	44572595	0.0274181296490129	chr19:44572595:G:A
chr19:44572689	['A', 'T']	19959	3125.313173322644	349.43210906246696	-0.0249040674685199	0.0190340781673553	-1.3083936742065077	0.190755	0.190755	chr19	44572689	0.7195240696564352	chr19:44572689:A:T
chr19:44573229	['G', 'A']	19959	4400.440948038282	671.6627852669548	0.0150998158879824	0.0162239766086173	0.9307099148529492	0.352015	0.352015	chr19	44573229	0.4534388300490536	chr19:44573229:G:A
chr19:44575111	['T', 'C']	19959	27733.389517987773	3912.131367490216	0.0140849156949167	0.0111871375760026	1.2590276645144665	0.208035	0.208035	chr19	44575111	0.6818635927865746	chr19:44575111:T:C
chr19:44575305	['A', 'C']	19959	4010.2009219360657	591.157092025487	0.020099682948858	0.0169098315639548	1.188638862122241	0.234596	0.234596	chr19	44575305	0.629679397134119	chr19:44575305:A:C
chr19:44575324	['T', 'C']	19959	27337.47872713605	3835.095737217862	0.0114097898749085	0.0110725672725183	1.030455683319904	0.302809	0.302809	chr19	44575324	0.5188312210073325	chr19:44575324:T:C
chr19:44575995	['G', 'A']	19959	10873.17910298171	1639.6272694332297	0.0171484165778068	0.0113570760647391	1.5099323523110224	0.131077	0.131077	chr19	44575995	0.8824735070085765	chr19:44575995:G:A
chr19:44576133	['A', 'T']	19959	3075.695107278925	296.48874025385464	-0.0465046265424359	0.0188126806083838	-2.4719829943698337	0.0134449	0.0134449	chr19	44576133	1.8714424236087488	chr19:44576133:A:T
chr19:44576981	['T', 'A']	19959	36970.45568096313	5059.753902048502	0.0105236486786224	0.0194017874895105	0.5424061408935639	0.587545	0.587545	chr19	44576981	0.2309588652208918	chr19:44576981:T:A
chr19:44577121	['A', 'G']	19959	31338.14025154081	4433.454032872903	0.0263684463037879	0.0124260264714035	2.122033649652244	0.0338472	0.0338472	chr19	44577121	1.470477252380479	chr19:44577121:A:G
chr19:44577250	['A', 'G']	19959	31667.759921828023	4508.948293645076	0.0313940290542995	0.0126038765647456	2.4908232711602376	0.0127528	0.0127528	chr19	44577250	1.8943944512265272	chr19:44577250:A:G
chr19:44577344	['C', 'G']	19959	11699.0	1633.251395066001	0.0080807615939851	0.0111215918968964	0.7265831788199473	0.46749	0.46749	chr19	44577344	0.3302276746123582	chr19:44577344:C:G
chr19:44577422	['A', 'G']	19959	10669.603728202044	1608.6502900385324	0.0174933242053087	0.0114021464669357	1.534213251516836	0.124993	0.124993	chr19	44577422	0.9031143081639292	chr19:44577422:A:G
chr19:44578506	['C', 'T']	19959	2927.6134950872265	271.7586817405066	-0.0521684883207923	0.019257270241445	-2.7090282094352363	0.00675382	0.00675382	chr19	44578506	2.1704505181821663	chr19:44578506:C:T
chr19:44579608	['A', 'G']	19959	35893.39506915214	4873.103981070093	-0.0037962885185579	0.0168498708194837	-0.2253007491409522	0.821748	0.821748	chr19	44579608	0.0852613442466675	chr19:44579608:A:G
chr19:44579651	['G', 'A']	19959	3401.8522100831915	511.4286882407847	0.0181422442710789	0.0180163297625711	1.006988910070315	0.313952	0.313952	chr19	44579651	0.5031367459670045	chr19:44579651:G:A
chr19:44581573	['T', 'C']	19959	28993.0	4153.766155984604	0.0246427436929485	0.0115901646077321	2.126177196526502	0.0335008	0.0335008	chr19	44581573	1.47494482187548	chr19:44581573:T:C
chr19:44581791	['A', 'T']	19959	28309.418378595048	3806.67407053906	-0.0006938649058379	0.0111269610547608	-0.0623588868895233	0.950278	0.950278	chr19	44581791	0.0221493250225799	chr19:44581791:A:T
chr19:44583087	['C', 'T']	19959	29267.39912808178	4221.575367954626	0.0283494814615939	0.0116911662983141	2.4248634172351085	0.015323	0.015323	chr19	44583087	1.814656198417812	chr19:44583087:C:T
chr19:44583633	['A', 'G']	19959	16067.22004510148	2218.974643567183	0.0040319115463619	0.0103826597697205	0.3883312788617363	0.697775	0.697775	chr19	44583633	0.1562845945848769	chr19:44583633:A:G
chr19:44583687	['A', 'G']	19959	28805.443230784647	3888.4854927434176	0.0008034969073531	0.0112815687295007	0.0712220903509657	0.943222	0.943222	chr19	44583687	0.0253860781767764	chr19:44583687:A:G
chr19:44584360	['G', 'A']	19959	13263.65818090704	1807.258990309106	-0.0010608618221724	0.0108031564292915	-0.0981992465920444	0.921775	0.921775	chr19	44584360	0.0353750748069428	chr19:44584360:G:A
chr19:44585608	['G', 'A']	19959	7450.746605201182	972.5968380263992	-0.011343154584481	0.0129636863247997	-0.874994527041383	0.381587	0.381587	chr19	44585608	0.4184064293674063	chr19:44585608:G:A
chr19:44585666	['T', 'A']	19959	7448.746404770256	974.669707571806	-0.0110123321046038	0.0129644319573314	-0.8494265032858871	0.395654	0.395654	chr19	44585666	0.4026844392650545	chr19:44585666:T:A
chr19:44587232	['G', 'A']	19959	3390.698832021656	353.36001197293496	-0.0384752598390536	0.0180966184302853	-2.126102176894221	0.033507	0.033507	chr19	44587232	1.4748644543422829	chr19:44587232:G:A
chr19:44587785	['C', 'A']	19959	3399.0	355.16892691732284	-0.038095222614498	0.0180768242946164	-2.107406809604467	0.0350948	0.0350948	chr19	44587785	1.4547572282238117	chr19:44587785:C:A
chr19:44587824	['G', 'A']	19959	3399.1703076460567	355.24666355925393	-0.0380911387208523	0.0180769248201845	-2.1071691728407336	0.0351154	0.0351154	chr19	44587824	1.4545023801651558	chr19:44587824:G:A
chr19:44588091	['T', 'TG']	19959	3400.1703577512776	356.32139837894607	-0.0378891563443859	0.0180749350514548	-2.096226417219478	0.0360747	0.0360747	chr19	44588091	1.4427972718460085	chr19:44588091:T:TG
chr19:44588158	['G', 'T']	19959	8174.0	1147.7783424516233	0.0128347336373196	0.0124385747009704	1.03184922275044	0.302155	0.302155	chr19	44588158	0.5197702147385668	chr19:44588158:G:T
chr19:44589611	['C', 'T']	19959	3393.5100721587496	352.8781888617524	-0.038530536108692	0.0180887409848842	-2.130083909150441	0.0331769	0.0331769	chr19	44589611	1.4791641962438664	chr19:44589611:C:T
chr19:44589620	['A', 'G']	19959	3393.360132324194	350.12182110144903	-0.0392648027018772	0.0180911073395133	-2.170392445581131	0.0299889	0.0299889	chr19	44589620	1.523039463973434	chr19:44589620:A:G
chr19:44589708	['G', 'A']	19959	3396.170157330394	352.25801302132686	-0.0387065686340743	0.0180827778604401	-2.140521159569902	0.0323248	0.0323248	chr19	44589708	1.4904641535060397	chr19:44589708:G:A
chr19:44590540	['T', 'A']	19959	5282.058581809069	825.846218712432	0.01885606990774	0.0149473864159026	1.261496115981788	0.207145	0.207145	chr19	44590540	0.6837255451009829	chr19:44590540:T:A
chr19:44590638	['G', 'A']	19959	3395.34023149772	352.95526573973325	-0.0385766857635871	0.0180845470596082	-2.133129772973297	0.0329263	0.0329263	chr19	44590638	1.4824570691625076	chr19:44590638:G:A
chr19:44590836	['A', 'G']	19959	6050.606303552639	716.8369779154406	-0.0225109166055261	0.0140686069596627	-1.6000814202905165	0.109596	0.109596	chr19	44590836	0.9602052963044664	chr19:44590836:A:G
chr19:44591022	['T', 'C']	19959	3394.5102224894767	359.1434729696396	-0.036709074251277	0.0180875870113845	-2.029517493304771	0.0424189	0.0424189	chr19	44591022	1.372440597727146	chr19:44591022:T:C
chr19:44591242	['C', 'T']	19959	16603.991429860173	2122.7194556748773	-0.0070439630428539	0.010211012840442	-0.6898397987470343	0.490303	0.490303	chr19	44591242	0.3095354494430737	chr19:44591242:C:T
chr19:44591370	['C', 'T']	19959	4146.454240176424	627.9875335594454	0.0134299466742779	0.0164973281757129	0.8140679830840265	0.415616	0.415616	chr19	44591370	0.3813077417261302	chr19:44591370:C:T
chr19:44591511	['T', 'G']	19959	1134.1136443353207	162.41372376862472	0.0092618357682894	0.0305385213606015	0.3032837005736097	0.761677	0.761677	chr19	44591511	0.118229158393612	chr19:44591511:T:G
chr19:44591623	['G', 'A']	19959	2721.9546411387323	445.04064084536014	0.02205869793455	0.0199261627301917	1.107021870353751	0.268298	0.268298	chr19	44591623	0.5713825647197912	chr19:44591623:G:A
chr19:44592479	['C', 'G']	19959	26175.62293931954	3757.74759263423	0.0217794542114618	0.0108020420238722	2.0162349084857945	0.0437888	0.0437888	chr19	44592479	1.358636956167069	chr19:44592479:C:G
chr19:44592515	['C', 'T']	19959	22687.78133993035	3190.819689891253	0.012064045898925	0.0103897031410079	1.161154051775399	0.245593	0.245593	chr19	44592515	0.6097840158073256	chr19:44592515:C:T
chr19:44592516	['A', 'G']	19959	26175.93445580277	3760.201170966067	0.0220846581770306	0.0108034589868799	2.04422104104352	0.0409448	0.0409448	chr19	44592516	1.38780124591099	chr19:44592516:A:G
chr19:44592977	['T', 'C']	19959	28805.21609702316	4202.606595324543	0.033364501024137	0.0115141685285456	2.897690870289128	0.0037633	0.0037633	chr19	44592977	2.424431159529905	chr19:44592977:T:C
chr19:44593213	['A', 'T']	19959	23528.07292136521	3394.1243306030287	0.0196932539146405	0.0103916422681484	1.8951050667903084	0.0580929	0.0580929	chr19	44593213	1.235876942983902	chr19:44593213:A:T
chr19:44593705	['G', 'A']	19959	23537.07562772515	3394.378762652266	0.0197753435612262	0.0103907235125295	1.9031729154741013	0.0570324	0.0570324	chr19	44593705	1.2438783523351922	chr19:44593705:G:A
chr19:44594737	['G', 'A']	19959	10171.535881352524	1228.0288777143512	-0.0214837604128198	0.0120015427457268	-1.7900832307970609	0.0734557	0.0734557	chr19	44594737	1.133974498274017	chr19:44594737:G:A
chr19:44595103	['G', 'A']	19959	5322.26665998597	843.7352710239538	0.0205644259066758	0.0148908664309611	1.3810093591275714	0.167292	0.167292	chr19	44595103	0.7765248267538443	chr19:44595103:G:A
chr19:44595269	['T', 'C']	19959	14047.81533450263	1883.7771141676467	0.001447780468132	0.0106034934156729	0.136538064520519	0.891397	0.891397	chr19	44595269	0.0499288318671165	chr19:44595269:T:C
chr19:44595566	['C', 'T']	19959	7962.148410426402	1136.4818311075642	0.0150108450340919	0.0125943114089465	1.1918750098102875	0.233324	0.233324	chr19	44595566	0.6320405868321266	chr19:44595566:C:T
chr19:44595998	['T', 'C']	19959	34547.116329190045	4749.67088706371	0.0144938123696798	0.0150725925852003	0.9616004869601014	0.336262	0.336262	chr19	44595998	0.4733222082808631	chr19:44595998:T:C
chr19:44596125	['G', 'A']	19959	900.8434861278652	91.191370914281	-0.0277400672700299	0.034320009437884	-0.8082767960841283	0.418941	0.418941	chr19	44596125	0.3778471349779385	chr19:44596125:G:A
chr19:44596170	['T', 'C']	19959	10234.153105730187	1602.7839048672504	0.0228780916339428	0.0115739476812009	1.9766887032937528	0.0480906	0.0480906	chr19	44596170	1.3179398044386983	chr19:44596170:T:C
chr19:44597020	['A', 'T']	19959	9086.276235341284	1402.2148116690762	0.0222570574638834	0.0121245545746858	1.8357010417811723	0.0664168	0.0664168	chr19	44597020	1.1777220527939547	chr19:44597020:A:T
chr19:44597479	['A', 'G']	19959	9095.101203007518	1400.7486845951082	0.0220154736010298	0.0121236813106099	1.815906657144071	0.0693997	0.0693997	chr19	44597479	1.158642406902871	chr19:44597479:A:G
chr19:44597774	['T', 'C']	19959	9118.12635651126	1408.1911244379778	0.0226649387383477	0.0121320733119927	1.868183463410429	0.0617512	0.0617512	chr19	44597774	1.209354598419479	chr19:44597774:T:C
chr19:44597827	['A', 'G']	19959	9095.734325665317	1404.6267178863927	0.0224498747763749	0.0121211722240129	1.8521207653414955	0.0640232	0.0640232	chr19	44597827	1.1936626227940337	chr19:44597827:A:G
chr19:44597862	['C', 'G']	19959	22130.544001202765	2724.5925062389383	-0.0241041897788039	0.010177331155463	-2.3684195208549617	0.0178737	0.0178737	chr19	44597862	1.7477855357287142	chr19:44597862:C:G
chr19:44598020	['G', 'A']	19959	3103.155476500652	306.5440718169256	-0.0414562657491819	0.0188976750501615	-2.193723071178933	0.0282668	0.0282668	chr19	44598020	1.5487233539089031	chr19:44598020:G:A
chr19:44598112	['CAGCACTTTGGGA', 'C']	19959	851.1279314491883	91.47224721828606	-0.0269932761305598	0.0352530657867531	-0.7657001037538972	0.443864	0.443864	chr19	44598112	0.3527500774016682	chr19:44598112:CAGCACTTTGGGA:C
chr19:44598177	['G', 'T']	19959	31212.127624392444	4120.352454432335	-0.0128325395197635	0.0122044950384278	-1.0514600955924969	0.29306	0.29306	chr19	44598177	0.5330434547269225	chr19:44598177:G:T
chr19:44598212	['G', 'A']	19959	9089.366205652435	1398.5457086411404	0.0216494633064968	0.012124160867603	1.7856463257879076	0.0741717	0.0741717	chr19	44598212	1.1297617669345676	chr19:44598212:G:A
chr19:44598274	['G', 'T']	19959	9043.265460559289	1392.6638237980671	0.021897808319202	0.0121415432581818	1.8035440679623465	0.0713179	0.0713179	chr19	44598274	1.1468014533800164	chr19:44598274:G:T
chr19:44598595	['G', 'C']	19959	9093.911259207296	1401.5655040589843	0.0221653788860068	0.0121237223070564	1.828265142060025	0.0675247	0.0675247	chr19	44598595	1.1705373366278715	chr19:44598595:G:C
chr19:44598816	['G', 'A']	19959	32385.0	4309.033807858065	-0.009945254164204	0.0128768862564261	-0.7723337743424532	0.439926	0.439926	chr19	44598816	0.3566203700921307	chr19:44598816:G:A
chr19:44598849	['T', 'C']	19959	8080.214521948286	1282.0706832511255	0.0261515474943158	0.0126502235321363	2.0672794775429093	0.0387207	0.0387207	chr19	44598849	1.412056800036439	chr19:44598849:T:C
chr19:44598935	['A', 'G']	19959	9094.455656879449	1401.354084399832	0.0220391602413904	0.0121218157119272	1.818140183380701	0.0690577	0.0690577	chr19	44598935	1.1607878901328466	chr19:44598935:A:G
chr19:44599954	['T', 'C']	19959	9097.367408298254	1403.7308443732995	0.0223211466140548	0.0121202743410876	1.841637077337956	0.0655431	0.0655431	chr19	44599954	1.1834730215887508	chr19:44599954:T:C
chr19:44600266	['C', 'T']	19959	4584.45938768352	742.6378875261182	0.0255063480660127	0.0158877189817641	1.605412840904905	0.108419	0.108419	chr19	44600266	0.964894602741504	chr19:44600266:C:T
chr19:44600310	['G', 'A']	19959	647.0324180779637	63.13667885632992	-0.0319136871723398	0.0405038810348101	-0.7879167713561156	0.430755	0.430755	chr19	44600310	0.365769672766047	chr19:44600310:G:A
chr19:44600383	['C', 'T']	19959	31233.12972891717	4130.296295869987	-0.0118071015589271	0.0122146170549794	-0.96663706326461	0.333737	0.333737	chr19	44600383	0.4765956422962037	chr19:44600383:C:T
chr19:44600559	['C', 'T']	19959	9093.733724251992	1402.2687554265658	0.022329903001958	0.0121247051859379	1.8416862644920928	0.0655359	0.0655359	chr19	44600559	1.1835207320575956	chr19:44600559:C:T
chr19:44600640	['C', 'T']	19959	9093.366806975346	1400.9811288468418	0.0220400454601905	0.0121240463305834	1.8178786899381565	0.0690977	0.0690977	chr19	44600640	1.1605364083990666	chr19:44600640:C:T
chr19:44600701	['G', 'A']	19959	13494.02826217679	1663.1046793834646	-0.0122306617555856	0.0106622001268004	-1.1471048761167697	0.251352	0.251352	chr19	44600701	0.5997176547545526	chr19:44600701:G:A
chr19:44601012	['A', 'G']	19959	9098.911760284613	1404.631279788418	0.0223928208153265	0.012121519448818	1.8473608783022744	0.0647097	0.0647097	chr19	44601012	1.1890306136014763	chr19:44601012:A:G
chr19:44601112	['C', 'T']	19959	8996.352224894767	1039.2410326588245	-0.0195211874371518	0.0121375485927723	-1.608330322053365	0.107779	0.107779	chr19	44601112	0.967465850212035	chr19:44601112:C:T
chr19:44601326	['C', 'T']	19959	9094.366957306072	1402.0172701513563	0.0221480044400149	0.0121236429100226	1.8268440108628696	0.0677382	0.0677382	chr19	44601326	1.1691663479992385	chr19:44601326:C:T
chr19:44601462	['G', 'GA']	19959	9093.455606774229	1402.2713930736695	0.0221629549713892	0.0121218387970539	1.8283492580989964	0.0675121	0.0675121	chr19	44601462	1.1706183828387986	chr19:44601462:G:GA
chr19:44601508	['A', 'T']	19959	9125.864596960855	1407.8453540359003	0.0225627182383335	0.0121410216851315	1.8583871130025933	0.0631288	0.0631288	chr19	44601508	1.1997724659923277	chr19:44601508:A:T
chr19:44601509	['A', 'T']	19959	9087.642524184252	1406.7196226263109	0.0230587784221973	0.0121271799456118	1.901413067639104	0.0572623	0.0572623	chr19	44601509	1.2421312120732808	chr19:44601509:A:T
chr19:44602273	['G', 'A']	19959	8125.814250638874	1309.6262140351178	0.0289573610066161	0.0126067743428606	2.296968298081354	0.0216309	0.0216309	chr19	44602273	1.6649254104313564	chr19:44602273:G:A
chr19:44602552	['G', 'A']	19959	21852.75905969625	2657.32556808078	-0.0268413860168937	0.0101558234656	-2.642955158467585	0.00822501	0.00822501	chr19	44602552	2.0848635653607017	chr19:44602552:G:A
chr19:44602964	['T', 'C']	19959	37679.439210183424	5146.35266317068	0.0115776190451479	0.0222935256213739	0.5193265184600453	0.603539	0.603539	chr19	44602964	0.2192946610470926	chr19:44602964:T:C
chr19:44603838	['G', 'A']	19959	14672.94061638687	1787.4585513097734	-0.0163298079250846	0.0104587033939738	-1.561360649590057	0.118455	0.118455	chr19	44603838	0.9264466029312556	chr19:44603838:G:A
chr19:44603941	['T', 'C']	19959	29264.0	3822.979963889398	-0.0192372350284181	0.0114418895618371	-1.6812987858737414	0.0927206	0.0927206	chr19	44603941	1.0328237666923676	chr19:44603941:T:C
chr19:44605030	['A', 'G']	19959	7823.055212877991	1118.4851091552616	0.0093682862870886	0.0126532887588912	0.7403835054744748	0.459076	0.459076	chr19	44605030	0.3381154110893796	chr19:44605030:A:G
chr19:44606676	['C', 'T']	19959	2690.718430034128	341.59299175267967	-0.0144873609594534	0.020234436489513	-0.7159755087304672	0.474015	0.474015	chr19	44606676	0.3242079150471079	chr19:44606676:C:T
chr19:44606802	['C', 'G']	19959	12964.495563687404	1693.0460854947569	-0.0011217352751338	0.0107557944329151	-0.1042912526945579	0.916939	0.916939	chr19	44606802	0.0376595551092315	chr19:44606802:C:G
chr19:44607002	['G', 'A']	19959	4673.443374622642	578.6931901727829	-0.0143578323886791	0.0160635767793034	-0.8938129151396732	0.371433	0.371433	chr19	44607002	0.4301195139477932	chr19:44607002:G:A
chr19:44607097	['G', 'T']	19959	5272.264154724922	562.2458336124186	-0.0231952565028362	0.0149129195905057	-1.5553799751997197	0.119871	0.119871	chr19	44607097	0.9212858716411876	chr19:44607097:G:T
chr19:44609682	['G', 'A']	19959	4515.452472816556	553.2580610481967	-0.0147560489381446	0.0159583373590747	-0.9246607968062296	0.355154	0.355154	chr19	44609682	0.4495832896273057	chr19:44609682:G:A
chr19:44609713	['T', 'C']	19959	904.226520998296	81.2452624902538	-0.0468850527980903	0.034213183963621	-1.370379700642397	0.170584	0.170584	chr19	44609713	0.7680617060968602	chr19:44609713:T:C
chr19:44609799	['T', 'G']	19959	2048.307877330126	279.8406018258002	0.00643864298179	0.0228542597892044	0.2817261657641351	0.778156	0.778156	chr19	44609799	0.1089333295557167	chr19:44609799:T:G
chr19:44610965	['G', 'A']	19959	6580.59411204173	750.5803389802178	-0.0172275562560908	0.0136442123090553	-1.262627395841487	0.206738	0.206738	chr19	44610965	0.6845796894418259	chr19:44610965:G:A
chr19:44610979	['C', 'G']	19959	11386.833291526613	1470.778924408498	-0.0048650585488277	0.0111979478748949	-0.4344598316745944	0.663959	0.663959	chr19	44610979	0.1778587378360734	chr19:44610979:C:G
chr19:44611110	['A', 'G']	19959	8565.59554172105	1085.4139601916356	-0.0045605694226845	0.0123233683786505	-0.3700749083006765	0.711331	0.711331	chr19	44611110	0.1479282642171341	chr19:44611110:A:G
chr19:44612083	['T', 'C']	19959	18216.476168997146	2392.998919285784	-0.0050027366468643	0.0101599299079212	-0.4923987362318276	0.622443	0.622443	chr19	44612083	0.2059004127766265	chr19:44612083:T:C
chr19:44612177	['T', 'C']	19959	7632.912147940262	888.8856474418641	-0.0162503952430687	0.012871907393228	-1.2624698691988794	0.206795	0.206795	chr19	44612177	0.6844599660551783	chr19:44612177:T:C
chr19:44612709	['C', 'T']	19959	10195.55412448632	1271.8183075346983	-0.0105666059263009	0.0115740299623585	-0.9129582315464884	0.361276	0.361276	chr19	44612709	0.4421608881794632	chr19:44612709:C:T
chr19:44613413	['G', 'A']	19959	9945.989926326867	1226.3723096908586	-0.0125860448317726	0.0116619022002488	-1.0792445876886287	0.280492	0.280492	chr19	44613413	0.5520795208798388	chr19:44613413:G:A
chr19:44613466	['G', 'A']	19959	9947.996843212908	1226.780265685788	-0.0125951402302507	0.0116611694175641	-1.080092380038643	0.280114	0.280114	chr19	44613466	0.552665184747289	chr19:44613466:G:A
chr19:44613609	['T', 'TA']	19959	543.0	65.57656050723068	-0.0171319877543465	0.0440385663235941	-0.3890223770787893	0.697264	0.697264	chr19	44613609	0.1566027570020969	chr19:44613609:T:TA
chr19:44613623	['G', 'A']	19959	5278.0	550.0500784172053	-0.0259942951645377	0.0149116426866481	-1.7432214351416135	0.0813104	0.0813104	chr19	44613623	1.0898539024533145	chr19:44613623:G:A
chr19:44613853	['C', 'T']	19959	2705.1355346227074	346.6896756882077	-0.0144263198597084	0.0201595336168802	-0.7156078178132449	0.474242	0.474242	chr19	44613853	0.3239999865018397	chr19:44613853:C:T
chr19:44614267	['C', 'A']	19959	7952.390617952187	880.7598712731217	-0.0256467464094305	0.0126570718555915	-2.0262780129592595	0.0427496	0.0427496	chr19	44614267	1.3690679445289191	chr19:44614267:C:A
chr19:44614295	['GC', 'G']	19959	2710.0	347.0631715210756	-0.0145914353151326	0.0201373134210762	-0.7245969216460064	0.468708	0.468708	chr19	44614295	0.3290976337932002	chr19:44614295:GC:G
chr19:44614536	['T', 'C']	19959	19347.6937189834	2576.501018752003	-0.0023517178181169	0.0101239378346797	-0.2322927952067345	0.816313	0.816313	chr19	44614536	0.0881432871912464	chr19:44614536:T:C
chr19:44616126	['A', 'AAGC']	19959	3017.3023500526133	384.8169232455936	-0.0141709850642569	0.0192056438267904	-0.7378552467212515	0.460611	0.460611	chr19	44616126	0.3366656947212078	chr19:44616126:A:AAGC
chr19:44616346	['G', 'A']	19959	5644.262342739712	749.5745200008203	-0.0058871484889978	0.0144931995193935	-0.4062007482281727	0.684599	0.684599	chr19	44616346	0.1645637395755871	chr19:44616346:G:A
chr19:44616974	['C', 'A']	19959	3040.304655008268	385.8920722285957	-0.0151678109411742	0.0191432820197685	-0.7923307469174327	0.428177	0.428177	chr19	44616974	0.3683766650223324	chr19:44616974:C:A
chr19:44617281	['C', 'T']	19959	12195.60962888666	1552.4630107866396	-0.0075215956882949	0.0109817248621366	-0.6849193348695455	0.493403	0.493403	chr19	44617281	0.306798214231194	chr19:44617281:C:T
chr19:44617594	['T', 'C']	19959	4048.0140823894953	444.55929090207536	-0.0289478670904033	0.0167090081482273	-1.7324707028450612	0.0832052	0.0832052	chr19	44617594	1.079849531152353	chr19:44617594:T:C
chr19:44617725	['A', 'G']	19959	21482.53433239776	2843.147050808657	-0.0035637610406686	0.0101383844219986	-0.3515117293181277	0.725208	0.725208	chr19	44617725	0.139537413709607	chr19:44617725:A:G
chr19:44618371	['A', 'G']	19959	3895.975994788012	438.08182684052287	-0.029236904734463	0.0169948305208315	-1.7203410589252772	0.085386	0.085386	chr19	44618371	1.0686133309640609	chr19:44618371:A:G
chr19:44618484	['C', 'T']	19959	3054.0	383.7069936514391	-0.0168151104039938	0.0190817022600578	-0.8812164750726454	0.378211	0.378211	chr19	44618484	0.4222658441588031	chr19:44618484:C:T
chr19:44618835	['C', 'T']	19959	1620.0811704579617	154.5505520602039	-0.052482707209589	0.025659101979754	-2.0453836323266383	0.0408301	0.0408301	chr19	44618835	1.389019556413153	chr19:44618835:C:T
chr19:44619993	['A', 'G']	19959	27698.16325917017	3707.9406652143457	-0.0014858792342721	0.0110128349674617	-0.1349225007604587	0.892675	0.892675	chr19	44619993	0.0493066277825186	chr19:44619993:A:G
chr19:44620213	['G', 'A']	19959	9615.18970013038	1223.054502051986	-0.0057551330229837	0.011859099264171	-0.4852925921930098	0.627474	0.627474	chr19	44620213	0.2024042648914926	chr19:44620213:G:A
chr19:44621377	['G', 'A']	19959	5814.234975146862	848.5170310605523	0.0114960590044867	0.0144100394957597	0.7977812280021531	0.425007	0.425007	chr19	44621377	0.3716039169230112	chr19:44621377:G:A
chr19:44621900	['T', 'C']	19959	3963.794387371586	442.9638070190466	-0.0264492707304148	0.0168511182714995	-1.5695854900709314	0.116527	0.116527	chr19	44621900	0.933573434359678	chr19:44621900:T:C
chr19:44622072	['A', 'G']	19959	1407.4936347233358	177.82203244206485	-0.0113367649996438	0.0275963778361428	-0.4108062683790396	0.681219	0.681219	chr19	44622072	0.1667132475560576	chr19:44622072:A:G
chr19:44622837	['C', 'T']	19959	5798.0	851.1179737173746	0.0125534714986085	0.014410755137911	0.8711182292996932	0.3837	0.3837	chr19	44622837	0.4160082008016836	chr19:44622837:C:T
chr19:44623056	['A', 'G']	19959	1233.5450988261257	107.17338187552112	-0.039097995441437	0.0294132732434886	-1.3292636667050446	0.183776	0.183776	chr19	44623056	0.7357112053989275	chr19:44623056:A:G
chr19:44623697	['G', 'A']	19959	5424.271770718509	704.2098777046499	-0.0078841925195355	0.0147554837425467	-0.5343228766402206	0.593124	0.593124	chr19	44623697	0.2268545024433389	chr19:44623697:G:A
chr19:44625006	['A', 'G']	19959	11405.428757645645	1454.9181068493442	-0.0081051881833111	0.0112330923486505	-0.7215455843986562	0.470582	0.470582	chr19	44625006	0.3273646888263388	chr19:44625006:A:G
chr19:44625528	['G', 'A']	19959	11061.662657847264	1375.693911167194	-0.0117791956421717	0.0113384858896917	-1.0388684835671709	0.298878	0.298878	chr19	44625528	0.5245060516058826	chr19:44625528:G:A
chr19:44626475	['A', 'G']	19959	9780.410225563912	1190.5028629239266	-0.0128894275090884	0.011727400400545	-1.0990865041573434	0.271744	0.271744	chr19	44626475	0.5658400361861329	chr19:44626475:A:G
chr19:44627253	['T', 'C']	19959	31173.56187994789	4306.544592691087	0.0168381199439026	0.0122976273334628	1.3692169625342852	0.170947	0.170947	chr19	44627253	0.7671385163641867	chr19:44627253:T:C
chr19:44628379	['A', 'T']	19959	37050.71268226687	5084.030090020998	0.0314722912032849	0.0201774605003215	1.5597746407573607	0.118829	0.118829	chr19	44628379	0.925077557645962	chr19:44628379:A:T
chr19:44628513	['C', 'T']	19959	5436.634340700647	707.0041177558387	-0.0069822707308973	0.014751149911223	-0.473337385418683	0.635978	0.635978	chr19	44628513	0.196557907376517	chr19:44628513:C:T
chr19:44628514	['G', 'A']	19959	3079.308563411334	361.0501097512979	-0.021693906926554	0.018934642129856	-1.145725743205215	0.251922	0.251922	chr19	44628514	0.5987339045090326	chr19:44628514:G:A
chr19:44628686	['T', 'A']	19959	37050.85634833149	5084.507172790707	0.0317880605935293	0.0201773015689767	1.575436660093562	0.115172	0.115172	chr19	44628686	0.9386530914296506	chr19:44628686:T:A
chr19:44629463	['G', 'T']	19959	5359.268513879146	710.1822783874493	-0.0047105816504044	0.0148316527482756	-0.317603286049974	0.750789	0.750789	chr19	44629463	0.1244820989626478	chr19:44629463:G:T
chr19:44630175	['A', 'G']	19959	16630.666482938315	2375.927552414388	0.012115731555313	0.0103186363687033	1.1741601431038224	0.240345	0.240345	chr19	44630175	0.6191649082555191	chr19:44630175:A:G
chr19:44630710	['CACGTGTCATGG', 'C']	19959	2292.0	223.91687894814376	-0.0405819881767719	0.0217188610270702	-1.8685136447160244	0.0617052	0.0617052	chr19	44630710	1.2096782357050635	chr19:44630710:CACGTGTCATGG:C
chr19:44630810	['C', 'A']	19959	3236.324297239064	423.7412490733777	-0.0031188503153922	0.0185519801720461	-0.1681141466554422	0.866495	0.866495	chr19	44630810	0.0622339389843107	chr19:44630810:C:A
chr19:44631414	['C', 'T']	19959	3996.600721587493	616.7778675210906	0.0244989621961496	0.0168696228564854	1.45225310634204	0.146447	0.146447	chr19	44631414	0.8343195205121917	chr19:44631414:C:T
chr19:44631846	['C', 'T']	19959	6920.693491005663	941.553310137083	0.0026348630840957	0.0133843078759531	0.1968621096074478	0.843937	0.843937	chr19	44631846	0.0736899723003742	chr19:44631846:C:T
chr19:44632064	['C', 'T']	19959	6970.698501778825	954.4175708035564	0.0032953054656663	0.0133451354511129	0.2469293382399881	0.804965	0.804965	chr19	44632064	0.094223002411408	chr19:44632064:C:T
chr19:44632141	['G', 'A']	19959	16171.430697534575	2409.757349131184	0.0247755805698459	0.0103124950752006	2.402481687426548	0.0162933	0.0162933	chr19	44632141	1.7879909459772394	chr19:44632141:G:A
chr19:44632540	['C', 'T']	19959	2728.273387783735	329.59970842455584	-0.0188615163538554	0.020049651244089	-0.9407403712030236	0.346849	0.346849	chr19	44632540	0.4598595532766242	chr19:44632540:C:T
chr19:44632590	['A', 'G']	19959	615.0308147108929	92.81956666206564	0.0182461623064672	0.0412362009803313	0.4424792263276198	0.658147	0.658147	chr19	44632590	0.1816770939868136	chr19:44632590:A:G
chr19:44633075	['A', 'G']	19959	6112.306243110532	728.5826289551494	-0.017545814907563	0.0140607299891084	-1.2478594583036684	0.212097	0.212097	chr19	44633075	0.6734654743059745	chr19:44633075:A:G
chr19:44633083	['T', 'C']	19959	7073.708823971539	890.1288383578872	-0.0119526859059553	0.0132598863419765	-0.9014169200015618	0.367378	0.367378	chr19	44633083	0.4348868544664531	chr19:44633083:T:C
chr19:44633662	['C', 'T']	19959	2711.4075466025256	308.8225043940332	-0.024139049799254	0.0201136785095853	-1.2001310345966965	0.230103	0.230103	chr19	44633662	0.6380777191194817	chr19:44633662:C:T
chr19:44634946	['C', 'T']	19959	14202.711594348131	2171.600240887997	0.0299847417235428	0.0105637649161662	2.838452195926456	0.00453787	0.00453787	chr19	44634946	2.343147949855081	chr19:44634946:C:T
chr19:44636865	['A', 'G']	19959	14255.142663860492	2179.08244264844	0.0300466213159054	0.0105553466191925	2.846578364491826	0.00442369	0.00442369	chr19	44636865	2.3542153147970684	chr19:44636865:A:G
chr19:44638167	['G', 'A']	19959	3182.960621605316	406.7854377338703	-0.004892414972293	0.0187124870185093	-0.2614518833041125	0.793747	0.793747	chr19	44638167	0.1003179031310329	chr19:44638167:G:A
chr19:44638437	['G', 'A']	19959	2956.3330827067666	328.8629738886466	-0.0235119903843175	0.0193236222746507	-1.2167486017961169	0.223714	0.223714	chr19	44638437	0.6503068369471972	chr19:44638437:G:A
chr19:44639551	['G', 'T']	19959	15862.589517462544	2446.1702645982864	0.0330079528705309	0.0103223086886666	3.197729681032682	0.0013873	0.0013873	chr19	44639551	2.8578296137239043	chr19:44639551:G:T
chr19:44639630	['CT', 'C']	19959	2954.148010822728	328.89912473850825	-0.023533873481254	0.0193323743746447	-1.2173296991454767	0.223493	0.223493	chr19	44639630	0.650736074809367	chr19:44639630:CT:C
chr19:44640642	['A', 'C']	19959	27401.372883054413	4080.832737069547	0.0396077374673897	0.0109905539459472	3.6037981035519295	0.000314364	0.000314364	chr19	44640642	3.502567193855682	chr19:44640642:A:C
chr19:44642312	['A', 'G']	19959	14918.484739136977	2397.1579487443214	0.0405269751723658	0.010427399115266	3.8865852092525226	0.000101993	0.000101993	chr19	44642312	3.991429633784101	chr19:44642312:A:G
chr19:44642317	['C', 'T']	19959	937.0469485920432	71.90332563978133	-0.0730962735019113	0.0335647661676919	-2.177767994471264	0.029435	0.029435	chr19	44642317	1.5311359598518122	chr19:44642317:C:T
chr19:44642700	['C', 'T']	19959	6147.40007031995	677.4033277817016	-0.0325497992758249	0.0140369283433099	-2.3188690915657606	0.0204122	0.0204122	chr19	44642700	1.6901101850747242	chr19:44642700:C:T
chr19:44643102	['T', 'C']	19959	17584.1671010425	2782.419202506544	0.0424848999649685	0.0102047334747246	4.163254245708258	3.15061e-05	3.15061e-05	chr19	44643102	4.501605352881408	chr19:44643102:T:C
chr19:44643329	['A', 'G']	19959	15165.340538089502	2443.936928906639	0.0427797813693377	0.0104790059786592	4.08242742264483	4.47414e-05	4.47414e-05	chr19	44643329	4.349290430548689	chr19:44643329:A:G
chr19:44644040	['G', 'T']	19959	15477.550934509196	2526.6800238869005	0.0455881196806472	0.0103809183351897	4.391530518654647	1.13135e-05	1.13135e-05	chr19	44644040	4.946403018811032	chr19:44644040:G:T
chr19:44644419	['T', 'G']	19959	19115.957761298727	3067.701842952317	0.0487828811877667	0.0101394872074206	4.811178335731301	1.5114e-06	1.5114e-06	chr19	44644419	5.820620582118243	chr19:44644419:T:G
chr19:44645671	['C', 'T']	19959	9248.047157979225	1463.930943721538	0.0305789860164081	0.0119923588469305	2.549872498539763	0.0107836	0.0107836	chr19	44645671	1.9672362299532853	chr19:44645671:C:T
chr19:44645842	['A', 'G']	19959	2363.657959388318	309.3342523399089	-0.0046658817548154	0.021510766576876	-0.2169091342300765	0.828281	0.828281	chr19	44645842	0.0818223008405158	chr19:44645842:A:G
chr19:44645964	['G', 'A']	19959	19005.80897018291	3042.7139184175307	0.0473335498023368	0.0101442467321642	4.666048751777401	3.09041e-06	3.09041e-06	chr19	44645964	5.509983899563665	chr19:44645964:G:A
chr19:44646342	['T', 'C']	19959	39173.0	5318.939916897031	0.0038876723529222	0.0375243951512937	0.1036038645592461	0.917485	0.917485	chr19	44646342	0.0374010273161787	chr19:44646342:T:C
chr19:44647342	['G', 'A']	19959	2565.0	364.513858970975	0.0089781745029894	0.0206695057676074	0.4343681268402525	0.664026	0.664026	chr19	44647342	0.1778149154580914	chr19:44647342:G:A
chr19:44648008	['C', 'A']	19959	2365.2370095705764	309.0850629377926	-0.0045445981123843	0.0214986732982449	-0.2113897006265636	0.832585	0.832585	chr19	44648008	0.0795714177056798	chr19:44648008:C:A
chr19:44648990	['T', 'C']	19959	6461.647492108033	686.5107014160628	-0.0350417724083457	0.0137158252843698	-2.5548424306832147	0.0106309	0.0106309	chr19	44648990	1.973429967039436	chr19:44648990:T:C
chr19:44649122	['T', 'C']	19959	27580.90939160068	4036.898883840459	0.0335036160266692	0.0110471679600704	3.0327787309622405	0.00242625	0.00242625	chr19	44649122	2.6150644516035806	chr19:44649122:T:C
chr19:44649651	['C', 'G']	19959	6118.226158857429	672.8048823993872	-0.033174026145863	0.014052806281933	-2.3606691418292107	0.0182516	0.0182516	chr19	44649651	1.7386990577437955	chr19:44649651:C:G
chr19:44651068	['G', 'A']	19959	18597.65896562093	2995.22809111526	0.0488939270577238	0.0101868255788465	4.799721628615557	1.60037e-06	1.60037e-06	chr19	44651068	5.795779598355633	chr19:44651068:G:A
chr19:44653569	['C', 'T']	19959	6274.628751816405	700.6662560307485	-0.0304484029235103	0.013885949454085	-2.192749082386496	0.028337	0.028337	chr19	44653569	1.5476461298264037	chr19:44653569:C:T
chr19:44654770	['T', 'C']	19959	15481.775678925744	2613.5998853265846	0.0542172824616617	0.0104599394730848	5.183326595834667	2.20088e-07	2.20088e-07	chr19	44654770	6.657403636119329	chr19:44654770:T:C
chr19:44655484	['GT', 'G']	19959	32789.0	4621.016809020684	0.0296898092030306	0.0135851012732753	2.1854683749348647	0.0288661	0.0288661	chr19	44655484	1.5396118881973035	chr19:44655484:GT:G
chr19:44656368	['C', 'A']	19959	15475.101378100728	2612.60050699897	0.054346134927369	0.0104588923294952	5.196165446134971	2.05444e-07	2.05444e-07	chr19	44656368	6.6873065378041145	chr19:44656368:C:A
chr19:44656993	['AATT', 'A']	19959	15487.103783512905	2614.679727506715	0.0541957413175107	0.0104618957481769	5.180298353379654	2.23686e-07	2.23686e-07	chr19	44656993	6.650361196560559	chr19:44656993:AATT:A
chr19:44657255	['G', 'A']	19959	5238.0	698.2729546053115	-0.0037980342702425	0.0149475621210492	-0.2540905493140002	0.799428	0.799428	chr19	44657255	0.0972206446266591	chr19:44657255:G:A
chr19:44657628	['T', 'C']	19959	28756.322309079977	4198.156644834488	0.0370721358806976	0.0113827531399029	3.2568690039265635	0.00112837	0.00112837	chr19	44657628	2.947548468960888	chr19:44657628:T:C
chr19:44658298	['T', 'A']	19959	31787.0	4518.322167597071	0.0345812346399537	0.0128995196229045	2.680815693210065	0.00735033	0.00735033	chr19	44658298	2.133693162417601	chr19:44658298:T:A
chr19:44659687	['G', 'A']	19959	12566.888905592305	2012.931664725796	0.037735019499178	0.0109917686903616	3.4330252539126502	0.000598098	0.000598098	chr19	44659687	3.2232276498373764	chr19:44659687:G:A
chr19:44660404	['T', 'C']	19959	15735.365153337343	2638.4796706442144	0.0526859644218415	0.0104159654070689	5.058193106717257	4.27001e-07	4.27001e-07	chr19	44660404	6.369571107893071	chr19:44660404:T:C
chr19:44660451	['T', 'C']	19959	425.0212947189097	6.754903459114691	-0.1250571215583715	0.0491884967893086	-2.5424058412281725	0.0110167	0.0110167	chr19	44660451	1.957948476847096	chr19:44660451:T:C
chr19:44662645	['A', 'C']	19959	39188.0	5324.935144529701	0.01325095424884	0.0379267729864212	0.3493825919116354	0.726806	0.726806	chr19	44662645	0.1385814961189074	chr19:44662645:A:C
chr19:44663199	['G', 'A']	19959	475.0237999799579	7.023157146916375	-0.1305889687231395	0.0464878394967876	-2.80909954381002	0.00497286	0.00497286	chr19	44663199	2.303393767207212	chr19:44663199:G:A
chr19:44664264	['A', 'G']	19959	11303.265296918064	1418.7158948212395	-0.0112856486161104	0.0112672334270002	-1.0016344020233088	0.316532	0.316532	chr19	44664264	0.4995823781555901	chr19:44664264:A:G
chr19:44672756	['C', 'T']	19959	1150.0	119.87517431316664	-0.0472429720999935	0.0303823465996931	-1.5549480993831697	0.119974	0.119974	chr19	44672756	0.92091286128545	chr19:44672756:C:T
chr19:44673068	['T', 'C']	19959	20930.1459711365	2991.239656855648	0.0179739059366131	0.0102955478243587	1.745794030900213	0.0808621	0.0808621	chr19	44673068	1.092254984167701	chr19:44673068:T:C
chr19:44676295	['C', 'T']	19959	4383.439244375407	633.4279105614795	0.0047753171182424	0.0162288026153205	0.2942495038872695	0.76857	0.76857	chr19	44676295	0.1143165715874318	chr19:44676295:C:T
chr19:44677956	['A', 'G']	19959	38298.67546980706	5223.719270972623	0.0260433582805715	0.0259350883093233	1.0041746521144228	0.315307	0.315307	chr19	44677956	0.5012663875533084	chr19:44677956:A:G
chr19:44680613	['C', 'G']	19959	1229.0	172.53399559305944	0.0139838434747804	0.02909157801009	0.4806835665610959	0.630747	0.630747	chr19	44680613	0.2001448064252021	chr19:44680613:C:G
chr19:44681347	['A', 'G']	19959	1130.5097744360903	125.87348014842678	-0.0298444923627897	0.0303970552336794	-0.981821828902772	0.3262	0.3262	chr19	44681347	0.486516043295743	chr19:44681347:A:G
chr19:44682538	['G', 'A']	19959	4321.216504659786	617.7196742205386	0.0039797782727673	0.0163318515714658	0.2436820011100657	0.80748	0.80748	chr19	44682538	0.092868225649745	chr19:44682538:G:A
chr19:44683601	['G', 'T']	19959	1230.0	180.64683054786045	0.0194923253954102	0.0290789265027495	0.6703247932335851	0.502659	0.502659	chr19	44683601	0.2987265370912513	chr19:44683601:G:T
chr19:44683891	['A', 'G']	19959	1766.3539964921074	261.7502006717801	0.0169059315747391	0.0245313390018087	0.6891564938013635	0.490733	0.490733	chr19	44683891	0.3091547363210731	chr19:44683891:A:G
chr19:44685157	['G', 'C']	19959	34403.171076368	4822.4852063163935	0.0302700158569989	0.0148773098712059	2.0346430987220754	0.0419	0.0419	chr19	44685157	1.3777859770337046	chr19:44685157:G:C
chr19:44685199	['T', 'C']	19959	34284.87105988474	4818.753255271898	0.0321520708642878	0.0147273330913774	2.183156357284552	0.0290359	0.0290359	chr19	44685199	1.5370647079817503	chr19:44685199:T:C
chr19:44685438	['A', 'G']	19959	10405.939892918484	1486.4081355316	0.0087667893991214	0.0116176004104695	0.7546127504283044	0.45049	0.45049	chr19	44685438	0.3463148450689829	chr19:44685438:A:G
chr19:44685758	['C', 'G']	19959	31001.1064789297	4322.19726113548	0.0157503584306287	0.012195772746088	1.2914604722920071	0.196559	0.196559	chr19	44685758	0.706507066008982	chr19:44685758:C:G
chr19:44685919	['C', 'T']	19959	31000.87259422615	4321.918607505118	0.0158005339194692	0.0121950489439488	1.295651537939038	0.195111	0.195111	chr19	44685919	0.7097182451896316	chr19:44685919:C:T
chr19:44686060	['T', 'C']	19959	30999.21257830118	4321.267302254534	0.0155730955612439	0.0121928485249513	1.2772319388185078	0.201535	0.201535	chr19	44686060	0.6956495203075191	chr19:44686060:T:C
chr19:44686179	['A', 'G']	19959	31075.67092603728	4340.749150178127	0.0169325975156054	0.0122425330134941	1.3830959244252647	0.166651	0.166651	chr19	44686179	0.7781920759837758	chr19:44686179:A:G
chr19:44686339	['G', 'T']	19959	31001.63919386374	4326.05051058362	0.0165297034594455	0.0121997244736298	1.354924325969412	0.175457	0.175457	chr19	44686339	0.7558293005706631	chr19:44686339:G:T
chr19:44686355	['T', 'C']	19959	31080.203336180493	4338.305897079648	0.0176109807956402	0.0123017561921326	1.431582655401922	0.152279	0.152279	chr19	44686355	0.8173599838139869	chr19:44686355:T:C
chr19:44686494	['A', 'G']	19959	30576.44748057158	4288.07631046966	0.0176937833926829	0.0119946386899678	1.4751410067467667	0.14019	0.14019	chr19	44686494	0.8532829642560242	chr19:44686494:A:G
chr19:44686891	['A', 'G']	19959	31003.106679360622	4324.982163381643	0.0162951826591018	0.0121963834937457	1.3360667666327422	0.181543	0.181543	chr19	44686891	0.7410204921103973	chr19:44686891:A:G
chr19:44687254	['C', 'T']	19959	31000.0	4322.564684355653	0.0159262094424192	0.0121921759866929	1.3062647274614343	0.191478	0.191478	chr19	44687254	0.7178811174001372	chr19:44687254:C:T
chr19:44687336	['T', 'C']	19959	31002.10657914516	4323.358733080225	0.0160195520910862	0.0121947224541892	1.3136463048884814	0.18898	0.18898	chr19	44687336	0.7235841553465514	chr19:44687336:T:C
chr19:44687494	['T', 'C']	19959	31001.65980156344	4325.557143623074	0.0162905421965013	0.0121944120129175	1.3359022295822656	0.181596	0.181596	chr19	44687494	0.7408937218780384	chr19:44687494:T:C
chr19:44687501	['G', 'T']	19959	31002.87329591019	4323.548779754192	0.0160173125371484	0.0121957123429001	1.31335604569856	0.189078	0.189078	chr19	44687501	0.723359000157772	chr19:44687501:G:T
chr19:44687710	['A', 'G']	19959	31001.65980156344	4322.264367889982	0.0158752276861501	0.012194532332275	1.3018316121999525	0.192989	0.192989	chr19	44687710	0.7144674442328742	chr19:44687710:A:G
chr19:44687713	['T', 'C']	19959	31001.10647892969	4321.916875270551	0.0158197264883232	0.0121941952066759	1.2973161590575837	0.194537	0.194537	chr19	44687713	0.7109977857643904	chr19:44687713:T:C
chr19:44687738	['A', 'G']	19959	31004.10677957609	4320.787372408532	0.0156493735705914	0.0121944648026801	1.2833177858819935	0.199396	0.199396	chr19	44687738	0.7002835581374619	chr19:44687738:A:G
chr19:44687769	['A', 'G']	19959	31003.66010222489	4319.36055242193	0.0155072069172806	0.0121944982029003	1.271656009067458	0.20351	0.20351	chr19	44687769	0.6914142457109171	chr19:44687769:A:G
chr19:44687914	['T', 'C']	19959	30999.553161639444	4319.718935377468	0.015559968732529	0.0121938697897693	1.2760484571996822	0.201953	0.201953	chr19	44687914	0.6947496910269539	chr19:44687914:T:C
chr19:44688237	['C', 'T']	19959	9732.413342020847	1371.23958052918	0.0068622060121925	0.0118245874328648	0.5803336523285326	0.561696	0.561696	chr19	44688237	0.2504986688497133	chr19:44688237:C:T
chr19:44689049	['A', 'G']	19959	4856.289089755766	652.9378042305316	-0.0046125915382225	0.0159242271513965	-0.2896587378696107	0.77208	0.77208	chr19	44689049	0.1123376973864241	chr19:44689049:A:G
chr19:44689853	['C', 'A']	19959	13392.354966422772	1953.210872613393	0.0151286884924596	0.0106790685915186	1.4166674146540186	0.156596	0.156596	chr19	44689853	0.8052193355099666	chr19:44689853:C:A
chr19:44690262	['G', 'A']	19959	13263.65818090704	1870.424047152389	0.0081777935566897	0.0107661364490462	0.7595847958451463	0.447512	0.447512	chr19	44690262	0.3491953146186641	chr19:44690262:G:A
chr19:44690695	['T', 'C']	19959	8257.032895396647	1134.4609955203389	-0.0001952935308461	0.0125415839225769	-0.0155716799450369	0.987576	0.987576	chr19	44690695	0.0054294728047215	chr19:44690695:T:C
chr19:44690939	['C', 'G']	19959	15316.139040649592	2030.5119763223845	-0.0037585265771509	0.0104194244506391	-0.3607230509666437	0.71831	0.71831	chr19	44690939	0.1436880874653665	chr19:44690939:C:G
chr19:44691055	['C', 'T']	19959	1780.3085985312064	221.9446473627538	-0.0172502046122636	0.0251337346588103	-0.6863367042914471	0.492509	0.492509	chr19	44691055	0.3075858288930212	chr19:44691055:C:T
chr19:44691968	['A', 'C']	19959	627.0628350954553	69.40455451605263	-0.0237497664039252	0.0406673178371212	-0.5840012980213396	0.559226	0.559226	chr19	44691968	0.2524126452129564	chr19:44691968:A:C
chr19:44692043	['T', 'G']	19959	7171.827231695084	1012.3952861970668	0.007033773028185	0.0131509189361849	0.5348503068353301	0.592759	0.592759	chr19	44692043	0.2271218433039471	chr19:44692043:T:G
chr19:44692096	['C', 'A']	19959	3601.721824104234	407.3956935398588	-0.0190808103925247	0.0175984214193547	-1.08423420134374	0.278274	0.278274	chr19	44692096	0.5555273692463387	chr19:44692096:C:A
chr19:44692569	['G', 'A']	19959	3072.0	446.487354495032	0.002945614226072	0.0190059919781062	0.154983450980363	0.876836	0.876836	chr19	44692569	0.0570816277917413	chr19:44692569:G:A
chr19:44692792	['A', 'G']	19959	29160.92208247733	4061.822620098189	0.014540625976623	0.0114685316810499	1.2678716317843337	0.204859	0.204859	chr19	44692792	0.6885449515815874	chr19:44692792:A:G
chr19:44692837	['T', 'C']	19959	1666.083475298126	195.7867589492321	-0.0251660953444205	0.0256528541970542	-0.9810251581015268	0.326592	0.326592	chr19	44692837	0.4859944576838814	chr19:44692837:T:C
chr19:44692865	['A', 'G']	19959	27653.92768367244	3926.860769728041	0.0207173960327856	0.0109853070138942	1.8859187100171293	0.0593204	0.0593204	chr19	44692865	1.2267959291674744	chr19:44692865:A:G
chr19:44692984	['G', 'A']	19959	563.0	83.89164360435704	0.0143515525921528	0.0429733523239595	0.333963998990864	0.73841	0.73841	chr19	44692984	0.1317024304607311	chr19:44692984:G:A
chr19:44693393	['G', 'C']	19959	12678.137944882285	1849.329691252645	0.0187987443147578	0.0109136270215776	1.72250199476217	0.0849941	0.0849941	chr19	44693393	1.0706112204783604	chr19:44693393:G:C
chr19:44693665	['A', 'G']	19959	9035.667199834905	1338.707506228627	0.0140695378494055	0.0123952413343127	1.1350757496312702	0.256357	0.256357	chr19	44693665	0.5911548193592656	chr19:44693665:A:G
chr19:44695207	['C', 'T']	19959	4401.984962406016	541.7186458313867	-0.0158314359697266	0.0161165533631376	-0.9823090342589552	0.32596	0.32596	chr19	44695207	0.4868356908680016	chr19:44695207:C:T
chr19:44695666	['C', 'T']	19959	16144.235479829616	2280.623124578376	0.0109774368876154	0.0103471634935155	1.0609126737482024	0.288742	0.288742	chr19	44695666	0.5394900396677151	chr19:44695666:C:T
chr19:44696246	['G', 'A']	19959	422.1057432093816	55.041389112368186	0.012273774884821	0.0495258171460934	0.2478257925278711	0.804272	0.804272	chr19	44696246	0.0945970506026485	chr19:44696246:G:A
chr19:44696254	['T', 'C']	19959	36872.84742960216	5003.891936022333	0.0072999755635953	0.0190701052436129	0.3827968157669348	0.701875	0.701875	chr19	44696254	0.1537402263944669	chr19:44696254:T:C
chr19:44696940	['C', 'T']	19959	4415.442451270231	557.0429846518516	-0.0124870435919591	0.0160911733931609	-0.7760182111558325	0.437747	0.437747	chr19	44696940	0.358776821573266	chr19:44696940:C:T
chr19:44697256	['G', 'A']	19959	28773.88329909305	4069.459688941807	0.0207080171175489	0.0113480504502359	1.8248083411647595	0.0680449	0.0680449	chr19	44697256	1.1672044198340432	chr19:44697256:G:A
chr19:44697364	['C', 'T']	19959	414.0	3.1078435732866043	-0.0996500072189197	0.0500646813605553	-1.9904252760795824	0.0465577	0.0465577	chr19	44697364	1.332008482438511	chr19:44697364:C:T
chr19:44697435	['T', 'C']	19959	531.0798256163561	76.05691047495041	0.00307134841038	0.0440433384427341	0.0697346867647973	0.944406	0.944406	chr19	44697435	0.024841262424935	chr19:44697435:T:C
chr19:44697757	['A', 'G']	19959	5285.588933994888	817.8186997224168	0.0165929027355059	0.014925156109356	1.1117406487362906	0.266263	0.266263	chr19	44697757	0.5746891790820816	chr19:44697757:A:G
chr19:44698145	['C', 'T']	19959	5876.883343355382	914.4763432325964	0.0227437122201512	0.0142090715970694	1.6006473093458162	0.109471	0.109471	chr19	44698145	0.9607009146872404	chr19:44698145:C:T
chr19:44698757	['A', 'G']	19959	24213.639506915213	2970.650687291883	-0.0341149884661139	0.0103370206880607	-3.300272824791452	0.000967603	0.000967603	chr19	44698757	3.014302793801863	chr19:44698757:A:G
chr19:44698782	['C', 'T']	19959	31258.566138891674	4374.486628421541	0.0156401058573851	0.012456294932429	1.2555985501489162	0.209276	0.209276	chr19	44698782	0.6792805741706648	chr19:44698782:C:T
chr19:44700567	['G', 'C']	19959	30111.508668203227	4143.354117799134	0.0050194388535659	0.0118504498825705	0.4235652572944491	0.671887	0.671887	chr19	44700567	0.1727037617721247	chr19:44700567:G:C
chr19:44701052	['C', 'A']	19959	32137.83057727	4498.915484171474	0.0186589791762446	0.0129215522928918	1.444019940739549	0.148749	0.148749	chr19	44701052	0.8275459452359959	chr19:44701052:C:A
chr19:44701904	['G', 'A']	19959	1223.061278685239	209.68814280653783	0.0312365062668387	0.0293160769387988	1.0655077189232702	0.286659	0.286659	chr19	44701904	0.5426344184838354	chr19:44701904:G:A
chr19:44702607	['T', 'C']	19959	19450.92363199038	2569.745321298089	-0.0094395406796062	0.0100759843811306	-0.9368355807779616	0.348854	0.348854	chr19	44702607	0.4573562929859174	chr19:44702607:T:C
chr19:44702661	['C', 'T']	19959	1582.0	276.2500656970578	0.0468717314461463	0.0257838070457935	1.817874736764025	0.0690983	0.0690983	chr19	44702661	1.160532637281391	chr19:44702661:C:T
chr19:44702670	['C', 'T']	19959	2918.146207034773	465.4939386701763	0.0276697996921629	0.0193492959557548	1.4300158390999962	0.152728	0.152728	chr19	44702670	0.8160813353683247	chr19:44702670:C:T
chr19:44703425	['G', 'A']	19959	9972.99934859949	1403.9672324892786	0.0059635267695073	0.0117145342360044	0.5090707534217183	0.610708	0.610708	chr19	44703425	0.2141663909045783	chr19:44703425:G:A
chr19:44704558	['T', 'C']	19959	35219.05828113255	4864.064585244182	0.0229791138257974	0.0156148227546102	1.4716218164572463	0.141139	0.141139	chr19	44704558	0.8503529639602698	chr19:44704558:T:C
chr19:44704664	['C', 'T']	19959	3565.071718538565	579.8959274404649	0.0364286046045661	0.0177771069464375	2.049186333542658	0.040457	0.040457	chr19	44704664	1.3930063245249458	chr19:44704664:C:T
chr19:44705412	['T', 'G']	19959	19650.938261087445	2768.2854176459387	0.0143161929809152	0.0100443244314815	1.4253017292078454	0.154086	0.154086	chr19	44705412	0.812236818769921	chr19:44705412:T:G
chr19:44706263	['T', 'C']	19959	20366.26308411221	2866.789290179744	0.0147774591921292	0.0104019504756363	1.420643102151022	0.155436	0.155436	chr19	44706263	0.808448388426543	chr19:44706263:T:C
chr19:44707190	['T', 'C']	19959	2527.126615893376	400.7276219173879	0.0333569940079131	0.0207176683269187	1.610074718908975	0.107397	0.107397	chr19	44707190	0.969007849936675	chr19:44707190:T:C
chr19:44707847	['C', 'T']	19959	3465.0	529.8592101817959	0.0178635920841701	0.0178664653860889	0.9998391790509916	0.3174	0.3174	chr19	44707847	0.4983930775811706	chr19:44707847:C:T
chr19:44708135	['T', 'C']	19959	38715.9397735244	5313.109904478083	0.0606615613417803	0.0296072027383438	2.048878506959337	0.0404871	0.0404871	chr19	44708135	1.3926833296554535	chr19:44708135:T:C
chr19:44710429	['C', 'T']	19959	15817.585007766698	2065.6706096345247	-0.0121432188272786	0.0103015628578511	-1.1787744243121243	0.238502	0.238502	chr19	44710429	0.6225079747566893	chr19:44710429:C:T
chr19:44710480	['C', 'T']	19959	1365.068393626616	246.60228983697328	0.0410502953449926	0.0277653866956451	1.4784701468404575	0.139298	0.139298	chr19	44710480	0.8560551190046026	chr19:44710480:C:T
chr19:44710785	['CT', 'C']	19959	4085.865981448984	642.7388140538349	0.0227874930431086	0.0165974796282241	1.372948999097331	0.169784	0.169784	chr19	44710785	0.7701032389396184	chr19:44710785:CT:C
chr19:44711017	['GA', 'G']	19959	29071.36966325917	3909.123033022946	-0.005847116463463	0.0112907615737359	-0.5178673223482458	0.604557	0.604557	chr19	44711017	0.2185627458893254	chr19:44711017:GA:G
chr19:44711218	['T', 'C']	19959	3148.6310197945377	482.974884997679	0.0168309335643244	0.0187366327554305	0.8982901988857214	0.369042	0.369042	chr19	44711218	0.4329242047616741	chr19:44711218:T:C
chr19:44711285	['T', 'C']	19959	5125.283953092112	821.2223445735727	0.0245420030866683	0.0150151617683374	1.6344814305244522	0.102174	0.102174	chr19	44711285	0.9906596041336888	chr19:44711285:T:C
chr19:44711506	['C', 'T']	19959	5122.256638941777	821.3994620586426	0.0251454326387187	0.0150163629598353	1.6745354854551535	0.0940411	0.0940411	chr19	44711506	1.0266822995690452	chr19:44711506:C:T
chr19:44711779	['G', 'C']	19959	29642.940766725136	4025.0395852792417	-0.0005549647473759	0.0114624616647921	-0.0484158432634572	0.961385	0.961385	chr19	44711779	0.0171026582298899	chr19:44711779:G:C
chr19:44712442	['C', 'G']	19959	6282.8506653276345	900.7197373063167	0.0081232942299696	0.0138538574998995	0.5863561271673667	0.557643	0.557643	chr19	44712442	0.2536437450558518	chr19:44712442:C:G
chr19:44712536	['T', 'C']	19959	5628.127937860185	605.537376873062	-0.0342032146237444	0.0144790189450997	-2.362260506283827	0.0181734	0.0181734	chr19	44712536	1.7405638144033753	chr19:44712536:T:C
chr19:44712615	['C', 'T']	19959	9024.260699609102	1260.1441765154652	0.005973892283023	0.0120049290314837	0.4976199582151724	0.618757	0.618757	chr19	44712615	0.2084798748556643	chr19:44712615:C:T
chr19:44712720	['G', 'GT']	19959	6336.254659643427	910.2445477514076	0.0080549685711324	0.0138869214210495	0.5800399042312482	0.561894	0.561894	chr19	44712720	0.2503456053509157	chr19:44712720:G:GT
chr19:44713175	['A', 'C']	19959	2358.590858975645	289.66493660689	-0.0140062273128618	0.0214995579272676	-0.6514658282856094	0.514753	0.514753	chr19	44713175	0.2884011136178492	chr19:44713175:A:C
chr19:44713260	['G', 'A']	19959	21677.43049012729	2868.3692789407028	-0.0090716087261408	0.0101075386473787	-0.8975091802882592	0.369458	0.369458	chr19	44713260	0.4324349250769593	chr19:44713260:G:A
chr19:44713297	['A', 'G']	19959	2226.2230796211857	263.07547015466105	-0.0193278498503017	0.0220988678111214	-0.8746081480506833	0.381798	0.381798	chr19	44713297	0.4181663509325007	chr19:44713297:A:G
chr19:44713848	['T', 'C']	19959	3202.0002023063016	486.5504404008312	0.0149132760194338	0.0186926443014018	0.7978152143148344	0.424987	0.424987	chr19	44713848	0.3716243544546637	chr19:44713848:T:C
chr19:44713926	['T', 'C']	19959	38591.80728696175	5302.554629769918	0.0574611552015501	0.0282613237791655	2.0332081982624963	0.0420447	0.0420447	chr19	44713926	1.3762887419784051	chr19:44713926:T:C
chr19:44714018	['A', 'G']	19959	6132.524939783221	820.9678942335214	-0.0034639459101049	0.0140011998917906	-0.2474035037622738	0.804599	0.804599	chr19	44714018	0.0944205115295496	chr19:44714018:A:G
chr19:44714208	['A', 'T']	19959	6137.842928786358	825.9238966846714	-0.0023516736122807	0.0139897484939347	-0.1680997777265503	0.866506	0.866506	chr19	44714208	0.0622284257280563	chr19:44714208:A:T
chr19:44714386	['T', 'C']	19959	6133.843933243123	827.7438382210725	-0.0017554956389186	0.0139909297412193	-0.1254738370779419	0.90015	0.90015	chr19	44714386	0.0456851141782222	chr19:44714386:T:C
chr19:44714411	['G', 'A']	19959	6130.614320789698	825.2464600444363	-0.0021505111975206	0.0139914778155448	-0.1537015050069541	0.877847	0.877847	chr19	44714411	0.0565811707065685	chr19:44714411:G:A
chr19:44714468	['A', 'G']	19959	6131.228764720621	818.5289101423035	-0.0036881200903211	0.0139942604592276	-0.2635451941934708	0.792133	0.792133	chr19	44714468	0.1012018937681578	chr19:44714468:A:G
chr19:44714590	['C', 'T']	19959	33214.0	4520.606891273348	-0.0034303813771678	0.0135740464863554	-0.2527161948808744	0.80049	0.80049	chr19	44714590	0.096644089068786	chr19:44714590:C:T
chr19:44714641	['G', 'A']	19959	33155.644750689054	4501.753499491626	-0.0052722094567846	0.0135229175366041	-0.3898721886393028	0.696635	0.696635	chr19	44714641	0.1569947097155416	chr19:44714641:G:A
chr19:44714721	['C', 'T']	19959	33212.66404449343	4521.179068575765	-0.003348900248391	0.0135738000847962	-0.2467179586755596	0.805129	0.805129	chr19	44714721	0.0941345301914278	chr19:44714721:C:T
chr19:44714997	['G', 'A']	19959	34784.48559402716	4768.557507530179	0.0065111248981457	0.0151327039914761	0.430268437274217	0.667005	0.667005	chr19	44714997	0.1758709105148294	chr19:44714997:G:A
chr19:44715023	['C', 'T']	19959	38607.93436216054	5298.110537334073	0.0529111492235665	0.0283964105749152	1.8633041343016457	0.0624342	0.0624342	chr19	44715023	1.204577448738895	chr19:44715023:C:T
chr19:44715656	['T', 'A']	19959	35215.27325758348	4767.786355364566	-0.0070908150287705	0.0165997342078668	-0.4271643714277142	0.669264	0.669264	chr19	44715656	0.1744025352562293	chr19:44715656:T:A
chr19:44715742	['A', 'G']	19959	34785.48569424262	4765.511713383146	0.0058602356419241	0.0151334126592448	0.3872382108304018	0.698584	0.698584	chr19	44715742	0.1557813654365407	chr19:44715742:A:G
chr19:44715746	['T', 'C']	19959	34782.48539359623	4764.01325118087	0.0058046217922782	0.0151273684109159	0.3837165615725771	0.701193	0.701193	chr19	44715746	0.1541624281123951	chr19:44715746:T:C
chr19:44716100	['T', 'C']	19959	34769.226097414314	4763.575895295822	0.0053732631319984	0.0151208337408235	0.3553549509304904	0.722327	0.722327	chr19	44716100	0.1412661512592495	chr19:44716100:T:C
chr19:44716193	['A', 'T']	19959	34770.7421084277	4762.7025773629	0.0051694126261833	0.0151282012267853	0.3417070244300175	0.732575	0.732575	chr19	44716193	0.1351479062383667	chr19:44716193:A:T
chr19:44716217	['G', 'C']	19959	34769.48409079521	4765.816789154717	0.0059178721730474	0.0151241221867534	0.391286985120408	0.695589	0.695589	chr19	44716217	0.1576472945202081	chr19:44716217:G:C
chr19:44716803	['T', 'G']	19959	32643.626409986467	4536.088695729049	0.0135396037643052	0.0130675895276614	1.0361209873974544	0.300158	0.300158	chr19	44716803	0.5226500770638813	chr19:44716803:T:G
chr19:44716931	['C', 'T']	19959	32668.731127819545	4542.58583138504	0.0137704025525199	0.0130899171012543	1.0519854668293087	0.292819	0.292819	chr19	44716931	0.5334007468505249	chr19:44716931:C:T
chr19:44717166	['A', 'G']	19959	32659.090471655563	4546.111835928871	0.0146734542152027	0.0130753887486911	1.122219346378632	0.261783	0.261783	chr19	44717166	0.5820585596413009	chr19:44717166:A:G
chr19:44717621	['T', 'C']	19959	3858.6732698094256	469.46393417598006	-0.0112224586012247	0.017052960736336	-0.6580944373672428	0.510485	0.510485	chr19	44717621	0.2920170146210217	chr19:44717621:T:C
chr19:44718187	['G', 'C']	19959	4324.432707802655	651.557807391221	0.015437321370902	0.0165460247224117	0.9329927659295768	0.350835	0.350835	chr19	44718187	0.4548970870601735	chr19:44718187:G:C
chr19:44718265	['T', 'C']	19959	35487.33403487674	4919.211390798364	0.0200680575423555	0.0161261997589258	1.2444381095582016	0.213353	0.213353	chr19	44718265	0.6709012460585448	chr19:44718265:T:C
chr19:44719766	['A', 'G']	19959	9624.294895743938	1186.444049712639	-0.0115623697969472	0.0119074618837804	-0.9710188375825696	0.331551	0.331551	chr19	44719766	0.4794496578625832	chr19:44719766:A:G
chr19:44720973	['A', 'G']	19959	17995.901643451245	2399.570286666272	-0.0021862665548016	0.0101465795184266	-0.2154683310598746	0.829404	0.829404	chr19	44720973	0.0812338744775005	chr19:44720973:A:G
chr19:44721042	['A', 'C']	19959	36440.6515508343	5069.476713835466	0.0385478947499257	0.0181375432402205	2.125309598956304	0.033573	0.033573	chr19	44721042	1.474009849540407	chr19:44721042:A:C
chr19:44721355	['C', 'T']	19959	989.6358495329432	228.57892637479543	0.1033968989959848	0.0325541092705438	3.1761550634574425	0.00149468	0.00149468	chr19	44721355	2.825451776643785	chr19:44721355:C:T
chr19:44722027	['G', 'C']	19959	967.096908352959	227.54386292474604	0.1071733199905841	0.0327799686312178	3.2694759777322697	0.00107929	0.00107929	chr19	44722027	2.9668618468112724	chr19:44722027:G:C
chr19:44722081	['C', 'T']	19959	18912.89517462545	2418.653347294494	-0.0156137129179555	0.0101459928307981	-1.5389043909591735	0.123844	0.123844	chr19	44722081	0.907125029288177	chr19:44722081:C:T
chr19:44723225	['T', 'C']	19959	1826.274503908599	346.04658207046515	0.0555284839702476	0.0240010731857113	2.313583377734363	0.0207007	0.0207007	chr19	44723225	1.6840149685045678	chr19:44723225:T:C
chr19:44724393	['G', 'T']	19959	1119.0560677422588	151.86698286593605	0.0068179310787355	0.0305888449123679	0.2228894585025281	0.823624	0.823624	chr19	44724393	0.0842710067411083	chr19:44724393:G:T
chr19:44724456	['A', 'G']	19959	1296.1948286229704	169.07697423684027	0.0037642214197779	0.0285161065670564	0.1320033438269794	0.894983	0.894983	chr19	44724456	0.0481852139313631	chr19:44724456:A:G
chr19:44724478	['T', 'C']	19959	12161.655991580214	1510.5419109489712	-0.0174263079308503	0.0110132844053914	-1.5822989118776851	0.113597	0.113597	chr19	44724478	0.9446331378208588	chr19:44724478:T:C
chr19:44724557	['C', 'T']	19959	1118.0	153.31171238255678	0.0081657807008568	0.0306013155809439	0.2668441060730695	0.789592	0.789592	chr19	44724557	0.1025972605074368	chr19:44724557:C:T
chr19:44724638	['C', 'A']	19959	1118.3361900466098	152.73209261781568	0.007992426605061	0.0306014969662455	0.2611776349986053	0.793958	0.793958	chr19	44724638	0.1002024709364866	chr19:44724638:C:A
chr19:44724664	['G', 'A']	19959	1121.1123415342986	152.54800709059532	0.0076159529370665	0.0305639270103626	0.2491810994864762	0.803223	0.803223	chr19	44724664	0.095163864155642	chr19:44724664:G:A
chr19:44724723	['A', 'G']	19959	1117.0559675318168	152.620858120734	0.0084827228544675	0.0306136849868721	0.2770892448297267	0.781714	0.781714	chr19	44724723	0.1069521100355892	chr19:44724723:A:G
chr19:44724778	['G', 'A']	19959	1118.0560176370377	151.9704303627339	0.0073751430633224	0.0306010653749677	0.2410093561433809	0.80955	0.80955	chr19	44724778	0.0917563228791049	chr19:44724778:G:A
chr19:44725196	['C', 'T']	19959	1117.1119406724458	152.9739736400661	0.0088374368717906	0.0306137721114112	0.288675202769164	0.772833	0.772833	chr19	44725196	0.1119143418048871	chr19:44725196:C:T
chr19:44727490	['T', 'A']	19959	24422.1180715646	3430.387299518733	0.0110549997940678	0.0104076580466741	1.062198598809711	0.288158	0.288158	chr19	44727490	0.5403693187943159	chr19:44727490:T:A
chr19:44728212	['G', 'A']	19959	7783.779976950444	984.123525553459	-0.011249998469293	0.0127550115226423	-0.8820061392592544	0.377784	0.377784	chr19	44728212	0.4227564393703926	chr19:44728212:G:A
chr19:44728939	['A', 'G']	19959	36093.85039843632	5021.908115840736	0.0381835302578682	0.0173948321725778	2.1951077123964926	0.0281674	0.0281674	chr19	44728939	1.5502532388418917	chr19:44728939:A:G
chr19:44729750	['C', 'G']	19959	13723.816415662655	2039.0842467271525	0.0174782854818432	0.0107616556436904	1.6241260694947663	0.104365	0.104365	chr19	44729750	0.9814451225538752	chr19:44729750:C:G
chr19:44730062	['AAATTTATAG', 'A']	19959	3301.8197313013834	413.3051013361269	-0.0075755627171426	0.0183675213235953	-0.4124433876339589	0.680019	0.680019	chr19	44730062	0.1674789527645303	chr19:44730062:AAATTTATAG:A
chr19:44730076	['A', 'G']	19959	4937.48428807698	608.835319269747	-0.0130683322164017	0.0153353590424359	-0.8521699544327029	0.39413	0.39413	chr19	44730076	0.4043605066756643	chr19:44730076:A:G
chr19:44730118	['A', 'G']	19959	3098.8735313398183	395.0781121569912	-0.008949838441766	0.0189855466711876	-0.4714027252819764	0.637358	0.637358	chr19	44730118	0.1956165586363994	chr19:44730118:A:G
chr19:44730194	['A', 'G']	19959	4048.724064171101	608.3950384154925	0.0140981691003675	0.0168247389725415	0.8379428128648042	0.402073	0.402073	chr19	44730194	0.3956950896543956	chr19:44730194:A:G
chr19:44730337	['C', 'T']	19959	7645.6857573473935	993.234934546541	-0.0061523795726354	0.0128926956212557	-0.4771988537829285	0.633226	0.633226	chr19	44730337	0.1984412614901761	chr19:44730337:C:T
chr19:44730407	['C', 'T']	19959	3925.869369369346	579.4234653106599	0.0109167863192166	0.0171936738962013	0.6349304043522956	0.525481	0.525481	chr19	44730407	0.279442982289083	chr19:44730407:C:T
chr19:44730528	['C', 'T']	19959	3812.156983744731	566.6899657722611	0.0117706918564421	0.0171239647134656	0.6873812258668184	0.491851	0.491851	chr19	44730528	0.3081664412942879	chr19:44730528:C:T
chr19:44730591	['G', 'A']	19959	13858.714889548608	2070.389922366797	0.0193700883341387	0.0107304601047776	1.8051498393358123	0.0710663	0.0710663	chr19	44730591	1.1483362951022875	chr19:44730591:G:A
chr19:44730617	['A', 'G']	19959	3863.13061411552	575.4769208092474	0.0122360175792171	0.0171666396575224	0.7127788445105088	0.475991	0.475991	chr19	44730617	0.3224012588074251	chr19:44730617:A:G
chr19:44730643	['G', 'T']	19959	3861.720977596763	569.0224858078747	0.0098496117551704	0.017167766027087	0.5737270498461997	0.566159	0.566159	chr19	44730643	0.2470615844913696	chr19:44730643:G:T
chr19:44730768	['G', 'T']	19959	13848.794902729616	2063.087017366724	0.0185747172249625	0.0107272664722001	1.7315424458876914	0.0833705	0.0833705	chr19	44730768	1.0789875938899178	chr19:44730768:G:T
chr19:44730855	['A', 'G']	19959	17744.023044269245	2632.5179965390776	0.0205791745101995	0.0102888174413988	2.0001496408514035	0.0454976	0.0454976	chr19	44730855	1.3420115117878757	chr19:44730855:A:G
chr19:44730874	['G', 'A']	19959	11062.18160377364	1436.0470294504255	-0.0051053330926872	0.0115193551063809	-0.4431960856783765	0.657629	0.657629	chr19	44730874	0.1820190436093148	chr19:44730874:G:A
chr19:44731195	['A', 'C']	19959	21481.53398155573	3066.8807281997856	0.0142127624782202	0.0102442061416737	1.3873952048272629	0.165337	0.165337	chr19	44731195	0.781629946805416	chr19:44731195:A:C
chr19:44731580	['A', 'G']	19959	7647.199888782147	1005.818507327822	-0.0044589015357326	0.0129233277752791	-0.3450273500190859	0.730077	0.730077	chr19	44731580	0.1366313331513543	chr19:44731580:A:G
chr19:44731942	['T', 'C']	19959	419.0419902791001	-0.2401249088414594	-0.1238001329396361	0.049423689081597	-2.5048743879730586	0.0122574	0.0122574	chr19	44731942	1.9116016411880736	chr19:44731942:T:C
chr19:44732593	['AAG', 'A']	19959	3078.0	391.2999780506788	-0.0078528693934556	0.0189983768123928	-0.4133442278254616	0.679359	0.679359	chr19	44732593	0.1679006667845873	chr19:44732593:AAG:A
chr19:44732598	['TGAA', 'T']	19959	3077.308362980408	391.3710161190873	-0.0077102843649797	0.0190009705824272	-0.4057837114968479	0.684906	0.684906	chr19	44732598	0.1643690292120942	chr19:44732598:TGAA:T
chr19:44732689	['G', 'T']	19959	7695.927934248773	998.8595580377232	-0.006967172384532	0.0128058178411533	-0.5440630556325805	0.586404	0.586404	chr19	44732689	0.2318030759317259	chr19:44732689:G:T
chr19:44733446	['A', 'G']	19959	6090.135926222935	707.4108002002528	-0.0233019177911228	0.01408404869982	-1.6544900041009212	0.0980437	0.0980437	chr19	44733446	1.0085803075866056	chr19:44733446:A:G
chr19:44733473	['C', 'T']	19959	4884.38385915634	636.79766001784	-0.0054871123280818	0.0154517195912896	-0.3551133772305184	0.722508	0.722508	chr19	44733473	0.1411573398010059	chr19:44733473:C:T
chr19:44733486	['T', 'C']	19959	12985.20475164152	1904.31411615945	0.0112930710150017	0.0107740335990616	1.0481748466039071	0.294571	0.294571	chr19	44733486	0.5308100109214601	chr19:44733486:T:C
chr19:44734556	['T', 'C']	19959	15791.350663050023	2145.8255548153047	0.0037502843100847	0.0103653615326954	0.3618093105826762	0.717498	0.717498	chr19	44734556	0.1441793051726103	chr19:44734556:T:C
chr19:44734728	['C', 'T']	19959	36136.53699989973	5026.128317657607	0.0379108392193544	0.0174851009930535	2.168179596698677	0.0301568	0.0301568	chr19	44734728	1.5206147442370677	chr19:44734728:C:T
chr19:44735929	['A', 'G']	19959	19396.746365511364	2637.7030531198134	0.0025357467525169	0.01018371974741	0.2490000525752738	0.803363	0.803363	chr19	44735929	0.0950881741799789	chr19:44735929:A:G
chr19:44736312	['G', 'A']	19959	6011.505963716548	705.4014696623162	-0.0216438400195642	0.01417144020277	-1.5272858446196285	0.126706	0.126706	chr19	44736312	0.897202819171854	chr19:44736312:G:A
chr19:44736390	['G', 'A']	19959	9581.641191514966	1213.868503772421	-0.0142804024897623	0.0118582472147687	-1.204259131313852	0.228504	0.228504	chr19	44736390	0.6411061931314495	chr19:44736390:G:A
chr19:44736883	['T', 'TG']	19959	9611.080282044812	1220.4329060444695	-0.0138661672171212	0.0118768063138706	-1.167499650215507	0.243023	0.243023	chr19	44736883	0.6143526222848406	chr19:44736883:T:TG
chr19:44736932	['A', 'G']	19959	6016.42590642395	703.1437151004938	-0.0221271515589439	0.014175738542371	-1.5609170197945057	0.118559	0.118559	chr19	44736932	0.9260654724578092	chr19:44736932:A:G
chr19:44737114	['C', 'T']	19959	9564.354400561348	1213.3563078992972	-0.0137743028409834	0.0118581932349319	-1.161585291122348	0.245418	0.245418	chr19	44737114	0.6100935874362753	chr19:44737114:C:T
chr19:44737327	['T', 'C']	19959	818.1229705351774	31.2969089555034	-0.0953822506694741	0.0360708450131382	-2.6443031937492063	0.00819234	0.00819234	chr19	44737327	2.086592031824825	chr19:44737327:T:C
chr19:44738093	['T', 'C']	19959	4346.960150375939	601.9055099838517	-0.0004425988227743	0.0162112974377278	-0.0273018754035253	0.978219	0.978219	chr19	44738093	0.0095639061078462	chr19:44738093:T:C
chr19:44738134	['T', 'C']	19959	4351.654088995791	600.0772679747837	-0.0011066181125941	0.0162036113565985	-0.0682945355970606	0.945552	0.945552	chr19	44738134	0.0243145824275396	chr19:44738134:T:C
chr19:44738215	['A', 'T']	19959	4338.86955650213	605.3645715011497	0.00056006210132	0.0162232965186759	0.0345220899263817	0.972461	0.972461	chr19	44738215	0.0121278067882945	chr19:44738215:A:T
chr19:44738783	['A', 'G']	19959	4496.0	625.3330664004981	0.0005334474451075	0.0159739025256748	0.0333949355362676	0.97336	0.97336	chr19	44738783	0.0117265049552777	chr19:44738783:A:G
chr19:44738977	['G', 'A']	19959	4495.225222968233	626.2678782701901	0.0008154187969352	0.0159750424446433	0.0510432945490338	0.959292	0.959292	chr19	44738977	0.0180491773066785	chr19:44738977:G:A
chr19:44739193	['A', 'G']	19959	4489.899824605362	624.7747263234445	0.0005634593230988	0.0159860683033536	0.0352468982620744	0.971883	0.971883	chr19	44739193	0.0123860144078664	chr19:44739193:A:G
chr19:44739258	['T', 'G']	19959	4492.12533827804	625.738627109126	0.0008367778882617	0.0159798835585663	0.0523644546717098	0.958239	0.958239	chr19	44739258	0.0185261574810934	chr19:44739258:T:G
chr19:44739483	['A', 'G']	19959	19402.972141497143	2641.8178656871764	0.0027871428087111	0.0101437280589247	0.2747651349208804	0.7835	0.7835	chr19	44739483	0.105960999195391	chr19:44739483:A:G
chr19:44739813	['C', 'T']	19959	4492.675285628383	621.0814574869462	-0.0006206467724612	0.015978564668136	-0.0388424608437404	0.969016	0.969016	chr19	44739813	0.0136690519953203	chr19:44739813:C:T
chr19:44740439	['G', 'T']	19959	505.0881703153245	70.34485642756367	-0.0053843949914607	0.0450784132790787	-0.1194450869006014	0.904924	0.904924	chr19	44740439	0.043387893465079	chr19:44740439:G:T
chr19:44740744	['A', 'T']	19959	13696.901304565972	1763.0875574487254	-0.0101973072220549	0.010650370684746	-0.9574603104340764	0.338347	0.338347	chr19	44740744	0.4706376698949256	chr19:44740744:A:T
chr19:44741758	['A', 'G']	19959	10839.172287647203	1360.887236210719	-0.0175728247951397	0.0114050291956566	-1.5407961254349098	0.123382	0.123382	chr19	44741758	0.9087481941996424	chr19:44741758:A:G
chr19:44742164	['G', 'A']	19959	5192.520318685173	718.452882294332	0.0038372059541755	0.0150786951211688	0.2544786484069528	0.799128	0.799128	chr19	44742164	0.097383652173596	chr19:44742164:G:A
chr19:44742441	['C', 'T']	19959	10837.085934759732	1351.7298927284037	-0.0200056945846953	0.0113975475746953	-1.75526309090489	0.0792297	0.0792297	chr19	44742441	1.1011119885084917	chr19:44742441:C:T
chr19:44742627	['A', 'G']	19959	33370.0	4453.136588840634	-0.0156689442201477	0.0136339769620499	-1.1492570556457655	0.250464	0.250464	chr19	44742627	0.6012546878602107	chr19:44742627:A:G
chr19:44743884	['G', 'C']	19959	5907.18386369331	741.2091548848803	-0.0116839459790148	0.0142931750548733	-0.8174493024928854	0.413681	0.413681	chr19	44743884	0.3833344254053035	chr19:44743884:G:C
chr19:44744370	['A', 'G']	19959	3216.9670726206587	417.23767351537566	-0.0085206987700276	0.0185195747174849	-0.4600914923809232	0.645456	0.645456	chr19	44744370	0.1901333577484622	chr19:44744370:A:G
chr19:44746404	['C', 'T']	19959	2052.5355202253977	125.9389572013382	-0.0838365036627667	0.0233920629452804	-3.5839722156562344	0.000339215	0.000339215	chr19	44746404	3.4695249516004845	chr19:44746404:C:T
chr19:44747899	['A', 'C']	19959	27762.47365254449	3787.009083391968	0.0052118728438332	0.011064521953757	0.4710436533648469	0.637615	0.637615	chr19	44747899	0.1954414746411134	chr19:44747899:A:C
chr19:44749182	['T', 'A']	19959	10542.410166256475	1450.0065469542865	-8.048483434785611e-05	0.0115073559512177	-0.0069942074173293	0.99442	0.99442	chr19	44749182	0.0024301496497069	chr19:44749182:T:A
chr19:44749847	['T', 'A']	19959	18926.84485868912	2628.218121592888	0.0036925987698122	0.0101709256628063	0.3630543465002022	0.716568	0.716568	chr19	44749847	0.1447425901605963	chr19:44749847:T:A
chr19:44750234	['C', 'T']	19959	10093.02275119018	1343.18583053435	-0.0062171254840386	0.0116832310819067	-0.532140932628374	0.594634	0.594634	chr19	44750234	0.2257502623187182	chr19:44750234:C:T
chr19:44750325	['G', 'A']	19959	11603.6710626042	1668.94182395363	0.0106919746124675	0.0111850045276809	0.955920454569934	0.339124	0.339124	chr19	44750325	0.4696414738646924	chr19:44750325:G:A
chr19:44750340	['C', 'T']	19959	3453.546467218393	559.5048873708173	0.0260663233179802	0.0184967615183812	1.409237140895	0.158781	0.158781	chr19	44750340	0.7992014672038614	chr19:44750340:C:T
chr19:44750368	['G', 'A']	19959	7228.621735425334	1060.4811204075063	0.0215942745213502	0.0131540617881346	1.641643080985746	0.10068	0.10068	chr19	44750368	0.9970567931236748	chr19:44750368:G:A
chr19:44750911	['C', 'A']	19959	826.0	41.983172148828125	-0.0895449275038006	0.0357676196841389	-2.5035193366112964	0.0123044	0.0123044	chr19	44750911	1.909939558965835	chr19:44750911:C:A
chr19:44751726	['C', 'T']	19959	463.3231835996384	68.56521308894234	0.015627508320695	0.0472067710009791	0.3310437886202997	0.740615	0.740615	chr19	44751726	0.1304074962411286	chr19:44751726:C:T
chr19:44751849	['C', 'T']	19959	7940.397835454454	1128.7842694789886	0.0171535058372718	0.0127044429282852	1.3501974021293917	0.176968	0.176968	chr19	44751849	0.7521052572530895	chr19:44751849:C:T
chr19:44752009	['T', 'C']	19959	2360.3547805171384	354.51492438603185	0.011671263798869	0.0213762554302093	0.5459919693125951	0.585078	0.585078	chr19	44752009	0.2327862318469513	chr19:44752009:T:C
chr19:44752422	['G', 'C']	19959	2800.7016137115365	419.6537873004584	0.0130410537747662	0.0197249011580625	0.6611467236395077	0.508526	0.508526	chr19	44752422	0.2936868374947002	chr19:44752422:G:C
chr19:44753086	['G', 'A']	19959	818.0409860707485	113.5011604530376	0.0076586218692718	0.0357274809387894	0.2143622127289924	0.830267	0.830267	chr19	44753086	0.0807822233108995	chr19:44753086:G:A
chr19:44753996	['T', 'C']	19959	1718.1721701658566	216.7965637988877	0.0002798294156851	0.0248528989405828	0.0112594275764018	0.991017	0.991017	chr19	44753996	0.0039188955219218	chr19:44753996:T:C
chr19:44754660	['C', 'G']	19959	5407.0	806.6338819183565	0.0195285408557355	0.0147991361797329	1.319573022274057	0.186993	0.186993	chr19	44754660	0.7281746507804758	chr19:44754660:C:G
chr19:44755745	['A', 'C']	19959	19485.834051724138	2819.025312494492	0.0193695780869062	0.0101367710240894	1.9108232829641327	0.0560416	0.0560416	chr19	44755745	1.2514894740063274	chr19:44755745:A:C
chr19:44756550	['GT', 'G']	19959	11927.830375253558	1737.2048190695443	0.0133915273223553	0.0114380833840626	1.1707842015747605	0.2417	0.2417	chr19	44756550	0.6167233495923496	chr19:44756550:GT:G
chr19:44756957	['G', 'A']	19959	15168.279915814792	2193.57083982868	0.0138542075763506	0.0104657485306876	1.3237665261808529	0.185596	0.185596	chr19	44756957	0.7314313880128867	chr19:44756957:G:A
chr19:44757297	['T', 'C']	19959	9415.471740655375	1401.5897732572228	0.0153362316169659	0.0118953154355444	1.2892664931893845	0.19732	0.19732	chr19	44757297	0.7048288932098964	chr19:44757297:T:C
chr19:44761028	['G', 'C']	19959	17226.80975780976	2434.2513158680827	0.010096233221825	0.0102260666499036	0.9873036786749498	0.323506	0.323506	chr19	44761028	0.4901176601491387	chr19:44761028:G:C
chr19:44761089	['T', 'C']	19959	17284.02041021519	2452.3225388853707	0.0110280092464841	0.010244895823312	1.076439373974907	0.281744	0.281744	chr19	44761089	0.5501453238874897	chr19:44761089:T:C
chr19:44761746	['T', 'C']	19959	19706.55812547239	2846.279324949223	0.0206918775215484	0.0101814320568279	2.032315042329623	0.042135	0.042135	chr19	44761746	1.3753570017427408	chr19:44761746:T:C
chr19:44762178	['A', 'T']	19959	19624.949789536982	2824.3469089983723	0.0192767038954976	0.0101307777709247	1.9027861760842848	0.0570828	0.0570828	chr19	44762178	1.2434947322160297	chr19:44762178:A:T
chr19:44763458	['T', 'C']	19959	8843.532444087852	1215.5848359084596	0.0078401961203114	0.0122457532654777	0.6402379625281104	0.522025	0.522025	chr19	44763458	0.2823086979516429	chr19:44763458:T:C
chr19:44763488	['C', 'G']	19959	2467.618171795129	382.9578527927637	0.0329937247440734	0.0209717456476154	1.5732464668636186	0.115678	0.115678	chr19	44763488	0.9367492286635868	chr19:44763488:C:G
chr19:44763678	['G', 'A']	19959	9429.34614804764	1303.9950617546615	0.0096115366585825	0.0119897333876693	0.8016472383337023	0.422767	0.422767	chr19	44763678	0.3738989198443535	chr19:44763678:G:A
chr19:44763826	['C', 'A']	19959	6363.637670992634	929.4118565706324	0.0149111350117145	0.0138625679130579	1.075640177579856	0.282101	0.282101	chr19	44763826	0.549595374341932	chr19:44763826:C:A
chr19:44764001	['T', 'C']	19959	19545.813684210523	2806.520641504781	0.0184779611067556	0.0101409652427002	1.8221106832070624	0.0684532	0.0684532	chr19	44764001	1.1646062449754513	chr19:44764001:T:C
chr19:44764043	['C', 'T']	19959	6362.187628452553	928.8846964981263	0.014985633475659	0.013870607838534	1.0803876549683225	0.279983	0.279983	chr19	44764043	0.552868337337525	chr19:44764043:C:T
chr19:44764527	['G', 'A']	19959	6097.916566446182	878.4045953915917	0.0144776958065606	0.0140708406591968	1.0289147718475449	0.303532	0.303532	chr19	44764527	0.5177955164805719	chr19:44764527:G:A
chr19:44764544	['A', 'G']	19959	6532.963915200721	932.7394336955024	0.0119347334349643	0.0137009448840195	0.8710883472631639	0.383716	0.383716	chr19	44764544	0.4159900914275984	chr19:44764544:A:G
chr19:44764870	['G', 'C']	19959	9503.332999198075	1316.438222194881	0.0096305551552385	0.0119420023046479	0.8064439203373956	0.419997	0.419997	chr19	44764870	0.3767538117166207	chr19:44764870:G:C
chr19:44764981	['C', 'T']	19959	5064.0	694.0615478228468	0.0010512942462537	0.0152543327896488	0.0689177468953047	0.945056	0.945056	chr19	44764981	0.0245424562839561	chr19:44764981:C:T
chr19:44765295	['C', 'T']	19959	5064.76127480457	698.1970855960828	0.0015823764957535	0.0152549872339737	0.1037284706623346	0.917386	0.917386	chr19	44765295	0.0374478918137375	chr19:44765295:C:T
chr19:44765522	['A', 'G']	19959	4630.624047714515	642.0153825180435	0.0038789284619162	0.0158332052698952	0.2449869369969886	0.806469	0.806469	chr19	44765522	0.0934123218741411	chr19:44765522:A:G
chr19:44767187	['T', 'A']	19959	2272.91103202847	285.88978136288955	-0.0014239969196745	0.0218641175550488	-0.0651294028258537	0.948072	0.948072	chr19	44767187	0.0231586795234115	chr19:44767187:T:A
chr19:44768869	['A', 'G']	19959	20635.52530882798	2986.233557111708	0.0233120380238009	0.0101740656412683	2.291319797391701	0.0219553	0.0219553	chr19	44768869	1.6584606242642426	chr19:44768869:A:G
chr19:44769271	['TC', 'T']	19959	742.7212347046675	129.14797212428374	0.0599270833305738	0.0374305405426472	1.6010210502382318	0.109388	0.109388	chr19	44769271	0.9610303180357532	chr19:44769271:TC:T
chr19:44769481	['C', 'T']	19959	703.2818906320484	123.8110129724101	0.0600084239539868	0.0383208220916212	1.5659482411549694	0.117377	0.117377	chr19	44769481	0.9304169946699112	chr19:44769481:C:T
chr19:44769574	['A', 'G']	19959	12809.56717614633	1815.9786498134767	0.0155872315614723	0.0108378765017084	1.4382182302054465	0.150388	0.150388	chr19	44769574	0.822786816282281	chr19:44769574:A:G
chr19:44774784	['A', 'G']	19959	39376.0	5336.498791749801	0.0074219144409555	0.0440548795187529	0.1684697477789331	0.866215	0.866215	chr19	44774784	0.0623742999864304	chr19:44774784:A:G
chr19:44775346	['A', 'G']	19959	38814.94473394127	5315.7660074458245	0.0587112718787275	0.0311953878274944	1.8820497505397744	0.0598438	0.0598438	chr19	44775346	1.2229808371584077	chr19:44775346:A:G
chr19:44776083	['A', 'G']	19959	23758.903854829823	3439.3811750961727	0.0277064855298553	0.0104230564477279	2.6581920254202256	0.00786238	0.00786238	chr19	44776083	2.104445969939112	chr19:44776083:A:G
chr19:44776717	['C', 'G']	19959	14201.846203958909	2028.23067759722	0.0169348043626961	0.0105841041562023	1.600022459413564	0.109609	0.109609	chr19	44776717	0.96015378444779	chr19:44776717:C:G
chr19:44779696	['C', 'T']	19959	1196.1797955502104	205.86067103645144	0.045925936463301	0.0297754510815419	1.5424094277373015	0.12299	0.12299	chr19	44779696	0.9101301984904482	chr19:44779696:C:T
chr19:44779766	['C', 'T']	19959	602.4829764829767	105.3578131403044	0.0513699320979408	0.0414431625563744	1.2395273171554686	0.215165	0.215165	chr19	44779766	0.6672283721463784	chr19:44779766:C:T
chr19:44781009	['A', 'C']	19959	5263.05477323979	799.6089995649751	0.0186453328381048	0.0148890054138704	1.2522886734083067	0.210479	0.210479	chr19	44781009	0.6767912282799816	chr19:44781009:A:C
chr19:44781133	['T', 'G']	19959	8838.328472639807	1287.8497888626405	0.0129924689436553	0.0121891162412175	1.0659073788894824	0.286478	0.286478	chr19	44781133	0.5429087239425223	chr19:44781133:T:G
chr19:44783006	['G', 'A']	19959	7335.102525556224	949.5015548648304	-0.0057640958134606	0.0130417022252269	-0.4419741927791418	0.658513	0.658513	chr19	44783006	0.1814356470157342	chr19:44783006:G:A
chr19:44784592	['G', 'T']	19959	18034.32497995189	2569.8063785191016	0.0183381043883436	0.0102088872630318	1.796288264907102	0.0724638	0.0724638	chr19	44784592	1.1398788953117065	chr19:44784592:G:T
chr19:44785117	['A', 'G']	19959	9456.42343381652	1275.198572972736	0.003464198000488	0.0118674052366157	0.2919086296808708	0.77036	0.77036	chr19	44785117	0.1133062755074477	chr19:44785117:A:G
chr19:44785738	['A', 'C']	19959	8139.351159987945	1110.960710204438	0.0032012376266858	0.0125534379766999	0.255008837628992	0.798719	0.798719	chr19	44785738	0.0976059844081313	chr19:44785738:A:C
chr19:44787010	['G', 'A']	19959	8752.139082476813	1288.1801239306471	0.0140072530373353	0.0122027776378004	1.1478741523524236	0.251034	0.251034	chr19	44787010	0.600267453768418	chr19:44787010:G:A
chr19:44787120	['G', 'A']	19959	5292.712509400852	736.043492450789	0.001798930973387	0.0149276686722676	0.1205098406778744	0.90408	0.90408	chr19	44787120	0.0437931380851263	chr19:44787120:G:A
chr19:44787220	['T', 'C']	19959	24224.205475330928	3458.365337067896	0.0239261513489619	0.0104724534499866	2.2846748818914504	0.0223424	0.0223424	chr19	44787220	1.650870177201934	chr19:44787220:T:C
chr19:44789032	['C', 'G']	19959	21161.18069753457	3019.613922565566	0.0182123516889333	0.0101935161261252	1.7866604087922586	0.0740076	0.0740076	chr19	44789032	1.1307236793422422	chr19:44789032:C:G
chr19:44789899	['C', 'T']	19959	1126.0564184788054	174.0295741644925	0.0323719006908092	0.0305327798866844	1.060234305914834	0.289051	0.289051	chr19	44789899	0.5390255238023387	chr19:44789899:C:T
chr19:44790462	['A', 'G']	19959	12353.76018054163	1626.8783681659884	-0.0057063582498847	0.0109428904682338	-0.5214671814955826	0.602047	0.602047	chr19	44790462	0.2203696033536651	chr19:44790462:A:G
chr19:44791300	['T', 'C']	19959	16846.477571500243	2323.241766881636	0.005687386168341	0.0102513339816349	0.5547947397411723	0.579041	0.579041	chr19	44791300	0.2372906842115132	chr19:44791300:T:C
chr19:44791775	['T', 'C']	19959	8722.963529352584	1181.5584031202911	0.0024758811994392	0.0122553885612406	0.202023884193241	0.8399	0.8399	chr19	44791775	0.0757724187398822	chr19:44791775:T:C
chr19:44792629	['G', 'A']	19959	1781.178483740041	246.4862270886676	0.0092199928389676	0.0244031646491431	0.3778195562554392	0.705569	0.705569	chr19	44792629	0.1514605086935465	chr19:44792629:G:A
chr19:44793549	['C', 'T']	19959	1782.089287503758	248.80700740363272	0.0105091452909133	0.0243828185122581	0.4310061728766092	0.666469	0.666469	chr19	44793549	0.1762200464632423	chr19:44793549:C:T
chr19:44793589	['A', 'AC']	19959	7880.789697850378	966.9216779467904	-0.0167284624765715	0.0127186014921445	-1.3152753065581713	0.188433	0.188433	chr19	44793589	0.7248430375151002	chr19:44793589:A:AC
chr19:44794197	['A', 'C']	19959	12595.155257091312	1741.0687321436042	0.0047797296504112	0.0109042415065154	0.4383367378240181	0.661147	0.661147	chr19	44794197	0.1797019683645113	chr19:44794197:A:C
chr19:44794222	['C', 'T']	19959	2517.7568786648626	373.86685924455327	0.0204317308423081	0.0207130610642355	0.9864177380129898	0.32394	0.32394	chr19	44794222	0.4895354221451138	chr19:44794222:C:T
chr19:44794621	['T', 'C']	19959	19746.60626443127	2787.512436731192	0.010977242752777	0.0101641177032979	1.0799995703724738	0.280155	0.280155	chr19	44794621	0.5526016221593542	chr19:44794621:T:C
chr19:44794671	['A', 'G']	19959	25561.860117405064	3454.819818419365	-0.0037958442474995	0.0106813303953823	-0.3553718597769897	0.722315	0.722315	chr19	44794671	0.1412733662423152	chr19:44794671:A:G
chr19:44797831	['T', 'C']	19959	5768.468190705371	772.2706617081204	-0.0007634885083904	0.0142890592812836	-0.0534316845749602	0.957388	0.957388	chr19	44797831	0.0189120203118137	chr19:44797831:T:C
chr19:44797855	['C', 'T']	19959	5176.037334001503	691.906056183512	0.0016867178635575	0.0149620151136581	0.1127333350985441	0.910243	0.910243	chr19	44797855	0.0408426522161144	chr19:44797855:C:T
chr19:44797888	['C', 'A']	19959	5184.689514914128	696.4664985366403	0.0024379984044526	0.0149649023874228	0.1629144207784262	0.870587	0.870587	chr19	44797888	0.0601878222124104	chr19:44797888:C:A
chr19:44797903	['A', 'G']	19959	5534.72296320115	746.4377203978358	0.002936743042921	0.0151157941856708	0.1942830794629979	0.845956	0.845956	chr19	44797903	0.0726522249682391	chr19:44797903:A:G
chr19:44797922	['G', 'GC']	19959	17371.092371692055	2338.684357194308	0.0002250788602068	0.0101571545808101	0.0221596371716266	0.982321	0.982321	chr19	44797922	0.0077465715323449	chr19:44797922:G:GC
chr19:44798137	['C', 'T']	19959	5167.365687355861	692.6138114021319	0.0022454980768677	0.0149816650671965	0.1498830782023282	0.880858	0.880858	chr19	44798137	0.055094097021493	chr19:44798137:C:T
chr19:44798169	['C', 'CCTG']	19959	8037.416178018342	1081.937404703225	-0.001212772903753	0.0126093694120676	-0.0961802976913631	0.923378	0.923378	chr19	44798169	0.0346204769718187	chr19:44798169:C:CCTG
chr19:44798667	['T', 'C']	19959	16899.92712510024	2326.4612290010223	0.002289087929792	0.0101854431633577	0.2247411225097294	0.822183	0.822183	chr19	44798667	0.0850315072230489	chr19:44798667:T:C
chr19:44799256	['A', 'G']	19959	15160.979348649267	2128.742615716428	0.0100346100831647	0.0103952036599304	0.9653115428458976	0.3344	0.3344	chr19	44799256	0.4757337312330212	chr19:44799256:A:G
chr19:44799408	['T', 'G']	19959	9770.467865535937	1414.0437757938291	0.0124034541018753	0.0118525770747964	1.046477405175475	0.295353	0.295353	chr19	44799408	0.5296586135083209	chr19:44799408:T:G
chr19:44799521	['A', 'G']	19959	8338.161481556566	1151.8401687332291	0.0028558139364583	0.0125558788903722	0.2274483500034559	0.820077	0.820077	chr19	44799521	0.0861453682197902	chr19:44799521:A:G
chr19:44799692	['GAA', 'G']	19959	1150.5289235285209	186.2147606755117	0.0362662780602439	0.0302784169652595	1.197760044782217	0.231025	0.231025	chr19	44799692	0.6363410210837415	chr19:44799692:GAA:G
chr19:44800054	['G', 'A']	19959	3687.0	577.2497458019584	0.0240927411003433	0.0174924016352054	1.3773260872225768	0.168427	0.168427	chr19	44800054	0.7735882868798011	chr19:44800054:G:A
chr19:44800077	['A', 'G']	19959	7779.948982660118	1097.568421578351	0.0055872541878098	0.0127099719960649	0.4395961052895863	0.660234	0.660234	chr19	44800077	0.1803021146131349	chr19:44800077:A:G
chr19:44802496	['T', 'C']	19959	3822.57456404089	529.255295795083	0.0053179216837901	0.0170703056523423	0.3115305485499877	0.755401	0.755401	chr19	44802496	0.1218224445889883	chr19:44802496:T:C
chr19:44803666	['A', 'G']	19959	3865.288587536216	539.5128679064243	0.0076238887299861	0.0171181832174494	0.4453678660370199	0.656059	0.656059	chr19	44803666	0.1830571023587441	chr19:44803666:A:G
chr19:44803697	['T', 'A']	19959	9213.385849671566	1258.365579674589	0.005036383039595	0.0118830447592502	0.4238293418590803	0.671695	0.671695	chr19	44803697	0.1728278845143064	chr19:44803697:T:A
chr19:44804244	['T', 'C']	19959	2508.1256638941777	371.75755699715927	0.0158602481250376	0.0207685693417433	0.7636658964832806	0.445075	0.445075	chr19	44804244	0.3515667994873551	chr19:44804244:T:C
chr19:44806174	['T', 'C']	19959	36735.2026661321	5063.352990091587	0.0272787086014668	0.0191491843864922	1.4245363171033625	0.154307	0.154307	chr19	44806174	0.8116143721065379	chr19:44806174:T:C
chr19:44806377	['G', 'A']	19959	1493.8981801774698	232.27319477571464	0.0271603111876551	0.0265597791930058	1.022610579338228	0.306504	0.306504	chr19	44806377	0.5135638533915952	chr19:44806377:G:A
chr19:44806463	['T', 'C']	19959	2966.297239063988	383.18892952602994	-0.0071105025126828	0.0192552920888577	-0.3692752350818594	0.711927	0.711927	chr19	44806463	0.1475645360296317	chr19:44806463:T:C
chr19:44806529	['T', 'A']	19959	1710.1713684421509	271.30982323008413	0.020928978179097	0.0249343793106448	0.839362308495972	0.401276	0.401276	chr19	44806529	0.3965568142986984	chr19:44806529:T:A
chr19:44806778	['G', 'A']	19959	1535.703308596174	236.922665637016	0.0265907891100965	0.02658878190509	1.0000754906717302	0.317286	0.317286	chr19	44806778	0.4985490903858312	chr19:44806778:G:A
chr19:44808040	['AGCTTG', 'A']	19959	1494.0748572001205	231.44095554877097	0.0264565299283879	0.0265513021700709	0.9964305991067413	0.319053	0.319053	chr19	44808040	0.4961371674267322	chr19:44808040:AGCTTG:A
chr19:44808048	['TAAC', 'T']	19959	1494.37436103037	231.56546157692105	0.0265084109774567	0.0265514736700509	0.9983781430315574	0.318108	0.318108	chr19	44808048	0.4974254088172921	chr19:44808048:TAAC:T
chr19:44808053	['T', 'G']	19959	1494.2245941070355	231.2339991157684	0.0263133064725972	0.0265514110559341	0.9910323190419044	0.321682	0.321682	chr19	44808053	0.4925732397488916	chr19:44808053:T:G
chr19:44808490	['G', 'C']	19959	3822.489722250076	528.0752977285744	0.0049135257904634	0.0170742717220827	0.287773667330629	0.773523	0.773523	chr19	44808490	0.1115267684228182	chr19:44808490:G:C
chr19:44808779	['C', 'G']	19959	5387.349604089405	759.9460777566965	0.0110101692533707	0.0146939104374251	0.749301508285232	0.453684	0.453684	chr19	44808779	0.3432465366569248	chr19:44808779:C:G
chr19:44808857	['G', 'A']	19959	6645.998947684907	873.9707390041103	-0.000871636312235	0.0134623607407707	-0.064746171122518	0.948377	0.948377	chr19	44808857	0.0230189870580485	chr19:44808857:G:A
chr19:44810480	['C', 'T']	19959	7567.549857121371	1129.120472552035	0.0146642708150916	0.0129929544745468	1.128632509551151	0.259066	0.259066	chr19	44810480	0.5865895803808024	chr19:44810480:C:T
chr19:44811510	['C', 'T']	19959	2677.0	391.6014639811694	0.0138155631731466	0.0201395814512094	0.6859905806193888	0.492727	0.492727	chr19	44811510	0.3073936390043042	chr19:44811510:C:T
chr19:44811862	['C', 'T']	19959	4780.2395029562085	745.6268287879708	0.0206097902165081	0.0155648434822069	1.3241244757821284	0.185477	0.185477	chr19	44811862	0.7317099372208223	chr19:44811862:C:T
chr19:44813073	['TGGA', 'T']	19959	3805.525337075837	532.0634488171384	0.0073990389000848	0.0171077502416142	0.4324963128165661	0.665385	0.665385	chr19	44813073	0.1769269938048223	chr19:44813073:TGGA:T
chr19:44813547	['C', 'T']	19959	3795.1901493135583	529.0128583330767	0.006858418744827	0.0171206474618133	0.400593421488547	0.688724	0.688724	chr19	44813547	0.1619547828692508	chr19:44813547:C:T
chr19:44813550	['C', 'T']	19959	2664.1334803086484	386.8756617405571	0.0131320976666809	0.0201694100518689	0.6510898252804438	0.514996	0.514996	chr19	44813550	0.2881961441329332	chr19:44813550:C:T
chr19:44813881	['C', 'T']	19959	4082.204529511975	655.3695867189481	0.0220917389130142	0.0166517913154437	1.3266884321643648	0.184627	0.184627	chr19	44813881	0.7337047870936204	chr19:44813881:C:T
chr19:44815094	['A', 'G']	19959	1149.3455119530895	156.87405049585766	0.011758876930037	0.0301961284380319	0.3894167079785877	0.696972	0.696972	chr19	44815094	0.1567846688026384	chr19:44815094:A:G
chr19:44815307	['A', 'C']	19959	3821.9574521399218	498.08727406445496	0.0021434327292497	0.0169860339842845	0.1261879454163871	0.899584	0.899584	chr19	44815307	0.0459582775288742	chr19:44815307:A:C
chr19:44816357	['T', 'C']	19959	2130.814913248421	271.7230147306904	-0.0066126093385736	0.0222488894711234	-0.2972107595372802	0.766309	0.766309	chr19	44816357	0.1155960737942412	chr19:44816357:T:C
chr19:44817129	['C', 'T']	19959	8650.200782072492	1323.8505923253026	0.0231556944856048	0.0122155531645945	1.8955911511825068	0.0580286	0.0580286	chr19	44817129	1.2363579071126896	chr19:44817129:C:T
chr19:44817711	['G', 'A']	19959	1752.1755774916069	202.86366801063056	-0.0174168140047927	0.0243918175590059	-0.7140433041801812	0.475209	0.475209	chr19	44817711	0.3231153428304743	chr19:44817711:G:A
chr19:44818648	['G', 'A']	19959	3585.179627217156	491.8965710623295	0.006579817956447	0.0177741756477102	0.3701897678328986	0.711245	0.711245	chr19	44818648	0.1479807736443833	chr19:44818648:G:A
chr19:44819487	['A', 'G']	19959	16370.460613349367	2222.211657414487	0.0001749080234047	0.0102078843843822	0.0171346007476729	0.986329	0.986329	chr19	44819487	0.0059781975822355	chr19:44819487:A:G
chr19:44819634	['C', 'T']	19959	425.0	49.320382273682746	-0.0144645075920183	0.0493850677038557	-0.2928923309117792	0.769607	0.769607	chr19	44819634	0.1137309908045108	chr19:44819634:C:T
chr19:44819816	['T', 'C']	19959	7202.399321266837	1034.3908315539295	0.0143540571168536	0.0137113464532229	1.0468743653895278	0.29517	0.29517	chr19	44819816	0.5299277847098911	chr19:44819816:T:C
chr19:44819913	['CCATCCCCAACTCATCCT', 'C']	19959	30109.4594427246	4095.649230981867	0.000415525569362	0.011945731762866	0.0347844382923185	0.972252	0.972252	chr19	44819913	0.0122211548011553	chr19:44819913:CCATCCCCAACTCATCCT:C
chr19:44820881	['G', 'A']	19959	2445.0	199.48544360478016	-0.0538543238610728	0.0214643914890572	-2.5090077158035573	0.0121149	0.0121149	chr19	44820881	1.9166801663079385	chr19:44820881:G:A
chr19:44821701	['C', 'T']	19959	1419.2844399899775	230.46925298494432	0.050704565328157	0.027265627436165	1.8596515134987408	0.0629496	0.0629496	chr19	44821701	1.2010070251803393	chr19:44821701:C:T
chr19:44822052	['G', 'A']	19959	20457.04990730069	2822.875018878607	0.0024026365331005	0.010075592098415	0.238461075997561	0.811526	0.811526	chr19	44822052	0.090697561511632	chr19:44822052:G:A
chr19:44822080	['C', 'T']	19959	3535.073685794541	396.36932604049855	-0.0258639829385653	0.0177608387656917	-1.4562365707933984	0.145343	0.145343	chr19	44822080	0.8376058798521345	chr19:44822080:C:T
chr19:44822134	['C', 'T']	19959	20586.031415973543	2911.131709655676	0.0096048939642049	0.0101208055868129	0.9490246484647232	0.34262	0.34262	chr19	44822134	0.4651872892510706	chr19:44822134:C:T
chr19:44822481	['T', 'G']	19959	33641.685539633225	4673.640867017713	0.0199734646417027	0.0139047824197244	1.4364456802552847	0.150891	0.150891	chr19	44822481	0.8213366632522558	chr19:44822481:T:G
chr19:44822672	['G', 'A']	19959	774.0387814410261	109.851653232988	-0.0034622606052132	0.0366790996372496	-0.0943932822630454	0.924798	0.924798	chr19	44822672	0.0339531181427319	chr19:44822672:G:A
chr19:44822960	['T', 'C']	19959	7181.195947640303	892.280127299117	-0.0142103638038971	0.0131911502188686	-1.0772649517379167	0.281375	0.281375	chr19	44822960	0.5507144919914236	chr19:44822960:T:C
chr19:44823407	['C', 'T']	19959	7032.761802144933	879.2604331142153	-0.0142070276885726	0.0132971002527069	-1.0684305163210703	0.285339	0.285339	chr19	44823407	0.5446388651209195	chr19:44823407:C:T
chr19:44823511	['C', 'T']	19959	16830.37298922576	2434.2764141775874	0.0118898725663992	0.0102137021056498	1.1641099812204512	0.244393	0.244393	chr19	44823511	0.6119112374839442	chr19:44823511:C:T
chr19:44824052	['C', 'T']	19959	8829.308467438714	1171.560438496016	-0.0061502985298958	0.012203304656708	-0.5039863137822379	0.614277	0.614277	chr19	44824052	0.2116357454000903	chr19:44824052:C:T
chr19:44824202	['T', 'C']	19959	32098.556268806427	4441.617216383943	0.0088211790496602	0.0127522763099717	0.6917336823044289	0.489113	0.489113	chr19	44824202	0.3105907940316421	chr19:44824202:T:C
chr19:44825110	['A', 'T']	19959	8266.24248346362	1123.7404506698535	-0.0016010216793834	0.0125225802056157	-0.1278507825939499	0.898268	0.898268	chr19	44825110	0.0465940713987373	chr19:44825110:A:T
chr19:44825122	['T', 'A']	19959	8277.026342197689	1125.8018225229148	-0.0014809032426858	0.0125266896820113	-0.118219839421137	0.905895	0.905895	chr19	44825122	0.0429221373819523	chr19:44825122:T:A
chr19:44825123	['C', 'A']	19959	8280.520678578605	1123.09183921591	-0.0019627502721073	0.0125274927226921	-0.1566754270431202	0.875502	0.875502	chr19	44825123	0.0577428574754845	chr19:44825123:C:A
chr19:44825219	['C', 'T']	19959	6503.0	803.8989008045747	-0.0164461168233603	0.0136774665353502	-1.202424204866769	0.229213	0.229213	chr19	44825219	0.639760754644622	chr19:44825219:C:T
chr19:44826087	['T', 'C']	19959	6249.332580548029	839.7391737050516	0.000529711317578	0.0139656437587012	0.0379296025826235	0.969744	0.969744	chr19	44826087	0.0133428987863772	chr19:44826087:T:C
chr19:44826721	['AG', 'A']	19959	1211.2137017904613	226.6182240510989	0.0656901232599503	0.0294968077298877	2.227024831347749	0.0259567	0.0259567	chr19	44826721	1.5857505223065462	chr19:44826721:AG:A
chr19:44828464	['G', 'GTAGC']	19959	11114.620933165215	1487.9694625125717	-0.0001970405674371	0.0113100329754158	-0.0174217500395843	0.9861	0.9861	chr19	44828464	0.0060790411987131	chr19:44828464:G:GTAGC
chr19:44828468	['C', 'T']	19959	2689.830123382485	244.4105993586405	-0.0468544271897856	0.0204671447338035	-2.289250787013825	0.0220752	0.0220752	chr19	44828468	1.6560953530503753	chr19:44828468:C:T
chr19:44829584	['T', 'C']	19959	9280.114547824343	1123.1630637030628	-0.0163997147796547	0.0119181838840029	-1.3760246476535032	0.168829	0.168829	chr19	44829584	0.7725529519152089	chr19:44829584:T:C
chr19:44830058	['C', 'T']	19959	1140.057119951899	214.41844444237336	0.0692589783009146	0.0303336832193601	2.2832366844495446	0.0224269	0.0224269	chr19	44830058	1.6492307534316517	chr19:44830058:C:T
chr19:44830577	['T', 'C']	19959	37991.806985017785	5197.364436856687	0.0311895800386661	0.0235843337199448	1.3224702639061474	0.186027	0.186027	chr19	44830577	0.7304240176099511	chr19:44830577:T:C
chr19:44830701	['T', 'C']	19959	38320.91998196212	5230.571158404322	0.0328616243238428	0.0257751211378693	1.2749357858715131	0.202347	0.202347	chr19	44830701	0.6939032300819226	chr19:44830701:T:C
chr19:44830756	['C', 'G']	19959	9524.407163999396	1090.1971941281738	-0.0254082405277549	0.0117603863478877	-2.1604936926513862	0.0307463	0.0307463	chr19	44830756	1.5122071396045142	chr19:44830756:C:G
chr19:44831713	['A', 'G']	19959	1407.2363324591474	247.87927752984663	0.0485442180175981	0.027498322021562	1.7653520087347006	0.0775199	0.0775199	chr19	44831713	1.1105867961930522	chr19:44831713:A:G
chr19:44831925	['C', 'A']	19959	6855.709115550644	787.1482862673195	-0.0242188589692808	0.0133025209457211	-1.8206217504262543	0.0686794	0.0686794	chr19	44831925	1.163173507597134	chr19:44831925:C:A
chr19:44832778	['T', 'C']	19959	11162.23703332498	1423.5590247136392	-0.0112334374712318	0.011220990608266	-1.0011092481404171	0.316786	0.316786	chr19	44832778	0.4992340198132787	chr19:44832778:T:C
chr19:44833186	['G', 'A']	19959	8363.514208389715	983.3380120667356	-0.0215133209755956	0.0123724382571453	-1.7388101301027892	0.0820836	0.0820836	chr19	44833186	1.0857436046463738	chr19:44833186:G:A
chr19:44833342	['T', 'C']	19959	12072.306816471892	1903.005568020115	0.0326295082199188	0.011041337668193	2.955213326544216	0.00312818	0.00312818	chr19	44833342	2.504708264960781	chr19:44833342:T:C
chr19:44834247	['G', 'C']	19959	9875.968876860625	1167.7287742005926	-0.0213576574456827	0.0116723445100297	-1.8297658561508927	0.0672999	0.0672999	chr19	44834247	1.1719855810877684	chr19:44834247:G:C
chr19:44834480	['C', 'T']	19959	25813.73352075904	3201.2222331204	-0.0304578996539588	0.0106134178354254	-2.869754128806316	0.00411223	0.00411223	chr19	44834480	2.385922602928785	chr19:44834480:C:T
chr19:44834963	['A', 'G']	19959	25790.2589137957	3215.575337907102	-0.0288946891576534	0.0105969336562138	-2.7267028458473184	0.00640265	0.00640265	chr19	44834963	2.1936402381763327	chr19:44834963:A:G
chr19:44835236	['T', 'C']	19959	25769.45559787512	3211.0858167680244	-0.0291667703255518	0.0105816509301441	-2.75635347622967	0.00585029	0.00585029	chr19	44835236	2.232822605323267	chr19:44835236:T:C
chr19:44835238	['T', 'C']	19959	2593.3898075766688	385.04877366895926	0.0173720408226383	0.0205531604818001	0.8452247934336563	0.397995	0.397995	chr19	44835238	0.4001223839214115	chr19:44835238:T:C
chr19:44835266	['G', 'C']	19959	2731.273688430125	247.7618240865385	-0.0471930877938194	0.0202900083134927	-2.325927474481923	0.0200324	0.0200324	chr19	44835266	1.69826701654183	chr19:44835266:G:C
chr19:44835638	['G', 'A']	19959	11648.750901984367	1859.4875114979093	0.0331856743767443	0.0111476615156371	2.9769180137191795	0.00291511	0.00291511	chr19	44835638	2.5353450527431605	chr19:44835638:G:A
chr19:44836881	['G', 'A']	19959	21641.337158606868	2527.0605322912547	-0.0414848765516473	0.0101533792367373	-4.085819664998354	4.40932e-05	4.40932e-05	chr19	44836881	4.3556283817381685	chr19:44836881:G:A
chr19:44837379	['G', 'A']	19959	8954.627068498645	1005.682151275614	-0.0278079673038758	0.0120550516932735	-2.306748076359732	0.0210791	0.0210791	chr19	44837379	1.676147935839844	chr19:44837379:G:A
chr19:44837479	['G', 'A']	19959	7915.983061040392	964.538866853372	-0.0227255780585388	0.0126927957740918	-1.790431238555465	0.0733998	0.0733998	chr19	44837479	1.1343051234492525	chr19:44837479:G:A
chr19:44838025	['T', 'C']	19959	9738.367104471628	1039.5452838028104	-0.0346987086259859	0.0117202464539036	-2.960578411252504	0.00307423	0.00307423	chr19	44838025	2.51226364366966	chr19:44838025:T:C
chr19:44838502	['C', 'G']	19959	22113.94317716853	2756.5815360229726	-0.0254411114618816	0.0104631349106264	-2.43149989742018	0.0150452	0.0150452	chr19	44838502	1.8226020346890013	chr19:44838502:C:G
chr19:44838647	['G', 'A']	19959	7870.759016146054	947.4706682912538	-0.0247047611963453	0.0127575667939556	-1.9364790790709543	0.0528232	0.0528232	chr19	44838647	1.2771752930146243	chr19:44838647:G:A
chr19:44838691	['A', 'G']	19959	25761.4715484362	3192.649338344332	-0.0312180184333974	0.0106137119857272	-2.9412912725894285	0.00327223	0.00327223	chr19	44838691	2.485156178038527	chr19:44838691:A:G
chr19:44838698	['A', 'G']	19959	3355.9472505728245	447.5153000638641	-0.0016223837118281	0.0181759338087737	-0.0892599923006425	0.928876	0.928876	chr19	44838698	0.0320422581377986	chr19:44838698:A:G
chr19:44839373	['C', 'T']	19959	11259.128225685225	1771.5903725329051	0.0272342175801926	0.0112782699369056	2.4147513521621446	0.0157549	0.0157549	chr19	44839373	1.8025843490489164	chr19:44839373:C:T
chr19:44840322	['G', 'A']	19959	768.2710552763816	37.95184594865461	-0.0749675495433908	0.0371264477118375	-2.019249191984717	0.0434747	0.0434747	chr19	44840322	1.3617634061922792	chr19:44840322:G:A
chr19:44841465	['G', 'A']	19959	6782.359258331246	964.5593306181536	0.0123958105983296	0.0134128809700561	0.9241721167885518	0.355408	0.355408	chr19	44841465	0.4492728007379424	chr19:44841465:G:A
chr19:44842451	['G', 'A']	19959	24645.173950085195	3226.527928322236	-0.0156889005510668	0.0103603779959015	-1.5143173885425043	0.129961	0.129961	chr19	44842451	0.8861869555848955	chr19:44842451:G:A
chr19:44842516	['C', 'T']	19959	1629.367436026091	199.63718968312284	-0.0163306533363751	0.0254537648332305	-0.6415810566087674	0.521153	0.521153	chr19	44842516	0.2830347578885379	chr19:44842516:C:T
chr19:44842530	['A', 'T']	19959	435.3708253936416	35.987571595036826	-0.049914453665953	0.0489908019307925	-1.0188535745233411	0.308285	0.308285	chr19	44842530	0.5110476059115379	chr19:44842530:A:T
chr19:44842812	['G', 'A']	19959	4233.060439009723	747.1019150282877	0.048583105374712	0.0163086983996964	2.9789689026082216	0.00289568	0.00289568	chr19	44842812	2.538249433466917	chr19:44842812:G:A
chr19:44843294	['A', 'T']	19959	26801.99984942784	3477.1405307454	-0.0206957986938785	0.0107275596000824	-1.9292177778923283	0.053718	0.053718	chr19	44843294	1.2698801651234457	chr19:44843294:A:T
chr19:44844304	['T', 'G']	19959	34094.37398496241	4486.425192782904	-0.0289374689209073	0.0142323678364307	-2.033215361876453	0.042044	0.042044	chr19	44844304	1.3762959725845945	chr19:44844304:T:G
chr19:44844996	['C', 'T']	19959	5660.567219521972	649.4621524125423	-0.0236180342115938	0.0144956480142224	-1.6293189644520156	0.103261	0.103261	chr19	44844996	0.9860636734745504	chr19:44844996:C:T
chr19:44845265	['G', 'T']	19959	2585.647739801543	258.3246250501253	-0.0378487870041894	0.0207963736270402	-1.81997052385022	0.0687785	0.0687785	chr19	44845265	1.1625473000002875	chr19:44845265:G:T
chr19:44846112	['T', 'C']	19959	38247.83264017638	5243.573654791487	0.0376231217242484	0.025220628911447	1.4917598548532702	0.135778	0.135778	chr19	44846112	0.8671705927404383	chr19:44846112:T:C
chr19:44848489	['A', 'G']	19959	5655.566718444656	648.1050972149025	-0.0232463619562594	0.0144984116481823	-1.603373012186052	0.108868	0.108868	chr19	44848489	0.963099755374464	chr19:44848489:A:G
chr19:44848634	['A', 'G']	19959	25941.272741265093	3280.824321578789	-0.0316369549819572	0.0109368934226518	-2.892682022157468	0.00382381	0.00382381	chr19	44848634	2.4175036953712463	chr19:44848634:A:G
chr19:44849162	['G', 'C']	19959	6034.907095610342	697.0497693150626	-0.0230067728832498	0.0140796440667009	-1.6340450635156272	0.102265	0.102265	chr19	44849162	0.990272977311377	chr19:44849162:G:C
chr19:44849547	['C', 'T']	19959	5293.060786770233	602.9471803631898	-0.0247851433373525	0.0148995794719457	-1.6634793877250198	0.0962322	0.0962322	chr19	44849547	1.0166795855252373	chr19:44849547:C:T
chr19:44850004	['C', 'G']	19959	5300.0	604.8830716960443	-0.0245144688985299	0.0148926273416386	-1.6460808651264247	0.0997629	0.0997629	chr19	44850004	1.0010309348734203	chr19:44850004:C:G
chr19:44850787	['T', 'G']	19959	9554.914908544226	1221.134213530796	-0.0115407177596949	0.0118096327925916	-0.9772291791269386	0.328468	0.328468	chr19	44850787	0.4835069338678416	chr19:44850787:T:G
chr19:44851039	['A', 'G']	19959	9560.226912664191	1222.4924055682282	-0.0114825574894788	0.0118109933697178	-0.9721923575809412	0.330967	0.330967	chr19	44851039	0.4802153066241945	chr19:44851039:A:G
chr19:44852295	['A', 'G']	19959	37389.8733340014	5093.869884869019	0.013187896616007	0.0207467021094002	0.6356623113623268	0.525004	0.525004	chr19	44852295	0.27983738769631	chr19:44852295:A:G
chr19:44852338	['C', 'T']	19959	6939.695395099464	860.4107017301883	-0.0146348308825824	0.0132468989316107	-1.1047741028400049	0.269271	0.269271	chr19	44852338	0.5698104168007266	chr19:44852338:C:T
chr19:44852884	['C', 'T']	19959	31705.35409671761	4170.070999718659	-0.0232285541522124	0.01246998104266	-1.8627577758736835	0.062511	0.062511	chr19	44852884	1.2040435535526737	chr19:44852884:C:T
chr19:44853207	['T', 'A']	19959	2424.3644016837043	215.5329102408436	-0.0515007242978383	0.0213964246383564	-2.406978042748094	0.0160942	0.0160942	chr19	44853207	1.7933306060687952	chr19:44853207:T:A
chr19:44853417	['A', 'G']	19959	8949.761775771256	1221.7247676392217	0.0012973537166612	0.0120275467670654	0.1078651982641848	0.914104	0.914104	chr19	44853417	0.0390043906374399	chr19:44853417:A:G
chr19:44853638	['G', 'A']	19959	6500.233831344631	890.8803609229079	0.0016035469934254	0.0135868431733729	0.1180220433078947	0.906051	0.906051	chr19	44853638	0.042847355970868	chr19:44853638:G:A
chr19:44853738	['C', 'T']	19959	5288.264956408458	714.0226491983574	-0.0063231189779176	0.0149464363957695	-0.4230519443221499	0.672262	0.672262	chr19	44853738	0.1724614367993143	chr19:44853738:C:T
chr19:44854682	['A', 'G']	19959	16890.23243568527	2076.770249783064	-0.0204688964267279	0.0101824596305455	-2.010211399741279	0.0444223	0.0444223	chr19	44854682	1.352398959262351	chr19:44854682:A:G
chr19:44855243	['G', 'A']	19959	6577.798304486034	815.5915473687793	-0.0121689177264012	0.0135828146741525	-0.8959054524654688	0.370314	0.370314	chr19	44855243	0.4314298688098246	chr19:44855243:G:A
chr19:44855891	['C', 'G']	19959	9380.940021045248	1232.2029824333265	-0.0047137389407327	0.0118382814391139	-0.3981776379431583	0.690504	0.690504	chr19	44855891	0.1608338012665287	chr19:44855891:C:G
chr19:44856313	['A', 'G']	19959	11391.282936607366	1416.2214608434465	-0.0133978074651027	0.0111531479118474	-1.201257938206919	0.229665	0.229665	chr19	44856313	0.6389051844525135	chr19:44856313:A:G
chr19:44856329	['C', 'T']	19959	8327.417226174966	1039.5371862027446	-0.0181375083730065	0.0124369467289779	-1.4583570041951253	0.144758	0.144758	chr19	44856329	0.8393574258053695	chr19:44856329:C:T
chr19:44856449	['G', 'A']	19959	8087.620846905538	1017.6718224541872	-0.0168744886969127	0.0125815456194024	-1.34120951490173	0.179868	0.179868	chr19	44856449	0.7450460943508393	chr19:44856449:G:A
chr19:44857316	['G', 'A']	19959	37948.901342819925	5170.960317708419	0.0195883171576723	0.0233171613022278	0.8400815564028695	0.400873	0.400873	chr19	44857316	0.3969931938015899	chr19:44857316:G:A
chr19:44857497	['G', 'A']	19959	1438.8392695442203	163.24961462928	-0.0257027827185311	0.0272640453330442	-0.9427354746721736	0.345828	0.345828	chr19	44857497	0.4611398469406322	chr19:44857497:G:A
chr19:44857505	['A', 'G']	19959	37873.975888515706	5130.075112972551	0.0027928560435717	0.0230503579250922	0.1211632397487212	0.903563	0.903563	chr19	44857505	0.0440415613116884	chr19:44857505:A:G
chr19:44857526	['CT', 'C']	19959	5053.253181681531	728.0312243087724	0.0115639537827341	0.0151976180354648	0.7609056732277872	0.446722	0.446722	chr19	44857526	0.34996265902731	chr19:44857526:CT:C
chr19:44857967	['G', 'A']	19959	9521.477051808795	1271.0669263058917	-0.000867606459471	0.0118794940785631	-0.0730339569794226	0.94178	0.94178	chr19	44857967	0.0260505366389598	chr19:44857967:G:A
chr19:44858317	['G', 'A']	19959	4800.761430511538	620.9088270713373	-0.0083676540034766	0.0155806930376253	-0.5370527474785491	0.591237	0.591237	chr19	44858317	0.2282383953286925	chr19:44858317:G:A
chr19:44858375	['T', 'C']	19959	10121.52134696332	1330.2336497948809	-0.0028790570682788	0.0115916025821598	-0.2483743768708836	0.803847	0.803847	chr19	44858375	0.0948266047079183	chr19:44858375:T:C
chr19:44858389	['A', 'G']	19959	8790.523432409404	1241.9528446282122	0.0037815671442857	0.0121873156719951	0.3102871252424592	0.756346	0.756346	chr19	44858389	0.1212794855636288	chr19:44858389:A:G
chr19:44858568	['T', 'C']	19959	13054.937088588522	1748.589550586007	-0.000899232526808	0.0107897256188219	-0.0833415564562092	0.933581	0.933581	chr19	44858568	0.0298479955221579	chr19:44858568:T:C
chr19:44858703	['T', 'C']	19959	10410.651212910983	1412.440901885461	0.0024963865223284	0.0114952686389448	0.2171664360997087	0.828081	0.828081	chr19	44858703	0.0819271799633197	chr19:44858703:T:C
chr19:44859410	['G', 'A']	19959	10225.0	1359.5507719426157	-0.0006240735937356	0.011552850569431	-0.0540190137477366	0.956921	0.956921	chr19	44859410	0.0191239145536234	chr19:44859410:G:A
chr19:44859997	['G', 'A']	19959	10098.529818582738	1321.5237724883773	-0.0036199505922134	0.0116054872505378	-0.3119171572952	0.755107	0.755107	chr19	44859997	0.1219915037125307	chr19:44859997:G:A
chr19:44860042	['C', 'T']	19959	7206.72215262815	926.361806176935	-0.0066246311000847	0.013099592994555	-0.5057127425896571	0.613064	0.613064	chr19	44860042	0.2124941855207557	chr19:44860042:C:T
chr19:44860135	['C', 'T']	19959	2067.0	236.39524396235507	-0.0162613784306466	0.022864174162569	-0.7112165221899065	0.476958	0.476958	chr19	44860135	0.3215198624091988	chr19:44860135:C:T
chr19:44860443	['A', 'G']	19959	7076.190827067669	1026.2723662986234	0.0106133147866517	0.0132403357562094	0.8015895504518706	0.4228	0.4228	chr19	44860443	0.3738650213646113	chr19:44860443:A:G
chr19:44860534	['T', 'G']	19959	10394.12464291084	1355.1510453699486	-0.0039539482079995	0.0115023947468006	-0.3437500011986055	0.731038	0.731038	chr19	44860534	0.1360600474451769	chr19:44860534:T:G
chr19:44861366	['C', 'T']	19959	9806.96542219995	1277.3353968658746	-0.0030374112412024	0.0117167279014632	-0.2592371579119022	0.795455	0.795455	chr19	44861366	0.0993843839677073	chr19:44861366:C:T
chr19:44861525	['A', 'G']	19959	9807.982813048053	1277.8747791188275	-0.0030238703412784	0.0117162952760925	-0.2580909980519807	0.796339	0.796339	chr19	44861525	0.0989020145637887	chr19:44861525:A:G
chr19:44861815	['A', 'G']	19959	9810.966224004009	1278.029244594516	-0.0030503128093957	0.0117166049514196	-0.2603410136334929	0.794603	0.794603	chr19	44861815	0.0998497996116574	chr19:44861815:A:G
chr19:44861991	['T', 'C']	19959	9694.942971686294	1246.3374002652524	-0.0055475589341671	0.0117677608774397	-0.4714200935882775	0.637346	0.637346	chr19	44861991	0.1956247354896657	chr19:44861991:T:C
chr19:44862219	['T', 'C']	19959	10094.810430207475	1321.5590454118717	-0.0017491636454184	0.0118327555906581	-0.1478238633441692	0.882483	0.882483	chr19	44862219	0.0542936520334025	chr19:44862219:T:C
chr19:44862347	['A', 'G']	19959	9821.270095333672	1281.21031885167	-0.0028901689707054	0.0117213356472161	-0.2465733477559672	0.805241	0.805241	chr19	44862347	0.0940741204942133	chr19:44862347:A:G
chr19:44862415	['AAAAAAAAAAAAG', 'A']	19959	8751.129517157655	1244.5593136161715	0.0052945320284601	0.0122839512187149	0.4310121339780129	0.666464	0.666464	chr19	44862415	0.1762233046501272	chr19:44862415:AAAAAAAAAAAAG:A
chr19:44862560	['G', 'A']	19959	9815.491782743762	1285.597257413057	-0.0021787287890781	0.0117097878391282	-0.1860604836748604	0.852399	0.852399	chr19	44862560	0.0693570684542418	chr19:44862560:G:A
chr19:44862921	['G', 'A']	19959	9819.920046117602	1286.9606477204748	-0.0021621875009554	0.0117114416718351	-0.1846218050298065	0.853528	0.853528	chr19	44862921	0.0687822272779733	chr19:44862921:G:A
chr19:44863018	['C', 'T']	19959	9951.097275869131	1296.505088408238	-0.0030740121258722	0.0117662778148107	-0.2612561231558583	0.793898	0.793898	chr19	44863018	0.1002352921355457	chr19:44863018:C:T
chr19:44863088	['G', 'A']	19959	9695.94317213731	1252.7399147618785	-0.0048320686366714	0.0117640169631482	-0.4107498868633288	0.68126	0.68126	chr19	44863088	0.1666871097972174	chr19:44863088:G:A
chr19:44863346	['G', 'A']	19959	9539.559155424044	1252.2515157000612	-0.0021759964400063	0.0118281387306731	-0.183967781368973	0.854041	0.854041	chr19	44863346	0.0685212796080177	chr19:44863346:G:A
chr19:44863399	['G', 'A']	19959	9413.7732444489	1215.9106071733836	-0.005145233300771	0.0118813064414415	-0.4330528234525324	0.664981	0.664981	chr19	44863399	0.1771907632879304	chr19:44863399:G:A
chr19:44863522	['T', 'C']	19959	9531.910298170886	1248.2610321967577	-0.0025925929581954	0.0118250352408704	-0.2192461083950717	0.826461	0.826461	chr19	44863522	0.0827776356006048	chr19:44863522:T:C
chr19:44864216	['A', 'G']	19959	12220.30676231564	1595.7085007906524	-0.0045388887485824	0.0110170411080918	-0.411988001501479	0.680353	0.680353	chr19	44864216	0.1672656958614621	chr19:44864216:A:G
chr19:44864245	['G', 'C']	19959	2692.4046903187013	350.9388801836198	-0.0072078889624385	0.0201185854329057	-0.3582701669795031	0.720145	0.720145	chr19	44864245	0.142580050291334	chr19:44864245:G:C
chr19:44864520	['C', 'T']	19959	39018.90990629854	5345.2215884147145	0.0623208644722929	0.0343307374034097	1.81530806460636	0.0694916	0.0694916	chr19	44864520	1.158067688850532	chr19:44864520:C:T
chr19:44864648	['A', 'G']	19959	8669.47491353817	1265.0644666219218	0.0080256973248328	0.0122065410307846	0.6574915288935836	0.510873	0.510873	chr19	44864648	0.2916870494822859	chr19:44864648:A:G
chr19:44864753	['A', 'G']	19959	33445.67571900992	4595.012022187088	0.0062865386271288	0.013640782962447	0.4608634742181293	0.644902	0.644902	chr19	44864753	0.1905062762063751	chr19:44864753:A:G
chr19:44865063	['C', 'T']	19959	11938.196271984769	1563.908803931292	-0.0038019242544535	0.0110882726601452	-0.3428779550234919	0.731694	0.731694	chr19	44865063	0.1356705062315724	chr19:44865063:C:T
chr19:44867078	['G', 'A']	19959	28658.307576668667	4015.026702246806	0.0143129670966766	0.0112708988189378	1.2699046745613094	0.204133	0.204133	chr19	44867078	0.6900867818620159	chr19:44867078:G:A
chr19:44867313	['A', 'C']	19959	30638.67540342789	4207.752534308639	0.0057524929760194	0.0119665930904795	0.4807126750717447	0.630726	0.630726	chr19	44867313	0.2001592660039973	chr19:44867313:A:C
chr19:44867392	['A', 'G']	19959	29207.24353448275	4091.3300296143098	0.0149939320931013	0.0113858531247061	1.316891402767706	0.18789	0.18789	chr19	44867392	0.7260963335790298	chr19:44867392:A:G
chr19:44867416	['C', 'A']	19959	29054.91145963822	4063.114747868492	0.0136517565128857	0.0113314302984848	1.2047690497386807	0.228307	0.228307	chr19	44867416	0.6414807726325505	chr19:44867416:C:A
chr19:44867581	['G', 'A']	19959	2910.437462417318	404.38210454109	0.0029842651585046	0.0193537276739744	0.154195884574613	0.877457	0.877457	chr19	44867581	0.0567741570505059	chr19:44867581:G:A
chr19:44867597	['G', 'A']	19959	26545.660019040937	3556.8405010672245	-0.0069955452038198	0.0107144517049509	-0.6529074372128029	0.513823	0.513823	chr19	44867597	0.2891864595295417	chr19:44867597:G:A
chr19:44867911	['G', 'A']	19959	18478.8516811144	2311.951080771252	-0.0193998214022643	0.0101248084379632	-1.9160679948792048	0.0553707	0.0553707	chr19	44867911	1.2567199860742018	chr19:44867911:G:A
chr19:44868337	['A', 'G']	19959	31478.64251524168	4152.879789853013	-0.0184988495399829	0.0124874933615194	-1.4813901400730765	0.138518	0.138518	chr19	44868337	0.858493787662819	chr19:44868337:A:G
chr19:44868773	['C', 'T']	19959	1343.201894167168	153.65779293679682	-0.0301820276381296	0.0279135545625477	-1.081267796636174	0.279591	0.279591	chr19	44868773	0.5534768125874647	chr19:44868773:C:T
chr19:44868927	['A', 'C']	19959	7478.584140435822	956.8455382466165	-0.0113013645763023	0.012913293643991	-0.8751728945280532	0.38149	0.38149	chr19	44868927	0.4185168417241449	chr19:44868927:A:C
chr19:44869097	['T', 'G']	19959	10764.93287547624	1423.1432406669503	-0.0060636491747276	0.0113399197903614	-0.5347171132446256	0.592851	0.592851	chr19	44869097	0.2270544432442052	chr19:44869097:T:G
chr19:44869450	['G', 'A']	19959	14240.93479245284	1863.1323820932253	-0.0095789636838714	0.0105287259956725	-0.9097932349848008	0.362943	0.362943	chr19	44869450	0.4401615753198916	chr19:44869450:G:A
chr19:44869537	['G', 'A']	19959	7473.597347926657	933.1674191243636	-0.0174891706061414	0.0133977355620857	-1.30538257939902	0.191778	0.191778	chr19	44869537	0.7172012148223238	chr19:44869537:G:A
chr19:44869702	['C', 'T']	19959	7492.3420211956445	937.5443225480624	-0.015411685875575	0.0129413694870253	-1.1908852375342776	0.233713	0.233713	chr19	44869702	0.6313171298360971	chr19:44869702:C:T
chr19:44870308	['G', 'A']	19959	7545.268230341302	965.3099472369598	-0.0109892767044736	0.0129134452691971	-0.8509949494800402	0.394782	0.394782	chr19	44870308	0.4036426571140665	chr19:44870308:G:A
chr19:44870482	['A', 'G']	19959	9501.90428464044	1230.1373119612551	-0.0112786189156377	0.0119066252868657	-0.9472557205675496	0.34352	0.34352	chr19	44870482	0.4640479729078265	chr19:44870482:A:G
chr19:44871093	['T', 'C']	19959	9812.98331412537	1264.0205017452224	-0.0107128898107879	0.0117767284399662	-0.909666030374956	0.36301	0.36301	chr19	44871093	0.4400814110933642	chr19:44871093:T:C
chr19:44873060	['C', 'G']	19959	1206.1812988574866	131.43764934263186	-0.024970210581421	0.0296148448113418	-0.8431653361849812	0.399146	0.399146	chr19	44873060	0.398868218607967	chr19:44873060:C:G
chr19:44873841	['C', 'A']	19959	2483.1244112636537	295.28535548446155	-0.0228642450929719	0.0208731593654828	-1.0953897631223808	0.273359	0.273359	chr19	44873841	0.5632666229394525	chr19:44873841:C:A
chr19:44874077	['G', 'A']	19959	15200.841772151904	2138.316629743648	0.0084706368132769	0.0104274497344363	0.81234022018854	0.416606	0.416606	chr19	44874077	0.3802744795920005	chr19:44874077:G:A
chr19:44874210	['G', 'A']	19959	7077.354594648762	931.309831521124	-0.0056257797495059	0.0131897292627073	-0.4265273105652202	0.669728	0.669728	chr19	44874210	0.1741015436929202	chr19:44874210:G:A
chr19:44874887	['C', 'T']	19959	825.0413368072954	39.40079262959149	-0.0793736343145938	0.0357813286961857	-2.2182975648708942	0.0265458	0.0265458	chr19	44874887	1.5760041819690775	chr19:44874887:C:T
chr19:44875462	['C', 'T']	19959	1140.0	121.77921533051698	-0.0263478519661239	0.0304033901050938	-0.8666090154765188	0.386167	0.386167	chr19	44875462	0.4132248417172809	chr19:44875462:C:T
chr19:44875803	['A', 'C']	19959	17604.76409279952	2399.002454405803	0.0002372787875616	0.0101500590994316	0.023377084333917	0.98135	0.98135	chr19	44875803	0.0081760731915316	chr19:44875803:A:C
chr19:44876052	['T', 'C']	19959	4798.721286831029	664.4476772018071	0.0044280231210261	0.0154700095331417	0.2862327338286335	0.774703	0.774703	chr19	44876052	0.1108647622455866	chr19:44876052:T:C
chr19:44876079	['C', 'T']	19959	20453.07426337944	2794.591191817333	0.0004606841756141	0.0100746844745836	0.0457269085474957	0.963528	0.963528	chr19	44876079	0.0161356602832516	chr19:44876079:C:T
chr19:44876309	['AC', 'A']	19959	16312.2691556001	2220.067043332963	-0.0008581456839663	0.010254581855348	-0.0836841224802118	0.933308	0.933308	chr19	44876309	0.0299750115305062	chr19:44876309:AC:A
chr19:44876381	['C', 'T']	19959	16314.634814851932	2221.7322618306844	-0.0007033367336543	0.0102530545137963	-0.0685977756880103	0.94531	0.94531	chr19	44876381	0.0244257478803271	chr19:44876381:C:T
chr19:44876425	['A', 'C']	19959	16343.456554419725	2227.8005587519183	-0.0006384329981507	0.0102543202010262	-0.0622599046679686	0.950356	0.950356	chr19	44876425	0.0221136790543319	chr19:44876425:A:C
chr19:44876489	['A', 'G']	19959	784.15715359559	73.66462960213664	-0.0461635572671305	0.0365655078545603	-1.2624891592028895	0.206788	0.206788	chr19	44876489	0.6844746671496316	chr19:44876489:A:G
chr19:44876534	['C', 'T']	19959	2427.12160537128	295.55475667113626	-0.0192706969566606	0.0210904139324053	-0.913718290139924	0.360876	0.360876	chr19	44876534	0.4426419996643781	chr19:44876534:C:T
chr19:44876869	['G', 'C']	19959	16549.487522549607	2241.2697988587506	-0.0028096541188493	0.0102358005968906	-0.2744928540033121	0.783709	0.783709	chr19	44876869	0.1058451658288702	chr19:44876869:G:C
chr19:44877288	['G', 'T']	19959	15332.072713605614	2136.829678916816	0.0048783010029376	0.0103681367381798	0.4705089377316709	0.637997	0.637997	chr19	44877288	0.1951813634207011	chr19:44877288:G:T
chr19:44877713	['G', 'T']	19959	18065.90515081672	2459.5590519712005	0.00219271689857	0.0101158755262328	0.216759972271687	0.828398	0.828398	chr19	44877713	0.0817609582938099	chr19:44877713:G:T
chr19:44878035	['G', 'T']	19959	1559.5627664376357	198.464645252142	-0.0122178584831711	0.0262809220980227	-0.4648945892233505	0.642012	0.642012	chr19	44878035	0.1924568543531443	chr19:44878035:G:T
chr19:44878777	['A', 'G']	19959	22317.70906630581	2954.09100328871	-0.0038910037092153	0.0100902971848156	-0.3856183458174791	0.699783	0.699783	chr19	44878777	0.1550366121472967	chr19:44878777:A:G
chr19:44879460	['G', 'A']	19959	28015.018141725966	3782.482112545986	-0.0014292012269556	0.0110316072508973	-0.1295551223362624	0.89692	0.89692	chr19	44879460	0.0472462917473983	chr19:44879460:G:A
chr19:44879709	['C', 'T']	19959	13265.664645756087	1797.7493919726282	0.0007282603796465	0.0107036882386497	0.0680382652604668	0.945756	0.945756	chr19	44879709	0.0242208948053734	chr19:44879709:C:T
chr19:44879727	['T', 'G']	19959	4051.202976250125	523.5348564043082	-0.0042427889799499	0.0167722861217963	-0.2529642619461554	0.800298	0.800298	chr19	44879727	0.096748268436604	chr19:44879727:T:G
chr19:44879780	['A', 'T']	19959	4050.202926144904	522.8147724591082	-0.0042666972659988	0.0167737360629143	-0.2543677359650532	0.799214	0.799214	chr19	44879780	0.0973369170875133	chr19:44879780:A:T
chr19:44879804	['G', 'T']	19959	13291.661637931036	1804.607796246458	0.0011334627128599	0.0107026368541092	0.1059049959659923	0.915659	0.915659	chr19	44879804	0.0382662315622606	chr19:44879804:G:T
chr19:44879822	['T', 'C']	19959	5563.902732514414	655.2319750495565	-0.0215829263912222	0.0145949796748717	-1.478791123524594	0.139212	0.139212	chr19	44879822	0.8563233271596473	chr19:44879822:T:C
chr19:44879858	['A', 'G']	19959	6637.665130029563	860.4209241376794	-0.0053804299946472	0.0135522502968416	-0.3970137709086701	0.691362	0.691362	chr19	44879858	0.1602944946863577	chr19:44879858:A:G
chr19:44880326	['G', 'A']	19959	927.0	113.78510994230145	-0.0266869311656783	0.0335947627552082	-0.7943777236986455	0.426985	0.426985	chr19	44880326	0.3695873814893861	chr19:44880326:G:A
chr19:44880573	['C', 'T']	19959	3086.0940280849823	406.680271388203	-0.0038428109658002	0.0192009243016497	-0.2001367697423857	0.841376	0.841376	chr19	44880573	0.0750098802631889	chr19:44880573:C:T
chr19:44880848	['C', 'T']	19959	17935.783576477665	2378.3792599098906	-0.0060950175108957	0.0101461077672144	-0.6007246966753899	0.54803	0.54803	chr19	44880848	0.2611956669210297	chr19:44880848:C:T
chr19:44880859	['G', 'A']	19959	32159.833884546	4383.832276266278	0.0016757416765503	0.0127958384294064	0.130959896515985	0.895808	0.895808	chr19	44880859	0.0477850634136112	chr19:44880859:G:A
chr19:44881148	['T', 'C']	19959	3556.207161125322	405.3412774619332	-0.0211944561914717	0.0177360207736703	-1.1949950026522065	0.232103	0.232103	chr19	44881148	0.6343192461230327	chr19:44881148:T:C
chr19:44881845	['G', 'A']	19959	3139.0	489.44209270268567	0.0226391784897771	0.0187990016189381	1.204275575303444	0.228497	0.228497	chr19	44881845	0.6411194975284794	chr19:44881845:G:A
chr19:44883777	['A', 'C']	19959	13206.985117257967	1964.163569230033	0.0156160915464597	0.0108381139735902	1.440849541212827	0.149643	0.149643	chr19	44883777	0.8249435937751844	chr19:44883777:A:C
chr19:44883800	['A', 'G']	19959	13200.952631578948	1970.0273626077387	0.0161789012112194	0.0108418210780965	1.4922678666875655	0.135645	0.135645	chr19	44883800	0.8675962101031243	chr19:44883800:A:G
chr19:44884339	['G', 'A']	19959	967.3133870155996	63.99451364846298	-0.0559308345272499	0.0333215050134265	-1.6785206581969556	0.0932612	0.0932612	chr19	44884339	1.0302990007405723	chr19:44884339:G:A
chr19:44884873	['G', 'A']	19959	1166.0	77.19996094821306	-0.0566051041670008	0.0303058979083456	-1.867791686561873	0.0618058	0.0618058	chr19	44884873	1.208970767794659	chr19:44884873:G:A
chr19:44884984	['T', 'G']	19959	13252.960138387489	2036.184179293296	0.0232315535814143	0.010834255021484	2.1442686677899614	0.0320234	0.0320234	chr19	44884984	1.4945325598980252	chr19:44884984:T:G
chr19:44885243	['A', 'G']	19959	15847.496721728	2297.139216796136	0.0145361898761235	0.0105028939971909	1.3840175745857597	0.166369	0.166369	chr19	44885243	0.7789275938095515	chr19:44885243:A:G
chr19:44885313	['T', 'C']	19959	14546.9068725627	2095.592404795408	0.0128069416677015	0.0109534318599063	1.1692172673826364	0.24233	0.24233	chr19	44885313	0.6155928176910074	chr19:44885313:T:C
chr19:44885917	['T', 'A']	19959	13269.664846176973	2018.1272699200763	0.0225654389569043	0.0108252397920361	2.084520933522905	0.0371255	0.0371255	chr19	44885917	1.4303276886301872	chr19:44885917:T:A
chr19:44885967	['G', 'A']	19959	493.0	14.385944273798572	-0.0671404571541428	0.0461687741574811	-1.454239545653249	0.145896	0.145896	chr19	44885967	0.8359566149039529	chr19:44885967:G:A
chr19:44887076	['A', 'G']	19959	18748.696802646085	2685.931631155396	0.0146159585809345	0.0102016989154914	1.4326984850278242	0.15196	0.15196	chr19	44887076	0.8182707151173172	chr19:44887076:A:G
chr19:44888997	['C', 'T']	19959	2392.839214113873	235.0432255501052	-0.0319840997526285	0.0211846168076314	-1.5097794802267486	0.131116	0.131116	chr19	44888997	0.882344308403586	chr19:44888997:C:T
chr19:44890954	['C', 'T']	19959	552.1106489601605	46.46442885977819	-0.0538371289584308	0.0430578730994829	-1.250343435079644	0.211189	0.211189	chr19	44890954	0.6753287062315612	chr19:44890954:C:T
chr19:44891712	['T', 'G']	19959	17456.623872519544	2520.142353670009	0.0168741533358959	0.010270997175649	1.6428933868175792	0.100421	0.100421	chr19	44891712	0.9981754582024652	chr19:44891712:T:G
chr19:44892362	['A', 'G']	19959	5054.266162172998	695.2401238939688	0.0077779998143598	0.0152804149473781	0.5090175784587851	0.610746	0.610746	chr19	44892362	0.2141393686993743	chr19:44892362:A:G
chr19:44892559	['G', 'A']	19959	3158.316480432931	475.2568875518783	0.0224738974267493	0.0186759969155161	1.20335731090627	0.228852	0.228852	chr19	44892559	0.6404452878022557	chr19:44892559:G:A
chr19:44892587	['G', 'A']	19959	695.03482312857	52.36244413240595	-0.0471795274708784	0.0388421475212117	-1.2146477597592575	0.224515	0.224515	chr19	44892587	0.6487546381813378	chr19:44892587:G:A
chr19:44892887	['C', 'T']	19959	4350.0	578.7823114943951	0.0008337696801565	0.0163454109103495	0.0510094047026167	0.959319	0.959319	chr19	44892887	0.0180369539315262	chr19:44892887:C:T
chr19:44892962	['C', 'T']	19959	18396.68689551491	2655.2036963342453	0.0155378547677403	0.0102178314685167	1.5206607014037838	0.128361	0.128361	chr19	44892962	0.891566908179913	chr19:44892962:C:T
chr19:44893642	['T', 'C']	19959	32900.64841166449	4475.575819434313	-0.000921554352388	0.0133806649062951	-0.0688720896040456	0.945092	0.945092	chr19	44893642	0.0245259130277133	chr19:44893642:T:C
chr19:44893716	['G', 'A']	19959	1794.0	309.7379762792814	0.0322125303481374	0.0243360172586181	1.3236566199726028	0.185632	0.185632	chr19	44893716	0.731347156212497	chr19:44893716:G:A
chr19:44893972	['G', 'A']	19959	3413.0	471.8096612588032	0.0104326136579509	0.0180332811302255	0.578519992153002	0.56292	0.56292	chr19	44893972	0.2495533210052168	chr19:44893972:G:A
chr19:44894050	['C', 'T']	19959	1756.0879847680128	307.1210840984331	0.0341549707153006	0.0245901037259009	1.388972209959607	0.164857	0.164857	chr19	44894050	0.7828926075330798	chr19:44894050:C:T
chr19:44895007	['C', 'T']	19959	33281.66750175368	4554.325381136878	0.0034865694244035	0.0136694111205073	0.2550636156646789	0.798677	0.798677	chr19	44895007	0.0976288220366769	chr19:44895007:C:T
chr19:44895376	['G', 'C']	19959	1228.3692677792817	124.43457564594144	-0.0305693140560562	0.0294894377173647	-1.036619088808723	0.299926	0.299926	chr19	44895376	0.5229858844669166	chr19:44895376:G:C
chr19:44895459	['A', 'C']	19959	33581.730142821354	4590.4785109858985	0.0031919417257777	0.0139218376766182	0.2292758901462157	0.818657	0.818657	chr19	44895459	0.0868980203508307	chr19:44895459:A:C
chr19:44895528	['C', 'T']	19959	1716.5160126296796	302.2291825288248	0.0344690848722044	0.0248673140883848	1.386120139460677	0.165726	0.165726	chr19	44895528	0.7806093517452088	chr19:44895528:C:T
chr19:44895560	['C', 'T']	19959	9367.754799258182	1085.4779493231772	-0.0262522425007305	0.0120055223752954	-2.1866805691646927	0.0287774	0.0287774	chr19	44895560	1.540948446558577	chr19:44895560:C:T
chr19:44897468	['C', 'T']	19959	1714.1717693040036	300.30089891338736	0.0341745143613042	0.0248793654659236	1.3736087605655316	0.169579	0.169579	chr19	44897468	0.7706279300793086	chr19:44897468:C:T
chr19:44897490	['T', 'A']	19959	4478.141138129857	626.6763312857598	0.0122906158277907	0.0160297479073414	0.7667379361693997	0.443246	0.443246	chr19	44897490	0.3533551749278704	chr19:44897490:T:A
chr19:44898409	['A', 'G']	19959	9866.697097759758	1169.3222481896255	-0.0228344077038964	0.0118994937557118	-1.9189394248755929	0.0550063	0.0550063	chr19	44898409	1.259587566895818	chr19:44898409:A:G
chr19:44899959	['C', 'T']	19959	1763.5301458427305	307.7171582624578	0.0327695418794428	0.0245802048213327	1.3331679747030705	0.182492	0.182492	chr19	44899959	0.7387561691911104	chr19:44899959:C:T
chr19:44900155	['C', 'T']	19959	25949.20050112754	3434.181562094605	-0.0051244142613853	0.010591671736199	-0.4838154343352366	0.628522	0.628522	chr19	44900155	0.2016795162097125	chr19:44900155:C:T
chr19:44900601	['A', 'G']	19959	25963.60169364133	3441.985573090884	-0.0047306382974915	0.0105929720727082	-0.4465827215460644	0.655181	0.655181	chr19	44900601	0.183638705439948	chr19:44900601:A:G
chr19:44901434	['A', 'G']	19959	35038.755536626915	4724.446228454796	-0.0075677387771397	0.0154112791962922	-0.4910519549188646	0.623395	0.623395	chr19	44901434	0.205236685346182	chr19:44901434:A:G
chr19:44901548	['AACACGGTGAAACTCCGTCTCTACT', 'A']	19959	2262.4736287977544	401.1279440711067	0.0349119198336268	0.0219034731306574	1.5938988134608658	0.110975	0.110975	chr19	44901548	0.9547748463025958	chr19:44901548:AACACGGTGAAACTCCGTCTCTACT:A
chr19:44901600	['T', 'C']	19959	2261.906621221994	399.8467156253712	0.0343635877815405	0.0219030165999294	1.5688974906612254	0.116688	0.116688	chr19	44901600	0.9329738037810772	chr19:44901600:T:C
chr19:44901715	['T', 'C']	19959	25971.108560545304	3445.0711018649044	-0.0044071124084937	0.0105978136120003	-0.4158510962585148	0.677523	0.677523	chr19	44901715	0.1690759571273035	chr19:44901715:T:C
chr19:44901805	['A', 'G']	19959	26407.97377181486	3542.532458766716	-0.0007860633061829	0.0107926000572569	-0.0728335435402731	0.941939	0.941939	chr19	44901805	0.0259772212211224	chr19:44901805:A:G
chr19:44903416	['G', 'A']	19959	12917.94167167769	1902.9755131054048	0.0107923059661622	0.0108188307288326	0.9975482782441868	0.318511	0.318511	chr19	44903416	0.4968755644061587	chr19:44903416:G:A
chr19:44905307	['A', 'T']	19959	11717.438111484626	1727.0525540927374	0.0130672489472842	0.0111111731676256	1.1760458369380842	0.239591	0.239591	chr19	44905307	0.6205294998209087	chr19:44905307:A:T
chr19:44905371	['T', 'C']	19959	1422.7025001257591	204.72581503956832	0.0104723020159293	0.0271400536693821	0.3858615072579452	0.699603	0.699603	chr19	44905371	0.1551483368711023	chr19:44905371:T:C
chr19:44905579	['T', 'G']	19959	30054.011574886004	4055.659435105212	-4.1942447255580105e-05	0.0117110036076706	-0.0035814562663193	0.997142	0.997142	chr19	44905579	0.001242990710295	chr19:44905579:T:G
chr19:44905910	['C', 'G']	19959	34296.154990980154	4625.756388647585	-0.0049728079698902	0.0145420771128205	-0.3419599505153292	0.732385	0.732385	chr19	44905910	0.1352605590780679	chr19:44905910:C:G
chr19:44906745	['G', 'A']	19959	812.0813749561557	55.42675972062933	-0.0498576806145793	0.0360284204737821	-1.383843087177822	0.166422	0.166422	chr19	44906745	0.7787892630990727	chr19:44906745:G:A
chr19:44908684	['T', 'C']	19959	8473.849125620083	1192.4094491218193	0.0002855512885256	0.0124298638619567	0.0229730020937394	0.981672	0.981672	chr19	44908684	0.0080335961083129	chr19:44908684:T:C
chr19:44909698	['A', 'C']	19959	1927.1241912022865	335.3951444757388	0.0301688866204821	0.0236247575192484	1.2770030166828954	0.201616	0.201616	chr19	44909698	0.6954750057781864	chr19:44909698:A:C
chr19:44910109	['T', 'C']	19959	557.1674936099835	53.75971357104461	-0.0377679420429752	0.0430055816247381	-0.8782102372788281	0.37984	0.37984	chr19	44910109	0.4203993027255028	chr19:44910109:T:C
chr19:44910319	['C', 'T']	19959	6478.596762067064	902.0533411892292	0.0114812658186609	0.013625218969272	0.8426481691453026	0.399435	0.399435	chr19	44910319	0.3985538832788038	chr19:44910319:C:T
chr19:44911142	['C', 'A']	19959	6913.346377392524	1029.958756042421	0.018781777458797	0.0133842734288147	1.4032720983092064	0.160551	0.160551	chr19	44911142	0.7943869850639727	chr19:44911142:C:A
chr19:44911194	['T', 'C']	19959	34190.0	4617.422894186794	-0.0014239987217217	0.0144774096425506	-0.0983600489922214	0.921647	0.921647	chr19	44911194	0.0354353862210119	chr19:44911194:T:C
chr19:44912383	['G', 'A']	19959	11266.498946206346	1625.847186661294	0.0094641229418769	0.0113306409591699	0.83526809965835	0.403577	0.403577	chr19	44912383	0.3940735923303458	chr19:44912383:G:A
chr19:44912921	['G', 'T']	19959	17994.901593346025	2548.3257549257496	0.0096654402001185	0.0101351120798024	0.9536589357882018	0.340268	0.340268	chr19	44912921	0.4681788915650243	chr19:44912921:G:T
chr19:44913221	['A', 'G']	19959	34227.71490129271	4613.142245752883	-0.0032467546175179	0.0145058436174396	-0.22382390870494	0.822897	0.822897	chr19	44913221	0.0846545209615301	chr19:44913221:A:G
chr19:44913484	['C', 'T']	19959	19515.6890448734	2781.942953951916	0.0125937518377512	0.0101744623159646	1.2377805771603714	0.215812	0.215812	chr19	44913484	0.6659244104923611	chr19:44913484:C:T
chr19:44915533	['T', 'C']	19959	11864.7279153715	1773.2352175656715	0.0206318979750068	0.0110546046847547	1.8663623497509576	0.0620054	0.0620054	chr19	44915533	1.2075704865004726	chr19:44915533:T:C
chr19:44917843	['G', 'A']	19959	10721.371697829469	1329.846976634096	-0.0170448116838336	0.0114615194730034	-1.4871336844980407	0.136995	0.136995	chr19	44917843	0.8632952832964099	chr19:44917843:G:A
chr19:44917947	['C', 'T']	19959	1936.6495336475784	330.34650454032464	0.0272615083499303	0.0235585469722435	1.157181229472663	0.247212	0.247212	chr19	44917947	0.6069304518385075	chr19:44917947:C:T
chr19:44918715	['AG', 'A']	19959	9520.06263791374	1138.6082037991675	-0.0221621279241661	0.0118841633459844	-1.864845448430711	0.0622177	0.0622177	chr19	44918715	1.2060860474827138	chr19:44918715:AG:A
chr19:44919589	['G', 'A']	19959	8093.0	1204.7946406580063	0.016940492313628	0.0125450478533791	1.3503728731544784	0.176912	0.176912	chr19	44919589	0.7522427077515046	chr19:44919589:G:A
chr19:44919689	['A', 'G']	19959	8275.731729323306	1218.2546721342796	0.0151436765985779	0.0124517373697595	1.2161898495671868	0.223927	0.223927	chr19	44919689	0.6498935382027712	chr19:44919689:A:G
chr19:44920379	['G', 'A']	19959	11831.105382585823	1537.2856852930242	-0.012215714402721	0.0115290069518349	-1.0595634518874872	0.289356	0.289356	chr19	44920379	0.538567507805791	chr19:44920379:G:A
chr19:44921809	['G', 'A']	19959	1933.528124999996	329.3177525110342	0.0267754772246175	0.0236454124785897	1.1323751382582985	0.25749	0.25749	chr19	44921809	0.5892396327554126	chr19:44921809:G:A
chr19:44922203	['A', 'G']	19959	34089.0	4623.563290883856	0.0005657088037306	0.0143343389775634	0.0394652871413241	0.96852	0.96852	chr19	44922203	0.0138914066434192	chr19:44922203:A:G
chr19:44922848	['C', 'T']	19959	10353.593715545756	1370.665448349485	-0.0048189260992602	0.0116257181982776	-0.4145056689894775	0.678508	0.678508	chr19	44922848	0.1684450273920513	chr19:44922848:C:T
chr19:44923380	['A', 'C']	19959	10504.052563010471	1380.4199199659504	-0.0054685379826976	0.0115703698549977	-0.472632945293061	0.63648	0.63648	chr19	44923380	0.1962152385556584	chr19:44923380:A:C
chr19:44923535	['G', 'A']	19959	3292.989926326868	468.00657540871975	0.0118057827918043	0.0182604383558679	0.646522419764944	0.517949	0.517949	chr19	44923535	0.2857130010829447	chr19:44923535:G:A
chr19:44924977	['G', 'A']	19959	5029.0	626.2273966088275	-0.009848709128796	0.0151973495248769	-0.6480543934766002	0.516957	0.516957	chr19	44924977	0.2865455796127708	chr19:44924977:G:A
chr19:44925202	['C', 'T']	19959	9211.4615191903	1128.1148335458784	-0.0184077034066563	0.0120348399632718	-1.529534539955103	0.126148	0.126148	chr19	44925202	0.899119630567328	chr19:44925202:C:T
chr19:44927160	['T', 'C']	19959	1768.4430189435702	211.2725338342897	-0.0102803055691611	0.024592207977298	-0.4180310112313332	0.675929	0.675929	chr19	44927160	0.1700989202234784	chr19:44927160:T:C
chr19:44928196	['G', 'A']	19959	4952.703015303818	635.2697583171245	-0.0047131424269089	0.0153076839843637	-0.3078938937936861	0.758166	0.758166	chr19	44928196	0.120235695435133	chr19:44928196:G:A
chr19:44928379	['A', 'G']	19959	12493.58856395025	1638.2435813851346	-0.0074709796343932	0.0109392264893948	-0.6829531906699333	0.494644	0.494644	chr19	44928379	0.3057072545188373	chr19:44928379:A:G
chr19:44928401	['A', 'G']	19959	32049.32667903898	4214.420069866193	-0.0200737260492229	0.0127848418071421	-1.570119235891439	0.116403	0.116403	chr19	44928401	0.9340358266736194	chr19:44928401:A:G
chr19:44928640	['G', 'A']	19959	12078.698698547176	1593.5525321819848	-0.0064230250136015	0.0110657129761724	-0.5804438473537215	0.561622	0.561622	chr19	44928640	0.2505558882510001	chr19:44928640:G:A
chr19:44928832	['T', 'C']	19959	12447.29719089196	1650.6871932420015	-0.0063603148170285	0.0114157844514842	-0.5571509206449287	0.577431	0.577431	chr19	44928832	0.2384999042662763	chr19:44928832:T:C
chr19:44932209	['C', 'CT']	19959	5015.637485518559	622.4513020403947	-0.0094837405500651	0.0151976713699659	-0.6240258997050798	0.532618	0.532618	chr19	44932209	0.2735841605246054	chr19:44932209:C:CT
chr19:44932959	['A', 'G']	19959	13551.036831028265	1758.5040918259035	-0.0138928276483587	0.0106991119722257	-1.2985028742968296	0.19413	0.19413	chr19	44932959	0.7119073454581301	chr19:44932959:A:G
chr19:44932987	['T', 'C']	19959	13585.361326852732	1752.13535565614	-0.0145789714228693	0.010691253942796	-1.363635313581987	0.172698	0.172698	chr19	44932987	0.7627126919287388	chr19:44932987:T:C
chr19:44932990	['T', 'C']	19959	13584.041791942273	1752.8449664489074	-0.0144711583714975	0.0106923447130087	-1.3534130034071308	0.175939	0.175939	chr19	44932990	0.7546378807960433	chr19:44932990:T:C
chr19:44933400	['G', 'A']	19959	4899.519439421339	603.0258788964536	-0.0099383422351805	0.0153300462552592	-0.6482917317859385	0.516804	0.516804	chr19	44933400	0.2866741336135821	chr19:44933400:G:A
chr19:44935386	['A', 'G']	19959	13926.582076086414	1891.1338709147783	0.0001617166862741	0.0105764166973351	0.0152903096485345	0.987801	0.987801	chr19	44935386	0.0053305385163797	chr19:44935386:A:G
chr19:44937272	['G', 'A']	19959	12662.344177653014	1715.6078778806009	0.0003378742780661	0.0108324058783275	0.0311910652039103	0.975117	0.975117	chr19	44937272	0.0109432720903049	chr19:44937272:G:A
chr19:44937504	['A', 'T']	19959	24658.296264728007	3301.7288139134344	0.0002169860070081	0.0104409075174073	0.0207822937466336	0.98342	0.98342	chr19	44937504	0.0072609636263798	chr19:44937504:A:T
chr19:44938353	['A', 'C']	19959	13058.01956342657	1742.0861618101171	-0.0026025012978619	0.0108685320776292	-0.2394528791260274	0.810757	0.810757	chr19	44938353	0.091109292980923	chr19:44938353:A:C
chr19:44939271	['C', 'G']	19959	24639.034472376945	3294.026368237792	-0.0002686093528749	0.0104439053968876	-0.0257192441588967	0.979482	0.979482	chr19	44939271	0.0090035406518924	chr19:44939271:C:G
chr19:44940247	['A', 'G']	19959	12385.13374805598	1636.8252451469875	-0.0037487100285702	0.0108956616643665	-0.3440552895314426	0.730808	0.730808	chr19	44940247	0.1361967071640008	chr19:44940247:A:G
chr19:44940390	['T', 'C']	19959	12064.919459350036	1562.563644457321	-0.008522807762405	0.0110412731937676	-0.7719044364571834	0.44018	0.44018	chr19	44940390	0.3563696939202467	chr19:44940390:T:C
chr19:44941370	['TCTC', 'T']	19959	11104.683869996994	1467.4691197119664	-0.0057385111311453	0.0112544365363432	-0.5098887991961492	0.610135	0.610135	chr19	44941370	0.2145740612707162	chr19:44941370:TCTC:T
chr19:44941389	['G', 'A']	19959	11225.423006879775	1497.354195164205	-0.0041924833835254	0.0112789829752441	-0.37170757263553	0.710115	0.710115	chr19	44941389	0.1486713135047191	chr19:44941389:G:A
chr19:44941485	['A', 'G']	19959	28286.862424029303	3857.249068063337	0.0106098009863146	0.0111650736362399	0.950266996168927	0.341988	0.341988	chr19	44941485	0.4659891326140853	chr19:44941485:A:G
chr19:44943904	['T', 'C']	19959	30744.540384808097	4260.483114496534	0.0196429568590618	0.0120322275506109	1.632528704800333	0.102584	0.102584	chr19	44943904	0.9889203707405444	chr19:44943904:T:C
chr19:44944779	['T', 'C']	19959	28523.574650428505	3895.705492868182	0.0107948625834958	0.0112245078511862	0.9617225740863928	0.336201	0.336201	chr19	44944779	0.4734009991242812	chr19:44944779:T:C
chr19:44946027	['T', 'G']	19959	29788.49248421685	4156.540735403346	0.0219653673781136	0.0116046024055399	1.8928151616489293	0.0583969	0.0583969	chr19	44946027	1.23361020680246	chr19:44946027:T:G
chr19:44946776	['C', 'T']	19959	23099.786809662222	3210.4195643763405	0.0136386279560363	0.01017537649724	1.340356099819572	0.180145	0.180145	chr19	44946776	0.7443777873995548	chr19:44946776:C:T
chr19:44946995	['T', 'C']	19959	1942.8228800802824	184.62942362114217	-0.0273765171661292	0.0234951050292863	-1.1652008846951216	0.243952	0.243952	chr19	44946995	0.6126956170458601	chr19:44946995:T:C
chr19:44947071	['G', 'A']	19959	13759.068099819604	1949.862934519368	0.0136050208402645	0.0106481707186443	1.2776862054289626	0.201375	0.201375	chr19	44947071	0.6959944465727256	chr19:44947071:G:A
chr19:44947151	['T', 'C']	19959	24767.686497594223	3523.394684642504	0.0226728925563306	0.0103848840913759	2.1832590866526145	0.0290284	0.0290284	chr19	44947151	1.5371769011411407	chr19:44947151:T:C
chr19:44947520	['C', 'G']	19959	1891.5686362952936	186.0267954904484	-0.0249685135524615	0.0237728607713618	-1.0502948632307678	0.293595	0.293595	chr19	44947520	0.532251344842138	chr19:44947520:C:G
chr19:44947595	['A', 'G']	19959	6164.23537960411	762.0174354564684	-0.0134748235087059	0.0140052138580469	-0.96212907887613	0.335996	0.335996	chr19	44947595	0.4736658928133346	chr19:44947595:A:G
chr19:44947615	['A', 'G']	19959	24939.24571428572	3551.060895809667	0.0233758549129598	0.010402015597706	2.247242824565159	0.0246354	0.0246354	chr19	44947615	1.608440381780286	chr19:44947615:A:G
chr19:44947933	['G', 'A']	19959	5926.296923539433	732.0094799892695	-0.013045783036425	0.0141993235899577	-0.9187608799655456	0.358232	0.358232	chr19	44947933	0.4458356222762369	chr19:44947933:G:A
chr19:44948185	['A', 'G']	19959	24991.008469055378	3556.5474424068325	0.0236215088868735	0.0104079676416953	2.269560177362914	0.0232449	0.0232449	chr19	44948185	1.6336723178199608	chr19:44948185:A:G
chr19:44948399	['T', 'G']	19959	11618.910694597576	1678.5221750734495	0.015910743262193	0.0111470935283909	1.4273445559301536	0.153496	0.153496	chr19	44948399	0.8139029374543012	chr19:44948399:T:G
chr19:44949437	['G', 'GT']	19959	9788.980908954252	1357.316020265424	0.0063979123207279	0.0117278051558828	0.5455336472331049	0.585393	0.585393	chr19	44949437	0.2325524750685224	chr19:44949437:G:GT
chr19:44949555	['C', 'T']	19959	9778.348826714802	1358.9719785932073	0.0065412511689928	0.0117367457187103	0.5573309097567769	0.577308	0.577308	chr19	44949555	0.2385924242581985	chr19:44949555:C:T
chr19:44949588	['G', 'A']	19959	11108.782900671546	1552.3834220490562	0.0106922568174551	0.0113159972716682	0.9448797627607473	0.344732	0.344732	chr19	44949588	0.4625184010179831	chr19:44949588:G:A
chr19:44949887	['C', 'T']	19959	24505.366711772665	3465.7318103121784	0.0213792562712372	0.0103415331075865	2.0673198111751434	0.0387169	0.0387169	chr19	44949887	1.4120994232332469	chr19:44949887:C:T
chr19:44949894	['T', 'G']	19959	24518.9138561764	3468.149180531108	0.0214144090905411	0.0103405775729959	2.0709103470645656	0.03838	0.03838	chr19	44949894	1.4158950296005473	chr19:44949894:T:G
chr19:44949908	['C', 'T']	19959	24515.91325482335	3466.3985921053654	0.0212678325103613	0.010338341185648	2.057180366603288	0.0396819	0.0396819	chr19	44949908	1.4014075416650196	chr19:44949908:C:T
chr19:44949982	['G', 'A']	19959	9115.826910548734	1267.8190249967895	0.0058322234910837	0.0120310004963353	0.4847662912872617	0.627847	0.627847	chr19	44949982	0.2021461765674427	chr19:44949982:G:A
chr19:44950399	['G', 'A']	19959	24508.36761389265	3460.959020467454	0.0208974247805411	0.0103396788741889	2.021090309942576	0.0432837	0.0432837	chr19	44950399	1.3636756217254105	chr19:44950399:G:A
chr19:44950506	['A', 'G']	19959	4033.4041689632713	472.6560881239448	-0.0140949662928621	0.0167129656762471	-0.8433551869788269	0.39904	0.39904	chr19	44950506	0.3989835682015514	chr19:44950506:A:G
chr19:44950621	['G', 'A']	19959	24513.68460613349	3467.0221545872773	0.0215147944076389	0.0103377336857508	2.081190622785551	0.0374292	0.0374292	chr19	44950621	1.426789455260638	chr19:44950621:G:A
chr19:44950979	['G', 'A']	19959	22938.04480753809	3201.140957107122	0.0153517590365221	0.01015134796372	1.5122877367013543	0.130477	0.130477	chr19	44950979	0.8844660373940827	chr19:44950979:G:A
chr19:44951429	['T', 'C']	19959	24506.139119975946	3470.735561942276	0.0220077415314124	0.0103348046836759	2.1294782247964616	0.0332269	0.0332269	chr19	44951429	1.4785101755944767	chr19:44951429:T:C
chr19:44952449	['C', 'T']	19959	24510.70131433732	3461.910841184029	0.0210221488392467	0.0103460187425523	2.0319070902882017	0.0421763	0.0421763	chr19	44952449	1.374931522274692	chr19:44952449:C:T
chr19:44952451	['C', 'T']	19959	413.7953326865121	30.63481883622675	-0.0470635841230377	0.0504166368672499	-0.9334931294001018	0.350577	0.350577	chr19	44952451	0.4552165796875718	chr19:44952451:C:T
chr19:44952644	['C', 'G']	19959	24497.547871006576	3464.235095617252	0.0214603773890589	0.0103383458319404	2.075803783111676	0.0379249	0.0379249	chr19	44952644	1.4210755556831027	chr19:44952644:C:G
chr19:44952648	['C', 'T']	19959	24500.46094808128	3464.914219657549	0.0215043104740643	0.0103388287189563	2.079956159311928	0.0375423	0.0375423	chr19	44952648	1.4254791241837714	chr19:44952648:C:T
chr19:44952664	['A', 'G']	19959	24505.695043644027	3465.6450383107167	0.0215408379751267	0.0103409640964767	2.083058965697962	0.0372586	0.0372586	chr19	44952664	1.4287734678428254	chr19:44952664:A:G
chr19:44952709	['C', 'T']	19959	24511.08781271977	3471.912685673257	0.0220369578449922	0.0103398644750033	2.1312617683013806	0.0330798	0.0330798	chr19	44952709	1.48043712484981	chr19:44952709:C:T
chr19:44952727	['TA', 'T']	19959	24506.607576517818	3469.000728227476	0.0217512498651641	0.0103429351072821	2.1030055433539068	0.0354778	0.0354778	chr19	44952727	1.4500433188708504	chr19:44952727:TA:T
chr19:44952730	['T', 'C']	19959	24505.060869128843	3464.8543331015626	0.0213116628845021	0.0103405562842153	2.0609783747354147	0.039318	0.039318	chr19	44952730	1.4054085816602178	chr19:44952730:T:C
chr19:44952844	['G', 'A']	19959	22933.32162568992	3201.9228049248463	0.0156747369589649	0.0101519709461772	1.5440092413648316	0.122602	0.122602	chr19	44952844	0.9115024451366972	chr19:44952844:G:A
chr19:44952989	['T', 'C']	19959	25530.63057024624	3569.2684938044868	0.0183411424594408	0.0111114533875139	1.6506519732198917	0.0988254	0.0988254	chr19	44952989	1.0051314191560905	chr19:44952989:T:C
chr19:44953240	['T', 'C']	19959	24500.413056558373	3469.5286147786887	0.0218473093643369	0.0103389922539714	2.1130985329779137	0.0346047	0.0346047	chr19	44953240	1.4608649114545598	chr19:44953240:T:C
chr19:44953684	['G', 'A']	19959	24501.13786709432	3466.8310596391448	0.0217582881695991	0.0103363725500661	2.105021666373645	0.0353019	0.0353019	chr19	44953684	1.452201919617572	chr19:44953684:G:A
chr19:44953848	['A', 'G']	19959	24502.455278849528	3469.44218238996	0.0219315341945936	0.0103353660295444	2.121989113099684	0.0338509	0.0338509	chr19	44953848	1.470429780159408	chr19:44953848:A:G
chr19:44953923	['T', 'C']	19959	22929.148812506264	3197.9456063564603	0.0151856155599129	0.0101466077121053	1.4966199532673232	0.134508	0.134508	chr19	44953923	0.8712518847877238	chr19:44953923:T:C
chr19:44953968	['G', 'A']	19959	24503.138368246968	3470.8986137365387	0.0220550852611878	0.010336514747456	2.1337061669278725	0.032879	0.032879	chr19	44953968	1.4830813998024943	chr19:44953968:G:A
chr19:44954036	['C', 'T']	19959	22973.812603399	3199.275324142626	0.0145741285569007	0.0101638051512346	1.4339244347999345	0.15161	0.15161	chr19	44954036	0.8192721522554932	chr19:44954036:C:T
chr19:44954062	['G', 'A']	19959	22930.233002406738	3199.7388077623323	0.0153382807139389	0.010149189247098	1.5112813782957764	0.130733	0.130733	chr19	44954062	0.8836147727184316	chr19:44954062:G:A
chr19:44954120	['G', 'A']	19959	22958.311492694666	3206.4877649826008	0.0154579879520225	0.0101647460671845	1.520745117472882	0.12834	0.12834	chr19	44954120	0.8916379650448283	chr19:44954120:G:A
chr19:44954136	['T', 'C']	19959	9734.50584262456	1377.0398955539815	0.0091337850383906	0.0122860373112857	0.7434280726138176	0.457231	0.457231	chr19	44954136	0.3398643323613305	chr19:44954136:T:C
chr19:44954310	['T', 'C']	19959	24534.565191207475	3472.334349242141	0.0216341663301111	0.0103522551175505	2.0898022782914074	0.0366482	0.0366482	chr19	44954310	1.4359473511528589	chr19:44954310:T:C
chr19:44954889	['A', 'C']	19959	24596.697083583887	3504.740619693914	0.0238877158893625	0.0103511084048034	2.3077447317890605	0.0210235	0.0210235	chr19	44954889	1.6772949807838944	chr19:44954889:A:C
chr19:44956594	['T', 'C']	19959	24604.39648173208	3496.242182659383	0.0229404017370629	0.0103612683338587	2.2140534341821825	0.0268364	0.0268364	chr19	44956594	1.571275743532712	chr19:44956594:T:C
chr19:44957435	['G', 'C']	19959	4406.220763603567	574.1972871316971	-0.0077088483618547	0.0160820374280263	-0.479345256865303	0.631698	0.631698	chr19	44957435	0.1994904981101259	chr19:44957435:G:C
chr19:44957750	['A', 'G']	19959	470.0235494538531	60.3979567657611	-0.0073418234848369	0.0471690073612858	-0.155649310756172	0.876311	0.876311	chr19	44957750	0.0573417367384694	chr19:44957750:A:G
chr19:44958085	['G', 'C']	19959	10551.585989176188	1482.1259552474353	0.0081356243064787	0.0114615987013054	0.7098158397006293	0.477827	0.477827	chr19	44958085	0.3207293137328278	chr19:44958085:G:C
chr19:44958739	['A', 'G']	19959	6287.260035078927	779.570774530585	-0.014621208410056	0.0138970976935366	-1.0521051756624094	0.292764	0.292764	chr19	44958739	0.5334823277590379	chr19:44958739:A:G
chr19:44959999	['C', 'G']	19959	4583.688965724594	672.4993628607423	0.0122385925598551	0.0159491467986113	0.7673509256884349	0.442882	0.442882	chr19	44959999	0.3537119703350898	chr19:44959999:C:G
chr19:44961706	['C', 'T']	19959	2388.239314526232	268.66170887217135	-0.018135684232328	0.0212971176447377	-0.8515558083893656	0.394471	0.394471	chr19	44961706	0.403984918951177	chr19:44961706:C:T
chr19:44962801	['T', 'C']	19959	24578.3144017244	3498.885920374987	0.023263878047476	0.0103604640297642	2.2454474993245483	0.0247503	0.0247503	chr19	44962801	1.606419532586778	chr19:44962801:T:C
chr19:44962887	['T', 'C']	19959	24558.687308830165	3513.055955216324	0.0250618042623079	0.0103531393022719	2.420696131926708	0.0154997	0.0154997	chr19	44962887	1.8096767076107048	chr19:44962887:T:C
chr19:44962950	['G', 'A']	19959	6300.788238832907	783.3445571315307	-0.0134869937068455	0.0138914745400052	-0.9708828006706668	0.331618	0.331618	chr19	44962950	0.4793619042722117	chr19:44962950:G:A
chr19:44963068	['T', 'C']	19959	24559.60312358764	3506.9953731207493	0.0242714938188095	0.0103727335051999	2.339932266325171	0.019297	0.019297	chr19	44963068	1.7145102031537067	chr19:44963068:T:C
chr19:44963535	['C', 'A']	19959	2733.917673602406	375.3008184244174	0.0040266713429448	0.02005681996534	0.2007631992461083	0.840886	0.840886	chr19	44963535	0.0752628780746484	chr19:44963535:C:A
chr19:44964441	['G', 'A']	19959	9380.283126399345	1322.0186633451956	0.0075250796542909	0.0120284114207484	0.6256087683624234	0.531579	0.531579	chr19	44964441	0.2744321841707348	chr19:44964441:G:A
chr19:44965388	['C', 'T']	19959	13760.136520823937	1905.235780978668	0.0067562046327624	0.010679694162126	0.6326215461040394	0.526988	0.526988	chr19	44965388	0.2781992739584554	chr19:44965388:C:T
chr19:44966935	['A', 'G']	19959	3747.080416415204	440.85943991822336	-0.0153899855620132	0.0173364560537958	-0.887723852802293	0.3747	0.3747	chr19	44966935	0.426316306906202	chr19:44966935:A:G
chr19:44967041	['T', 'C']	19959	24543.837702370805	3488.0605182941067	0.0229337585882415	0.0103563203711172	2.2144697891156	0.0268077	0.0268077	chr19	44967041	1.5717404452546109	chr19:44967041:T:C
chr19:44967087	['C', 'T']	19959	8988.801453269858	1114.8367432012749	-0.0214581025793598	0.0121175230975402	-1.7708324058169616	0.0766038	0.0766038	chr19	44967087	1.115749686266903	chr19:44967087:C:T
chr19:44968485	['A', 'G']	19959	4487.0	666.3073606157748	0.0164005279549904	0.0161100319733204	1.0180319928694808	0.308675	0.308675	chr19	44968485	0.5104985431829899	chr19:44968485:A:G
chr19:44969004	['T', 'A']	19959	8510.131903377767	1332.1107858750104	0.0294814844521212	0.0124561106958128	2.3668290345261287	0.0179507	0.0179507	chr19	44969004	1.745918611140827	chr19:44969004:T:A
chr19:44969392	['C', 'T']	19959	8506.278562838244	1332.58105717597	0.0297569981292253	0.0124559619788593	2.388976313489878	0.0169046	0.0169046	chr19	44969392	1.7719951011388522	chr19:44969392:C:T
chr19:44969810	['A', 'C']	19959	33590.36593676404	4605.063554356535	0.0124764390427253	0.0138705054266613	0.8994941899336784	0.3684	0.3684	chr19	44969810	0.4336803784751887	chr19:44969810:A:C
chr19:44969840	['A', 'G']	19959	9308.928843646576	1296.9396366174683	0.0053711162416873	0.0119404876111602	0.4498238611853025	0.652842	0.652842	chr19	44969840	0.1851919134124542	chr19:44969840:A:G
chr19:44971334	['TA', 'T']	19959	7397.853262503759	1104.1308774586646	0.0206416105948271	0.0131282803936116	1.572301167856795	0.115897	0.115897	chr19	44971334	0.9359278056266384	chr19:44971334:TA:T
chr19:44971423	['C', 'T']	19959	9241.24107858861	1297.4925432696452	0.0072737861413787	0.0119649949594993	0.607922206904389	0.543246	0.543246	chr19	44971423	0.2650034627696526	chr19:44971423:C:T
chr19:44971580	['T', 'G']	19959	9247.169774436092	1297.2832032127544	0.0070675200094264	0.0119632893693237	0.5907672874275652	0.554683	0.554683	chr19	44971580	0.2559551442335295	chr19:44971580:T:G
chr19:44971619	['C', 'T']	19959	9240.703874492508	1293.685451317304	0.0067514760911684	0.0119651732631636	0.564260620609123	0.572583	0.572583	chr19	44971619	0.2421615503343155	chr19:44971619:C:T
chr19:44972456	['A', 'G']	19959	11368.531072879574	1498.0980122537464	-0.0019199523660146	0.0112274269670695	-0.1710055537787913	0.864221	0.864221	chr19	44972456	0.0633751848272512	chr19:44972456:A:G
chr19:44972681	['T', 'C']	19959	9473.0	1445.4025720216791	0.0271023423803028	0.0119900001279788	2.260412184405152	0.0238064	0.0238064	chr19	44972681	1.6233062735721042	chr19:44972681:T:C
chr19:44973165	['T', 'C']	19959	33629.68493837058	4617.47530508154	0.0131033276417672	0.0139094410627878	0.9420455920995168	0.346181	0.346181	chr19	44973165	0.4606967718782873	chr19:44973165:T:C
chr19:44973247	['T', 'G']	19959	8895.794144189309	1373.172070751064	0.0282568562420159	0.0122858736010223	2.299946846243367	0.0214615	0.0214615	chr19	44973247	1.6683399273394597	chr19:44973247:T:G
chr19:44974124	['G', 'A']	19959	8376.035945254927	1215.6083851034248	0.0112430836518251	0.0123936556109901	0.9071644399942244	0.364331	0.364331	chr19	44974124	0.4385038741707906	chr19:44974124:G:A
chr19:44975057	['G', 'GAGAC']	19959	33620.0	4618.591086568627	0.0136253211035336	0.0138996341999926	0.9802647254947828	0.326967	0.326967	chr19	44975057	0.4854960774348562	chr19:44975057:G:GAGAC
chr19:44976194	['A', 'T']	19959	10487.050859347595	1518.001766207571	0.0173907644737362	0.0115271931686168	1.5086729457334938	0.131398	0.131398	chr19	44976194	0.8814112450926318	chr19:44976194:A:T
chr19:44976917	['G', 'A']	19959	8988.900736583655	1330.651685077491	0.0215320018212436	0.0122097673814624	1.7635063100329609	0.0778304	0.0778304	chr19	44976917	1.1088507375411254	chr19:44976917:G:A
chr19:44978627	['C', 'T']	19959	9302.593021506997	1315.99471321725	0.0081158948856894	0.0119539420425106	0.6789304195074494	0.49719	0.49719	chr19	44978627	0.3034776149227774	chr19:44978627:C:T
chr19:44978728	['A', 'G']	19959	9162.295279142028	1400.653658424828	0.0261496062299807	0.0121305916800649	2.1556744237755723	0.031121	0.031121	chr19	44978728	1.506946456428354	chr19:44978728:A:G
chr19:44979313	['C', 'T']	19959	9304.263181635924	1311.1453573670656	0.0075427626425243	0.0119560407527151	0.6308746179885203	0.52813	0.52813	chr19	44979313	0.2772591620619618	chr19:44979313:C:T
chr19:44979627	['T', 'C']	19959	8966.246166182218	1119.8891268838147	-0.020363636299871	0.0121172457120157	-1.6805499190032944	0.092866	0.092866	chr19	44979627	1.03214326033481	chr19:44979627:T:C
chr19:44979708	['A', 'C']	19959	33678.0620865905	4612.428127831873	0.010476013701925	0.0139598524219555	0.7504387141979211	0.452999	0.452999	chr19	44979708	0.3439027566956918	chr19:44979708:A:C
chr19:44980181	['A', 'C']	19959	18891.62565156375	2759.426342642974	0.023355855054675	0.0101221838488796	2.307392891037049	0.0210431	0.0210431	chr19	44980181	1.6768902809763857	chr19:44980181:A:C
chr19:44980587	['G', 'A']	19959	9570.549230074736	1441.023045175331	0.0246409686565506	0.0119593549200078	2.060392790528077	0.0393739	0.0393739	chr19	44980587	1.404791566043059	chr19:44980587:G:A
chr19:44980862	['A', 'G']	19959	33679.7497870208	4614.240710368762	0.0109117736540835	0.0139634822409029	0.7814507488769405	0.434547	0.434547	chr19	44980862	0.3619632439868878	chr19:44980862:A:G
chr19:44982208	['G', 'A']	19959	9315.067231525116	1313.2501379731334	0.0073615108968686	0.0119501059450708	0.6160205550232052	0.537888	0.537888	chr19	44982208	0.2693081444928631	chr19:44982208:G:A
chr19:44982891	['G', 'A']	19959	8847.886606203338	1358.8305960383277	0.0273465574809643	0.0122981939362805	2.223623860759749	0.0261849	0.0261849	chr19	44982891	1.5819490803277472	chr19:44982891:G:A
chr19:44983430	['G', 'C']	19959	2969.452610626218	425.7089176687041	0.0100244872939523	0.0194930488173595	0.5142595900660248	0.607076	0.607076	chr19	44983430	0.2167569360837213	chr19:44983430:G:C
chr19:44983473	['C', 'T']	19959	8864.98719493824	1366.608184293961	0.0280207650315624	0.0123078474816056	2.2766584549768	0.0228172	0.0228172	chr19	44983473	1.641737650853745	chr19:44983473:C:T
chr19:44983690	['C', 'T']	19959	9226.064197143223	1414.3732837577934	0.0297044315807876	0.0124647400679964	2.383076696244516	0.0171779	0.0171779	chr19	44983690	1.7650299298037808	chr19:44983690:C:T
chr19:44983921	['C', 'T']	19959	13508.060742745452	1683.9713742108952	-0.0197558451689602	0.0107073162580745	-1.845079074232268	0.0650409	0.0650409	chr19	44983921	1.1868134578455778	chr19:44983921:C:T
chr19:44984163	['A', 'C']	19959	8850.773791029816	1360.4496601689889	0.0273696315724173	0.0122988420464045	2.225382801823893	0.0260667	0.0260667	chr19	44984163	1.5839139462963818	chr19:44984163:A:C
chr19:44985176	['A', 'G']	19959	33679.68744363163	4613.121445789283	0.0104146895161781	0.0139595247793564	0.7460633281427689	0.455638	0.455638	chr19	44985176	0.3413800631220989	chr19:44985176:A:G
chr19:44985727	['A', 'G']	19959	35454.0	4943.986972478179	0.0305000293929219	0.0159757216034606	1.9091487790019563	0.0562572	0.0562572	chr19	44985727	1.249821887080353	chr19:44985727:A:G
chr19:44986692	['C', 'T']	19959	8895.891416545574	1361.9186302708888	0.0265652757115899	0.012283250649249	2.162723571322221	0.0305743	0.0305743	chr19	44986692	1.5146434773699249	chr19:44986692:C:T
chr19:44986807	['C', 'T']	19959	9311.866198947631	1308.6583445546948	0.0068234952909452	0.0119483974602821	0.5710803740524517	0.567952	0.567952	chr19	44986807	0.2456883667819451	chr19:44986807:C:T
chr19:44987312	['A', 'G']	19959	18852.0	2750.059106613666	0.0227383970159517	0.0101145240319108	2.248093626967842	0.0245811	0.0245811	chr19	44987312	1.6093986864112857	chr19:44987312:A:G
chr19:44987378	['T', 'C']	19959	13554.0	1683.3852993163212	-0.0200622884925835	0.0106860872803311	-1.877421357909946	0.0604749	0.0604749	chr19	44987378	1.218424841105547	chr19:44987378:T:C
chr19:44989301	['G', 'A']	19959	11362.138547877938	1498.5929855471584	-0.0120670663582686	0.0111933217470438	-1.0780594564303925	0.28102	0.28102	chr19	44989301	0.5512627705556092	chr19:44989301:G:A
chr19:44989803	['T', 'C']	19959	19125.958262350938	2767.209392335209	0.0212223778890618	0.0101158405730614	2.097935187469945	0.0359234	0.0359234	chr19	44989803	1.4446225658978515	chr19:44989803:T:C
chr19:44989875	['T', 'G']	19959	37125.0	5085.73735709232	0.0160407992638326	0.0197757921905618	0.8111330817628756	0.417299	0.417299	chr19	44989875	0.3795526560143929	chr19:44989875:T:G
chr19:44992424	['A', 'G']	19959	19128.916821165505	2764.6934950955774	0.0211241925908822	0.0101134989006055	2.0887126007021606	0.0367462	0.0367462	chr19	44992424	1.434787565541956	chr19:44992424:A:G
chr19:44993366	['T', 'G']	19959	10019.510023053022	1391.4537044541787	0.0045203130869167	0.0116509928409768	0.3879766427302853	0.698037	0.698037	chr19	44993366	0.1561215566462505	chr19:44993366:T:G
chr19:44993518	['A', 'G']	19959	17387.355768267014	2491.96014919453	0.0167882601711184	0.0101679394772859	1.6510975708128002	0.0987344	0.0987344	chr19	44993518	1.005531508654543	chr19:44993518:A:G
chr19:44993738	['C', 'T']	19959	9760.40120300752	1381.8692153937125	0.0081241073721013	0.0117608700800867	0.6907743489027188	0.489715	0.489715	chr19	44993738	0.3100565933118635	chr19:44993738:C:T
chr19:44994319	['T', 'C']	19959	4541.455078418599	670.1460269183931	0.0153447518977002	0.016026721515058	0.9574479648431476	0.338353	0.338353	chr19	44994319	0.4706299685002411	chr19:44994319:T:C
chr19:44996130	['T', 'C']	19959	16474.50835046894	2436.180854270774	0.0214473101779361	0.010245754360222	2.09328756320791	0.0363361	0.0363361	chr19	44996130	1.4396616879077937	chr19:44996130:T:C
chr19:44996664	['T', 'C']	19959	11175.91820143524	1541.2517634470005	0.0062480546724257	0.0113270048087229	0.5516069585857406	0.581224	0.581224	chr19	44996664	0.2356564610423451	chr19:44996664:T:C
chr19:44997236	['C', 'T']	19959	2968.8924973688167	424.1205714464799	0.0084637595958913	0.0193173965248185	0.4381418368162224	0.661288	0.661288	chr19	44997236	0.1796093581081578	chr19:44997236:C:T
chr19:44997454	['C', 'T']	19959	2751.7224563515947	380.934021580735	0.0045612105785669	0.0200026794842878	0.2280299787910784	0.819625	0.819625	chr19	44997454	0.0863848033254282	chr19:44997454:C:T
chr19:44997667	['T', 'C']	19959	17411.981753842698	2364.51399374848	-0.0001819665869351	0.0111427645089308	-0.0163304704850643	0.986971	0.986971	chr19	44997667	0.0056956079433368	chr19:44997667:T:C
chr19:44999550	['C', 'T']	19959	9316.53497117072	1323.8355603482196	0.0085639703272006	0.011946364062404	0.7168683527862642	0.473464	0.473464	chr19	44999550	0.3247130371374229	chr19:44999550:C:T
chr19:45000254	['AT', 'A']	19959	2971.446632591702	421.3871243538339	0.0077911931684479	0.019309604432318	0.403487973860718	0.686594	0.686594	chr19	45000254	0.1632999961014673	chr19:45000254:AT:A
chr19:45001091	['C', 'G']	19959	27239.09425736621	3852.0567556449214	0.021961470043161	0.0108545012437913	2.023259249771864	0.0430597	0.0430597	chr19	45001091	1.3659290002626114	chr19:45001091:C:G
chr19:45003514	['T', 'A']	19959	38031.93663386223	5238.565652806907	0.036160079983242	0.0240732486195851	1.5020855952870258	0.133091	0.133091	chr19	45003514	0.875851311786717	chr19:45003514:T:A
chr19:45004284	['G', 'A']	19959	4951.973832630475	788.7036199191449	0.0280150144826966	0.0155193933214329	1.8051617033255187	0.0710645	0.0710645	chr19	45004284	1.1483472952523954	chr19:45004284:G:A
chr19:45005014	['A', 'C']	19959	8462.776393771968	1197.386487015133	0.0087710464959401	0.012416939512695	0.7063774843207241	0.479962	0.479962	chr19	45005014	0.3187931456319088	chr19:45005014:A:C
chr19:45005087	['C', 'T']	19959	6545.575167987163	894.57564007811	0.0025622803195789	0.0136935844055716	0.1871153851095737	0.851572	0.851572	chr19	45005087	0.069778626760967	chr19:45005087:C:T
chr19:45005766	['C', 'A']	19959	36190.813257841466	4963.979891569919	0.0133080769698095	0.0173427995509471	0.7673545975501254	0.44288	0.44288	chr19	45005766	0.353713931559355	chr19:45005766:C:A
chr19:45007268	['TA', 'T']	19959	2128.2132585057875	410.9738033748495	0.059998651318716	0.022422992565618	2.675764670711886	0.00746199	0.00746199	chr19	45007268	2.1271453373037303	chr19:45007268:TA:T
chr19:45009157	['T', 'G']	19959	4899.245465477503	705.5689506511942	0.0109885806769011	0.015398200610544	0.713627582522641	0.475466	0.475466	chr19	45009157	0.3228805334906514	chr19:45009157:T:G
chr19:45009206	['G', 'A']	19959	13876.7810573791	1896.7142124304405	0.0033065224083485	0.010628530223224	0.311098744502188	0.755729	0.755729	chr19	45009206	0.1216339120440698	chr19:45009206:G:A
chr19:45009888	['GGCCTTC', 'G']	19959	3057.153171660487	271.5397402608577	-0.048212432034575	0.0195476136507733	-2.466410115112324	0.0136558	0.0136558	chr19	45009888	1.8646828524331909	chr19:45009888:GGCCTTC:G
chr19:45010159	['C', 'T']	19959	7964.788690028572	1112.6938475425789	0.0031431572544998	0.0126773724602235	0.247934441017787	0.804188	0.804188	chr19	45010159	0.0946424116766112	chr19:45010159:C:T
chr19:45010240	['T', 'G']	19959	13796.49726941755	1859.3408919685169	-0.000536940736931	0.0106577449679553	-0.0503803326637581	0.95982	0.95982	chr19	45010240	0.0178102048108255	chr19:45010240:T:G
chr19:45010293	['C', 'T']	19959	11387.682626827927	1578.4271784161535	0.0057166792698176	0.0117894555067664	0.4848976499836344	0.627754	0.627754	chr19	45010293	0.2022105113153298	chr19:45010293:C:T
chr19:45011214	['G', 'A']	19959	10474.67366680032	1514.7278910357563	0.0109117374379061	0.011527452544167	0.9465870621543035	0.343861	0.343861	chr19	45011214	0.4636170781624735	chr19:45011214:G:A
chr19:45011232	['G', 'A']	19959	2349.2967761373907	384.54212014830847	0.0313175990376123	0.0216357186405076	1.4474952072531493	0.147774	0.147774	chr19	45011232	0.8304019708791011	chr19:45011232:G:A
chr19:45012792	['T', 'C']	19959	16237.016296444868	2004.2505820070005	-0.0222738483442047	0.0102586197611476	-2.1712324720877474	0.0299254	0.0299254	chr19	45012792	1.5239600358544925	chr19:45012792:T:C
chr19:45013211	['G', 'A']	19959	5307.903554573752	544.5123677176326	-0.0346567443334771	0.0150778606664486	-2.298518675835462	0.0215426	0.0215426	chr19	45013211	1.6667018823978288	chr19:45013211:G:A
chr19:45013373	['T', 'A']	19959	4787.701151166311	613.0637998956354	-0.0130732197510729	0.0156043556226713	-0.8377929898033721	0.402157	0.402157	chr19	45013373	0.3956043675062227	chr19:45013373:T:A
chr19:45013455	['TAATCTGGATCTGTTCTTC', 'TACAATCTGGATCTGTTCTTC']	19959	12593.04756653802	1808.939610656489	0.010723739992962	0.0109138880460991	0.9825774231571752	0.325827	0.325827	chr19	45013455	0.4870129302633711	chr19:45013455:TAATCTGGATCTGTTCTTC:TACAATCTGGATCTGTTCTTC
chr19:45013623	['G', 'A']	19959	7207.611208581885	1008.7475480890104	0.0019562009398227	0.0132644305260309	0.1474771899165817	0.882757	0.882757	chr19	45013623	0.0541588299253638	chr19:45013623:G:A
chr19:45014965	['T', 'C']	19959	34078.85630454408	4684.800915758287	0.0083670700291047	0.0143218687134674	0.5842163614610442	0.559081	0.559081	chr19	45014965	0.2525252667028135	chr19:45014965:T:C
chr19:45015842	['G', 'A']	19959	27392.97970026565	3614.4530057560055	-0.0158099316892474	0.010819308401815	-1.4612700832703012	0.143957	0.143957	chr19	45015842	0.8417672124291109	chr19:45015842:G:A
chr19:45016321	['GAGAA', 'G']	19959	1578.0790660386813	228.19896490714584	0.0152072783534467	0.0258900037504341	0.5873803070882823	0.556955	0.556955	chr19	45016321	0.2541798928714727	chr19:45016321:GAGAA:G
chr19:45017701	['G', 'T']	19959	951.6276612521486	89.43712277181054	-0.0398691682204533	0.0338720095933828	-1.177053522925373	0.239188	0.239188	chr19	45017701	0.6212606125787409	chr19:45017701:G:T
chr19:45017786	['C', 'T']	19959	3913.0952549039466	640.2126018381767	0.0350248238161931	0.0170895024871239	2.0494934737030865	0.0404269	0.0404269	chr19	45017786	1.3933295597920072	chr19:45017786:C:T
chr19:45018168	['A', 'G']	19959	32950.763838748506	4487.296588257893	-0.000292378343329	0.0132703109536363	-0.0220325163706052	0.982422	0.982422	chr19	45018168	0.007701920661762	chr19:45018168:A:G
chr19:45018229	['C', 'T']	19959	1575.552576182839	229.93566403912808	0.0165354350791344	0.0259118552827566	0.6381416883776014	0.523389	0.523389	chr19	45018229	0.2811754091120757	chr19:45018229:C:T
chr19:45018352	['T', 'C']	19959	27524.41142857143	3648.807394300723	-0.0139378810165202	0.0108565793185728	-1.2838188353375783	0.19922	0.19922	chr19	45018352	0.7006670642374776	chr19:45018352:T:C
chr19:45018833	['C', 'T']	19959	6344.993830566285	823.1075188327269	-0.0122520574859186	0.0138123085678436	-0.8870390800885066	0.375069	0.375069	chr19	45018833	0.4258888294384463	chr19:45018833:C:T
chr19:45018952	['C', 'T']	19959	6349.590658514583	819.6409106715986	-0.0127365954327115	0.0137897143897754	-0.9236301110163164	0.35569	0.35569	chr19	45018952	0.4489283445580151	chr19:45018952:C:T
chr19:45019385	['C', 'T']	19959	3900.758947368422	627.5782128243704	0.0327195555318928	0.0170525631437675	1.9187470678770824	0.0550306	0.0550306	chr19	45019385	1.2593957520394958	chr19:45019385:C:T
chr19:45019474	['C', 'T']	19959	3113.0	282.2029097072622	-0.047374721104608	0.0193573504620171	-2.44737631823975	0.0143986	0.0143986	chr19	45019474	1.841679733032024	chr19:45019474:C:T
chr19:45019869	['G', 'T']	19959	7190.521852445872	1013.4760104968808	0.0036182413456543	0.0132706855294854	0.2726491662857309	0.785126	0.785126	chr19	45019869	0.1050606404349262	chr19:45019869:G:T
chr19:45020111	['T', 'G']	19959	27327.107486470235	3590.4821090688984	-0.0168357016875571	0.0108053073811199	-1.5580955815263513	0.119226	0.119226	chr19	45020111	0.9236290262632664	chr19:45020111:T:G
chr19:45020325	['G', 'A']	19959	14318.804917210227	2052.6018119776486	0.0113132056110725	0.0105573954753053	1.0715905866683813	0.283917	0.283917	chr19	45020325	0.5468086025951253	chr19:45020325:G:A
chr19:45020626	['T', 'C']	19959	31410.45873859421	4265.122759790751	-0.0019966294626734	0.0123159221608099	-0.1621177396709186	0.871215	0.871215	chr19	45020626	0.059874655794582	chr19:45020626:T:C
chr19:45020861	['C', 'T']	19959	4087.951674544908	625.5056708713789	0.0204945793266973	0.0166801541515531	1.2286804510610037	0.219206	0.219206	chr19	45020861	0.6591475627276812	chr19:45020861:C:T
chr19:45021106	['G', 'A']	19959	1421.4273041647873	205.76157329684256	0.0199729524290951	0.0272971728441513	0.7316857516024585	0.464369	0.464369	chr19	45021106	0.3331367802734934	chr19:45021106:G:A
chr19:45021186	['A', 'T']	19959	6334.47335140018	955.0212423182936	0.0198588117821312	0.0137973766673125	1.4393179414445427	0.150076	0.150076	chr19	45021186	0.8236887541321087	chr19:45021186:A:T
chr19:45021604	['A', 'T']	19959	28092.059286730462	3925.816539374128	0.016047029257923	0.0111804285057781	1.4352785539149788	0.151223	0.151223	chr19	45021604	0.8203821505449135	chr19:45021604:A:T
chr19:45022663	['C', 'T']	19959	484.5826937547026	43.52129674869484	-0.0275479085014434	0.0464556443952649	-0.5929937870854576	0.553192	0.553192	chr19	45022663	0.2571241090778705	chr19:45022663:C:T
chr19:45024310	['C', 'T']	19959	17442.2346452745	2254.473582974576	-0.0085631421836666	0.010216429086652	-0.8381737014995378	0.401943	0.401943	chr19	45024310	0.3958355303499524	chr19:45024310:C:T
chr19:45025541	['T', 'C']	19959	12740.5587968103	1704.112277165808	0.0003104670304156	0.0108686373041105	0.0285654053703887	0.977211	0.977211	chr19	45025541	0.0100116530244161	chr19:45025541:T:C
chr19:45026449	['G', 'A']	19959	12615.641556748084	1681.9354822587768	0.0001750492585649	0.0108462112968216	0.0161392078555804	0.987123	0.987123	chr19	45026449	0.0056287288976787	chr19:45026449:G:A
chr19:45026748	['A', 'G']	19959	12685.355707052988	1694.0134650015343	0.0009963493221872	0.0108280631219009	0.0920154704466032	0.926687	0.926687	chr19	45026748	0.0330669294228987	chr19:45026748:A:G
chr19:45027294	['A', 'G']	19959	25108.77405291641	3401.843605617783	0.0017260679215109	0.0104530150646855	0.1651263210499255	0.868846	0.868846	chr19	45027294	0.0610571939507684	chr19:45027294:A:G
chr19:45028751	['G', 'T']	19959	12678.270431427569	1698.2450077204735	0.0016511701294891	0.0108229289755655	0.1525622253658827	0.878745	0.878745	chr19	45028751	0.0561371330715076	chr19:45028751:G:T
chr19:45031102	['A', 'G']	19959	1293.0647860507063	167.23871659148583	-0.0195170325137472	0.028402542596947	-0.6871579347915545	0.491991	0.491991	chr19	45031102	0.3080428417165571	chr19:45031102:A:G
chr19:45031736	['C', 'T']	19959	6055.585030600984	752.7086475045518	-0.0085881652083591	0.0140647014244102	-0.6106183806684822	0.541459	0.541459	chr19	45031736	0.266434423152956	chr19:45031736:C:T
chr19:45032052	['G', 'A']	19959	11717.31381132074	1611.356733666701	0.0034271782675391	0.0112218275140065	0.3054028644854429	0.760063	0.760063	chr19	45032052	0.1191504084844722	chr19:45032052:G:A
chr19:45033762	['C', 'T']	19959	7466.285046008309	1071.067236757811	0.0082358258868718	0.0132129073454784	0.6233167062728354	0.533084	0.533084	chr19	45033762	0.2732043522077106	chr19:45033762:C:T
chr19:45038156	['G', 'T']	19959	472.023649664295	46.33477713047756	-0.0206084800804138	0.0471066755931952	-0.4374853419584298	0.661764	0.661764	chr19	45038156	0.179296862178587	chr19:45038156:G:T
chr19:45040115	['A', 'G']	19959	862.1295850871918	98.75980274840462	-0.011333328336685	0.0346623194350511	-0.3269639343645469	0.743699	0.743699	chr19	45040115	0.1286028024775206	chr19:45040115:A:G
chr19:45042176	['T', 'C']	19959	14365.796480144409	1800.0519171241249	-0.0197635347293017	0.010488677786729	-1.8842732259644697	0.0595426	0.0595426	chr19	45042176	1.225172205278824	chr19:45042176:T:C
chr19:45042304	['C', 'T']	19959	17089.13727259059	2202.206566204532	-0.0154254392793979	0.0101517860153289	-1.519480341302102	0.128657	0.128657	chr19	45042304	0.8905665796155495	chr19:45042304:C:T
chr19:45043803	['C', 'G']	19959	24987.01533757706	3361.8527988239985	-0.0075754093293609	0.0103971750035496	-0.7286026566615084	0.466253	0.466253	chr19	45043803	0.3313783608041586	chr19:45043803:C:G
chr19:45044016	['A', 'G']	19959	25063.53450608931	3379.5911171651583	-0.0070849436432839	0.0104098448664133	-0.6806003100145137	0.496132	0.496132	chr19	45044016	0.3044027605162704	chr19:45044016:A:G
chr19:45044325	['G', 'A']	19959	32753.64104619701	4434.819848668114	-0.0047186494528639	0.0132180558456192	-0.3569851351799084	0.721107	0.721107	chr19	45044325	0.1420002885929826	chr19:45044325:G:A
chr19:45044997	['G', 'A']	19959	32748.640795670908	4433.590419185862	-0.0046766339441288	0.013210096428951	-0.354019667402249	0.723328	0.723328	chr19	45044997	0.1406647230542334	chr19:45044997:G:A
chr19:45047149	['A', 'G']	19959	14873.47120733724	1871.5654235178456	-0.0193999103843439	0.0104173154258626	-1.862275412740268	0.062579	0.062579	chr19	45047149	1.2035713810740034	chr19:45047149:A:G
chr19:45051130	['C', 'T']	19959	2594.3899579073964	365.2958445072259	0.006287122284446	0.0204666248952998	0.3071890121897858	0.758703	0.758703	chr19	45051130	0.11992819868159	chr19:45051130:C:T
chr19:45051621	['G', 'A']	19959	8683.311493503237	1264.9990642788557	0.0097423966675709	0.0123074327115291	0.7915864255300447	0.428611	0.428611	chr19	45051621	0.3679366872885947	chr19:45051621:G:A
chr19:45053960	['G', 'A']	19959	14680.206554419725	1837.446441280017	-0.0200452881012879	0.0104628731517472	-1.915849290205761	0.0553986	0.0553986	chr19	45053960	1.2565012103610516	chr19:45053960:G:A
chr19:45054485	['G', 'A']	19959	427.1069960910093	69.03511773133562	0.0214186536259795	0.0495617972096109	0.4321605517127237	0.665629	0.665629	chr19	45054485	0.1767677650442361	chr19:45054485:G:A
chr19:45057115	['T', 'C']	19959	36500.0	5057.268554750133	0.0280135182356194	0.0183326261368649	1.5280690298531374	0.126511	0.126511	chr19	45057115	0.8978717113924564	chr19:45057115:T:C
chr19:45059116	['C', 'G']	19959	24974.75912189254	3302.080280108644	-0.0115151049581506	0.0104071389718584	-1.1064621111804376	0.26854	0.26854	chr19	45059116	0.5709910154191096	chr19:45059116:C:G
chr19:45059930	['A', 'G']	19959	32607.0	4396.333105916163	-0.0071044083658947	0.0131143722584492	-0.5417269104373321	0.588013	0.588013	chr19	45059930	0.2306130722812521	chr19:45059930:A:G
chr19:45059997	['T', 'C']	19959	26569.318364073773	3571.890745021852	-0.0058973371143132	0.0106889106684206	-0.5517248012686955	0.581143	0.581143	chr19	45059997	0.2357169890048407	chr19:45059997:T:C
chr19:45062822	['T', 'G']	19959	15361.84835120778	1904.16662242008	-0.022758853333763	0.0103809322375327	-2.192370859668774	0.0283643	0.0283643	chr19	45062822	1.5472279298813545	chr19:45062822:T:G
chr19:45065537	['G', 'A']	19959	14245.243122265272	1799.5697014156883	-0.0180031711451489	0.0105509702760416	-1.706304792273866	0.0879669	0.0879669	chr19	45065537	1.0556807125263874	chr19:45065537:G:A
chr19:45065751	['C', 'T']	19959	22288.350120264586	2976.653205209655	-0.0078119515337462	0.0101702947499154	-0.7681145655892866	0.442428	0.442428	chr19	45065751	0.3541573955806374	chr19:45065751:C:T
chr19:45068523	['T', 'C']	19959	21796.368228514155	2833.875555860115	-0.0175179292909037	0.0101219815722532	-1.7306818003823017	0.083524	0.083524	chr19	45068523	1.078188715295718	chr19:45068523:T:C
chr19:45068714	['T', 'A']	19959	450.0225473494338	45.09131057534554	-0.0320462497230663	0.0480855957504108	-0.6664417737362132	0.505136	0.505136	chr19	45068714	0.2965916791134425	chr19:45068714:T:A
chr19:45069993	['G', 'A']	19959	906.0	104.81866727562746	-0.0230160940526154	0.034086085320976	-0.6752343026745774	0.499535	0.499535	chr19	45069993	0.3014340774593237	chr19:45069993:G:A
chr19:45071408	['T', 'C']	19959	477.02390019039984	42.25564570451502	-0.0522422488178859	0.0463310396255506	-1.127586370608343	0.259508	0.259508	chr19	45071408	0.5858492493673472	chr19:45071408:T:C
chr19:45071497	['G', 'C']	19959	14702.20986169573	1840.626093737361	-0.0197418204812793	0.0104503115364326	-1.88911310561929	0.0588912	0.0588912	chr19	45071497	1.2299495961631195	chr19:45071497:G:C
chr19:45072405	['T', 'G']	19959	551.0276079767511	52.17955362789138	-0.0492441343262798	0.0431550558543306	-1.1410976848808358	0.253843	0.253843	chr19	45072405	0.5954348082423955	chr19:45072405:T:G
chr19:45073456	['T', 'C']	19959	23569.79473604601	3065.8709349572614	-0.0182547942795745	0.0102904283761932	-1.7739586353670973	0.0760852	0.0760852	chr19	45073456	1.118699813445354	chr19:45073456:T:C
chr19:45076689	['G', 'A']	19959	9708.48642148512	1368.7526520764952	0.0071990238648922	0.0117871864098779	0.6107499800681276	0.541372	0.541372	chr19	45076689	0.2665042098879256	chr19:45076689:G:A
chr19:45077114	['C', 'T']	19959	420.0210441928049	20.777873477921204	-0.0768424595392853	0.0497180780023754	-1.5455637592348992	0.122226	0.122226	chr19	45077114	0.9128364008409294	chr19:45077114:C:T
chr19:45081719	['C', 'T']	19959	27116.668828231013	3650.5878578006727	-0.0037035917469496	0.0109664995546741	-0.33771867937305	0.735579	0.735579	chr19	45081719	0.1333706779036509	chr19:45081719:C:T
chr19:45081909	['T', 'C']	19959	27430.620439053728	3702.912805075918	-0.0031858910125059	0.0109837748217806	-0.290054290460172	0.771778	0.771778	chr19	45081909	0.1125076054157995	chr19:45081909:T:C
chr19:45081916	['C', 'T']	19959	27051.13201022403	3651.3176729008096	-0.0023675307089392	0.0109074427185304	-0.2170564421041665	0.828167	0.828167	chr19	45081916	0.0818820788365835	chr19:45081916:C:T
chr19:45082596	['A', 'G']	19959	25656.71282513908	3513.428197943876	0.0023195508256819	0.0106254811859783	0.2183007795207284	0.827197	0.827197	chr19	45082596	0.0823910493055102	chr19:45082596:A:G
chr19:45082649	['T', 'C']	19959	27486.131389055925	3713.9281431575023	-0.0027053364084058	0.0109912366652982	-0.2461357616788663	0.80558	0.80558	chr19	45082649	0.0938913244771031	chr19:45082649:T:C
chr19:45083240	['G', 'C']	19959	2367.237210001504	267.0471730806926	-0.024243749107175	0.0214118240495585	-1.1322598696431412	0.257539	0.257539	chr19	45083240	0.5891569949634532	chr19:45083240:G:C
chr19:45083283	['A', 'T']	19959	27478.288207854748	3711.816689838786	-0.0027956942400068	0.0109940419509798	-0.2542917566143793	0.799273	0.799273	chr19	45083283	0.0973048575531612	chr19:45083283:A:T
chr19:45083473	['T', 'C']	19959	27495.286237152177	3701.656229186566	-0.0039956491300274	0.0110007305958749	-0.3632167059454858	0.716447	0.716447	chr19	45083473	0.1448159315177142	chr19:45083473:T:C
chr19:45083747	['C', 'T']	19959	27062.830265335822	3639.087669762247	-0.0039214182006728	0.0109151066991379	-0.3592652191831111	0.7194	0.7194	chr19	45083747	0.1430295665175076	chr19:45083747:C:T
chr19:45083782	['G', 'A']	19959	35734.32309157436	4816.360404481327	-0.0140781316061197	0.0165991607519089	-0.8481230958921069	0.39638	0.39638	chr19	45083782	0.4018882666710326	chr19:45083782:G:A
chr19:45083789	['A', 'G']	19959	27486.90318860924	3715.238783914335	-0.0027002915920355	0.0109951035659096	-0.2455903735557169	0.806002	0.806002	chr19	45083789	0.0936638805424451	chr19:45083789:A:G
chr19:45083977	['A', 'G']	19959	27116.37906137184	3663.261933481211	-0.0020879953040725	0.0109201863489312	-0.1912050982790176	0.848367	0.848367	chr19	45083977	0.0714162331265255	chr19:45083977:A:G
chr19:45084009	['A', 'G']	19959	26638.70546914199	3570.910867840392	-0.0048932829553267	0.0108036199482674	-0.4529299418859517	0.650604	0.650604	chr19	45084009	0.1866832709456694	chr19:45084009:A:G
chr19:45084084	['A', 'G']	19959	27000.230757651792	3640.136130034696	-0.0023644231710527	0.0108955504756068	-0.2170081425758429	0.828204	0.828204	chr19	45084084	0.0818626763043814	chr19:45084084:A:G
chr19:45084547	['T', 'C']	19959	27117.30380508348	3664.677759734352	-0.0018062573182205	0.0109205813164373	-0.165399374436395	0.868631	0.868631	chr19	45084547	0.0611646754473128	chr19:45084547:T:C
chr19:45084833	['A', 'G']	19959	37075.85760096202	5067.625330873859	0.0119107618699402	0.0198735915102815	0.5993260887836132	0.548962	0.548962	chr19	45084833	0.260457717046242	chr19:45084833:A:G
chr19:45084908	['A', 'C']	19959	27107.716340131283	3662.1684031931713	-0.0019534692712041	0.010913309627276	-0.1789987948588773	0.85794	0.85794	chr19	45084908	0.0665430834567304	chr19:45084908:A:C
chr19:45085140	['A', 'G']	19959	27113.66008222201	3662.3811035251033	-0.0021211284870992	0.0109210430522787	-0.1942239836383288	0.846002	0.846002	chr19	45085140	0.0726286102612872	chr19:45085140:A:G
chr19:45085313	['C', 'T']	19959	4731.948333750939	562.73357505278	-0.0139107707633541	0.0156849340919112	-0.8868874221491241	0.37515	0.37515	chr19	45085313	0.4257950492138162	chr19:45085313:C:T
chr19:45085511	['T', 'C']	19959	25892.08084402566	3481.594217840014	-0.0052893264343146	0.010621677085921	-0.4979746975480517	0.618507	0.618507	chr19	45085511	0.2086553808462264	chr19:45085511:T:C
chr19:45085715	['A', 'G']	19959	27172.044979394926	3673.43006022372	-0.0017847042159345	0.0109719541700237	-0.1626605605782144	0.870787	0.870787	chr19	45085715	0.0600880631752793	chr19:45085715:A:G
chr19:45085821	['T', 'C']	19959	20574.54666397905	2813.2964929055056	0.0006091920673629	0.0101308089814519	0.0601326180839338	0.952051	0.952051	chr19	45085821	0.0213397864628775	chr19:45085821:T:C
chr19:45086337	['C', 'T']	19959	27124.436031069912	3662.3084312240176	-0.0022137049906653	0.0109221906364675	-0.202679578149285	0.839388	0.839388	chr19	45086337	0.0760372438105366	chr19:45086337:C:T
chr19:45086944	['G', 'T']	19959	24810.856195357235	3416.3376452496364	0.0050130865202921	0.0105386643415996	0.4756851872114226	0.634304	0.634304	chr19	45086944	0.1977025498788248	chr19:45086944:G:T
chr19:45086979	['T', 'C']	19959	27154.257063989942	3662.523753237214	-0.0025400540507752	0.0109479340217714	-0.2320121810858543	0.816531	0.816531	chr19	45086979	0.0880273224112461	chr19:45086979:T:C
chr19:45087478	['G', 'GT']	19959	27205.08914612147	3669.912943915263	-0.0025373907654902	0.0109077224988157	-0.2326233332178843	0.816056	0.816056	chr19	45087478	0.0882800377455284	chr19:45087478:G:GT
chr19:45087826	['C', 'T']	19959	1161.0581721615392	176.4702801110109	0.0187642279929077	0.0299191081158839	0.6271653526645695	0.530558	0.530558	chr19	45087826	0.2752671325862421	chr19:45087826:C:T
chr19:45087969	['A', 'G']	19959	27253.950271520484	3671.218338283917	-0.0028560182267306	0.0109619808265291	-0.2605385168909238	0.794451	0.794451	chr19	45087969	0.0999328839642982	chr19:45087969:A:G
chr19:45087975	['TTG', 'T']	19959	27208.780730897062	3655.260412092794	-0.0041861775384387	0.0109589484840029	-0.3819871536534236	0.702475	0.702475	chr19	45087975	0.1533691270175354	chr19:45087975:TTG:T
chr19:45087999	['A', 'G']	19959	27224.28432356481	3666.692452559032	-0.003389931681479	0.0109302972786054	-0.3101408493357588	0.756457	0.756457	chr19	45087999	0.1212157539507515	chr19:45087999:A:G
chr19:45088007	['A', 'G']	19959	27218.3654193419	3664.130814305162	-0.0034718736224527	0.0109220900447351	-0.3178763046479653	0.750582	0.750582	chr19	45088007	0.1246018547835924	chr19:45088007:A:G
chr19:45088086	['C', 'T']	19959	27223.73559066969	3681.9219101519298	-0.0018521900925865	0.0109271842333472	-0.1695029618823604	0.865403	0.865403	chr19	45088086	0.062781603612465	chr19:45088086:C:T
chr19:45088420	['G', 'A']	19959	24918.2362406015	3342.5842290883243	-0.0042080418119168	0.0104933286465495	-0.4010206821550933	0.688409	0.688409	chr19	45088420	0.1621534605048682	chr19:45088420:G:A
chr19:45088482	['A', 'T']	19959	27107.22330827068	3658.246057678452	-0.002508565708356	0.0109195318558029	-0.2297319831548376	0.818302	0.818302	chr19	45088482	0.087086387369788	chr19:45088482:A:T
chr19:45088513	['G', 'A']	19959	4954.986065861361	599.7520699234199	-0.0141697116476923	0.0154025738661171	-0.9199573896453214	0.357606	0.357606	chr19	45088513	0.4465952031170841	chr19:45088513:G:A
chr19:45088601	['A', 'G']	19959	789.0	67.32258305714927	-0.0639809775892051	0.0368000147678066	-1.738612823742042	0.0821183	0.0821183	chr19	45088601	1.0855600499037503	chr19:45088601:A:G
chr19:45088980	['C', 'T']	19959	3151.140237382339	380.4641389723854	-0.01448109563493	0.0193567333793802	-0.7481167070450035	0.454399	0.454399	chr19	45088980	0.3425626330517906	chr19:45088980:C:T
chr19:45089217	['C', 'T']	19959	2802.280803728016	374.21842248649006	-0.0016696158921807	0.0197973086686289	-0.0843354983309631	0.932791	0.932791	chr19	45089217	0.0302156528393421	chr19:45089217:C:T
chr19:45090031	['G', 'T']	19959	1059.0	102.0843805257943	-0.0517427904807951	0.0317573714711585	-1.6293159063175948	0.103262	0.103262	chr19	45090031	0.9860594677010346	chr19:45090031:G:T
chr19:45091246	['C', 'G']	19959	5138.257440625313	712.726742770151	0.0052319846630791	0.0149651367621963	0.3496115502462882	0.726634	0.726634	chr19	45091246	0.1386842848838183	chr19:45091246:C:G
chr19:45091337	['T', 'C']	19959	8544.856240917972	1170.0326314461645	0.0065171618432263	0.0123103649521889	0.5294044383361295	0.596531	0.596531	chr19	45091337	0.2243669823723268	chr19:45091337:T:C
chr19:45091745	['A', 'C']	19959	1064.159951894167	99.8780086171706	-0.052717242659593	0.0316578503321244	-1.665218645818752	0.0958848	0.0958848	chr19	45091745	1.0182502332811214	chr19:45091745:A:C
chr19:45092019	['G', 'A']	19959	5131.77134696332	713.588072754405	0.0056587014999022	0.0149708857961437	0.3779804065675137	0.705449	0.705449	chr19	45092019	0.1515343778262635	chr19:45092019:G:A
chr19:45092441	['T', 'C']	19959	1064.012888665998	99.86994480492103	-0.0520634124085563	0.0316710645992311	-1.643879454870622	0.100217	0.100217	chr19	45092441	0.999058602022064	chr19:45092441:T:C
chr19:45092442	['G', 'C']	19959	1062.638893066627	99.30640184172782	-0.0524292553388318	0.0316812719140195	-1.6548974258710538	0.097961	0.097961	chr19	45092442	1.0089467901840607	chr19:45092442:G:C
chr19:45092444	['C', 'T']	19959	1064.1066292528938	100.29792633668768	-0.0517103329574514	0.0316562630204487	-1.633494544951455	0.102381	0.102381	chr19	45092444	0.9897806328209274	chr19:45092444:C:T
chr19:45092450	['T', 'C']	19959	1065.4270462633451	99.772795903882	-0.052579116075108	0.0316428034734748	-1.6616453127859971	0.0965996	0.0965996	chr19	45092450	1.015024671909066	chr19:45092450:T:C
chr19:45092532	['T', 'A']	19959	5137.059044659414	711.9765125587002	0.0052005053566258	0.0149683710001726	0.3474329542316812	0.72827	0.72827	chr19	45092532	0.1377075797928189	chr19:45092532:T:A
chr19:45093259	['A', 'G']	19959	5275.757935910939	732.7367522636151	0.0056940607971615	0.0148118879641392	0.3844250517521664	0.700668	0.700668	chr19	45093259	0.154487716587727	chr19:45093259:A:G
chr19:45093275	['C', 'T']	19959	10301.064445001251	1524.604475700238	0.010085660576741	0.0115097948877377	0.8762676203279761	0.380895	0.380895	chr19	45093275	0.41919472827542	chr19:45093275:C:T
chr19:45093377	['A', 'G']	19959	1065.4804511278196	99.859292106045	-0.0524205613037325	0.0316429825428321	-1.6566251690331573	0.097611	0.097611	chr19	45093377	1.0105012379674068	chr19:45093377:A:G
chr19:45094014	['G', 'T']	19959	5268.52793506038	732.7257627429013	0.0058800316923476	0.0148156563049486	0.39687959624061	0.69146	0.69146	chr19	45094014	0.1602329381602137	chr19:45094014:G:T
chr19:45094479	['C', 'T']	19959	4398.101784103437	558.41378467586	-0.0057363443976269	0.0162286231376401	-0.3534707996467214	0.723739	0.723739	chr19	45094479	0.1404180239907319	chr19:45094479:C:T
chr19:45094524	['T', 'TA']	19959	3249.488424533975	366.7096979545734	-0.0230033561016961	0.018476252429052	-1.2450228307947158	0.213138	0.213138	chr19	45094524	0.6713391137815161	chr19:45094524:T:TA
chr19:45094590	['A', 'G']	19959	8379.25947083584	1144.2382399682056	0.0055699784010006	0.012356735926159	0.450764541241763	0.652164	0.652164	chr19	45094590	0.1856431782882068	chr19:45094590:A:G
chr19:45094834	['G', 'A']	19959	1064.0	101.86671216084363	-0.0504606859219509	0.0316549775495301	-1.594083769069045	0.110933	0.110933	chr19	45094834	0.9549392420743368	chr19:45094834:G:A
chr19:45095089	['C', 'G']	19959	4399.440847822819	565.0426676606949	-0.0039087097953851	0.0162265122291218	-0.2408841616851081	0.809647	0.809647	chr19	45095089	0.0917042889823091	chr19:45095089:C:G
chr19:45095091	['G', 'A']	19959	34585.46565114997	4661.66750228633	-0.0060434608288518	0.0147499364915146	-0.4097279220373943	0.68201	0.68201	chr19	45095091	0.1662092574359264	chr19:45095091:G:A
chr19:45096351	['T', 'C']	19959	1066.1068296838205	99.36928368011476	-0.0528313111361011	0.0316282793775554	-1.6703820813468653	0.0948595	0.0948595	chr19	45096351	1.0229191688240715	chr19:45096351:T:C
chr19:45097033	['A', 'G']	19959	29962.002355063385	4039.823284675405	-0.0036373647674192	0.0117244459891556	-0.3102376667335539	0.756383	0.756383	chr19	45097033	0.1212582406534913	chr19:45097033:A:G
chr19:45097328	['G', 'T']	19959	5267.263904198818	732.6672764578617	0.006068160948589	0.014816416013688	0.4095565987741611	0.682136	0.682136	chr19	45097328	0.1661290297991845	chr19:45097328:G:T
chr19:45097733	['T', 'C']	19959	5268.263954304039	732.7392989384163	0.0060006960831594	0.0148156364983	0.4050245214809363	0.685464	0.685464	chr19	45097733	0.1640153490610469	chr19:45097733:T:C
chr19:45097816	['C', 'G']	19959	5269.26400440926	732.8223170545851	0.005960689164195	0.0148148867844904	0.4023445640121413	0.687435	0.687435	chr19	45097816	0.1627683600080652	chr19:45097816:C:G
chr19:45098217	['GGAGC', 'G']	19959	10170.01909104575	1503.7815442307867	0.0101627232595839	0.0115422016276732	0.8804839481592532	0.378608	0.378608	chr19	45098217	0.4218102136180003	chr19:45098217:GGAGC:G
chr19:45098323	['G', 'A']	19959	1064.0	101.86671216084363	-0.0504606859219509	0.0316549775495301	-1.594083769069045	0.110933	0.110933	chr19	45098323	0.9549392420743368	chr19:45098323:G:A
chr19:45099220	['A', 'G']	19959	8798.0	1199.6951317708033	0.0055768027259882	0.0121314626290683	0.4596974739571461	0.645738	0.645738	chr19	45099220	0.1899436557426537	chr19:45099220:A:G
chr19:45099523	['T', 'C']	19959	11284.82700210484	1435.7261764650136	-0.008250795130455	0.0111978231129422	-0.7368213488672595	0.46124	0.46124	chr19	45099523	0.3360730365334745	chr19:45099523:T:C
chr19:45099981	['A', 'G']	19959	5407.083638185919	753.5541176394171	0.0055783402432854	0.0146512791673561	0.3807408335863447	0.7034	0.7034	chr19	45099981	0.1527976360190762	chr19:45099981:A:G
chr19:45100788	['CT', 'C']	19959	5288.529939369644	739.9197204283055	0.006972564754581	0.014794131445309	0.4713061243478349	0.637427	0.637427	chr19	45100788	0.1955695447175337	chr19:45100788:CT:C
chr19:45100905	['C', 'T']	19959	10252.541040288635	1513.238297002605	0.0097757447959697	0.0115166785183131	0.8488336963148669	0.395984	0.395984	chr19	45100905	0.4023223616807812	chr19:45100905:C:T
chr19:45101270	['A', 'G']	19959	5401.0	753.0358853493117	0.0055782272762938	0.0146576290231874	0.380568185173023	0.703528	0.703528	chr19	45101270	0.1527186132206999	chr19:45101270:A:G
chr19:45101595	['A', 'G']	19959	1065.053362060327	101.22686026460008	-0.0510877857320772	0.0316415521530084	-1.6145790031106249	0.106418	0.106418	chr19	45101595	0.9729849073839124	chr19:45101595:A:G
chr19:45102017	['C', 'T']	19959	4149.415793957008	528.0189344595491	-0.0050507447145026	0.0166454173803888	-0.3034315450962063	0.761564	0.761564	chr19	45102017	0.1182935937345004	chr19:45102017:C:T
chr19:45102050	['C', 'T']	19959	22581.657011125582	2981.7560628024667	-0.0076890529047242	0.0101697194545697	-0.7560732564032719	0.449614	0.449614	chr19	45102050	0.3471601742448565	chr19:45102050:C:T
chr19:45102550	['A', 'T']	19959	5011.004259584064	679.8898422274721	0.0003703053330191	0.015113912357284	0.0245009580752735	0.980453	0.980453	chr19	45102550	0.0085732202826663	chr19:45102550:A:T
chr19:45102576	['G', 'T']	19959	4984.0	676.3156345138425	0.0018543363044814	0.015136869700873	0.1225046090192949	0.902501	0.902501	chr19	45102576	0.0445523082098487	chr19:45102576:G:T
chr19:45102867	['C', 'T']	19959	2963.1484617697165	302.12187295432733	-0.0321071433516074	0.0193218639712476	-1.6617001030224188	0.0965886	0.0965886	chr19	45102867	1.0150741287527665	chr19:45102867:C:T
chr19:45102973	['C', 'A']	19959	542.0271570297625	41.675025758650456	-0.0481800727980005	0.0438602497591763	-1.098490616504536	0.272004	0.272004	chr19	45102973	0.5654247093292043	chr19:45102973:C:A
chr19:45103838	['G', 'GGTA']	19959	4509.225924441327	576.3809284428786	-0.0051860690991555	0.0160369881637527	-0.3233817376555302	0.74641	0.74641	chr19	45103838	0.1270225507785357	chr19:45103838:G:GGTA
chr19:45103881	['G', 'A']	19959	6988.700305657163	907.9063577343094	-0.0077465244283553	0.0131909650933958	-0.5872598686682622	0.557036	0.557036	chr19	45103881	0.2541167364310775	chr19:45103881:G:A
chr19:45104090	['C', 'T']	19959	7002.403357554497	965.4103795705878	0.0060575261748042	0.0131936521337554	0.4591242904840817	0.64615	0.64615	chr19	45104090	0.1896666513388506	chr19:45104090:C:T
chr19:45104551	['T', 'C']	19959	5404.5415643633805	754.2189706916458	0.0056371546056293	0.0146525369046052	0.3847220889003644	0.700447	0.700447	chr19	45104551	0.1546247204472196	chr19:45104551:T:C
chr19:45104749	['T', 'C']	19959	5401.811936259772	751.735861507993	0.0052761385224298	0.0146579138776704	0.3599515296966916	0.718887	0.718887	chr19	45104749	0.1433393698859091	chr19:45104749:T:C
chr19:45104878	['A', 'G']	19959	5404.624718087505	752.461305589574	0.00529897386541	0.0146536044904592	0.3616157286666283	0.717643	0.717643	chr19	45104878	0.144091546966148	chr19:45104878:A:G
chr19:45105306	['C', 'T']	19959	5403.541464147918	751.4947596023962	0.0052420604646463	0.0146531555160028	0.3577427714406965	0.72054	0.72054	chr19	45105306	0.1423419047915888	chr19:45105306:C:T
chr19:45105574	['G', 'C']	19959	9188.0	1044.7239286769566	-0.0276678642404209	0.0120197289392774	-2.301870897438405	0.0213527	0.0213527	chr19	45105574	1.6705472016243423	chr19:45105574:G:C
chr19:45105643	['T', 'C']	19959	29584.446782922427	3944.9872761289007	-0.008899695016867	0.0115602859383591	-0.7698507687717479	0.441398	0.441398	chr19	45105643	0.3551696389834521	chr19:45105643:T:C
chr19:45105644	['G', 'A']	19959	5324.5335471263215	733.0418826015492	0.0046797025293653	0.014748412757756	0.317302112859866	0.751018	0.751018	chr19	45105644	0.1243496539319261	chr19:45105644:G:A
chr19:45105908	['T', 'G']	19959	9249.39025856885	1200.5832540285285	-0.0071463625088465	0.0119410001283064	-0.5984726934141743	0.549531	0.549531	chr19	45105908	0.26000780324196	chr19:45105908:T:G
chr19:45106382	['T', 'C']	19959	5454.464303771858	762.7891748124877	0.0060011155348921	0.0146721333729388	0.4090145163184375	0.682533	0.682533	chr19	45106382	0.1658763459407845	chr19:45106382:T:C
chr19:45106409	['T', 'A']	19959	5424.383222691612	753.7231864018518	0.0052095813766414	0.0146608887181552	0.3553387162805633	0.72234	0.72234	chr19	45106409	0.1412583351628552	chr19:45106409:T:A
chr19:45106535	['C', 'T']	19959	1067.04733192644	102.4742638352733	-0.0504973505194365	0.03165826742036	-1.5950762512973384	0.110711	0.110711	chr19	45106535	0.9558092264386656	chr19:45106535:C:T
chr19:45108968	['C', 'T']	19959	2688.212180451129	264.4041075372669	-0.040759108488339	0.0201868002705601	-2.019097030834599	0.0434905	0.0434905	chr19	45108968	1.3616055993249443	chr19:45108968:C:T
chr19:45109496	['C', 'G']	19959	10218.023901387984	1521.764448623712	0.0114288074243742	0.0115239434268868	0.991744492402606	0.321334	0.321334	chr19	45109496	0.4930433197918702	chr19:45109496:C:G
chr19:45111343	['C', 'T']	19959	3204.560114647755	337.2844643306714	-0.0307639758076443	0.0186268426984372	-1.651593686901399	0.0986332	0.0986332	chr19	45111343	1.0059768766422	chr19:45111343:C:T
chr19:45112086	['A', 'G']	19959	4487.473180268699	561.0000510956394	-0.0080440757780924	0.0160687465186127	-0.5006038130463272	0.616656	0.616656	chr19	45112086	0.2099570385023871	chr19:45112086:A:G
chr19:45112599	['T', 'C']	19959	29597.41455347299	3959.0702613982767	-0.0076980567251915	0.0115738084163571	-0.6651273676097808	0.505977	0.505977	chr19	45112599	0.2958692242671341	chr19:45112599:T:C
chr19:45113003	['T', 'C']	19959	1397.0	138.05369491810887	-0.0502284259251044	0.027765998592147	-1.808990436933552	0.0704675	0.0704675	chr19	45113003	1.152011135845772	chr19:45113003:T:C
chr19:45113686	['C', 'T']	19959	1060.0	99.27891834456884	-0.0516241733402724	0.0317065675216838	-1.6281854951649128	0.103501	0.103501	chr19	45113686	0.9850554541453836	chr19:45113686:C:T
chr19:45114032	['C', 'T']	19959	10169.0	1500.1697510449565	0.0096359727056615	0.0115343761848162	0.8354134242947846	0.403495	0.403495	chr19	45114032	0.3941618425673472	chr19:45114032:C:T
chr19:45114466	['A', 'AT']	19959	10193.06420087205	1514.5058737078853	0.0110823260936743	0.0115312071183874	0.9610725035024896	0.336527	0.336527	chr19	45114466	0.4729800860295893	chr19:45114466:A:AT
chr19:45114528	['G', 'A']	19959	10004.002455278847	1310.223925576439	-0.0036641389916522	0.0116268892945656	-0.3151435348545779	0.752656	0.752656	chr19	45114528	0.123403471923405	chr19:45114528:G:A
chr19:45115644	['T', 'C']	19959	4237.424612917774	521.1183908059517	-0.0079089699299563	0.0164624962186424	-0.4804234925806724	0.630932	0.630932	chr19	45115644	0.2000174452188605	chr19:45115644:T:C
chr19:45116248	['G', 'A']	19959	582.0291612386011	66.03929252536844	-0.0048665479796436	0.0422970579871535	-0.1150564178984195	0.908402	0.908402	chr19	45116248	0.0417219182788021	chr19:45116248:G:A
chr19:45116397	['C', 'T']	19959	8470.848824973693	1318.9021626480098	0.0181856575729027	0.0122706037705476	1.4820507542222632	0.138343	0.138343	chr19	45116397	0.8590428107787854	chr19:45116397:C:T
chr19:45116688	['A', 'G']	19959	8663.434061529211	1186.7402753051504	0.0061401958361122	0.0122423763115902	0.501552613629356	0.615988	0.615988	chr19	45116688	0.2104277482000959	chr19:45116688:A:G
chr19:45117255	['G', 'T']	19959	836.1256764882742	70.9923863411223	-0.07013171282978	0.0354888457354974	-1.976162125769884	0.0481502	0.0481502	chr19	45117255	1.3174019046201115	chr19:45117255:G:T
chr19:45117259	['C', 'G']	19959	36951.702760936016	5029.045458119044	0.0036171974160129	0.0195058276277825	0.1854418835764171	0.852884	0.852884	chr19	45117259	0.0691100328250795	chr19:45117259:C:G
chr19:45118499	['TG', 'T']	19959	2611.0	273.30825490918505	-0.0305183353118501	0.0204791523029354	-1.4902147735614872	0.136184	0.136184	chr19	45118499	0.8658739138614858	chr19:45118499:TG:T
chr19:45118925	['T', 'C']	19959	10251.517895687966	1331.0295855714512	-0.0064679813929561	0.0115854696832665	-0.5582839168185056	0.576657	0.576657	chr19	45118925	0.2390824317327962	chr19:45118925:T:C
chr19:45120368	['C', 'T']	19959	8617.295249549008	1356.5823376315327	0.020614733291319	0.0122037493444119	1.689213102427279	0.0911942	0.0911942	chr19	45120368	1.0400327821550848	chr19:45120368:C:T
chr19:45120381	['T', 'C']	19959	806.5657558285285	70.43481893879253	-0.0690115342768779	0.0361377191378604	-1.909681516246453	0.0561886	0.0561886	chr19	45120381	1.250351788689034	chr19:45120381:T:C
chr19:45121045	['A', 'G']	19959	8661.735905788024	1170.046447589334	0.0032050652204109	0.012242706495482	0.261793846123297	0.793483	0.793483	chr19	45121045	0.1004623733644329	chr19:45121045:A:G
chr19:45121729	['C', 'T']	19959	7473.374436316264	943.7517911227424	-0.004029868857261	0.0129395103108846	-0.3114390545267517	0.75547	0.75547	chr19	45121729	0.121782776981003	chr19:45121729:C:T
chr19:45123977	['C', 'T']	19959	2148.107626014631	204.20042446373623	-0.0439052471658104	0.0225116871029965	-1.950331264153288	0.0511506	0.0511506	chr19	45123977	1.2911492676182756	chr19:45123977:C:T
chr19:45124824	['G', 'A']	19959	10470.693960481483	1346.0960789238957	-0.0085421094930047	0.0115980136684322	-0.7365148668737072	0.461426	0.461426	chr19	45124824	0.3358979379068246	chr19:45124824:G:A
chr19:45125311	['A', 'C']	19959	4502.0300751879695	566.7201128749672	-0.0068032905130153	0.0160512055352266	-0.4238491930144807	0.67168	0.67168	chr19	45125311	0.1728375830976935	chr19:45125311:A:C
chr19:45125908	['G', 'A']	19959	11199.366711772664	1665.0676259351994	0.0129892786114105	0.0112378026127156	1.1558557361305744	0.247754	0.247754	chr19	45125908	0.6059793250812173	chr19:45125908:G:A
chr19:45126481	['G', 'A']	19959	835.041837859505	70.48321798792144	-0.0705046882761934	0.0355073945851793	-1.985633953149067	0.0470877	0.0470877	chr19	45126481	1.327092522165115	chr19:45126481:G:A
chr19:45127994	['G', 'A']	19959	1513.691562859818	156.539252774732	-0.0288760500342485	0.0272586952845821	-1.0593335349612736	0.289461	0.289461	chr19	45127994	0.5384099418700978	chr19:45127994:G:A
chr19:45128558	['G', 'A']	19959	2641.0	283.89024453330734	-0.0276743388691362	0.0203977350989002	-1.356735869691161	0.174881	0.174881	chr19	45128558	0.7572573720158259	chr19:45128558:G:A
chr19:45130428	['G', 'A']	19959	2774.138991882954	308.76150793284177	-0.0242837798833803	0.019979753865293	-1.2154193713849435	0.224221	0.224221	chr19	45130428	0.6493237148587112	chr19:45130428:G:A
chr19:45131092	['C', 'CA']	19959	4515.226225072653	575.9885974417458	-0.0056057327562748	0.0160299350024677	-0.349704022843006	0.726565	0.726565	chr19	45131092	0.1387255267498997	chr19:45131092:C:CA
chr19:45131596	['A', 'G']	19959	1156.0	163.63145987762718	0.0076795323350156	0.0301105285936025	0.255044753237819	0.798691	0.798691	chr19	45131596	0.0976212093603909	chr19:45131596:A:G
chr19:45131778	['A', 'T']	19959	433.0	49.91571979832085	0.0057354769788989	0.0490210924016936	0.117000187019513	0.906861	0.906861	chr19	45131778	0.0424592747471244	chr19:45131778:A:T
chr19:45132066	['T', 'A']	19959	8495.128144732886	1152.183191716364	0.0037923103296748	0.0123402218752125	0.3073129776776817	0.758608	0.758608	chr19	45132066	0.1199825816997514	chr19:45132066:T:A
chr19:45132943	['C', 'T']	19959	2149.0	196.4260399727643	-0.048042621608849	0.0224860052198904	-2.136556544350175	0.0326462	0.0326462	chr19	45132943	1.486167363089539	chr19:45132943:C:T
chr19:45133369	['C', 'T']	19959	10322.03432379616	1531.5898574292737	0.0116613859652194	0.0114809412962796	1.0157168880393337	0.309777	0.309777	chr19	45133369	0.5089508304241097	chr19:45133369:C:T
chr19:45134086	['A', 'G']	19959	8618.863656862253	1165.6267155763303	0.0035313055404598	0.0122671845101818	0.2878660166502658	0.773452	0.773452	chr19	45134086	0.1115666332018053	chr19:45134086:A:G
chr19:45134987	['C', 'T']	19959	2104.316295850872	194.657659052826	-0.0456533675246482	0.0227060468646797	-2.010625970990312	0.0443784	0.0443784	chr19	45134987	1.352828359690698	chr19:45134987:C:T
chr19:45135463	['A', 'G']	19959	3801.190449944884	465.54786014126233	-0.011940279501294	0.0171580452004256	-0.6958997579163522	0.4865	0.4865	chr19	45135463	0.3129171553956293	chr19:45135463:A:G
chr19:45136458	['A', 'G']	19959	13082.243646934992	1645.3523343738427	-0.012922859947056	0.0107535353672377	-1.201731291685477	0.229482	0.229482	chr19	45136458	0.639251373774873	chr19:45136458:A:G
chr19:45136866	['A', 'G']	19959	13090.967678893565	1651.9354381496266	-0.0123907265170918	0.0107494413180647	-1.1526856280678413	0.249053	0.249053	chr19	45136866	0.6037082225499529	chr19:45136866:A:G
chr19:45137848	['C', 'A']	19959	2712.9535422133004	281.42899073913856	-0.0315829943745335	0.0204053766098775	-1.547778067435679	0.121692	0.121692	chr19	45137848	0.9147379712362812	chr19:45137848:C:A
chr19:45138786	['G', 'A']	19959	2324.590477625433	242.0833716719953	-0.0346192760789882	0.0216139458944579	-1.6017101295633849	0.109236	0.109236	chr19	45138786	0.9616342112211836	chr19:45138786:G:A
chr19:45140699	['C', 'T']	19959	536.0	52.03260336768927	-0.0171349075022491	0.0441714210579382	-0.3879184117661473	0.698081	0.698081	chr19	45140699	0.1560941822306065	chr19:45140699:C:T
chr19:45141096	['A', 'T']	19959	2050.102715702976	173.8396522418463	-0.0531142409705632	0.0229914439942809	-2.3101742101877174	0.0208887	0.0208887	chr19	45141096	1.680088587324354	chr19:45141096:A:T
chr19:45141518	['G', 'A']	19959	476.0	60.72184228974699	-0.0020999395885405	0.0466641476043825	-0.0450011346257478	0.964107	0.964107	chr19	45141518	0.0158747638868029	chr19:45141518:G:A
chr19:45141811	['G', 'A']	19959	10313.0	1524.5905920692735	0.0110276318900142	0.0114836522426084	0.9602896062193336	0.336921	0.336921	chr19	45141811	0.4724719189687539	chr19:45141811:G:A
chr19:45142295	['G', 'A']	19959	2535.2540461993285	295.2685403366071	-0.020988409832164	0.0207654003704072	-1.010739473247752	0.312153	0.312153	chr19	45142295	0.5056324868509526	chr19:45142295:G:A
chr19:45144638	['T', 'A']	19959	835.0836799118103	71.31859504631302	-0.0693212441670161	0.0355097755790864	-1.9521735363442587	0.0509316	0.0509316	chr19	45144638	1.2930126803866266	chr19:45144638:T:A
chr19:45146128	['A', 'G']	19959	12304.232950844314	1710.9269133933014	0.0063539912509763	0.0108998157794316	0.5829448294866173	0.559937	0.559937	chr19	45146128	0.2518608338714896	chr19:45146128:A:G
chr19:45146580	['T', 'G']	19959	641.0321174466379	44.67440829282212	-0.0400630758507313	0.0406222573161927	-0.986234603825462	0.32403	0.32403	chr19	45146580	0.4894147792029325	chr19:45146580:T:G
chr19:45146995	['A', 'G']	19959	34036.41063286065	4554.278563220672	-0.0181143183791423	0.0143550919511094	-1.2618740751251265	0.207009	0.207009	chr19	45146995	0.6840107725847783	chr19:45146995:A:G
chr19:45147128	['C', 'T']	19959	2119.0	192.8496692570422	-0.0472037548668459	0.0226282165367723	-2.086057236995972	0.0369861	0.0369861	chr19	45147128	1.4319614604600843	chr19:45147128:C:T
chr19:45147430	['A', 'G']	19959	34142.71064234893	4555.151110816019	-0.0200598495306857	0.014450664283254	-1.3881610656426224	0.165104	0.165104	chr19	45147430	0.7822424048905436	chr19:45147430:A:G
chr19:45147961	['G', 'A']	19959	8989.801653720871	1155.5374188300304	-0.0102840798728523	0.0120546227387771	-0.8531233283452905	0.393601	0.393601	chr19	45147961	0.4049438068516457	chr19:45147961:G:A
chr19:45148728	['G', 'GGTAT']	19959	2119.424755700325	195.271350460972	-0.0461520126790547	0.0226491163525254	-2.037695950725635	0.0415935	0.0415935	chr19	45148728	1.3809745331880532	chr19:45148728:G:GGTAT
chr19:45148821	['T', 'C']	19959	15342.306073361397	1934.450261831616	-0.0165585670199029	0.0103834624867463	-1.59470571989244	0.110794	0.110794	chr19	45148821	0.955483757996102	chr19:45148821:T:C
chr19:45148935	['G', 'A']	19959	4081.408979305507	520.6345203147766	-0.0018833296418591	0.0167492098635185	-0.1124428947517806	0.910473	0.910473	chr19	45148935	0.0407329286443228	chr19:45148935:G:A
chr19:45149268	['T', 'A']	19959	594.0297625012527	69.91273212807882	-0.0013751720385686	0.0418023022432678	-0.0328970407076122	0.973757	0.973757	chr19	45149268	0.0115494073163533	chr19:45149268:T:A
chr19:45149797	['C', 'A']	19959	836.0	68.63728035258217	-0.0703813068979837	0.0354448204678548	-1.985658439483788	0.0470849	0.0470849	chr19	45149797	1.3271183476079655	chr19:45149797:C:A
chr19:45150133	['G', 'A']	19959	8112.690549009776	1077.624974193828	-0.0038331623441361	0.012529369708233	-0.305934171741888	0.759658	0.759658	chr19	45150133	0.1193818842215775	chr19:45150133:G:A
chr19:45152075	['T', 'C']	19959	2126.6637905086777	191.5000199120728	-0.0483919367785491	0.0225950362827173	-2.1417065311624923	0.0322292	0.0322292	chr19	45152075	1.491750474503103	chr19:45152075:T:C
chr19:45152389	['G', 'T']	19959	833.0417376490631	68.67301979247752	-0.0714303445062612	0.0355441927306743	-2.00962067270746	0.0444848	0.0444848	chr19	45152389	1.351788357643578	chr19:45152389:G:T
chr19:45154082	['G', 'C']	19959	1425.285642696066	150.13653368713102	-0.0388663639677403	0.0272145157843053	-1.4281482821808889	0.153265	0.153265	chr19	45154082	0.8145570104575988	chr19:45154082:G:C
chr19:45154228	['C', 'T']	19959	23466.351455629603	3047.864037797967	-0.0176396232607151	0.0101994180720418	-1.7294734989899163	0.0837399	0.0837399	chr19	45154228	1.0770675620675985	chr19:45154228:C:T
chr19:45154898	['A', 'C']	19959	740.7794161901897	58.80606720987573	-0.0798217538450122	0.0376287888173756	-2.1212947945896525	0.0339093	0.0339093	chr19	45154898	1.4696811754025434	chr19:45154898:A:C
chr19:45155136	['T', 'A']	19959	7753.549626467415	1194.4117401622452	0.0212346977107377	0.0128839696777952	1.648148687227546	0.0993379	0.0993379	chr19	45155136	1.0028850252150852	chr19:45155136:T:A
chr19:45156663	['A', 'G']	19959	727.0	58.67745029403661	-0.0812788935622803	0.0379383484101089	-2.142394093798319	0.0321739	0.0321739	chr19	45156663	1.492496292351983	chr19:45156663:A:G
chr19:45157381	['C', 'T']	19959	1614.2426337943475	171.58051571135485	-0.0257100758479209	0.0257177933333403	-0.9996999165006384	0.317468	0.317468	chr19	45157381	0.4983000439903065	chr19:45157381:C:T
chr19:45159201	['G', 'A']	19959	6333.0	742.1078741284755	-0.0185391091459685	0.0139026658705218	-1.3334931097838922	0.182385	0.182385	chr19	45159201	0.7390108824829633	chr19:45159201:G:A
chr19:45162459	['C', 'T']	19959	706.0	56.44085203597321	-0.0799921860662196	0.03858390518815	-2.0732008767942727	0.0381664	0.0381664	chr19	45162459	1.418318802426282	chr19:45162459:C:T
chr19:45166990	['A', 'C']	19959	644.0645387583304	80.1502629563789	0.005999234693175	0.0403118820585156	0.1488205061839253	0.881697	0.881697	chr19	45166990	0.0546806369049715	chr19:45166990:A:C
chr19:45168214	['A', 'G']	19959	10879.6439284982	1681.8045970208054	0.0247393831829933	0.0116674934979779	2.1203682853802963	0.0339873	0.0339873	chr19	45168214	1.4686833350249493	chr19:45168214:A:G
chr19:45168975	['A', 'G']	19959	12291.542556390976	1607.3689734597756	-0.0099860993391816	0.0109414692315996	-0.9126835827807432	0.36142	0.36142	chr19	45168975	0.4419878184344481	chr19:45168975:A:G
chr19:45169710	['C', 'T']	19959	706.0353742860007	56.71961673895387	-0.0805281057067829	0.0385763539692321	-2.087499139265751	0.0368557	0.0368557	chr19	45169710	1.433495335834464	chr19:45169710:C:T
chr19:45170443	['G', 'A']	19959	2976.1491131375888	364.77123074201626	-0.011129572629232	0.0192438359680236	-0.5783448085779466	0.563038	0.563038	chr19	45170443	0.2494622931888112	chr19:45170443:G:A
chr19:45170671	['G', 'A']	19959	9323.401383042694	1430.8762802469862	0.0200695393214303	0.0120348090169728	1.667624246726815	0.095406	0.095406	chr19	45170671	1.020424312036445	chr19:45170671:G:A
chr19:45170820	['T', 'C']	19959	2618.3935658448586	262.89932288286275	-0.0435589650684879	0.0203226839208352	-2.143366754025555	0.0320957	0.0320957	chr19	45170820	1.4935531480114168	chr19:45170820:T:C
chr19:45171305	['A', 'T']	19959	7658.760352187908	1049.5899395411125	-0.0018291359242718	0.0133928159880121	-0.1365759020290513	0.891367	0.891367	chr19	45171305	0.0499434483104128	chr19:45171305:A:T
chr19:45172615	['T', 'C']	19959	14282.35716438908	1852.7239403819688	-0.0097427764864731	0.0101288296845208	-0.9618857054495	0.336119	0.336119	chr19	45172615	0.4735069372123722	chr19:45172615:T:C
chr19:45172937	['A', 'G']	19959	2580.6284924623087	259.9811578580031	-0.0395344563567951	0.0194670150565055	-2.030843261899232	0.0422841	0.0422841	chr19	45172937	1.3738229087570817	chr19:45172937:A:G
chr19:45173106	['T', 'A']	19959	6031.139524314521	975.8996382437448	0.0265402635617187	0.0137631421778865	1.928357871966288	0.0538248	0.0538248	chr19	45173106	1.2690175752352275	chr19:45173106:T:A
chr19:45173439	['G', 'A']	19959	530.0	36.13683960072313	-0.0973350851082053	0.0444960205154959	-2.187500904138337	0.0287175	0.0287175	chr19	45173439	1.5418533702606123	chr19:45173439:G:A
chr19:45174057	['T', 'C']	19959	5716.155107567323	663.2073793965382	-0.0259334707028734	0.0144237034191547	-1.7979758699443102	0.0721959	0.0721959	chr19	45174057	1.141487465282648	chr19:45174057:T:C
chr19:45176442	['C', 'T']	19959	704.7414986458022	59.90104645122771	-0.077305936592571	0.0386270606872879	-2.001341422750613	0.0453691	0.0453691	chr19	45176442	1.343239835874176	chr19:45176442:C:T
chr19:45177247	['C', 'T']	19959	703.2466419406576	59.070707040739	-0.0789287532821041	0.038652753206599	-2.041995633796893	0.0411651	0.0411651	chr19	45177247	1.3854708252446764	chr19:45177247:C:T
chr19:45178768	['A', 'C']	19959	702.3871064768397	60.957145824581495	-0.0759888524211793	0.0386779825462031	-1.964653981898001	0.0494682	0.0494682	chr19	45178768	1.3056738920269582	chr19:45178768:A:C
chr19:45179566	['G', 'A']	19959	8191.820864859448	1234.2907389817103	0.0159984987561941	0.0126489466898846	1.2648087740766667	0.205955	0.205955	chr19	45179566	0.686227660148201	chr19:45179566:G:A
chr19:45180190	['T', 'A']	19959	2662.017824216357	264.6238187566742	-0.0446881840138099	0.020412379366967	-2.189268737878152	0.0285889	0.0285889	chr19	45180190	1.5438025544398617	chr19:45180190:T:A
chr19:45181810	['T', 'C']	19959	587.2367903103711	20.626238043627453	-0.0971624955123029	0.042158426157599	-2.30469930611462	0.0211936	0.0211936	chr19	45181810	1.673795266633206	chr19:45181810:T:C
chr19:45182037	['C', 'T']	19959	702.0	70.15905317993743	-0.0621633385421822	0.0386808856712478	-1.6070815717745923	0.108052	0.108052	chr19	45182037	0.9663671900863842	chr19:45182037:C:T
chr19:45184188	['A', 'G']	19959	702.1055321707757	70.187797995935	-0.0621281253109845	0.038680924660227	-1.6061696005645545	0.108252	0.108252	chr19	45184188	0.9655640711321952	chr19:45184188:A:G
chr19:45184672	['T', 'G']	19959	19774.870844823272	2801.8024533286034	0.0115945003641329	0.0101186394705077	1.1458556654703305	0.251869	0.251869	chr19	45184672	0.5988252821145308	chr19:45184672:T:G
chr19:45185343	['A', 'G']	19959	1530.69022556391	199.09218588414683	0.0040755191998934	0.0262223364014589	0.1554216656173596	0.87649	0.87649	chr19	45185343	0.0572530344698937	chr19:45185343:A:G
chr19:45186634	['C', 'T']	19959	11370.709110042091	1438.9265344485025	-0.0143535524920774	0.0111545439659105	-1.2867897186961137	0.198183	0.198183	chr19	45186634	0.7029336017318629	chr19:45186634:C:T
chr19:45186719	['A', 'C']	19959	10804.16527186169	1351.4820852178889	-0.0164937972611074	0.0113697549776646	-1.4506730614255712	0.146887	0.146887	chr19	45186719	0.8330166390504167	chr19:45186719:A:C
chr19:45187202	['A', 'G']	19959	2756.8180030257126	326.6483376338479	-0.0094747832665169	0.0201450107437013	-0.4703290252391325	0.638125	0.638125	chr19	45187202	0.1950942405690145	chr19:45187202:A:G
chr19:45187287	['C', 'T']	19959	1708.0	154.96890332152623	-0.0429470965776867	0.0249012971583268	-1.7246931476951357	0.0845983	0.0845983	chr19	45187287	1.072638364006334	chr19:45187287:C:T
chr19:45187517	['A', 'G']	19959	6999.05201443175	884.0276287933202	-0.0137050060989126	0.0133096135592742	-1.0297072892370298	0.30316	0.30316	chr19	45187517	0.5183281016061867	chr19:45187517:A:G
chr19:45187782	['G', 'T']	19959	5745.575737836349	627.0642700756428	-0.0262291502999234	0.0144131962600273	-1.8198010924659205	0.0688043	0.0688043	chr19	45187782	1.162384419207566	chr19:45187782:G:T
chr19:45187868	['T', 'A']	19959	2169.108678224271	248.3776182581692	-0.0145014146030694	0.0223399944933608	-0.649123463632863	0.516266	0.516266	chr19	45187868	0.2871264755698614	chr19:45187868:T:A
chr19:45188021	['C', 'T']	19959	1767.4427683672448	172.09011663194156	-0.0302467814368477	0.0246516189217147	-1.226969374015614	0.219849	0.219849	chr19	45188021	0.6578755054614668	chr19:45188021:C:T
chr19:45188041	['G', 'T']	19959	2020.7066286898205	288.52921472256423	0.0005309881131186	0.0234326238783995	0.0226602072339017	0.981922	0.981922	chr19	45188041	0.007923009478834	chr19:45188041:G:T
chr19:45188085	['T', 'C']	19959	2476.832513057455	291.8118518456092	-0.0105309204098386	0.0209637371510815	-0.5023398420779803	0.615434	0.615434	chr19	45188085	0.2108185145810874	chr19:45188085:T:C
chr19:45189503	['C', 'G']	19959	7591.072332095173	852.4077101528641	-0.021104137645839	0.0129230285456871	-1.633064383571465	0.102471	0.102471	chr19	45189503	0.9893990255543532	chr19:45189503:C:G
chr19:45189509	['C', 'T']	19959	7588.505116885725	849.309449483417	-0.0215276590285327	0.0129203589983838	-1.6661811820573624	0.095693	0.095693	chr19	45189509	1.0191198299615238	chr19:45189509:C:T
chr19:45189526	['A', 'G']	19959	9135.40189776552	1063.526588377744	-0.0172788891430332	0.0121866966358524	-1.4178484670078582	0.156251	0.156251	chr19	45189526	0.8061771945080973	chr19:45189526:A:G
chr19:45189563	['G', 'A']	19959	4589.55122049832	672.7919933482812	0.0079572809787794	0.0159318352483665	0.499457900155931	0.617462	0.617462	chr19	45189563	0.2093897647049341	chr19:45189563:G:A
chr19:45190232	['C', 'T']	19959	7583.41954887218	846.3336012019577	-0.0220441613956682	0.0129155753145022	-1.706788962851385	0.0878769	0.0878769	chr19	45190232	1.0561252719226732	chr19:45190232:C:T
chr19:45190233	['T', 'G']	19959	7584.700210589654	846.9089575393729	-0.0220108485773621	0.0129189557477055	-1.7037637567008013	0.0884408	0.0884408	chr19	45190233	1.0533473376218838	chr19:45190233:T:G
chr19:45190439	['A', 'G']	19959	595.252598282874	31.603888306361785	-0.1015951405250079	0.0420474955152456	-2.416199568608585	0.0156924	0.0156924	chr19	45190439	1.804310630215029	chr19:45190439:A:G
chr19:45192352	['T', 'A']	19959	7202.887073329657	836.7025600731946	-0.0147642745693981	0.0131810459636715	-1.120114034204127	0.262679	0.262679	chr19	45192352	0.5805746457090535	chr19:45192352:T:A
chr19:45192503	['T', 'C']	19959	2934.294032169164	509.6197170552641	0.0394813407761003	0.0193399260866121	2.041442175077953	0.04122	0.04122	chr19	45192503	1.384892012556806	chr19:45192503:T:C
chr19:45192578	['G', 'A']	19959	7203.721851981762	842.9738216934614	-0.013922079757805	0.0131788307135666	-1.0563971918596151	0.2908	0.2908	chr19	45192578	0.5364055978129998	chr19:45192578:G:A
chr19:45192921	['G', 'A']	19959	18373.68228514157	2529.644681092243	0.0082795278606265	0.0101150520210907	0.8185353711837642	0.413061	0.413061	chr19	45192921	0.383985807890426	chr19:45192921:G:A
chr19:45192931	['C', 'T']	19959	18372.44356455493	2531.649668163431	0.0084391161075427	0.0101155587474472	0.8342708809508372	0.404138	0.404138	chr19	45192931	0.3934703121052042	chr19:45192931:C:T
chr19:45192951	['C', 'T']	19959	18374.60308710033	2528.23384736156	0.0081008853320841	0.0101155338348133	0.8008361658782969	0.423236	0.423236	chr19	45192951	0.3734173987791125	chr19:45192951:C:T
chr19:45193010	['G', 'GT']	19959	594.2679699248118	31.89248326685444	-0.1011158450362528	0.0420459737794403	-2.4048876966597126	0.0161865	0.0161865	chr19	45193010	1.7908470484061452	chr19:45193010:G:GT
chr19:45193271	['G', 'T']	19959	7203.609203468847	842.050244599688	-0.0138392170953579	0.0131874042908241	-1.0494269220962076	0.293994	0.293994	chr19	45193271	0.5316615328309762	chr19:45193271:G:T
chr19:45194071	['G', 'A']	19959	14792.562763009231	2099.5585367397043	0.0130645852070304	0.0105651018420992	1.2365792021967494	0.216258	0.216258	chr19	45194071	0.6650278177748649	chr19:45194071:G:A
chr19:45194545	['T', 'C']	19959	4641.697684906795	644.8811390935725	0.0004216139883752	0.0158111888131823	0.0266655463644659	0.978727	0.978727	chr19	45194545	0.0093384306969125	chr19:45194545:T:C
chr19:45194794	['T', 'C']	19959	10272.544046903186	1378.453388715595	-0.00636179807988	0.0115568248436796	-0.5504797525212337	0.581997	0.581997	chr19	45194794	0.2350792539872312	chr19:45194794:T:C
chr19:45194827	['A', 'G']	19959	11576.64016841261	1560.292124819205	-0.0053767368938496	0.0111487856309065	-0.4822710806228334	0.629619	0.629619	chr19	45194827	0.2009221747553279	chr19:45194827:A:G
chr19:45194916	['T', 'C']	19959	10277.119292266052	1377.4379569277703	-0.0066459596529121	0.0115609951609928	-0.5748605167949413	0.565392	0.565392	chr19	45194916	0.247650340841963	chr19:45194916:T:C
chr19:45195443	['G', 'A']	19959	4426.665363800361	518.0887479247313	-0.0167841477540938	0.0162808026575361	-1.030916479189971	0.302592	0.302592	chr19	45195443	0.5191425581429139	chr19:45195443:G:A
chr19:45195458	['T', 'C']	19959	12751.472183239774	1598.9015730017436	-0.0160352278283434	0.0108822032564426	-1.4735276901623775	0.140625	0.140625	chr19	45195458	0.8519374645445623	chr19:45195458:T:C
chr19:45195871	['G', 'A']	19959	2693.7545372505765	278.87154271262267	-0.0261388823432744	0.0204431498780065	-1.2786132518353015	0.201048	0.201048	chr19	45195871	0.6967002428459947	chr19:45195871:G:A
chr19:45195982	['C', 'T']	19959	12929.238949584043	1626.9286486148424	-0.016073732593346	0.0108476213023573	-1.4817748652281075	0.138416	0.138416	chr19	45195982	0.858813705326647	chr19:45195982:C:T
chr19:45196674	['T', 'C']	19959	12745.909764581364	1604.4441215370664	-0.0157685348735922	0.0109447137783453	-1.440744380615154	0.149673	0.149673	chr19	45196674	0.8248565363876694	chr19:45196674:T:C
chr19:45196888	['A', 'G']	19959	13027.107117107696	1655.3677732242488	-0.0154530298949377	0.0110576982555091	-1.3974906474987898	0.162282	0.162282	chr19	45196888	0.7897296485915009	chr19:45196888:A:G
chr19:45196922	['G', 'A']	19959	618.9875122555284	28.53983045578881	-0.1039817910554545	0.0417644836112387	-2.489718106498346	0.0127925	0.0127925	chr19	45196922	1.893044574355845	chr19:45196922:G:A
chr19:45197399	['A', 'C']	19959	6730.908679700448	908.9517511608632	-0.0059744088691635	0.0135118764211893	-0.4421598216954142	0.658378	0.658378	chr19	45197399	0.1815246897007588	chr19:45197399:A:C
chr19:45197570	['G', 'A']	19959	12690.988764608508	1567.5775950847328	-0.0194949973559898	0.0109135791297371	-1.7863065016746034	0.0740648	0.0740648	chr19	45197570	1.130388145568216	chr19:45197570:G:A
chr19:45197660	['C', 'T']	19959	12681.248758465015	1574.0203994872916	-0.018375493490007	0.0109127652335057	-1.6838530928520592	0.0922257	0.0922257	chr19	45197660	1.035148039760865	chr19:45197660:C:T
chr19:45197756	['T', 'C']	19959	12893.434542949002	1582.0858822529324	-0.0214195431139143	0.0110059814767793	-1.9461729205256053	0.051648	0.051648	chr19	45197756	1.2869464912940425	chr19:45197756:T:C
chr19:45198004	['A', 'G']	19959	26714.35384615384	3700.199243874931	0.0083521861636441	0.0107405243675974	0.7776329979606449	0.436795	0.436795	chr19	45198004	0.3597223416513913	chr19:45198004:A:G
chr19:45198805	['C', 'T']	19959	4126.206734141698	467.7161525020903	-0.0206786654471851	0.0168196700903523	-1.2294334749791749	0.218924	0.218924	chr19	45198805	0.6597066253840119	chr19:45198805:C:T
chr19:45199915	['A', 'G']	19959	2624.945506548245	254.198514820638	-0.0334376860777513	0.0206629946202374	-1.6182400805061627	0.105627	0.105627	chr19	45199915	0.9762250547926362	chr19:45199915:A:G
chr19:45200907	['T', 'A']	19959	2662.533600601353	277.5302948012108	-0.0269153283200904	0.0205557439494403	-1.309382350076571	0.19042	0.19042	chr19	45200907	0.7202874391790742	chr19:45200907:T:A
chr19:45201503	['A', 'G']	19959	2471.4953144575293	206.200844472371	-0.0479906702125258	0.0212821586996729	-2.2549719175462863	0.0241459	0.0241459	chr19	45201503	1.6171566023262074	chr19:45201503:A:G
chr19:45202322	['T', 'A']	19959	21165.59447769451	3178.463006374376	0.0258361160878121	0.0102143977336998	2.529382227066827	0.011434	0.011434	chr19	45202322	1.9418018121217464	chr19:45202322:T:A
chr19:45203435	['A', 'G']	19959	36803.84397234192	5097.644751584671	0.0361505324898176	0.0192290250124357	1.879998204091912	0.0601229	0.0601229	chr19	45203435	1.2209600795884157	chr19:45203435:A:G
chr19:45203694	['A', 'G']	19959	31562.650994937605	4512.342532494462	0.0309778189838145	0.012680523206511	2.4429448595550345	0.0145766	0.0145766	chr19	45203694	1.8363437636335525	chr19:45203694:A:G
chr19:45204240	['C', 'G']	19959	36826.22546857773	5092.738470212212	0.0331987207044665	0.0192906530346702	1.7209744348623155	0.085271	0.085271	chr19	45204240	1.0691986438780186	chr19:45204240:C:G
chr19:45204274	['C', 'T']	19959	13256.530345659154	2117.093861741726	0.0330825273406126	0.0107277332349512	3.0838320282638025	0.00204632	0.00204632	chr19	45204274	2.6890264510894664	chr19:45204274:C:T
chr19:45204659	['T', 'G']	19959	17284.46399398647	2690.1326466845844	0.032387739413684	0.0102010064163959	3.1749553026089266	0.00150087	0.00150087	chr19	45204659	2.8236569231649136	chr19:45204659:T:G
chr19:45205142	['C', 'G']	19959	6135.96915633504	840.8447045850331	0.0038344903522906	0.0140545604170807	0.2728289066679372	0.784988	0.784988	chr19	45205142	0.1051369822020297	chr19:45205142:C:G
chr19:45205253	['C', 'T']	19959	772.0386812305842	48.85782767042917	-0.0554382649385241	0.0366727994560851	-1.511699836411731	0.130626	0.130626	chr19	45205253	0.8839703718151518	chr19:45205253:C:T
chr19:45205312	['C', 'T']	19959	18331.102817325045	2250.816765593043	-0.0235780497835052	0.0101333655239557	-2.326773837158604	0.0199873	0.0199873	chr19	45205312	1.699245868928308	chr19:45205312:C:T
chr19:45205500	['A', 'G']	19959	17162.019045709705	2666.418540659857	0.0318930423220457	0.0102151218101792	3.122140187331372	0.00179798	0.00179798	chr19	45205500	2.7452151434915257	chr19:45205500:A:G
chr19:45205689	['G', 'A']	19959	16830.671580128575	2594.9569466011926	0.0302537650691676	0.0104059187388471	2.907361265106256	0.00364894	0.00364894	chr19	45205689	2.437833277737886	chr19:45205689:G:A
chr19:45205778	['C', 'T']	19959	17157.57892363199	2660.174009500013	0.0313334103418316	0.0102153173043615	3.06729682576317	0.00216294	0.00216294	chr19	45205778	2.664955527731658	chr19:45205778:C:T
chr19:45206729	['A', 'G']	19959	17221.398712856357	2679.1658578029046	0.0326202861378369	0.0102387931173876	3.1859503130736018	0.00144502	0.00144502	chr19	45206729	2.840126141952742	chr19:45206729:A:G
chr19:45207018	['A', 'G']	19959	17207.518579810436	2671.019110667621	0.0316992228121825	0.0102157750123239	3.102967985683096	0.00191858	0.00191858	chr19	45207018	2.7170200870915795	chr19:45207018:A:G
chr19:45207569	['A', 'C']	19959	12859.482947434506	2051.598603275509	0.0335194759014924	0.0109830108587495	3.051938701744004	0.00227668	0.00227668	chr19	45207569	2.642698007593268	chr19:45207569:A:C
chr19:45208340	['C', 'T']	19959	16527.498318863858	2581.288953242678	0.0320960299915363	0.0102751958290641	3.123641682891374	0.00178884	0.00178884	chr19	45208340	2.74742850248718	chr19:45208340:C:T
chr19:45208358	['G', 'A']	19959	13576.234010306194	2200.890609535283	0.0375777237983295	0.0107252131401007	3.5036808413465708	0.00045988	0.00045988	chr19	45208358	3.337355477311173	chr19:45208358:G:A
chr19:45208467	['C', 'T']	19959	5979.434964960783	803.6346964922183	-0.0008283922129346	0.0146263695308345	-0.0566368989371051	0.954835	0.954835	chr19	45208467	0.0200716700713624	chr19:45208467:C:T
chr19:45209570	['T', 'C']	19959	15844.113662572068	2176.5271107473227	0.0030181277497484	0.0103853020811677	0.2906153067248205	0.771349	0.771349	chr19	45209570	0.1127490791733533	chr19:45209570:T:C
chr19:45210040	['T', 'C']	19959	6703.725120385233	987.9102092647216	0.0156430844430227	0.0135909154191014	1.1509956438281626	0.249748	0.249748	chr19	45210040	0.6024979809495943	chr19:45210040:T:C
chr19:45210230	['GTTTC', 'G']	19959	4592.961326525449	511.84781027298	-0.0266423215088786	0.0159328303850679	-1.6721650118015132	0.0945075	0.0945075	chr19	45210230	1.0245337250424111	chr19:45210230:GTTTC:G
chr19:45210482	['A', 'G']	19959	1046.20153637596	159.67144896910887	0.0282979313198844	0.0319359709396226	0.8860833250814201	0.375583	0.375583	chr19	45210482	0.4252940734167845	chr19:45210482:A:G
chr19:45211051	['C', 'T']	19959	5204.0	789.791804805455	0.0217748449285474	0.0150185458969955	1.449863727013913	0.147112	0.147112	chr19	45211051	0.8323519002077293	chr19:45211051:C:T
chr19:45211267	['C', 'T']	19959	37505.63740228502	5194.64845004419	0.0508977843061004	0.0216705838043724	2.348703881979905	0.0188486	0.0188486	chr19	45211267	1.7247209019491423	chr19:45211267:C:T
chr19:45211321	['G', 'A']	19959	2302.076124567474	188.4529838778824	-0.0576970850889061	0.0221439651402951	-2.605544432686773	0.00917965	0.00917965	chr19	45211321	2.037173877182897	chr19:45211321:G:A
chr19:45211324	['C', 'T']	19959	5385.428421052632	802.584569463317	0.0174641447072581	0.0148408372797261	1.1767627646666283	0.239304	0.239304	chr19	45211324	0.6210500420325763	chr19:45211324:C:T
chr19:45211325	['C', 'T']	19959	2303.3848699052487	191.80442676999425	-0.0556508963082746	0.0221443151116107	-2.5131008129077603	0.0119753	0.0119753	chr19	45211325	1.921713598020907	chr19:45211325:C:T
chr19:45211671	['CAGGAA', 'C']	19959	2260.2264869469363	186.6130245450328	-0.0561579580352152	0.0223118334708395	-2.5169584610162548	0.0118451	0.0118451	chr19	45211671	1.9264612684773184	chr19:45211671:CAGGAA:C
chr19:45212226	['A', 'G']	19959	14393.490375939851	1855.956296266296	-0.0079447036902334	0.010509793333204	-0.7559333888263479	0.449698	0.449698	chr19	45212226	0.3470790439217074	chr19:45212226:A:G
chr19:45212232	['T', 'C']	19959	3505.4050423537665	355.4537084004122	-0.037622380756432	0.0179981073602187	-2.09035205777185	0.0365988	0.0365988	chr19	45212232	1.4365331540023645	chr19:45212232:T:C
chr19:45212422	['T', 'C']	19959	2355.061954887218	200.79883583530287	-0.0557022344304284	0.0219065315100225	-2.5427226763371364	0.0110067	0.0110067	chr19	45212422	1.9583428705481136	chr19:45212422:T:C
chr19:45212459	['C', 'T']	19959	2357.1180980058125	198.97171950039663	-0.0568243696300506	0.0218929595544655	-2.59555449726577	0.00945076	0.00945076	chr19	45212459	2.0245332655082446	chr19:45212459:C:T
chr19:45212934	['G', 'C']	19959	2608.130674416274	238.0774239522709	-0.0479906794331852	0.020938256526168	-2.292009335792016	0.0219155	0.0219155	chr19	45212934	1.6592486165106457	chr19:45212934:G:C
chr19:45212939	['A', 'G']	19959	2703.083454463435	251.9569112206184	-0.0448450550157969	0.0206326180806892	-2.173502889474256	0.0297542	0.0297542	chr19	45212939	1.5264517221007905	chr19:45212939:A:G
chr19:45213420	['G', 'C']	19959	33837.085989176194	4485.685011901273	-0.0199165783057125	0.0140839172617534	-1.414136275835585	0.157338	0.157338	chr19	45213420	0.8031663746606231	chr19:45213420:G:C
chr19:45214357	['A', 'G']	19959	15899.186369330992	2264.4095947943374	0.0141551993554549	0.0103707682704219	1.3649132818661505	0.172296	0.172296	chr19	45214357	0.7637248049552942	chr19:45214357:A:G
chr19:45215366	['A', 'G']	19959	8787.1636500376	1351.809223901623	0.0265334031661569	0.0122481926402311	2.16631171190137	0.0302992	0.0302992	chr19	45215366	1.5185688381700453	chr19:45215366:A:G
chr19:45218338	['G', 'A']	19959	7735.550288148333	1186.723874043666	0.0243212222017628	0.0128163579096158	1.897670334527332	0.0577539	0.0577539	chr19	45218338	1.238418683448104	chr19:45218338:G:A
chr19:45219259	['G', 'C']	19959	6198.931749849669	843.1469835242973	-0.0041653249346743	0.013988959927195	-0.2977580146310106	0.765891	0.765891	chr19	45219259	0.1158330338489849	chr19:45219259:G:C
chr19:45219485	['G', 'A']	19959	6345.979668864169	1059.122847952706	0.0392693486007615	0.0138615811001663	2.832963160334601	0.0046165	0.0046165	chr19	45219485	2.335687160103359	chr19:45219485:G:A
chr19:45220121	['T', 'C']	19959	29402.785273921098	4039.390796785016	0.0076408518787833	0.0114464294053152	0.667531472760858	0.50444	0.50444	chr19	45220121	0.2971904829821778	chr19:45220121:T:C
chr19:45220188	['A', 'T']	19959	3057.450985308128	385.9465764070561	-0.0095608171077218	0.0188898828839042	-0.5061342712647803	0.612768	0.612768	chr19	45220188	0.2127039225306263	chr19:45220188:A:T
chr19:45220312	['G', 'T']	19959	14774.245922658876	2196.798952714056	0.0249952764766455	0.0106301385194546	2.351359432513566	0.0187146	0.0187146	chr19	45220312	1.727819450924619	chr19:45220312:G:T
chr19:45220448	['C', 'T']	19959	14905.734088403326	2013.221798315156	0.0018317916360434	0.010473187720427	0.1749029698446711	0.861158	0.861158	chr19	45220448	0.0649171595418134	chr19:45220448:C:T
chr19:45220728	['G', 'A']	19959	12403.836123922198	1722.3535821848743	0.00593282181529	0.0109611580251485	0.5412586700856054	0.588335	0.588335	chr19	45220728	0.2303753147015809	chr19:45220728:G:A
chr19:45220786	['C', 'T']	19959	3867.13129135753	459.5530707020868	-0.0205116959563971	0.0170938150657203	-1.1999483952257677	0.230174	0.230174	chr19	45220786	0.6379437349818442	chr19:45220786:C:T
chr19:45221375	['C', 'T']	19959	6752.398074801964	924.7848265297692	0.006431825255015	0.0134772865172935	0.4772344378641743	0.6332	0.6332	chr19	45221375	0.1984590938096817	chr19:45221375:C:T
chr19:45221400	['A', 'G']	19959	6757.818966382343	921.8981906409869	0.0057937081576051	0.0134772579809606	0.429887753561585	0.667282	0.667282	chr19	45221400	0.175690590129162	chr19:45221400:A:G
chr19:45221434	['T', 'C']	19959	6440.4536837353935	894.4354890291388	0.0084770638000744	0.0137650184355081	0.6158410785856356	0.538006	0.538006	chr19	45221434	0.2692128809277349	chr19:45221434:T:C
chr19:45221485	['G', 'A']	19959	8273.974582644008	1107.4127708500828	0.0019867204313993	0.0124708513641883	0.1593091260075836	0.873427	0.873427	chr19	45221485	0.0587733869855866	chr19:45221485:G:A
chr19:45221705	['C', 'T']	19959	7057.017165378864	938.6452622117748	0.0005147360937665	0.0135570269380755	0.0379682135410429	0.969713	0.969713	chr19	45221705	0.0133567821866693	chr19:45221705:C:T
chr19:45221869	['T', 'C']	19959	6852.858266129018	909.2442179308956	9.419763132820162e-05	0.0134739067586214	0.006991114976206	0.994422	0.994422	chr19	45221869	0.0024292761876985	chr19:45221869:T:C
chr19:45221927	['G', 'T']	19959	6109.530520196452	858.5438916316608	0.0103902667418658	0.01405011580151	0.7395146693914878	0.459603	0.459603	chr19	45221927	0.3376171451726265	chr19:45221927:G:T
chr19:45222190	['G', 'C']	19959	22526.232018094983	3092.009167110661	0.0039754568891492	0.0102664623188081	0.3872275342467474	0.698592	0.698592	chr19	45222190	0.1557763920389799	chr19:45222190:G:C
chr19:45222223	['G', 'A']	19959	6827.155303220621	905.7871900488386	-0.0003362146694466	0.0134647814256259	-0.024969931469276	0.980079	0.980079	chr19	45222223	0.0087389162653915	chr19:45222223:G:A
chr19:45222481	['A', 'G']	19959	23366.87818327652	3285.846757105214	0.0117389459289652	0.0103373497352487	1.1355856413503358	0.256144	0.256144	chr19	45222481	0.59151581272307	chr19:45222481:A:G
chr19:45222717	['A', 'G']	19959	6572.658616024452	884.5030605669842	0.0014694270179559	0.0136574500325032	0.1075916085695972	0.914321	0.914321	chr19	45222717	0.0389013053011363	chr19:45222717:A:G
chr19:45222848	['T', 'C']	19959	6575.988424533975	883.6086431023928	0.0012178885920241	0.0136539363523295	0.0891968851031262	0.928926	0.928926	chr19	45222848	0.0320188813472682	chr19:45222848:T:C
chr19:45222966	['T', 'G']	19959	6124.227361563518	857.7407358973583	0.0096614635183071	0.0140287384473474	0.6886908295117511	0.491026	0.491026	chr19	45222966	0.3088955112220913	chr19:45222966:T:G
chr19:45223200	['C', 'T']	19959	6577.909706546272	883.264765480097	0.0012299291937283	0.0136615344996096	0.0900286270011215	0.928265	0.928265	chr19	45223200	0.0323280242029675	chr19:45223200:C:T
chr19:45223291	['G', 'A']	19959	6468.240763948069	881.7597524917535	-0.0017840192505112	0.0137741332101973	-0.1295195293443544	0.896948	0.896948	chr19	45223291	0.047232734177394	chr19:45223291:G:A
chr19:45223305	['T', 'C']	19959	6574.906094808123	880.1367088756842	0.0007612486748251	0.0136629819007533	0.055716144568937	0.955568	0.955568	chr19	45223305	0.0197384023044497	chr19:45223305:T:C
chr19:45223487	['T', 'C']	19959	6577.887099202166	875.9239062360404	-0.0001975353352642	0.0136658256070898	-0.0144546945748908	0.988467	0.988467	chr19	45223487	0.0050378250424005	chr19:45223487:T:C
chr19:45223500	['A', 'G']	19959	6580.804672192908	878.8153953666923	0.0005096742250493	0.013673564276818	0.0372744234591024	0.970267	0.970267	chr19	45223500	0.0131087392692014	chr19:45223500:A:G
chr19:45223587	['C', 'G']	19959	6724.231996705516	905.4989274098724	0.0013150204924709	0.0137345695233566	0.095745300952801	0.923724	0.923724	chr19	45223587	0.0344577724839278	chr19:45223587:C:G
chr19:45223710	['G', 'A']	19959	6741.816827072371	895.0032245232499	-0.0003736484990112	0.0137707700760667	-0.0271334498323094	0.978354	0.978354	chr19	45223710	0.0095039750394424	chr19:45223710:G:A
chr19:45223816	['ACAC', 'A']	19959	6118.824824473417	855.3056594232866	0.0093141676902893	0.0140472844761752	0.6630582377744627	0.507301	0.507301	chr19	45223816	0.2947342815933905	chr19:45223816:ACAC:A
chr19:45223909	['G', 'A']	19959	6574.329391722617	876.4682709167448	0.0001564034613418	0.013656716142796	0.0114524941213161	0.990863	0.990863	chr19	45223909	0.0039863883573585	chr19:45223909:G:A
chr19:45224017	['C', 'T']	19959	6572.292896887061	878.236731254019	0.0004061129085745	0.0136598985574141	0.029730301939479	0.976282	0.976282	chr19	45224017	0.0104247178309991	chr19:45224017:C:T
chr19:45224018	['A', 'G']	19959	6574.941335740073	878.9950136208026	0.0004974868842902	0.013660539058663	0.0364178076834193	0.97095	0.97095	chr19	45224018	0.0128031339263883	chr19:45224018:A:G
chr19:45224104	['T', 'C']	19959	6573.293398165322	876.8656580940234	0.0002028736214645	0.0136597326792883	0.0148519466835641	0.98815	0.98815	chr19	45224104	0.0051771250200326	chr19:45224104:T:C
chr19:45224364	['T', 'A']	19959	6155.3083976350335	863.6211991512222	0.0108306741349173	0.0139887892186394	0.774239568960398	0.438798	0.438798	chr19	45224364	0.3577353605662036	chr19:45224364:T:A
chr19:45224672	['G', 'A']	19959	6133.614621436088	820.4652299356358	0.0009131896501931	0.0140551307334461	0.064971978383674	0.948197	0.948197	chr19	45224672	0.0231014230789761	chr19:45224672:G:A
chr19:45224801	['T', 'C']	19959	6405.641880042091	863.2969885374189	0.0025924014448328	0.0138132542168163	0.1876749246876851	0.851133	0.851133	chr19	45224801	0.070002570758054	chr19:45224801:T:C
chr19:45224865	['C', 'T']	19959	6395.6408778874575	872.3330086471566	0.0046889339297513	0.0138204177077194	0.339275847439278	0.734406	0.734406	chr19	45224865	0.1340637836637761	chr19:45224865:C:T
chr19:45224973	['G', 'A']	19959	6399.641278749311	874.5943420008424	0.0049854303445003	0.0138159311394238	0.3608464962795313	0.718218	0.718218	chr19	45224973	0.1437437147728603	chr19:45224973:G:A
chr19:45224980	['T', 'C']	19959	6402.887218045112	872.6464656479461	0.0046013746771213	0.0138164568104221	0.3330357949405973	0.739111	0.739111	chr19	45224980	0.1312903341796536	chr19:45224980:T:C
chr19:45225318	['C', 'G']	19959	10425.701203007518	1396.9406107629748	-0.0002528417097786	0.0115802790478215	-0.021833818402346	0.982581	0.982581	chr19	45225318	0.0076316379977932	chr19:45225318:C:G
chr19:45225337	['T', 'C']	19959	6398.282285141568	870.9142894276036	0.0045207074948282	0.0138195385418862	0.3271243450804263	0.743577	0.743577	chr19	45225337	0.1286740521002013	chr19:45225337:T:C
chr19:45225437	['T', 'G']	19959	6426.72569933589	874.0176649639252	0.0043201091480155	0.0138237135158397	0.312514371993128	0.754653	0.754653	chr19	45225437	0.1222526971482121	chr19:45225437:T:G
chr19:45225548	['A', 'G']	19959	6371.384472641554	877.8044029198044	0.0064666124197964	0.0138463210583995	0.4670274791782082	0.640485	0.640485	chr19	45225548	0.193491036869351	chr19:45225548:A:G
chr19:45225623	['T', 'C']	19959	6341.39742878749	852.0893115301956	0.0021263994493714	0.0139342833667391	0.1526019956252031	0.878714	0.878714	chr19	45225623	0.0561524542015487	chr19:45225623:T:C
chr19:45225684	['G', 'A']	19959	6388.562782294488	873.0088937257984	0.004980975154902	0.0138400579194085	0.3598955426275321	0.718929	0.718929	chr19	45225684	0.1433139975597629	chr19:45225684:G:A
chr19:45226017	['G', 'A']	19959	8188.820564213058	1058.0621569444415	-0.0048255836933239	0.0125957406312247	-0.3831123420691395	0.701641	0.701641	chr19	45226017	0.1538850411450035	chr19:45226017:G:A
chr19:45226275	['G', 'A']	19959	22085.27838772748	3035.5972678702888	0.0041078348418415	0.0102073180165872	0.4024401743108437	0.687364	0.687364	chr19	45226275	0.1628132173410173	chr19:45226275:G:A
chr19:45226329	['A', 'C']	19959	6383.558668738408	875.6976567742269	0.0057722583106909	0.0138347817213028	0.4172280001933711	0.676516	0.676516	chr19	45226329	0.1697219276257976	chr19:45226329:A:C
chr19:45226555	['G', 'T']	19959	6376.2362670409	876.1457441797608	0.0060455006809123	0.0138434699731702	0.4367041422872293	0.662331	0.662331	chr19	45226555	0.1789249175880698	chr19:45226555:G:T
chr19:45227064	['CTCTT', 'C']	19959	6434.323689790995	883.7810352804682	0.0058629575726247	0.0138525880311654	0.4232391492069433	0.672125	0.672125	chr19	45227064	0.1725499505148243	chr19:45227064:CTCTT:C
chr19:45227163	['GC', 'G']	19959	1996.900952858576	231.81569556793843	-0.01958080491033	0.0230631491400239	-0.8490082942033869	0.395887	0.395887	chr19	45227163	0.4024287592252179	chr19:45227163:GC:G
chr19:45227212	['G', 'A']	19959	6388.16083425248	873.3730320496239	0.0051058620688397	0.0138369378750124	0.369002312141636	0.71213	0.71213	chr19	45227212	0.1474407182605065	chr19:45227212:G:A
chr19:45228090	['C', 'T']	19959	1996.100010021044	231.28394893628607	-0.0195124267584664	0.0230449374907514	-0.8467120714168724	0.397166	0.397166	chr19	45228090	0.4010279370255994	chr19:45228090:C:T
chr19:45228306	['G', 'A']	19959	5954.596682868167	859.915535847597	0.0160627002406141	0.0142036495793411	1.1308854214466773	0.258117	0.258117	chr19	45228306	0.5881833911823664	chr19:45228306:G:A
chr19:45228912	['A', 'AC']	19959	5821.91693819239	851.5759686410875	0.0178820298872802	0.0143415762640423	1.2468664223551635	0.212461	0.212461	chr19	45228912	0.6727207787395413	chr19:45228912:A:AC
chr19:45229403	['G', 'A']	19959	5831.15882352942	853.4224740909207	0.0179017892727222	0.0143442176665124	1.248014335038649	0.21204	0.21204	chr19	45229403	0.6735822044456111	chr19:45229403:G:A
chr19:45229467	['C', 'T']	19959	5828.504286358852	850.9555977446521	0.0175793463809222	0.0143262692273949	1.2270707817850202	0.21981	0.21981	chr19	45229467	0.657952553741332	chr19:45229467:C:T
chr19:45229714	['G', 'A']	19959	455.5706330891943	50.35702835300916	0.0020584474887787	0.0477109790378525	0.0431441049898724	0.965587	0.965587	chr19	45229714	0.0152085899138869	chr19:45229714:G:A
chr19:45230524	['G', 'C']	19959	36897.697349301	5136.989881529809	0.050649041205239	0.0193047382718012	2.623658528394707	0.00870572	0.00870572	chr19	45230524	2.0601953050640383	chr19:45230524:G:C
chr19:45230639	['G', 'A']	19959	5820.874924834636	850.8292030694104	0.0178042926398599	0.0143281487620502	1.2426094211847285	0.214026	0.214026	chr19	45230639	0.6695334651057471	chr19:45230639:G:A
chr19:45230894	['G', 'A']	19959	2045.5622052774163	242.24873477949583	-0.0184777689116341	0.0227780370025172	-0.8112098908958755	0.417255	0.417255	chr19	45230894	0.3795984504320614	chr19:45230894:G:A
chr19:45231175	['T', 'C']	19959	24041.20452951197	3201.3083972804125	-0.0098615537400597	0.010263500282182	-0.9608372844476792	0.336646	0.336646	chr19	45231175	0.4728265414165855	chr19:45231175:T:C
chr19:45231493	['A', 'G']	19959	6988.453792895852	820.6912197935993	-0.0266033713276683	0.0132749460787394	-2.004028579089684	0.0450805	0.0450805	chr19	45231493	1.3460112757218332	chr19:45231493:A:G
chr19:45232745	['T', 'C']	19959	15593.2501127763	2087.871149812788	-0.0103626311260334	0.0104056612459883	-0.9958647394973152	0.319328	0.319328	chr19	45232745	0.4957629990542056	chr19:45232745:T:C
chr19:45233960	['A', 'C']	19959	20946.24731883332	2851.3771119266	-0.0048786771994865	0.0101670379735925	-0.479852363309571	0.631338	0.631338	chr19	45233960	0.1997380698621885	chr19:45233960:A:C
chr19:45234579	['A', 'C']	19959	20918.432631578948	2854.2334291881693	-0.0043627970823649	0.010159097125634	-0.429447324738775	0.667602	0.667602	chr19	45234579	0.1754823709327807	chr19:45234579:A:C
chr19:45235326	['G', 'A']	19959	17338.949827076343	2285.771557317172	-0.0131724838462994	0.0102676642543832	-1.282909483593231	0.199539	0.199539	chr19	45235326	0.6999722086014619	chr19:45235326:G:A
chr19:45235413	['A', 'G']	19959	20928.680170468782	2852.8336590204235	-0.0046113684015971	0.0101669835598003	-0.4535630823512128	0.650148	0.650148	chr19	45235413	0.1869877691003685	chr19:45235413:A:G
chr19:45235486	['A', 'G']	19959	15578.80540377964	2072.594134415968	-0.0116705803430559	0.0104114554486726	-1.120936491597236	0.262328	0.262328	chr19	45235486	0.5811553518172006	chr19:45235486:A:G
chr19:45237477	['T', 'C']	19959	21450.615689620576	2900.946875716373	-0.0061704982796109	0.0101781726054811	-0.6062481467732255	0.544357	0.544357	chr19	45237477	0.2641161880246903	chr19:45237477:T:C
chr19:45237513	['C', 'T']	19959	10367.466516177576	1431.5240737247486	-0.0022786117088437	0.0115720577481195	-0.1969063548109231	0.843903	0.843903	chr19	45237513	0.0737074692341911	chr19:45237513:C:T
chr19:45237985	['G', 'A']	19959	19195.69405042354	2420.3039914413016	-0.0220657789396036	0.010156013913668	-2.1726810466365487	0.0298161	0.0298161	chr19	45237985	1.5255491636746836	chr19:45237985:G:A
chr19:45238075	['A', 'T']	19959	7173.907508652252	744.8088431631976	-0.0430369276448969	0.0131385601665306	-3.275619786293613	0.0010561	0.0010561	chr19	45238075	2.976294957377963	chr19:45238075:A:T
chr19:45238095	['A', 'G']	19959	7170.077720986169	745.5105342322676	-0.0429763182774685	0.0131326719558557	-3.2724732957565137	0.00106792	0.00106792	chr19	45238095	2.971461279947794	chr19:45238095:A:G
chr19:45238351	['T', 'C']	19959	6236.812330827066	626.5582058783103	-0.0474382348748358	0.0139117209371489	-3.409947273177388	0.000651041	0.000651041	chr19	45238351	3.1863916604132703	chr19:45238351:T:C
chr19:45238836	['G', 'A']	19959	6244.625745352508	632.7460614092455	-0.0466484955357961	0.013903215511102	-3.3552307017427934	0.000794467	0.000794467	chr19	45238836	3.099924137494423	chr19:45238836:G:A
chr19:45239644	['C', 'T']	19959	5434.361381176707	512.0048991555176	-0.0533597941032609	0.0147001898416946	-3.629871088597411	0.000284272	0.000284272	chr19	45239644	3.546265914999494	chr19:45239644:C:T
chr19:45240214	['C', 'T']	19959	4497.055664209418	661.9916713312736	0.0137287318232533	0.0160451794212782	0.8556296855769088	0.392213	0.392213	chr19	45240214	0.4064780156282105	chr19:45240214:C:T
chr19:45240294	['T', 'A']	19959	5081.930120481932	694.4226253559783	0.0033082456332238	0.0151510607466905	0.2183507602889467	0.827158	0.827158	chr19	45240294	0.08241152554525	chr19:45240294:T:A
chr19:45240382	['T', 'C']	19959	3983.996090029575	382.4055231282837	-0.0527662878208562	0.0169595057785575	-3.111310465636945	0.00186522	0.00186522	chr19	45240382	2.729269936428424	chr19:45240382:T:C
chr19:45240816	['A', 'G']	19959	3629.818637525689	487.03893020542455	0.0005880903392119	0.0175711540004029	0.0334690788777168	0.973301	0.973301	chr19	45240816	0.0117528304166088	chr19:45240816:A:G
chr19:45241294	['T', 'C']	19959	3992.000250827732	384.8204720420253	-0.0521055960554119	0.0169526219900614	-3.073601009092226	0.00211777	0.00211777	chr19	45241294	2.67412120813542	chr19:45241294:T:C
chr19:45241584	['A', 'G']	19959	4171.672096636761	420.3440982877049	-0.0474242101480654	0.0166045715473657	-2.8560935771684544	0.00429332	0.00429332	chr19	45241584	2.3672067404385904	chr19:45241584:A:G
chr19:45242599	['C', 'T']	19959	4119.54080353112	514.3616112755022	-0.0162310744900702	0.0166803781301963	-0.9730639415594088	0.330533	0.330533	chr19	45242599	0.4807851745975584	chr19:45242599:C:T
chr19:45243383	['T', 'C']	19959	21374.35456550065	2802.626726120759	-0.0140546857076333	0.0101673947951276	-1.382329101095643	0.166886	0.166886	chr19	45243383	0.7775800945835996	chr19:45243383:T:C
chr19:45244331	['GC', 'G']	19959	1894.094899288506	186.5284479640406	-0.0247775712301386	0.0239339452526476	-1.035248095062707	0.300566	0.300566	chr19	45244331	0.5220601483250197	chr19:45244331:GC:G
chr19:45244986	['C', 'T']	19959	18921.532180451133	2365.960711376281	-0.0244732401543323	0.0101689967655692	-2.4066523688152994	0.0161085	0.0161085	chr19	45244986	1.7929448985660434	chr19:45244986:C:T
chr19:45245104	['G', 'C']	19959	13896.48125689085	1659.5222452410933	-0.0322365696921307	0.0106346816432379	-3.0312679564440232	0.00243841	0.00243841	chr19	45245104	2.6128932692808178	chr19:45245104:G:C
chr19:45247575	['C', 'T']	19959	809.2432716884681	55.33710088866463	-0.050887283753777	0.0358833269184573	-1.418131709732914	0.156168	0.156168	chr19	45247575	0.8064079515545383	chr19:45247575:C:T
chr19:45247809	['T', 'G']	19959	10207.579991980752	1301.447729462256	-0.0138027941067974	0.0116345285726334	-1.1863647092039622	0.235492	0.235492	chr19	45247809	0.6280238418890934	chr19:45247809:T:G
chr19:45253118	['G', 'C']	19959	12443.469030543154	1557.5106784331135	-0.016241949687329	0.0109600983344138	-1.4819164200681114	0.138378	0.138378	chr19	45253118	0.8589329506167618	chr19:45253118:G:C
chr19:45253495	['A', 'G']	19959	10716.758570569367	1443.944150064778	0.0005721300409202	0.0113998365973554	0.0501875650615011	0.959973	0.959973	chr19	45253495	0.0177409816645052	chr19:45253495:A:G
chr19:45253505	['C', 'T']	19959	10667.603427540593	1435.537191985245	0.0002655566873896	0.011405120324876	0.0232839882285527	0.981424	0.981424	chr19	45253505	0.008143325874035	chr19:45253505:C:T
chr19:45255106	['A', 'G']	19959	33626.68478805492	4616.041124014372	0.0064387239765117	0.0139148066019966	0.4627246472536542	0.643567	0.643567	chr19	45255106	0.1914062331953483	chr19:45255106:A:G
chr19:45255180	['G', 'A']	19959	9789.299879626848	1313.726373153904	0.0008223451435685	0.0117253819550066	0.0701337616739584	0.944088	0.944088	chr19	45255180	0.0249875225100086	chr19:45255180:G:A
chr19:45255336	['A', 'G']	19959	17044.677117877603	2150.630010300315	-0.0171854709904335	0.0102644896299782	-1.6742645382233148	0.0940943	0.0940943	chr19	45255336	1.0264366842616328	chr19:45255336:A:G
chr19:45256086	['G', 'A']	19959	13511.707892758706	1741.3213093097995	-0.0099443592995246	0.0106756457227625	-0.9314995605672164	0.351606	0.351606	chr19	45256086	0.4539437224928671	chr19:45256086:G:A
chr19:45256291	['A', 'G']	19959	14329.179307233444	1835.069221306752	-0.011904940118372	0.0105372351288313	-1.1297973304020188	0.258575	0.258575	chr19	45256291	0.5874134666439306	chr19:45256291:A:G
chr19:45257290	['A', 'G']	19959	3545.0	474.761103559556	-2.755084581058409e-05	0.017761237319244	-0.0015511782943597	0.998762	0.998762	chr19	45257290	0.0005379896529461	chr19:45257290:A:G
chr19:45257352	['G', 'A']	19959	12672.444466720128	1595.2561210513263	-0.0141570931177202	0.0108900594542256	-1.3000014533646025	0.193615	0.193615	chr19	45257352	0.713060999481782	chr19:45257352:G:A
chr19:45257662	['C', 'T']	19959	2388.640601267469	218.8333212581726	-0.054545929081926	0.0220655687925784	-2.471992886051145	0.0134445	0.0134445	chr19	45257662	1.8714553445212856	chr19:45257662:C:T
chr19:45257675	['G', 'A']	19959	13092.822522942828	1661.4261262492296	-0.0132549623168116	0.0110658549627973	-1.1978254153315648	0.230999	0.230999	chr19	45257675	0.6363899001746173	chr19:45257675:G:A
chr19:45258179	['T', 'G']	19959	12704.839439600855	1596.3362263659185	-0.0142308822771949	0.0109188094827601	-1.3033364397157363	0.192475	0.192475	chr19	45258179	0.7156256716990241	chr19:45258179:T:G
chr19:45258478	['A', 'G']	19959	12599.893866506314	1581.50843329985	-0.0144280012452502	0.0108936922931209	-1.324436275326146	0.185373	0.185373	chr19	45258478	0.7319535215665254	chr19:45258478:A:G
chr19:45258493	['G', 'A']	19959	12600.050373414866	1581.9735824346942	-0.0144533297615742	0.0108946752503236	-1.3266416326769237	0.184642	0.184642	chr19	45258493	0.7336695043201835	chr19:45258493:G:A
chr19:45259383	['T', 'C']	19959	14467.34912043302	1858.936609717325	-0.0116278477611843	0.0105222455786888	-1.1050728358530937	0.269141	0.269141	chr19	45259383	0.5700201382918693	chr19:45259383:T:C
chr19:45259628	['A', 'G']	19959	1685.929165831161	116.09250214590784	-0.0615378812136659	0.0253849840334237	-2.4241843576754123	0.0153516	0.0153516	chr19	45259628	1.8138463540657013	chr19:45259628:A:G
chr19:45260246	['T', 'C']	19959	5486.369689665567	744.9649250954188	0.0032774500889829	0.0146438486773987	0.223810704493372	0.822907	0.822907	chr19	45260246	0.0846492433649036	chr19:45260246:T:C
chr19:45261794	['A', 'G']	19959	16045.235187969927	2053.3434963507134	-0.0135679527181593	0.0103000448763439	-1.317271223674053	0.187763	0.187763	chr19	45261794	0.7263899843753927	chr19:45261794:A:G
chr19:45262741	['C', 'T']	19959	8958.693128852805	1160.3751474486928	-0.0049962571053719	0.0121045063177552	-0.4127600890292682	0.679787	0.679787	chr19	45262741	0.167627144963681	chr19:45262741:C:T
chr19:45263471	['G', 'A']	19959	2209.1106824331096	189.86090490442817	-0.0574505099235617	0.0223765230349088	-2.567445792804146	0.0102523	0.0102523	chr19	45263471	1.9891786940954488	chr19:45263471:G:A
chr19:45263956	['G', 'A']	19959	16425.29180656477	2139.428903166849	-0.0099424379773838	0.0102519204727693	-0.9698122418909174	0.332152	0.332152	chr19	45263956	0.4786631281799847	chr19:45263956:G:A
chr19:45264281	['G', 'C']	19959	10693.96535646245	1440.5144148893326	0.0004001909890063	0.0114454266864571	0.0349651437180435	0.972108	0.972108	chr19	45264281	0.0122854828119233	chr19:45264281:G:C
chr19:45265688	['T', 'C']	19959	9728.106442287812	1366.44214097116	0.0086028075324322	0.0120226150438663	0.7155521075110216	0.474276	0.474276	chr19	45265688	0.3239688515895007	chr19:45265688:T:C
chr19:45265923	['G', 'A']	19959	7361.368824531516	1054.2596378023036	0.0123210146338831	0.012990126762625	0.9484907159900052	0.342891	0.342891	chr19	45265923	0.4648439138399484	chr19:45265923:G:A
chr19:45266043	['A', 'G']	19959	12591.308586896586	1760.7287905276444	0.0063804499645287	0.0109166517708467	0.5844694965509428	0.558911	0.558911	chr19	45266043	0.2526573428938642	chr19:45266043:A:G
chr19:45266128	['G', 'C']	19959	7485.0	1076.367066815532	0.0132628001729266	0.0129149709385088	1.0269322506472458	0.304465	0.304465	chr19	45266128	0.5164626248061943	chr19:45266128:G:C
chr19:45266317	['G', 'A']	19959	12573.7798827244	1762.676998490742	0.0065938553601025	0.0109221096822577	0.6037162738636302	0.546039	0.546039	chr19	45266317	0.2627763373686824	chr19:45266317:G:A
chr19:45266491	['G', 'A']	19959	19266.86128789777	2626.722962501952	-0.0028218062436511	0.0101693170984309	-0.2774823733332614	0.781413	0.781413	chr19	45266491	0.1071193678984099	chr19:45266491:G:A
chr19:45267048	['A', 'G']	19959	7596.470263764918	1086.340171386279	0.0127205780219619	0.0128610013049549	0.9890814657690128	0.322635	0.322635	chr19	45267048	0.4912885213786782	chr19:45267048:A:G
chr19:45268982	['C', 'T']	19959	4290.214951397936	624.2064895970897	0.0108481588345857	0.0163953123993778	0.6616622221237682	0.508195	0.508195	chr19	45268982	0.2939696121764243	chr19:45268982:C:T
chr19:45269433	['C', 'T']	19959	3945.593054720385	572.2824611750611	0.0107593518332376	0.0169681669922745	0.634090402230032	0.526029	0.526029	chr19	45269433	0.2789903125139414	chr19:45269433:C:T
chr19:45269710	['C', 'G']	19959	3530.176871430003	484.0288312997802	0.002322115215715	0.0178203124378654	0.1303072111564603	0.896325	0.896325	chr19	45269710	0.047534490210202	chr19:45269710:C:G
chr19:45270641	['T', 'C']	19959	4332.519496792301	616.0785749622213	0.0061190899803839	0.0162687824567571	0.3761246421881074	0.706828	0.706828	chr19	45270641	0.1506862548576411	chr19:45270641:T:C
chr19:45271422	['A', 'G']	19959	4950.0	725.1125614777073	0.0102468108975411	0.0153196937347851	0.6688652576829617	0.503589	0.503589	chr19	45271422	0.297923764845898	chr19:45271422:A:G
chr19:45272049	['TG', 'T']	19959	3960.0	568.796947186343	0.0095113975375525	0.0169381009934889	0.5615386011223317	0.574437	0.574437	chr19	45272049	0.240757594569528	chr19:45272049:TG:T
chr19:45272331	['C', 'T']	19959	3968.795389626661	572.3659554812539	0.0099489274887097	0.0169174675855631	0.5880860973068951	0.556481	0.556481	chr19	45272331	0.2545496592466532	chr19:45272331:C:T
chr19:45273369	['G', 'C']	19959	11510.730156343956	1562.3324357583676	-0.0015208419437702	0.0111819621654096	-0.1360085038093642	0.891816	0.891816	chr19	45273369	0.0497247402737215	chr19:45273369:G:C
chr19:45273722	['T', 'C']	19959	3528.176771219561	487.1398006702891	0.0036405084549044	0.0178237917512848	0.2042499433175879	0.83816	0.83816	chr19	45273722	0.0766730690972488	chr19:45273722:T:C
chr19:45273987	['C', 'T']	19959	3765.188646156929	541.8163455407349	0.0093884076745671	0.0172906386514122	0.5429763390376731	0.587152	0.587152	chr19	45273987	0.2312494554543831	chr19:45273987:C:T
chr19:45275683	['T', 'C']	19959	1799.0901392925143	264.52915187185914	0.0127919955385378	0.0243460684976309	0.5254234596350809	0.599295	0.599295	chr19	45275683	0.2223593456665518	chr19:45275683:T:C
chr19:45276377	['T', 'C']	19959	22743.41852074564	3100.0538192354666	-0.0042846302848144	0.0102367796571413	-0.4185525554245404	0.675548	0.675548	chr19	45276377	0.1703437874346683	chr19:45276377:T:C
chr19:45277329	['C', 'T']	19959	1786.8057142857144	169.78015620132356	-0.0300107181353988	0.0246443611735342	-1.217751919965676	0.223333	0.223333	chr19	45277329	0.651047100220039	chr19:45277329:C:T
chr19:45278658	['C', 'A']	19959	3590.179877743261	475.04315218034174	-0.0075439059452494	0.0176695447619443	-0.4269439901755178	0.669425	0.669425	chr19	45278658	0.1742980727381634	chr19:45278658:C:A
chr19:45278906	['A', 'T']	19959	3938.709560853198	569.7838045383894	0.0108631809299485	0.0169925231584211	0.6392918125619852	0.52264	0.52264	chr19	45278906	0.2817973548182438	chr19:45278906:A:T
chr19:45283297	['T', 'C']	19959	14075.798955875716	1849.892160169012	-0.006164689826038	0.0105804010666982	-0.5826518094329506	0.560134	0.560134	chr19	45283297	0.2517080649598453	chr19:45283297:T:C
chr19:45283744	['G', 'A']	19959	13419.344691085837	1802.44783118619	0.0039544354800687	0.0106872967655659	0.3700126951475545	0.711377	0.711377	chr19	45283744	0.1479001803852101	chr19:45283744:G:A
chr19:45283824	['T', 'C']	19959	32547.15350305703	4340.762558020848	-0.013290855741489	0.0131090585756647	-1.013868056563706	0.310658	0.310658	chr19	45283824	0.5077174580459751	chr19:45283824:T:C
chr19:45284308	['A', 'G']	19959	31834.419665712983	4253.599911180007	-0.0097461644281727	0.0126867816720242	-0.768214089288234	0.442369	0.442369	chr19	45284308	0.3542153147970685	chr19:45284308:A:G
chr19:45284349	['G', 'A']	19959	1772.47607104467	189.6714825859748	-0.0181379664258695	0.0251145937455787	-0.72220823516457	0.470175	0.470175	chr19	45284349	0.327740466769341	chr19:45284349:G:A
chr19:45285354	['T', 'C']	19959	15683.441892233794	2185.803759703506	0.0089075342941707	0.0103782977053265	0.8582847155751793	0.390746	0.390746	chr19	45285354	0.4081054590843844	chr19:45285354:T:C
chr19:45286743	['T', 'A']	19959	32736.200861982565	4360.111264823706	-0.0149072495760166	0.0132367103679765	-1.1262050133001034	0.260092	0.260092	chr19	45286743	0.5848730057790884	chr19:45286743:T:A
chr19:45288421	['C', 'T']	19959	6901.186522262335	936.734503288238	0.0045792856354142	0.0134011147412718	0.3417093073094382	0.732573	0.732573	chr19	45288421	0.1351490919055673	chr19:45288421:C:T
chr19:45289506	['C', 'T']	19959	1787.6880978753434	184.6285177689252	-0.0222031170807356	0.0248173381551232	-0.8946615040643279	0.370979	0.370979	chr19	45289506	0.4306506737872402	chr19:45289506:C:T
chr19:45289857	['A', 'G']	19959	33173.32414691587	4439.927065165799	-0.0109174358142239	0.0135800909753842	-0.803929504891629	0.421447	0.421447	chr19	45289857	0.3752570332688836	chr19:45289857:A:G
chr19:45290449	['G', 'T']	19959	14895.74631726626	1922.5624600171527	-0.0115265508136454	0.0104303853857324	-1.1050934732874274	0.269132	0.269132	chr19	45290449	0.57003466122108	chr19:45290449:G:T
chr19:45290570	['T', 'C']	19959	6832.684672044896	941.3740958934578	0.0073492279629511	0.0134278439187713	0.5473125847610825	0.58417	0.58417	chr19	45290570	0.2334607499454863	chr19:45290570:T:C
chr19:45290574	['A', 'T']	19959	3838.769330994739	530.1525034960735	-0.0023828323100768	0.0171912134782008	-0.1386075690990872	0.889762	0.889762	chr19	45290574	0.0507261460623695	chr19:45290574:A:T
chr19:45293188	['T', 'C']	19959	3831.727819548872	528.3502498789036	-0.0026974087669871	0.017206469492963	-0.1567671257657098	0.87543	0.87543	chr19	45293188	0.057778574685193	chr19:45293188:T:C
chr19:45293973	['T', 'G']	19959	3830.575766686711	529.9164453540852	-0.0021331120920286	0.01720490600128	-0.1239827809503813	0.90133	0.90133	chr19	45293973	0.0451161735716801	chr19:45293973:T:G
chr19:45294335	['T', 'C']	19959	3616.181180479006	507.786713221372	0.000519413248153	0.0176214360899801	0.0294762155309462	0.976485	0.976485	chr19	45294335	0.0103344236175635	chr19:45294335:T:C
chr19:45294834	['G', 'A']	19959	3615.543445580276	508.41330178521247	0.0006525153241031	0.0176228343056885	0.0370266957507822	0.970464	0.970464	chr19	45294834	0.0130205704160952	chr19:45294834:G:A
chr19:45294937	['C', 'T']	19959	14907.493811695143	1921.619895127752	-0.0116681644359214	0.0104249810317864	-1.1192504236069556	0.263047	0.263047	chr19	45294937	0.5799666468828847	chr19:45294937:C:T
chr19:45295121	['A', 'G']	19959	32805.86197564276	4385.322752469934	-0.0116187465873855	0.0132745649317226	-0.8752638332891717	0.381441	0.381441	chr19	45295121	0.4185726277117179	chr19:45295121:A:G
chr19:45295134	['A', 'T']	19959	1823.2886613461824	193.8868335528084	-0.0214026256335387	0.0245371606388027	-0.8722535564971958	0.383081	0.383081	chr19	45295134	0.4167093875621677	chr19:45295134:A:T
chr19:45295227	['T', 'C']	19959	32818.28857042642	4393.279065715215	-0.0120017266023995	0.0132741841135399	-0.904140435279755	0.365932	0.365932	chr19	45295227	0.4365996106944456	chr19:45295227:T:C
chr19:45295541	['G', 'A']	19959	3603.361076314075	504.255901851635	0.0005006626261043	0.0176443058395012	0.0283753087629801	0.977363	0.977363	chr19	45295541	0.0099441060690362	chr19:45295541:G:A
chr19:45295773	['C', 'T']	19959	6827.68417096758	940.4653800268892	0.0071125032408524	0.0134295818655631	0.5296146456421444	0.596385	0.596385	chr19	45295773	0.2244732882558499	chr19:45295773:C:T
chr19:45296184	['T', 'C']	19959	32790.28576439345	4391.2155433241705	-0.0116699086668463	0.0132542954182513	-0.8804623934046835	0.378619	0.378619	chr19	45296184	0.4217975958975512	chr19:45296184:T:C
chr19:45296446	['G', 'C']	19959	32735.48095429029	4383.5619736320405	-0.0104675753565741	0.0132166325582853	-0.7920001793506859	0.42837	0.42837	chr19	45296446	0.3681809516839497	chr19:45296446:G:C
chr19:45296717	['G', 'C']	19959	28450.42544343121	3753.8575488872566	-0.013166179615642	0.011193521994608	-1.1762320761940857	0.239516	0.239516	chr19	45296717	0.620665469808443	chr19:45296717:G:C
chr19:45298321	['GGGTCTGTGCGT', 'G']	19959	24797.93955190216	3225.7384986066872	-0.013947698854956	0.0104782848603484	-1.3311051418096516	0.18317	0.18317	chr19	45298321	0.7371456545838069	chr19:45298321:GGGTCTGTGCGT:G
chr19:45298470	['G', 'T']	19959	1711.0	112.3423452414085	-0.0721331216152627	0.025236521592713	-2.858283038344351	0.00426381	0.00426381	chr19	45298470	2.37020215618365	chr19:45298470:G:T
chr19:45298693	['C', 'T']	19959	14889.0	1915.2831185863176	-0.0120936321741933	0.0104264729941028	-1.1598967532964903	0.246105	0.246105	chr19	45298693	0.6088795628500177	chr19:45298693:C:T
chr19:45298764	['C', 'T']	19959	5763.021200882117	629.1663201324894	-0.0289023030846595	0.0143949278269704	-2.007811600868749	0.0446768	0.0446768	chr19	45298764	1.3499179410199789	chr19:45298764:C:T
chr19:45299605	['A', 'G']	19959	1790.1793856792103	191.0351198298784	-0.0192213865430939	0.0247439644403548	-0.7768111124402477	0.437279	0.437279	chr19	45299605	0.3592413788250755	chr19:45299605:A:G
chr19:45299750	['G', 'A']	19959	6736.675051360425	924.7774493002282	0.0061526857136839	0.0134915765332951	0.4560390476605909	0.648367	0.648367	chr19	45299750	0.1881790975906695	chr19:45299750:G:A
chr19:45301106	['A', 'C']	19959	15078.532852202678	1946.8145684695928	-0.0115593150012543	0.0104065479740955	-1.1107732391210186	0.266679	0.266679	chr19	45301106	0.5740111820724081	chr19:45301106:A:C
chr19:45301779	['C', 'T']	19959	2022.12203132896	239.9947336471048	-0.0072843918657293	0.0234942009860073	-0.310050632071625	0.756526	0.756526	chr19	45301779	0.121176141715489	chr19:45301779:C:T
chr19:45301889	['G', 'A']	19959	32488.387814556223	4393.515077151469	-0.0018235627810344	0.0131358974186609	-0.1388228548773433	0.889592	0.889592	chr19	45301889	0.050809131305495	chr19:45301889:G:A
chr19:45304673	['T', 'C']	19959	17889.48155758244	2360.713815753509	-0.005374718590328	0.0101815520427049	-0.5278879455494235	0.597583	0.597583	chr19	45304673	0.2236017657964176	chr19:45304673:T:C
chr19:45304687	['G', 'A']	19959	1781.178483740041	211.9046725577614	-0.0020121625162461	0.0247882951377058	-0.0811738969972725	0.935304	0.935304	chr19	45304687	0.0290472083101805	chr19:45304687:G:A
chr19:45305535	['T', 'C']	19959	3671.471605433311	506.1697211936714	0.0009493862872515	0.0174303258235044	0.0544675008869491	0.956563	0.956563	chr19	45305535	0.0192864217147341	chr19:45305535:T:C
chr19:45305950	['T', 'C']	19959	20135.06174819567	2741.526482969691	-0.0005919900769551	0.0101360530065836	-0.0584043982969108	0.953427	0.953427	chr19	45305950	0.0207125534945895	chr19:45305950:T:C
chr19:45306777	['A', 'G']	19959	32671.27383875332	4411.052393098913	-0.0039970380686713	0.0131580149721346	-0.3037721173851916	0.761305	0.761305	chr19	45306777	0.1184413178944872	chr19:45306777:A:G
chr19:45309096	['C', 'T']	19959	1834.286638255202	218.67219316756584	-0.0052508348609288	0.0244419863911556	-0.2148284831231598	0.829903	0.829903	chr19	45309096	0.0809726654872381	chr19:45309096:C:T
chr19:45310372	['G', 'A']	19959	848.467615801083	141.3474978523269	0.030775058794007	0.0349062399186716	0.881649208442678	0.377977	0.377977	chr19	45310372	0.4225346262923708	chr19:45310372:G:A
chr19:45310572	['G', 'T']	19959	22429.618923524107	2859.058038837503	-0.0189898982374214	0.010257000670556	-1.85140850111615	0.0641256	0.0641256	chr19	45310572	1.1929685583250385	chr19:45310572:G:T
chr19:45310573	['T', 'C']	19959	35435.55083429373	4825.057343164252	0.0035074014741031	0.0162463234561856	0.2158889353374098	0.829077	0.829077	chr19	45310573	0.0814051327522985	chr19:45310573:T:C
chr19:45311023	['G', 'A']	19959	4300.728462489644	572.2173934727172	-0.0037313024058161	0.0161854094802927	-0.2305349401483729	0.817678	0.817678	chr19	45311023	0.0874176869820688	chr19:45311023:G:A
chr19:45311483	['C', 'T']	19959	4007.0	545.781729186461	-0.003665095869408	0.0167365079698089	-0.21898808736085	0.826662	0.826662	chr19	45311483	0.082672025562764	chr19:45311483:C:T
chr19:45311650	['C', 'T']	19959	31268.26649962415	4195.388536566949	-0.006803825752206	0.0123323102983157	-0.5517073109273952	0.581155	0.581155	chr19	45311650	0.2357080213669664	chr19:45311650:C:T
chr19:45311689	['C', 'T']	19959	4360.436939419753	654.8473070585464	0.009932043273879	0.0161225360794	0.6160347990518267	0.537879	0.537879	chr19	45311689	0.2693154112157451	chr19:45311689:C:T
chr19:45311990	['T', 'C']	19959	31258.13223430376	4164.004107006673	-0.0089941381338773	0.0123243017157633	-0.7297888627940178	0.465528	0.465528	chr19	45311990	0.3320541924919054	chr19:45311990:T:C
chr19:45312867	['A', 'T']	19959	36099.46945015289	4956.791195893193	0.0171450453301529	0.0173931566757109	0.985735116966752	0.324275	0.324275	chr19	45312867	0.489086531994808	chr19:45312867:A:T
chr19:45313271	['A', 'G']	19959	4607.385054878965	675.470442709808	0.0045818038327337	0.0157639279481386	0.2906511529237693	0.771321	0.771321	chr19	45313271	0.1127648443668096	chr19:45313271:A:G
chr19:45313289	['C', 'T']	19959	16004.00922120878	2403.4034365529715	0.0179990892091474	0.0103278335501993	1.742774912246725	0.0813884	0.0813884	chr19	45313289	1.0894374891523717	chr19:45313289:C:T
chr19:45313950	['C', 'T']	19959	538.1887530072174	51.23867611099049	-0.0338691085174002	0.0436559046586596	-0.7758196464423026	0.437865	0.437865	chr19	45313950	0.3586597680171822	chr19:45313950:C:T
chr19:45314466	['T', 'G']	19959	10785.322991328754	1589.5243685957712	0.0164965803143953	0.0113348692491147	1.455383379537766	0.145579	0.145579	chr19	45314466	0.8369012681678223	chr19:45314466:T:G
chr19:45315268	['G', 'A']	19959	16600.831746668002	2225.167443198344	-0.0025762465858153	0.0102707569995804	-0.2508331748011005	0.801946	0.801946	chr19	45315268	0.0958548744734251	chr19:45315268:G:A
chr19:45315269	['G', 'A']	19959	20180.0332230908	2672.25031512647	-0.0061364435868939	0.0101190668300926	-0.6064238619953647	0.54424	0.54424	chr19	45315269	0.264209542047489	chr19:45315269:G:A
chr19:45315370	['A', 'G']	19959	14588.192723992785	2010.0253064069504	0.0026788550987215	0.010478860135672	0.2556437498008181	0.798229	0.798229	chr19	45315370	0.0978724981616298	chr19:45315370:A:G
chr19:45315577	['A', 'G']	19959	13949.193354382798	1907.372401385594	0.000806744538519	0.0106124486595377	0.0760186988319569	0.939405	0.939405	chr19	45315577	0.027147132606431	chr19:45315577:A:G
chr19:45316049	['G', 'A']	19959	6713.690992932687	803.5363842904272	-0.015019742839355	0.0136767459750693	-1.0981956429353752	0.272132	0.272132	chr19	45316049	0.5652203865322971	chr19:45316049:G:A
chr19:45316868	['A', 'G']	19959	14562.837100897195	2029.775989568452	0.0062457986381784	0.0105180340130563	0.593818068131874	0.552641	0.552641	chr19	45316868	0.2575568982591157	chr19:45316868:A:G
chr19:45317459	['G', 'C']	19959	4657.633520449079	617.7933994521964	-0.001976431529294	0.01572510704079	-0.1256863641161398	0.899981	0.899981	chr19	45317459	0.0457666590965168	chr19:45317459:G:C
chr19:45317479	['G', 'A']	19959	4925.493561156487	643.173631001493	-0.0043831192934472	0.0153858683240893	-0.2848795531796365	0.775739	0.775739	chr19	45317479	0.1102843740076335	chr19:45317479:G:A
chr19:45317669	['G', 'A']	19959	6459.119626824495	777.8715756285146	-0.0144427948023724	0.0138952306908129	-1.0394066225846532	0.298628	0.298628	chr19	45317669	0.5248694743223459	chr19:45317669:G:A
chr19:45318433	['C', 'G']	19959	12966.241095615533	1938.8447805722703	0.0182888036661118	0.0108703724360176	1.682444991996235	0.0924982	0.0924982	chr19	45318433	1.0338667184790598	chr19:45318433:C:G
chr19:45318741	['C', 'T']	19959	927.0	135.36538722776152	-0.0129890408564087	0.0335703680630845	-0.3869198226245274	0.69882	0.69882	chr19	45318741	0.1556346741451123	chr19:45318741:C:T
chr19:45319916	['G', 'A']	19959	36754.73209362939	5045.196763350822	0.0204349655259375	0.01896242331828	1.0776558028971917	0.2812	0.2812	chr19	45319916	0.5509846836522136	chr19:45319916:G:A
chr19:45320232	['G', 'A']	19959	563.0282092394027	49.80513377131957	-0.0384259716025513	0.0428817646574458	-0.8960911918973269	0.370215	0.370215	chr19	45320232	0.4315459889184618	chr19:45320232:G:A
chr19:45320405	['A', 'G']	19959	32640.27073207396	4457.307489205037	0.0058112864736646	0.0132694378936127	0.4379451880521572	0.661431	0.661431	chr19	45320405	0.1795154543974617	chr19:45320405:A:G
chr19:45320806	['G', 'A']	19959	562.0563210903442	51.1075957497013	-0.0375374955074915	0.0429207130534181	-0.8745776301706187	0.381814	0.381814	chr19	45320806	0.4181481513449839	chr19:45320806:G:A
chr19:45320895	['A', 'ATTATTT']	19959	2866.597345356903	399.3579524985014	-2.168512411584656e-05	0.0197098766771395	-0.0011002161236755	0.999122	0.999122	chr19	45320895	0.0003814780484914	chr19:45320895:A:ATTATTT
chr19:45320946	['G', 'A']	19959	26607.99879717336	3730.2782242352337	0.0139043277217279	0.0109125663166174	1.2741574546543315	0.202622	0.202622	chr19	45320946	0.6933134022142039	chr19:45320946:G:A
chr19:45320960	['G', 'A']	19959	26846.90205125633	3667.969095687705	0.0030292633124474	0.0108563441462192	0.279031621662653	0.780223	0.780223	chr19	45320960	0.1077812513763755	chr19:45320960:G:A
chr19:45321337	['A', 'G']	19959	3392.869911770604	452.7435320660505	-0.0052587459306583	0.0181208279121243	-0.2902045069993644	0.771663	0.771663	chr19	45321337	0.112572322972883	chr19:45321337:A:G
chr19:45321762	['C', 'T']	19959	1397.0699969936868	206.9267849345338	0.0093755944066254	0.0274480590549202	0.3415758610787738	0.732674	0.732674	chr19	45321762	0.1350892197574016	chr19:45321762:C:T
chr19:45322156	['A', 'T']	19959	1718.4636947146728	207.09128231980208	-0.0016199226925426	0.0251896581814764	-0.0643090382915127	0.948725	0.948725	chr19	45322156	0.022859655107107	chr19:45322156:A:T
chr19:45322568	['C', 'T']	19959	1165.0	181.92749064505648	0.0222629642416439	0.0300373568082598	0.741175875885387	0.458596	0.458596	chr19	45322568	0.3385697376250587	chr19:45322568:C:T
chr19:45322690	['G', 'A']	19959	563.0	51.72206469113399	-0.0363138981574768	0.0428843899470528	-0.8467859331171966	0.397125	0.397125	chr19	45322690	0.4010727721647961	chr19:45322690:G:A
chr19:45323108	['G', 'A']	19959	23596.09336941813	3272.2957965784644	0.0062049651835901	0.0103977552656061	0.5967600722547297	0.550674	0.550674	chr19	45323108	0.2591054281911204	chr19:45323108:G:A
chr19:45323890	['G', 'T']	19959	1506.0754584627718	242.55323016269844	0.0307452375526011	0.0265167451014834	1.1594649884416326	0.246281	0.246281	chr19	45323890	0.6085690916665547	chr19:45323890:G:T
chr19:45324605	['G', 'C']	19959	4375.219210341717	511.79807638724105	-0.0195175128311744	0.016114811337566	-1.2111536661726947	0.225851	0.225851	chr19	45324605	0.6461779821735614	chr19:45324605:G:C
chr19:45324895	['G', 'A']	19959	1514.8131162461484	179.8944536815914	-0.0157908837365132	0.0265523722625018	-0.5947070785390289	0.552046	0.552046	chr19	45324895	0.258024732571859	chr19:45324895:G:A
chr19:45325383	['C', 'T']	19959	490.04910557699054	25.44517734758776	-0.0649433856413023	0.0459532688166024	-1.4132484437720556	0.157598	0.157598	chr19	45325383	0.8024492982327275	chr19:45325383:C:T
chr19:45325900	['TTG', 'T']	19959	1543.5954531298864	175.03950285283528	-0.0092649037733834	0.0269614503416093	-0.3436352145746768	0.731124	0.731124	chr19	45325900	0.1360089596375512	chr19:45325900:TTG:T
chr19:45326124	['G', 'A']	19959	33391.34599388686	4614.242506082987	0.0125491206105027	0.0139852470929885	0.8973113257894568	0.369564	0.369564	chr19	45326124	0.4323103409227733	chr19:45326124:G:A
chr19:45326536	['G', 'C']	19959	34053.70618298427	4699.5598475734805	0.0120967186394473	0.0146255438715891	0.8270953029614065	0.408193	0.408193	chr19	45326536	0.3891344471638969	chr19:45326536:G:C
chr19:45327505	['C', 'A']	19959	31283.702194828624	4362.176676651906	0.0152056619691506	0.0124134372037267	1.2249356660527193	0.220614	0.220614	chr19	45327505	0.6563669310172129	chr19:45327505:C:A
chr19:45327689	['G', 'A']	19959	31782.18474720649	4393.120125276852	0.0097756189596313	0.0127830313463186	0.7647340208116318	0.444439	0.444439	chr19	45327689	0.3521878382513517	chr19:45327689:G:A
chr19:45330360	['G', 'A']	19959	1590.3825361736351	206.9575012147634	0.0078499862866423	0.0261459934838625	0.3002366802962536	0.764	0.764	chr19	45330360	0.11690664142431	chr19:45330360:G:A
chr19:45332725	['A', 'G']	19959	5916.185667752444	697.705423239485	-0.0213480130196277	0.0142190931800813	-1.5013624813664548	0.133278	0.133278	chr19	45332725	0.8752415330102234	chr19:45332725:A:G
chr19:45332946	['G', 'A']	19959	33598.050060132286	4577.900848271361	-0.0012240060441447	0.0141979953102354	-0.0862097794371236	0.931301	0.931301	chr19	45332946	0.0309099307138761	chr19:45332946:G:A
chr19:45333055	['G', 'C']	19959	34156.711343822026	4670.87078724192	0.001934629010346	0.0147230154661788	0.1314016829494045	0.895459	0.895459	chr19	45333055	0.04795429421628	chr19:45333055:G:C
chr19:45333262	['C', 'T']	19959	5391.565367152034	569.1192889442149	-0.0347249677092461	0.015099510964073	-2.299741216246596	0.0214732	0.0214732	chr19	45333262	1.668103230888149	chr19:45333262:C:T
chr19:45333267	['T', 'C']	19959	8209.531827411185	985.917103596735	-0.0230551983011977	0.0125242956542076	-1.840837915180652	0.0656602	0.0656602	chr19	45333267	1.1826977987500826	chr19:45333267:T:C
chr19:45334011	['T', 'C']	19959	34168.13574864702	4677.428199113787	0.0028230806646223	0.0147364902691182	0.1915707616309703	0.84808	0.84808	chr19	45334011	0.0715631784982293	chr19:45334011:T:C
chr19:45334025	['A', 'G']	19959	5206.782621767889	551.8910023091526	-0.0327633538053564	0.0149690025271816	-2.1887466279642043	0.0286268	0.0286268	chr19	45334025	1.5432271961633204	chr19:45334025:A:G
chr19:45334386	['T', 'A']	19959	1807.7841120997173	263.1988818773273	0.0040252818254972	0.0249875025711015	0.16109180235373	0.872023	0.872023	chr19	45334386	0.0594720602034953	chr19:45334386:T:A
chr19:45336253	['G', 'T']	19959	32032.419644199446	4355.148837733487	0.0016426059166455	0.0129201336888832	0.1271353653297638	0.898835	0.898835	chr19	45336253	0.046320024803289	chr19:45336253:G:T
chr19:45336353	['G', 'A']	19959	1290.323243459958	184.9416143987035	-0.0005694866691274	0.0286469820604827	-0.019879464717263	0.98414	0.98414	chr19	45336353	0.0069431160985506	chr19:45336353:G:A
chr19:45336447	['C', 'T']	19959	618.3407860437136	114.15577254576746	0.0380008477378226	0.0408072852276662	0.931227047469922	0.351747	0.351747	chr19	45336447	0.4537695979131222	chr19:45336447:C:T
chr19:45336947	['G', 'C']	19959	26428.64829383174	3769.787016091117	0.0207805169559598	0.0108325490799661	1.9183404388530887	0.0550821	0.0550821	chr19	45336947	1.2589895106622733	chr19:45336947:G:C
chr19:45338060	['G', 'A']	19959	529.0795249549008	62.10305492135278	-0.0282496239549648	0.0436660949217357	-0.6469464238924424	0.517674	0.517674	chr19	45338060	0.2859436467625608	chr19:45338060:G:A
chr19:45340057	['G', 'T']	19959	4618.239408373027	460.6305339153864	-0.0393141350246616	0.0157935058987358	-2.489259527095149	0.012809	0.012809	chr19	45340057	1.892484774348536	chr19:45340057:G:T
chr19:45340147	['T', 'C']	19959	26869.115939849627	3781.147604126201	0.0156245908529714	0.0108484825455193	1.4402558871631947	0.149811	0.149811	chr19	45340147	0.8244562970243345	chr19:45340147:T:C
chr19:45340351	['T', 'A']	19959	22576.786949330926	3220.0021962620976	0.0177749167468483	0.0101855548244337	1.7451103109482866	0.0809811	0.0809811	chr19	45340351	1.0916163283247613	chr19:45340351:T:A
chr19:45341392	['C', 'T']	19959	28495.138418362232	4071.4522891840247	0.0254954541023395	0.0112708305630524	2.262074117760026	0.0237035	0.0237035	chr19	45341392	1.625187522409341	chr19:45341392:C:T
chr19:45341973	['C', 'G']	19959	26553.643276026265	3528.547301214665	-0.0069545341698992	0.010772105144856	-0.645605856643562	0.518542	0.518542	chr19	45341973	0.2852160615902372	chr19:45341973:C:G
chr19:45343972	['A', 'G']	19959	25376.071149217816	3644.894932303287	0.0217573637481107	0.0104860999341382	2.074876635237663	0.0380108	0.0380108	chr19	45343972	1.420092989856793	chr19:45343972:A:G
chr19:45344298	['C', 'T']	19959	5136.323123273909	564.0064836498902	-0.0307885588240742	0.015128610782783	-2.03512135159911	0.0418519	0.0418519	chr19	45344298	1.3782848210450351	chr19:45344298:C:T
chr19:45344397	['C', 'T']	19959	34364.26263871794	4757.221184185283	0.0202892623793815	0.0152237239391519	1.332739772507448	0.182632	0.182632	chr19	45344397	0.7384231249078197	chr19:45344397:C:T
chr19:45344875	['C', 'T']	19959	7405.371029161239	868.8272209685523	-0.023787867485201	0.0130062316713036	-1.8289592317262449	0.0674206	0.0674206	chr19	45344875	1.1712073868561377	chr19:45344875:C:T
chr19:45345134	['C', 'T']	19959	494.0247519791562	28.59825316747461	-0.0549224591914249	0.0457915148937837	-1.1994025381955786	0.230386	0.230386	chr19	45345134	0.6375439154722634	chr19:45345134:C:T
chr19:45346108	['G', 'A']	19959	917.045946487624	139.14156890963704	0.0089838569155054	0.0337590866276616	0.2661167055433372	0.790152	0.790152	chr19	45346108	0.1022893562899775	chr19:45346108:G:A
chr19:45347108	['C', 'T']	19959	26819.71870301694	3859.2841228833818	0.0254513934244543	0.010813674516595	2.3536304320419323	0.0186007	0.0186007	chr19	45347108	1.7304707116736466	chr19:45347108:C:T
chr19:45347675	['A', 'G']	19959	1853.4643179312416	251.7035425470613	0.0074268778662531	0.0244605033168027	0.3036273526371565	0.761415	0.761415	chr19	45347675	0.1183785717650708	chr19:45347675:A:G
chr19:45348375	['AGAG', 'A']	19959	633.0317166048702	113.84865193462352	0.0666805662654934	0.0407336842756447	1.6369883414980615	0.101649	0.101649	chr19	45348375	0.992896889496362	chr19:45348375:AGAG:A
chr19:45349272	['C', 'T']	19959	25026.76172579675	3567.994015845888	0.0187087620732055	0.0104381219320826	1.7923494470496917	0.0730922	0.0730922	chr19	45349272	1.136128966102331	chr19:45349272:C:T
chr19:45349863	['C', 'T']	19959	903.0	139.82897707809863	0.0115452254751118	0.0340037577404778	0.3395279299195954	0.734216	0.734216	chr19	45349863	0.1341761556043054	chr19:45349863:C:T
chr19:45350155	['T', 'C']	19959	36215.81451047199	4999.543835844908	0.0224619136565107	0.0176459824100498	1.2729194178340588	0.203061	0.203061	chr19	45350155	0.6923734794076065	chr19:45350155:T:C
chr19:45350806	['CA', 'C']	19959	928.7376749529952	144.76953389512494	0.012413943642886	0.0342903316534938	0.3620246012295758	0.717337	0.717337	chr19	45350806	0.144276767824246	chr19:45350806:CA:C
chr19:45351072	['A', 'C']	19959	1447.2175285628382	200.4446841303064	-0.0010975633611595	0.0271335732096331	-0.0404503805186219	0.967734	0.967734	chr19	45351072	0.0142440003439629	chr19:45351072:A:C
chr19:45351105	['G', 'A']	19959	1072.0362618519275	142.31705317350514	-0.0116343466952295	0.0314289003407016	-0.3701798844092105	0.711252	0.711252	chr19	45351105	0.1479764993838775	chr19:45351105:G:A
chr19:45351245	['CCCTCA', 'C']	19959	7936.988323143229	913.5433481120482	-0.0271144420419406	0.0126283572428771	-2.147107618232311	0.0317967	0.0317967	chr19	45351245	1.4976179506494702	chr19:45351245:CCCTCA:C
chr19:45352060	['A', 'G']	19959	590.2069967923015	72.82945813491183	-0.0217453691063895	0.0416352818277225	-0.522282260424391	0.60148	0.60148	chr19	45352060	0.2207788089459902	chr19:45352060:A:G
chr19:45352266	['G', 'A']	19959	4341.217506764205	439.7154502951983	-0.0377669753746968	0.0162745737225506	-2.3206122641704243	0.0203178	0.0203178	chr19	45352266	1.6921233190055396	chr19:45352266:G:A
chr19:45352886	['G', 'A']	19959	4183.628833433554	400.4929248486759	-0.0455296623422113	0.0165415331321534	-2.752445131806473	0.00592055	0.00592055	chr19	45352886	2.2276379468463454	chr19:45352886:G:A
chr19:45353791	['T', 'C']	19959	36199.81370878845	4986.885804915377	0.0198713065896388	0.01761450736361	1.128121620403143	0.259282	0.259282	chr19	45353791	0.5862276319850495	chr19:45353791:T:C
chr19:45354562	['G', 'A']	19959	25855.295420382805	3753.909282063072	0.026690656784312	0.010639228611597	2.5087022526443907	0.0121254	0.0121254	chr19	45354562	1.916303925721379	chr19:45354562:G:A
chr19:45354987	['C', 'T']	19959	2054.0	306.1190033780777	0.017765179249228	0.0231617073186064	0.7670064648022216	0.443087	0.443087	chr19	45354987	0.3535109918124123	chr19:45354987:C:T
chr19:45355347	['ACT', 'A']	19959	28628.737509396145	4099.081750777789	0.0269863957956924	0.0113122704102711	2.38558616590262	0.0170612	0.0170612	chr19	45355347	1.7679904259791532	chr19:45355347:ACT:A
chr19:45356626	['G', 'A']	19959	35128.7600460968	4866.421943873025	0.0201780467009756	0.0156510996821091	1.2892414661470295	0.197329	0.197329	chr19	45356626	0.7048090849735253	chr19:45356626:G:A
chr19:45356944	['T', 'G']	19959	658.0659417748159	54.21906933311543	-0.044105299540884	0.0395800217163183	-1.114332373463555	0.26515	0.26515	chr19	45356944	0.5765083685454185	chr19:45356944:T:G
chr19:45358334	['T', 'C']	19959	559.30825145378	75.84152045079625	-0.0052573016259286	0.0429058598681444	-0.1225310864782825	0.90248	0.90248	chr19	45358334	0.0445624137833926	chr19:45358334:T:C
chr19:45359191	['A', 'G']	19959	33396.693059383615	4653.223467059845	0.0163730539746601	0.0136171306894421	1.2023864900815526	0.229228	0.229228	chr19	45359191	0.6397323347727918	chr19:45359191:A:G
chr19:45360562	['G', 'A']	19959	34589.85573013404	4820.631478588141	0.0256213678707698	0.0151107244543298	1.695575082995324	0.089982	0.089982	chr19	45360562	1.0458443581441037	chr19:45360562:G:A
chr19:45360774	['A', 'G']	19959	34645.773554630694	4809.630113991319	0.0224215082805668	0.0151908928778997	1.4759835686279132	0.139964	0.139964	chr19	45360774	0.8539836544064492	chr19:45360774:A:G
chr19:45361744	['C', 'A']	19959	34583.46545071904	4796.344220884694	0.0206526927596514	0.0150809513560688	1.3694555649727267	0.170872	0.170872	chr19	45361744	0.767329097266158	chr19:45361744:C:A
chr19:45361959	['T', 'C']	19959	35609.78414670809	4958.375625261029	0.0314384817919213	0.0166069655296112	1.8930900853539137	0.0583604	0.0583604	chr19	45361959	1.2338817401302409	chr19:45361959:T:C
chr19:45364780	['G', 'A']	19959	4516.2262751778735	497.5132985145997	-0.0293097098761433	0.0160887868130991	-1.8217476691455727	0.0685083	0.0685083	chr19	45364780	1.164256809152335	chr19:45364780:G:A
chr19:45365051	['T', 'G']	19959	34878.0	4866.318262962921	0.0288000282222345	0.0154591015133131	1.8629820237244945	0.0624795	0.0624795	chr19	45365051	1.2042624546126677	chr19:45365051:T:G
chr19:45365220	['T', 'A']	19959	34797.0	4862.26312304767	0.029765448400347	0.015366037889052	1.9370932582142228	0.052748	0.052748	chr19	45365220	1.2777940024839258	chr19:45365220:T:A
chr19:45365389	['G', 'A']	19959	4525.0	498.3346125628004	-0.0293008745469107	0.0160753214549397	-1.822724020110156	0.0683602	0.0683602	chr19	45365389	1.1651966753432066	chr19:45365389:G:A
chr19:45365391	['C', 'G']	19959	34798.74351137389	4862.365817292572	0.0298816415645546	0.0153722581978579	1.9438680498300824	0.0519254	0.0519254	chr19	45365391	1.28462014925365	chr19:45365391:C:G
chr19:45367199	['T', 'C']	19959	23980.2162121516	3494.0713292817127	0.0269988078998361	0.0103878331109859	2.599079866934221	0.00935428	0.00935428	chr19	45367199	2.028989634573445	chr19:45367199:T:C
chr19:45368778	['C', 'T']	19959	34877.737345895555	4879.14052010468	0.0317819966402307	0.015499522155822	2.0505146107547985	0.0403273	0.0403273	chr19	45368778	1.3944008539743835	chr19:45368778:C:T
chr19:45370865	['TTGTC', 'T']	19959	33318.023909774434	4737.219572185988	0.0372153030206847	0.0138733046880217	2.682511763243872	0.00731318	0.00731318	chr19	45370865	2.135893737112509	chr19:45370865:TTGTC:T
chr19:45372529	['T', 'C']	19959	33547.0847992783	4747.627401447937	0.0359021032980117	0.0141633763545492	2.5348548537637305	0.011257	0.011257	chr19	45372529	1.948577333910965	chr19:45372529:T:C
chr19:45373709	['T', 'C']	19959	33261.999549007814	4715.400208089108	0.0353992941293919	0.0138625158872966	2.5535980926688246	0.010669	0.010669	chr19	45373709	1.97187628487116	chr19:45373709:T:C
chr19:45374530	['G', 'A']	19959	4387.43964523726	523.9943684429734	-0.0189160719761051	0.0161556862979052	-1.1708615547058334	0.241668	0.241668	chr19	45374530	0.6167808520477923	chr19:45374530:G:A
chr19:45374607	['A', 'G']	19959	35139.12678598286	4954.911254103356	0.04320835871372	0.0159553619720342	2.7080776223976253	0.00677319	0.00677319	chr19	45374607	2.1692067414917946	chr19:45374607:A:G
chr19:45375347	['C', 'T']	19959	24426.7907874292	3579.209220504438	0.027583807408402	0.010453959681726	2.638598985283972	0.00833141	0.00833141	chr19	45375347	2.0792814927829664	chr19:45375347:C:T
chr19:45376410	['T', 'G']	19959	33243.99684305472	4686.043181847794	0.0303046111603347	0.0138389422497931	2.1898068951611984	0.0285498	0.0285498	chr19	45376410	1.54439692977192	chr19:45376410:T:G
chr19:45376717	['C', 'T']	19959	31014.76962012629	4347.443005511234	0.0194632035630378	0.0123107749757621	1.5809893041955252	0.113896	0.113896	chr19	45376717	0.9434915279703456	chr19:45376717:C:T
chr19:45377678	['A', 'G']	19959	31097.461422543733	4358.782527762561	0.0199962704870737	0.0123647288721748	1.6172025034914137	0.10585	0.10585	chr19	45377678	0.9753091376445692	chr19:45377678:A:G
chr19:45378723	['A', 'G']	19959	33351.354966422776	4709.307864075432	0.032592305411836	0.0139307658839925	2.3395917843459606	0.0193146	0.0193146	chr19	45378723	1.7141142815440933	chr19:45378723:A:G
chr19:45379339	['G', 'C']	19959	1516.0664832645484	128.20086458197488	-0.0551922457426878	0.0268314588568373	-2.0569975727810057	0.0396994	0.0396994	chr19	45379339	1.4012160569310474	chr19:45379339:G:C
chr19:45379435	['G', 'A']	19959	23778.489183178383	3478.059008364017	0.0279008713378341	0.0104704395928005	2.664727788221887	0.00771127	0.00771127	chr19	45379435	2.1128740903575123	chr19:45379435:G:A
chr19:45379704	['T', 'A']	19959	24453.12583943069	3583.0063113351475	0.0276671334827109	0.0104540532922156	2.646546053415721	0.00813823	0.00813823	chr19	45379704	2.089470040420393	chr19:45379704:T:A
chr19:45380296	['C', 'T']	19959	1251.0	86.09289013933251	-0.0697766801950886	0.0290633228820765	-2.400850050016825	0.0163661	0.0163661	chr19	45380296	1.7860547995294984	chr19:45380296:C:T
chr19:45380695	['C', 'T']	19959	35879.786047210946	5000.338227247539	0.0344538334715875	0.017116225041449	2.012934124677215	0.044135	0.044135	chr19	45380695	1.3552168690766428	chr19:45380695:C:T
chr19:45381288	['C', 'T']	19959	4414.183013753642	529.6740595973308	-0.0181682117368751	0.0161400117760244	-1.1256628550831371	0.260322	0.260322	chr19	45381288	0.5844891277998593	chr19:45381288:C:T
chr19:45382021	['A', 'T']	19959	16389.74819566961	2466.6908531384533	0.0196873357701162	0.0102889135544779	1.913451373254851	0.0557046	0.0557046	chr19	45382021	1.254108939976563	chr19:45382021:A:T
chr19:45383932	['G', 'T']	19959	35153.374072588726	4876.973279848831	0.0224035328029243	0.0159232053570812	1.4069738033593289	0.159451	0.159451	chr19	45383932	0.797372752726321	chr19:45383932:G:T
chr19:45384007	['C', 'T']	19959	18641.471906170114	2810.121731352615	0.0224725260228589	0.010156045808585	2.212723972145008	0.026928	0.026928	chr19	45384007	1.5697959013682514	chr19:45384007:C:T
chr19:45384686	['T', 'C']	19959	675.4738029581347	47.272948935783	-0.0542981383343544	0.039243565474041	-1.383618885757763	0.166491	0.166491	chr19	45384686	0.7786092381695541	chr19:45384686:T:C
chr19:45387615	['T', 'C']	19959	15723.482516430044	2382.1399883988674	0.0212381947263934	0.0103542700349304	2.051153258969068	0.0402651	0.0402651	chr19	45387615	1.395071217982351	chr19:45387615:T:C
chr19:45388411	['T', 'A']	19959	14426.159915463177	2193.919557546935	0.0198191315541001	0.0105523031844059	1.87818064054381	0.060371	0.060371	chr19	45388411	1.2191716303269975	chr19:45388411:T:A
chr19:45388713	['TA', 'T']	19959	2186.766940657578	356.59942032068096	0.0253149732761194	0.0222351082813438	1.1385136045125412	0.25492	0.25492	chr19	45388713	0.5935960901921717	chr19:45388713:TA:T
chr19:45388887	['A', 'G']	19959	18952.91699366138	2824.0075024524863	0.0205035889532495	0.0101865458506481	2.012810746043518	0.044148	0.044148	chr19	45388887	1.3550889661212482	chr19:45388887:A:G
chr19:45389460	['A', 'C']	19959	12777.121347300888	1949.1593953863533	0.0216850757494204	0.0108378449469864	2.00086602599442	0.0454204	0.0454204	chr19	45389460	1.3427490454349136	chr19:45389460:A:C
chr19:45389957	['C', 'A']	19959	16027.909501581082	2032.1096127034448	-0.0109608390830461	0.0103348063859311	-1.0605751741965126	0.288896	0.288896	chr19	45389957	0.5392584712743697	chr19:45389957:C:A
chr19:45390071	['A', 'G']	19959	3332.742987572893	460.8109132649199	0.0049447891382138	0.0183189525635717	0.2699275038272031	0.787219	0.787219	chr19	45390071	0.1039044324939191	chr19:45390071:A:G
chr19:45390218	['G', 'T']	19959	16832.216698406337	2170.436316213528	-0.0079045351629503	0.0102474830759945	-0.7713635733117026	0.440501	0.440501	chr19	45390218	0.3560531013404941	chr19:45390218:G:T
chr19:45390365	['T', 'C']	19959	3270.983310780333	445.56018456689367	0.0027949266925272	0.018369981160848	0.1521464103884933	0.879073	0.879073	chr19	45390365	0.0559750587364883	chr19:45390365:T:C
chr19:45390420	['T', 'C']	19959	33536.36052512903	4639.105132224882	0.0148634023630622	0.0139472401812319	1.0656877037984336	0.286578	0.286578	chr19	45390420	0.5427571525476459	chr19:45390420:T:C
chr19:45391510	['T', 'C']	19959	2868.005864073777	340.844758632264	-0.0191666191474369	0.0197381068230036	-0.9710464797515128	0.331537	0.331537	chr19	45391510	0.4794679966735632	chr19:45391510:T:C
chr19:45391868	['T', 'C']	19959	8053.807035125519	1308.8705006495663	0.0284605138604924	0.0126244271171321	2.254400425178081	0.0241818	0.0241818	chr19	45391868	1.6165113750644853	chr19:45391868:T:C
chr19:45393576	['G', 'C']	19959	473.3761197068425	69.32223163936806	0.0012336714648002	0.0469882235296957	0.026254907551901	0.979054	0.979054	chr19	45393576	0.0091933539013946	chr19:45393576:G:C
chr19:45399560	['C', 'T']	19959	4693.05132583367	500.84933229570686	-0.0258500333437429	0.0160868694809618	-1.6069026589875326	0.108092	0.108092	chr19	45399560	0.966206447438201	chr19:45399560:C:T
chr19:45400148	['C', 'T']	19959	29437.949842160644	4095.591490298578	0.0080334463569804	0.0115621450680064	0.6948058781246211	0.487185	0.487185	chr19	45400148	0.3123060917165483	chr19:45400148:C:T
chr19:45400270	['G', 'T']	19959	28811.66125394677	4005.746457893814	0.0067651704750188	0.0113355664371352	0.5968092121851306	0.550642	0.550642	chr19	45400270	0.2591306660400663	chr19:45400270:G:T
chr19:45400508	['T', 'C']	19959	8386.260523150931	1206.3489244186296	0.0089014512338994	0.0124220844074163	0.7165827361940197	0.47364	0.47364	chr19	45400508	0.3245516275568598	chr19:45400508:T:C
chr19:45401501	['T', 'C']	19959	35306.22725221838	4905.102007127602	0.0240566718307539	0.0162545258318263	1.479998375815493	0.138889	0.138889	chr19	45401501	0.8573321489958219	chr19:45401501:T:C
chr19:45401630	['C', 'T']	19959	30661.60868911605	4156.146324375661	-0.0032983592046973	0.012085367792634	-0.2729217067525001	0.784916	0.784916	chr19	45401630	0.1051768180171101	chr19:45401630:C:T
chr19:45401800	['CA', 'C']	19959	16707.987897125597	2165.1388752770654	-0.0115827586382368	0.0102868780906197	-1.1259741328905968	0.26019	0.26019	chr19	45401800	0.5847093988900173	chr19:45401800:CA:C
chr19:45402942	['C', 'T']	19959	1374.0688445736046	99.2876815797777	-0.0596428771585799	0.027878260202142	-2.1394045656406244	0.032415	0.032415	chr19	45402942	1.4892539740610775	chr19:45402942:C:T
chr19:45404263	['T', 'C']	19959	10882.180907040842	1607.7765895411917	0.015228301745503	0.0113154441529673	1.345797967772175	0.178383	0.178383	chr19	45404263	0.7486465364956776	chr19:45404263:T:C
chr19:45404264	['C', 'A']	19959	10882.180907040842	1608.1315637466057	0.0152656153988874	0.0113154237546196	1.349097986070127	0.177321	0.177321	chr19	45404264	0.7512398281664247	chr19:45404264:C:A
chr19:45404602	['C', 'T']	19959	4028.605532170776	636.1015912216913	0.0195914594438403	0.0167192708671044	1.1717891048937392	0.241296	0.241296	chr19	45404602	0.6174498773963375	chr19:45404602:C:T
chr19:45404702	['A', 'G']	19959	14814.226698737222	1917.99325160711	-0.0111279365089152	0.0104553791269778	-1.064326446106773	0.287194	0.287194	chr19	45404702	0.5418246375290089	chr19:45404702:A:G
chr19:45405203	['A', 'G']	19959	26057.527763856862	3589.8285575917625	0.0028658356238043	0.0106619400379197	0.268791196875229	0.788093	0.788093	chr19	45405203	0.1034225299677788	chr19:45405203:A:G
chr19:45405792	['C', 'T']	19959	11263.128626547075	1622.8158117750772	0.0093227333274958	0.0111931349607117	0.8328974286666742	0.404913	0.404913	chr19	45405792	0.3926382796958191	chr19:45405792:C:T
chr19:45406745	['G', 'T']	19959	7757.165965123271	1129.5683490714648	0.0104590956147478	0.0127736580709384	0.8188019091056966	0.412909	0.412909	chr19	45406745	0.3841456508919744	chr19:45406745:G:T
chr19:45407414	['A', 'G']	19959	15128.515959312525	1970.3512392212	-0.0093603821111503	0.0104110778151514	-0.8990790653325035	0.368621	0.368621	chr19	45407414	0.4334199270541919	chr19:45407414:A:G
chr19:45408744	['A', 'C']	19959	11472.89787938036	1678.2385470895408	0.0114635605674886	0.0111540681506523	1.0277470437383198	0.304081	0.304081	chr19	45408744	0.5170107151828802	chr19:45408744:A:C
chr19:45409085	['A', 'G']	19959	11461.296968178402	1671.5917187301525	0.0110563737410596	0.0111527424326606	0.9913591932941248	0.321522	0.321522	chr19	45409085	0.4927893053160765	chr19:45409085:A:G
chr19:45409148	['G', 'A']	19959	11093.667468430547	1610.7768106895642	0.0107283159665699	0.0112558813392481	0.9531298032754968	0.340536	0.340536	chr19	45409148	0.4678369695811284	chr19:45409148:G:A
chr19:45409478	['C', 'A']	19959	11669.754058929644	1531.5354753245815	-0.0065864661580176	0.011080832152412	-0.5944017621983272	0.55225	0.55225	chr19	45409478	0.2578642754565274	chr19:45409478:C:A
chr19:45409828	['C', 'G']	19959	3238.811366142127	346.4682235808032	-0.0339881509720356	0.0184439401075802	-1.8427814650117464	0.0653758	0.0653758	chr19	45409828	1.184582983654922	chr19:45409828:C:G
chr19:45410198	['T', 'A']	19959	6126.019764634886	770.7672949846551	-0.013091550053425	0.013993733522617	-0.9355294662618906	0.349527	0.349527	chr19	45410198	0.4565192705675102	chr19:45410198:T:A
chr19:45410202	['T', 'C']	19959	3334.7415608547426	358.1159718773307	-0.0342789565285167	0.0184933410085271	-1.8535837582138848	0.0638135	0.0638135	chr19	45410202	1.1950874348322225	chr19:45410202:T:C
chr19:45410729	['T', 'C']	19959	7698.542871460787	1150.2385997741249	0.0154288545358752	0.0128376110230131	1.201847797710718	0.229437	0.229437	chr19	45410729	0.6393365445860543	chr19:45410729:T:C
chr19:45410788	['T', 'C']	19959	1425.642857142857	199.08772891261697	0.0107551963655018	0.0271474669896118	0.3961767913602169	0.691979	0.691979	chr19	45410788	0.1599070852000443	chr19:45410788:T:C
chr19:45411343	['CT', 'C']	19959	35223.52958861552	4887.262102652849	0.0222142159039069	0.0161003169550148	1.3797378005647107	0.167683	0.167683	chr19	45411343	0.7755109647071572	chr19:45411343:CT:C
chr19:45411780	['T', 'C']	19959	12030.838876868129	1562.9574206074465	-0.0106329560150453	0.0110267503322509	-0.9642873643330948	0.334914	0.334914	chr19	45411780	0.4750666978000408	chr19:45411780:T:C
chr19:45413183	['T', 'G']	19959	10554.057573783635	1331.3409172095749	-0.0131883026549652	0.0114478088690334	-1.1520372855490115	0.24932	0.24932	chr19	45413183	0.6032428817800389	chr19:45413183:T:G
chr19:45415278	['T', 'G']	19959	3878.992563212857	438.2261158463712	-0.0328607700483323	0.0179247225016008	-1.833265203709432	0.066778	0.066778	chr19	45415278	1.1753665921994496	chr19:45415278:T:G
chr19:45415402	['T', 'C']	19959	30160.6892488216	4228.478299789388	0.0150069776372548	0.011855297945051	1.265845675647444	0.205583	0.205583	chr19	45415402	0.6870128007246241	chr19:45415402:T:C
chr19:45415503	['G', 'A']	19959	7744.328070966774	1142.8170209269165	0.0133431833691457	0.0128237192463291	1.0405080704621084	0.298117	0.298117	chr19	45415503	0.5256132577960109	chr19:45415503:G:A
chr19:45415591	['A', 'G']	19959	35301.06754588307	4904.515830137768	0.0239173504706605	0.0162833398196401	1.468823394682992	0.141896	0.141896	chr19	45415591	0.8480298469837706	chr19:45415591:A:G
chr19:45416032	['G', 'A']	19959	15473.651631333632	2272.7757819251187	0.017968691889006	0.0103422057599811	1.7374138850085012	0.0823296	0.0823296	chr19	45416032	1.0844439946117368	chr19:45416032:G:A
chr19:45416697	['G', 'C']	19959	1295.03800619887	191.02767655075365	0.0190093842406234	0.028722069264507	0.6618389526730267	0.508082	0.508082	chr19	45416697	0.2940661907207725	chr19:45416697:G:C
chr19:45417006	['G', 'A']	19959	18903.841401082384	2795.4675304337	0.02069155963276	0.01015038483699	2.038500014044389	0.0415131	0.0415131	chr19	45417006	1.3818148343732382	chr19:45417006:G:A
chr19:45417538	['C', 'T']	19959	8553.714257078427	1230.2950962954114	0.0109655098056196	0.0123552723662841	0.8875166390943395	0.374812	0.374812	chr19	45417538	0.4261865131675155	chr19:45417538:C:T
chr19:45419580	['G', 'A']	19959	12419.622256739152	1817.220295816988	0.0144825996067901	0.0109352570371964	1.3243949874728496	0.185387	0.185387	chr19	45419580	0.7319207234073414	chr19:45419580:G:A
chr19:45420238	['T', 'C']	19959	11211.493809834094	1466.8207435497438	-0.0064396829810328	0.0112251584706468	-0.5736830351101246	0.566189	0.566189	chr19	45420238	0.2470385724235951	chr19:45420238:T:C
chr19:45420395	['A', 'G']	19959	35164.0	4912.028003552987	0.0299406973063603	0.0160478229441017	1.8657170764315327	0.0620956	0.0620956	chr19	45420395	1.2069391721812357	chr19:45420395:A:G
chr19:45422312	['A', 'G']	19959	15002.261577786689	2188.305199489724	0.0146309598943873	0.0105563853821338	1.3859819781825604	0.165768	0.165768	chr19	45422312	0.7804993022822471	chr19:45422312:A:G
chr19:45423517	['T', 'C']	19959	12751.83476946332	1848.197990301783	0.0118356547523489	0.0109254306372727	1.0833124244980274	0.278683	0.278683	chr19	45423517	0.5548895229672625	chr19:45423517:T:C
chr19:45424352	['A', 'G']	19959	3706.557125676488	469.0237765557947	-0.013511984820879	0.0173136927973084	-0.780421887985652	0.435152	0.435152	chr19	45424352	0.3613590160783024	chr19:45424352:A:G
chr19:45424370	['C', 'A']	19959	14937.723147126666	2180.9302140887025	0.014826469159394	0.0105761278711766	1.4018806636974324	0.160966	0.160966	chr19	45424370	0.7932658480162771	chr19:45424370:C:A
chr19:45424602	['A', 'T']	19959	14940.497118805431	2184.096837582462	0.0151220379482363	0.010571404294393	1.430466334189574	0.152599	0.152599	chr19	45424602	0.8164483123569239	chr19:45424602:A:T
chr19:45425445	['A', 'G']	19959	11169.59627048975	1463.8491922753904	-0.0059522852808535	0.0112587375136699	-0.5286814150899733	0.597032	0.597032	chr19	45425445	0.2240023907282959	chr19:45425445:A:G
chr19:45425543	['T', 'C']	19959	14938.993936356805	2182.576593058337	0.0149445127590842	0.0105710084586273	1.4137263079084614	0.157458	0.157458	chr19	45425543	0.8028352691805489	chr19:45425543:T:C
chr19:45426568	['T', 'A']	19959	14146.77533855254	2063.081974165607	0.0160932250883799	0.0111124931768198	1.4482101210149405	0.147574	0.147574	chr19	45426568	0.8309901509897312	chr19:45426568:T:A
chr19:45426767	['A', 'T']	19959	15058.35267857142	2204.565550401064	0.0157727172623914	0.0105489394747656	1.495194592795008	0.134879	0.134879	chr19	45426767	0.8700556625895275	chr19:45426767:A:T
chr19:45426796	['A', 'G']	19959	15108.1821660541	2211.018508483832	0.0158327798143453	0.0105724764509115	1.4975469453971064	0.134267	0.134267	chr19	45426796	0.8720307146505378	chr19:45426796:A:G
chr19:45427408	['A', 'C']	19959	7178.517642341619	963.1104738965132	0.0012731727229701	0.0131386097373507	0.0969031540187056	0.922804	0.922804	chr19	45427408	0.0348905316475169	chr19:45427408:A:C
chr19:45427498	['C', 'T']	19959	15046.03077539973	2206.8122483420784	0.0162050383565987	0.0105435623599402	1.5369604506887595	0.124319	0.124319	chr19	45427498	0.9054624919169432	chr19:45427498:C:T
chr19:45427521	['G', 'A']	19959	34478.4549280954	4840.59247021486	0.0315439843115419	0.0150660870144557	2.0937078274721133	0.0362986	0.0362986	chr19	45427521	1.4401101249363315	chr19:45427521:G:A
chr19:45427963	['G', 'A']	19959	34479.18250150331	4840.061143508742	0.0314317049697639	0.0150666954540714	2.0861711226312787	0.0369758	0.0369758	chr19	45427963	1.4320824209327745	chr19:45427963:G:A
chr19:45428129	['A', 'G']	19959	15529.776576389091	2265.321370355901	0.0156429357396342	0.0107835816584694	1.4506252407657396	0.1469	0.1469	chr19	45428129	0.8329782042097436	chr19:45428129:A:G
chr19:45429943	['C', 'A']	19959	11176.679945880936	1462.6093149845212	-0.0060906955402578	0.0112644398107096	-0.5407011482690146	0.58872	0.58872	chr19	45429943	0.2300912100820082	chr19:45429943:C:A
chr19:45430633	['C', 'T']	19959	6148.232172387873	800.140880515358	-0.0018855116325389	0.0139455790888597	-0.1352049721653471	0.892451	0.892451	chr19	45430633	0.0494156194889381	chr19:45430633:C:T
chr19:45430666	['A', 'C']	19959	21172.668889111694	3057.900201809807	0.0177190277030273	0.0102291794889246	1.7322042029091584	0.0832527	0.0832527	chr19	45430666	1.0796016728236066	chr19:45430666:A:C
chr19:45431078	['A', 'G']	19959	20498.73013245034	3002.71812582875	0.0207696295428254	0.0102216257129285	2.0319301573090778	0.042174	0.042174	chr19	45431078	1.3749552062997312	chr19:45431078:A:G
chr19:45431272	['T', 'A']	19959	20546.088244137103	3000.01714203128	0.0201173608909926	0.0102023241255234	1.9718409887276969	0.0486416	0.0486416	chr19	45431272	1.3129921479675892	chr19:45431272:T:A
chr19:45431495	['C', 'T']	19959	10962.844877706497	1455.8603310120616	-0.0033056970337584	0.011349712969761	-0.2912582056097671	0.770857	0.770857	chr19	45431495	0.1130261794989198	chr19:45431495:C:T
chr19:45431632	['A', 'G']	19959	30552.106761029936	4317.183011627198	0.0241640955860339	0.012078095211012	2.000654504197208	0.0454432	0.0454432	chr19	45431632	1.3425310942554487	chr19:45431632:A:G
chr19:45433560	['C', 'T']	19959	1684.6881488540048	190.1039725981232	-0.0244450434513469	0.0251696003001115	-0.9712130172857228	0.331454	0.331454	chr19	45433560	0.479576735531817	chr19:45433560:C:T
chr19:45434073	['G', 'C']	19959	6049.335877479289	850.1637319763101	0.0080551791577374	0.0141548221075456	0.5690766790663758	0.569311	0.569311	chr19	45434073	0.2446504248426792	chr19:45434073:G:C
chr19:45434292	['G', 'C']	19959	1029.6628117457774	103.71884839757573	-0.0336159122679528	0.0320326919246585	-1.0494251418837377	0.293995	0.293995	chr19	45434292	0.5316600556112258	chr19:45434292:G:C
chr19:45438868	['C', 'G']	19959	9955.978787422897	1384.5952691968275	0.0062843684829531	0.0116900004329488	0.53758496580037	0.59087	0.59087	chr19	45438868	0.2285080597160609	chr19:45438868:C:G
chr19:45442334	['AAG', 'A']	19959	6514.256532663307	865.5392283476327	-0.0010669011534328	0.0137450502593991	-0.077620753165545	0.938131	0.938131	chr19	45442334	0.0277365127886079	chr19:45442334:AAG:A
chr19:45443141	['C', 'T']	19959	9807.491381901997	1298.7962861655085	-0.0037440455468529	0.0117263533129702	-0.3192847296108476	0.749514	0.749514	chr19	45443141	0.1252202506529776	chr19:45443141:C:T
chr19:45445888	['T', 'A']	19959	28154.05297183522	3900.3211857908896	0.0085487061827854	0.0111687412588781	0.7654135756784649	0.444034	0.444034	chr19	45445888	0.3525837743740103	chr19:45445888:T:A
chr19:45445892	['T', 'A']	19959	786.315172171821	103.17213143014598	-0.0109232955999104	0.0363656604132107	-0.3003739097762221	0.763895	0.763895	chr19	45445892	0.1169663325950667	chr19:45445892:T:A
chr19:45446319	['A', 'T']	19959	10615.595610342754	1410.1307982807857	-0.0035290186304348	0.0114259216746302	-0.3088607405974538	0.757431	0.757431	chr19	45446319	0.1206569241248479	chr19:45446319:A:T
chr19:45446320	['C', 'T']	19959	10615.595610342754	1410.1307982807857	-0.0035290186304348	0.0114259216746302	-0.3088607405974538	0.757431	0.757431	chr19	45446320	0.1206569241248479	chr19:45446320:C:T
chr19:45446642	['C', 'T']	19959	3796.1901994187792	461.23357779421485	-0.0162954535601434	0.0172365858046469	-0.9453991495084964	0.344467	0.344467	chr19	45446642	0.4628523772523537	chr19:45446642:C:T
chr19:45448020	['T', 'C']	19959	4583.229632227678	612.7244655505349	-0.0051946498218861	0.0158291976991504	-0.3281688636793587	0.742787	0.742787	chr19	45448020	0.129135705736875	chr19:45448020:T:C
chr19:45449067	['G', 'T']	19959	6102.917318099819	893.3036717549344	0.0102523820009269	0.0140455257374556	0.7299393552486694	0.465436	0.465436	chr19	45449067	0.3321400284478933	chr19:45449067:G:T
chr19:45449816	['T', 'C']	19959	4818.3454189860095	684.1947042723474	0.003455095558775	0.0154713002115767	0.2233228953950314	0.823286	0.823286	chr19	45449816	0.0844492697147308	chr19:45449816:T:C
chr19:45451217	['G', 'A']	19959	8238.238274203246	1089.6072349126212	-0.0037301509842411	0.0124190934565313	-0.3003561409129582	0.763909	0.763909	chr19	45451217	0.1169583732982632	chr19:45451217:G:A
chr19:45451788	['G', 'A']	19959	11730.35088950138	1569.221512331602	-0.000557949965093	0.0110852037702823	-0.0503328559993507	0.959858	0.959858	chr19	45451788	0.0177930111040533	chr19:45451788:G:A
chr19:45451943	['G', 'T']	19959	5619.563110687979	773.1524792059702	-0.0004380852612196	0.0145357687414301	-0.0301384308606243	0.975957	0.975957	chr19	45451943	0.0105693166305543	chr19:45451943:G:T
chr19:45452015	['A', 'G']	19959	9408.41416115454	1327.1203926768603	0.0044240609477377	0.0119001076824806	0.3717664634456043	0.710071	0.710071	chr19	45452015	0.148698224004062	chr19:45452015:A:G
chr19:45452414	['A', 'G']	19959	34740.48118454678	4855.030777164107	0.0305235985050274	0.0153472826185532	1.9888601300745976	0.0467303	0.0467303	chr19	45452414	1.3304014308754009	chr19:45452414:A:G
chr19:45452623	['T', 'C']	19959	14330.718007816417	1969.6276583087983	0.0066403833185328	0.0104926241635878	0.6328620195486173	0.526831	0.526831	chr19	45452623	0.2783286780291037	chr19:45452623:T:C
chr19:45452667	['C', 'T']	19959	8230.824773262513	1094.3186910588845	-0.0028812446366913	0.0124255489305718	-0.231880672056452	0.816633	0.816633	chr19	45452667	0.0879730742926104	chr19:45452667:C:T
chr19:45452995	['T', 'C']	19959	32493.256000400863	4566.910409884638	0.0279223106264441	0.0131098146468862	2.129878368118342	0.0331939	0.0331939	chr19	45452995	1.4789417186979033	chr19:45452995:T:C
chr19:45453181	['G', 'A']	19959	5645.4142527813965	827.3071257026932	0.0138473681322305	0.014507026825983	0.9545283329475232	0.339828	0.339828	chr19	45453181	0.468740840462529	chr19:45453181:G:A
chr19:45453726	['GT', 'G']	19959	6879.418300996323	920.690624094578	-0.0046675706837841	0.0137883014101652	-0.3385167284160971	0.734977	0.734977	chr19	45453726	0.1337262512959057	chr19:45453726:GT:G
chr19:45455036	['A', 'G']	19959	21083.83365287585	2978.0886573571543	0.0099222847452818	0.0102234228892911	0.9705442935042043	0.331787	0.331787	chr19	45455036	0.4791406344022851	chr19:45455036:A:G
chr19:45458487	['G', 'A']	19959	904.1358989777508	110.80459781666814	-0.0202873067361769	0.0341938118936381	-0.5933034550017956	0.552985	0.552985	chr19	45458487	0.2572866489947252	chr19:45458487:G:A
chr19:45459045	['G', 'GTC']	19959	12251.575625332736	1524.9194414890112	-0.0153125878108747	0.0114793029127057	-1.3339301112026731	0.182242	0.182242	chr19	45459045	0.7393515271093688	chr19:45459045:G:GTC
chr19:45459541	['A', 'G']	19959	18226.91321775729	2599.9443452786995	0.0110537724393997	0.0101775325852248	1.0860955095783218	0.27745	0.27745	chr19	45459541	0.5568152708498154	chr19:45459541:A:G
chr19:45459598	['G', 'A']	19959	3436.443502683185	472.3803583281251	0.0028338387022887	0.0179699781708975	0.1576985055484462	0.874696	0.874696	chr19	45459598	0.058142859506294	chr19:45459598:G:A
chr19:45460328	['A', 'G']	19959	4948.967306824449	644.3047436816689	-0.0057834145617129	0.0153144422234009	-0.3776444794623806	0.705699	0.705699	chr19	45460328	0.1513804979757989	chr19:45460328:A:G
chr19:45460669	['A', 'G']	19959	5029.251979156228	664.8995879129606	-0.0037290770329436	0.0152206225225708	-0.2450016106380507	0.806458	0.806458	chr19	45460669	0.0934182455635591	chr19:45460669:A:G
chr19:45462383	['C', 'T']	19959	4765.432566531348	646.6552296376782	-0.0007676563097591	0.01552782382833	-0.0494374690391923	0.960571	0.960571	chr19	45462383	0.0174705290129948	chr19:45462383:C:T
chr19:45462799	['G', 'A']	19959	15562.339146121469	2087.917266753177	-0.0036110359641975	0.010373214497347	-0.3481115680314035	0.72776	0.72776	chr19	45462799	0.1380118182972847	chr19:45462799:G:A
chr19:45462916	['C', 'A']	19959	3825.383324146916	485.83916497056657	-0.0072200438746174	0.017138090239502	-0.4212863728524265	0.673551	0.673551	chr19	45462916	0.1716295147442396	chr19:45462916:C:A
chr19:45463093	['A', 'C']	19959	27285.101172579674	3737.319404359549	0.0043372378078486	0.0108922528294707	0.3981947422404265	0.690491	0.690491	chr19	45463093	0.1608419777309836	chr19:45463093:A:C
chr19:45463391	['A', 'G']	19959	25595.80790322649	3479.1276099379606	0.001216917409369	0.0116277654318586	0.1046561711706702	0.91665	0.91665	chr19	45463391	0.0377964572244922	chr19:45463391:A:G
chr19:45463478	['C', 'T']	19959	845.2117369950888	106.62810539613064	-0.0163386895259378	0.0353476765013964	-0.4622281050153998	0.643923	0.643923	chr19	45463478	0.1911660622588784	chr19:45463478:C:T
chr19:45464032	['A', 'G']	19959	30733.07962118555	4184.792868614483	0.0013372300588861	0.0121671692766322	0.1099047796971461	0.912486	0.912486	chr19	45464032	0.0397737900708182	chr19:45464032:A:G
chr19:45464111	['G', 'C']	19959	19331.9057426338	2688.6017022340297	0.0050780208229274	0.0101001801187002	0.5027653728199958	0.615135	0.615135	chr19	45464111	0.2110295617513713	chr19:45464111:G:C
chr19:45465349	['T', 'C']	19959	728.1824195649995	75.61691900567904	-0.0223286010535454	0.0378473894089754	-0.5899641006217008	0.555221	0.555221	chr19	45465349	0.2555341160192634	chr19:45465349:T:C
chr19:45465832	['C', 'T']	19959	4951.744287432351	656.0743877542437	-0.0051628269538537	0.0152811730951814	-0.3378554068916139	0.735476	0.735476	chr19	45465832	0.1334314945715649	chr19:45465832:C:T
chr19:45465853	['A', 'G']	19959	9393.411906193624	1182.6241818514582	-0.0150498116261272	0.0119359708565386	-1.260878717534972	0.207367	0.207367	chr19	45465853	0.6832603552671506	chr19:45465853:A:G
chr19:45467215	['G', 'C']	19959	9396.941624492658	1222.7562836477364	-0.0099222096278426	0.0119403818002679	-0.8309792596096035	0.405995	0.405995	chr19	45467215	0.3914793149099506	chr19:45467215:G:C
chr19:45467837	['G', 'A']	19959	4846.242809900792	646.2136829534084	0.005456778334741	0.0154971232299615	0.3521155671132	0.724755	0.724755	chr19	45467837	0.1398087798157808	chr19:45467837:G:A
chr19:45468703	['C', 'G']	19959	22755.42032471437	3186.959719076914	0.0067231902716088	0.01021072347599	0.65844406494976	0.51026	0.51026	chr19	45468703	0.2922084752894762	chr19:45468703:C:G
chr19:45468781	['A', 'C']	19959	27715.94321940463	3827.360409566691	0.0080232270614601	0.0109925976426304	0.7298754418469104	0.465475	0.465475	chr19	45468781	0.3321036393950104	chr19:45468781:A:C
chr19:45469033	['G', 'C']	19959	9033.9052462795	1164.7233823238078	-0.011517044624701	0.0121102524696105	-0.951016062927008	0.341608	0.341608	chr19	45469033	0.4664719672711691	chr19:45469033:G:C
chr19:45469150	['C', 'G']	19959	3752.187994789057	456.3152841805536	-0.0062245873385775	0.01732043149779	-0.3593783064452979	0.719316	0.719316	chr19	45469150	0.1430802794261308	chr19:45469150:C:G
chr19:45469603	['A', 'G']	19959	31480.1544821366	4299.678913324504	0.00354459207158	0.0125198572070123	0.2831176117244171	0.77709	0.77709	chr19	45469603	0.1095286797320986	chr19:45469603:A:G
chr19:45469623	['A', 'C']	19959	27719.38881651468	3830.568840799505	0.0083585801966616	0.0109882263706365	0.7606851110200981	0.446854	0.446854	chr19	45469623	0.3498343501380198	chr19:45469623:A:C
chr19:45469798	['T', 'C']	19959	3665.285485164394	460.8870503057267	-0.0018224069125271	0.0175013639593423	-0.1041294219559579	0.917068	0.917068	chr19	45469798	0.0375984604806309	chr19:45469798:T:C
chr19:45469908	['G', 'C']	19959	4828.725796752857	632.0391070936796	0.0028054412617815	0.0155220243345452	0.180739393349478	0.856574	0.856574	chr19	45469908	0.0672351120873578	chr19:45469908:G:C
chr19:45471335	['T', 'C']	19959	27744.560310699075	3826.419782390227	0.0076933371477337	0.0109960782074259	0.6996437277554278	0.484158	0.484158	chr19	45471335	0.3150128876728479	chr19:45471335:T:C
chr19:45471410	['C', 'T']	19959	27741.62882358842	3824.1488379306734	0.0073748317661383	0.0109955394726789	0.670711226535352	0.502412	0.502412	chr19	45471410	0.2989399961189014	chr19:45471410:C:T
chr19:45471440	['G', 'C']	19959	2419.728162650604	283.54398667663065	-0.0091333730866989	0.0210934572359768	-0.432995548549583	0.665023	0.665023	chr19	45471440	0.1771633342452419	chr19:45471440:G:C
chr19:45471551	['A', 'G']	19959	28079.563597604378	3900.144753186634	0.0117333304323608	0.0113044214524253	1.0379417011069978	0.29931	0.29931	chr19	45471551	0.5238787730620172	chr19:45471551:A:G
chr19:45471674	['C', 'T']	19959	516.0	59.44215487382189	-0.0091965710899561	0.0446755065455474	-0.2058526427804491	0.836908	0.836908	chr19	45471674	0.077322280702505	chr19:45471674:C:T
chr19:45472024	['G', 'A']	19959	2423.48569280882	285.2542241083106	-0.008451494235419	0.0210161340373881	-0.4021431448992337	0.687583	0.687583	chr19	45472024	0.1626748694740215	chr19:45472024:G:A
chr19:45473460	['T', 'C']	19959	3935.958032490974	500.5245938503988	0.0013262927742656	0.0169584645179796	0.0782083055255116	0.937663	0.937663	chr19	45473460	0.0279532208298406	chr19:45473460:T:C
chr19:45473500	['T', 'C']	19959	9124.943397172368	1136.7336071920995	-0.0171379117329646	0.0120633462711367	-1.4206598523968077	0.155431	0.155431	chr19	45473500	0.8084623588538299	chr19:45473500:T:C
chr19:45474214	['G', 'C']	19959	9086.365754660254	1130.909143203781	-0.0172817161612551	0.0120740794616205	-1.4313071415661862	0.152358	0.152358	chr19	45474214	0.8171347369474576	chr19:45474214:G:C
chr19:45475117	['A', 'G']	19959	26529.32919130173	3584.9268929889354	-0.0030751527852181	0.010710506156541	-0.2871155424657653	0.774027	0.774027	chr19	45475117	0.1112438897738338	chr19:45475117:A:G
chr19:45475344	['A', 'C']	19959	9042.812277624656	1123.2013171503522	-0.0174015668203915	0.0120993750034768	-1.4382203060398626	0.150387	0.150387	chr19	45475344	0.8227897041185833	chr19:45475344:A:C
chr19:45475351	['C', 'T']	19959	8769.75755449762	1085.4911606041246	-0.0172381042836681	0.0122391673301737	-1.4084376672561931	0.159017	0.159017	chr19	45475351	0.7985564441604827	chr19:45475351:C:T
chr19:45475432	['T', 'G']	19959	24285.650330727603	3273.9039244108912	-0.0052600406311467	0.0103231165202603	-0.5095399844439704	0.610379	0.610379	chr19	45475432	0.2144004166341187	chr19:45475432:T:G
chr19:45475436	['T', 'C']	19959	29569.963070601792	4021.116519555722	0.0012595411815637	0.0115536571725114	0.1090166656978895	0.91319	0.91319	chr19	45475436	0.0394388529511824	chr19:45475436:T:C
chr19:45475779	['G', 'C']	19959	33580.0	4623.316543524152	0.0123036815744829	0.0140182253562552	0.8776918091841626	0.380122	0.380122	chr19	45475779	0.4200769943745118	chr19:45475779:G:C
chr19:45475901	['G', 'A']	19959	2615.524179403658	338.7203994136889	-0.007678217819849	0.0205302522078078	-0.3739952993333879	0.708412	0.708412	chr19	45475901	0.1497140907772159	chr19:45475901:G:A
chr19:45476177	['T', 'C']	19959	29200.8521673766	3966.244006714879	-7.545968706227488e-05	0.0114265600968989	-0.0066038848456898	0.994731	0.994731	chr19	45476177	0.0022943474054605	chr19:45476177:T:C
chr19:45476462	['A', 'G']	19959	534.0802766085388	58.7264312858537	-0.0309255517475309	0.0439793676137179	-0.7031831839684005	0.48195	0.48195	chr19	45476462	0.3169980153928007	chr19:45476462:A:G
chr19:45476997	['A', 'C']	19959	9727.654584757687	1244.6952181505785	-0.0119511809131293	0.0118093913234202	-1.0120065112439742	0.311547	0.311547	chr19	45476997	0.5064764263694785	chr19:45476997:A:C
chr19:45477318	['G', 'T']	19959	513.0514105326451	59.60692662179754	-0.0084039049663118	0.0447953307025164	-0.1876067178099828	0.851187	0.851187	chr19	45477318	0.0699750178866425	chr19:45477318:G:T
chr19:45477847	['C', 'T']	19959	1080.761603375527	164.9614900542653	0.0240167295136828	0.0311963157496282	0.7698578802200091	0.441393	0.441393	chr19	45477847	0.355174558545182	chr19:45477847:C:T
chr19:45478197	['T', 'C']	19959	24706.47572280403	3304.142742198178	-0.0075344396483611	0.010384503989875	-0.7255464156696644	0.468125	0.468125	chr19	45478197	0.3296381649564583	chr19:45478197:T:C
chr19:45479115	['T', 'G']	19959	1221.0	195.94263559184552	0.0359625916111213	0.0293681617398235	1.2245435015551425	0.220762	0.220762	chr19	45479115	0.6560756800849888	chr19:45479115:T:G
chr19:45479182	['G', 'C']	19959	10484.101127536958	1349.720315263259	-0.0088843658010042	0.0115053130370169	-0.7721967905105998	0.440007	0.440007	chr19	45479182	0.3565404143383778	chr19:45479182:G:C
chr19:45479522	['T', 'G']	19959	10489.204300536316	1353.1091808144738	-0.0085770592424308	0.011504761814433	-0.745522539342851	0.455965	0.455965	chr19	45479522	0.3410684926211825	chr19:45479522:T:G
chr19:45480041	['T', 'G']	19959	2350.5888543650394	275.6109805181952	-0.0143691417724963	0.0213639691437942	-0.6725876486612654	0.501217	0.501217	chr19	45480041	0.2999742072689	chr19:45480041:T:G
chr19:45480269	['C', 'T']	19959	2323.698541572696	274.99209602738324	-0.0129801890835349	0.0214832509996916	-0.6042004109955813	0.545717	0.545717	chr19	45480269	0.263032517004476	chr19:45480269:C:T
chr19:45481309	['A', 'G']	19959	29768.406256266306	4020.368517231527	-0.0027382547865556	0.0116108624776874	-0.2358356058232366	0.813563	0.813563	chr19	45481309	0.0896088108980247	chr19:45481309:A:G
chr19:45481406	['G', 'A']	19959	5075.28857142857	645.961748901219	-0.0100471192217968	0.0151789257079003	-0.6619124050767003	0.508035	0.508035	chr19	45481406	0.2941063668828956	chr19:45481406:G:A
chr19:45481464	['C', 'T']	19959	9512.672549511157	1208.5862586326682	-0.0116562921261782	0.0119056115983026	-0.9790586590142076	0.327563	0.327563	chr19	45481464	0.484705160035338	chr19:45481464:C:T
chr19:45481612	['T', 'C']	19959	4587.732227488149	614.2116171543883	0.0032556427228893	0.0157750614928681	0.2063790828556317	0.836497	0.836497	chr19	45481612	0.0775356122458568	chr19:45481612:T:C
chr19:45482093	['T', 'C']	19959	1163.5471555756744	169.70323441120328	0.020032027590439	0.0300836652696069	0.6658772264254996	0.505497	0.505497	chr19	45482093	0.2962814174959511	chr19:45482093:T:C
chr19:45482274	['A', 'G']	19959	2356.006719486511	280.1455610727983	-0.0128647596110933	0.0213408770893882	-0.6028224405776831	0.546634	0.546634	chr19	45482274	0.2623033591908137	chr19:45482274:A:G
chr19:45482346	['A', 'G']	19959	29790.95564576756	4021.9384145907375	-0.0029536909259078	0.0116200266921068	-0.254189685116148	0.799352	0.799352	chr19	45482346	0.0972619340856836	chr19:45482346:A:G
chr19:45482543	['G', 'A']	19959	734.3679382425184	65.31107610981844	-0.0385476870790286	0.0377685869583239	-1.020628257063587	0.307443	0.307443	chr19	45482543	0.5122353907181515	chr19:45482543:G:A
chr19:45483225	['A', 'G']	19959	18294.99909706545	2394.664624340262	-0.0052588798532605	0.0101972658299442	-0.5157146965628587	0.606059	0.606059	chr19	45483225	0.2174850950958082	chr19:45483225:A:G
chr19:45483632	['A', 'G']	19959	29766.982813048053	4009.2066818996514	-0.0039234779050321	0.0116080927336927	-0.3379950518179607	0.73537	0.73537	chr19	45483632	0.1334940914921962	chr19:45483632:A:G
chr19:45486215	['G', 'T']	19959	2347.352826217679	276.41706239341505	-0.0153580069389752	0.0213653622055869	-0.718827361370886	0.472256	0.472256	chr19	45486215	0.3258225156711616	chr19:45486215:G:T
chr19:45486975	['T', 'TCC']	19959	6756.4412106455175	914.9735633333872	0.0004416239548806	0.0141807001285182	0.0311426058571321	0.975156	0.975156	chr19	45486975	0.0109259027427351	chr19:45486975:T:TCC
chr19:45489286	['G', 'A']	19959	2517.0	297.71745668931914	-0.0156558196079225	0.0207183842926983	-0.7556486735039446	0.449869	0.449869	chr19	45489286	0.3469139325796951	chr19:45489286:G:A
chr19:45489738	['G', 'A']	19959	5722.5945024077055	791.0357375374284	0.0049195894293912	0.0144554080067936	0.3403286456583724	0.733613	0.733613	chr19	45489738	0.1345329813480667	chr19:45489738:G:A
chr19:45489873	['A', 'G']	19959	21427.58864217333	2943.2077639426	0.0033757057157415	0.0100864310751007	0.3346779143789257	0.737872	0.737872	chr19	45489873	0.132018969498134	chr19:45489873:A:G
chr19:45489928	['C', 'T']	19959	2438.12215652871	272.10642363622696	-0.0219991048697407	0.0210675595539351	-1.044217049128104	0.296398	0.296398	chr19	45489928	0.5281247311646875	chr19:45489928:C:T
chr19:45490290	['G', 'A']	19959	2574.766708957108	314.33903218699135	-0.011955873523137	0.0206453367030734	-0.5791077033564251	0.562523	0.562523	chr19	45490290	0.2498597157608231	chr19:45490290:G:A
chr19:45490310	['A', 'C']	19959	21438.074958607183	2963.18720125701	0.0047495497081672	0.0100995424978302	0.470273748458172	0.638165	0.638165	chr19	45490310	0.1950670182617304	chr19:45490310:A:C
chr19:45491301	['A', 'T']	19959	2526.4811992126374	302.79686188950774	-0.0140919762854189	0.0207576183396749	-0.6788821364194894	0.49722	0.49722	chr19	45491301	0.3034514107726562	chr19:45491301:A:T
chr19:45491512	['T', 'C']	19959	2545.775273467319	301.2219816036466	-0.0161567880238227	0.0207719098676909	-0.7778190896617222	0.436685	0.436685	chr19	45491512	0.3598317257088669	chr19:45491512:T:C
chr19:45491856	['TG', 'T']	19959	2510.40222846818	297.9101851079502	-0.0155375444133611	0.0207561917632781	-0.7485739479845323	0.454123	0.454123	chr19	45491856	0.3428265017983761	chr19:45491856:TG:T
chr19:45492314	['G', 'A']	19959	6939.732670283307	935.8116738373026	-0.0037438221069109	0.0132800962396207	-0.28191227227265	0.778014	0.778014	chr19	45492314	0.109012588012828	chr19:45492314:G:A
chr19:45492458	['T', 'C']	19959	2514.38575295769	298.21399778163857	-0.0155307013619247	0.0207225539456166	-0.749458845791056	0.45359	0.45359	chr19	45492458	0.3433365286140292	chr19:45492458:T:C
chr19:45492798	['G', 'A']	19959	27498.75552437741	3822.901739133378	0.0095719062905979	0.0109289849897805	0.875827563085546	0.381134	0.381134	chr19	45492798	0.4189223071875657	chr19:45492798:G:A
chr19:45493042	['T', 'G']	19959	7777.948481507467	1106.0194941105626	0.0041688644803328	0.0126878192824346	0.3285721830940918	0.742483	0.742483	chr19	45493042	0.1293134855672657	chr19:45493042:T:G
chr19:45494003	['T', 'A']	19959	19880.99218319387	2675.519255641648	-0.0024864866102308	0.0100595675954034	-0.2471762912917879	0.804774	0.804774	chr19	45494003	0.0943260629031185	chr19:45494003:T:A
chr19:45494089	['T', 'C']	19959	622.0	60.81728424483579	-0.0229598559534649	0.0408725836434802	-0.5617422219680851	0.574298	0.574298	chr19	45494089	0.2408626961521893	chr19:45494089:T:C
chr19:45495088	['C', 'A']	19959	6961.697599839656	935.4469409262646	-0.0045565354379058	0.0132323011581967	-0.3443494357807357	0.730587	0.730587	chr19	45495088	0.1363280598526747	chr19:45495088:C:A
chr19:45497643	['G', 'C']	19959	35960.11043530715	4873.22876505574	0.0008242689130995	0.0171503332722729	0.0480613933276853	0.961668	0.961668	chr19	45497643	0.0169748350869335	chr19:45497643:G:C
chr19:45497835	['T', 'C']	19959	6978.39458030408	929.7186828583996	-0.0060939602289097	0.0133344269468643	-0.4570095327825675	0.647669	0.647669	chr19	45497835	0.1886468895002725	chr19:45497835:T:C
chr19:45499508	['G', 'T']	19959	8060.807736633763	1056.2374757142595	-0.0088352044773571	0.0125232328651848	-0.7055050858248728	0.480504	0.480504	chr19	45499508	0.318302992655796	chr19:45499508:G:T
chr19:45499808	['T', 'G']	19959	792.0	111.47396819623948	0.0091071934583894	0.0363343826038484	0.2506494621825451	0.802088	0.802088	chr19	45499808	0.0957779810701788	chr19:45499808:T:G
chr19:45499810	['A', 'G']	19959	3990.7997995489854	533.9027342691785	0.0010302618784709	0.0168727666935971	0.0610606367752308	0.951312	0.951312	chr19	45499810	0.0216770249594265	chr19:45499810:A:G
chr19:45500288	['T', 'C']	19959	2638.528789776998	342.2412489662403	-0.004208300212547	0.0202793746167675	-0.2075162716836213	0.835609	0.835609	chr19	45500288	0.0779968910597426	chr19:45500288:T:C
chr19:45500343	['C', 'T']	19959	8366.0	1142.5946752136856	-0.002297119065289	0.0123309976728971	-0.1862881760441837	0.852221	0.852221	chr19	45500343	0.069447768338157	chr19:45500343:C:T
chr19:45500748	['G', 'A']	19959	3758.4480096259895	469.0342885709424	-0.011372810649799	0.0173442499986058	-0.6557107197320828	0.512018	0.512018	chr19	45500748	0.2907147711271692	chr19:45500748:G:A
chr19:45502566	['T', 'G']	19959	2549.1277182082376	304.00322363694977	-0.0144851304412099	0.020621427644977	-0.7024310193546757	0.482419	0.482419	chr19	45502566	0.3165755959079961	chr19:45502566:T:G
chr19:45502858	['G', 'A']	19959	2669.07695810566	342.86471771799245	-0.0041220556051351	0.0203123940850292	-0.2029330264015129	0.839189	0.839189	chr19	45502858	0.0761402174629859	chr19:45502858:G:A
chr19:45502954	['G', 'A']	19959	16386.135837135836	2125.5674606937014	-0.0074542093460567	0.0102351492774367	-0.728295127310888	0.466441	0.466441	chr19	45502954	0.3312032822388337	chr19:45502954:G:A
chr19:45502956	['A', 'G']	19959	2586.665562415297	324.4507389186212	-0.0121110014964895	0.0204751492693958	-0.5914975923810173	0.554194	0.554194	chr19	45502956	0.256338180432165	chr19:45502956:A:G
chr19:45504076	['C', 'A']	19959	22806.569380389017	3042.7718616235343	-0.0048827722214872	0.0101575202606884	-0.4807051422170925	0.630731	0.630731	chr19	45504076	0.2001558232034745	chr19:45504076:C:A
chr19:45505007	['C', 'T']	19959	6491.3252329892775	836.7300226872367	-0.0114011319327845	0.0136344092751811	-0.8362028528465958	0.403051	0.403051	chr19	45505007	0.3946399969923731	chr19:45505007:C:T
chr19:45505980	['CT', 'C']	19959	26673.67284662024	3719.588995353258	0.013228064718001	0.0107204910098009	1.2339047442796824	0.217253	0.217253	chr19	45505980	0.6630342177586973	chr19:45505980:CT:C
chr19:45508569	['AG', 'A']	19959	11656.52899533062	1508.63384880943	-0.0073317527857982	0.0110849986596218	-0.661412149060957	0.508356	0.508356	chr19	45508569	0.2938320462064511	chr19:45508569:AG:A
chr19:45509757	['A', 'G']	19959	18272.831036728967	2570.324943226429	0.0086294812098528	0.0100269808775245	0.8606260763093506	0.389454	0.389454	chr19	45509757	0.4095438312544098	chr19:45509757:A:G
chr19:45510248	['G', 'A']	19959	3692.369995490304	505.59565263873446	8.90719520080577e-05	0.0174091095016649	0.0051163990897719	0.995918	0.995918	chr19	45510248	0.0017764182164201	chr19:45510248:G:A
chr19:45511430	['CTG', 'C']	19959	8148.224744437763	1228.4939732103137	0.0176008929241917	0.0124719415526503	1.4112392084175156	0.15819	0.15819	chr19	45511430	0.8008209739488734	chr19:45511430:CTG:C
chr19:45511647	['C', 'T']	19959	3802.0	465.05669954469903	-0.0108329270250125	0.017106334451796	-0.6332699185520207	0.526565	0.526565	chr19	45511647	0.278548011185185	chr19:45511647:C:T
chr19:45512288	['CCTCA', 'C']	19959	7983.198531630295	1283.4006753886315	0.0296621998546815	0.0125851590779848	2.356918944836349	0.0184369	0.0184369	chr19	45512288	1.7343120998806971	chr19:45512288:CCTCA:C
chr19:45512580	['G', 'A']	19959	8892.562789262622	1248.592784816018	0.0053802966156042	0.0123548563837063	0.4354803041417658	0.663219	0.663219	chr19	45512580	0.1783430405443954	chr19:45512580:G:A
chr19:45513222	['A', 'T']	19959	8177.158819395643	1232.286692790093	0.0170605223134993	0.0124347787655281	1.372000470229093	0.170079	0.170079	chr19	45513222	0.7693493063000743	chr19:45513222:A:T
chr19:45513313	['A', 'T']	19959	22191.8035633626	3207.969059138505	0.0192584073380181	0.0101541957661394	1.896596026072097	0.0578957	0.0578957	chr19	45513313	1.2373536907737763	chr19:45513313:A:T
chr19:45514473	['G', 'A']	19959	8181.067128236004	1219.418474045115	0.0152165111844792	0.0124299952617647	1.2241767485854145	0.2209	0.2209	chr19	45514473	0.6558042841285651	chr19:45514473:G:A
chr19:45514537	['C', 'G']	19959	1036.0	152.9355878685706	-0.0049807793793552	0.0318051550830607	-0.1566028955478331	0.875559	0.875559	chr19	45514537	0.0577145834342293	chr19:45514537:C:G
chr19:45515882	['C', 'T']	19959	8184.230156343956	1222.980881905031	0.0156996441252067	0.0124199248037487	1.2640691770104773	0.20622	0.20622	chr19	45515882	0.6856692174791311	chr19:45515882:C:T
chr19:45516117	['T', 'C']	19959	11335.839781497443	1621.5140039662938	0.011481564520847	0.0111979380183164	1.0253284579774156	0.305221	0.305221	chr19	45516117	0.5153855890973453	chr19:45516117:T:C
chr19:45516158	['A', 'T']	19959	21431.44264020448	3129.2436187729063	0.0223728860038292	0.010111329038129	2.2126553215173588	0.0269327	0.0269327	chr19	45516158	1.569720106435392	chr19:45516158:A:T
chr19:45516222	['G', 'A']	19959	2968.148712295821	409.198399046052	0.0049793932069677	0.0192062424242561	0.2592591042524321	0.795438	0.795438	chr19	45516222	0.0993936655550832	chr19:45516222:G:A
chr19:45516454	['C', 'T']	19959	2190.438987722376	264.0858626665191	-0.0129388702668047	0.0221434969387193	-0.5843191932427028	0.559012	0.559012	chr19	45516454	0.2525788692551762	chr19:45516454:C:T
chr19:45518256	['C', 'T']	19959	9865.494288004811	1223.3977767050403	-0.0094581425019701	0.0117530413177703	-0.8047400027148417	0.420979	0.420979	chr19	45518256	0.37573956784982	chr19:45518256:C:T
chr19:45518720	['A', 'C']	19959	4279.42882196723	532.7718078257706	-0.0186361130594728	0.0163897067497225	-1.1370620197209058	0.255526	0.255526	chr19	45518720	0.5925649034273432	chr19:45518720:A:C
chr19:45522130	['G', 'A']	19959	10001.503307276009	1238.1942623964123	-0.0096300246745054	0.0116890883732711	-0.82384736661979	0.410036	0.410036	chr19	45522130	0.3871780117802851	chr19:45522130:G:A
chr19:45523426	['C', 'T']	19959	2049.102665597756	275.280728609256	-0.0156198189229112	0.0230495353638565	-0.6776630711352332	0.497993	0.497993	chr19	45523426	0.3027767618240965	chr19:45523426:C:T
chr19:45523712	['T', 'A']	19959	11687.8559326282	1700.6531099992474	0.0145837881116286	0.011053551914934	1.319375728622132	0.187059	0.187059	chr19	45523712	0.7280213916822591	chr19:45523712:T:A
chr19:45525595	['G', 'A']	19959	6399.961966325916	1027.1969670826816	0.0264225032005351	0.0137070890990773	1.927652400122915	0.0539126	0.0539126	chr19	45525595	1.268309723292402	chr19:45525595:G:A
chr19:45525676	['T', 'C']	19959	12528.766350924674	1807.6515830913788	0.012619351908916	0.0108620276862753	1.161786019461276	0.245336	0.245336	chr19	45525676	0.6102387198156242	chr19:45525676:T:C
chr19:45525929	['T', 'C']	19959	2188.3289236319906	269.6530691086653	-0.0101021803346818	0.0221954448833386	-0.4551465576734255	0.649009	0.649009	chr19	45525929	0.1877492806676804	chr19:45525929:T:C
chr19:45526723	['T', 'C']	19959	33310.358331662326	4609.534146188501	0.0243972142620273	0.0134653895930704	1.811846147740331	0.070025	0.070025	chr19	45526723	1.1547468825043945	chr19:45526723:T:C
chr19:45526896	['G', 'A']	19959	33307.00631389055	4614.903078776219	0.0251655095675253	0.0134621605097933	1.8693514721666111	0.0615886	0.0615886	chr19	45526896	1.210499667953667	chr19:45526896:G:A
chr19:45527153	['A', 'G']	19959	7456.362255639096	999.81451247248	-0.0022147690752929	0.0129371504285525	-0.1711945058940426	0.864073	0.864073	chr19	45527153	0.0634495652086895	chr19:45527153:A:G
chr19:45527434	['A', 'G']	19959	33908.67649281944	4684.501342657367	0.0239458359776159	0.0142064072174496	1.6855659288861808	0.0918951	0.0918951	chr19	45527434	1.0367076453026345	chr19:45527434:A:G
chr19:45528866	['T', 'C']	19959	2191.8785524535115	272.1158251744572	-0.0082556064702731	0.0221828901881382	-0.3721609943634668	0.709777	0.709777	chr19	45528866	0.1488780778750459	chr19:45528866:T:C
chr19:45529800	['A', 'G']	19959	33353.0	4626.827200510387	0.0263760459712648	0.0134905130698021	1.955155140118901	0.0505787	0.0505787	chr19	45529800	1.2960323373103568	chr19:45529800:A:G
chr19:45530124	['T', 'C']	19959	33745.216541353395	4691.679465924925	0.028147592425876	0.0138460084139442	2.032903027671776	0.0420755	0.0420755	chr19	45530124	1.3759707144263935	chr19:45530124:T:C
chr19:45530229	['C', 'T']	19959	5278.438032688258	672.7622862420094	-0.0044636278229148	0.0148970095146545	-0.2996324744589724	0.764461	0.764461	chr19	45530229	0.1166446658001648	chr19:45530229:C:T
chr19:45531253	['A', 'G']	19959	10921.547199118148	1564.8623041278845	0.0118719945895841	0.0112874629155919	1.051785921988257	0.292911	0.292911	chr19	45531253	0.5332643184870685	chr19:45531253:A:G
chr19:45531300	['C', 'T']	19959	18544.78743235117	2519.6545571324305	0.002832089704522	0.0100761721293967	0.2810680155274049	0.778661	0.778661	chr19	45531300	0.1086515768242735	chr19:45531300:C:T
chr19:45532204	['A', 'T']	19959	10915.093751565866	1561.4667530914871	0.0115589262794463	0.0112914225867509	1.0236908760291394	0.305994	0.305994	chr19	45532204	0.5142870891799837	chr19:45532204:A:T
chr19:45532708	['A', 'G']	19959	5281.793896572459	667.8559314035081	-0.005320524275945	0.0148876999727093	-0.3573771828891025	0.720813	0.720813	chr19	45532708	0.1421773893745086	chr19:45532708:A:G
chr19:45533937	['T', 'A']	19959	33294.66815312156	4607.817150950451	0.0243951596577151	0.01344946363351	1.813838850564515	0.0697176	0.0697176	chr19	45533937	1.1566575717154703	chr19:45533937:T:A
chr19:45534781	['C', 'T']	19959	5769.429754970881	777.8577799112301	0.0021088199409839	0.0143716699746854	0.1467345092601232	0.883343	0.883343	chr19	45534781	0.053870628152265	chr19:45534781:C:T
chr19:45535295	['G', 'T']	19959	5580.119172288789	896.0173406794972	0.0261638123180805	0.0145294147468743	1.8007478466198328	0.0717577	0.0717577	chr19	45535295	1.144131489881974	chr19:45535295:G:T
chr19:45536002	['G', 'A']	19959	1079.4326600170416	170.3848311227884	0.0062177636725377	0.0311826395462986	0.1993982473262361	0.841953	0.841953	chr19	45536002	0.0747121512679987	chr19:45536002:G:A
chr19:45536068	['A', 'G']	19959	2974.937681740701	419.6002069753066	0.0072336200067767	0.0192303253487267	0.3761569227561553	0.706804	0.706804	chr19	45536068	0.1507010013653131	chr19:45536068:A:G
chr19:45536528	['A', 'G']	19959	7231.07214840812	982.8035174060844	0.0037906087741486	0.0131147462150872	0.289034092767113	0.772558	0.772558	chr19	45536528	0.1120689059039196	chr19:45536528:A:G
chr19:45538987	['G', 'A']	19959	4147.207786351338	595.6117804156041	0.0060042324653046	0.0165599720546147	0.3625750360871824	0.716926	0.716926	chr19	45538987	0.1445256692278909	chr19:45538987:G:A
chr19:45539338	['C', 'T']	19959	5243.627199358367	656.4134513837654	-0.00675006817545	0.0149551537971154	-0.4513539791715164	0.651739	0.651739	chr19	45539338	0.185926290086163	chr19:45539338:C:T
chr19:45539422	['T', 'C']	19959	5697.423671013037	752.1227005149906	-0.0002414276588468	0.0144469630180718	-0.0167113087051443	0.986667	0.986667	chr19	45539422	0.0058293969396399	chr19:45539422:T:C
chr19:45540068	['C', 'T']	19959	27395.0	3681.897144206712	0.0033237163536599	0.0108169917460527	0.3072680863302679	0.758643	0.758643	chr19	45540068	0.119962545058656	chr19:45540068:C:T
chr19:45540905	['C', 'G']	19959	5175.296481908389	654.5230892096449	-0.0056147247197207	0.0150239484077003	-0.373718317406025	0.708618	0.708618	chr19	45540905	0.149587820107008	chr19:45540905:C:G
chr19:45541666	['G', 'A']	19959	1832.0	207.3873290800027	-0.0310954657232766	0.0240858451738204	-1.291026555176693	0.196709	0.196709	chr19	45541666	0.7061757694099984	chr19:45541666:G:A
chr19:45541915	['A', 'G']	19959	24374.66371016236	3367.086599373197	0.0095905387517088	0.0103186714010056	0.9294354262288254	0.352675	0.352675	chr19	45541915	0.4526253249847935	chr19:45541915:A:G
chr19:45542370	['T', 'C']	19959	6261.627449015383	839.8573643094071	0.004281707028537	0.0140212719694627	0.3053722257055022	0.760086	0.760086	chr19	45542370	0.1191372666502381	chr19:45542370:T:C
chr19:45542574	['C', 'T']	19959	3040.306119357768	431.6988709988026	0.0072697448551964	0.0191186034220098	0.3802445552496427	0.703768	0.703768	chr19	45542574	0.1525704842177506	chr19:45542574:C:T
chr19:45542590	['T', 'C']	19959	24258.64627179796	3329.963752779139	0.0078052867322657	0.0103129260678732	0.7568450196283925	0.449152	0.449152	chr19	45542590	0.3476066621367255	chr19:45542590:T:C
chr19:45542658	['T', 'C']	19959	28361.624281536737	3995.0808586507146	0.023462786102922	0.0111509385888749	2.1041086286969914	0.0353815	0.0353815	chr19	45542658	1.451223759105388	chr19:45542658:T:C
chr19:45542970	['G', 'A']	19959	8147.021071643589	1164.5634679311638	0.0063626265968855	0.0125523416546402	0.506887620807663	0.612239	0.612239	chr19	45542970	0.2130790090325118	chr19:45542970:G:A
chr19:45543797	['T', 'G']	19959	3604.541791942273	477.7511879137658	0.0009417975785912	0.0177101263911545	0.0531784786731776	0.95759	0.95759	chr19	45543797	0.0188203978642766	chr19:45543797:T:G
chr19:45544698	['G', 'A']	19959	2973.7449634158565	420.2413181883795	0.0066397308866301	0.0192206609180382	0.3454475845000141	0.729762	0.729762	chr19	45544698	0.1368187548655607	chr19:45544698:G:A
chr19:45545194	['T', 'A']	19959	29787.479737964703	4201.9997059206535	0.0246854822336933	0.0116567125660033	2.11770532162628	0.0342124	0.0342124	chr19	45545194	1.4658164589866185	chr19:45545194:T:A
chr19:45545494	['G', 'A']	19959	3089.799026495384	397.3013103213673	-0.0045435342744995	0.0188569412007032	-0.2409475760750717	0.809598	0.809598	chr19	45545494	0.0917305733674636	chr19:45545494:G:A
chr19:45546154	['G', 'T']	19959	9346.341385185928	1289.9710341582115	0.006975409111126	0.0120207733544611	0.5802795631728053	0.561733	0.561733	chr19	45546154	0.2504700619758721	chr19:45546154:G:T
chr19:45546724	['A', 'G']	19959	29691.46286831029	4146.926459725738	0.0198587122936047	0.0115146706694715	1.7246444004912351	0.0846071	0.0846071	chr19	45546724	1.0725931906082722	chr19:45546724:A:G
chr19:45547502	['T', 'C']	19959	18064.52540843941	2401.720936243513	-0.006215848844498	0.0101617989064605	-0.6116878420558182	0.540751	0.540751	chr19	45547502	0.2670026687560363	chr19:45547502:T:C
chr19:45548842	['C', 'T']	19959	3109.9423914144018	401.4659849440923	-0.0005136380192392	0.018879088352311	-0.027206717276493	0.978295	0.978295	chr19	45548842	0.0095301661186191	chr19:45548842:C:T
chr19:45549196	['A', 'G']	19959	29873.49674316064	4112.283807826509	0.0124838659012021	0.0116776911467051	1.0690354578117474	0.285067	0.285067	chr19	45549196	0.5450530546912654	chr19:45549196:A:G
chr19:45549636	['T', 'C']	19959	3062.449673858504	485.2789493274112	0.0238570182250321	0.0190325887711772	1.253482566762589	0.210045	0.210045	chr19	45549636	0.6776876521324383	chr19:45549636:T:C
chr19:45549792	['C', 'T']	19959	10385.325327182469	1440.7709436779337	0.0020805165994062	0.0115675233728782	0.1798584305681437	0.857266	0.857266	chr19	45549792	0.0668844004715604	chr19:45549792:C:T
chr19:45550127	['C', 'T']	19959	29922.499198316465	4124.298644099496	0.0132593323913293	0.011696411375497	1.1336239779584472	0.256966	0.256966	chr19	45550127	0.5901243357706937	chr19:45550127:C:T
chr19:45550302	['C', 'T']	19959	3078.0	399.23293952044094	0.0001666821143943	0.0188640417373221	0.0088359703988892	0.99295	0.99295	chr19	45550302	0.003072619853872	chr19:45550302:C:T
chr19:45551029	['C', 'T']	19959	10381.520142298828	1434.2147191689687	0.0013384684200009	0.0115659186676213	0.1157252146124743	0.907871	0.907871	chr19	45551029	0.0419758562897299	chr19:45551029:C:T
chr19:45551564	['C', 'T']	19959	29603.966477927544	4080.897229948561	0.0125381559148091	0.0115702385537715	1.083655782595951	0.278531	0.278531	chr19	45551564	0.5551264616044349	chr19:45551564:C:T
chr19:45552876	['A', 'T']	19959	2323.8901943063697	283.671201620055	-0.0161027534983379	0.0216094933849257	-0.7451703384018628	0.456178	0.456178	chr19	45552876	0.3408656631825379	chr19:45552876:A:T
chr19:45552937	['A', 'G']	19959	3040.7617520296685	477.1549295560913	0.0220884097579808	0.019079610539254	1.1576970982995998	0.247002	0.247002	chr19	45552937	0.6072995302000619	chr19:45552937:A:G
chr19:45553362	['C', 'T']	19959	26325.0	3657.102463866791	0.0133690406940994	0.0106591394374904	1.25423264912716	0.209772	0.209772	chr19	45553362	0.6782524811425628	chr19:45553362:C:T
chr19:45553823	['A', 'G']	19959	30911.54875238	4239.806002644244	0.010820533951215	0.0121117979194052	0.893387920044363	0.37166	0.37166	chr19	45553823	0.4298541774408994	chr19:45553823:A:G
chr19:45555264	['G', 'A']	19959	3361.16840364766	425.16149306182217	-0.0100331804946015	0.0181618503417267	-0.5524316248521428	0.580659	0.580659	chr19	45555264	0.2360788381691582	chr19:45555264:G:A
chr19:45556106	['T', 'G']	19959	6837.398005212509	845.5577378485534	-0.0080952266169307	0.0133807504884428	-0.6049904767242088	0.545192	0.545192	chr19	45556106	0.2634505255104124	chr19:45556106:T:G
chr19:45557427	['G', 'A']	19959	3360.168353542439	416.4467465005382	-0.013003804952838	0.0181749532930721	-0.715479415168277	0.474321	0.474321	chr19	45557427	0.3239276470491103	chr19:45557427:G:A
chr19:45559909	['G', 'A']	19959	22979.453998797355	3139.216113692781	0.0059100917115317	0.0102134549332439	0.5786574425755624	0.562827	0.562827	chr19	45559909	0.2496250767139309	chr19:45559909:G:A
chr19:45560604	['C', 'A']	19959	1620.1623490504585	230.3521707506604	0.0156576569139093	0.0256077714177478	0.6114416072558945	0.540914	0.540914	chr19	45560604	0.2668717779514228	chr19:45560604:C:A
chr19:45561769	['C', 'T']	19959	3043.557089777065	477.3240027693397	0.021548863091841	0.0190896673885007	1.1288233919058053	0.258986	0.258986	chr19	45561769	0.5867237119306409	chr19:45561769:C:T
chr19:45561932	['G', 'A']	19959	1647.568405215647	244.76933984577755	0.0217722899776329	0.025414282606358	0.8566950448637126	0.391624	0.391624	chr19	45561932	0.4071307010666032	chr19:45561932:G:A
chr19:45562537	['AG', 'A']	19959	30313.373674644143	4169.878989826363	0.012186338689763	0.0120201452630295	1.0138262411224463	0.310678	0.310678	chr19	45562537	0.5076894992937345	chr19:45562537:AG:A
chr19:45563060	['G', 'A']	19959	2394.119951898988	284.9234067994087	-0.0187557308538504	0.0213067549426736	-0.8802715807410939	0.378723	0.378723	chr19	45563060	0.4216783191998325	chr19:45563060:G:A
chr19:45563349	['G', 'A']	19959	12263.879319003609	1624.849533225442	-0.000448445937521	0.0109972551175143	-0.040777988027836	0.967473	0.967473	chr19	45563349	0.0143611463241748	chr19:45563349:G:A
chr19:45564325	['GA', 'G']	19959	30710.61605532171	4202.9289897317385	0.0095620069903857	0.0120040515894987	0.7965649696766283	0.425713	0.425713	chr19	45564325	0.3708830875676121	chr19:45564325:GA:G
chr19:45564751	['T', 'G']	19959	9218.461869926849	1202.9284406469783	-0.0097041520932906	0.0120168262764468	-0.8075470070089089	0.419361	0.419361	chr19	45564751	0.3774119607861525	chr19:45564751:T:G
chr19:45564960	['C', 'T']	19959	5196.7811184606135	820.1077656982842	0.0258117397323772	0.0150653140613425	1.7133223792931085	0.0866688	0.0866688	chr19	45564960	1.0621372165547072	chr19:45564960:C:T
chr19:45565103	['A', 'G']	19959	24674.5989071586	3323.8999455357844	-0.0043769615375658	0.0104466602857844	-0.4189818963982102	0.675234	0.675234	chr19	45565103	0.1705456978388252	chr19:45565103:A:G
chr19:45565776	['C', 'T']	19959	9234.821030430856	1188.572630024766	-0.0118618216989835	0.0120212852985103	-0.9867348960142712	0.323785	0.323785	chr19	45565776	0.4897432746935871	chr19:45565776:C:T
chr19:45566464	['C', 'T']	19959	3651.089957241609	464.0493514348289	-0.0099626763960917	0.0183754239869062	-0.5421739603500221	0.587705	0.587705	chr19	45566464	0.2308406144358948	chr19:45566464:C:T
chr19:45567073	['G', 'A']	19959	9278.859584064145	1172.8760360630406	-0.014694079396705	0.0119865878167187	-1.2258767567038495	0.22026	0.22026	chr19	45567073	0.6570643651123695	chr19:45567073:G:A
chr19:45567406	['G', 'A']	19959	9254.12005436424	1167.7501719299737	-0.0148023474477454	0.0120361015177297	-1.2298290626695805	0.218776	0.218776	chr19	45567406	0.660000322371772	chr19:45567406:G:A
chr19:45567954	['A', 'C']	19959	9323.86860435981	1193.2093432744225	-0.012988160010193	0.0119722816738167	-1.0848525255296988	0.278	0.278	chr19	45567954	0.5559552040819238	chr19:45567954:A:C
chr19:45569776	['A', 'G']	19959	9794.944519621107	1456.4957315205738	0.0177600730458843	0.0117272606798137	1.5144263891442988	0.129934	0.129934	chr19	45569776	0.8862771916498722	chr19:45569776:A:G
chr19:45570214	['G', 'A']	19959	3406.682736156352	366.2707612445191	-0.0321295048594287	0.0183010900968606	-1.7556060698777851	0.079171	0.079171	chr19	45570214	1.10143386950087	chr19:45570214:G:A
chr19:45570298	['C', 'T']	19959	8719.873778624042	1342.1814523157586	0.0220465777359936	0.0122131135163373	1.80515621233702	0.0710653	0.0710653	chr19	45570298	1.1483424062623944	chr19:45570298:C:T
chr19:45570316	['A', 'G']	19959	5465.547677506639	727.7119503809995	-0.0055195086667577	0.0147109596176322	-0.3751970510572429	0.707518	0.707518	chr19	45570316	0.1502625067559926	chr19:45570316:A:G
chr19:45570411	['G', 'A']	19959	3399.851708930541	366.4541161736199	-0.0322188446586364	0.0183183686852601	-1.758827175727789	0.0786222	0.0786222	chr19	45570411	1.1044548079530647	chr19:45570411:G:A
chr19:45571268	['C', 'T']	19959	3421.8572216097023	362.4076581634269	-0.0336123883498265	0.0182723895301968	-1.8395179401292243	0.0658539	0.0658539	chr19	45571268	1.1814185001505673	chr19:45571268:C:T
chr19:45571277	['G', 'C']	19959	2153.4315710348283	240.2475212742286	-0.0231400210476932	0.0225856507977691	-1.024545241352041	0.30559	0.30559	chr19	45571277	0.5148608615357345	chr19:45571277:G:C
chr19:45571319	['ATT', 'A']	19959	24141.14305054152	3256.587580532551	-0.0019708631403486	0.0103131926503105	-0.1911011659701023	0.848448	0.848448	chr19	45571319	0.071374769734157	chr19:45571319:ATT:A
chr19:45571376	['G', 'A']	19959	33538.082092918354	4604.566620490203	0.0049085698242695	0.0137596500704649	0.3567365302992551	0.721293	0.721293	chr19	45571376	0.1418882825279775	chr19:45571376:G:A
chr19:45572656	['T', 'C']	19959	3472.5082202304498	377.109762001636	-0.0320700707121289	0.0183527967581642	-1.7474214494236469	0.0805796	0.0805796	chr19	45572656	1.0937748927955429	chr19:45572656:T:C
chr19:45572851	['T', 'A']	19959	4107.866557011767	516.814964393566	-0.0140141700868613	0.0171671633437102	-0.8163358037829782	0.414318	0.414318	chr19	45572851	0.382666198415776	chr19:45572851:T:A
chr19:45572968	['T', 'C']	19959	33377.70619486768	4605.03295031296	0.0081004115216346	0.0136308184799824	0.5942718358057884	0.552337	0.552337	chr19	45572968	0.2577958632445356	chr19:45572968:T:C
chr19:45573006	['A', 'T']	19959	3328.000451059991	449.3767953970645	-0.003388246408066	0.0182882039782877	-0.1852695000607317	0.85302	0.85302	chr19	45573006	0.0690407861972927	chr19:45573006:A:T
chr19:45574609	['T', 'C']	19959	3772.1339648173207	415.0459552444823	-0.0307386782287231	0.0174552673130147	-1.760997278214362	0.0782542	0.0782542	chr19	45574609	1.106492344032326	chr19:45574609:T:C
chr19:45575229	['A', 'T']	19959	3675.94679837537	390.68900134893886	-0.0352741383782114	0.0176630965117554	-1.997052915084008	0.045833	0.045833	chr19	45575229	1.3388217150701895	chr19:45575229:A:T
chr19:45576396	['G', 'A']	19959	2197.770799919808	245.21728894998603	-0.0225312436370462	0.0223355271203925	-1.0087625653784105	0.313101	0.313101	chr19	45576396	0.5043155453061496	chr19:45576396:G:A
chr19:45576979	['G', 'A']	19959	29929.499549053013	4234.268492006651	0.0208736186011252	0.0118385233014323	1.763194451676233	0.077883	0.077883	chr19	45576979	1.1085573281027985	chr19:45576979:G:A
chr19:45577017	['T', 'C']	19959	30609.533620603263	4332.173065194928	0.0217221910137091	0.0121256412480983	1.791426166192721	0.0732401	0.0732401	chr19	45577017	1.135251071396303	chr19:45577017:T:C
chr19:45577118	['G', 'A']	19959	29902.498196212044	4231.409764299162	0.0210341325413413	0.0118235608141323	1.7790015099511989	0.0752547	0.0752547	chr19	45577118	1.1234663712115545	chr19:45577118:G:A
chr19:45577422	['A', 'G']	19959	3026.6065647707337	398.6659191347218	-0.0039254533639821	0.0190845911895035	-0.2056870553318997	0.837037	0.837037	chr19	45577422	0.0772553442281568	chr19:45577422:A:G
chr19:45577424	['C', 'T']	19959	36323.81992183586	4880.730174701628	-0.0144098493173067	0.0176238652551339	-0.8176327445030314	0.413577	0.413577	chr19	45577424	0.3834436213909716	chr19:45577424:C:T
chr19:45579878	['T', 'C']	19959	6468.94466997444	875.9650405515017	-0.0064333365788707	0.0137557869709135	-0.4676821902283008	0.640017	0.640017	chr19	45579878	0.1938084902221463	chr19:45579878:T:C
chr19:45580174	['T', 'G']	19959	18653.580012046987	2440.4445976974903	-0.009334482700535	0.0101708865991887	-0.9177648978290208	0.358753	0.358753	chr19	45580174	0.4452044585422769	chr19:45580174:T:G
chr19:45584839	['C', 'T']	19959	5730.0	781.1488349993773	-0.004377602107103	0.0144240623972236	-0.3034930095661259	0.761517	0.761517	chr19	45584839	0.118320397089878	chr19:45584839:C:T
chr19:45585666	['T', 'G']	19959	31117.91364274259	4478.928379147928	0.0322773315845197	0.0123554122307908	2.6124042631359163	0.00899753	0.00899753	chr19	45585666	2.045876696626956	chr19:45585666:T:G
chr19:45585954	['C', 'G']	19959	17789.10771316663	2577.856574600487	0.0148143615491393	0.0102220317649866	1.4492580232320147	0.147281	0.147281	chr19	45585954	0.8318532757465219	chr19:45585954:C:G
chr19:45587025	['T', 'C']	19959	2938.4836275841253	449.9784986498438	0.0142602226643123	0.0193768917860118	0.7359396347873939	0.461776	0.461776	chr19	45587025	0.3355686425284599	chr19:45587025:T:C
chr19:45587459	['G', 'A']	19959	25848.606619859576	3718.2515208663103	0.0184676898964597	0.0106754251888279	1.72992546618064	0.0836591	0.0836591	chr19	45587459	1.0774868118464256	chr19:45587459:G:A
chr19:45588082	['T', 'C']	19959	26018.910853878533	3709.302842883791	0.0150819510752957	0.0106749330275109	1.412838004362854	0.157719	0.157719	chr19	45588082	0.8021159851865566	chr19:45588082:T:C
chr19:45588389	['G', 'A']	19959	2625.5261839138057	317.33057365750403	-0.0148166698364293	0.0205008445380347	-0.7227346077836144	0.469851	0.469851	chr19	45588389	0.3280398444838058	chr19:45588389:G:A
chr19:45588713	['T', 'C']	19959	2626.263165806484	317.6365687332561	-0.0147190601476375	0.0204977601625585	-0.7180813918646364	0.472716	0.472716	chr19	45588713	0.3253996978999362	chr19:45588713:T:C
chr19:45589897	['T', 'C']	19959	2952.2958360475022	468.7132911272171	0.0193288088702937	0.0193016726551617	1.0014058996656297	0.316643	0.316643	chr19	45589897	0.4994301084418929	chr19:45589897:T:C
chr19:45589953	['T', 'C']	19959	26020.822282363555	3708.8554741136377	0.0150854037551429	0.010675749811522	1.4130533237919871	0.157656	0.157656	chr19	45589953	0.8022894964206357	chr19:45589953:T:C
chr19:45591339	['G', 'A']	19959	2632.0	315.5706395168969	-0.0158103264835852	0.0204780639913964	-0.7720615821020849	0.440087	0.440087	chr19	45591339	0.3564614601388311	chr19:45591339:G:A
chr19:45592393	['A', 'G']	19959	15876.363590797451	2219.673298313104	0.004619543164181	0.0103839439825761	0.4448736599438961	0.656416	0.656416	chr19	45592393	0.1828208416545582	chr19:45592393:A:G
chr19:45593081	['A', 'C']	19959	16090.286337427922	2262.139170955108	0.0059210495353339	0.0103690250632751	0.5710324258261338	0.567984	0.567984	chr19	45593081	0.2456638981086667	chr19:45593081:A:C
chr19:45593953	['C', 'T']	19959	2625.9731236812986	320.09186629021906	-0.0139416420515434	0.0205278457109929	-0.6791575817465096	0.497046	0.497046	chr19	45593953	0.3036034168567878	chr19:45593953:C:T
chr19:45595135	['G', 'A']	19959	6499.582113495088	915.2980783885274	0.0084663493466863	0.01375758590184	0.615394983327274	0.538301	0.538301	chr19	45595135	0.2689748133961298	chr19:45595135:G:A
chr19:45595627	['A', 'G']	19959	18184.55547759848	2598.249531789566	0.0091778498624842	0.0101785627675191	0.9016842625141256	0.367236	0.367236	chr19	45595627	0.4350547516674276	chr19:45595627:A:G
chr19:45596266	['C', 'T']	19959	14469.247425787318	2026.226112125198	0.0059803620094034	0.0105779806791559	0.5653595133887727	0.571836	0.571836	chr19	45596266	0.2427285070591787	chr19:45596266:C:T
chr19:45597135	['C', 'A']	19959	1257.3149744412144	89.51005680819567	-0.0674044762924722	0.029090752131909	-2.3170413740708216	0.0205116	0.0205116	chr19	45597135	1.6880004613250148	chr19:45597135:C:A
chr19:45597189	['T', 'C']	19959	25259.32780394908	3620.852058837952	0.0171319152519589	0.0105684329613684	1.6210459312731105	0.105024	0.105024	chr19	45597189	0.9787114449630196	chr19:45597189:T:C
chr19:45598342	['C', 'T']	19959	7733.0	1034.7229000138184	-0.0072781624390437	0.0127750736568818	-0.5697158884968926	0.568877	0.568877	chr19	45598342	0.24498162463442	chr19:45598342:C:T
chr19:45601426	['C', 'T']	19959	1406.0567087845964	198.6406949505117	0.0176974941553839	0.0275530887149349	0.6423052725043906	0.520682	0.520682	chr19	45601426	0.2834274356444438	chr19:45601426:C:T
chr19:45601940	['A', 'G']	19959	36071.80729532017	5054.549759265551	0.0475036198917384	0.0173970308719602	2.7305590385714926	0.00632825	0.00632825	chr19	45601940	2.1987163721975125	chr19:45601940:A:G
chr19:45603839	['G', 'A']	19959	2215.332982561636	417.7695846028714	0.0502533596906894	0.0220717373535735	2.276819395123563	0.0228076	0.0228076	chr19	45603839	1.641920412294356	chr19:45603839:G:A
chr19:45605197	['A', 'G']	19959	5131.514205541915	656.3813136934992	-0.0030192432408335	0.0152338616577115	-0.1981929013583455	0.842896	0.842896	chr19	45605197	0.0742260071219078	chr19:45605197:A:G
chr19:45605490	['A', 'G']	19959	8171.55066940781	1215.9003420037825	0.009207862877766	0.0124857684938525	0.7374686533952307	0.460846	0.460846	chr19	45605490	0.3364441776987967	chr19:45605490:A:G
chr19:45606414	['C', 'T']	19959	1216.0967353693395	183.25301847757072	0.0138149553820195	0.0291721940052802	0.4735658682209139	0.635815	0.635815	chr19	45606414	0.1966692305257054	chr19:45606414:C:T
chr19:45606843	['C', 'G']	19959	17188.75082706767	2628.533950678582	0.0265311323657939	0.0102884320575667	2.5787342733416203	0.0099234	0.0099234	chr19	45606843	2.003339502417425	chr19:45606843:C:G
chr19:45608113	['T', 'C']	19959	1857.3722375344528	368.5990627909361	0.0580562611148969	0.0240164309421853	2.41735590332533	0.0156426	0.0156426	chr19	45608113	1.805691059984172	chr19:45608113:T:C
chr19:45609649	['C', 'T']	19959	8589.582168095023	1113.2328025400045	-0.0082020333048374	0.0123220371884569	-0.6656393889576127	0.505649	0.505649	chr19	45609649	0.2961508473077754	chr19:45609649:C:T
chr19:45610164	['G', 'A']	19959	411.5567429259484	15.46250945630523	-0.0806870491071288	0.0500591807776474	-1.611833191308584	0.107014	0.107014	chr19	45610164	0.970559402454825	chr19:45610164:G:A
chr19:45610532	['G', 'A']	19959	9135.442761111672	1166.5737909677978	-0.0115817206269779	0.0120619101404063	-0.9601895961884396	0.336971	0.336971	chr19	45610532	0.4724074732589517	chr19:45610532:G:A
chr19:45611419	['A', 'G']	19959	11720.761725796754	1342.4036065383036	-0.0281526690544005	0.0110857565569744	-2.539535205352202	0.0111075	0.0111075	chr19	45611419	1.954383678087092	chr19:45611419:A:G
chr19:45611856	['C', 'T']	19959	998.7506016847174	90.83326917159144	-0.0342749710458145	0.0325849716672216	-1.051864380790392	0.292875	0.292875	chr19	45611856	0.5333176983949808	chr19:45611856:C:T
chr19:45612226	['T', 'G']	19959	29349.17520553439	4014.71732430693	0.0014136248323021	0.011555525400234	0.1223332374202101	0.902636	0.902636	chr19	45612226	0.0444873494226029	chr19:45612226:T:G
chr19:45612456	['T', 'C']	19959	4857.947170567891	485.3522953451405	-0.0370291340428068	0.0155261240806506	-2.3849567252238004	0.0170904	0.0170904	chr19	45612456	1.767247772518595	chr19:45612456:T:C
chr19:45612584	['G', 'A']	19959	4806.167218045112	483.8911745365569	-0.0364275933838077	0.0156070198980941	-2.334051831910344	0.0196029	0.0196029	chr19	45612584	1.707679675539809	chr19:45612584:G:A
chr19:45613219	['A', 'G']	19959	30893.095655659665	4334.237068500744	0.0158942275486632	0.0121762137209461	1.3053505722654275	0.191789	0.191789	chr19	45613219	0.7171763052795204	chr19:45613219:A:G
chr19:45613267	['A', 'G']	19959	6194.241393134553	771.9651925415342	-0.0136587420150924	0.0139765449218034	-0.9772616974732232	0.328451	0.328451	chr19	45613267	0.483529411543762	chr19:45613267:A:G
chr19:45613412	['A', 'G']	19959	3537.0	531.4552302280825	0.0235389308169487	0.0178316918900609	1.3200615489587373	0.18683	0.18683	chr19	45613412	0.7285533861982355	chr19:45613412:A:G
chr19:45613529	['C', 'T']	19959	6173.92799158148	772.5662641610691	-0.0129450729775804	0.0139999864034403	-0.9246489678303728	0.35516	0.35516	chr19	45613529	0.4495759526836683	chr19:45613529:C:T
chr19:45614155	['G', 'C']	19959	6731.011725796754	816.1798914269664	-0.0180144144792611	0.0135274268588436	-1.3316955742757584	0.182975	0.182975	chr19	45614155	0.7376082441697793	chr19:45614155:G:C
chr19:45614274	['C', 'T']	19959	1219.1832531569453	144.47841782210813	-0.0154804066493211	0.0293799422483029	-0.5269039169134291	0.598266	0.598266	chr19	45614274	0.2231056778063903	chr19:45614274:C:T
chr19:45614869	['C', 'T']	19959	4491.0	450.8705704872808	-0.0362929990856492	0.0160017659216759	-2.268062116599702	0.0233361	0.0233361	chr19	45614869	1.6319717228409374	chr19:45614869:C:T
chr19:45615103	['A', 'G']	19959	34845.49170717041	4901.838673150205	0.0388314642867477	0.0153977430655657	2.521893248990968	0.0116802	0.0116802	chr19	45615103	1.93254972073794	chr19:45615103:A:G
chr19:45616745	['G', 'A']	19959	3888.389637721101	568.3033617890566	0.019009028330822	0.0170488178048039	1.1149763314067314	0.264874	0.264874	chr19	45616745	0.5769606699047516	chr19:45616745:G:A
chr19:45617762	['T', 'C']	19959	34829.74506463573	4910.205439234057	0.0404541206764953	0.0153715326003667	2.6317558390716345	0.00850103	0.00850103	chr19	45617762	2.07052845120147	chr19:45617762:T:C
chr19:45618174	['C', 'T']	19959	6706.680114262804	809.2974351388204	-0.0182469251741995	0.0135469600778088	-1.3469387279061722	0.178015	0.178015	chr19	45618174	0.749543401383465	chr19:45618174:C:T
chr19:45618724	['G', 'A']	19959	4468.223870127267	436.1804163605247	-0.0410129746609622	0.0159982442874475	-2.563592224500633	0.0103668	0.0103668	chr19	45618724	1.9843552799476285	chr19:45618724:G:A
chr19:45618806	['A', 'G']	19959	34853.22368684843	4902.492732667655	0.0386835230400096	0.0154063111290047	2.510888084505963	0.0120506	0.0120506	chr19	45618806	1.9189913290059617	chr19:45618806:A:G
chr19:45619490	['G', 'A']	19959	4990.25002505261	784.7812752501484	0.0266136020287106	0.0153061898495276	1.7387476759627436	0.0820946	0.0820946	chr19	45619490	1.0856854088651058	chr19:45619490:G:A
chr19:45620671	['G', 'A']	19959	6945.699959867566	983.2056558841776	0.006928756398174	0.0133934494394753	0.5173242658274763	0.604936	0.604936	chr19	45620671	0.2182905696732933	chr19:45620671:G:A
chr19:45621857	['A', 'G']	19959	35168.0	4991.586747149042	0.0506709346339519	0.0158033053951847	3.206350403719429	0.00134642	0.00134642	chr19	45621857	2.870819445884634	chr19:45621857:A:G
chr19:45621905	['T', 'C']	19959	35167.76200020042	4989.469522031412	0.0502045874936973	0.0158032591198204	3.176850237855726	0.00149111	0.00149111	chr19	45621905	2.8264903172238207	chr19:45621905:T:C
chr19:45621992	['C', 'T']	19959	3826.150202976996	584.788857973969	0.0260761356596344	0.017177848845926	1.5180093790276177	0.129028	0.129028	chr19	45621992	0.8893160344606916	chr19:45621992:C:T
chr19:45623014	['C', 'T']	19959	23538.85493796029	3386.9457487495806	0.0217518198488992	0.0103258716984588	2.106535940413222	0.0351703	0.0351703	chr19	45623014	1.4538239271681612	chr19:45623014:C:T
chr19:45624660	['A', 'G']	19959	6872.344323078465	969.438610864616	0.0068711240978351	0.0134514462208006	0.5108093200573508	0.60949	0.60949	chr19	45624660	0.2150334155262334	chr19:45624660:A:G
chr19:45625194	['C', 'T']	19959	5598.133968891119	716.4130390624938	-0.0121859600581245	0.0144747864969881	-0.8418749430715312	0.399868	0.399868	chr19	45625194	0.3980833495036039	chr19:45625194:C:T
chr19:45625397	['C', 'T']	19959	2846.9939792283385	398.5129760905164	0.0019808710845234	0.0196665943142781	0.1007226290870988	0.919772	0.919772	chr19	45625397	0.0363198154953846	chr19:45625397:C:T
chr19:45625757	['G', 'A']	19959	4657.466703412337	584.149622229822	-0.0177581993317315	0.0156804260851151	-1.1325074481610389	0.257435	0.257435	chr19	45625757	0.589332408194925	chr19:45625757:G:A
chr19:45626933	['T', 'G']	19959	34956.00556251567	4990.733775696278	0.0544840766110636	0.0154877045888902	3.5178922930998184	0.000435956	0.000435956	chr19	45626933	3.3605573408265563	chr19:45626933:T:G
chr19:45627799	['C', 'T']	19959	3964.390386928628	616.2592074695732	0.0301730224343879	0.0169236966868326	1.7828860320962745	0.0746201	0.0746201	chr19	45627799	1.1271441732874292	chr19:45627799:C:T
chr19:45627827	['C', 'A']	19959	8200.791748230695	1181.1665071460934	0.0086611122144158	0.0125403564231965	0.6906591744390106	0.489788	0.489788	chr19	45627827	0.3099918594677862	chr19:45627827:C:A
chr19:45627922	['G', 'A']	19959	13515.48027074455	1827.258207907868	-0.0029662001663141	0.010708734452489	-0.2769888617066848	0.781792	0.781792	chr19	45627922	0.106908777973395	chr19:45627922:G:A
chr19:45628303	['G', 'A']	19959	4524.586858460305	576.4627155601165	-0.0139911054045944	0.0158712068291277	-0.8815401094085199	0.378036	0.378036	chr19	45628303	0.4224668407530102	chr19:45628303:G:A
chr19:45628671	['A', 'C']	19959	13510.27633955449	1821.500349497608	-0.0033790558524414	0.0107141759799528	-0.3153817763273606	0.752475	0.752475	chr19	45628671	0.1235079243619016	chr19:45628671:A:C
chr19:45628846	['AGT', 'A']	19959	7126.693870296046	1012.5733162325164	0.0086951089523716	0.0133616096730473	0.6507531027426431	0.515213	0.515213	chr19	45628846	0.288013187268905	chr19:45628846:AGT:A
chr19:45629601	['G', 'A']	19959	8236.364634513184	1191.0460005611708	0.0096516316005396	0.0125139211228071	0.7712715707428492	0.440555	0.440555	chr19	45629601	0.3559998654461761	chr19:45629601:G:A
chr19:45629993	['C', 'T']	19959	6168.0	840.8709717371479	0.0034142946477323	0.0140451546804519	0.2430941292860475	0.807935	0.807935	chr19	45629993	0.0926235776868481	chr19:45629993:C:T
chr19:45629998	['G', 'A']	19959	6352.318268363563	904.514989807642	0.0104701323547815	0.013896952942841	0.7534120895311198	0.451211	0.451211	chr19	45629998	0.3456203213007144	chr19:45629998:G:A
chr19:45630336	['G', 'A']	19959	11906.158369679652	1637.6109920328513	0.0018850938831905	0.0110716197890012	0.170263603620423	0.864805	0.864805	chr19	45630336	0.0630818081087098	chr19:45630336:G:A
chr19:45630908	['G', 'A']	19959	8078.833400160385	1147.6357315066348	0.0067957726951208	0.0125762061037265	0.5403674716421193	0.58895	0.58895	chr19	45630908	0.2299215738815315	chr19:45630908:G:A
chr19:45631031	['G', 'C']	19959	4585.21624467285	592.4384081488515	-0.0129553327823343	0.0157888667388307	-0.8205359508464485	0.41192	0.41192	chr19	45631031	0.3851871211808217	chr19:45631031:G:C
chr19:45632497	['A', 'T']	19959	12769.586725804204	1755.1230629458253	0.0014089464256384	0.0112630175260318	0.1250949332523037	0.90045	0.90045	chr19	45632497	0.0455403975884449	chr19:45632497:A:T
chr19:45633010	['C', 'CT']	19959	7225.085989176188	1027.049610342909	0.008054818411557	0.0131810584298121	0.6110904108686119	0.541147	0.541147	chr19	45633010	0.2666847448435899	chr19:45633010:C:CT
chr19:45633229	['T', 'C']	19959	1093.0547650065137	111.1600438489053	-0.0226895016949678	0.0311252338826322	-0.7289744964014075	0.466026	0.466026	chr19	45633229	0.3315898529633519	chr19:45633229:T:C
chr19:45633865	['C', 'A']	19959	8137.407706182985	1152.5345191132424	0.0063080340324649	0.0125602029814733	0.5022238925413456	0.615516	0.615516	chr19	45633865	0.2107606533396581	chr19:45633865:C:A
chr19:45634943	['C', 'T']	19959	5708.436211307882	903.8335903809992	0.0278122750548534	0.0144865326295648	1.919871080681704	0.0548884	0.0548884	chr19	45634943	1.2605194287428652	chr19:45634943:C:T
chr19:45635440	['G', 'A']	19959	17885.883937979823	2573.3814752581825	0.0171726554534144	0.0101732250319692	1.688024731532981	0.0914221	0.0914221	chr19	45635440	1.038948807024623	chr19:45635440:G:A
chr19:45635742	['G', 'A']	19959	17476.25364606826	2527.783613157581	0.0173842306290049	0.0101960030037365	1.7050044632817465	0.0882092	0.0882092	chr19	45635742	1.054486116672427	chr19:45635742:G:A
chr19:45636071	['A', 'G']	19959	5258.526932905747	746.4288063013669	0.0138724047987799	0.0150343778461804	0.922712262569901	0.356168	0.356168	chr19	45636071	0.4483451024126711	chr19:45636071:A:G
chr19:45638088	['G', 'A']	19959	12716.911455201443	1844.8919905249388	0.0126252206687769	0.0108301975642343	1.1657424154911546	0.243733	0.243733	chr19	45638088	0.6130856659418892	chr19:45638088:G:A
chr19:45638419	['A', 'G']	19959	18908.0	2595.0551109128965	0.0023755167076413	0.0100910784441073	0.2354076148351182	0.813895	0.813895	chr19	45638419	0.0894316195112214	chr19:45638419:A:G
chr19:45638587	['T', 'C']	19959	1059.053061429001	129.73682091720408	0.006130247504228	0.0315402318356394	0.1943627915030438	0.845894	0.845894	chr19	45638587	0.0726840555180987	chr19:45638587:T:C
chr19:45638736	['T', 'C']	19959	7001.806475865873	1061.3498538283332	0.0177712471629401	0.0133724138222264	1.3289483409047933	0.18388	0.18388	chr19	45638736	0.735465504921728	chr19:45638736:T:C
chr19:45638795	['C', 'T']	19959	4836.726999398677	614.8586037069816	-0.0138639121448319	0.0154646763952748	-0.8964889914585003	0.370002	0.370002	chr19	45638795	0.4317959284016096	chr19:45638795:C:T
chr19:45640690	['T', 'G']	19959	5058.0	423.8139006041056	-0.053870231845909	0.0153243102476481	-3.515344637072767	0.000440158	0.000440158	chr19	45640690	3.3563914003071207	chr19:45640690:T:G
chr19:45641337	['C', 'G']	19959	8372.677975444749	1219.9802243774875	0.0052429215762456	0.0124687072104121	0.420486381448387	0.674135	0.674135	chr19	45641337	0.1712531244080531	chr19:45641337:C:G
chr19:45641556	['G', 'A']	19959	11107.11299293481	1615.6667269430882	0.0125531894010811	0.011292210427238	1.1116680371808851	0.266294	0.266294	chr19	45641556	0.5746386187516224	chr19:45641556:G:A
chr19:45644269	['T', 'C']	19959	11882.786079374624	1518.6048571990111	-0.0141184008549854	0.01106989008006	-1.27538762832132	0.202187	0.202187	chr19	45644269	0.6942467716419788	chr19:45644269:T:C
chr19:45646360	['C', 'G']	19959	32010.60381801784	4372.4785529626215	-0.0020700093786763	0.0127146373533031	-0.1628052237084476	0.870673	0.870673	chr19	45646360	0.0601449230181786	chr19:45646360:C:G
chr19:45647876	['A', 'G']	19959	32106.69495688792	4386.445712644394	-0.0018043767872993	0.0127776116184127	-0.1412139327117449	0.887702	0.887702	chr19	45647876	0.0517328016495171	chr19:45647876:A:G
chr19:45649205	['AT', 'A']	19959	23752.31270718231	3166.133260810934	-0.00999503937827	0.0103402049041405	-0.966619082593584	0.333746	0.333746	chr19	45649205	0.4765839306860583	chr19:45649205:AT:A
chr19:45649280	['C', 'T']	19959	6863.031569452796	921.7674184211486	-0.0015840171080635	0.0133790829236589	-0.1183950437486579	0.905756	0.905756	chr19	45649280	0.0429887803867065	chr19:45649280:C:T
chr19:45649416	['G', 'A']	19959	23854.342006316743	3190.2176752558694	-0.0083937342435176	0.0103430656309437	-0.8115325323283084	0.41707	0.41707	chr19	45649416	0.3797910479940878	chr19:45649416:G:A
chr19:45649457	['T', 'C']	19959	12047.106569785054	1672.9204867212325	0.0034084839823038	0.0110185380938909	0.3093408538646018	0.757065	0.757065	chr19	45649457	0.1208668312932669	chr19:45649457:T:C
chr19:45649868	['T', 'C']	19959	25240.350639578624	3464.871493825364	-0.0011823788568493	0.0105138290511999	-0.1124593952490075	0.91046	0.91046	chr19	45649868	0.0407391296723285	chr19:45649868:T:C
chr19:45649872	['C', 'T']	19959	459.0	42.12636332779989	-0.0374804649381479	0.047507915723093	-0.788930946931212	0.430162	0.430162	chr19	45649872	0.3663679573126357	chr19:45649872:C:T
chr19:45650393	['C', 'T']	19959	11933.21187720183	1530.5558087818729	-0.0137624179667934	0.0110917293135784	-1.2407819896889758	0.214701	0.214701	chr19	45650393	0.6681659327716204	chr19:45650393:C:T
chr19:45650546	['G', 'T']	19959	10050.014131796544	1462.7494890418036	0.0116670568701013	0.0115980371448253	1.005950983292614	0.314451	0.314451	chr19	45650546	0.502447019813502	chr19:45650546:G:T
chr19:45650547	['G', 'A']	19959	11854.939646097548	1520.480755698999	-0.0134620253957569	0.0110841642874244	-1.2145277755428323	0.224561	0.224561	chr19	45650547	0.6486656663982213	chr19:45650547:G:A
chr19:45650703	['T', 'C']	19959	23898.09172607691	3210.018879667133	-0.0075477781075554	0.0103687999431451	-0.7279316940187801	0.466664	0.466664	chr19	45650703	0.3309957007312686	chr19:45650703:T:C
chr19:45651108	['T', 'G']	19959	5146.062653501077	758.738320128131	0.0142928401318131	0.0150759188088744	0.9480576482940232	0.343112	0.343112	chr19	45651108	0.4645640926618457	chr19:45651108:T:G
chr19:45651184	['C', 'T']	19959	9991.539207801368	1464.7439429154017	0.0127484442075985	0.0116326596260629	1.0959182695447949	0.273128	0.273128	chr19	45651184	0.5636337754290623	chr19:45651184:C:T
chr19:45651275	['T', 'C']	19959	23866.95799288185	3188.587939280901	-0.0092503717254914	0.0103421671048754	-0.8944326301912743	0.371101	0.371101	chr19	45651275	0.4305078753631631	chr19:45651275:T:C
chr19:45651351	['A', 'G']	19959	10056.565640357032	1465.1896823187224	0.0118958566117505	0.0115990470097422	1.0255891369143544	0.305098	0.305098	chr19	45651351	0.5155606392661827	chr19:45651351:A:G
chr19:45651562	['G', 'A']	19959	23855.390439444804	3183.4101640221684	-0.0094552775108289	0.0103354909150674	-0.914835839780448	0.360289	0.360289	chr19	45651562	0.4433489971397885	chr19:45651562:G:A
chr19:45651648	['C', 'CT']	19959	23857.17185385656	3185.458290234999	-0.009236298609456	0.0103352600303005	-0.8936687207073043	0.37151	0.37151	chr19	45651648	0.4300294917651324	chr19:45651648:C:CT
chr19:45651791	['G', 'A']	19959	23860.954985212287	3183.9104454305048	-0.0096126042223932	0.0103397563029734	-0.9296741567911896	0.352551	0.352551	chr19	45651791	0.4527780491223352	chr19:45651791:G:A
chr19:45651854	['T', 'C']	19959	32036.841060598468	4367.808458381983	-0.0034952642877802	0.0127381622751881	-0.2743931355458079	0.783785	0.783785	chr19	45651854	0.1058030522633312	chr19:45651854:T:C
chr19:45652106	['AC', 'A']	19959	9371.16672802826	1226.801449165722	-0.0102873305792143	0.0121271471696655	-0.8482894150857505	0.396287	0.396287	chr19	45652106	0.4019901742488738	chr19:45652106:AC:A
chr19:45652115	['C', 'A']	19959	30637.37280679584	4073.424024714168	-0.0169289825864922	0.0121308868646669	-1.3955272005545158	0.162872	0.162872	chr19	45652115	0.7881535706374236	chr19:45652115:C:A
chr19:45652661	['G', 'A']	19959	30607.734713311947	4101.856348108157	-0.0122225795965851	0.0120346386884842	-1.0156166639452735	0.309824	0.309824	chr19	45652661	0.5088849433752232	chr19:45652661:G:A
chr19:45653114	['C', 'G']	19959	10289.946541830275	1423.7902691298873	0.0047142463163979	0.0115369555787616	0.4086213459187103	0.682822	0.682822	chr19	45653114	0.1656924946974896	chr19:45653114:C:G
chr19:45653746	['T', 'C']	19959	21729.53225078936	2954.364831198232	-0.0050850202968547	0.0102240496697928	-0.4973587238996501	0.618942	0.618942	chr19	45653746	0.2083500460689392	chr19:45653746:T:C
chr19:45653788	['C', 'T']	19959	945.047349433811	82.12387883236953	-0.0519407380262838	0.0334056558050652	-1.554848625914662	0.119998	0.119998	chr19	45653788	0.9208259922540596	chr19:45653788:C:T
chr19:45653979	['G', 'A']	19959	21563.160745603047	2933.910104380081	-0.0043343859994106	0.0102184731317678	-0.4241715903656578	0.671445	0.671445	chr19	45653979	0.1729895558541961	chr19:45653979:G:A
chr19:45654205	['G', 'A']	19959	7123.427612127286	878.3512940258821	-0.017149990237652	0.0131543878424213	-1.3037467378257894	0.192335	0.192335	chr19	45654205	0.7159416781965113	chr19:45654205:G:A
chr19:45654461	['A', 'G']	19959	3525.5956015264155	444.8907832960765	-0.0029638773009067	0.0178483402581412	-0.1660589868884217	0.868112	0.868112	chr19	45654461	0.0614242404408868	chr19:45654461:A:G
chr19:45654490	['A', 'G']	19959	4094.461723567453	605.0467879381429	0.0064858899728748	0.0166426998861646	0.3897138094923352	0.696752	0.696752	chr19	45654490	0.1569217759871487	chr19:45654490:A:G
chr19:45654580	['A', 'AG']	19959	18841.239760491106	2635.8752873561566	0.0042690473025498	0.0101954676799584	0.4187201054976258	0.675425	0.675425	chr19	45654580	0.1704228685435013	chr19:45654580:A:AG
chr19:45654658	['G', 'A']	19959	17340.27308428152	2401.047161989697	0.0001785015273135	0.0102420663544785	0.0174282728831887	0.986095	0.986095	chr19	45654658	0.0060812432856361	chr19:45654658:G:A
chr19:45654898	['A', 'G']	19959	16504.49931558932	2298.283734405383	0.0055234319106944	0.0103877057755584	0.5317277972669117	0.59492	0.59492	chr19	45654898	0.2255414307327329	chr19:45654898:A:G
chr19:45655035	['A', 'G']	19959	16287.504914744237	2282.096628253714	0.0060586415281534	0.0103054359966273	0.5879073461943977	0.556601	0.556601	chr19	45655035	0.2544560177395041	chr19:45655035:A:G
chr19:45655159	['G', 'A']	19959	16211.62449265922	2245.410208503941	0.0037445645116564	0.0103060859065724	0.3633352705966182	0.716358	0.716358	chr19	45655159	0.1448698847199142	chr19:45655159:G:A
chr19:45655178	['A', 'G']	19959	16207.872350022555	2244.033257110048	0.0035574569134485	0.010308406750208	0.3451024973744627	0.730021	0.730021	chr19	45655178	0.1366646466563362	chr19:45655178:A:G
chr19:45655528	['G', 'A']	19959	16986.361690395024	2418.3841656808463	0.0096886986512173	0.0102502051182218	0.945219977500128	0.344558	0.344558	chr19	45655528	0.4627376621169582	chr19:45655528:G:A
chr19:45655570	['A', 'G']	19959	17004.522989659672	2417.912748726462	0.0091040672577578	0.0102596770584729	0.8873639205085193	0.374894	0.374894	chr19	45655570	0.4260915101992637	chr19:45655570:A:G
chr19:45655602	['G', 'A']	19959	17000.812537643033	2418.756148910209	0.0094637688392137	0.0102559439449356	0.9227594154204553	0.356144	0.356144	chr19	45655602	0.4483743678681726	chr19:45655602:G:A
chr19:45655678	['A', 'C']	19959	4262.77649654066	652.7987604653741	0.0172293212510546	0.0163205028760865	1.0556856845569236	0.291125	0.291125	chr19	45655678	0.5359204984572629	chr19:45655678:A:C
chr19:45656156	['G', 'C']	19959	16976.50568950824	2419.245212889339	0.0099203419410417	0.0102474236366279	0.9680815678960464	0.333015	0.333015	chr19	45656156	0.4775362041197707	chr19:45656156:G:C
chr19:45656520	['T', 'C']	19959	18052.312940047195	2519.013725823359	0.006819088384177	0.010773988474011	0.632921447858056	0.526792	0.526792	chr19	45656520	0.2783608289688649	chr19:45656520:T:C
chr19:45656763	['GCACT', 'G']	19959	33044.50862590788	4522.24300626186	0.0011916574480548	0.0136220089406002	0.0874803014189132	0.930291	0.930291	chr19	45656763	0.0313811805578386	chr19:45656763:GCACT:G
chr19:45656988	['G', 'A']	19959	16986.659699248117	2412.738023709905	0.0090839045819131	0.0102511520952804	0.8861349921922708	0.375555	0.375555	chr19	45656988	0.4253264516096037	chr19:45656988:G:A
chr19:45657024	['C', 'T']	19959	3782.3265336808336	432.5328839354223	-0.0231974498453597	0.0172904354414784	-1.341634797103538	0.17973	0.17973	chr19	45657024	0.7453794256899725	chr19:45657024:C:T
chr19:45657065	['A', 'G']	19959	17051.871463095344	2428.858331613292	0.0100002441584151	0.0102825838255085	0.9725419532790018	0.330793	0.330793	chr19	45657065	0.4804436892450618	chr19:45657065:A:G
chr19:45657200	['A', 'G']	19959	20723.382976590303	2842.193464415451	0.0011266648881327	0.0101253425662756	0.1112717797702291	0.911402	0.911402	chr19	45657200	0.0402900227274445	chr19:45657200:A:G
chr19:45657380	['C', 'A']	19959	16925.24000200461	2401.299135094172	0.008690575109727	0.0102531179720825	0.8476031518792619	0.396669	0.396669	chr19	45657380	0.4015717386612224	chr19:45657380:C:A
chr19:45657401	['A', 'C']	19959	16924.63172932331	2402.875684352222	0.008832166802646	0.0102542690393981	0.8613160790605159	0.389074	0.389074	chr19	45657401	0.4099677901004092	chr19:45657401:A:C
chr19:45657402	['G', 'A']	19959	12579.302571557471	1770.2252195227309	0.0062699792913489	0.0109008544983431	0.5751823668779261	0.565174	0.565174	chr19	45657402	0.2478178254438851	chr19:45657402:G:A
chr19:45657445	['G', 'A']	19959	16929.33025867255	2403.187205603866	0.0088832912196484	0.0102538579318042	0.8663364831782286	0.386316	0.386316	chr19	45657445	0.4130573043640807	chr19:45657445:G:A
chr19:45657711	['A', 'G']	19959	12458.484076433171	1762.5252179067672	0.0045838290530599	0.010985967989133	0.4172439841071929	0.676504	0.676504	chr19	45657711	0.1697296311834434	chr19:45657711:A:G
chr19:45658047	['G', 'T']	19959	1284.2573791029818	96.82435997650089	-0.0687496660107158	0.0286991415331309	-2.3955304004947235	0.0166055	0.0166055	chr19	45658047	1.7797480430423072	chr19:45658047:G:T
chr19:45658546	['A', 'G']	19959	8222.11950473708	1094.54469665945	-0.0052928416400599	0.0124659947947659	-0.4245823720608495	0.671146	0.671146	chr19	45658546	0.1731829938442255	chr19:45658546:A:G
chr19:45658620	['C', 'T']	19959	4222.423109685825	642.2387044570872	0.0154945005197385	0.0163875279526963	0.9455056653123284	0.344412	0.344412	chr19	45658620	0.4629217252700911	chr19:45658620:C:T
chr19:45659088	['T', 'C']	19959	3949.593656043295	564.00763609114	0.0062857007861833	0.0169257739262893	0.3713685893216537	0.710367	0.710367	chr19	45659088	0.1485172218504951	chr19:45659088:T:C
chr19:45659224	['T', 'C']	19959	3952.19801583325	564.8580212821366	0.0063742246477086	0.0169211380294874	0.3767018882891143	0.706399	0.706399	chr19	45659224	0.1509499242305859	chr19:45659224:T:C
chr19:45660303	['T', 'C']	19959	3816.147195910389	566.4442402784589	0.0131168051032744	0.0171468025732431	0.7649709062226377	0.444298	0.444298	chr19	45660303	0.3523256417240599	chr19:45660303:T:C
chr19:45660511	['T', 'C']	19959	16277.077628545656	2303.0730300298374	0.0087820134933996	0.0103152361971674	0.851363296539065	0.394578	0.394578	chr19	45660511	0.4038671328318144	chr19:45660511:T:C
chr19:45660538	['A', 'C']	19959	16331.364912984607	2318.543333174108	0.0097005505801947	0.0103103906122378	0.9408518983442568	0.346792	0.346792	chr19	45660538	0.4599309296385296	chr19:45660538:A:C
chr19:45660732	['T', 'C']	19959	4182.209540034071	632.4980595549936	0.0149597939336857	0.0164650519820494	0.9085786033348277	0.363584	0.363584	chr19	45660732	0.4393952367388541	chr19:45660732:T:C
chr19:45660914	['C', 'T']	19959	8619.727486845402	1184.0257195777967	-0.0008109202676709	0.0122732933954233	-0.066071936972786	0.947321	0.947321	chr19	45660914	0.0235028352451825	chr19:45660914:C:T
chr19:45661157	['A', 'G']	19959	3832.304105880583	558.398776796952	0.0107131800304727	0.0171209059877557	0.6257367477009905	0.531495	0.531495	chr19	45661157	0.2745008167147643	chr19:45661157:A:G
chr19:45661351	['T', 'C']	19959	3896.078265306141	569.1020754979173	0.011026767628475	0.0171629966827525	0.6424733298210177	0.520573	0.520573	chr19	45661351	0.2835183607275414	chr19:45661351:T:C
chr19:45661411	['C', 'T']	19959	3850.378067832477	563.8263673272995	0.0117781587028516	0.0171331192426204	0.6874497595015966	0.491807	0.491807	chr19	45661411	0.3082052941419574	chr19:45661411:C:T
chr19:45661414	['T', 'C']	19959	5227.936319317479	764.0192879981927	0.0103883604329313	0.0150722123404774	0.6892392568695926	0.490681	0.490681	chr19	45661414	0.3092007583119558	chr19:45661414:T:C
chr19:45661535	['C', 'T']	19959	3778.968494395643	542.162670584441	0.0091807276974696	0.0172967046604653	0.5307790054630328	0.595578	0.595578	chr19	45661535	0.225061352986795	chr19:45661535:C:T
chr19:45661645	['G', 'A']	19959	4571.693266078181	581.959100059278	-0.0129151691158945	0.0159287593977638	-0.8108082238788573	0.417485	0.417485	chr19	45661645	0.3793591238552457	chr19:45661645:G:A
chr19:45661723	['G', 'A']	19959	3797.201010356146	545.690978919408	0.0089137103191081	0.0172440511850768	0.516915092830513	0.605221	0.605221	chr19	45661723	0.2180860112075228	chr19:45661723:G:A
chr19:45661809	['C', 'T']	19959	3828.865297720653	553.1439077455342	0.0099981593519994	0.0171459305777	0.5831214180350789	0.559818	0.559818	chr19	45661809	0.2519531416415662	chr19:45661809:C:T
chr19:45661954	['C', 'T']	19959	3879.091802098366	565.1881826844691	0.0108945162435004	0.0173702366613564	0.6271944623378378	0.530539	0.530539	chr19	45661954	0.2752826855378706	chr19:45661954:C:T
chr19:45661964	['T', 'C']	19959	4075.562218727857	583.0476108455754	0.0087509146006184	0.0175212867736867	0.4994447447638647	0.617472	0.617472	chr19	45661964	0.2093827312200367	chr19:45661964:T:C
chr19:45661970	['G', 'T']	19959	3781.302782819108	545.3650719661488	0.0097164306500904	0.0174217274402043	0.5577191287970513	0.577042	0.577042	chr19	45661970	0.2387925755714587	chr19:45661970:G:T
chr19:45662292	['G', 'C']	19959	8429.950695704787	1151.9030754264686	-0.0008884995923066	0.0124030551998384	-0.0716355428554604	0.942893	0.942893	chr19	45662292	0.0255375884356899	chr19:45662292:G:C
chr19:45662338	['G', 'A']	19959	5168.589603488896	744.7433450849762	0.0083020886276413	0.0150308324153556	0.5523372490774259	0.580724	0.580724	chr19	45662338	0.236030225194191	chr19:45662338:G:A
chr19:45662815	['T', 'C']	19959	26299.472116157573	3603.759151515049	0.0022230834003027	0.0106655006733637	0.2084368534010492	0.83489	0.83489	chr19	45662815	0.0783707407319312	chr19:45662815:T:C
chr19:45663102	['A', 'T']	19959	22438.485438365817	3191.5181052654	0.0118145456906337	0.0102565687058313	1.1519004093363725	0.249376	0.249376	chr19	45663102	0.6031453454409114	chr19:45663102:A:T
chr19:45663169	['G', 'A']	19959	4929.976041301188	703.0013678402829	0.007053015682118	0.0153638632048027	0.4590652486357284	0.646192	0.646192	chr19	45663169	0.1896384229469136	chr19:45663169:G:A
chr19:45663346	['C', 'T']	19959	6752.969443323944	888.6743194555003	-0.0065822920911797	0.0135140154760329	-0.4870715223653128	0.626213	0.626213	chr19	45663346	0.2032779207982133	chr19:45663346:C:T
chr19:45664211	['A', 'G']	19959	14096.412536954453	2042.628789009336	0.0133299798253116	0.0105137392958444	1.2678628840055357	0.204862	0.204862	chr19	45664211	0.6885385917247788	chr19:45664211:A:G
chr19:45664228	['G', 'A']	19959	28691.875081425067	3984.4983663535127	0.0069533548367394	0.0112400236315964	0.6186245745243019	0.536171	0.536171	chr19	45664228	0.270696679500045	chr19:45664228:G:A
chr19:45664843	['A', 'G']	19959	14960.998346279128	2142.376009808578	0.0123638665106789	0.0104863912139038	1.179039219353724	0.238397	0.238397	chr19	45664843	0.6226992140813123	chr19:45664843:A:G
chr19:45665015	['G', 'A']	19959	3890.559420580423	518.458437248511	-0.002131242828802	0.0169813852449145	-0.1255046510083912	0.900125	0.900125	chr19	45665015	0.0456971760710423	chr19:45665015:G:A
chr19:45666188	['T', 'A']	19959	13653.104345211244	1976.8697674667249	0.0123156190072495	0.0106841505387539	1.1526998765674372	0.249047	0.249047	chr19	45666188	0.6037186853762591	chr19:45666188:T:A
chr19:45666216	['A', 'G']	19959	15528.55604549782	2211.8974454551008	0.0100146261922389	0.0104440994096514	0.9588788654179572	0.337631	0.337631	chr19	45666216	0.4715576849407743	chr19:45666216:A:G
chr19:45666568	['C', 'G']	19959	2512.755375131559	275.8520713782101	-0.0290259734373257	0.0208360209012314	-1.3930670148065665	0.163615	0.163615	chr19	45666568	0.7861768833138219	chr19:45666568:C:G
chr19:45667207	['T', 'C']	19959	18767.64185836717	2559.956409206759	-0.000215782129627	0.0101613507530948	-0.0212355753551147	0.983058	0.983058	chr19	45667207	0.0074208582239545	chr19:45667207:T:C
chr19:45667453	['T', 'A']	19959	3300.826901874312	365.36341175877055	-0.0283481084131337	0.0183433818533484	-1.5454134161176507	0.122262	0.122262	chr19	45667453	0.9127085041632887	chr19:45667453:T:A
chr19:45668238	['GT', 'G']	19959	28806.44328088987	3961.272427405289	0.0011551346882664	0.0112686463079125	0.1025087358945108	0.918354	0.918354	chr19	45668238	0.0369898780455061	chr19:45668238:GT:G
chr19:45669020	['G', 'A']	19959	4738.0	677.1313290403531	0.0032259722487211	0.0156141967822746	0.2066050718909395	0.83632	0.83632	chr19	45669020	0.0776275172463246	chr19:45669020:G:A
chr19:45671788	['A', 'T']	19959	16661.390827365605	2290.055921448912	-0.0027953139114896	0.0103531444329479	-0.2699966111352421	0.787166	0.787166	chr19	45671788	0.1039336726194914	chr19:45671788:A:T
chr19:45673147	['G', 'C']	19959	13370.689354450682	1905.1345084174748	0.0033585973800267	0.0107207288193792	0.3132806954276873	0.754071	0.754071	chr19	45673147	0.122587760951804	chr19:45673147:G:C
chr19:45673465	['G', 'C']	19959	13105.196462763302	1909.697623513861	0.0082924040370986	0.0108112844607107	0.767013768552119	0.443082	0.443082	chr19	45673465	0.353515892621196	chr19:45673465:G:C
chr19:45673977	['T', 'C']	19959	3895.390339229343	571.5221500738111	0.0080572979627481	0.0170301754029618	0.4731189064175367	0.636134	0.636134	chr19	45673977	0.1964513916931236	chr19:45673977:T:C
chr19:45675403	['T', 'C']	19959	21506.722163628147	2967.0056851121653	0.0001642135931589	0.0101509774058428	0.0161771213345846	0.987093	0.987093	chr19	45675403	0.0056419278935921	chr19:45675403:T:C
chr19:45675628	['G', 'A']	19959	7243.994497645534	1052.9185781235162	0.0118207546630575	0.0135771056931654	0.8706387745812412	0.383962	0.383962	chr19	45675628	0.4157117548171835	chr19:45675628:G:A
chr19:45675785	['G', 'A']	19959	4370.218959815613	457.28369957180416	-0.0373388211370594	0.0161560550979577	-2.311134798109181	0.0208356	0.0208356	chr19	45675785	1.6811939887062373	chr19:45675785:G:A
chr19:45675852	['T', 'C']	19959	15442.963609022556	2227.721594309879	0.0108952181647248	0.0103338070647505	1.0543276158008938	0.291746	0.291746	chr19	45675852	0.5349950896607804	chr19:45675852:T:C
chr19:45676892	['A', 'G']	19959	31241.0	4258.059342620438	-0.0042934180219149	0.0122940073969874	-0.3492285211221744	0.726921	0.726921	chr19	45676892	0.1385127846407232	chr19:45676892:A:G
chr19:45677156	['G', 'T']	19959	4370.0	457.0059441499956	-0.0373972263737262	0.0161559665644763	-2.314762550694746	0.020636	0.020636	chr19	45677156	1.6853744807987292	chr19:45677156:G:T
chr19:45678134	['G', 'C']	19959	4488.899624154346	472.5337795977531	-0.0353380770208749	0.0159855097991976	-2.210631845013085	0.0270726	0.0270726	chr19	45678134	1.5674700334267684	chr19:45678134:G:C
chr19:45679046	['T', 'A']	19959	6006.90288634997	731.0909096793483	-0.0191848675341613	0.0141002124542547	-1.3606084019232123	0.173653	0.173653	chr19	45679046	0.7603177094900375	chr19:45679046:T:A
chr19:45680328	['C', 'T']	19959	1121.224705587572	89.45552033446319	-0.0542685734208792	0.0307870868261048	-1.762705699548816	0.0779655	0.0779655	chr19	45680328	1.1080975315939612	chr19:45680328:C:T
chr19:45680696	['G', 'T']	19959	31265.294852498493	4252.319201062429	-0.0052220656155747	0.0123358571304338	-0.4233240998463995	0.672063	0.672063	chr19	45680696	0.1725900137468977	chr19:45680696:G:T
chr19:45680754	['C', 'G']	19959	7428.239824399821	1054.6398886275038	0.0085026567165436	0.0136576290718446	0.6225573027218878	0.533583	0.533583	chr19	45680754	0.272798015530418	chr19:45680754:C:G
chr19:45680803	['C', 'A']	19959	7182.390510182682	1027.3848857310104	0.0091330354841597	0.0135844007645925	0.6723178771318972	0.501389	0.501389	chr19	45680803	0.2998251982830767	chr19:45680803:C:A
chr19:45681959	['C', 'A']	19959	7035.352490229482	963.390224212833	0.0023715127217947	0.0133046797333972	0.178246509447484	0.858531	0.858531	chr19	45681959	0.0662440186325096	chr19:45681959:C:A
chr19:45682892	['G', 'T']	19959	7154.075315694528	988.47733220752	0.0038194335950444	0.0132040242443182	0.289262843234169	0.772383	0.772383	chr19	45682892	0.1121672935247519	chr19:45682892:G:T
chr19:45684742	['G', 'T']	19959	7287.899708335425	1007.3454590180716	0.0039712189732001	0.0132756486437675	0.2991355887581821	0.76484	0.76484	chr19	45684742	0.1164294071793817	chr19:45684742:G:T
chr19:45685099	['C', 'T']	19959	7216.423435619737	1007.6913201722108	0.0051926999204281	0.0131579024451946	0.3946449627557895	0.693109	0.693109	chr19	45685099	0.1591984618152058	chr19:45685099:C:T
chr19:45685222	['G', 'A']	19959	7148.790868998697	979.9258908496724	0.0024619229786743	0.0132107821111544	0.1863570951333459	0.852167	0.852167	chr19	45685222	0.069475287778602	chr19:45685222:G:A
chr19:45685368	['A', 'C']	19959	31206.563533420183	4252.830421474924	-0.0049100690589205	0.0122776599933824	-0.3999189635131673	0.68922	0.68922	chr19	45685368	0.1616421285490062	chr19:45685368:A:C
chr19:45686603	['C', 'T']	19959	7213.084185207457	1006.140955604483	0.0047934022909361	0.0131603898037207	0.3642295070607202	0.71569	0.71569	chr19	45686603	0.1452750509363439	chr19:45686603:C:T
chr19:45687273	['A', 'G']	19959	4011.200972041287	480.3518452421434	-0.0144375845659381	0.0168967246568381	-0.8544605454108039	0.39286	0.39286	chr19	45687273	0.4057621876901567	chr19:45687273:A:G
chr19:45687957	['C', 'G']	19959	7142.715738838503	979.2719081873918	0.0025191723226335	0.0132143368635223	0.1906393297409928	0.84881	0.84881	chr19	45687957	0.0711895125666163	chr19:45687957:C:G
chr19:45688792	['A', 'G']	19959	7256.814056447152	1019.7539528557468	0.0064645424261088	0.0131606083585933	0.4912039208193414	0.623288	0.623288	chr19	45688792	0.2053112343849959	chr19:45688792:A:G
chr19:45689145	['T', 'A']	19959	6286.204691259021	926.2792792701412	0.0161925552640532	0.0139615746156471	1.1597943433905935	0.246146	0.246146	chr19	45689145	0.6088072173441711	chr19:45689145:T:A
chr19:45690093	['A', 'G']	19959	4523.212379614767	532.5072443238089	-0.0231981386996343	0.0158640412403109	-1.4623095306060652	0.143672	0.143672	chr19	45690093	0.842627862557225	chr19:45690093:A:G
chr19:45690299	['G', 'T']	19959	31297.540764555164	4252.567064226513	-0.0068284887920925	0.0123773413117716	-0.5516926955547591	0.581165	0.581165	chr19	45690299	0.2357005484768515	chr19:45690299:G:T
chr19:45690488	['CAAACA', 'C']	19959	7721.474672423306	1020.165813025292	-0.0043268225376551	0.0128273444041541	-0.3373124164541751	0.735885	0.735885	chr19	45690488	0.1331900494772971	chr19:45690488:CAAACA:C
chr19:45694163	['C', 'T']	19959	27096.503257818764	3805.586540532822	0.0077431969252321	0.0108924774415463	0.7108756448462147	0.47717	0.47717	chr19	45694163	0.3213268685306444	chr19:45694163:C:T
chr19:45694524	['G', 'A']	19959	576.1546764395805	55.57394221886766	-0.0405541298813183	0.0422944534002053	-0.9588522045096696	0.337645	0.337645	chr19	45694524	0.4715396771254588	chr19:45694524:G:A
chr19:45697295	['G', 'A']	19959	5256.431434599153	800.4619489621977	0.0168691838421017	0.0149815784975583	1.1259950908945298	0.260181	0.260181	chr19	45697295	0.5847244214425328	chr19:45697295:G:A
chr19:45698914	['C', 'T']	19959	4496.236218495836	533.2441619533073	-0.0212224792624133	0.0159030120059139	-1.3344943243783782	0.182057	0.182057	chr19	45698914	0.7397926180048072	chr19:45698914:C:T
chr19:45699564	['A', 'G']	19959	27244.74546274943	3819.3108868050017	0.0076359265336945	0.0109303558114633	0.6985981669220871	0.484811	0.484811	chr19	45699564	0.3144275349120992	chr19:45699564:A:G
chr19:45699825	['G', 'A']	19959	12119.109610363528	1718.4525677381732	0.0071017877555326	0.0110587044642696	0.6421898494962294	0.520757	0.520757	chr19	45699825	0.2833648835675597	chr19:45699825:G:A
chr19:45701329	['G', 'A']	19959	7486.885533071574	860.0409646902855	-0.0302445220116507	0.0128802139209896	-2.348138175124879	0.0188772	0.0188772	chr19	45701329	1.7240624228943882	chr19:45701329:G:A
chr19:45701620	['T', 'C']	19959	4147.623421527361	623.5581717897926	0.0098489198324276	0.0165429781602345	0.5953534930066045	0.551614	0.551614	chr19	45701620	0.258364719933481	chr19:45701620:T:C
chr19:45701792	['T', 'C']	19959	36772.684822368086	4930.355315434676	-0.0185178387344796	0.0189148160983197	-0.9790123593178656	0.327586	0.327586	chr19	45701792	0.4846746669014466	chr19:45701792:T:C
chr19:45702840	['G', 'A']	19959	13648.102841677945	1834.246606914292	0.0060561353773071	0.0106621874960606	0.5680012079645619	0.570041	0.570041	chr19	45702840	0.2440939067250614	chr19:45702840:G:A
chr19:45703004	['G', 'A']	19959	8807.323812387252	1166.6767379584464	0.0054027237704863	0.0122580114049365	0.4407504277823225	0.659398	0.659398	chr19	45703004	0.1808523744362401	chr19:45703004:G:A
chr19:45703167	['T', 'C']	19959	1111.0	86.97337078970571	-0.0655859227249803	0.0306870766189982	-2.137248964418346	0.0325899	0.0325899	chr19	45703167	1.486916972137336	chr19:45703167:T:C
chr19:45704552	['A', 'C']	19959	4665.402495865284	727.6231264523374	0.0126730941039931	0.0157794238412145	0.8031404841849872	0.421903	0.421903	chr19	45704552	0.3747873864957831	chr19:45704552:A:C
chr19:45705411	['G', 'A']	19959	10778.54003407155	1412.230689072302	0.0037931513580458	0.0114486063171846	0.3313199225264865	0.740406	0.740406	chr19	45705411	0.1305300705291642	chr19:45705411:G:A
chr19:45706416	['A', 'C']	19959	1493.4692863595317	127.30304591517084	-0.0583062044281979	0.0266965609650453	-2.184034284585952	0.0289713	0.0289713	chr19	45706416	1.5380320166996104	chr19:45706416:A:C
chr19:45707107	['T', 'G']	19959	25852.59056972491	3390.5960234636937	-0.0123385236920199	0.0105521695993357	-1.1692878488985454	0.242302	0.242302	chr19	45707107	0.6156430011106199	chr19:45707107:T:G
chr19:45707265	['C', 'T']	19959	12827.265608465632	1636.461454254517	-0.0186373199967592	0.0108099875401409	-1.7240833930245374	0.0847083	0.0847083	chr19	45707265	1.0720740339715773	chr19:45707265:C:T
chr19:45707434	['T', 'C']	19959	36851.38541718867	4962.802654879726	-0.0151074458762695	0.0192284565698008	-0.7856816703633152	0.432063	0.432063	chr19	45707434	0.3644529231908435	chr19:45707434:T:C
chr19:45708051	['G', 'A']	19959	840.7432301494251	81.82933306138052	-0.0447212846990318	0.0357133926515932	-1.2522272844620574	0.210502	0.210502	chr19	45708051	0.676743773534548	chr19:45708051:G:A
chr19:45709667	['C', 'T']	19959	9667.3592481203	1269.789278181398	0.0040834373224231	0.0118763140028833	0.3438303602811262	0.730977	0.730977	chr19	45709667	0.1360962877893751	chr19:45709667:C:T
chr19:45709694	['T', 'C']	19959	19650.14891479101	2553.4899170695303	-0.0176243116824762	0.0101525144188553	-1.7359553461696382	0.0825872	0.0825872	chr19	45709694	1.083087257765962	chr19:45709694:T:C
chr19:45710292	['C', 'T']	19959	4638.656703629046	732.5842028017929	0.0172738681884222	0.0158074339949179	1.0927686425245056	0.274509	0.274509	chr19	45710292	0.561443412283972	chr19:45710292:C:T
chr19:45710294	['G', 'T']	19959	1485.8065489663509	129.69363736905493	-0.0569764251347313	0.0268031337754933	-2.125737445926044	0.0335374	0.0335374	chr19	45710294	1.4744706092738007	chr19:45710294:G:T
chr19:45710986	['A', 'G']	19959	2908.874454969178	288.6793756915738	-0.0405710182879502	0.0192471540949624	-2.1078969954612123	0.0350523	0.0350523	chr19	45710986	1.4552834799930037	chr19:45710986:A:G
chr19:45711039	['C', 'T']	19959	14577.19107035478	1938.928283324503	-0.0110466986462596	0.0104843075728529	-1.053641222321911	0.29206	0.29206	chr19	45711039	0.5345279191265025	chr19:45711039:C:T
