## Supplementary material for "Characterization of shared and ancestry-specific signals driving complex traits using multi-ancestry fine-mapping": s1_gwas_temp.txt

locus	alleles	n	sum_x	y_transpose_x	beta	standard_error	t_stat	p_value	p_value_str	chrom	pos	-log10pvalue	rsid
chr19:48202945	['C', 'G']	56057	99713.77879263592	537.278811092308	0.0163215669469938	0.0092158423276771	1.7710336577674222	0.0765605	0.0765605	chr19	48202945	1.115995238938999	chr19:48202945:C:G
chr19:48203040	['A', 'G']	56057	61061.96423663784	139.25619686717812	0.0019082867248386	0.0058329953906815	0.327153820125968	0.743553	0.743553	chr19	48203040	0.1286880697954487	chr19:48203040:A:G
chr19:48203271	['T', 'C']	56057	37538.6875646744	352.1770910876966	0.0045167408957925	0.006150799775644	0.7343339176277384	0.462748	0.462748	chr19	48203271	0.3346554495947035	chr19:48203271:T:C
chr19:48203356	['C', 'G']	56057	37510.706447065546	357.6512572481325	0.0047771256635952	0.0061522383507349	0.7764857912282604	0.437465	0.437465	chr19	48203356	0.3590566875900366	chr19:48203356:C:G
chr19:48203804	['G', 'C']	56057	60921.95464439923	109.74428813280588	0.0008424443239623	0.0058313596570978	0.1444679068863311	0.885132	0.885132	chr19	48203804	0.0529919580063418	chr19:48203804:G:C
chr19:48203930	['C', 'G']	56057	37479.6859956822	352.8307549089654	0.0046036581423165	0.0061539268313327	0.7480846406682956	0.454412	0.454412	chr19	48203930	0.3425502084040582	chr19:48203930:C:G
chr19:48204144	['G', 'T']	56057	37539.68768956289	365.95246467252633	0.0052929269134224	0.0061514539726844	0.8604350998846282	0.389553	0.389553	chr19	48204144	0.4094334467419732	chr19:48204144:G:T
chr19:48204324	['G', 'A']	56057	60848.7693227234	126.44107626224051	0.0013191408438967	0.0058299326947627	0.2262703384349093	0.820992	0.820992	chr19	48204324	0.0856610747597099	chr19:48204324:G:A
chr19:48204326	['G', 'A']	56057	61599.98881296057	176.42573821241797	0.0026342858631138	0.0058327903213711	0.4516339038387679	0.651534	0.651534	chr19	48204326	0.1860629159036617	chr19:48204326:G:A
chr19:48204408	['G', 'A']	56057	38129.48210398601	374.2661015149112	0.0047509534039648	0.0061255335076843	0.7755983047035632	0.437989	0.437989	chr19	48204408	0.3585367965719052	chr19:48204408:G:A
chr19:48204483	['G', 'A']	56057	38081.11395589495	376.5180502290734	0.0049147708307551	0.0061280089870703	0.8020175624945988	0.422546	0.422546	chr19	48204483	0.3741260051552085	chr19:48204483:G:A
chr19:48204702	['T', 'C']	56057	61071.98408450203	109.88392346790909	0.0005983681279861	0.0058294527871629	0.1026456770185762	0.918245	0.918245	chr19	48204702	0.0370414277834544	chr19:48204702:T:C
chr19:48205765	['A', 'G']	56057	61687.20524578465	148.68921531367937	0.0012427557721798	0.0058296723781602	0.2131776353051279	0.831189	0.831189	chr19	48205765	0.0803002128894159	chr19:48205765:A:G
chr19:48205930	['C', 'T']	56057	37412.67625437157	332.02734604879214	0.0039770942282192	0.0061545047357786	0.646208655117084	0.518147	0.518147	chr19	48205930	0.2855470120076782	chr19:48205930:C:T
chr19:48206378	['G', 'A']	56057	61138.81588995148	128.92091061836496	0.0012227256992523	0.0058328911010675	0.2096260118808924	0.83396	0.83396	chr19	48206378	0.078854779333339	chr19:48206378:G:A
chr19:48206923	['C', 'T']	56057	37410.67789654003	327.9959064832937	0.0037986038655678	0.0061552010109179	0.6171372565786256	0.537147	0.537147	chr19	48206923	0.2699068454878175	chr19:48206923:C:T
chr19:48206940	['T', 'C']	56057	37418.68271530034	330.4655840096668	0.0039052371450213	0.0061554308418332	0.6344376608832625	0.525798	0.525798	chr19	48206940	0.2791810701707283	chr19:48206940:T:C
chr19:48207178	['AG', 'A']	56057	36309.94047684737	301.1632175752638	0.003167293664358	0.0063242419667654	0.5008179131985204	0.616501	0.616501	chr19	48207178	0.2100662146171065	chr19:48207178:AG:A
chr19:48207262	['A', 'G']	56057	99099.21395307344	481.2679837700318	0.0117802500200543	0.0090423734299418	1.3027829597312015	0.192654	0.192654	chr19	48207262	0.715221969470117	chr19:48207262:A:G
chr19:48207333	['T', 'C']	56057	37417.68237624469	331.2740064007407	0.003899629229751	0.0061561405695896	0.633453571384415	0.52644	0.52644	chr19	48207333	0.27865111954743	chr19:48207333:T:C
chr19:48207690	['A', 'G']	56057	39516.63066123146	296.7468647428776	0.0023983033047242	0.0063370064147267	0.3784599774352084	0.70509	0.70509	chr19	48207690	0.1517554446983879	chr19:48207690:A:G
chr19:48207988	['G', 'A']	56057	37401.01111785282	333.9773553520187	0.0040781126727307	0.0061565794818551	0.6623990942941393	0.507718	0.507718	chr19	48207988	0.2943774393881855	chr19:48207988:G:A
chr19:48208219	['T', 'C']	56057	37429.34161180395	332.26506614880145	0.0040198058476811	0.0061547857993544	0.6531187239859354	0.513682	0.513682	chr19	48208219	0.2893056521803469	chr19:48208219:T:C
chr19:48208532	['T', 'G']	56057	99331.63185313376	498.9026062191791	0.0138174824821027	0.0091139687078319	1.5160774548445584	0.129505	0.129505	chr19	48208532	0.8877134637797156	chr19:48208532:T:G
chr19:48208649	['T', 'A']	56057	37406.00742260684	332.5753262847384	0.0040350894365129	0.0061554837257414	0.6555275939791224	0.512131	0.512131	chr19	48208649	0.2906189349223705	chr19:48208649:T:A
chr19:48208703	['C', 'T']	56057	37406.01113510234	338.5816633698132	0.0042574955197732	0.0061556276386058	0.691642797408949	0.489165	0.489165	chr19	48208703	0.3105446245111577	chr19:48208703:C:T
chr19:48208705	['C', 'T']	56057	37406.00927875521	334.3112263675102	0.0040739037007906	0.006155584070096	0.6618224451814093	0.508088	0.508088	chr19	48208705	0.2940610621165204	chr19:48208705:C:T
chr19:48208774	['A', 'G']	56057	99841.7161236216	514.824756067387	0.0142707466235274	0.0092565235320244	1.5416961426344746	0.123153	0.123153	chr19	48208774	0.9095550043074074	chr19:48208774:A:G
chr19:48208962	['T', 'C']	56057	38953.41495041936	404.8725996341869	0.0074505059648985	0.006283932754503	1.1856438087373755	0.235768	0.235768	chr19	48208962	0.6275151405747023	chr19:48208962:T:C
chr19:48209179	['C', 'T']	56057	37420.7124721007	330.9406280690209	0.0039772708395744	0.0061562047292006	0.6460588974094829	0.518244	0.518244	chr19	48209179	0.2854657172745753	chr19:48209179:C:T
chr19:48209190	['T', 'A']	56057	99297.82705693376	504.8352596759516	0.0146074455985963	0.0091134146255312	1.6028509838314224	0.108973	0.108973	chr19	48209190	0.9626810929176144	chr19:48209190:T:A
chr19:48209357	['G', 'C']	56057	99831.90449939342	525.9851569621605	0.0152599316514023	0.0092520110280788	1.6493637550895792	0.0990787	0.0990787	chr19	48209357	1.0040197003757685	chr19:48209357:G:C
chr19:48209623	['G', 'A']	56057	8951.95816310146	87.34925904579156	0.0090903192219897	0.0106636450184327	0.8524589112143737	0.393963	0.393963	chr19	48209623	0.4045445640891001	chr19:48209623:G:A
chr19:48209639	['T', 'C']	56057	37424.01691679008	333.6863964852841	0.003968915357004	0.0061549723920429	0.6448307326503918	0.51904	0.51904	chr19	48209639	0.2847991718049568	chr19:48209639:T:C
chr19:48209701	['A', 'G']	56057	37426.026343030535	333.7893160926165	0.0040955052222102	0.0061559462493455	0.6652925571995749	0.505866	0.505866	chr19	48209701	0.2959645091832419	chr19:48209701:A:G
chr19:48210188	['G', 'T']	56057	37402.346057750656	333.91880353436414	0.0040139814888911	0.0061571388325849	0.651923173739114	0.514453	0.514453	chr19	48210188	0.288654295873415	chr19:48210188:G:T
chr19:48210358	['G', 'A']	56057	61121.4455131065	122.661974801458	0.0010554842064724	0.0058341075805092	0.1809161370281705	0.856434	0.856434	chr19	48210358	0.0673060997623736	chr19:48210358:G:A
chr19:48211896	['T', 'C']	56057	61115.54143547841	120.17699141625344	0.001059946604117	0.0058329956164663	0.1817156524384911	0.855807	0.855807	chr19	48211896	0.0676241655630695	chr19:48211896:T:C
chr19:48212012	['T', 'C']	56057	99659.5556507002	518.3330730847254	0.0147732925587428	0.0092036604805102	1.6051540134522484	0.108466	0.108466	chr19	48212012	0.9647063754231652	chr19:48212012:T:C
chr19:48212089	['G', 'A']	56057	61109.90138633648	125.3161083772528	0.0012227182549311	0.005832853234314	0.2096260964939177	0.83396	0.83396	chr19	48212089	0.078854779333339	chr19:48212089:G:A
chr19:48212160	['T', 'C']	56057	37472.34234282452	328.4164700690001	0.0038323547883389	0.0061519908589032	0.6229454620844799	0.533323	0.533323	chr19	48212160	0.2730096866008406	chr19:48212160:T:C
chr19:48212930	['T', 'C']	56057	98554.0324157494	456.4039033788375	0.010919672030324	0.0089266712373088	1.223263604095276	0.221235	0.221235	chr19	48212930	0.6551461653219618	chr19:48212930:T:C
chr19:48213302	['A', 'G']	56057	99828.78084415584	516.0479113700544	0.0143482089814409	0.0092523051703579	1.550771263728846	0.120962	0.120962	chr19	48213302	0.917351041107228	chr19:48213302:A:G
chr19:48213553	['T', 'C']	56057	8041.442828333307	19.300268094988017	0.0038051417504814	0.0112282046797664	0.3388913774735907	0.734693	0.734693	chr19	48213553	0.1338940980021673	chr19:48213553:T:C
chr19:48214075	['T', 'C']	56057	99820.90351816172	520.0664802620321	0.0147334845100675	0.00924895904796	1.5929884037401203	0.111168	0.111168	chr19	48214075	0.9540202075690142	chr19:48214075:T:C
chr19:48214372	['G', 'C']	56057	37427.01191899367	335.32917513335667	0.0041388550587023	0.0061555173642051	0.672381347304788	0.501344	0.501344	chr19	48214372	0.2998641782542131	chr19:48214372:G:C
chr19:48215872	['T', 'G']	56057	62204.08349691281	202.50375838356388	0.0029500959275866	0.0058378254258712	0.5053415805331983	0.613321	0.613321	chr19	48215872	0.2123121648934927	chr19:48215872:T:G
chr19:48215909	['A', 'G']	56057	99718.6732796917	520.4361850328543	0.0149954662319547	0.0092170925061421	1.626919359001982	0.10376	0.10376	chr19	48215909	0.9839700369239764	chr19:48215909:A:G
chr19:48216157	['T', 'C']	56057	62175.92959782935	197.10233519300124	0.0028738012573854	0.0058397558055282	0.4921098335421753	0.622644	0.622644	chr19	48216157	0.2057601925484483	chr19:48216157:T:C
chr19:48216431	['C', 'A']	56057	99707.89343823591	517.1602832600229	0.0147888603150247	0.0092124829719811	1.6053066648810703	0.108432	0.108432	chr19	48216431	0.9648425317040498	chr19:48216431:C:A
chr19:48216695	['AG', 'A']	56057	37559.720436823045	324.9492814356648	0.0035831035387499	0.0061491993151201	0.5826943241113562	0.560101	0.560101	chr19	48216695	0.2517336519445529	chr19:48216695:AG:A
chr19:48216734	['C', 'G']	56057	61096.07870461236	125.12693756893488	0.0013168364753138	0.005831890493269	0.2257992458592416	0.821358	0.821358	chr19	48216734	0.0854675084881991	chr19:48216734:C:G
chr19:48216903	['C', 'T']	56057	99701.1142668546	522.9905294280279	0.0152699961371866	0.0092110439610236	1.657792124519368	0.097365	0.097365	chr19	48216903	1.011597131813195	chr19:48216903:C:T
chr19:48217132	['C', 'T']	56057	37625.06789550695	324.0123463592043	0.0034950122343734	0.0061455022002682	0.5687105984960725	0.569555	0.569555	chr19	48217132	0.2444643312105823	chr19:48217132:C:T
chr19:48217669	['G', 'A']	56057	60736.00162369525	149.15942797491084	0.0022131670227085	0.0058369813930326	0.3791629394861969	0.704568	0.704568	chr19	48217669	0.1520770854508479	chr19:48217669:G:A
chr19:48217689	['G', 'A']	56057	61001.49948251248	127.04717260208535	0.0014237224951365	0.0058319547152154	0.2441244084804188	0.807135	0.807135	chr19	48217689	0.0930538198607945	chr19:48217689:G:A
chr19:48217726	['T', 'G']	56057	61002.58803690288	135.08438296197266	0.0015790841146997	0.0058333890034628	0.270697550559774	0.786625	0.786625	chr19	48217726	0.1042322552444579	chr19:48217726:T:G
chr19:48217856	['T', 'C']	56057	1172.1463693131136	60.91804316696155	0.0265798881175349	0.0292518692503245	0.9086560551079996	0.363536	0.363536	chr19	48217856	0.4394525756517203	chr19:48217856:T:C
chr19:48218561	['G', 'A']	56057	37514.06874888453	360.0747547401791	0.0050472673723461	0.0061496903344082	0.8207352074471322	0.411801	0.411801	chr19	48218561	0.385312603094494	chr19:48218561:G:A
chr19:48218923	['C', 'T']	56057	32170.312743103885	-62.54468986183408	-0.002796612920061	0.0064143354782968	-0.4359941773428345	0.662843	0.662843	chr19	48218923	0.17858932575515	chr19:48218923:C:T
chr19:48219321	['G', 'C']	56057	1292.1383026172591	55.46317038161115	0.0206391513294795	0.0278930918729507	0.739937738831107	0.459341	0.459341	chr19	48219321	0.3378647884617534	chr19:48219321:G:C
chr19:48219332	['G', 'A']	56057	1298.0926266212336	58.31267101702696	0.0222273053616055	0.0278373510297305	0.7984705634478854	0.424601	0.424601	chr19	48219332	0.3720189873391898	chr19:48219332:G:A
chr19:48219415	['A', 'T']	56057	32233.350184692816	-54.80951132369156	-0.0025524288445183	0.0064098974792846	-0.3982011963166648	0.690483	0.690483	chr19	48219415	0.1608470094779322	chr19:48219415:A:T
chr19:48219746	['G', 'A']	56057	32222.346651439188	-61.81955311553801	-0.0029047804413399	0.0064093574253553	-0.453209307667677	0.6504	0.6504	chr19	48219746	0.1868194674139882	chr19:48219746:G:A
chr19:48219817	['A', 'G']	56057	32271.17877354283	-51.00152968856758	-0.0023853377045286	0.0064103864721074	-0.3721051320240359	0.709816	0.709816	chr19	48219817	0.1488542154232044	chr19:48219817:A:G
chr19:48219924	['T', 'C']	56057	70135.28312629394	298.778247645489	0.0018945803717128	0.0059925154159977	0.3161577801961183	0.751884	0.751884	chr19	48219924	0.123849156809754	chr19:48219924:T:C
chr19:48220455	['AT', 'A']	56057	32214.941728685902	-68.76420575855927	-0.0032541935840876	0.0064125751372204	-0.5074706361254712	0.611827	0.611827	chr19	48220455	0.2133713614600786	chr19:48220455:AT:A
chr19:48222166	['T', 'C']	56057	34536.54487225236	350.3026888977309	0.0049129742657076	0.0062807612598337	0.7822259217408455	0.434085	0.434085	chr19	48222166	0.3624252211407553	chr19:48222166:T:C
chr19:48223069	['C', 'T']	56057	32007.99079163394	-96.69324801430297	-0.004282399614233	0.0064224975129536	-0.6667810467183265	0.504915	0.504915	chr19	48223069	0.2967817271051425	chr19:48223069:C:T
chr19:48223829	['C', 'G']	56057	1382.098620948031	12.218878672393243	-0.0165429921949678	0.0262864056921281	-0.6293364101856599	0.529131	0.529131	chr19	48223829	0.2764367938741959	chr19:48223829:C:G
chr19:48224239	['C', 'T']	56057	18895.0551355602	-227.0997789994194	-0.0113281990088949	0.0077778067771411	-1.4564772992546298	0.145266	0.145266	chr19	48224239	0.8378360219047833	chr19:48224239:C:T
chr19:48226404	['T', 'C']	56057	35141.92620024987	371.418522101898	0.006940869471771	0.0062480724102415	1.1108817273618434	0.266624	0.266624	chr19	48226404	0.5741007604043857	chr19:48226404:T:C
chr19:48227571	['A', 'G']	56057	1827.3884416073552	-20.47519717988972	-0.0210738243336318	0.0230301250978876	-0.9150547052636212	0.360167	0.360167	chr19	48227571	0.4434960815621506	chr19:48227571:A:G
chr19:48227576	['G', 'A']	56057	1830.2285459411244	-17.9079362787343	-0.0203080669372691	0.0229495962649112	-0.8848986580351815	0.376215	0.376215	chr19	48227576	0.4245638927639513	chr19:48227576:G:A
chr19:48227577	['G', 'A']	56057	1821.16956141447	-20.16455548292577	-0.0210923570811031	0.0230047641864985	-0.9168690845995408	0.359215	0.359215	chr19	48227577	0.4446455364779709	chr19:48227577:G:A
chr19:48227749	['G', 'A']	56057	1675.2988563170195	5.772618944645329	-0.0193748917092182	0.0238845841442604	-0.8111881535050364	0.417261	0.417261	chr19	48227749	0.3795922054543942	chr19:48227749:G:A
chr19:48228194	['A', 'C']	56057	2932.1569201127486	-9.322031541150992	-0.0163670119760564	0.0181786630131851	-0.9003418988616132	0.367942	0.367942	chr19	48228194	0.4342206353079171	chr19:48228194:A:C
chr19:48229111	['T', 'C']	56057	35909.17108033835	343.1408951535129	0.0057276337319527	0.0062001418185885	0.9237907614920584	0.355599	0.355599	chr19	48229111	0.4490394690041089	chr19:48229111:T:C
chr19:48229260	['T', 'C']	56057	36479.85687268055	-142.9180176898252	-0.0053851768211867	0.0061725898281211	-0.8724339331042191	0.382975	0.382975	chr19	48229260	0.4168295751603995	chr19:48229260:T:C
chr19:48229389	['G', 'A']	56057	3094.055194805195	33.800343017362344	0.0100004497120854	0.0176202387732469	0.5675547216346019	0.57034	0.57034	chr19	48229389	0.2438661687093199	chr19:48229389:G:A
chr19:48229560	['A', 'C']	56057	35710.00733326196	313.2840801494692	0.0046966187839326	0.0062084960529022	0.7564825271552114	0.449363	0.449363	chr19	48229560	0.3474026897214268	chr19:48229560:A:C
chr19:48229673	['C', 'T']	56057	5315.189635179734	-38.86173568166808	-0.0046509303472767	0.0135658458575201	-0.3428411612607687	0.731719	0.731719	chr19	48229673	0.135655667820203	chr19:48229673:C:T
chr19:48231760	['C', 'CTT']	56057	5809.414536242485	-19.56994437937834	-0.0039151196184468	0.0129988989548993	-0.301188556971686	0.763272	0.763272	chr19	48231760	0.1173206690589044	chr19:48231760:C:CTT
chr19:48232735	['A', 'G']	56057	1691.0301662623092	6.1150433818175	-0.0196711708478635	0.0237697571539983	-0.8275713849501674	0.407917	0.407917	chr19	48232735	0.3894281950203747	chr19:48232735:A:G
chr19:48233449	['G', 'A']	56057	39029.56998340738	-85.41243922162617	-0.0054548470501428	0.0060742569538112	-0.8980270495011374	0.369175	0.369175	chr19	48233449	0.4327677164480263	chr19:48233449:G:A
chr19:48233501	['T', 'C']	56057	8526.064674397858	-10.84384639896734	-0.0014107190216687	0.0109427389336709	-0.1289182745032823	0.897423	0.897423	chr19	48233501	0.0470028041531987	chr19:48233501:T:C
chr19:48233665	['C', 'T']	56057	1691.0905020159132	6.159580685109667	-0.0196527666584735	0.0237697593472452	-0.8267970395228741	0.408356	0.408356	chr19	48233665	0.3889610589128782	chr19:48233665:C:T
chr19:48233771	['C', 'T']	56057	32633.910779276383	297.8269507597805	0.0041230456333582	0.0063743090389279	0.6468223627343456	0.51775	0.51775	chr19	48233771	0.2858798924345098	chr19:48233771:C:T
chr19:48234192	['G', 'C']	56057	35753.464638715435	331.05343940772553	0.0052641905139722	0.0062083513331337	0.8479208458898665	0.396486	0.396486	chr19	48234192	0.4017721431007041	chr19:48234192:G:C
chr19:48234449	['A', 'T']	56057	35760.67248456294	340.927563229062	0.0056084668912889	0.0062085510704631	0.9033455354778256	0.366346	0.366346	chr19	48234449	0.4361085460040841	chr19:48234449:A:T
chr19:48234507	['A', 'G']	56057	36595.8339905433	-128.36345216673456	-0.0050536298198769	0.0061650598370236	-0.8197211306089554	0.412379	0.412379	chr19	48234507	0.3847034588500494	chr19:48234507:A:G
chr19:48234765	['T', 'C']	56057	1691.543157443923	6.232951275805512	-0.0194046174772859	0.0237695200249457	-0.8163655579465278	0.414295	0.414295	chr19	48234765	0.3826903080377257	chr19:48234765:T:C
chr19:48236573	['G', 'A']	56057	36346.890349859954	-147.5156354349867	-0.0057424190295328	0.0061789942817986	-0.9293452571154112	0.352714	0.352714	chr19	48236573	0.4525773018803462	chr19:48236573:G:A
chr19:48236862	['C', 'T']	56057	1687.270892806166	-0.9163141401606504	-0.0237677322591985	0.0238074876957272	-0.998330128863795	0.318124	0.318124	chr19	48236862	0.4974035654906064	chr19:48236862:C:T
chr19:48237101	['A', 'G']	56057	1785.9876664405815	23.9218034827636	-0.0127170686132741	0.0232048212772153	-0.5480356198977053	0.58367	0.58367	chr19	48237101	0.2338326283778394	chr19:48237101:A:G
chr19:48237220	['G', 'A']	56057	36340.5586886299	-142.37623082109587	-0.0054967098323021	0.0061805590914386	-0.8893547899115205	0.373816	0.373816	chr19	48237220	0.427342113971099	chr19:48237220:G:A
chr19:48237804	['A', 'G']	56057	3085.880783711925	28.991758734609213	0.0088983610395653	0.0176493434653497	0.5041751868580892	0.61414	0.61414	chr19	48237804	0.2117326153461549	chr19:48237804:A:G
chr19:48238056	['G', 'A']	56057	75008.29853198546	220.81268135381444	-0.001573341564248	0.0061532273642094	-0.2556937150412248	0.798188	0.798188	chr19	48238056	0.0978948057087956	chr19:48238056:G:A
chr19:48238810	['T', 'C']	56057	74959.0463199215	224.81675533997856	-0.0013456506142825	0.0061440104651208	-0.219018281612909	0.826637	0.826637	chr19	48238810	0.0826851597412138	chr19:48238810:T:C
chr19:48239130	['A', 'G']	56057	1679.1497716406195	2.1872952018502825	-0.0219539331651817	0.0238507580130873	-0.920471087465449	0.357331	0.357331	chr19	48239130	0.4469293052503169	chr19:48239130:A:G
chr19:48239515	['G', 'A']	56057	36620.78928280021	276.94952923115125	0.003185887389986	0.0062459876500244	0.5100694347311955	0.610005	0.610005	chr19	48239515	0.2146666052129869	chr19:48239515:G:A
chr19:48239909	['G', 'A']	56057	1692.0905555357333	3.067385587321499	-0.021402761672498	0.0237621264783517	-0.900709020802363	0.367747	0.367747	chr19	48239909	0.4344508614658572	chr19:48239909:G:A
chr19:48240212	['A', 'G']	56057	36782.154657387575	393.8102737191672	0.006816202482186	0.0061610832635519	1.1063318235787525	0.268588	0.268588	chr19	48240212	0.5709133946836914	chr19:48240212:A:G
chr19:48240295	['G', 'A']	56057	1719.0613326197486	5.9627023975295685	-0.0193455258356432	0.0235847506346941	-0.8202556870448824	0.412074	0.412074	chr19	48240295	0.3850247866225802	chr19:48240295:G:A
chr19:48240320	['G', 'A']	56057	35976.059540377544	330.4541188381939	0.0051658169658157	0.0062001858714133	0.8331713069495779	0.404752	0.404752	chr19	48240320	0.392810996591098	chr19:48240320:G:A
chr19:48241088	['T', 'C']	56057	34549.55923976087	353.8010912748835	0.0060983332157992	0.0062644278910106	0.9734860584077096	0.330316	0.330316	chr19	48241088	0.4810703892410252	chr19:48241088:T:C
chr19:48241288	['C', 'T']	56057	33652.605253296686	-306.8761832879435	-0.0138868968186725	0.0062936819108953	-2.206482153893433	0.0273543	0.0273543	chr19	48241288	1.5629743943950871	chr19:48241288:C:T
chr19:48241321	['T', 'G']	56057	25271.057290179848	286.76853351697287	0.0051389729982734	0.0069652148942821	0.7378053766140263	0.460636	0.460636	chr19	48241321	0.3366421237091985	chr19:48241321:T:G
chr19:48241851	['C', 'G']	56057	19537.091131291145	221.25886767469743	0.0029184160452149	0.0076049731919153	0.3837509970866716	0.701164	0.701164	chr19	48241851	0.1541803900721201	chr19:48241851:C:G
chr19:48241930	['A', 'C']	56057	5700.677866638051	166.06341843269522	0.0176663264406326	0.0135169386293817	1.3069768921071678	0.191226	0.191226	chr19	48241930	0.7184530592939097	chr19:48241930:A:C
chr19:48242034	['C', 'T']	56057	14281.038073828257	91.26789584895128	-0.0018718928953448	0.0086673058307759	-0.2159717139203915	0.829011	0.829011	chr19	48242034	0.0814397068350019	chr19:48242034:C:T
chr19:48242255	['C', 'T']	56057	19707.52342438852	195.4630781458717	0.0014456555477908	0.0075804450801504	0.1907085312940755	0.848755	0.848755	chr19	48242255	0.0712176542831491	chr19:48242255:C:T
chr19:48242293	['G', 'A']	56057	4477.319483346118	85.50506925692666	0.0157771644847381	0.0147136771118331	1.0722788304257154	0.283599	0.283599	chr19	48242293	0.5472953048544421	chr19:48242293:G:A
chr19:48242374	['G', 'A']	56057	18692.33595074506	204.80411969383584	0.0028541633890508	0.0077391360068407	0.3687961274395548	0.712281	0.712281	chr19	48242374	0.1473486402478921	chr19:48242374:G:A
chr19:48242377	['AG', 'A']	56057	18689.001427730087	206.73448364288683	0.0030622789179501	0.0077395345912798	0.395667062642295	0.692352	0.692352	chr19	48242377	0.1596730489100672	chr19:48242377:AG:A
chr19:48242964	['G', 'C']	56057	19379.07421812278	254.02832413826724	0.0057654076116666	0.0076327831020597	0.7553480211052787	0.450043	0.450043	chr19	48242964	0.346745988956779	chr19:48242964:G:C
chr19:48243351	['T', 'C']	56057	9316.994468730483	224.5573332186541	0.0161852289722635	0.0106072220908401	1.525868774468313	0.127048	0.127048	chr19	48243351	0.8960321672590308	chr19:48243351:T:C
chr19:48243424	['C', 'T']	56057	25548.27877685007	-240.0722695562633	-0.0098498173657621	0.0068917495980635	-1.4292186948477787	0.152947	0.152947	chr19	48243424	0.8154590371246992	chr19:48243424:C:T
chr19:48244305	['C', 'T']	56057	3665.3923212788354	101.29364239703864	0.0209605708533898	0.0164096077002641	1.2773352804194356	0.201489	0.201489	chr19	48244305	0.6957486585536499	chr19:48244305:C:T
chr19:48245456	['G', 'A']	56057	2803.300048170416	75.94581255408855	0.0233941649701328	0.0185062319568403	1.26412362196108	0.206191	0.206191	chr19	48245456	0.6857302950934331	chr19:48245456:G:A
chr19:48245642	['CAT', 'C']	56057	6028.430164308778	-17.453689768286118	-0.0031275384824567	0.0128318968210812	-0.2437315796771834	0.80744	0.80744	chr19	48245642	0.0928897397548147	chr19:48245642:CAT:C
chr19:48245905	['G', 'A']	56057	22406.99718093744	328.02419742703	0.0084399049196327	0.0072314294931309	1.1671143205710144	0.243169	0.243169	chr19	48245905	0.6140917911882211	chr19:48245905:G:A
chr19:48245971	['A', 'G']	56057	65522.36393483576	93.89371423157716	-0.0046381573982529	0.0058655159470268	-0.7907501130576511	0.429093	0.429093	chr19	48245971	0.3674485702638095	chr19:48245971:A:G
chr19:48246327	['A', 'G']	56057	19625.15083499857	248.6369768038328	0.0050483555291521	0.0076003989458097	0.6642224395254097	0.506551	0.506551	chr19	48246327	0.295376822952174	chr19:48246327:A:G
chr19:48246607	['A', 'G']	56057	22407.59755923493	327.7031996178312	0.0084667078880398	0.0072312034084113	1.17085738152398	0.241661	0.241661	chr19	48246607	0.6167934317248799	chr19:48246607:A:G
chr19:48247027	['C', 'T']	56057	22408.19791610912	326.5837346545399	0.0083921430163944	0.0072311339456159	1.1605569858766496	0.245827	0.245827	chr19	48247027	0.6093704188171903	chr19:48247027:C:T
chr19:48247529	['C', 'G']	56057	2722.825731620272	69.50346484550015	0.0223886289928369	0.018741188006308	1.1946216528696678	0.23224	0.23224	chr19	48247529	0.6340629771763827	chr19:48247529:C:G
chr19:48247672	['C', 'T']	56057	18766.124870466305	216.567691977509	0.0045097667032308	0.0077392971929587	0.5827101080100513	0.560091	0.560091	chr19	48247672	0.2517414058739135	chr19:48247672:C:T
chr19:48247720	['T', 'C']	56057	2791.6273773773805	77.8482360138423	0.0250386552187204	0.0185556159130414	1.3493842153265585	0.177219	0.177219	chr19	48247720	0.7514897183812174	chr19:48247720:T:C
chr19:48247923	['CAATTA', 'C']	56057	2788.8805623537355	77.22303286749943	0.0248506375266524	0.0185583090570245	1.3390572088380053	0.180557	0.180557	chr19	48247923	0.7433856697824738	chr19:48247923:CAATTA:C
chr19:48248089	['T', 'C']	56057	22415.19755884296	329.036403897901	0.0084911471812696	0.0072313613797455	1.1742114292687111	0.240315	0.240315	chr19	48248089	0.6192191205239583	chr19:48248089:T:C
chr19:48248551	['C', 'T']	56057	18753.010812161006	226.3912205924275	0.0049558451560384	0.007734761149894	0.6407237482835955	0.521705	0.521705	chr19	48248551	0.2825750009966133	chr19:48248551:C:T
chr19:48248639	['G', 'C']	56057	2733.097511372759	71.7458235695861	0.0233502352756166	0.018707206704501	1.2481946473600758	0.211965	0.211965	chr19	48248639	0.6737358445511875	chr19:48248639:G:C
chr19:48249999	['T', 'TTAA']	56057	72746.27491703245	54.346370900075925	-0.0075457109171065	0.0060576205938214	-1.2456559139413514	0.212896	0.212896	chr19	48249999	0.6718324982340448	chr19:48249999:T:TTAA
chr19:48250175	['A', 'C']	56057	23392.59030082432	130.26240960881327	-0.0019811501122305	0.0070983968998667	-0.2790982443187654	0.78017	0.78017	chr19	48250175	0.1078107536973289	chr19:48250175:A:C
chr19:48250872	['C', 'A']	56057	23334.24877796411	140.24802650535318	-0.001502774869236	0.0071061261793006	-0.2114759619120629	0.832517	0.832517	chr19	48250872	0.0796068894362835	chr19:48250872:C:A
chr19:48251529	['C', 'A']	56057	2056.1100367502763	-45.40014803355761	-0.0329359456017865	0.0215189077121589	-1.5305584299326012	0.125884	0.125884	chr19	48251529	0.9000294657085499	chr19:48251529:C:A
chr19:48251558	['G', 'A']	56057	23330.08092485549	139.8693239238024	-0.001581143093044	0.0071071633541372	-0.2224717533928159	0.823947	0.823947	chr19	48251558	0.0841007231910193	chr19:48251558:G:A
chr19:48251849	['G', 'A']	56057	23326.24174726099	141.1301823636667	-0.0014586303355917	0.0071083043126834	-0.2052008849690268	0.837416	0.837416	chr19	48251849	0.0770587455640531	chr19:48251849:G:A
chr19:48254203	['T', 'C']	56057	26235.424240261244	214.9739528440139	0.0017622411364558	0.0068246459797153	0.258217223529788	0.79624	0.79624	chr19	48254203	0.0989560089386534	chr19:48254203:T:C
chr19:48254314	['G', 'T']	56057	2829.050467389753	71.56756700593341	0.021624436408994	0.0184054600107114	1.1748924719300224	0.240043	0.240043	chr19	48254314	0.6197109541634643	chr19:48254314:G:T
chr19:48254351	['T', 'C']	56057	23337.665281073267	135.9317838998919	-0.0016596185344359	0.0071064751918541	-0.2335361046976209	0.815346	0.815346	chr19	48254351	0.0886580550602296	chr19:48254351:T:C
chr19:48254356	['A', 'C']	56057	2057.1100902700964	-49.28920947384454	-0.0348856535236151	0.0215141427476479	-1.621521895285794	0.104911	0.104911	chr19	48254356	0.979178973304597	chr19:48254356:A:C
chr19:48254510	['T', 'C']	56057	2687.191747096498	76.3546268400357	0.0254289444564768	0.0188512006154698	1.3489297034804828	0.177365	0.177365	chr19	48254510	0.7511320767620739	chr19:48254510:T:C
chr19:48254838	['A', 'G']	56057	26232.27570026762	214.9632073828484	0.0017664516701007	0.0068250656375391	0.25881826841121	0.795776	0.795776	chr19	48254838	0.0992091629839758	chr19:48254838:A:G
chr19:48255134	['A', 'G']	56057	72437.33766882548	76.94530106526469	-0.0067814281764979	0.0060482488638317	-1.1212217501582291	0.262198	0.262198	chr19	48255134	0.5813706253548457	chr19:48255134:A:G
chr19:48255357	['T', 'A']	56057	4137.073801198801	102.6190906624274	0.0173951174782641	0.0152829114275161	1.1382070465281302	0.255039	0.255039	chr19	48255357	0.5933934031358219	chr19:48255357:T:A
chr19:48255449	['G', 'A']	56057	26248.40473472009	218.7414837565709	0.0018074715095672	0.0068246325595656	0.2648452489993554	0.79113	0.79113	chr19	48255449	0.1017521465355388	chr19:48255449:G:A
chr19:48255488	['T', 'C']	56057	26250.873155763293	219.52380827725767	0.0018459146764423	0.0068246514219284	0.2704775031456172	0.786794	0.786794	chr19	48255488	0.1041389606195374	chr19:48255488:T:C
chr19:48255548	['A', 'G']	56057	10547.564473543369	34.818589596262505	0.0028246337377213	0.0098897245062874	0.285612985066023	0.775176	0.775176	chr19	48255548	0.1105996818150269	chr19:48255548:A:G
chr19:48255702	['T', 'C']	56057	26248.23780629272	214.3093396575829	0.0015586794016729	0.0068257392698633	0.2283531995654687	0.819373	0.819373	chr19	48255702	0.0865183510299428	chr19:48255702:T:C
chr19:48255834	['T', 'G']	56057	26750.680870046224	218.89732550073683	0.001662482400507	0.0067791243942516	0.2452355649229151	0.806275	0.806275	chr19	48255834	0.0935168060698915	chr19:48255834:T:G
chr19:48255879	['T', 'G']	56057	2900.8797287651687	76.28663492925186	0.0225364513630841	0.018206767128831	1.2378063169378883	0.215793	0.215793	chr19	48255879	0.6659626472836934	chr19:48255879:T:G
chr19:48255916	['T', 'C']	56057	26253.08826993077	219.33349757837163	0.0018185116955459	0.0068246341140689	0.2664628850647201	0.789884	0.789884	chr19	48255916	0.1024366832145112	chr19:48255916:T:C
chr19:48255928	['G', 'A']	56057	2837.1518357298323	73.54105250634503	0.0221935119247273	0.0183819628903403	1.2073526672382726	0.227301	0.227301	chr19	48255928	0.6433986536127917	chr19:48255928:G:A
chr19:48255931	['C', 'T']	56057	23351.91602140945	136.6828622803539	-0.00183952777354	0.0071059697594204	-0.2588707573799311	0.795736	0.795736	chr19	48255931	0.0992309935190642	chr19:48255931:C:T
chr19:48255944	['G', 'A']	56057	2694.0480590837733	77.03684858098185	0.0256768842471752	0.0188288735530463	1.3636973117290332	0.172668	0.172668	chr19	48255944	0.7627881413620349	chr19:48255944:G:A
chr19:48256108	['A', 'T']	56057	26252.74657888633	217.9753045768036	0.001767941457088	0.0068242174487707	0.2590687460298442	0.795583	0.795583	chr19	48256108	0.0993145054433684	chr19:48256108:A:T
chr19:48256420	['C', 'T']	56057	71892.08467317405	43.00450215149599	-0.0076126918045105	0.0060125870794993	-1.2661258296727105	0.205473	0.205473	chr19	48256420	0.6872452381256094	chr19:48256420:C:T
chr19:48256470	['T', 'C']	56057	71897.21661461587	39.14984768701739	-0.0078373494137672	0.0060127562349075	-1.3034537086780498	0.192425	0.192425	chr19	48256470	0.7157385047684827	chr19:48256470:T:C
chr19:48256474	['T', 'C']	56057	71892.64983849956	41.5307817661702	-0.0077241659690769	0.0060122216943719	-1.2847440366857283	0.198887	0.198887	chr19	48256474	0.7013936030634829	chr19:48256474:T:C
chr19:48256721	['C', 'G']	56057	71891.69484933364	46.500498850344535	-0.0075080020041227	0.0060117792893368	-1.2488818439226068	0.211714	0.211714	chr19	48256721	0.6742504224637611	chr19:48256721:C:G
chr19:48256748	['G', 'C']	56057	71893.26002248033	45.37650858516398	-0.0075709405288701	0.0060119599341201	-1.259313204318313	0.207922	0.207922	chr19	48256748	0.6820995560119192	chr19:48256748:G:C
chr19:48256765	['A', 'G']	56057	71892.1299306014	44.45436622945535	-0.0075730779088065	0.006011894889676	-1.2596823543624265	0.207789	0.207789	chr19	48256765	0.6823774469893717	chr19:48256765:A:G
chr19:48256972	['G', 'A']	56057	71888.67147241454	41.017591783165656	-0.0077589418266667	0.0060118697465958	-1.2906037811381732	0.196846	0.196846	chr19	48256972	0.7058734058449359	chr19:48256972:G:A
chr19:48257085	['C', 'A']	56057	71900.23940972844	42.022433238349485	-0.0076948667274574	0.0060124335476683	-1.2798256590198165	0.200612	0.200612	chr19	48257085	0.6976430923629053	chr19:48257085:C:A
chr19:48257099	['A', 'G']	56057	2061.1103043493777	-47.460399119226736	-0.0334426745764049	0.0214942382061969	-1.5558901997635386	0.11974	0.11974	chr19	48257099	0.921760746190334	chr19:48257099:A:G
chr19:48257159	['A', 'G']	56057	71896.10808978339	44.644614136308014	-0.0075760093462172	0.0060121155818509	-1.2601237023931011	0.20763	0.20763	chr19	48257159	0.6827098960395817	chr19:48257159:A:G
chr19:48257410	['CTTCT', 'C']	56057	25296.86651559489	-255.55601734361449	-0.0110268952348171	0.0069203630643785	-1.593398371188981	0.111076	0.111076	chr19	48257410	0.9543797681836302	chr19:48257410:CTTCT:C
chr19:48257514	['C', 'T']	56057	71899.95671181059	40.82081391741861	-0.0077000998331404	0.0060121557991345	-1.280755205021284	0.200285	0.200285	chr19	48257514	0.6983515752254726	chr19:48257514:C:T
chr19:48257808	['A', 'G']	56057	72835.48966846292	59.17002299052024	-0.0070714419257068	0.0060453717402206	-1.1697282201290753	0.242115	0.242115	chr19	48257808	0.6159783034313477	chr19:48257808:A:G
chr19:48258183	['AAAAT', 'A']	56057	72822.69174636027	59.15264904933102	-0.0070654836531814	0.0060442247107637	-1.1689644232781278	0.242423	0.242423	chr19	48258183	0.6154261786508671	chr19:48258183:AAAAT:A
chr19:48258203	['A', 'C']	56057	72826.1965818065	57.83654019435599	-0.0070663407355861	0.0060441732764447	-1.1691161739397873	0.242362	0.242362	chr19	48258203	0.6155354723110915	chr19:48258203:A:C
chr19:48258362	['T', 'C']	56057	72830.4805468304	49.929312675225	-0.0073953527400291	0.0060451111352299	-1.223360923330301	0.221199	0.221199	chr19	48258362	0.6552168407283863	chr19:48258362:T:C
chr19:48258541	['A', 'G']	56057	50542.22919752313	-48.953654784200765	-0.0048125779284426	0.0057981331650045	-0.8300219728462966	0.40653	0.40653	chr19	48258541	0.3909073999992809	chr19:48258541:A:G
chr19:48258587	['T', 'C']	56057	72846.58920317657	59.16353908074068	-0.007037588039613	0.0060466057254169	-1.1638906783735723	0.244473	0.244473	chr19	48258587	0.6117690980884354	chr19:48258587:T:C
chr19:48258685	['G', 'T']	56057	50546.77323526256	-42.407604230136	-0.0046156599086857	0.0057984498907916	-0.7960161759810501	0.426026	0.426026	chr19	48258685	0.3705638954701392	chr19:48258685:G:T
chr19:48259000	['T', 'C']	56057	19505.7494985998	29.13622225003018	-0.0072238217129209	0.0076622267018362	-0.9427836050830692	0.345796	0.345796	chr19	48259000	0.4611800347404508	chr19:48259000:T:C
chr19:48259041	['GAA', 'G']	56057	72801.28562189022	69.10893062667613	-0.0067078124973462	0.0060508603879562	-1.1085716852263847	0.26762	0.26762	chr19	48259041	0.5724814336356441	chr19:48259041:GAA:G
chr19:48259175	['G', 'A']	56057	53406.33800831504	34.93350003543806	-0.0021658094754437	0.0057742704146637	-0.3750793294930754	0.707603	0.707603	chr19	48259175	0.150210334495096	chr19:48259175:G:A
chr19:48259315	['T', 'G']	56057	19381.952350358715	26.73185504771301	-0.0072616941640247	0.007633453233738	-0.9512987034399816	0.341457	0.341457	chr19	48259315	0.4666639796501832	chr19:48259315:T:G
chr19:48259424	['C', 'T']	56057	72818.58811669194	59.441741181795365	-0.0070458330805798	0.0060443022343901	-1.1656983399161236	0.243741	0.243741	chr19	48259424	0.6130714114140352	chr19:48259424:C:T
chr19:48259467	['T', 'C']	56057	72836.29258109408	52.0130816990189	-0.0072994372363826	0.0060449592128056	-1.2075246464723148	0.227235	0.227235	chr19	48259467	0.643524775354555	chr19:48259467:T:C
chr19:48259668	['C', 'T']	56057	72812.28787067764	67.46029963303889	-0.0067591346631691	0.006043871633061	-1.1183451723553388	0.263424	0.263424	chr19	48259668	0.5793446599257175	chr19:48259668:C:T
chr19:48259699	['G', 'A']	56057	72811.18428706528	63.71113075419449	-0.0068235745993388	0.0060440823431549	-1.1289678419200724	0.258916	0.258916	chr19	48259699	0.5868411110289968	chr19:48259699:G:A
chr19:48259751	['C', 'T']	56057	17968.602708199527	-51.15024574135442	-0.0113070506151441	0.0078698351822561	-1.4367582488433537	0.150792	0.150792	chr19	48259751	0.8216216985724547	chr19:48259751:C:T
chr19:48259965	['T', 'G']	56057	17981.962339886537	-49.959404933753895	-0.0112407606398115	0.0078677227870502	-1.4287184416707093	0.153091	0.153091	chr19	48259965	0.8150503401000855	chr19:48259965:T:G
chr19:48259983	['C', 'T']	56057	54664.85099284581	83.660124890964	-0.0012946100944038	0.005772413448181	-0.2242753583099273	0.822544	0.822544	chr19	48259983	0.0848408612246738	chr19:48259983:C:T
chr19:48260299	['G', 'A']	56057	56798.1454341077	184.71647382788555	-0.0019894632111024	0.0057714895162014	-0.3447053322227746	0.730317	0.730317	chr19	48260299	0.1364885899237115	chr19:48260299:G:A
chr19:48260492	['T', 'C']	56057	29006.104636848584	-132.25379710888865	-0.0112616522488639	0.0065971630865038	-1.7070446949996538	0.0878193	0.0878193	chr19	48260492	1.056410028941366	chr19:48260492:T:C
chr19:48260540	['C', 'A']	56057	83124.86290567182	616.343963156953	0.0110875875551664	0.0066218221955431	1.6744012792474132	0.0940573	0.0940573	chr19	48260540	1.0266074922275237	chr19:48260540:C:A
chr19:48260545	['TTTTC', 'T']	56057	4071.0	175.65545064081874	0.0364488710937268	0.0154365990054615	2.361198284727815	0.0182194	0.0182194	chr19	48260545	1.7394659292828747	chr19:48260545:TTTTC:T
chr19:48260884	['C', 'T']	56057	55789.95236141096	168.52060153754857	-0.0019636151975155	0.0057777842723661	-0.3398560944732905	0.733966	0.733966	chr19	48260884	0.1343240577329585	chr19:48260884:C:T
chr19:48261203	['A', 'G']	56057	27871.55649676977	324.1279337922651	0.0090331540956471	0.0067060096564781	1.3470237232540996	0.177978	0.177978	chr19	48261203	0.7496336778545658	chr19:48261203:A:G
chr19:48261271	['C', 'G']	56057	55782.96578055307	173.42248290122453	-0.0018071337412334	0.0057772186705937	-0.3128034170546214	0.754431	0.754431	chr19	48261271	0.1223804744961636	chr19:48261271:C:G
chr19:48261438	['G', 'A']	56057	28868.63488438481	-122.81018842809036	-0.0107700848313019	0.006606749295036	-1.6301639959902874	0.103072	0.103072	chr19	48261438	0.9868592968604026	chr19:48261438:G:A
chr19:48261464	['T', 'C']	56057	26970.25458568268	297.70718947668826	0.0087965355731894	0.0067585324499291	1.3015452153790756	0.193077	0.193077	chr19	48261464	0.7142694578001431	chr19:48261464:T:C
chr19:48261544	['A', 'T']	56057	55805.92833818098	178.65081434578332	-0.001604665083739	0.0057779191100833	-0.2777237017629169	0.781225	0.781225	chr19	48261544	0.1072238672936528	chr19:48261544:A:T
chr19:48261600	['G', 'A']	56057	55836.933261955724	190.4561836780153	-0.0012594193331741	0.0057780848764998	-0.2179648378472862	0.827457	0.827457	chr19	48261600	0.0822545657068555	chr19:48261600:G:A
chr19:48261624	['G', 'T']	56057	28888.822292811776	-114.87752839421928	-0.0104285096532967	0.006605261984032	-1.5788184751047452	0.114383	0.114383	chr19	48261624	0.9416385171060124	chr19:48261624:G:T
chr19:48261728	['G', 'A']	56057	26909.800435348905	300.7324759634864	0.0090090081921637	0.0067638319042571	1.3319385105495405	0.182886	0.182886	chr19	48261728	0.7378195386758997	chr19:48261728:G:A
chr19:48261860	['G', 'A']	56057	28896.63938053097	-112.28736859461974	-0.0102889320719674	0.0066049619954136	-1.557757952144431	0.119296	0.119296	chr19	48261860	0.9233741179981504	chr19:48261860:G:A
chr19:48262006	['C', 'T']	56057	28891.215459557825	-119.0157438107746	-0.0106004388436176	0.0066053439062688	-1.60482769618661	0.108537	0.108537	chr19	48262006	0.964422186639458	chr19:48262006:C:T
chr19:48262037	['C', 'G']	56057	28889.85341042938	-122.23254728017424	-0.0107634102305244	0.0066060750142293	-1.629320013372581	0.103251	0.103251	chr19	48262037	0.986105733449975	chr19:48262037:C:G
chr19:48262046	['A', 'G']	56057	55804.89206360534	174.76999605575236	-0.0017336838179837	0.0057794990253463	-0.2999712968858686	0.7642	0.7642	chr19	48262046	0.1167929666476099	chr19:48262046:A:G
chr19:48262176	['C', 'T']	56057	28887.30640469689	-119.05882642206888	-0.0106271186682971	0.0066061554000897	-1.608669191789326	0.107694	0.107694	chr19	48262176	0.9678084920546476	chr19:48262176:C:T
chr19:48262199	['C', 'T']	56057	26889.276451486272	302.46371585433707	0.009094253754519	0.0067661024028859	1.3440904693727496	0.178925	0.178925	chr19	48262199	0.7473289741140201	chr19:48262199:C:T
chr19:48262254	['T', 'C']	56057	28892.54624112463	-119.016663933436	-0.0105919144933901	0.0066050525018876	-1.6036079183871956	0.108806	0.108806	chr19	48262254	0.963347155234862	chr19:48262254:T:C
chr19:48262276	['A', 'G']	56057	55791.9716329771	176.7822360326956	-0.0016466041075204	0.0057779178632067	-0.2849822629023253	0.775659	0.775659	chr19	48262276	0.1103291640081144	chr19:48262276:A:G
chr19:48262622	['G', 'A']	56057	27152.656268403683	408.1330964362058	0.0118969227113825	0.0067649053005747	1.7586236884013355	0.0786469	0.0786469	chr19	48262622	1.104318391151656	chr19:48262622:G:A
chr19:48262767	['G', 'C']	56057	4117.07344441273	114.78508146902924	0.0204055319435193	0.0156234003610541	1.3060877575912362	0.191528	0.191528	chr19	48262767	0.7177677263607356	chr19:48262767:G:C
chr19:48262775	['G', 'A']	56057	25748.75599008046	354.33897761483206	0.0112056224575892	0.006893582138139	1.6255151868857396	0.104058	0.104058	chr19	48262775	0.9827245255215784	chr19:48262775:G:A
chr19:48262778	['T', 'C']	56057	28978.16941138688	-103.30521150643244	-0.0100651355711053	0.0065966312749689	-1.525799328711559	0.127065	0.127065	chr19	48262778	0.8959740592031393	chr19:48262778:T:C
chr19:48263045	['C', 'T']	56057	27852.46545694608	252.0380700113692	0.0058975839250369	0.0066737707874747	0.8836959063840545	0.376864	0.376864	chr19	48263045	0.4238153466259423	chr19:48263045:C:T
chr19:48263046	['G', 'A']	56057	28877.3634286938	-101.83049268056466	-0.0099446483710628	0.0066046497990557	-1.5057041135602185	0.132149	0.132149	chr19	48263046	0.8789361189198994	chr19:48263046:G:A
chr19:48263313	['C', 'T']	56057	57243.444464272965	167.04351444193858	-0.0025332374263823	0.005765040442574	-0.4394136436016571	0.660364	0.660364	chr19	48263313	0.1802166104963184	chr19:48263313:C:T
chr19:48263324	['A', 'G']	56057	78006.26484181223	387.7105912357496	0.0031928293764449	0.0063362421398941	0.5038995205600372	0.614334	0.614334	chr19	48263324	0.2115954482100337	chr19:48263324:A:G
chr19:48263549	['C', 'T']	56057	60596.26732584915	303.6451358770129	0.0015970401451447	0.0057877101895915	0.2759364399442124	0.782598	0.782598	chr19	48263549	0.1064612663127648	chr19:48263549:C:T
chr19:48263696	['T', 'A']	56057	60322.83708025551	302.3367042282688	0.001967196741392	0.0057859043363483	0.3399981449803171	0.733859	0.733859	chr19	48263696	0.1343873752396722	chr19:48263696:T:A
chr19:48263936	['G', 'A']	56057	2621.2805659131864	39.90806154839603	-0.0007556285829842	0.019143352775175	-0.0394721129500419	0.968514	0.968514	chr19	48263936	0.0138940971144089	chr19:48263936:G:A
chr19:48264630	['A', 'AG']	56057	60257.67442192408	305.79654037299576	0.0020173296389712	0.0057841202867207	0.3487703469104369	0.727263	0.727263	chr19	48264630	0.1383085068938228	chr19:48264630:A:AG
chr19:48264769	['A', 'G']	56057	60251.89799268443	309.4607911764316	0.0021630114315017	0.005783470998225	0.3739988377508208	0.708407	0.708407	chr19	48264769	0.1497171560557158	chr19:48264769:A:G
chr19:48264836	['T', 'C']	56057	60620.05820426809	313.7514692878443	0.0019638251720886	0.0057953624923482	0.3388614904902824	0.734715	0.734715	chr19	48264836	0.133881093474354	chr19:48264836:T:C
chr19:48264957	['G', 'A']	56057	60520.55737734167	302.10208889736737	0.0014735214700399	0.0057852187548404	0.254704537975698	0.798952	0.798952	chr19	48264957	0.0974793117514944	chr19:48264957:G:A
chr19:48265259	['A', 'G']	56057	60219.96542002713	298.30346376890486	0.0013890118112431	0.0057837863635615	0.2401561406199288	0.81021	0.81021	chr19	48265259	0.0914024008487801	chr19:48265259:A:G
chr19:48265363	['G', 'A']	56057	21347.427347987435	221.5910701442068	0.0071488788593476	0.007404648825318	0.9654581909278556	0.33432	0.33432	chr19	48265363	0.4758376418644304	chr19:48265363:G:A
chr19:48265498	['G', 'A']	56057	28699.095701975057	-13.495933189365743	-0.0059316821831207	0.0066195287661448	-0.8960882855374813	0.370209	0.370209	chr19	48265498	0.4315530274987658	chr19:48265498:G:A
chr19:48265882	['T', 'C']	56057	84332.04398094457	521.5285108748291	0.0062582408795809	0.0066957685815863	0.9346560896371884	0.34997	0.34997	chr19	48265882	0.455969182486489	chr19:48265882:T:C
chr19:48266871	['C', 'T']	56057	22694.37851239548	208.3624047731734	0.0063773078373441	0.0075186553959695	0.8481979159149597	0.396331	0.396331	chr19	48266871	0.4019419569305101	chr19:48266871:C:T
chr19:48267310	['A', 'G']	56057	24689.64262903427	-155.66405020138504	-0.0122236343400182	0.0069717501174436	-1.753309303130943	0.0795544	0.0795544	chr19	48267310	1.0993357953652887	chr19:48267310:A:G
chr19:48267436	['G', 'A']	56057	21827.44235718885	206.6351838885517	0.0060621142523917	0.0073514599118782	0.8246136583832595	0.409594	0.409594	chr19	48267436	0.3876464138143956	chr19:48267436:G:A
chr19:48267466	['A', 'G']	56057	60260.349041947215	292.53728947611523	0.0015472511651616	0.0057888444173322	0.2672815252261889	0.789253	0.789253	chr19	48267466	0.1027837586521282	chr19:48267466:A:G
chr19:48267728	['A', 'G']	56057	62340.36675232599	304.6889799530253	0.00160622261855	0.006033785755131	0.266204781497934	0.790082	0.790082	chr19	48267728	0.1023278323811806	chr19:48267728:A:G
chr19:48268389	['G', 'A']	56057	60420.544888492426	287.43790116386947	0.001317257057473	0.0057827765228367	0.2277897221639219	0.819811	0.819811	chr19	48268389	0.0862862587357271	chr19:48268389:G:A
chr19:48268517	['A', 'T']	56057	60204.737682970335	278.92566818035914	0.0011840295518795	0.0057853130298135	0.2046612768881849	0.837838	0.837838	chr19	48268517	0.0768399461757339	chr19:48268517:A:T
chr19:48268596	['A', 'G']	56057	60241.50842706666	287.0806200941868	0.0015059566386839	0.0057877579109392	0.2601968952152584	0.794713	0.794713	chr19	48268596	0.099789682689553	chr19:48268596:A:G
chr19:48268668	['A', 'C']	56057	60199.40402940863	294.6830194693665	0.0016820988656185	0.005783822853942	0.290828213120688	0.771184	0.771184	chr19	48268668	0.112841989457655	chr19:48268668:A:C
chr19:48268670	['A', 'C']	56057	60192.25406852251	292.89882438374707	0.001660771082819	0.0057836022631853	0.2871516759356758	0.773997	0.773997	chr19	48268670	0.1112607226323149	chr19:48268670:A:C
chr19:48268672	['A', 'C']	56057	32845.96095645966	272.6528935795201	0.0065699937428296	0.0063297723128061	1.0379510380709207	0.299297	0.299297	chr19	48268672	0.5238976362836824	chr19:48268672:A:C
chr19:48268913	['G', 'A']	56057	60213.66735655152	290.52653612419147	0.0015596688531408	0.0057826831986493	0.2697136951069891	0.787382	0.787382	chr19	48268913	0.1038145176509804	chr19:48268913:G:A
chr19:48268976	['A', 'G']	56057	63081.69426534884	339.67960405809924	0.0016698483849104	0.0058319050019342	0.2863298329373811	0.774627	0.774627	chr19	48268976	0.1109073695411932	chr19:48268976:A:G
chr19:48269542	['G', 'A']	56057	56881.1470194658	169.71637993105497	-0.0019971116670869	0.0057624768747263	-0.3465717451893114	0.728914	0.728914	chr19	48269542	0.1373237083468588	chr19:48269542:G:A
chr19:48269705	['CT', 'C']	56057	62830.20827162916	314.91592238323074	0.001028531407939	0.0058032131591714	0.177234814529176	0.859325	0.859325	chr19	48269705	0.0658425532673256	chr19:48269705:CT:C
chr19:48269951	['T', 'G']	56057	31933.987689562884	239.29957782507435	0.0059299699808749	0.0063813205092678	0.9292700425033634	0.352753	0.352753	chr19	48269951	0.4525292840855763	chr19:48269951:T:G
chr19:48270007	['A', 'G']	56057	28366.56633836492	374.3531502029315	0.0105782444526362	0.0066594977958702	1.588444771195244	0.112191	0.112191	chr19	48270007	0.9500419809328838	chr19:48270007:A:G
chr19:48270329	['C', 'T']	56057	21534.07311443146	227.1871626349344	0.0064952177861284	0.0073858632352062	0.8794121390127587	0.379182	0.379182	chr19	48270329	0.4211522870676668	chr19:48270329:C:T
chr19:48270845	['G', 'C']	56057	17564.820047102483	118.48094095176762	0.0022957918079514	0.0079984981170767	0.287027861274351	0.774092	0.774092	chr19	48270845	0.1112074208184882	chr19:48270845:G:C
chr19:48271025	['C', 'T']	56057	20280.129754234425	144.9990342654224	0.0032937254681421	0.0075446505748311	0.4365643491999504	0.662429	0.662429	chr19	48271025	0.178860663143032	chr19:48271025:C:T
chr19:48271050	['C', 'T']	56057	3203.750362292563	95.27424937783492	0.0259898482901015	0.0175028513360817	1.4848922493287766	0.137578	0.137578	chr19	48271050	0.8614510082697378	chr19:48271050:C:T
chr19:48271426	['G', 'A']	56057	22816.431725689006	208.552511473372	0.0071021986046892	0.0072222801949909	0.983373451727194	0.325428	0.325428	chr19	48271426	0.4875450828609263	chr19:48271426:G:A
chr19:48271976	['G', 'A']	56057	3858.275310866502	144.15277075571373	0.0317431473918892	0.0159787518196158	1.986584919162496	0.0469733	0.0469733	chr19	48271976	1.3281489283956949	chr19:48271976:G:A
chr19:48272169	['C', 'G']	56057	83402.9025852379	553.1452874963422	0.0075101380577616	0.0066119528117698	1.1358426582223926	0.256027	0.256027	chr19	48272169	0.5917142326073138	chr19:48272169:C:G
chr19:48272458	['G', 'C']	56057	21321.094778081904	208.916794152729	0.0062492069350036	0.0074168517514912	0.8425686725836422	0.399473	0.399473	chr19	48272458	0.3985125689088769	chr19:48272458:G:C
chr19:48273538	['A', 'G']	56057	21189.29193654873	231.205222782668	0.0076643170529508	0.0074210424528792	1.0327817286609464	0.301711	0.301711	chr19	48273538	0.5204088557109451	chr19:48273538:A:G
chr19:48273590	['T', 'C']	56057	3095.441756320363	101.35334788464476	0.0287735629769518	0.0176718748379344	1.6282122435128692	0.103486	0.103486	chr19	48273590	0.985118399327834	chr19:48273590:T:C
chr19:48274567	['T', 'C']	56057	33555.800010785766	184.12908675326543	0.0036911949212933	0.0063179973555711	0.5842349582559492	0.559065	0.559065	chr19	48274567	0.2525376956909974	chr19:48274567:T:C
chr19:48274941	['G', 'A']	56057	46814.06415451349	314.5782753497048	0.0029799641150818	0.0058909194106009	0.5058572197948032	0.612959	0.612959	chr19	48274941	0.2125685738816777	chr19:48274941:G:A
chr19:48274946	['C', 'T']	56057	33349.98652030899	200.07214165136625	0.0042822307341906	0.0063054528151677	0.6791313581619005	0.497057	0.497057	chr19	48274946	0.303593805701201	chr19:48274946:C:T
chr19:48275657	['A', 'G']	56057	3081.693740179975	101.22068114690512	0.0293779373835315	0.0177203172249565	1.657867464254924	0.0973498	0.0973498	chr19	48275657	1.011664936378008	chr19:48275657:A:G
chr19:48275666	['G', 'A']	56057	2566.510870341281	54.45324413665976	0.0076375981751719	0.0192728071383904	0.3962888291430171	0.691893	0.691893	chr19	48275666	0.1599610632059462	chr19:48275666:G:A
chr19:48275818	['T', 'C']	56057	2582.839663206386	51.557677491541	0.0062208195869176	0.0192910981699324	0.3224709932073028	0.747097	0.747097	chr19	48275818	0.1266230075154494	chr19:48275818:T:C
chr19:48275914	['A', 'G']	56057	83056.5299772235	543.8045308707659	0.0076391247019852	0.0066148341671614	1.1548475001699587	0.248158	0.248158	chr19	48275914	0.6052717196612889	chr19:48275914:A:G
chr19:48276361	['A', 'G']	56057	80160.89967337184	524.3010482240447	0.0084763892004388	0.0064285164181694	1.318560714332366	0.187321	0.187321	chr19	48276361	0.727413532433185	chr19:48276361:A:G
chr19:48276419	['G', 'T']	56057	25592.21770552652	95.6877364607462	-0.0019180422293218	0.0069074850242824	-0.2776759157029251	0.781262	0.781262	chr19	48276419	0.1072032989358572	chr19:48276419:G:T
chr19:48276514	['T', 'C']	56057	54569.54891149177	439.2335306340818	0.008618091851841	0.0057942885736442	1.4873425343434028	0.13693	0.13693	chr19	48276514	0.8635013918433009	chr19:48276514:T:C
chr19:48276651	['G', 'A']	56057	8150.872419760574	128.96899737913802	0.011880251001857	0.0110886238159562	1.0713909317368682	0.283998	0.283998	chr19	48276651	0.5466847183755759	chr19:48276651:G:A
chr19:48277174	['T', 'G']	56057	2674.5959887441068	24.24246429838164	-0.0054384058333773	0.0189859883888765	-0.2864431243707931	0.77454	0.77454	chr19	48277174	0.1109561488141384	chr19:48277174:T:G
chr19:48277209	['G', 'A']	56057	2670.142897919863	25.65225661641041	-0.005155719391601	0.0189568181882715	-0.2719717697556885	0.785645	0.785645	chr19	48277209	0.1047736490856969	chr19:48277209:G:A
chr19:48277436	['A', 'C']	56057	54810.77768658448	444.7657846469557	0.0087076031290378	0.0057924360057995	1.5032713560097215	0.132775	0.132775	chr19	48277436	0.8768836899088253	chr19:48277436:A:C
chr19:48277644	['T', 'G']	56057	26980.369116859943	-102.18930287551164	-0.0091074312684433	0.0067730288938727	-1.344661511289628	0.17874	0.17874	chr19	48277644	0.7477782464013127	chr19:48277644:T:G
chr19:48277694	['T', 'C']	56057	88773.41990507799	520.8233111300274	0.0085897178368454	0.0071506470578249	1.2012504277421587	0.229659	0.229659	chr19	48277694	0.638916530547608	chr19:48277694:T:C
chr19:48278097	['G', 'A']	56057	2664.427776191835	24.081944504705994	-0.0062118711014752	0.0189766779820806	-0.3273423887648291	0.74341	0.74341	chr19	48278097	0.128771601276869	chr19:48278097:G:A
chr19:48278176	['T', 'C']	56057	2660.142362721661	22.1823938210107	-0.0071202949673378	0.0189899372044028	-0.3749509485311529	0.707698	0.707698	chr19	48278176	0.1501520317371062	chr19:48278176:T:C
chr19:48278216	['T', 'C']	56057	2660.237279668879	23.996707772536027	-0.0061844559420029	0.0189900777209967	-0.3256677530690155	0.744677	0.744677	chr19	48278216	0.1280320595141412	chr19:48278216:T:C
chr19:48278230	['C', 'T']	56057	2660.094906787976	23.94424098942041	-0.0062016492945514	0.0189900566173863	-0.3265735020965435	0.743992	0.743992	chr19	48278230	0.1284317343123668	chr19:48278230:C:T
chr19:48278481	['C', 'A']	56057	2661.142416241481	23.51491175817041	-0.0064126943848867	0.0189868306765609	-0.3377443289049376	0.735557	0.735557	chr19	48278481	0.1333836671563135	chr19:48278481:C:A
chr19:48278493	['A', 'G']	56057	2660.1423627216614	23.09322746467553	-0.0066312511789737	0.0189898249487219	-0.3492002267993535	0.72694	0.72694	chr19	48278493	0.1385014333558939	chr19:48278493:A:G
chr19:48278617	['G', 'A']	56057	87686.69272487244	516.1922085494774	0.0093912688868781	0.0070467622507524	1.332706930175673	0.182633	0.182633	chr19	48278617	0.7384207469384994	chr19:48278617:G:A
chr19:48278660	['GGGCCA', 'G']	56057	2660.237279668879	24.48826927767616	-0.0060879067427459	0.0189902866741215	-0.3205800337412517	0.74853	0.74853	chr19	48278660	0.1257907890772879	chr19:48278660:GGGCCA:G
chr19:48279300	['A', 'G']	56057	2508.6231912572125	31.787876217793105	0.0016208757917189	0.0194969108091929	0.0831350057238143	0.933744	0.933744	chr19	48279300	0.029772175832784	chr19:48279300:A:G
chr19:48279986	['C', 'T']	56057	54528.72737167022	459.3546695581285	0.0091827968108234	0.0057899992265517	1.585975481432366	0.112751	0.112751	chr19	48279986	0.9478795976313232	chr19:48279986:C:T
chr19:48280274	['C', 'T']	56057	2495.2225611931776	31.68221110157008	0.0015900039267115	0.019528925899971	0.0814178892815535	0.93511	0.93511	chr19	48280274	0.0291372986642854	chr19:48280274:C:T
chr19:48280275	['T', 'G']	56057	2495.400638738224	31.79446210476499	0.0016349830009126	0.0195289336505404	0.0837210587208581	0.933279	0.933279	chr19	48280275	0.0299885062564163	chr19:48280275:T:G
chr19:48280567	['T', 'C']	56057	2493.957545569781	30.33812052482017	0.0011428769090094	0.019540449690037	0.0584877486003883	0.95336	0.95336	chr19	48280567	0.0207430736631238	chr19:48280567:T:C
chr19:48280884	['A', 'C']	56057	33094.44594136435	80.26370703221185	-0.0022330276716352	0.0063494300180595	-0.3516894690206609	0.725072	0.725072	chr19	48280884	0.1396188656357343	chr19:48280884:A:C
chr19:48281078	['A', 'G']	56057	2573.16577293759	33.3059172950609	0.002664834589003	0.0195574737348905	0.1362565853405165	0.891619	0.891619	chr19	48281078	0.0498206854730508	chr19:48281078:A:G
chr19:48281240	['A', 'G']	56057	2495.4896870427865	31.97538857250652	0.0019461578937434	0.0195288485068744	0.0996555374505734	0.920618	0.920618	chr19	48281240	0.0359205379970613	chr19:48281240:A:G
chr19:48281305	['G', 'A']	56057	2493.222382787412	33.423458752596275	0.0021914245668547	0.019535093936917	0.1121788599497545	0.910682	0.910682	chr19	48281305	0.0406332473463374	chr19:48281305:G:A
chr19:48281348	['A', 'G']	56057	29997.19406315264	142.47683440929458	0.0022014526394532	0.0065067319357201	0.3383346142428101	0.735112	0.735112	chr19	48281348	0.1336464877506758	chr19:48281348:A:G
chr19:48281365	['T', 'C']	56057	2495.4896870427865	31.659895456237933	0.0015594534590812	0.019529004001432	0.0798531998337881	0.936354	0.936354	chr19	48281365	0.0285599299144085	chr19:48281365:T:C
chr19:48281473	['T', 'G']	56057	2505.234201475964	31.483651279502183	0.0013987778417703	0.0195307215391007	0.0716193633179386	0.942905	0.942905	chr19	48281473	0.0255320612967462	chr19:48281473:T:G
chr19:48281657	['G', 'C']	56057	2341.617699305596	39.89332413299851	0.0054022414530682	0.0202062274155852	0.2673552733006206	0.789197	0.789197	chr19	48281657	0.1028145743143244	chr19:48281657:G:C
chr19:48281709	['T', 'TAG']	56057	2500.978398869868	31.409368386545484	0.001459452257766	0.0195300505712104	0.0747285447339013	0.940431	0.940431	chr19	48281709	0.0266730633975449	chr19:48281709:T:TAG
chr19:48281847	['C', 'T']	56057	2544.522341083649	32.17374264523915	0.0016381585675846	0.0195373718341875	0.0838474376946714	0.933178	0.933178	chr19	48281847	0.0300355084029593	chr19:48281847:C:T
chr19:48282323	['A', 'G']	56057	2493.266864105904	30.566460183626177	0.0013227053158838	0.0195358049111107	0.0677067221904733	0.946019	0.946019	chr19	48282323	0.0241001410693568	chr19:48282323:A:G
chr19:48283042	['G', 'T']	56057	27008.22699047144	-103.14683012163336	-0.009298033477989	0.006774796912794	-1.372444605746024	0.169931	0.169931	chr19	48283042	0.7697273868705347	chr19:48283042:G:T
chr19:48283513	['G', 'T']	56057	15174.165533729418	154.18958145735385	0.0070175978950124	0.0085013888151595	0.825464879632226	0.409111	0.409111	chr19	48283513	0.3881588432220462	chr19:48283513:G:T
chr19:48283874	['T', 'C']	56057	88773.41990507799	539.6648868021226	0.0097709518155617	0.0071460699557242	1.3673182429084505	0.171531	0.171531	chr19	48283874	0.7656573805057509	chr19:48283874:T:C
chr19:48284552	['C', 'T']	56057	2326.618676139812	36.96760824489986	0.0040937961434757	0.0202161678214426	0.2025010961342344	0.839526	0.839526	chr19	48284552	0.0759658492797415	chr19:48284552:C:T
chr19:48284555	['T', 'C']	56057	5965.643348686111	186.94292034367405	0.0253210268014048	0.0130399232946115	1.941807956176267	0.0521654	0.0521654	chr19	48284555	1.2826174581347505	chr19:48284555:T:C
chr19:48287428	['T', 'C']	56057	86475.25578491016	495.22831274151247	0.0081271663654294	0.0069123257395035	1.1757499099012567	0.2397	0.2397	chr19	48287428	0.6203319659663462	chr19:48287428:T:C
chr19:48288440	['G', 'A']	56057	33157.84309559941	130.6168558547086	0.0015423724937367	0.0063028735035189	0.2447094159315853	0.806682	0.806682	chr19	48288440	0.0932976336333217	chr19:48288440:G:A
chr19:48288973	['T', 'C']	56057	3446.540670459476	62.79032918923903	0.0057582712818181	0.0167634303366067	0.3435019662558966	0.731222	0.731222	chr19	48288973	0.1359507506236923	chr19:48288973:T:C
chr19:48288974	['G', 'A']	56057	3410.0639801101693	54.52509173289691	0.0032990445652756	0.0167960841511442	0.1964174825267771	0.844284	0.844284	chr19	48288974	0.0735114409501036	chr19:48288974:G:A
chr19:48289233	['T', 'C']	56057	19194.17465759539	15.552687447928651	-0.0034179692004686	0.0076743421739076	-0.4453761798750092	0.65605	0.65605	chr19	48289233	0.1830630601722141	chr19:48289233:T:C
chr19:48290433	['G', 'T']	56057	46822.51739580359	116.66276611388864	-0.0041433220095846	0.0058443713695853	-0.7089422878133359	0.478363	0.478363	chr19	48290433	0.3202424191476886	chr19:48290433:G:T
chr19:48290917	['G', 'C']	56057	46783.503710707526	129.28190561725367	-0.0036153121699754	0.0058436238175261	-0.618676404037581	0.536132	0.536132	chr19	48290917	0.2707282703559909	chr19:48290917:G:C
chr19:48290945	['C', 'T']	56057	8293.14794134437	119.02776992122271	0.0098675190608496	0.0111670148239722	0.883630873281102	0.376899	0.376899	chr19	48290945	0.4237750148323214	chr19:48290945:C:T
chr19:48290989	['A', 'T']	56057	18539.98440705786	172.32715650252618	0.0043261986614035	0.0078098277015357	0.5539429071595062	0.57962	0.57962	chr19	48290989	0.2368566374524478	chr19:48290989:A:T
chr19:48291031	['G', 'C']	56057	3125.167249438042	115.17650140430652	0.0296091719485725	0.0175885048481806	1.6834388257643942	0.0922957	0.0922957	chr19	48291031	1.034818532016055	chr19:48291031:G:C
chr19:48291117	['G', 'A']	56057	18523.97404010848	170.6457165542833	0.0040456344913084	0.0078142429545104	0.5177257112249465	0.604652	0.604652	chr19	48291117	0.2184945062783637	chr19:48291117:G:A
chr19:48292371	['G', 'A']	56057	18838.729253112	-141.39517047788047	-0.012170598890907	0.0077845393325475	-1.5634321275789798	0.117957	0.117957	chr19	48292371	0.9282762813899385	chr19:48292371:G:A
chr19:48293366	['C', 'T']	56057	18724.34230247663	-190.9696393102128	-0.015092700370882	0.0077958975141813	-1.9359798334222813	0.0528752	0.0528752	chr19	48293366	1.2767479768985637	chr19:48293366:C:T
chr19:48293491	['C', 'A']	56057	19877.964438020805	163.28077377257972	0.0022157022348908	0.0075811890901096	0.2922631540455023	0.770087	0.770087	chr19	48293491	0.1134602079631581	chr19:48293491:C:A
chr19:48294917	['T', 'C']	56057	21254.512244752244	223.79949248406083	0.0034557355858354	0.0073922533659407	0.4674806739927912	0.640158	0.640158	chr19	48294917	0.1937128227982457	chr19:48294917:T:C
chr19:48295144	['T', 'A']	56057	3020.508718699246	115.58850209234554	0.0330556997836861	0.0178767594767054	1.8490879080607288	0.0644504	0.0644504	chr19	48295144	1.1907743829303814	chr19:48295144:T:A
chr19:48295198	['T', 'A']	56057	21244.85365244241	222.7544714267879	0.0034447798739911	0.0073936349964287	0.4659115408936305	0.641281	0.641281	chr19	48295198	0.1929516272547473	chr19:48295198:T:A
chr19:48296348	['C', 'T']	56057	40229.332060998975	62.18038779187598	-0.0060236237467091	0.0061244547275438	-0.9835363333847026	0.325348	0.325348	chr19	48296348	0.4876518586446898	chr19:48296348:C:T
chr19:48296459	['A', 'G']	56057	75610.04641952403	221.4820819197452	-0.0029452751710208	0.0061925514289196	-0.475615778863984	0.63435	0.63435	chr19	48296459	0.1976710557974184	chr19:48296459:A:G
chr19:48296961	['T', 'C']	56057	20865.1166375281	161.1513280228136	9.050961936451592e-05	0.0074352746342583	0.0121730028568802	0.990288	0.990288	chr19	48296961	0.0042384835627278	chr19:48296961:T:C
chr19:48297076	['G', 'A']	56057	4090.291866626229	75.40669286811645	0.0151910320880547	0.0153389394442662	0.990357393563684	0.322004	0.322004	chr19	48297076	0.4921387333751698	chr19:48297076:G:A
chr19:48297494	['C', 'A']	56057	18809.677727824168	-155.38374660076556	-0.013166887804382	0.0077759321955861	-1.693287373551938	0.0904063	0.0904063	chr19	48297494	1.043801304481471	chr19:48297494:C:A
chr19:48297534	['A', 'G']	56057	39734.84722197434	54.00242445154226	-0.005784465118976	0.0060717593576394	-0.9526835268426824	0.340755	0.340755	chr19	48297534	0.4675577629137493	chr19:48297534:A:G
chr19:48297657	['G', 'A']	56057	29611.395321449592	116.89370285310918	0.0021946001237701	0.0065397736042293	0.335577384873219	0.737191	0.737191	chr19	48297657	0.1324199755069469	chr19:48297657:G:A
chr19:48297790	['T', 'C']	56057	18429.917878620246	-191.38406347267525	-0.0150927341783316	0.0078490893660578	-1.922864357182356	0.0545021	0.0545021	chr19	48297790	1.263586763762964	chr19:48297790:T:C
chr19:48298169	['T', 'C']	56057	39134.18868530445	34.61126414125302	-0.0064794266441533	0.0060991361308964	-1.0623515371841636	0.288081	0.288081	chr19	48298169	0.5404853840912001	chr19:48298169:T:C
chr19:48298887	['G', 'A']	56057	6954.372176829485	138.57993174357765	0.0177789291721578	0.0119205261145331	1.4914550751650415	0.135848	0.135848	chr19	48298887	0.8669467510286271	chr19:48298887:G:A
chr19:48299867	['G', 'A']	56057	21287.50641942641	226.80607897654053	0.0035880594179062	0.0073963082157992	0.4851149131727304	0.627597	0.627597	chr19	48299867	0.2023191410675096	chr19:48299867:G:A
chr19:48299873	['A', 'G']	56057	20074.527789318065	163.77912506043808	0.0022393983210602	0.0076092120986608	0.2943009462772601	0.768529	0.768529	chr19	48299873	0.1143397400024294	chr19:48299873:A:G
chr19:48300127	['G', 'A']	56057	15138.98474536911	-198.4948988300699	-0.0169273834650642	0.0085200891876348	-1.986761299357138	0.0469537	0.0469537	chr19	48300127	1.3283301791961857	chr19:48300127:G:A
chr19:48300225	['C', 'A']	56057	39926.503349918	57.02415421201732	-0.0057436084900063	0.006097341047369	-0.9419857681217793	0.346204	0.346204	chr19	48300225	0.4606679186446457	chr19:48300225:C:A
chr19:48300831	['T', 'C']	56057	18861.59067440824	-155.62568355440675	-0.0129907138640074	0.0077738227076333	-1.6710844011468815	0.0947106	0.0947106	chr19	48300831	1.023601412085578	chr19:48300831:T:C
chr19:48300994	['G', 'A']	56057	21246.516065152624	226.54571570733472	0.0035272959767773	0.0073919928428541	0.4771779480532312	0.633237	0.633237	chr19	48300994	0.1984337172677218	chr19:48300994:G:A
chr19:48301250	['C', 'T']	56057	21208.78343176264	222.2041060170077	0.0032985079190592	0.0073957493238493	0.446000503075794	0.655599	0.655599	chr19	48301250	0.1833617175402406	chr19:48301250:C:T
chr19:48301383	['T', 'C']	56057	6317.648875340479	64.09940090763875	0.0084196366854934	0.012774234554992	0.6591108570339445	0.509827	0.509827	chr19	48301383	0.2925771683949824	chr19:48301383:T:C
chr19:48301893	['A', 'G']	56057	21787.975659749616	206.8583982382399	0.0022622822060866	0.0074364718629383	0.3042144511245064	0.760966	0.760966	chr19	48301893	0.1186347470957253	chr19:48301893:A:G
chr19:48302758	['C', 'T']	56057	9596.342378021583	60.90669964985738	0.0050419832828646	0.0103278906368097	0.4881910024196518	0.625416	0.625416	chr19	48302758	0.2038310124074038	chr19:48302758:C:T
chr19:48303720	['G', 'A']	56057	19841.76978519946	168.87851042426485	0.0024484760939263	0.0075885816569393	0.322652664834592	0.74696	0.74696	chr19	48303720	0.1267026542012017	chr19:48303720:G:A
chr19:48304110	['C', 'A']	56057	19847.06215435116	165.46406910154394	0.0022325896810158	0.0075860380978971	0.294302460942657	0.768528	0.768528	chr19	48304110	0.1143403051011628	chr19:48304110:C:A
chr19:48304764	['G', 'T']	56057	21243.136868020123	228.559288710464	0.003644432682006	0.0073922420104482	0.493007760954653	0.622009	0.622009	chr19	48304764	0.2062033313508864	chr19:48304764:G:T
chr19:48304873	['T', 'C']	56057	21240.89458003283	225.7553975044933	0.0035069243106158	0.007392853267951	0.4743668220521636	0.63524	0.63524	chr19	48304873	0.1970621629230119	chr19:48304873:T:C
chr19:48305594	['T', 'C']	56057	39697.7430331161	43.623296211375646	-0.0063947888104364	0.0060765234431625	-1.0523762263489782	0.292632	0.292632	chr19	48305594	0.5336781844870744	chr19:48305594:T:C
chr19:48306037	['C', 'T']	56057	21243.926611234023	229.73361168161424	0.0037058622804443	0.0073920963118459	0.5013276510623456	0.616143	0.616143	chr19	48306037	0.2103184811740247	chr19:48306037:C:T
chr19:48306475	['AT', 'A']	56057	3119.1112835607883	119.238719318283	0.0327964224156542	0.0176146071491855	1.8618878149190272	0.0626241	0.0626241	chr19	48306475	1.20325850252737	chr19:48306475:AT:A
chr19:48306949	['A', 'G']	56057	82769.05380277672	370.7895479838307	0.000215479419864	0.0066141991971165	0.0325783081885383	0.974011	0.974011	chr19	48306949	0.0114361383859379	chr19:48306949:A:G
chr19:48307109	['G', 'A']	56057	20102.9447775042	182.00083783527987	0.0022003050453603	0.0075482713067566	0.291497874936059	0.770672	0.770672	chr19	48307109	0.1131304194834259	chr19:48307109:G:A
chr19:48307687	['T', 'C']	56057	39696.325686845055	35.855392628926765	-0.00668572943235	0.006075611669144	-1.100420796527296	0.271154	0.271154	chr19	48307687	0.5667839845712725	chr19:48307687:T:C
chr19:48308255	['G', 'A']	56057	81126.15533270285	353.8499084972773	-0.0002416607156851	0.0065040311150627	-0.0371555288420294	0.970361	0.970361	chr19	48308255	0.0130666666191821	chr19:48308255:G:A
chr19:48308716	['A', 'G']	56057	27592.38330180936	296.5532080099827	0.0054429232849555	0.006719598658322	0.8100071986017481	0.417939	0.417939	chr19	48308716	0.3788871007527404	chr19:48308716:A:G
chr19:48310013	['A', 'T']	56057	21277.863115355067	209.4167692971568	0.0028268321524784	0.007396717047899	0.382173893387112	0.702334	0.702334	chr19	48310013	0.1534563068720978	chr19:48310013:A:T
chr19:48310418	['T', 'C']	56057	19926.62111912069	156.88665130873818	0.0018718123714587	0.0075747362180288	0.2471125485536481	0.804822	0.804822	chr19	48310418	0.0943001605833593	chr19:48310418:T:C
chr19:48311480	['G', 'A']	56057	6307.337549505834	65.20323190545672	0.00779667475076	0.0127126819124028	0.613298972198254	0.539681	0.539681	chr19	48311480	0.2678628714297041	chr19:48311480:G:A
chr19:48312825	['C', 'T']	56057	19868.772193677298	157.51838785964657	0.0018538617916541	0.0075825665721174	0.2444900119269832	0.806852	0.806852	chr19	48312825	0.0932061201452927	chr19:48312825:C:T
chr19:48313519	['T', 'G']	56057	19968.56518541121	171.44337345927747	0.0025011195429156	0.0075944118570456	0.3293368321333819	0.741902	0.741902	chr19	48313519	0.129653458157761	chr19:48313519:T:G
chr19:48313550	['A', 'G']	56057	82386.16654176929	324.3179228090176	-0.0015614326921468	0.0065895471216051	-0.236955994597477	0.812692	0.812692	chr19	48313550	0.0900740153461673	chr19:48313550:A:G
chr19:48313897	['CA', 'C']	56057	18842.21783168689	-147.62935316702743	-0.0127205295702887	0.0077743582618108	-1.6362160247713886	0.1018	0.1018	chr19	48313897	0.99225222199926	chr19:48313897:CA:C
chr19:48313938	['T', 'C']	56057	39652.61043503088	21.703592003407486	-0.0070832718691378	0.0060748237098872	-1.1660045142724509	0.243618	0.243618	chr19	48313938	0.613290626499458	chr19:48313938:T:C
chr19:48314150	['G', 'A']	56057	19878.05654820341	159.01359102568	0.0019297479566475	0.0075830953453073	0.254480244382228	0.799125	0.799125	chr19	48314150	0.0973852825580791	chr19:48314150:G:A
chr19:48314735	['G', 'A']	56057	19856.50127603376	165.2409023967652	0.0024370808919513	0.0075867453361542	0.3212287725459268	0.748038	0.748038	chr19	48314735	0.1260763396072928	chr19:48314735:G:A
chr19:48314815	['A', 'C']	56057	39734.84473637184	15.55287211929187	-0.0072969513224319	0.0060788784319247	-1.200377899335875	0.229998	0.229998	chr19	48314815	0.6382759404725823	chr19:48314815:A:C
chr19:48316028	['C', 'T']	56057	18829.0230159863	-151.32913771603742	-0.0128257890164563	0.0077710808485074	-1.6504511105324102	0.0988563	0.0988563	chr19	48316028	1.0049956483730575	chr19:48316028:C:T
chr19:48316320	['C', 'T']	56057	18927.1938870242	-142.1668059806065	-0.0123012110408332	0.0077586478534234	-1.5854838720906028	0.112862	0.112862	chr19	48316320	0.9474522579711012	chr19:48316320:C:T
chr19:48316357	['G', 'A']	56057	18857.903251161115	-152.5444574417163	-0.0129318916363716	0.0077727413154904	-1.6637491345041178	0.0961682	0.0961682	chr19	48316357	1.016968512657062	chr19:48316357:G:A
chr19:48316402	['A', 'G']	56057	39783.455061207045	6.062248617370336	-0.007647896446479	0.0060814925813732	-1.2575689839536253	0.208553	0.208553	chr19	48316402	0.6807835585197812	chr19:48316402:A:G
chr19:48316677	['T', 'C']	56057	19897.88134715025	161.58402985768564	0.0021676864332193	0.0075835151075429	0.2858419087295309	0.775	0.775	chr19	48316677	0.1106982974936897	chr19:48316677:T:C
chr19:48317190	['T', 'C']	56057	39674.03165596002	26.50075002662173	-0.0069869156559767	0.00607353949176	-1.1503861406443252	0.24999	0.24999	chr19	48317190	0.6020773634546834	chr19:48317190:T:C
chr19:48317560	['G', 'A']	56057	3123.3900267618205	117.37825575482093	0.0324507796669072	0.0175983160979372	1.843970723466595	0.0651927	0.0651927	chr19	48317560	1.185801031986061	chr19:48317560:G:A
chr19:48317604	['G', 'A']	56057	18818.028334374165	-150.05356935849534	-0.0127907855051315	0.0077725701241605	-1.64563140644717	0.0998453	0.0998453	chr19	48317604	1.0006723737788203	chr19:48317604:G:A
chr19:48317677	['C', 'A']	56057	39133.64123799666	25.961878445942563	-0.0066753494238584	0.0060979503170953	-1.0946874075284612	0.273658	0.273658	chr19	48317677	0.5627918513582354	chr19:48317677:C:A
chr19:48318500	['G', 'A']	56057	3124.278669806608	120.50691699197516	0.0329994715244871	0.0175955303899019	1.87544625215876	0.0607366	0.0607366	chr19	48318500	1.2165495232930803	chr19:48318500:G:A
chr19:48318639	['C', 'A']	56057	18836.008045812967	-152.34976327691754	-0.0128900309499965	0.0077695874338527	-1.659036732611246	0.097114	0.097114	chr19	48318639	1.0127181574816049	chr19:48318639:C:A
chr19:48319248	['C', 'A']	56057	19849.311373612643	167.8471953260293	0.0023964000742774	0.0075860694286658	0.3158948249566564	0.752084	0.752084	chr19	48319248	0.123733650499922	chr19:48319248:C:A
chr19:48319272	['T', 'C']	56057	39649.2679623086	26.356454926290965	-0.006981369961539	0.006074602902085	-1.1492718246887894	0.250449	0.250449	chr19	48319272	0.6012806980345544	chr19:48319272:T:C
chr19:48320288	['G', 'A']	56057	50972.0	-50.2217756802396	-0.0057109243725958	0.0058089433503062	-0.983126194937815	0.32555	0.32555	chr19	48320288	0.4873823003170845	chr19:48320288:G:A
chr19:48321044	['C', 'A']	56057	17712.631950762643	-226.21901954615623	-0.016207774449908	0.00793104083576	-2.043587315403716	0.040999	0.040999	chr19	48321044	1.3872267359577832	chr19:48321044:C:A
chr19:48321219	['C', 'T']	56057	3071.0547845012134	122.71125772471224	0.0346098778008205	0.0177537368876946	1.9494418566498577	0.0512477	0.0512477	chr19	48321219	1.290325620998508	chr19:48321219:C:T
chr19:48321845	['G', 'A']	56057	2997.106930693069	122.98081685993914	0.0371610918504425	0.0179435459060958	2.0710004613869617	0.0383633	0.0383633	chr19	48321845	1.4160840420084646	chr19:48321845:G:A
chr19:48322041	['A', 'C']	56057	47729.62316875147	-151.33148794748942	-0.0088456628462097	0.0058397399039365	-1.514735757365995	0.129845	0.129845	chr19	48322041	0.8865747692862604	chr19:48322041:A:C
chr19:48323233	['C', 'T']	56057	57804.3740565617	60.25386429275547	-0.0043837800296396	0.0057902582602725	-0.7570957688911902	0.448996	0.448996	chr19	48323233	0.347757528007068	chr19:48323233:C:T
chr19:48323329	['ACTAAAAATACAAAAATTGG', 'A']	56057	17543.44984829556	-213.1490879673391	-0.0152804671324288	0.0079564258812751	-1.92051900695642	0.0547974	0.0547974	chr19	48323329	1.261240047217101	chr19:48323329:ACTAAAAATACAAAAATTGG:A
chr19:48323853	['T', 'C']	56057	3862.262059086856	55.2649799271714	0.0067569750250958	0.0158316908376087	0.4268005922048705	0.669526	0.669526	chr19	48323853	0.1742325531743326	chr19:48323853:T:C
chr19:48324031	['T', 'C']	56057	57873.45816967796	53.43068172831087	-0.0048688794575786	0.005791599094463	-0.8406796427317286	0.400531	0.400531	chr19	48324031	0.3973638650780682	chr19:48324031:T:C
chr19:48324658	['T', 'TG']	56057	3050.28538784254	-29.73523563883893	-0.0147795339036887	0.0178082384494513	-0.8299267749384903	0.406584	0.406584	chr19	48324658	0.3908497158318523	chr19:48324658:T:TG
chr19:48324817	['T', 'C']	56057	17488.67970450733	-212.95069316999167	-0.0158170337538968	0.0079710320335296	-1.9843144134114024	0.0472257	0.0472257	chr19	48324817	1.3258215960554829	chr19:48324817:T:C
chr19:48324838	['G', 'T']	56057	2163.115763371035	19.130748533851943	0.0016780191219266	0.0209609121259814	0.0800546804376278	0.936194	0.936194	chr19	48324838	0.0286341465617506	chr19:48324838:G:T
chr19:48325874	['T', 'C']	56057	4423.707728864431	44.281433249860655	0.001370195241359	0.0148114124147089	0.0925094246918919	0.926294	0.926294	chr19	48325874	0.0332511490494865	chr19:48325874:T:C
chr19:48326373	['C', 'T']	56057	29738.713559322045	79.82834314986478	0.0010144434649907	0.0065338767753503	0.155259044495265	0.876618	0.876618	chr19	48326373	0.0571896160224479	chr19:48326373:C:T
chr19:48327029	['T', 'A']	56057	57631.19657448708	59.25432102256724	-0.0047427844794045	0.0057903158958299	-0.8190890729847973	0.412739	0.412739	chr19	48327029	0.3843244923909349	chr19:48327029:T:A
chr19:48327057	['G', 'A']	56057	2156.192321415828	21.36153546808683	0.0025106780253601	0.0209919401338162	0.1196020000702865	0.904799	0.904799	chr19	48327057	0.0434478880723468	chr19:48327057:G:A
chr19:48328007	['T', 'C']	56057	4422.627195254853	44.98212712347831	0.0014997741135536	0.014812757093042	0.1012488157426223	0.919353	0.919353	chr19	48328007	0.0365177024155948	chr19:48328007:T:C
chr19:48328520	['G', 'A']	56057	47571.27521904391	-156.8983201605012	-0.0093711042652001	0.0058433650687164	-1.6037170628564843	0.108782	0.108782	chr19	48328520	0.9634429607720052	chr19:48328520:G:A
chr19:48328535	['A', 'T']	56057	29912.205671354142	77.99516887896314	0.0004361242876542	0.0065216035850404	0.0668737806533702	0.946682	0.946682	chr19	48328535	0.0237958803823503	chr19:48328535:A:T
chr19:48329297	['A', 'G']	56057	57624.36348226394	56.292169176683295	-0.0047882737181696	0.0057905874749879	-0.826906378472345	0.408294	0.408294	chr19	48329297	0.3890270021148123	chr19:48329297:A:G
chr19:48329569	['G', 'A']	56057	2450.0	43.59159693671971	0.0069368471759769	0.0197644440504699	0.3509760840357162	0.725608	0.725608	chr19	48329569	0.1392979377220758	chr19:48329569:G:A
chr19:48330471	['G', 'A']	56057	7969.56867607443	-4.807414999578364	-0.003566117621421	0.0112894337400411	-0.3158810001933744	0.752094	0.752094	chr19	48330471	0.1237278759907627	chr19:48330471:G:A
chr19:48330543	['C', 'T']	56057	57751.81631268965	53.27079592901399	-0.0048499872224516	0.0057905896237422	-0.8375636226345536	0.402279	0.402279	chr19	48330543	0.3954726381276309	chr19:48330543:C:T
chr19:48330677	['C', 'G']	56057	17999.5687523417	-222.16228475636345	-0.0162442726621715	0.0078700662719536	-2.064057925415562	0.0390168	0.0390168	chr19	48330677	1.408748352556341	chr19:48330677:C:G
chr19:48330885	['C', 'T']	56057	50733.33521855486	-37.12995299965355	-0.0054667593940045	0.0058068594930177	-0.9414313193866513	0.346488	0.346488	chr19	48330885	0.4603118018141598	chr19:48330885:C:T
chr19:48332696	['C', 'G']	56057	2448.087342788333	41.67007190304741	0.0062290142392415	0.0197703006366971	0.315069272526861	0.75271	0.75271	chr19	48332696	0.1233723141823203	chr19:48332696:C:G
chr19:48332825	['A', 'C']	56057	50729.42976931723	-31.916016980609825	-0.0053980883091897	0.0058067936249555	-0.9296160080480104	0.352574	0.352574	chr19	48332825	0.452749717200797	chr19:48332825:A:C
chr19:48332951	['G', 'A']	56057	47977.27932990795	-145.73197182999877	-0.0090941636438177	0.0058372358908683	-1.5579571930688052	0.119249	0.119249	chr19	48332951	0.9235452541855664	chr19:48332951:G:A
chr19:48332974	['G', 'T']	56057	4435.0	47.86256542143104	0.002202923512315	0.0147856911450558	0.1489902291819284	0.881562	0.881562	chr19	48332974	0.0547471384854784	chr19:48332974:G:T
chr19:48333416	['G', 'T']	56057	47990.13657205045	-160.610801267076	-0.0096165744801847	0.0058367844787022	-1.6475808752703889	0.0994443	0.0994443	chr19	48333416	1.0024201049426715	chr19:48333416:G:T
chr19:48334615	['C', 'T']	56057	57637.69187635047	51.57406518004089	-0.0049966817880106	0.0057911013312781	-0.8628206453620908	0.38824	0.38824	chr19	48334615	0.4108997216927709	chr19:48334615:C:T
chr19:48335501	['A', 'G']	56057	57588.792443064194	83.9466936855124	-0.0038731552159421	0.0057919818404884	-0.6687098341481461	0.503683	0.503683	chr19	48335501	0.2978427069361826	chr19:48335501:A:G
chr19:48336260	['G', 'A']	56057	2871.2048775266267	124.900726252085	0.0395575915548167	0.0183174000319642	2.1595636654649693	0.0308107	0.0308107	chr19	48336260	1.5112984346696257	chr19:48336260:G:A
chr19:48336792	['A', 'G']	56057	57536.428017510974	106.20656757977838	-0.0030693035791236	0.0057975386946271	-0.5294149363708633	0.59652	0.59652	chr19	48336792	0.2243749908133759	chr19:48336792:A:G
chr19:48337190	['T', 'G']	56057	57567.43111293519	79.16678745727708	-0.0041035675231854	0.0057900550009521	-0.7087268639953584	0.478497	0.478497	chr19	48337190	0.3201207807450895	chr19:48337190:T:G
chr19:48337371	['A', 'G']	56057	4112.815159360774	14.737685250693746	-0.004178798073483	0.0153312077358451	-0.2725680941438657	0.785186	0.785186	chr19	48337371	0.1050274525475167	chr19:48337371:A:G
chr19:48337540	['C', 'T']	56057	17646.619480355632	-203.12356747663563	-0.0151779945615308	0.0079890260521417	-1.899855434500903	0.0574572	0.0574572	chr19	48337540	1.2406555418348206	chr19:48337540:C:T
chr19:48337928	['G', 'A']	56057	50842.97685829498	15.836763768612924	-0.0040512582983558	0.0058055843713613	-0.6978209322631681	0.485292	0.485292	chr19	48337928	0.3139968679356774	chr19:48337928:G:A
chr19:48338973	['C', 'T']	56057	4246.302998947425	12.323986914292334	-0.0053777360634595	0.0150934441977663	-0.3562961503680751	0.72162	0.72162	chr19	48338973	0.1416914386461722	chr19:48338973:C:T
chr19:48339084	['CT', 'C']	56057	4163.074265020694	14.217749136090903	-0.0039329302239787	0.015236479856685	-0.2581259097227188	0.796311	0.796311	chr19	48339084	0.098917285019312	chr19:48339084:CT:C
chr19:48339086	['G', 'C']	56057	4163.074265020694	14.213381421339928	-0.0039410264376056	0.0152364827477642	-0.2586572309927569	0.795901	0.795901	chr19	48339086	0.0991409496337175	chr19:48339086:G:C
chr19:48339569	['G', 'A']	56057	17634.83128746789	-221.5225244560744	-0.0166340351488347	0.0079340990120779	-2.096524775341604	0.0360401	0.0360401	chr19	48339569	1.443214012660013	chr19:48339569:G:A
chr19:48340496	['C', 'T']	56057	2161.694123735256	23.965335190161888	0.0032431932491157	0.0209665707028983	0.154684010803322	0.877071	0.877071	chr19	48340496	0.05696524852664	chr19:48340496:C:T
chr19:48340687	['C', 'T']	56057	30078.536570572287	137.92111208851145	0.0026273336707628	0.0065091237021567	0.4036386141950707	0.68648	0.68648	chr19	48340687	0.1633721110363517	chr19:48340687:C:T
chr19:48341004	['T', 'C']	56057	3005.0	122.52482092095237	0.0369518294791738	0.0179350267186415	2.060316388643366	0.0393729	0.0393729	chr19	48341004	1.4048025961923964	chr19:48341004:T:C
chr19:48341272	['G', 'A']	56057	3784.0	0.7309243557385525	-0.0057823990684526	0.0159326726747843	-0.3629271238091828	0.716661	0.716661	chr19	48341272	0.1446862287740018	chr19:48341272:G:A
chr19:48342520	['G', 'A']	56057	30020.606611481784	136.17477401582545	0.0028486689446072	0.0065206522302113	0.4368687125206364	0.662208	0.662208	chr19	48342520	0.1790055769290596	chr19:48342520:G:A
chr19:48343389	['C', 'T']	56057	2169.0773882793683	27.639159450348263	0.0044221371227412	0.0209227231575992	0.2113557154788967	0.83261	0.83261	chr19	48343389	0.0795583773565935	chr19:48343389:C:T
chr19:48343933	['C', 'T']	56057	21262.413698972305	-82.93672412827169	-0.0090492236303591	0.0073805051355943	-1.2260981415373509	0.220167	0.220167	chr19	48343933	0.657247775245796	chr19:48343933:C:T
chr19:48344541	['G', 'A']	56057	66732.90447303155	303.53037367981506	0.0071648968174248	0.0058826854759814	1.2179636063628747	0.223243	0.223243	chr19	48344541	0.6512221499490906	chr19:48344541:G:A
chr19:48344583	['C', 'T']	56057	91117.12718547064	290.1285612553523	0.0035327108290336	0.0074416096282544	0.4747240187956829	0.634986	0.634986	chr19	48344583	0.1972358498100284	chr19:48344583:C:T
chr19:48345017	['C', 'A']	56057	90983.62305551593	281.6202047206727	0.0032803835934086	0.0074199895518541	0.4421008372699042	0.658418	0.658418	chr19	48345017	0.1814983047796602	chr19:48345017:C:A
chr19:48345040	['C', 'T']	56057	17847.18375649008	-218.13134189169256	-0.0159450039046871	0.0078996819988351	-2.018436173384984	0.0435506	0.0435506	chr19	48345040	1.3610058573062802	chr19:48345040:C:T
chr19:48347087	['C', 'G']	56057	88300.72558604203	206.3766375055505	-0.0001525996506759	0.0070858588898754	-0.021535801523504	0.982818	0.982818	chr19	48347087	0.0075268981534055	chr19:48347087:C:G
chr19:48347421	['A', 'G']	56057	87442.75769148403	168.86453677552805	0.0001408737000864	0.0069962680094165	0.0201355493953118	0.983935	0.983935	chr19	48347421	0.0070335906679772	chr19:48347421:A:G
chr19:48348310	['T', 'C']	56057	87796.96346119537	200.7979052306592	0.0011435010553762	0.0070332313548655	0.162585445818613	0.870845	0.870845	chr19	48348310	0.0600591373402468	chr19:48348310:T:C
chr19:48348705	['G', 'A']	56057	85587.79479356244	176.11489612415687	0.0006618326600881	0.0068130998529716	0.0971411948115571	0.922615	0.922615	chr19	48348705	0.0349794888516713	chr19:48348705:G:A
chr19:48348936	['G', 'T']	56057	67428.82575649444	330.88791744299004	0.0087949143034522	0.0058946238895282	1.492022980308602	0.135699	0.135699	chr19	48348936	0.8674233527535431	chr19:48348936:G:T
chr19:48350142	['A', 'G']	56057	29818.940774283696	89.92965353346513	0.0020713470859499	0.0065474028099313	0.316361639275967	0.751729	0.751729	chr19	48350142	0.1239386953345385	chr19:48350142:A:G
chr19:48350835	['T', 'C']	56057	29761.92562770741	103.99312990875514	0.0027127116961605	0.0065733583208041	0.4126827663684519	0.679841	0.679841	chr19	48350835	0.1675926474363646	chr19:48350835:T:C
chr19:48351121	['A', 'G']	56057	2784.397366589948	86.54445031389604	0.024713967090106	0.018554652862385	1.3319552391199685	0.18288	0.18288	chr19	48351121	0.7378337869487935	chr19:48351121:A:G
chr19:48351589	['C', 'A']	56057	2171.077459637856	30.96658535493393	0.0060907997815117	0.0209240887783975	0.2910903239810363	0.770983	0.770983	chr19	48351589	0.1129551979381332	chr19:48351589:C:A
chr19:48351825	['T', 'A']	56057	85516.35735060576	167.0067489467794	0.0003655836816039	0.0068006153107101	0.0537574417756338	0.957129	0.957129	chr19	48351825	0.0190295249059219	chr19:48351825:T:A
chr19:48352541	['G', 'A']	56057	85778.48992101205	183.69431626014628	0.0007797162903977	0.0068326174685402	0.1141167779387364	0.909146	0.909146	chr19	48352541	0.0413663677100323	chr19:48352541:G:A
chr19:48352545	['C', 'T']	56057	85425.14896049157	176.91765702368244	0.0010067202541576	0.0067986664736848	0.1480761349382681	0.882283	0.882283	chr19	48352545	0.0543920887629774	chr19:48352545:C:T
chr19:48352978	['A', 'G']	56057	87995.97662509145	219.24829415786084	0.001634943002967	0.0070488673222838	0.2319440738795611	0.816582	0.816582	chr19	48352978	0.0880001975049055	chr19:48352978:A:G
chr19:48353963	['C', 'T']	56057	85448.91347251962	160.27841698598994	8.216756012900709e-05	0.006792704293643	0.0120964429742516	0.990349	0.990349	chr19	48353963	0.0042117326099742	chr19:48353963:C:T
chr19:48353982	['A', 'G']	56057	4354.460055343927	58.2214439991522	0.0092456064597254	0.0149438229417632	0.6186908460944728	0.536123	0.536123	chr19	48353982	0.270735560879863	chr19:48353982:A:G
chr19:48355047	['T', 'C']	56057	87979.81994360973	216.5278946745633	0.0013943287087347	0.0070446634193655	0.1979269449412953	0.843103	0.843103	chr19	48355047	0.0741193653525998	chr19:48355047:T:C
chr19:48355198	['C', 'T']	56057	87924.95888871046	227.91749103152807	0.0020160723987944	0.0070395023743039	0.2863941641888793	0.774577	0.774577	chr19	48355198	0.1109354029365404	chr19:48355198:C:T
chr19:48357206	['T', 'C']	56057	87938.80604232842	228.8941997585108	0.0021602215521881	0.0070450408588903	0.3066300956171353	0.759126	0.759126	chr19	48357206	0.1196861337709828	chr19:48357206:T:C
chr19:48357342	['T', 'C']	56057	88091.86335748172	241.91959518919907	0.0027329568776007	0.0070856807665669	0.3857013839087944	0.699719	0.699719	chr19	48357342	0.1550763332007303	chr19:48357342:T:C
chr19:48357445	['C', 'T']	56057	67522.59044898688	335.54765375306806	0.0088225357004458	0.0058984972731624	1.4957259945829775	0.134731	0.134731	chr19	48357445	0.8705324667865371	chr19:48357445:C:T
chr19:48357599	['G', 'A']	56057	85751.42126869674	181.3319557872266	0.0005060080529659	0.0068283836789444	0.0741036351730231	0.940928	0.940928	chr19	48357599	0.0264436076025298	chr19:48357599:G:A
chr19:48358024	['C', 'T']	56057	88332.18180844991	218.4691756328972	0.0007835638688753	0.0070893409713936	0.1105270394014277	0.911992	0.911992	chr19	48358024	0.0400089712890111	chr19:48358024:C:T
chr19:48358366	['A', 'G']	56057	88389.19096131885	216.86343274799407	0.0005211000192315	0.0070955216689285	0.073440691684937	0.941456	0.941456	chr19	48358366	0.0261999724117731	chr19:48358366:A:G
chr19:48358399	['T', 'A']	56057	87936.2973272153	181.27849477067025	-0.0010909168174936	0.0070485955833858	-0.1547708056999328	0.877003	0.877003	chr19	48358399	0.0569989210225372	chr19:48358399:T:A
chr19:48358568	['C', 'T']	56057	1595.056908393542	4.051706244889242	0.0134916505924214	0.0243684816299129	0.5536516717504494	0.579819	0.579819	chr19	48358568	0.2367075574184876	chr19:48358568:C:T
chr19:48360129	['C', 'T']	56057	67600.82372040747	341.0218713911136	0.0089252663702106	0.005899841315923	1.5127976995113908	0.130337	0.130337	chr19	48360129	0.8849322794923297	chr19:48360129:C:T
chr19:48360179	['G', 'A']	56057	2285.163059961109	46.31553021844706	0.0099502870555359	0.020392688227012	0.4879340548322523	0.625598	0.625598	chr19	48360179	0.2037046483598967	chr19:48360179:G:A
chr19:48361152	['G', 'A']	56057	85654.4478149926	186.0210290248177	0.0009978164517017	0.0068140373711261	0.1464354240159996	0.883578	0.883578	chr19	48361152	0.0537551060617482	chr19:48361152:G:A
chr19:48361300	['G', 'A']	56057	88238.18527506643	212.0135020872896	0.0006068878201433	0.0070818624234452	0.0856960759551335	0.931708	0.931708	chr19	48361300	0.0307201754771095	chr19:48361300:G:A
chr19:48361314	['C', 'T']	56057	5824.779775401259	-33.657797924635126	-0.0097433467853679	0.0130437362691875	-0.7469751445668259	0.455082	0.455082	chr19	48361314	0.341910341938723	chr19:48361314:C:T
chr19:48361444	['A', 'C']	56057	85333.31163570829	175.1833543926246	0.0010180998126827	0.0067876109115027	0.1499938381791197	0.88077	0.88077	chr19	48361444	0.0551374863346048	chr19:48361444:A:C
chr19:48362262	['A', 'G']	56057	91032.8632730257	302.45208862892275	0.004634299109932	0.0074277131723772	0.6239200413885803	0.532683	0.532683	chr19	48362262	0.2735311630312045	chr19:48362262:A:G
chr19:48362708	['C', 'T']	56057	87797.79468284415	250.8687566303208	0.0031045981972141	0.0070319815440393	0.4414969205722371	0.658855	0.658855	chr19	48362708	0.1812101538867867	chr19:48362708:C:T
chr19:48362957	['C', 'A']	56057	85180.11716115681	190.23126574724128	0.0018296406920405	0.0067746332158442	0.2700722878637064	0.787106	0.787106	chr19	48362957	0.1039667770244822	chr19:48362957:C:A
chr19:48363200	['G', 'C']	56057	17314.926642166483	-169.35778136930537	-0.0149266031067816	0.0079900806782269	-1.8681417257095825	0.0617475	0.0617475	chr19	48363200	1.2093806211967797	chr19:48363200:G:C
chr19:48365921	['C', 'T']	56057	5190.370363762867	131.55710173680998	0.016341157802133	0.0137709339792311	1.1866412130635573	0.235374	0.235374	chr19	48365921	0.6282415120964874	chr19:48365921:C:T
chr19:48366594	['T', 'C']	56057	1181.8582167018678	28.37658240553618	-0.0163732240048843	0.0294593623885235	-0.5557901691471377	0.578357	0.578357	chr19	48366594	0.2378040036750083	chr19:48366594:T:C
chr19:48366648	['T', 'C']	56057	1230.6707281106294	27.0736565732048	-0.0176618117069792	0.0293395836007224	-0.601978949235814	0.547191	0.547191	chr19	48366648	0.2618610543480297	chr19:48366648:T:C
chr19:48367062	['A', 'G']	56057	1183.393295351039	27.457323426841743	-0.0174236273930502	0.0294265936298561	-0.592104801942562	0.553783	0.553783	chr19	48367062	0.2566603803338765	chr19:48367062:A:G
chr19:48367305	['C', 'T']	56057	2164.4633419573565	90.1926320763488	0.0323002605056783	0.0209961817234712	1.5383873568578683	0.12396	0.12396	chr19	48367305	0.9067184324327546	chr19:48367305:C:T
chr19:48367312	['G', 'A']	56057	2113.07322952752	92.54356544076936	0.0359544880653569	0.0212464761394694	1.6922565337112272	0.0906026	0.0906026	chr19	48367312	1.0428593393049628	chr19:48367312:G:A
chr19:48368713	['C', 'CT']	56057	1182.063260427445	27.633309876540952	-0.0173030309679534	0.0294263452294394	-0.588011553356027	0.556527	0.556527	chr19	48368713	0.2545137609491048	chr19:48368713:C:CT
chr19:48369305	['AT', 'A']	56057	61484.77460793236	30.13009801638691	-0.0056450225147736	0.0058677407075793	-0.9620436205509252	0.336032	0.336032	chr19	48369305	0.4736193632003915	chr19:48369305:AT:A
chr19:48369754	['C', 'T']	56057	64550.666702351664	126.90352324229298	-0.0033241613228533	0.0059068649797828	-0.5627623678941126	0.573599	0.573599	chr19	48369754	0.2413916144791344	chr19:48369754:C:T
chr19:48369800	['T', 'C']	56057	65089.28901496904	88.2774062383362	-0.0053051181436715	0.0059226673432201	-0.8957312366605399	0.3704	0.3704	chr19	48369800	0.4313290219901032	chr19:48369800:T:C
chr19:48370125	['C', 'CA']	56057	65015.11862622658	101.60029049187877	-0.0049430311954697	0.0059214337045245	-0.8347693214386283	0.403851	0.403851	chr19	48370125	0.393778837398366	chr19:48370125:C:CA
chr19:48370729	['A', 'G']	56057	65850.3193547236	39.01811651378351	-0.0071123624294941	0.0059276613561479	-1.1998597764221832	0.230199	0.230199	chr19	48370729	0.6378965673066841	chr19:48370729:A:G
chr19:48373404	['A', 'G']	56057	63379.78378619471	65.67580040667657	-0.0061308459595077	0.0059151862401856	-1.0364586524523975	0.299993	0.299993	chr19	48373404	0.5228888789364751	chr19:48373404:A:G
chr19:48374130	['T', 'G']	56057	7867.209396741381	-142.3912124072217	-0.0222113369930301	0.0113738329989604	-1.952845359612744	0.0508429	0.0508429	chr19	48374130	1.2937696859292374	chr19:48374130:T:G
chr19:48374966	['ACT', 'A']	56057	19686.43562583903	424.5638720617264	0.0208282960494812	0.0078122339112525	2.6661127004249887	0.0076756	0.0076756	chr19	48374966	2.1148876658176468	chr19:48374966:ACT:A
chr19:48376926	['C', 'T']	56057	18482.27528059814	-174.70404032620382	-0.0145177483783765	0.0077767203616347	-1.8668214495660256	0.0619317	0.0619317	chr19	48376926	1.2080869986197502	chr19:48376926:C:T
chr19:48377143	['A', 'G']	56057	63208.275715024894	89.6046914512708	-0.0053257627051141	0.005910240029552	-0.9011076840339184	0.367535	0.367535	chr19	48377143	0.4347012971700218	chr19:48377143:A:G
chr19:48379564	['T', 'G']	56057	19898.35555596512	-195.82829808555152	-0.015070874386803	0.0076959986345585	-1.958274046350244	0.0502028	0.0502028	chr19	48379564	1.2992720599339138	chr19:48379564:T:G
chr19:48379580	['T', 'A']	56057	18771.073131103927	-157.97668507508266	-0.0112440369172489	0.007733936363085	-1.4538569221901083	0.145992	0.145992	chr19	48379580	0.8356709418254706	chr19:48379580:T:A
chr19:48379746	['T', 'C']	56057	44391.17301754446	223.41064855274325	0.002450620349843	0.0059473698496295	0.4120511102896516	0.680304	0.680304	chr19	48379746	0.1672969755000815	chr19:48379746:T:C
chr19:48380305	['C', 'T']	56057	26125.607868091123	-194.6201247538262	-0.0128913533084356	0.0070011834122474	-1.841310611272408	0.0655813	0.0655813	chr19	48380305	1.1832199786817397	chr19:48380305:C:T
chr19:48381223	['C', 'CT']	56057	17934.23950044603	-141.6041882596503	-0.0113784796146753	0.0078754949383895	-1.444795495862779	0.148521	0.148521	chr19	48381223	0.828212135307582	chr19:48381223:C:CT
chr19:48381692	['G', 'A']	56057	16966.513326910725	365.22242581353385	0.0184992293835316	0.0081134790758153	2.2800612672649896	0.0226078	0.0226078	chr19	48381692	1.645741697466526	chr19:48381692:G:A
chr19:48382350	['A', 'G']	56057	62300.55930267828	48.09377268129538	-0.0050982053322586	0.0058874307663713	-0.8659473944694573	0.386523	0.386523	chr19	48382350	0.4128246583410312	chr19:48382350:A:G
chr19:48383586	['A', 'G']	56057	62985.73042128365	71.28824584190355	-0.0052273773463962	0.0059067832775928	-0.8849786932637432	0.376172	0.376172	chr19	48383586	0.4246135338734925	chr19:48383586:A:G
chr19:48383865	['C', 'A']	56057	25649.03307997002	-210.03625330702107	-0.0142796752887857	0.0068921381062289	-2.071878866716266	0.0382813	0.0382813	chr19	48383865	1.4170133223779529	chr19:48383865:C:A
chr19:48383987	['T', 'C']	56057	63089.75274303759	77.36837553976548	-0.005333151999139	0.005911234959438	-0.902206059433303	0.366951	0.366951	chr19	48383987	0.435391924441011	chr19:48383987:T:C
chr19:48384847	['G', 'T']	56057	2639.282492729835	61.43894194443981	0.0180694044370738	0.0190544623625697	0.9483030322896476	0.342979	0.342979	chr19	48384847	0.4647324702293015	chr19:48384847:G:T
chr19:48385274	['C', 'T']	56057	18783.005209262497	368.7522786931415	0.016717783607499	0.0077622459691945	2.153730205644816	0.0312656	0.0312656	chr19	48385274	1.504933232609769	chr19:48385274:C:T
chr19:48385540	['C', 'G']	56057	21606.77088573722	462.54415248859954	0.0189944881364937	0.007352774497308	2.583308945956088	0.00978827	0.00978827	chr19	48385540	2.009294059560047	chr19:48385540:C:G
chr19:48386136	['C', 'T']	56057	17248.615609825763	386.093878408432	0.0209666552206201	0.008018741282862	2.614706533234936	0.0089328	0.0089328	chr19	48386136	2.0490123894936456	chr19:48386136:C:T
chr19:48386301	['A', 'G']	56057	20310.30418481755	457.1545059179079	0.0207224901132986	0.0075280794455365	2.752692803419479	0.00591263	0.00591263	chr19	48386301	2.2282192973895274	chr19:48386301:A:G
chr19:48386470	['T', 'C']	56057	18888.124495433585	356.7477981969896	0.0185335645249344	0.0081107111261948	2.285072694190431	0.0223123	0.0223123	chr19	48386470	1.6514556593968708	chr19:48386470:T:C
chr19:48386969	['G', 'A']	56057	2837.4790716801654	81.90014531522863	0.0217075215325424	0.0184093282473057	1.1791588069336203	0.23834	0.23834	chr19	48386969	0.6228030649910862	chr19:48386969:G:A
chr19:48387498	['A', 'G']	56057	18267.83393463118	-138.30873767269824	-0.0102274027630788	0.0078183641470392	-1.308125660398133	0.190836	0.190836	chr19	48387498	0.7193396950062863	chr19:48387498:A:G
chr19:48388280	['G', 'A']	56057	62908.22218852033	71.96517843832686	-0.0059096108697463	0.0059089777931466	-1.000107138090874	0.317263	0.317263	chr19	48388280	0.4985805734488827	chr19:48388280:G:A
chr19:48388557	['G', 'A']	56057	16934.76086956521	354.7259396156895	0.0195618617233826	0.008074148916306	2.42277692994696	0.0154055	0.0154055	chr19	48388557	1.812324201682188	chr19:48388557:G:A
chr19:48389175	['T', 'C']	56057	17601.145557046937	417.4330840525101	0.0215499314370229	0.007978518761543	2.7009940166958137	0.00691534	0.00691534	chr19	48389175	2.160186462482529	chr19:48389175:T:C
chr19:48390418	['C', 'T']	56057	17087.438580527756	368.14060334496463	0.0200756644394065	0.008043871786841	2.495771311552769	0.0125712	0.0125712	chr19	48390418	1.9006232641991807	chr19:48390418:C:T
chr19:48392700	['A', 'G']	56057	25738.887334499123	410.8287433735895	0.0139918094487972	0.0068989768445376	2.028099204286421	0.0425548	0.0425548	chr19	48392700	1.3710514462505812	chr19:48392700:A:G
chr19:48392800	['A', 'G']	56057	12731.44734070094	-61.05057403840623	-0.0050180020588553	0.0091110937177213	-0.5507573749455816	0.581802	0.581802	chr19	48392800	0.2352247901575899	chr19:48392800:A:G
chr19:48392948	['A', 'G']	56057	25746.674356366744	398.4938427589289	0.0132360018659965	0.0068978758380067	1.918851857707744	0.0550082	0.0550082	chr19	48392948	1.2595725659729269	chr19:48392948:A:G
chr19:48393986	['C', 'A']	56057	22234.13942076054	291.6726783512905	0.0107102225544865	0.0072572265961174	1.4758010395068093	0.140003	0.140003	chr19	48393986	0.8538626581111446	chr19:48393986:C:A
chr19:48394255	['A', 'G']	56057	63906.20065325648	29.138852239452845	-0.0078188379965434	0.0059304244005501	-1.318428069973885	0.187366	0.187366	chr19	48394255	0.727309214686481	chr19:48394255:A:G
chr19:48395017	['C', 'A']	56057	23783.12133376151	-232.54091354500207	-0.0190191904028731	0.0071354280391308	-2.6654589323263327	0.00769054	0.00769054	chr19	48395017	2.114043164647655	chr19:48395017:C:A
chr19:48396040	['T', 'C']	56057	5436.879536569257	46.17469673411005	0.0018502764356576	0.0134872078567963	0.1371875079930075	0.890883	0.890883	chr19	48396040	0.0501793282760837	chr19:48396040:T:C
chr19:48396177	['G', 'A']	56057	5001.178431897244	20.148244880759563	-0.0012891870480108	0.0140346134237819	-0.0918576813684284	0.926811	0.926811	chr19	48396177	0.0330088203601035	chr19:48396177:G:A
chr19:48397011	['G', 'A']	56057	5123.091390752104	32.015761569516584	0.0011529363128512	0.0138616070025563	0.0831747944259692	0.933713	0.933713	chr19	48397011	0.0297865945090269	chr19:48397011:G:A
chr19:48397704	['C', 'T']	56057	2050.438933000268	64.44842834663508	0.0204507652138608	0.0214929858126599	0.9515088034820538	0.34135	0.34135	chr19	48397704	0.4668000928123038	chr19:48397704:C:T
chr19:48399373	['G', 'A']	56057	5064.361372272671	14.894758350072475	-0.0021198627640508	0.0139376176345396	-0.1520964930762232	0.879111	0.879111	chr19	48399373	0.0559562857408122	chr19:48399373:G:A
chr19:48401643	['G', 'A']	56057	5102.09101612673	24.470244217151222	0.0004070080896819	0.0138858854760983	0.0293109208183012	0.976617	0.976617	chr19	48401643	0.0102757202096529	chr19:48401643:G:A
chr19:48401888	['G', 'A']	56057	9414.323779058055	118.12649034362198	0.0106956908929546	0.0104983571138832	1.0187966342667512	0.308304	0.308304	chr19	48401888	0.5110208406103119	chr19:48401888:G:A
chr19:48402049	['G', 'A']	56057	5040.047851510108	30.39901903308308	0.0018238727381566	0.0139877886655737	0.1303903555996301	0.896258	0.896258	chr19	48402049	0.0475669547937678	chr19:48402049:G:A
chr19:48402580	['A', 'G']	56057	5147.553532648	30.478004294610272	0.0020223697112493	0.0139368499252986	0.1451095277691292	0.884625	0.884625	chr19	48402580	0.0532407913866856	chr19:48402580:A:G
chr19:48403262	['T', 'C']	56057	4984.846255236115	28.76832626585109	0.0009102591350462	0.01414865623896	0.0643353771321239	0.948703	0.948703	chr19	48403262	0.0228697260859292	chr19:48403262:T:C
chr19:48403436	['T', 'G']	56057	21231.65125780553	-202.5794759033104	-0.0140811561712597	0.0074781800685818	-1.8829656470053469	0.0597102	0.0597102	chr19	48403436	1.223951474141434	chr19:48403436:T:G
chr19:48403454	['G', 'A']	56057	8474.814185029889	154.48271444753692	0.0163432888146246	0.0109342639939596	1.4946857715940591	0.135002	0.135002	chr19	48403454	0.8696597975603281	chr19:48403454:G:A
chr19:48404212	['T', 'C']	56057	22009.266400344004	221.445338499028	0.0077342623432182	0.0072943784527913	1.0603045061719452	0.289011	0.289011	chr19	48404212	0.5390856273182378	chr19:48404212:T:C
chr19:48405374	['AG', 'A']	56057	22185.77040142729	258.25967685250555	0.0072857989470636	0.0072733133579876	1.0017166301603584	0.316485	0.316485	chr19	48405374	0.4996468688112501	chr19:48405374:AG:A
chr19:48406086	['T', 'C']	56057	22410.397566284835	242.04045714750444	0.0057705025046786	0.0072491908500391	0.796020221297873	0.426024	0.426024	chr19	48406086	0.3705659342917196	chr19:48406086:T:C
chr19:48406821	['G', 'A']	56057	22113.577935168505	222.6973429507997	0.0047379868466762	0.0072842274291259	0.6504446618088106	0.515408	0.515408	chr19	48406821	0.287848844751177	chr19:48406821:G:A
chr19:48409132	['A', 'G']	56057	22411.59620257683	254.7539988713781	0.0061130787263527	0.0072479885407964	0.8434172725224793	0.398999	0.398999	chr19	48409132	0.3990281927719639	chr19:48409132:A:G
chr19:48409556	['C', 'T']	56057	4980.243794943169	40.73771622545396	0.0022252372233548	0.014052665950047	0.158349827090809	0.874182	0.874182	chr19	48409556	0.0583981401720988	chr19:48409556:C:T
chr19:48410921	['G', 'C']	56057	21752.880493157525	193.2284861599438	0.0058294315424161	0.0073081482864606	0.7976619129658271	0.42507	0.42507	chr19	48410921	0.3715395449839752	chr19:48410921:G:C
chr19:48411417	['C', 'T']	56057	8267.129361580604	53.97415166407638	0.0054874346707086	0.0110836674923526	0.4950919607155989	0.620537	0.620537	chr19	48411417	0.2072323182478287	chr19:48411417:C:T
chr19:48411785	['A', 'C']	56057	59690.64820596999	220.82264307802384	-0.0004395054882382	0.005885100963341	-0.0746810447222493	0.940469	0.940469	chr19	48411785	0.0266555152128306	chr19:48411785:A:C
chr19:48412143	['G', 'A']	56057	10479.26625852532	135.98084969689572	0.0142641785362667	0.0099740596738865	1.4301276513927703	0.152686	0.152686	chr19	48412143	0.8162007822067467	chr19:48412143:G:A
chr19:48413299	['G', 'A']	56057	2458.5069538639927	119.01131558288624	0.0410338782152157	0.019961690168081	2.0556314555382342	0.0398227	0.0398227	chr19	48413299	1.3998692979161191	chr19:48413299:G:A
chr19:48414649	['G', 'C']	56057	4822.258072572877	10.583217165916864	-0.0043019683227594	0.0142934532389181	-0.3009747365350503	0.763435	0.763435	chr19	48414649	0.117227933516565	chr19:48414649:G:C
chr19:48416213	['G', 'A']	56057	4815.0	11.782912922992628	-0.0043515137035597	0.0142992277921928	-0.3043180909346468	0.760887	0.760887	chr19	48416213	0.1186798358974705	chr19:48416213:G:A
chr19:48419081	['C', 'G']	56057	2477.25474790754	93.64717572397296	0.0317531730088228	0.0199004601791188	1.595599937037674	0.110584	0.110584	chr19	48419081	0.956307704987724	chr19:48419081:C:G
chr19:48421148	['T', 'G']	56057	55153.405416055015	113.43862962864992	-0.0023719301338406	0.0059103781130635	-0.4013161406032552	0.688189	0.688189	chr19	48421148	0.1622922734144208	chr19:48421148:T:G
chr19:48421669	['T', 'C']	56057	5030.717943228249	2.7977198473654923	-0.0069476476407356	0.0140066418186725	-0.4960252236530807	0.619879	0.619879	chr19	48421669	0.2076930762449793	chr19:48421669:T:C
chr19:48421706	['G', 'A']	56057	46426.48460413172	-90.6510043815618	-0.005965374287554	0.0059082738272104	-1.009664491188726	0.31266	0.31266	chr19	48421706	0.5049276764495954	chr19:48421706:G:A
chr19:48422639	['G', 'A']	56057	3112.496854783948	116.6149368291649	0.0216847751572233	0.0178337531749837	1.2159400741085509	0.224013	0.224013	chr19	48422639	0.6497267778067245	chr19:48422639:G:A
chr19:48422679	['C', 'T']	56057	51788.08616290482	-12.352015175101526	-0.0052978626245205	0.0058910674175859	-0.8993043618386455	0.368494	0.368494	chr19	48422679	0.4335695791430721	chr19:48422679:C:T
chr19:48423763	['G', 'A']	56057	3161.394772524532	116.21850496464278	0.0183736586675963	0.0177623193634972	1.034417763333059	0.300945	0.300945	chr19	48423763	0.5215128677917521	chr19:48423763:G:A
chr19:48425449	['T', 'C']	56057	21953.482790000537	93.31215639001006	-0.0006798411306987	0.0072562483730965	-0.093690443841379	0.925355	0.925355	chr19	48425449	0.0336916240568608	chr19:48425449:T:C
chr19:48426534	['T', 'C']	56057	7733.3109060732095	120.67778563102593	0.004954998939028	0.0114924563744829	0.431152294824436	0.666359	0.666359	chr19	48426534	0.1762917322218215	chr19:48426534:T:C
chr19:48427102	['T', 'C']	56057	7622.001762558286	120.6619525864699	0.0059912652090108	0.0116121278607613	0.5159489527544774	0.605892	0.605892	chr19	48427102	0.2176047817480522	chr19:48427102:T:C
chr19:48427298	['C', 'G']	56057	7574.755958549231	122.3566078293344	0.0063424963203273	0.0116054885960348	0.5465083411045989	0.584719	0.584719	chr19	48427298	0.2330527938639474	chr19:48427298:C:G
chr19:48427410	['A', 'G']	56057	7579.577556457506	122.4871107346558	0.0064246291209191	0.0116066783515248	0.5535286605125189	0.579904	0.579904	chr19	48427410	0.2366438956112666	chr19:48427410:A:G
chr19:48427724	['G', 'A']	56057	7732.414029451141	120.10859541196292	0.0048315888473816	0.0114973267190343	0.4202358483370515	0.674315	0.674315	chr19	48427724	0.1711371794235051	chr19:48427724:G:A
chr19:48427732	['C', 'T']	56057	7562.214120039966	124.85219003122494	0.0065883764237752	0.0116074580492722	0.567598555670709	0.57031	0.57031	chr19	48427732	0.243889013288218	chr19:48427732:C:T
chr19:48427964	['G', 'C']	56057	7562.29336188437	125.8416421267156	0.0068614660107378	0.0116063941281967	0.5911798216526652	0.554402	0.554402	chr19	48427964	0.2561752116801655	chr19:48427964:G:C
chr19:48427965	['C', 'T']	56057	7561.674462998645	126.06187763583247	0.0069546993273036	0.0116056330752063	0.5992520427137483	0.549007	0.549007	chr19	48427965	0.2604221181327998	chr19:48427965:C:T
chr19:48428822	['A', 'C']	56057	2471.1322474756485	108.36695292650192	0.0351971401208183	0.0196685021116598	1.7895180792620171	0.0735368	0.0735368	chr19	48428822	1.1334952726528975	chr19:48428822:A:C
chr19:48432396	['T', 'C']	56057	16327.184363727269	104.64054147781547	0.0034398119821655	0.0081718611127623	0.4209337303583704	0.673805	0.673805	chr19	48432396	0.1714657706414038	chr19:48432396:T:C
chr19:48433902	['A', 'G']	56057	4536.42775804523	21.037148025667005	-0.0040076445200534	0.0146838763431562	-0.2729282395463133	0.784909	0.784909	chr19	48433902	0.105180691138475	chr19:48433902:A:G
chr19:48434645	['G', 'A']	56057	85768.06003032735	221.95987122164456	0.0042456514239375	0.0069013781755324	0.6151889254511089	0.538432	0.538432	chr19	48434645	0.2688691371005022	chr19:48434645:G:A
chr19:48434830	['C', 'T']	56057	2014.1437211210807	-35.90856393645083	-0.0191834744808883	0.0217951147305079	-0.8801731359567516	0.378769	0.378769	chr19	48434830	0.4216255726462263	chr19:48434830:C:T
chr19:48435482	['G', 'A']	56057	85643.11114480939	239.0631775122781	0.0047841053701416	0.0068869960239637	0.6946577801838477	0.487273	0.487273	chr19	48435482	0.3122276523902533	chr19:48435482:G:A
chr19:48435689	['T', 'C']	56057	101376.0	333.98747248355136	0.0120083617660357	0.0100918338915442	1.1899087812074791	0.234087	0.234087	chr19	48435689	0.6306227041377718	chr19:48435689:T:C
chr19:48438015	['T', 'TAG']	56057	102291.64955846936	345.83695291008667	0.0032124096504174	0.010351867369042	0.3103217550897548	0.756317	0.756317	chr19	48438015	0.1212961377062101	chr19:48438015:T:TAG
chr19:48440664	['T', 'C']	56057	98103.26372721068	431.5160747666023	0.0115401962087394	0.008948346091832	1.2896457166842512	0.197179	0.197179	chr19	48440664	0.7051393402556728	chr19:48440664:T:C
chr19:48444069	['G', 'T']	56057	79205.71654653155	247.6974165919944	0.0028952705087675	0.0064013205433869	0.4522926932253992	0.65106	0.65106	chr19	48444069	0.1863789861350742	chr19:48444069:G:T
chr19:48445039	['A', 'G']	56057	79550.51460277248	206.3011292928284	0.0004356435629196	0.006417668850435	0.0678819012124853	0.94588	0.94588	chr19	48445039	0.0241639573017172	chr19:48445039:A:G
chr19:48445133	['TA', 'T']	56057	99160.8446442589	361.4644027183679	0.006916576645508	0.0091863166202003	0.752921647649152	0.4515	0.4515	chr19	48445133	0.3453422453504754	chr19:48445133:TA:T
chr19:48445513	['G', 'A']	56057	79504.92801070474	216.093249130831	0.0009059800384749	0.0064127653895051	0.141277589845654	0.887651	0.887651	chr19	48445513	0.0517577533279531	chr19:48445513:G:A
chr19:48445721	['C', 'A']	56057	99156.53770404067	362.8505786547981	0.0070469113139927	0.0091849999698399	0.7672195250007775	0.442954	0.442954	chr19	48445721	0.3536413721594322	chr19:48445721:C:A
chr19:48446507	['G', 'A']	56057	1762.0	14.58186767696094	0.0001161695078556	0.0232431880737813	0.0049980023173616	0.996012	0.996012	chr19	48446507	0.0017354291441844	chr19:48446507:G:A
chr19:48446509	['C', 'G']	56057	97066.38939537208	364.60857323087305	0.0088378094625942	0.0086379988558774	1.023131585226	0.30625	0.30625	chr19	48446509	0.5139239026274111	chr19:48446509:C:G
chr19:48447002	['C', 'T']	56057	99164.8420028908	352.6306280404925	0.0062227019945798	0.009187215547625	0.6773218677979554	0.498205	0.498205	chr19	48447002	0.3025919181854757	chr19:48447002:C:T
chr19:48447607	['C', 'A']	56057	99170.84393012004	357.80047193504936	0.0066754055416673	0.0091911379181866	0.7262871693458781	0.467666	0.467666	chr19	48447607	0.330064202785802	chr19:48447607:C:A
chr19:48447623	['C', 'T']	56057	47862.39198158656	239.12215162842543	0.001995745814995	0.0059342725742359	0.3363084169169694	0.73664	0.73664	chr19	48447623	0.132744702386321	chr19:48447623:C:T
chr19:48448193	['T', 'C']	56057	99157.84437665026	359.9865677162141	0.0068593857358877	0.0091848512624362	0.746815113266003	0.455178	0.455178	chr19	48448193	0.3418187367480801	chr19:48448193:T:C
chr19:48448310	['C', 'A']	56057	99159.61344133022	366.2280951448788	0.0074552529060486	0.0091844620170084	0.8117245073519157	0.416953	0.416953	chr19	48448310	0.3799128970431332	chr19:48448310:C:A
chr19:48448361	['G', 'A']	56057	2648.094478637053	65.65271647945555	0.0166541464012673	0.0189700006356512	0.8779201815085005	0.379991	0.379991	chr19	48448361	0.4202266894269385	chr19:48448361:G:A
chr19:48448745	['A', 'G']	56057	19617.899487893217	150.96441932819792	0.0037602690236677	0.0076165087264781	0.4936998247760852	0.62152	0.62152	chr19	48448745	0.2065448915599322	chr19:48448745:A:G
chr19:48449107	['A', 'G']	56057	99519.6519776632	374.250927071476	0.0070980765497418	0.0092817273896	0.7647365896239479	0.444432	0.444432	chr19	48449107	0.3521946785271024	chr19:48449107:A:G
chr19:48449255	['G', 'A']	56057	99147.07473284216	365.9727377212711	0.0071367529656745	0.0091797243081138	0.7774474184770946	0.436898	0.436898	chr19	48449255	0.3596199433676846	chr19:48449255:G:A
chr19:48449283	['G', 'A']	56057	98997.83010418896	342.89147029441153	0.0051235645671765	0.0091261471075272	0.5614159520780224	0.574516	0.574516	chr19	48449283	0.2406978719105082	chr19:48449283:G:A
chr19:48449334	['T', 'C']	56057	101630.06488617712	405.09721025869567	0.0073433897144081	0.0100772169847023	0.728712076514357	0.466181	0.466181	chr19	48449334	0.3314454308654373	chr19:48449334:T:C
chr19:48449417	['T', 'C']	56057	99517.87648968816	374.71887262592656	0.0071021771762644	0.0092811459315429	0.7652263231986184	0.44414	0.44414	chr19	48449417	0.3524801117689344	chr19:48449417:T:C
chr19:48449482	['A', 'G']	56057	99516.55054856835	376.1500715643931	0.0072288207297421	0.0092806965577149	0.7789092860420014	0.436036	0.436036	chr19	48449482	0.3604776530343524	chr19:48449482:A:G
chr19:48449693	['T', 'C']	56057	99518.87657889104	376.9598905395334	0.0073040517719933	0.009281496342965	0.7869476539232203	0.431316	0.431316	chr19	48449693	0.3652044310661398	chr19:48449693:T:C
chr19:48449728	['A', 'G']	56057	99523.20314367788	378.302981030331	0.0073847453349497	0.0092835248296946	0.7954678282680554	0.426345	0.426345	chr19	48449728	0.370238825879092	chr19:48449728:A:G
chr19:48451164	['G', 'A']	56057	19120.36435159581	-86.40842331057993	-0.0031312372321402	0.0078237479081388	-0.4002221529764362	0.688994	0.688994	chr19	48451164	0.1617845600636911	chr19:48451164:G:A
chr19:48451314	['A', 'T']	56057	99642.7775260454	401.34828893991846	0.0096883066247291	0.0093128442082374	1.0403166216567472	0.298197	0.298197	chr19	48451314	0.5254967300647797	chr19:48451314:A:T
chr19:48452096	['T', 'C']	56057	99761.76207906308	425.7808855500283	0.0113162022383588	0.0093571584515689	1.2093631092098762	0.226528	0.226528	chr19	48452096	0.6448781093512439	chr19:48452096:T:C
chr19:48453500	['G', 'A']	56057	1994.0	48.49808749276168	0.0142451020208154	0.0218541310085788	0.6518265134963958	0.514516	0.514516	chr19	48453500	0.288601115355063	chr19:48453500:G:A
chr19:48454240	['T', 'C']	56057	11279.493533404777	237.4249301769824	0.0129438414111649	0.0096643041268703	1.3393454139317016	0.180464	0.180464	chr19	48454240	0.7436094206873265	chr19:48454240:T:C
chr19:48454381	['C', 'T']	56057	3658.456842105263	4.801495731722825	-0.0047062107851977	0.0162862642817944	-0.2889680962907258	0.772607	0.772607	chr19	48454381	0.1120413613638603	chr19:48454381:C:T
chr19:48454818	['G', 'A']	56057	6352.906635265572	90.4655104153252	0.0044293933042303	0.0125073344796315	0.3541436675771093	0.723233	0.723233	chr19	48454818	0.1407217658970034	chr19:48454818:G:A
chr19:48455978	['T', 'G']	56057	4511.2414279088025	111.1073158720773	0.0103421348978619	0.0147360749172012	0.7018242616145837	0.482792	0.482792	chr19	48455978	0.3162399348974734	chr19:48455978:T:G
chr19:48456021	['C', 'G']	56057	4389.0	97.43202521802692	0.0086656459928673	0.0149448963633133	0.5798398183703501	0.562025	0.562025	chr19	48456021	0.2502443657110716	chr19:48456021:C:G
chr19:48456231	['T', 'C']	56057	8143.324298281615	133.6479521731521	0.0052292091207593	0.0111602555422918	0.4685563964860149	0.639389	0.639389	chr19	48456231	0.194234839569483	chr19:48456231:T:C
chr19:48456612	['G', 'A']	56057	1834.0	17.728008358909523	-0.0009718076347746	0.0227938580360767	-0.0426346269787467	0.965993	0.965993	chr19	48456612	0.0150260206573721	chr19:48456612:G:A
chr19:48457845	['C', 'T']	56057	1771.9166666666674	20.2291784663225	0.0023414374728252	0.0231798305467072	0.1010118459713191	0.919541	0.919541	chr19	48457845	0.0364289019051986	chr19:48457845:C:T
chr19:48459672	['G', 'A']	56057	4511.946442302535	112.74261513392936	0.0106140114778079	0.0147567780637967	0.7192634755311282	0.471982	0.471982	chr19	48459672	0.3260745637594223	chr19:48459672:G:A
chr19:48459988	['C', 'A']	56057	2399.455330846258	61.38731790303273	0.0119512978980959	0.019917481941223	0.6000406041970829	0.548482	0.548482	chr19	48459988	0.2608376204665651	chr19:48459988:C:A
chr19:48460404	['C', 'T']	56057	4503.24933516572	113.01858534694594	0.0107282791118316	0.0147553376797553	0.7270778442807947	0.467181	0.467181	chr19	48460404	0.3305148280595008	chr19:48460404:C:T
chr19:48461048	['C', 'T']	56057	92070.78204396232	219.2851425552962	0.0023769083083719	0.0076497257313387	0.3107181083152377	0.756016	0.756016	chr19	48461048	0.1214690131784493	chr19:48461048:C:T
chr19:48465592	['G', 'A']	56057	2463.131819317088	71.02626714591825	0.0130207582983735	0.0196850101110799	0.6614555047164904	0.508323	0.508323	chr19	48465592	0.2938602394078605	chr19:48465592:G:A
chr19:48466356	['G', 'A']	56057	2503.089305146731	70.40098966455032	0.0124051734106664	0.0195387019993773	0.6349026363707122	0.525495	0.525495	chr19	48466356	0.2794314118578894	chr19:48466356:G:A
chr19:48466475	['C', 'T']	56057	2463.087877976987	71.2832281171748	0.0127000080909765	0.0196851469715006	0.645156884495865	0.518828	0.518828	chr19	48466475	0.2849765940425516	chr19:48466475:C:T
chr19:48466622	['T', 'C']	56057	100707.18605605408	335.1692989628866	0.0037140506505093	0.0097539337073428	0.380774645588723	0.703372	0.703372	chr19	48466622	0.1528149241730839	chr19:48466622:T:C
chr19:48466679	['A', 'G']	56057	4351.698668998	80.72108514123039	0.0052701150128919	0.0149730845008932	0.3519725686833291	0.72486	0.72486	chr19	48466679	0.1397458652892624	chr19:48466679:A:G
chr19:48466985	['A', 'G']	56057	2521.1349234666573	68.14914270210274	0.0114715377069548	0.0194810776589079	0.588855396390729	0.555961	0.555961	chr19	48466985	0.2549556725885405	chr19:48466985:A:G
chr19:48467922	['C', 'A']	56057	2778.9488352968574	55.28427662898133	-9.281171704700644e-05	0.0188423728539341	-0.0049256915658384	0.99607	0.99607	chr19	48467922	0.0017101399442845	chr19:48467922:C:A
chr19:48468898	['G', 'C']	56057	95541.40872357506	249.10349372319587	0.0030491927348526	0.008290399377353	0.3677980512232216	0.713025	0.713025	chr19	48468898	0.1468952426983369	chr19:48468898:G:C
chr19:48469282	['A', 'C']	56057	95562.52369228574	249.91715421119028	0.0029807960536697	0.0082950604020593	0.3593459130122525	0.719338	0.719338	chr19	48469282	0.1430669969014895	chr19:48469282:A:C
chr19:48469483	['T', 'C']	56057	2868.1962159253976	23.37952620357188	-0.0122479516510799	0.0186187873962516	-0.6578275690255606	0.510652	0.510652	chr19	48469483	0.2918749628118629	chr19:48469483:T:C
chr19:48469633	['C', 'T']	56057	1975.0	19.05825895030421	0.0005651132284179	0.0219988757940071	0.0256882776060726	0.979506	0.979506	chr19	48469633	0.0089928993742876	chr19:48469633:C:T
chr19:48469839	['G', 'A']	56057	2870.3005517514134	25.99412471702574	-0.0107909616959785	0.0186351492665461	-0.579064945583799	0.562548	0.562548	chr19	48469839	0.2498404150019387	chr19:48469839:G:A
chr19:48471447	['T', 'C']	56057	2908.058616857267	31.37916658446488	-0.0092350381774371	0.0185016975603107	-0.4991454512394484	0.617679	0.617679	chr19	48471447	0.209237163660126	chr19:48471447:T:C
chr19:48473240	['T', 'C']	56057	2892.5159955037743	32.27184903569814	-0.0088358446023164	0.0185041041560292	-0.4775072885350912	0.633003	0.633003	chr19	48473240	0.1985942317198355	chr19:48473240:T:C
chr19:48473762	['C', 'T']	56057	100797.78878164529	361.7506988866295	0.0056816846255707	0.0097902891735978	0.5803387953946139	0.561689	0.561689	chr19	48473762	0.2505040811729566	chr19:48473762:C:T
chr19:48474222	['C', 'T']	56057	2295.081883864062	46.83337528312719	0.0055393668531829	0.0204782023594533	0.2705006404346737	0.786776	0.786776	chr19	48474222	0.1041488963715848	chr19:48474222:C:T
chr19:48474444	['C', 'T']	56057	2296.204809819454	49.76451480474595	0.0067877282699171	0.0204737116644603	0.3315338411109776	0.740243	0.740243	chr19	48474444	0.1306256907616922	chr19:48474444:C:T
chr19:48475068	['T', 'C']	56057	2852.356181980374	31.21399098607976	-0.0093650969238998	0.0186214770368032	-0.5029191242666069	0.615023	0.615023	chr19	48475068	0.2111086426208328	chr19:48475068:T:C
chr19:48475442	['A', 'T']	56057	2841.8618308351183	30.1004981976915	-0.0094854624201867	0.0186459716754475	-0.5087137632348165	0.610955	0.610955	chr19	48475442	0.2139907766173456	chr19:48475442:A:T
chr19:48477277	['T', 'C']	56057	4400.313988546553	82.21010910472062	0.0022348876303033	0.0149706817409801	0.1492842923903483	0.88133	0.88133	chr19	48477277	0.0548614464752852	chr19:48477277:T:C
chr19:48477357	['C', 'T']	56057	2236.1196703179075	40.71484256433191	0.0021921912297658	0.0205640850225312	0.1066029063468621	0.915104	0.915104	chr19	48477357	0.0385295463057201	chr19:48477357:C:T
chr19:48480803	['A', 'G']	56057	47884.7084292213	259.08458352906786	0.0039104569111392	0.0059354526972967	0.6588304398281626	0.510007	0.510007	chr19	48480803	0.2924238630383178	chr19:48480803:A:G
chr19:48481921	['TA', 'T']	56057	98452.0	276.87088166201653	0.0008675284649806	0.0089549123245746	0.0968773823278978	0.922824	0.922824	chr19	48481921	0.0348811192527782	chr19:48481921:TA:T
chr19:48482322	['A', 'G']	56057	98405.53272912168	278.0896750405255	0.0011531035867922	0.0089415810369722	0.128959697622189	0.89739	0.89739	chr19	48482322	0.0470187743048573	chr19:48482322:A:G
chr19:48484146	['ATTACC', 'A']	56057	97654.42428948866	279.8417162391949	0.0035804278456794	0.0087587796885106	0.4087815852219791	0.682702	0.682702	chr19	48484146	0.1657688248651945	chr19:48484146:ATTACC:A
chr19:48486283	['C', 'T']	56057	8129.608571224136	124.94852494387416	0.001701324555274	0.0112661979652089	0.1510114202260506	0.879967	0.879967	chr19	48486283	0.0555336141982736	chr19:48486283:C:T
chr19:48486560	['T', 'C']	56057	2184.4357343991023	57.6611358692144	0.0148509934226502	0.0209965211982492	0.707307333554312	0.479378	0.479378	chr19	48486560	0.3193219008360308	chr19:48486560:T:C
chr19:48486774	['T', 'C']	56057	2295.7200392751915	74.67517944429723	0.0169519516810789	0.0203628352165334	0.8324946649528931	0.405133	0.405133	chr19	48486774	0.3924023800348915	chr19:48486774:T:C
chr19:48487422	['G', 'A']	56057	2119.2646387154327	56.818936966079725	0.0148697518728315	0.021103725978241	0.7046031534034798	0.48106	0.48106	chr19	48487422	0.3178007530568732	chr19:48487422:G:A
chr19:48487864	['C', 'T']	56057	1961.244906333631	-1.1176282871425534	-0.0158068586124385	0.0222181460062436	-0.7114391366406789	0.476815	0.476815	chr19	48487864	0.3216500906949177	chr19:48487864:C:T
chr19:48489293	['G', 'A']	56057	3775.2020373211535	54.79546605678323	0.0027503290457999	0.016083060059385	0.1710078203802427	0.864218	0.864218	chr19	48489293	0.0633766924111991	chr19:48489293:G:A
chr19:48489380	['C', 'T']	56057	3364.1800406750635	55.55243231579704	0.00939739533404	0.016993190260539	0.5530094814428285	0.580259	0.580259	chr19	48489380	0.2363781147754919	chr19:48489380:C:T
chr19:48489581	['A', 'G']	56057	1969.9488309834023	3.565735048674098	-0.013474881960878	0.0221791773503355	-0.6075465175300631	0.543491	0.543491	chr19	48489581	0.2648076432661868	chr19:48489581:A:G
chr19:48490007	['C', 'CAG']	56057	6117.109123019837	133.73778311952327	0.0092207954555062	0.0127931590461945	0.7207598547169686	0.47106	0.47106	chr19	48490007	0.3269237722568129	chr19:48490007:C:CAG
chr19:48490292	['G', 'A']	56057	1557.0833303600102	-5.574965316060055	-0.0131942179509461	0.0247733924635641	-0.5325963317438956	0.594315	0.594315	chr19	48490292	0.2259833083838589	chr19:48490292:G:A
chr19:48491971	['T', 'A']	56057	2328.478079331941	73.17605724331845	0.0156934276145702	0.0203179263796932	0.77239317247724	0.439885	0.439885	chr19	48491971	0.356660847134975	chr19:48491971:T:A
chr19:48492366	['T', 'C']	56057	1593.1136781260593	-8.558715611987104	-0.0151743283013829	0.0244790999488155	-0.6198891435188221	0.535333	0.535333	chr19	48492366	0.2713759841970608	chr19:48492366:T:C
chr19:48493180	['T', 'C']	56057	3435.706297211198	70.47174806109959	0.0135009355184305	0.0168455642037735	0.8014534482262226	0.422873	0.422873	chr19	48493180	0.3737900432176025	chr19:48493180:T:C
chr19:48494890	['A', 'G']	56057	5830.144042393748	100.30462317787288	0.0060180514172253	0.0130596951295818	0.4608110187498738	0.644936	0.644936	chr19	48494890	0.1904833802886116	chr19:48494890:A:G
chr19:48495085	['T', 'C']	56057	6073.862174551462	126.96856800573326	0.0084097074404445	0.0128657413018434	0.653651215514455	0.513339	0.513339	chr19	48495085	0.2895957397497953	chr19:48495085:T:C
chr19:48495310	['T', 'C']	56057	5842.563381035653	109.85458883152876	0.0078724653680687	0.0130497318698605	0.6032664461291227	0.546334	0.546334	chr19	48495310	0.2625417711989291	chr19:48495310:T:C
chr19:48496300	['TC', 'T']	56057	5575.674825923943	129.40111632873607	0.0133328785010022	0.0133380207520461	0.9996144667084076	0.317501	0.317501	chr19	48496300	0.4982549025175237	chr19:48496300:TC:T
chr19:48496593	['A', 'G']	56057	5907.79640012856	110.2045086941934	0.0074427040189993	0.0129971249128448	0.5726423396642056	0.566889	0.566889	chr19	48496593	0.2465019700431625	chr19:48496593:A:G
chr19:48497251	['C', 'G']	56057	6050.107927786499	129.91171876710928	0.0090513802054344	0.0128648157818466	0.7035763557692523	0.4817	0.4817	chr19	48497251	0.3172233536855659	chr19:48497251:C:G
chr19:48498343	['A', 'G']	56057	6054.075932869126	130.0924297989101	0.009146533364145	0.0128662514070818	0.7108934121332823	0.477153	0.477153	chr19	48498343	0.3213423412923679	chr19:48498343:A:G
chr19:48500494	['G', 'A']	56057	25081.846081040047	148.65006587259074	0.0039893923393116	0.0069215577567251	0.5763720364011296	0.564366	0.564366	chr19	48500494	0.24843915802393	chr19:48500494:G:A
chr19:48500758	['G', 'A']	56057	3434.061260168403	80.65561106930755	0.016974467378021	0.0168189603111454	1.0092459381554322	0.312861	0.312861	chr19	48500758	0.504648570891614	chr19:48500758:G:A
chr19:48502674	['T', 'C']	56057	3700.066005423149	106.37929566840268	0.0218721133780337	0.0162525583928435	1.3457643313353398	0.178384	0.178384	chr19	48502674	0.7486441018843941	chr19:48502674:T:C
chr19:48503088	['C', 'G']	56057	3378.060261167404	71.78423213911854	0.0150125920187979	0.0169583389352941	0.8852631189929384	0.376019	0.376019	chr19	48503088	0.4247902098950019	chr19:48503088:C:G
chr19:48504492	['T', 'G']	56057	3418.060974739546	75.01534081689604	0.0156923257665556	0.0168552758292907	0.931003795220356	0.351856	0.351856	chr19	48504492	0.4536350387969554	chr19:48504492:T:G
chr19:48504503	['C', 'T']	56057	3418.121951654625	75.01942956553842	0.0156945890163816	0.0168552820917551	0.9311377247170934	0.351786	0.351786	chr19	48504503	0.453721448118268	chr19:48504503:C:T
chr19:48505276	['G', 'A']	56057	3364.680629673918	70.51688456675706	0.0144427458768568	0.0169921239646594	0.8499670733861878	0.395347	0.395347	chr19	48505276	0.4030215523980061	chr19:48505276:G:A
chr19:48505774	['T', 'C']	56057	3370.788280887235	65.77289198993707	0.0128704965554669	0.0169833552721472	0.7578300252939171	0.448556	0.448556	chr19	48505774	0.348183329715147	chr19:48505774:T:C
chr19:48506726	['G', 'A']	56057	5489.391700711826	129.41500629675352	0.0150602448377627	0.0134296147683969	1.1214204649565278	0.262114	0.262114	chr19	48506726	0.5815097819516506	chr19:48506726:G:A
chr19:48507909	['C', 'T']	56057	1183.063313947265	60.278554016390274	0.0156983162531795	0.0297264477541873	0.5280925720755913	0.597437	0.597437	chr19	48507909	0.2237078845135493	chr19:48507909:C:T
chr19:48509941	['C', 'G']	56057	2125.0	54.82230657886285	0.0122303426658715	0.0211154299106142	0.5792135285734176	0.562447	0.562447	chr19	48509941	0.2499183953357004	chr19:48509941:C:G
chr19:48510834	['T', 'C']	56057	11295.82108381065	141.49924964413597	-0.002077720805268	0.009967387369	-0.2084518970066401	0.834877	0.834877	chr19	48510834	0.0783775031464056	chr19:48510834:T:C
chr19:48514609	['G', 'A']	56057	2128.189823735104	52.909912588045	0.0115633563531439	0.021101629887452	0.5479840379543403	0.583705	0.583705	chr19	48514609	0.2338065865200454	chr19:48514609:G:A
chr19:48517058	['T', 'C']	56057	104762.3442696068	317.6142496822138	-0.0038370535340638	0.0116353778044113	-0.3297747265764856	0.741571	0.741571	chr19	48517058	0.1298472621243928	chr19:48517058:T:C
chr19:48517844	['G', 'A']	56057	3957.141719602745	79.9438605956681	0.0004749452624039	0.0160022891911392	0.0296798324746538	0.976323	0.976323	chr19	48517844	0.0104064795557097	chr19:48517844:G:A
chr19:48518187	['A', 'G']	56057	3944.633314302028	75.74824646127884	-2.197740730467032e-05	0.0160012316575333	-0.0013734822278085	0.998904	0.998904	chr19	48518187	0.0004762477836505	chr19:48518187:A:G
chr19:48520011	['G', 'A']	56057	8364.953336785904	78.44114835365869	0.0084842380274119	0.0110299536919968	0.7691997867196821	0.441778	0.441778	chr19	48520011	0.3547959152561152	chr19:48520011:G:A
chr19:48522036	['A', 'G']	56057	83998.86709188693	105.01651599092378	-0.0096300361638396	0.0066633125388839	-1.4452325487725988	0.148398	0.148398	chr19	48522036	0.8285719521217956	chr19:48522036:A:G
chr19:48525333	['A', 'G']	56057	5882.623500856656	92.52847118164742	0.0074689079876324	0.0129825003792766	0.5753058170177076	0.565087	0.565087	chr19	48525333	0.2478846836651281	chr19:48525333:A:G
chr19:48527745	['A', 'T']	56057	10882.970705773208	144.09220561491048	-0.0036167475346184	0.010195536822564	-0.3547383132013303	0.722787	0.722787	chr19	48527745	0.1409896672331827	chr19:48527745:A:T
chr19:48530754	['A', 'G']	56057	5327.871256334631	65.90964234861026	0.0038300998519854	0.0138004404664324	0.2775346092250907	0.781371	0.781371	chr19	48530754	0.1071427113268611	chr19:48530754:A:G
chr19:48532966	['T', 'C']	56057	90719.8789717958	205.88863877308023	-0.0051118466279175	0.0073881654424339	-0.6918966105655502	0.489005	0.489005	chr19	48532966	0.3106867002602079	chr19:48532966:T:C
chr19:48535934	['T', 'C']	56057	5928.128162766935	86.19336680603043	0.0065039925971525	0.0129672678354738	0.5015700053144557	0.615972	0.615972	chr19	48535934	0.2104390289425078	chr19:48535934:T:C
chr19:48537056	['C', 'G']	56057	2044.1304215899768	102.91579385375948	0.0392443767042459	0.0215811200133703	1.818458758393097	0.0689994	0.0689994	chr19	48537056	1.16115468575292	chr19:48537056:C:G
chr19:48538516	['A', 'G']	56057	10145.972797372557	108.63771970265644	-0.003931586405185	0.0103867809118076	-0.3785182761211021	0.705047	0.705047	chr19	48538516	0.151781931008197	chr19:48538516:A:G
chr19:48540050	['A', 'G']	56057	2978.317980980717	77.31964740971604	0.0060049413527229	0.0182267419085321	0.3294577485574617	0.741811	0.741811	chr19	48540050	0.1297067309913923	chr19:48540050:A:G
chr19:48540076	['G', 'T']	56057	2350.167698428273	19.275881700834525	-0.0074159017344114	0.0201241226086016	-0.3685080775269039	0.712496	0.712496	chr19	48540076	0.1472175694707559	chr19:48540076:G:T
chr19:48540220	['C', 'T']	56057	2921.4690443905224	79.67160006343819	0.0067424642346301	0.0182229388889448	0.3699987293882978	0.711385	0.711385	chr19	48540220	0.1478952964259038	chr19:48540220:C:T
chr19:48540436	['T', 'C']	56057	2922.469204967171	76.13087883921473	0.0057258063717507	0.0182197999967368	0.3142628553977676	0.753323	0.753323	chr19	48540436	0.123018772749817	chr19:48540436:T:C
chr19:48540760	['T', 'C']	56057	2729.874654926676	54.37898954013487	0.0005996119245065	0.018899137169498	0.031726947062654	0.97469	0.97469	chr19	48540760	0.0111334896315664	chr19:48540760:T:C
chr19:48541094	['T', 'C']	56057	12871.05174284727	110.23272179835162	-0.0047930675705741	0.0096023693812872	-0.4991546752944798	0.617672	0.617672	chr19	48541094	0.2092420854376181	chr19:48541094:T:C
chr19:48541670	['T', 'C']	56057	2927.2136981369995	70.06628146160514	0.0037963249020449	0.0182946632224005	0.2075099637470552	0.835612	0.835612	chr19	48541670	0.0779953318602762	chr19:48541670:T:C
chr19:48541734	['G', 'A']	56057	3112.424542421836	78.4239640228442	0.0035594955026119	0.0178549744039059	0.1993559566141546	0.841985	0.841985	chr19	48541734	0.0746956454068297	chr19:48541734:G:A
chr19:48542243	['CAT', 'C']	56057	2912.533051135039	75.94583719175267	0.0058005686736041	0.0182628321660214	0.3176160532426214	0.750777	0.750777	chr19	48542243	0.1244890404274692	chr19:48542243:CAT:C
chr19:48542259	['T', 'C']	56057	3288.7388488307706	83.34140581982271	0.0021881830554576	0.0174126654326339	0.1256661746544924	0.899997	0.899997	chr19	48542259	0.0457589382113608	chr19:48542259:T:C
chr19:48542266	['A', 'G']	56057	2910.77888012562	76.03944591083449	0.0056822059657217	0.0182616872320302	0.3111544893702619	0.755684	0.755684	chr19	48542266	0.1216597729460091	chr19:48542266:A:G
chr19:48543091	['C', 'T']	56057	2342.722472472473	13.387696134977832	-0.0096866895588729	0.0201727482677971	-0.4801869051395622	0.631096	0.631096	chr19	48543091	0.1999045724530692	chr19:48543091:C:T
chr19:48543305	['G', 'A']	56057	2904.05180533752	70.458729845718	0.0039025303957519	0.018277726622474	0.2135128988609242	0.830928	0.830928	chr19	48543305	0.0804366062488586	chr19:48543305:G:A
chr19:48543762	['C', 'A']	56057	5482.586822715027	67.73699633419315	0.0086648184931009	0.0134205217244652	0.6456394670041207	0.518516	0.518516	chr19	48543762	0.2852378379162129	chr19:48543762:C:A
chr19:48543789	['C', 'T']	56057	5495.1763404407175	70.81276801041192	0.0093899655144246	0.0134030548799589	0.7005839786916853	0.483566	0.483566	chr19	48543789	0.3155442424090303	chr19:48543789:C:T
chr19:48544947	['T', 'C']	56057	2643.2633505329504	44.04908401420101	-0.0030161587112552	0.0190702414122821	-0.1581604892171283	0.874331	0.874331	chr19	48544947	0.0583241231325227	chr19:48544947:T:C
chr19:48546204	['G', 'A']	56057	6629.0	96.75275673494131	0.0174503593455496	0.0122306486030711	1.4267730119535738	0.153651	0.153651	chr19	48546204	0.8134646088988581	chr19:48546204:G:A
chr19:48546372	['G', 'T']	56057	4302.46050917914	-99.72965414954916	-0.0405878627420572	0.0157472968602907	-2.577449520520939	0.00995577	0.00995577	chr19	48546372	2.0019251450972573	chr19:48546372:G:T
chr19:48546507	['C', 'T']	56057	2673.143058479324	48.603350010924935	-0.0006667510753284	0.0189655493590707	-0.0351559062542812	0.971956	0.971956	chr19	48546507	0.0123533949396966	chr19:48546507:C:T
chr19:48546769	['C', 'T']	56057	2494.1334784315127	-3.596759425115522	-0.0138057588464368	0.0195610389248858	-0.7057784046875405	0.480329	0.480329	chr19	48546769	0.3184611919165904	chr19:48546769:C:T
chr19:48547796	['G', 'A']	56057	12028.43320069235	89.2956999042701	0.0043950988433576	0.0093816579296912	0.468477840089214	0.639445	0.639445	chr19	48547796	0.1941968041544063	chr19:48547796:G:A
chr19:48547879	['T', 'A']	56057	6033.29153358908	137.8072890304594	0.0176242310503933	0.0128407453203698	1.3725239937930362	0.169906	0.169906	chr19	48547879	0.7697912843394222	chr19:48547879:T:A
chr19:48548356	['T', 'C']	56057	2373.328577550803	5.482070128733479	-0.0132653716020925	0.0200639205756595	-0.6611555080708116	0.508515	0.508515	chr19	48548356	0.2936962318835225	chr19:48548356:T:C
chr19:48548379	['G', 'A']	56057	17847.95973729298	-23.063351062550204	-0.0008941457013337	0.0079707857014271	-0.1121778623622607	0.910683	0.910683	chr19	48548379	0.0406327704573207	chr19:48548379:G:A
chr19:48548694	['G', 'A']	56057	5998.247055464343	87.59049839164244	0.0121306237522998	0.0128308901104582	0.945423399925494	0.344447	0.344447	chr19	48548694	0.4628775934321396	chr19:48548694:G:A
chr19:48548903	['A', 'G']	56057	5571.659314163248	107.96387568656756	0.0160397945619785	0.0133196596966509	1.2042195466909338	0.22851	0.22851	chr19	48548903	0.6410947896869529	chr19:48548903:A:G
chr19:48549278	['A', 'C']	56057	21064.515391616253	277.50275861420386	0.0076457581769501	0.0074088567256683	1.0319754396735707	0.302088	0.302088	chr19	48549278	0.519866526091472	chr19:48549278:A:C
chr19:48549523	['CAATT', 'C']	56057	5554.297249081244	106.1258466993048	0.0155965188553882	0.0133326240490745	1.1698011432693851	0.242086	0.242086	chr19	48549523	0.6160303253808698	chr19:48549523:CAATT:C
chr19:48549749	['G', 'T']	56057	2638.235317205452	39.74945685455766	-0.0044769801151222	0.0191226445533323	-0.2341192978113522	0.814893	0.814893	chr19	48549749	0.088899412806383	chr19:48549749:G:T
chr19:48550724	['A', 'G']	56057	8699.879925756706	81.5777313549805	0.0098797330330845	0.0108097256929279	0.9139670435437756	0.360738	0.360738	chr19	48550724	0.4428081068608385	chr19:48550724:A:G
chr19:48550836	['G', 'A']	56057	2605.7198857550893	35.10432957516466	-0.0053055740493495	0.0192261280486828	-0.275956450301131	0.782583	0.782583	chr19	48550836	0.1064695904838718	chr19:48550836:G:A
chr19:48551600	['A', 'G']	56057	20137.31075028994	165.78364889503916	0.0072565414668517	0.0075456355515506	0.96168724519971	0.336211	0.336211	chr19	48551600	0.473388081612936	chr19:48551600:A:G
chr19:48551878	['G', 'A']	56057	2369.042261310118	7.097940279931673	-0.0111603849390063	0.0200856458952458	-0.5556398334020196	0.578459	0.578459	chr19	48551878	0.2377274175329271	chr19:48551878:G:A
chr19:48552059	['C', 'G']	56057	6514.34862810861	131.7144675083744	0.0128026937368299	0.0124370998868623	1.029395426047336	0.303298	0.303298	chr19	48552059	0.5181304534935818	chr19:48552059:C:G
chr19:48552539	['T', 'C']	56057	6484.0410184127895	123.57006973100692	0.0097745348673631	0.0124613740684419	0.7843866024467434	0.432817	0.432817	chr19	48552539	0.3636956895345803	chr19:48552539:T:C
chr19:48553569	['T', 'C']	56057	12544.251757735825	357.0199248422795	0.0258948914662457	0.0092408170506146	2.80222964315945	0.00507681	0.00507681	chr19	48553569	2.2944090897952423	chr19:48553569:T:C
chr19:48555307	['T', 'G']	56057	1648.291887046158	71.79111440243949	0.0193024994751487	0.0248855273017565	0.7756516163427353	0.437958	0.437958	chr19	48555307	0.3585675361690376	chr19:48555307:T:G
chr19:48556480	['C', 'G']	56057	4387.234791451101	56.98458171528804	-0.0028179679141756	0.0150339536325423	-0.1874402424706136	0.851316	0.851316	chr19	48556480	0.0699092042131597	chr19:48556480:C:G
chr19:48557019	['G', 'T']	56057	9408.013953073423	309.7659604169536	0.031803224853587	0.010430538914497	3.0490490581828684	0.00229674	0.00229674	chr19	48557019	2.6388881658656413	chr19:48557019:G:T
chr19:48557228	['A', 'G']	56057	1189.1697086477905	49.32468048348873	0.0268787285755469	0.0286501470917936	0.9381707008145124	0.348161	0.348161	chr19	48557228	0.458219878920592	chr19:48557228:A:G
chr19:48557240	['G', 'GCTTT']	56057	1191.2738695263654	49.04229255058937	0.0267241189332013	0.0286507113846128	0.9327558598616116	0.35095	0.35095	chr19	48557240	0.454754753251768	chr19:48557240:G:GCTTT
chr19:48557547	['G', 'A']	56057	29928.54107781004	420.0529393111023	0.0126811641831037	0.0065984091532438	1.9218517507162407	0.0546295	0.0546295	chr19	48557547	1.2625727743753072	chr19:48557547:G:A
chr19:48557643	['A', 'C']	56057	30362.063829006944	429.5553952461959	0.0134504700185086	0.0066754041180922	2.014929700219041	0.0439168	0.0439168	chr19	48557643	1.3573693122959585	chr19:48557643:A:C
chr19:48557787	['T', 'C']	56057	30527.1407468735	423.8618348654365	0.0134068215363513	0.0066698320246023	2.010068842348488	0.0444287	0.0444287	chr19	48557787	1.3523363941884865	chr19:48557787:T:C
chr19:48558335	['GT', 'G']	56057	29540.16179907584	420.694602275326	0.0131866701793709	0.0066036633524765	1.9968719596260984	0.0458439	0.0458439	chr19	48558335	1.3387184434745083	chr19:48558335:GT:G
chr19:48558906	['A', 'G']	56057	34020.92417780474	440.31435664690224	0.0096517058838365	0.0063256401103524	1.5258069879822562	0.127064	0.127064	chr19	48558906	0.8959774771088636	chr19:48558906:A:G
chr19:48559306	['G', 'A']	56057	4224.753653183935	44.92371495250638	-0.0045073892651467	0.015265458229698	-0.2952672102811776	0.767791	0.767791	chr19	48559306	0.1147569829626169	chr19:48559306:G:A
chr19:48561416	['T', 'C']	56057	36188.848163614966	-116.9802560911811	-0.0107811839567102	0.0062202510330412	-1.733239365974444	0.0830586	0.0830586	chr19	48561416	1.0806153934452454	chr19:48561416:T:C
chr19:48561597	['C', 'T']	56057	33796.014433026474	-57.85243438268529	-0.0092879378885896	0.0063204643146893	-1.4695024647166486	0.141702	0.141702	chr19	48561597	0.8486240200218826	chr19:48561597:C:T
chr19:48561702	['C', 'T']	56057	25026.46446732207	-53.56561419733898	-0.0115083610171623	0.0069765279938848	-1.6495828623134223	0.0990339	0.0990339	chr19	48561702	1.0042161178991456	chr19:48561702:C:T
chr19:48561905	['G', 'A']	56057	16518.733872551642	-54.0398491004934	-0.0122917578797063	0.0081905611052783	-1.500722321915763	0.133433	0.133433	chr19	48561905	0.8747367495384253	chr19:48561905:G:A
chr19:48562037	['A', 'G']	56057	17474.428986903615	12.664231548379938	-0.0066322481954749	0.0079965662214623	-0.8293870158511721	0.406889	0.406889	chr19	48562037	0.3905240508787748	chr19:48562037:A:G
chr19:48562375	['A', 'G']	56057	14899.389519198146	131.75253341012106	0.0082362060112286	0.0085581204954575	0.9623849086490636	0.33586	0.33586	chr19	48562375	0.4738417163539313	chr19:48562375:A:G
chr19:48562724	['A', 'G']	56057	26215.04424051988	131.99497738538648	0.001921879158232	0.0068147246624133	0.2820186072714219	0.77793	0.77793	chr19	48562724	0.1090594801072932	chr19:48562724:A:G
chr19:48562780	['G', 'A']	56057	46407.18785714289	265.83517267681947	0.0025614232610888	0.0058810825190335	0.4355360178672996	0.663175	0.663175	chr19	48562780	0.1783718539395265	chr19:48562780:G:A
chr19:48563679	['T', 'C']	56057	46002.7715697996	179.88899563159103	0.0039291662940199	0.0058642614478312	0.6700189493551708	0.502848	0.502848	chr19	48563679	0.2985632728712182	chr19:48563679:T:C
chr19:48564107	['G', 'A']	56057	14401.082808457488	100.34378286094324	0.0067544142991821	0.0086878449712848	0.777455666106725	0.436893	0.436893	chr19	48564107	0.3596249136006341	chr19:48564107:G:A
chr19:48564447	['G', 'A']	56057	5728.562457472313	68.71689890714786	0.0164167296283567	0.0130870733974103	1.2544232869974803	0.209693	0.209693	chr19	48564447	0.678416066969633	chr19:48564447:G:A
chr19:48565904	['A', 'G']	56057	3470.034957030709	16.132376336407436	0.0002615369499814	0.0171597960441022	0.015241262151908	0.98784	0.98784	chr19	48565904	0.0053133921979986	chr19:48565904:A:G
chr19:48565934	['A', 'G']	56057	52447.81350095938	328.7509886744651	0.0033924687970094	0.0058216387865819	0.5827343332995243	0.560075	0.560075	chr19	48565934	0.2517538124488513	chr19:48565934:A:G
chr19:48566017	['A', 'G']	56057	21852.93237042724	-72.84230997826877	-0.0062054306104297	0.0072985941328004	-0.8502227274896701	0.395205	0.395205	chr19	48566017	0.4031775695027468	chr19:48566017:A:G
chr19:48566061	['C', 'T']	56057	14615.950816745524	125.71183621430566	0.0081519862623932	0.0086335339930171	0.94422356696419	0.345059	0.345059	chr19	48566061	0.4621066406261523	chr19:48566061:C:T
chr19:48566075	['G', 'A']	56057	14648.161107930184	119.75100684750194	0.0076251660354132	0.0086372926491165	0.8828189972459893	0.377338	0.377338	chr19	48566075	0.4232694567674548	chr19:48566075:G:A
chr19:48566100	['C', 'T']	56057	52075.60784033437	325.8963910227613	0.0031975893693411	0.0058023022655515	0.5510897610979985	0.581574	0.581574	chr19	48566100	0.2353950173982097	chr19:48566100:C:T
chr19:48566102	['G', 'A']	56057	14617.86376785712	124.32837953821344	0.007975308740773	0.008634762083741	0.9236280818657748	0.355684	0.355684	chr19	48566102	0.4489356705690627	chr19:48566102:G:A
chr19:48566366	['G', 'A']	56057	14528.391746304436	120.29729428370824	0.0077755961022397	0.0086693713805074	0.8969042576400245	0.369774	0.369774	chr19	48566366	0.4320636287460629	chr19:48566366:G:A
chr19:48566382	['G', 'C']	56057	14880.522452912222	111.25869196439916	0.0071530850307013	0.0086579340827236	0.8261884373750091	0.408701	0.408701	chr19	48566382	0.3885942996655766	chr19:48566382:G:C
chr19:48566708	['A', 'G']	56057	14610.558488612834	117.9616510173542	0.0075639991002451	0.0086349029431901	0.8759796317352254	0.381045	0.381045	chr19	48566708	0.4190237327295054	chr19:48566708:A:G
chr19:48566791	['A', 'G']	56057	14608.775749138862	121.01368095705766	0.0078101540108814	0.0086342882112349	0.9045509971185453	0.365707	0.365707	chr19	48566791	0.4368667267489717	chr19:48566791:A:G
chr19:48566877	['C', 'T']	56057	14603.344579646022	119.94972204866716	0.0077384412932032	0.0086339139612369	0.8962842724569563	0.370105	0.370105	chr19	48566877	0.4316750476859163	chr19:48566877:C:T
chr19:48566892	['T', 'A']	56057	14613.645626561933	119.15579378719394	0.0076964704458124	0.008634158729355	0.8913978404920214	0.37272	0.37272	chr19	48566892	0.4286173025598354	chr19:48566892:T:A
chr19:48566918	['A', 'G']	56057	14604.126273530204	121.01491266580253	0.0078250577629696	0.0086342376695258	0.9062824145538456	0.36479	0.36479	chr19	48566918	0.4379570755090411	chr19:48566918:A:G
chr19:48567135	['G', 'A']	56057	14587.520453126395	116.78258564489568	0.0073853093773612	0.0086385547615627	0.8549241836403217	0.392597	0.392597	chr19	48567135	0.4060530233514574	chr19:48567135:G:A
chr19:48567335	['G', 'A']	56057	52054.35951683226	323.9943253149218	0.0031371575623857	0.0058025681328811	0.5406498451278153	0.588751	0.588751	chr19	48567335	0.2300683422085028	chr19:48567335:G:A
chr19:48567425	['G', 'A']	56057	14641.350681558662	126.84112199037963	0.0083358597047669	0.0086257460601335	0.966392894788966	0.333852	0.333852	chr19	48567425	0.4764460177040883	chr19:48567425:G:A
chr19:48567434	['C', 'T']	56057	13988.990988097152	90.47161333642836	0.0066219502259574	0.0087998083075713	0.7525107359736352	0.451747	0.451747	chr19	48567434	0.3451047228572836	chr19:48567434:C:T
chr19:48567542	['T', 'C']	56057	14647.703402987205	125.41171164359172	0.0082970896552631	0.0086247040385028	0.9620144202308724	0.336047	0.336047	chr19	48567542	0.4735999773328681	chr19:48567542:T:C
chr19:48567557	['A', 'C']	56057	53875.57194090569	141.1260365348449	-0.0022080074079018	0.0058140807028094	-0.3797689644787558	0.704118	0.704118	chr19	48567557	0.1523545532804482	chr19:48567557:A:C
chr19:48567617	['A', 'G']	56057	14645.919025016949	127.04665589761883	0.0084371983134547	0.008624882728005	0.978239192291755	0.32796	0.32796	chr19	48567617	0.4841791222597145	chr19:48567617:A:G
chr19:48567707	['C', 'T']	56057	19402.499571765045	276.5326458266282	0.0122745587907307	0.0076912990862214	1.5959018955224389	0.110516	0.110516	chr19	48567707	0.9565748422622654	chr19:48567707:C:T
chr19:48567788	['G', 'A']	56057	55617.64730771972	198.9484063311158	-0.0023895398097377	0.0057955389917304	-0.4123067437122513	0.680116	0.680116	chr19	48567788	0.1674170080828391	chr19:48567788:G:A
chr19:48567861	['T', 'C']	56057	55604.8306088943	202.4166002735664	-0.002336136824576	0.0057946138178741	-0.4031566033563698	0.686835	0.686835	chr19	48567861	0.1631475820033044	chr19:48567861:T:C
chr19:48567956	['C', 'T']	56057	54055.25010707401	160.65511819182854	-0.0016979100654522	0.0058080377993331	-0.2923379847230377	0.770029	0.770029	chr19	48567956	0.1134929185901009	chr19:48567956:C:T
chr19:48568281	['A', 'G']	56057	55649.49113186987	209.3434601346762	-0.0020531478302604	0.0057986880711966	-0.3540710941943703	0.723287	0.723287	chr19	48568281	0.1406893406252702	chr19:48568281:A:G
chr19:48568311	['A', 'T']	56057	55614.70017315555	209.94416498433463	-0.0019755866166373	0.00579599208921	-0.3408539187476008	0.733215	0.733215	chr19	48568311	0.1347686588890454	chr19:48568311:A:T
chr19:48568499	['A', 'G']	56057	55740.93234008387	203.4682491370044	-0.0023933994418496	0.0057950246984801	-0.4130093599907161	0.679601	0.679601	chr19	48568499	0.167745990759198	chr19:48568499:A:G
chr19:48568520	['G', 'A']	56057	9452.686263314716	-21.339972805149166	-0.0140187970056355	0.0104548538555209	-1.3408888540543804	0.179962	0.179962	chr19	48568520	0.744819188966477	chr19:48568520:G:A
chr19:48568852	['C', 'A']	56057	14025.506827552976	85.12759455111677	0.0064633206368873	0.008789383025877	0.7353554416571063	0.462126	0.462126	chr19	48568852	0.3352395966427762	chr19:48568852:C:A
chr19:48568890	['T', 'TC']	56057	54118.41209850109	151.31280747133474	-0.0021262183957282	0.0058065969442673	-0.3661728919944049	0.714237	0.714237	chr19	48568890	0.1461576555719536	chr19:48568890:T:TC
chr19:48569008	['A', 'G']	56057	54009.575564997	133.6690084983398	-0.0025663853282363	0.0058083019815773	-0.4418477786410593	0.658601	0.658601	chr19	48569008	0.1813776142038981	chr19:48569008:A:G
chr19:48569020	['G', 'A']	56057	54021.03874792427	131.3041545506841	-0.0026596342183747	0.0058090054747383	-0.4578467398491285	0.647064	0.647064	chr19	48569020	0.189052761878091	chr19:48569020:G:A
chr19:48569101	['A', 'G']	56057	53992.64313396314	149.10527710925436	-0.0020307962257414	0.0058141893130625	-0.3492827832727996	0.726878	0.726878	chr19	48569101	0.138538475486194	chr19:48569101:A:G
chr19:48569203	['G', 'A']	56057	54140.35883518726	206.6881822500373	-0.0001931352820457	0.0058113709874882	-0.0332340307410364	0.973488	0.973488	chr19	48569203	0.0116693975757969	chr19:48569203:G:A
chr19:48569210	['C', 'T']	56057	53980.77772020717	138.73780335201104	-0.002370178187574	0.0058148756354161	-0.4076059981641238	0.683565	0.683565	chr19	48569210	0.1652201821947241	chr19:48569210:C:T
chr19:48569264	['T', 'C']	56057	14234.694300141597	94.71075263494326	0.0070370718294744	0.0088138083269707	0.7984144388459874	0.424633	0.424633	chr19	48569264	0.3719862580244721	chr19:48569264:T:C
chr19:48569554	['T', 'G']	56057	70088.03113327266	292.536693840583	0.0004956099626944	0.0060593718560614	0.0817923003353316	0.934812	0.934812	chr19	48569554	0.029275721290152	chr19:48569554:T:G
chr19:48569569	['G', 'C']	56057	69938.35301366192	284.94310781939697	0.0002872799535152	0.0060368836173389	0.0475874593126318	0.962045	0.962045	chr19	48569569	0.016804613206878	chr19:48569569:G:C
chr19:48569654	['A', 'G']	56057	70081.26876608527	294.85977500914487	0.000581207348957	0.0060629696831292	0.0958618266844192	0.923631	0.923631	chr19	48569654	0.0345014992033197	chr19:48569654:A:G
chr19:48569672	['G', 'T']	56057	70175.36476689484	295.90821753394096	0.0004616809679633	0.006071507368818	0.0760405843093364	0.939387	0.939387	chr19	48569672	0.0271554542308307	chr19:48569672:G:T
chr19:48569680	['G', 'T']	56057	70098.81638711087	298.72939500851805	0.0007672009736251	0.0060626386537837	0.1265457200135608	0.8993	0.8993	chr19	48569680	0.0460954065865403	chr19:48569680:G:T
chr19:48569744	['A', 'G']	56057	70069.49618306977	289.71080955663365	0.0003760751156884	0.0060553226620842	0.0621065361294954	0.950478	0.950478	chr19	48569744	0.022057930970212	chr19:48569744:A:G
chr19:48569753	['G', 'A']	56057	70089.02790830625	306.720775974641	0.0010646987468499	0.0060592503690692	0.1757145986713049	0.860519	0.860519	chr19	48569753	0.0652395361393737	chr19:48569753:G:A
chr19:48569912	['T', 'C']	56057	69927.1754658385	293.25070012198864	0.0005987715390112	0.0060354186723986	0.0992096110497885	0.920972	0.920972	chr19	48569912	0.0357535733105814	chr19:48569912:T:C
chr19:48569948	['G', 'A']	56057	14024.752810392209	87.57811495672132	0.0065948623023318	0.0087890818435676	0.7503471260946672	0.453049	0.453049	chr19	48569948	0.3438548238618526	chr19:48569948:G:A
chr19:48570380	['T', 'C']	56057	1552.6064215432411	60.4093445070489	0.0007444472463079	0.0261074564869576	0.0285147366492737	0.977252	0.977252	chr19	48570380	0.0099934320872476	chr19:48570380:T:C
chr19:48570422	['G', 'C']	56057	69896.65344661404	287.2903536632698	0.0003855880254142	0.0060362960789481	0.0638782492394691	0.949067	0.949067	chr19	48570422	0.0227031271900131	chr19:48570422:G:C
chr19:48570542	['A', 'G']	56057	69914.96654474083	277.5066172414097	8.099477317518822e-05	0.0060343949443522	0.0134221863040293	0.989291	0.989291	chr19	48570542	0.0046759418657991	chr19:48570542:A:G
chr19:48571357	['C', 'T']	56057	70108.58124608907	288.25483680668924	0.0003140917863142	0.0060666535432391	0.0517734833669994	0.958709	0.958709	chr19	48571357	0.0183131956161031	chr19:48571357:C:T
chr19:48571507	['G', 'A']	56057	69805.60309499159	295.8127678266044	0.0007269855338157	0.0060309426638656	0.1205426040893171	0.904054	0.904054	chr19	48571507	0.043805627929939	chr19:48571507:G:A
chr19:48571655	['AT', 'A']	56057	69998.47663234532	300.43832127479504	0.0007354406258662	0.006051463247653	0.1215310406374063	0.903271	0.903271	chr19	48571655	0.0441819328010668	chr19:48571655:AT:A
chr19:48571697	['GAGA', 'G']	56057	69887.16790405479	288.0581272130156	0.0004265835604789	0.0060342518800835	0.0706936947539298	0.943642	0.943642	chr19	48571697	0.0251927376017144	chr19:48571697:GAGA:G
chr19:48571825	['G', 'C']	56057	69881.42550191845	283.24934317080374	0.0002493438054985	0.006034336053106	0.0413208351845394	0.96704	0.96704	chr19	48571825	0.0145555616770874	chr19:48571825:G:C
chr19:48571904	['T', 'C']	56057	70000.7260965773	306.0633637210336	0.0009719595005326	0.006050908350639	0.1606303457612308	0.872385	0.872385	chr19	48571904	0.0592918103941551	chr19:48571904:T:C
chr19:48572080	['G', 'C']	56057	1256.0	71.00043409268396	0.0186070102876503	0.0286780266682723	0.64882463855981	0.516454	0.516454	chr19	48572080	0.2869683545622316	chr19:48572080:G:C
chr19:48572197	['T', 'G']	56057	69891.70195567611	285.03979080500926	0.0003071215070125	0.006033741987187	0.0509006695454864	0.959405	0.959405	chr19	48572197	0.0179980225109898	chr19:48572197:T:G
chr19:48572281	['G', 'A']	56057	69892.6894785681	285.05251559166675	0.0003211622547854	0.0060345892240195	0.0532202346942142	0.957557	0.957557	chr19	48572281	0.0188353645669937	chr19:48572281:G:A
chr19:48572374	['A', 'G']	56057	69956.47133451098	310.72281139846154	0.0012183703270735	0.0060492610167052	0.2014081263329575	0.84038	0.84038	chr19	48572374	0.0755242918122462	chr19:48572374:A:G
chr19:48572455	['A', 'T']	56057	68355.63274154697	226.8313764197117	0.0003425418855153	0.006009864929664	0.0569966030059311	0.954548	0.954548	chr19	48572455	0.0202022279712127	chr19:48572455:A:T
chr19:48572554	['C', 'G']	56057	69963.98469196596	324.3515651984686	0.0017783957175799	0.006035657902057	0.2946481968392997	0.768264	0.768264	chr19	48572554	0.1144895168934552	chr19:48572554:C:G
chr19:48573204	['A', 'G']	56057	91999.2587748256	284.46514083140886	-0.0028947772439104	0.0075820073695863	-0.3817956251958014	0.702614	0.702614	chr19	48573204	0.1532832008830607	chr19:48573204:A:G
chr19:48573345	['G', 'A']	56057	54050.14079203324	174.54891122585138	-0.0013904789399258	0.0058083590066811	-0.2393927335287657	0.810802	0.810802	chr19	48573345	0.0910851887063444	chr19:48573345:G:A
chr19:48573430	['G', 'A']	56057	54177.59768043536	183.23200052250183	-0.0012681927474141	0.0058044545255996	-0.2184861198965431	0.827051	0.827051	chr19	48573430	0.0824677089049445	chr19:48573430:G:A
chr19:48573565	['G', 'A']	56057	1328.0236905951192	72.47319455546602	0.0174366765703966	0.0280233663849399	0.6222191984674355	0.5338	0.5338	chr19	48573565	0.2726214305485111	chr19:48573565:G:A
chr19:48573672	['T', 'G']	56057	54013.270838910015	161.5280921642091	-0.001847024816228	0.0058083556417784	-0.3179944428579334	0.75049	0.75049	chr19	48573672	0.1246550901945322	chr19:48573672:T:G
chr19:48573800	['G', 'A']	56057	90269.27218554862	205.4776992800705	-0.0038335672913548	0.0073829949875857	-0.5192428408526439	0.603593	0.603593	chr19	48573800	0.2192558054753102	chr19:48573800:G:A
chr19:48573807	['T', 'C']	56057	54046.390256959305	165.6502122782635	-0.0017381358981922	0.0058087753220566	-0.2992258784037273	0.764769	0.764769	chr19	48573807	0.1164697245523015	chr19:48573807:T:C
chr19:48573974	['C', 'T']	56057	22135.158950204288	-49.62363270714733	-0.0052764458116867	0.0072596990618335	-0.7268132971828832	0.467343	0.467343	chr19	48573974	0.3303642579151855	chr19:48573974:C:T
chr19:48574019	['G', 'C']	56057	36425.54856378234	66.0430084916597	-3.81554603729511e-05	0.006159103866764	-0.0061949694628218	0.995057	0.995057	chr19	48574019	0.0021520407854917	chr19:48574019:G:C
chr19:48574195	['A', 'G']	56057	91840.74511133316	285.33867520491555	-0.0029827655769227	0.0075531337173361	-0.3949043785729189	0.692915	0.692915	chr19	48574195	0.1593200370982304	chr19:48574195:A:G
chr19:48574884	['G', 'A']	56057	36868.892443572135	54.056910121719305	-0.0008514171790128	0.0061383330495953	-0.1387049500464978	0.889684	0.889684	chr19	48574884	0.0507642196758538	chr19:48574884:G:A
chr19:48575170	['A', 'G']	56057	60877.56743578789	308.33108944731424	0.0010058266894821	0.0064030011739845	0.1570867569990257	0.875177	0.875177	chr19	48575170	0.0579041042925652	chr19:48575170:A:G
chr19:48575436	['G', 'T']	56057	92428.7092035272	322.0051055116965	-0.0018123741025343	0.0076398381677831	-0.2372267661607134	0.812482	0.812482	chr19	48575436	0.0901862517488014	chr19:48575436:G:T
chr19:48575582	['A', 'G']	56057	75664.43951080166	207.5458571632745	-0.0040546315853577	0.006161891919284	-0.6580173165109411	0.51053	0.51053	chr19	48575582	0.2919787326140026	chr19:48575582:A:G
chr19:48575640	['C', 'T']	56057	20334.44118696692	-62.29074148457956	-0.0066590576246067	0.0075042830596275	-0.8873675968370578	0.374885	0.374885	chr19	48575640	0.4261019363390658	chr19:48575640:C:T
chr19:48575989	['C', 'T']	56057	16653.970899423693	119.5272245530886	0.0059736227162143	0.0081522274479191	0.7327595745306611	0.463708	0.463708	chr19	48575989	0.3337554114885284	chr19:48575989:C:T
chr19:48576205	['G', 'A']	56057	16838.205270952654	115.00393913169256	0.005134844292198	0.0081174664597129	0.6325673555514312	0.527019	0.527019	chr19	48576205	0.2781737273938826	chr19:48576205:G:A
chr19:48576919	['G', 'A']	56057	54838.95702476383	265.7621529109661	0.0003399515736223	0.0057964467205298	0.0586482702270577	0.953232	0.953232	chr19	48576919	0.0208013868143036	chr19:48576919:G:A
chr19:48577475	['C', 'T']	56057	57780.57725849481	233.7675769643945	-0.0010947850082039	0.0060526717934453	-0.1808763213279662	0.856465	0.856465	chr19	48577475	0.0672903800626827	chr19:48577475:C:T
chr19:48577569	['C', 'T']	56057	20422.08883325877	-60.52197212731716	-0.006700325760867	0.0075012047508275	-0.8932332849770427	0.371736	0.371736	chr19	48577569	0.4297653785215088	chr19:48577569:C:T
chr19:48578071	['G', 'A']	56057	13892.965382487826	74.9274769578071	0.0055385874722127	0.0088263385157847	0.6275068039037678	0.53033	0.53033	chr19	48578071	0.275453804776706	chr19:48578071:G:A
chr19:48578227	['G', 'C']	56057	55797.94916675588	263.5425675163389	0.0003923056085243	0.0057925839731749	0.0677254935519437	0.946004	0.946004	chr19	48578227	0.0241070272617855	chr19:48578227:G:C
chr19:48578494	['A', 'T']	56057	2241.1599200756427	18.609071336701906	0.0015605147433255	0.0206666356870929	0.0755088910915551	0.93981	0.93981	chr19	48578494	0.026959938200369	chr19:48578494:A:T
chr19:48578530	['C', 'T']	56057	20287.619105393693	-53.1287371530004	-0.0058281691072533	0.0075040139594654	-0.7766735428179484	0.437355	0.437355	chr19	48578530	0.3591659040991726	chr19:48578530:C:T
chr19:48578769	['G', 'A']	56057	20234.248626177567	-51.56390803297948	-0.0057214289246238	0.0075132852202848	-0.7615082825787972	0.446357	0.446357	chr19	48578769	0.3503176500073256	chr19:48578769:G:A
chr19:48579008	['G', 'A']	56057	20439.917019036915	-47.89364375906145	-0.0059175707248991	0.0074885933657084	-0.7902112500855897	0.429408	0.429408	chr19	48579008	0.3671298687877746	chr19:48579008:G:A
chr19:48579149	['A', 'T']	56057	20344.992274203338	-45.89650569229851	-0.0056474270420332	0.0075000008885621	-0.7529901830606265	0.451459	0.451459	chr19	48579149	0.345381684735365	chr19:48579149:A:T
chr19:48579343	['C', 'A']	56057	56185.84352666514	307.32357931549024	0.0018172500049748	0.005826663214611	0.3118851970743516	0.755129	0.755129	chr19	48579343	0.1219788507515331	chr19:48579343:C:A
chr19:48580066	['A', 'G']	56057	99311.06182291944	498.8798235351309	0.0140393661985151	0.0092420055924326	1.5190822011631926	0.128747	0.128747	chr19	48580066	0.8902628818877436	chr19:48580066:A:G
chr19:48580236	['A', 'G']	56057	64166.60400792302	475.6188600609649	0.008755047615892	0.0058877683150804	1.4869891523189802	0.137023	0.137023	chr19	48580236	0.8632065282107176	chr19:48580236:A:G
chr19:48580372	['GC', 'G']	56057	20191.31814031764	-18.352132331647145	-0.0064231810714574	0.0075769316300612	-0.8477285245617884	0.396593	0.396593	chr19	48580372	0.4016549555069194	chr19:48580372:GC:G
chr19:48580857	['C', 'T']	56057	19651.11445449839	-126.3841171823049	-0.0121946570395294	0.0076291221251109	-1.598435159320789	0.109952	0.109952	chr19	48580857	0.9587968665208894	chr19:48580857:C:T
chr19:48581274	['T', 'C']	56057	1912.450610540912	10.402356025186585	-0.0177415994978229	0.0239053094023071	-0.7421614671136902	0.457993	0.457993	chr19	48581274	0.339141159735444	chr19:48581274:T:C
chr19:48581339	['T', 'C']	56057	100485.18090335488	449.90895125158096	0.009502365477702	0.0096386508930994	0.9858605299736466	0.324206	0.324206	chr19	48581339	0.4891789520329106	chr19:48581339:T:C
chr19:48581455	['A', 'G']	56057	18506.968406344164	114.01251660083965	0.0029386521832712	0.0078841894404751	0.3727272417104927	0.709353	0.709353	chr19	48581455	0.1491375902041576	chr19:48581455:A:G
chr19:48581943	['C', 'T']	56057	18217.396941239545	106.38283950759252	0.0027188343466326	0.0078650615317871	0.3456850700588025	0.729581	0.729581	chr19	48581943	0.136926484579038	chr19:48581943:C:T
chr19:48582168	['G', 'C']	56057	18161.4235155539	110.6802341589763	0.0028652608788139	0.0078659165875767	0.3642628099234218	0.715663	0.715663	chr19	48582168	0.1452914353656395	chr19:48582168:G:C
chr19:48582453	['C', 'T']	56057	18165.91655366829	115.94407788044984	0.0033831125053359	0.00786226501862	0.4302974393923074	0.666981	0.666981	chr19	48582453	0.1758865374667866	chr19:48582453:C:T
chr19:48582476	['A', 'T']	56057	18175.9454425434	110.5162429120792	0.0030552966394565	0.0078603317184608	0.3886981808007962	0.697501	0.697501	chr19	48582476	0.1564551654103926	chr19:48582476:A:T
chr19:48582583	['A', 'C']	56057	18176.809372546217	120.60268477721388	0.0036804933086203	0.0078611430628706	0.4681880585539639	0.639652	0.639652	chr19	48582583	0.1940562378665661	chr19:48582583:A:C
chr19:48582642	['A', 'G']	56057	18265.82051787837	107.64254642400324	0.0027594373829029	0.0078674857805281	0.3507394178878031	0.725785	0.725785	chr19	48582642	0.1391920117272861	chr19:48582642:A:G
chr19:48582677	['T', 'C']	56057	18190.934147997268	112.08182651200264	0.0031271031610442	0.0078632605438116	0.3976853041586173	0.690864	0.690864	chr19	48582677	0.16060743723171	chr19:48582677:T:C
chr19:48582711	['T', 'C']	56057	17834.3621708471	105.1523776209566	0.0031185485194555	0.0079224520959265	0.3936342538516609	0.693853	0.693853	chr19	48582711	0.158732529618753	chr19:48582711:T:C
chr19:48582736	['G', 'A']	56057	19827.135007316985	-83.92328449538728	-0.0101739686702123	0.0076350723740615	-1.3325307438834728	0.182691	0.182691	chr19	48582736	0.7382828469912633	chr19:48582736:G:A
chr19:48582798	['G', 'A']	56057	18099.529475826603	113.97153408119952	0.0035578558714623	0.0078719565602169	0.4519658923733037	0.651295	0.651295	chr19	48582798	0.1862222558973818	chr19:48582798:G:A
chr19:48582961	['T', 'A']	56057	17777.305197032154	80.89406665977106	0.0010370909934847	0.0079385774100204	0.1306394004769223	0.896061	0.896061	chr19	48582961	0.0476624244208593	chr19:48582961:T:A
chr19:48583176	['C', 'CAGAAT']	56057	17824.617902868482	109.36188783095074	0.0029509530807278	0.0079274850202627	0.3722432868917741	0.709713	0.709713	chr19	48583176	0.1489172396118114	chr19:48583176:C:CAGAAT
chr19:48583689	['G', 'A']	56057	2400.781713815664	26.938393864056795	0.0052438691855268	0.0200046898046155	0.2621319918850704	0.793221	0.793221	chr19	48583689	0.1006057966561027	chr19:48583689:G:A
chr19:48583814	['TCAAA', 'T']	56057	19561.42464608277	-145.25779031894223	-0.0119250298880102	0.0077267182410021	-1.5433499082093716	0.122752	0.122752	chr19	48583814	0.910971423181468	chr19:48583814:TCAAA:T
chr19:48584035	['C', 'T']	56057	18179.27009812667	105.74509485698032	0.0025192853995229	0.0078600688775334	0.320516962227128	0.748578	0.748578	chr19	48584035	0.1257629405384537	chr19:48584035:C:T
chr19:48584410	['T', 'C']	56057	103679.0	471.7875659754493	0.0126374854335723	0.0111486550832425	1.1335434937410258	0.256991	0.256991	chr19	48584410	0.5900820856911884	chr19:48584410:T:C
chr19:48584541	['C', 'G']	56057	18285.304765133	118.58615338250938	0.0031545713176533	0.0078453983775285	0.4020919226599062	0.687618	0.687618	chr19	48584541	0.1626527631682962	chr19:48584541:C:G
chr19:48584808	['T', 'C']	56057	62709.54276996647	429.3996155484487	0.0084892668966531	0.0059005283677857	1.4387299522193333	0.150233	0.150233	chr19	48584808	0.8232346602496694	chr19:48584808:T:C
chr19:48584911	['C', 'T']	56057	20039.081783457696	-86.94928793019717	-0.0103908677122192	0.0076105745824332	-1.3653197402734152	0.172158	0.172158	chr19	48584911	0.7640727912855978	chr19:48584911:C:T
chr19:48585433	['T', 'C']	56057	16017.4319657905	99.4747128843628	0.0040256229335414	0.0082920169567862	0.4854817536578799	0.627337	0.627337	chr19	48585433	0.2024990972515168	chr19:48585433:T:C
chr19:48585665	['G', 'A']	56057	13629.398551932636	71.15651256847559	0.0039501686423485	0.0090151929301217	0.4381679541377548	0.661266	0.661266	chr19	48585665	0.1796238066351786	chr19:48585665:G:A
chr19:48585735	['T', 'C']	56057	37168.260934846665	11.9588735107318	-0.0039756337601093	0.0061392684854251	-0.6475745065633842	0.517263	0.517263	chr19	48585735	0.286288585713329	chr19:48585735:T:C
chr19:48586052	['T', 'A']	56057	100246.518073149	432.5759536874057	0.0080521857134532	0.0094858068015632	0.8488667207649988	0.395959	0.395959	chr19	48586052	0.4023497812350955	chr19:48586052:T:A
chr19:48586307	['T', 'G']	56057	16899.90443144111	133.2164050060961	0.004890838789943	0.0081021944851015	0.603643716395161	0.546083	0.546083	chr19	48586307	0.262741343188153	chr19:48586307:T:G
chr19:48586454	['A', 'G']	56057	16895.506993506027	138.36271465453171	0.0051756094493519	0.008103545237345	0.6386845877653928	0.523031	0.523031	chr19	48586454	0.2814725697752651	chr19:48586454:A:G
chr19:48586538	['T', 'C']	56057	100363.74232395495	425.4859409917081	0.0074821333481218	0.0095249802760327	0.7855274374634433	0.432148	0.432148	chr19	48586538	0.3643674925932677	chr19:48586538:T:C
chr19:48586675	['C', 'G']	56057	16903.507707129094	129.3983199461858	0.0047056974901005	0.0081024830795427	0.5807722699207568	0.561396	0.561396	chr19	48586675	0.2507306860801268	chr19:48586675:C:G
chr19:48587049	['T', 'C']	56057	16155.493137727331	89.51046051172818	0.002550592075977	0.0082565338935696	0.3089180167919513	0.757385	0.757385	chr19	48587049	0.1206833003265433	chr19:48587049:T:C
chr19:48587091	['A', 'G']	56057	16287.116796580453	101.99743817661928	0.0032139251183874	0.0082582377675432	0.3891780799795931	0.697146	0.697146	chr19	48587091	0.156676260131	chr19:48587091:A:G
chr19:48587725	['T', 'C']	56057	35648.196217196746	-28.1429181363094	-0.0059945234343137	0.0062262195069613	-0.9627870375613148	0.335659	0.335659	chr19	48587725	0.4741017036170453	chr19:48587725:T:C
chr19:48587754	['G', 'A']	56057	1812.7761140756336	-2.6955812820585336	-0.0140881833951827	0.0231933204742736	-0.6074241681267494	0.543572	0.543572	chr19	48587754	0.2647429223565444	chr19:48587754:G:A
chr19:48588855	['G', 'A']	56057	19292.40909901873	-98.04730971735832	-0.0092796847631619	0.0076931757353242	-1.2062229022733797	0.227737	0.227737	chr19	48588855	0.6425664046487213	chr19:48588855:G:A
chr19:48588977	['C', 'A']	56057	29556.52725845583	77.07467859551446	-0.0023062853287545	0.0065457567443692	-0.3523328804936737	0.72459	0.72459	chr19	48588977	0.1399076639183564	chr19:48588977:C:A
chr19:48589173	['A', 'G']	56057	82481.8855725831	502.0374415917984	0.0057464039497495	0.006713817717692	0.855907054879787	0.392053	0.392053	chr19	48589173	0.4066552185620839	chr19:48589173:A:G
chr19:48589234	['T', 'C']	56057	15909.327200557824	15.787930516224868	-0.0012715107718561	0.0082981045981995	-0.1532290605413697	0.878218	0.878218	chr19	48589234	0.0563976658190121	chr19:48589234:T:C
chr19:48589294	['G', 'A']	56057	59719.63344160482	-72.28933204479823	-0.0130977875102547	0.0057996794527896	-2.258364038370182	0.0239268	0.0239268	chr19	48589294	1.6211153805871843	chr19:48589294:G:A
chr19:48590394	['G', 'T']	56057	24722.66709679745	-9.162857796679198	-0.0040450153308451	0.0070163461449105	-0.5765130806408852	0.564271	0.564271	chr19	48590394	0.24851226917637	chr19:48590394:G:T
chr19:48590838	['GTTTA', 'G']	56057	9314.494114036102	125.53322053326454	0.0107975754225729	0.0105222199352697	1.026168953794648	0.304816	0.304816	chr19	48590838	0.5159622403201801	chr19:48590838:GTTTA:G
chr19:48591213	['T', 'C']	56057	8846.946923337675	134.87414762960316	0.0123949276173453	0.0107199770363239	1.1562457247199251	0.247586	0.247586	chr19	48591213	0.6062739165769873	chr19:48591213:T:C
chr19:48592206	['G', 'C']	56057	24573.411318396847	-16.361806031703466	-0.0044130959817674	0.0070136246400325	-0.6292175883748055	0.529209	0.529209	chr19	48592206	0.2763727785867651	chr19:48592206:G:C
chr19:48592518	['C', 'A']	56057	8884.633971419906	-137.239770804474	-0.0131187657431597	0.0109038839789285	-1.203127781670399	0.228932	0.228932	chr19	48592518	0.640293497617776	chr19:48592518:C:A
chr19:48592614	['G', 'A']	56057	8957.319578984925	-144.94515251709652	-0.0143080819106966	0.0108613864582582	-1.3173347588435909	0.187732	0.187732	chr19	48592614	0.7264616930744145	chr19:48592614:G:A
chr19:48592808	['C', 'T']	56057	24881.44385971172	-52.89643232325072	-0.0062216254048877	0.0069801879761908	-0.8913263405096561	0.372758	0.372758	chr19	48592808	0.4285730271007968	chr19:48592808:C:T
chr19:48593054	['G', 'A']	56057	5078.090587983445	-142.72857287736872	-0.0272644022878908	0.0140976858398379	-1.933962963683417	0.0531227	0.0531227	chr19	48593054	1.2747198597450533	chr19:48593054:G:A
chr19:48593594	['C', 'T']	56057	106652.8051556507	340.93775597051075	0.0261181304450935	0.0136879433410334	1.9081121096401	0.0563818	0.0563818	chr19	48593594	1.2488610633067567	chr19:48593594:C:T
chr19:48593641	['T', 'A']	56057	34884.75927446711	-163.82793826565774	-0.0146808120591388	0.0062798806128204	-2.3377533689363195	0.0194035	0.0194035	chr19	48593641	1.7121199250395172	chr19:48593641:T:A
chr19:48593869	['G', 'A']	56057	16742.953216162576	-59.842988813133	-0.0079016142809203	0.0081631159015753	-0.9679654651718868	0.333066	0.333066	chr19	48593869	0.4774696986388447	chr19:48593869:G:A
chr19:48593997	['G', 'A']	56057	3535.462356497688	15.881305409734331	-0.0310572075563683	0.0170908180072898	-1.817186722316124	0.0691939	0.0691939	chr19	48593997	1.1599321904147766	chr19:48593997:G:A
chr19:48594406	['C', 'T']	56057	16547.59038444385	-176.27739988851135	-0.0089345254880888	0.008253250094382	-1.0825463164106084	0.279015	0.279015	chr19	48594406	0.554372448188352	chr19:48594406:C:T
chr19:48594630	['A', 'T']	56057	98362.52812617084	298.00947626835574	-0.0025243939738625	0.0088227020391404	-0.2861248133126911	0.774784	0.774784	chr19	48594630	0.1108193564395795	chr19:48594630:A:T
chr19:48594692	['C', 'T']	56057	16558.907882292053	-178.02553908250337	-0.0091620165846154	0.0082503793121174	-1.110496407257187	0.26679	0.26679	chr19	48594692	0.5738304529646736	chr19:48594692:C:T
chr19:48594902	['CCAG', 'C']	56057	95891.52729057008	317.7405640181027	0.0038419028449552	0.0082324670810301	0.4666769763110344	0.640733	0.640733	chr19	48594902	0.1933229077408855	chr19:48594902:CCAG:C
chr19:48595099	['A', 'G']	56057	22692.208900231824	-38.55625878823008	-0.0101399624113914	0.0072391389658625	-1.4007138776045325	0.161305	0.161305	chr19	48595099	0.7923521704984879	chr19:48595099:A:G
chr19:48595305	['CA', 'C']	56057	95887.973809099	324.38221990510743	0.0042439155729824	0.0082312249668134	0.5155873627671447	0.606145	0.606145	chr19	48595305	0.2174234729175174	chr19:48595305:CA:C
chr19:48595518	['C', 'T']	56057	95897.97505798392	322.63773164707226	0.0040725485298798	0.0082317804351275	0.494734834338028	0.620789	0.620789	chr19	48595518	0.2070559871133112	chr19:48595518:C:T
chr19:48595522	['C', 'T']	56057	22433.601734227806	-37.11570479261761	-0.0100742013884051	0.0072357738824711	-1.392276977146857	0.163844	0.163844	chr19	48595522	0.7855694579410665	chr19:48595522:C:T
chr19:48595749	['A', 'C']	56057	95717.31999785872	338.91824919482366	0.0060907205035623	0.0082032438640549	0.7424770742523873	0.457801	0.457801	chr19	48595749	0.3393232630070251	chr19:48595749:A:C
chr19:48595933	['A', 'G']	56057	96229.29979839789	335.2318150649628	0.0041496320762323	0.0083019846511725	0.4998361537137128	0.617192	0.617192	chr19	48595933	0.2095797118674316	chr19:48595933:A:G
chr19:48596124	['A', 'G']	56057	98234.26679750222	309.07504910993083	-0.0014448627664408	0.0087922763495218	-0.1643331839222108	0.869469	0.869469	chr19	48596124	0.0607458976968558	chr19:48596124:A:G
chr19:48596234	['T', 'C']	56057	96165.86200560184	342.4999527724764	0.0048627946708928	0.008290044458366	0.5865824598787908	0.557487	0.557487	chr19	48596234	0.2537652554440915	chr19:48596234:T:C
chr19:48596698	['C', 'T']	56057	16614.074647636036	-158.90499834797288	-0.0075174654803517	0.0082427348615416	-0.9120110747982728	0.361767	0.361767	chr19	48596698	0.4415710515490214	chr19:48596698:C:T
chr19:48597395	['T', 'TTGCAG']	56057	1807.769941905421	-34.6409115829123	-0.0417939513592433	0.0244123569186911	-1.7119998490290844	0.0869022	0.0869022	chr19	48597395	1.0609692288934955	chr19:48597395:T:TTGCAG
chr19:48597406	['C', 'T']	56057	96515.66983627662	349.90105276013327	0.0039132566634455	0.0084051230150194	0.4655799393361408	0.641518	0.641518	chr19	48597406	0.192791153488581	chr19:48597406:C:T
chr19:48597446	['T', 'C']	56057	98312.55860969836	302.82951561126185	-0.0012187264962452	0.0089445473976432	-0.13625356790734	0.891621	0.891621	chr19	48597446	0.0498197113036021	chr19:48597446:T:C
chr19:48598320	['C', 'T']	56057	2554.5493993538385	18.89334511578925	-0.0297318689280785	0.0201717877157749	-1.4739332649642796	0.140505	0.140505	chr19	48598320	0.8523082207142598	chr19:48598320:C:T
chr19:48598570	['C', 'T']	56057	6225.44422243234	7.603287233173401	-0.0015232651461774	0.0126858346479805	-0.1200760681852258	0.904423	0.904423	chr19	48598570	0.0436284018263765	chr19:48598570:C:T
chr19:48598699	['C', 'T']	56057	39716.33598615299	-160.31932254268798	-0.0114077268121414	0.00610163736474	-1.8696173060143075	0.0615422	0.0615422	chr19	48598699	1.2108269827264806	chr19:48598699:C:T
chr19:48598733	['G', 'A']	56057	22410.19707729641	-10.545980531276689	-0.0084806660797384	0.007243879147251	-1.170735445380357	0.24171	0.24171	chr19	48598733	0.616705381636289	chr19:48598733:G:A
chr19:48599142	['C', 'T']	56057	58916.4590886383	423.81134112888896	0.0103336181491519	0.0058559432781019	1.7646376780653028	0.0776301	0.0776301	chr19	48599142	1.1099698543953849	chr19:48599142:C:T
chr19:48599525	['G', 'A']	56057	39618.94733273863	-152.02495628599002	-0.0109907302664059	0.0061009450594718	-1.801479960771425	0.0716326	0.0716326	chr19	48599525	1.1448892852624248	chr19:48599525:G:A
chr19:48599557	['G', 'A']	56057	23088.411873840443	-5.903905772288578	-0.0099928573381586	0.007167017512819	-1.39428392916374	0.163237	0.163237	chr19	48599557	0.7871813953703297	chr19:48599557:G:A
chr19:48599986	['C', 'T']	56057	16455.880668640955	-150.9929279344522	-0.0071267752101291	0.0082764397026476	-0.8610919025785048	0.389191	0.389191	chr19	48599986	0.4098372113007318	chr19:48599986:C:T
chr19:48600190	['C', 'T']	56057	39968.70400899212	613.9843222721219	0.0222082822432311	0.0061230438352887	3.627000367895292	0.000286987	0.000286987	chr19	48600190	3.5421377755870385	chr19:48600190:C:T
chr19:48600480	['C', 'T']	56057	22345.98629721484	3.9563238433868415	-0.0075104337586728	0.0072503122220601	-1.0358772875768365	0.300264	0.300264	chr19	48600480	0.522496734196498	chr19:48600480:C:T
chr19:48600514	['G', 'A']	56057	98270.76525369298	316.5278152947569	-0.0006592537654239	0.0088020245669462	-0.074897969258069	0.940296	0.940296	chr19	48600514	0.0267354113674072	chr19:48600514:G:A
chr19:48601051	['C', 'T']	56057	40094.86100654738	635.0326574606457	0.0227462553952306	0.0061167606415604	3.7186767192884296	0.000200464	0.000200464	chr19	48601051	3.69796360810675	chr19:48601051:C:T
chr19:48601482	['C', 'T']	56057	1995.640803725976	-52.143181153463736	-0.0516677443041176	0.0230635035680697	-2.240238312085808	0.0250794	0.0250794	chr19	48601482	1.6006828577857446	chr19:48601482:C:T
chr19:48601869	['C', 'T']	56057	16077.075910479236	-4.817759037858015	-0.0058953360613715	0.0082546380017151	-0.7141846874625627	0.475116	0.475116	chr19	48601869	0.3232003440394205	chr19:48601869:C:T
chr19:48602879	['C', 'T']	56057	7134.862382640079	-15.013587967773416	-0.0088862825338006	0.012040165332092	-0.7380531984984489	0.460485	0.460485	chr19	48602879	0.3367845120975967	chr19:48602879:C:T
chr19:48602942	['C', 'G']	56057	1263.9616580310874	-16.189450389874256	-0.0345797763018334	0.0278372853753826	-1.242210791588657	0.214164	0.214164	chr19	48602942	0.6692535303077476	chr19:48602942:C:G
chr19:48603738	['G', 'A']	56057	16505.294437705154	3.5072254571240338	-0.0051023190169024	0.0081773883853028	-0.6239545899608759	0.53266	0.53266	chr19	48603738	0.2735499152510723	chr19:48603738:G:A
chr19:48605385	['C', 'A']	56057	10028.945310407644	-205.08235454622127	-0.0157065941634256	0.0104133928849178	-1.5083070750335503	0.131482	0.131482	chr19	48605385	0.8811336983966376	chr19:48605385:C:A
chr19:48606453	['A', 'ACTTTC']	56057	39831.65834552657	-264.35453674658413	-0.0190093153733817	0.0061757805779836	-3.078042545933243	0.00208466	0.00208466	chr19	48606453	2.6809647666684446	chr19:48606453:A:ACTTTC
chr19:48609038	['T', 'C']	56057	16731.849814365283	-57.64992455909334	-0.010539283141559	0.0081279804679489	-1.296666888302524	0.194751	0.194751	chr19	48609038	0.7105203036509465	chr19:48609038:T:C
chr19:48609042	['G', 'A']	56057	8217.052174223363	66.93705906768984	0.009056469605722	0.011113401935477	0.8149142502271319	0.415125	0.415125	chr19	48609042	0.3818211113935583	chr19:48609042:G:A
chr19:48609348	['G', 'A']	56057	10502.545390829557	-152.12743340355408	-0.0108243899804233	0.0103907858655775	-1.0417296747767826	0.297542	0.297542	chr19	48609348	0.5264517221007907	chr19:48609348:G:A
chr19:48609726	['A', 'C']	56057	16723.386625987972	-50.65333396289487	-0.0100751182533051	0.0081300291226993	-1.2392474985329456	0.215259	0.215259	chr19	48609726	0.6670386815996249	chr19:48609726:A:C
chr19:48609736	['G', 'A']	56057	10086.079552550356	-168.5324829256338	-0.0120357655860166	0.0103898020071525	-1.1584210726759692	0.246697	0.246697	chr19	48609736	0.6078361317886087	chr19:48609736:G:A
chr19:48609772	['G', 'C']	56057	16746.71713311065	-55.7786917757712	-0.010459488741879	0.0081291330826397	-1.2866671803191327	0.198216	0.198216	chr19	48609772	0.7028612921754013	chr19:48609772:G:C
chr19:48610979	['T', 'G']	56057	70858.90456053957	-295.3914340346283	-0.0240490509141223	0.0060828710689592	-3.953569069849922	7.70885e-05	7.70885e-05	chr19	48610979	4.113010404816133	chr19:48610979:T:G
chr19:48611191	['C', 'T']	56057	6904.766068619192	-52.78858342604612	-0.0371647282649719	0.0126367031995993	-2.941014573021716	0.00327273	0.00327273	chr19	48611191	2.4850898224790203	chr19:48611191:C:T
chr19:48611216	['T', 'C']	56057	9584.220389966124	-108.76192838466967	-0.0080266986809075	0.0105592588780659	-0.7601573911196388	0.447164	0.447164	chr19	48611216	0.3495331676231581	chr19:48611216:T:C
chr19:48611222	['T', 'G']	56057	27114.43431880504	-214.1529469453457	-0.0126511097767302	0.0068884825500179	-1.8365597480823053	0.0662802	0.0662802	chr19	48611222	1.1786161897704237	chr19:48611222:T:G
chr19:48612183	['C', 'T']	56057	17334.40150947436	-63.656822249561536	-0.0089344487833762	0.0080205936355411	-1.1139385922490337	0.26531	0.26531	chr19	48612183	0.5762463803871718	chr19:48612183:C:T
chr19:48612420	['A', 'T']	56057	26873.89676230408	-209.60900508176604	-0.012778582674689	0.006947849262732	-1.8392141497992645	0.065889	0.065889	chr19	48612420	1.181187083707245	chr19:48612420:A:T
chr19:48612517	['T', 'G']	56057	11368.58787283445	59.251313553698296	0.0028627306054748	0.0095756792211168	0.298958490501834	0.764973	0.764973	chr19	48612517	0.1163538931574213	chr19:48612517:T:G
chr19:48612661	['CAA', 'C']	56057	27188.88017627433	-213.71887276685464	-0.0125612118763587	0.0068601755546117	-1.8310335903743125	0.0671008	0.0671008	chr19	48612661	1.1732723019842957	chr19:48612661:CAA:C
chr19:48613102	['T', 'C']	56057	33869.0	-260.39517707150446	-0.0204629137757575	0.006485342481795	-3.155255691306781	0.00160442	0.00160442	chr19	48613102	2.794681932931041	chr19:48613102:T:C
chr19:48613181	['A', 'G']	56057	27342.95108201167	-241.69568331119024	-0.0137406719664501	0.0068443239655001	-2.007601048067272	0.0446905	0.0446905	chr19	48613181	1.349784786399694	chr19:48613181:A:G
chr19:48613298	['A', 'G']	56057	82451.41254861384	-186.33680085109583	-0.0238913872342734	0.0066071831451484	-3.61597169465731	0.000299485	0.000299485	chr19	48613298	3.5236249247950915	chr19:48613298:A:G
chr19:48613847	['C', 'T']	56057	27318.94936934687	-235.5032761014681	-0.0133919045683141	0.0068457928593577	-1.956224040581128	0.0504437	0.0504437	chr19	48613847	1.2971930658212072	chr19:48613847:C:T
chr19:48615114	['G', 'A']	56057	4837.172580501294	11.52400573070918	-0.0252030165959819	0.0145832605165918	-1.728215481531551	0.0839551	0.0839551	chr19	48615114	1.0759529167435349	chr19:48615114:G:A
chr19:48617177	['C', 'T']	56057	17523.25038802562	-109.2862471016055	-0.0114728958437273	0.0079844754506989	-1.4369003843230677	0.150752	0.150752	chr19	48617177	0.8217369174418604	chr19:48617177:C:T
chr19:48618531	['T', 'C']	56057	5853.313251507475	-11.844899183114638	-0.0278413853295355	0.0133282532638508	-2.0888997814175374	0.0367212	0.0367212	chr19	48618531	1.4350831350725683	chr19:48618531:T:C
chr19:48618792	['T', 'C']	56057	5849.730472792151	-14.332109692960596	-0.0282115734590228	0.0133321298743878	-2.1160590036869973	0.0343442	0.0343442	chr19	48618792	1.4641465954509485	chr19:48618792:T:C
chr19:48618991	['T', 'C']	56057	35800.38642567845	-227.4685518893833	-0.0183314332232037	0.006369697876881	-2.8779125128898326	0.00400467	0.00400467	chr19	48618991	2.397433265618147	chr19:48618991:T:C
chr19:48621992	['A', 'G']	56057	16305.562742053497	-135.54091637466965	-0.0199782039834182	0.0084260143738452	-2.371014704820781	0.0177427	0.0177427	chr19	48621992	1.7509802905991836	chr19:48621992:A:G
chr19:48622026	['T', 'C']	56057	6619.587465614579	-12.45164480351227	-0.0302295491530185	0.0126969498445071	-2.380851269259452	0.017276	0.017276	chr19	48622026	1.762556804624539	chr19:48622026:T:C
chr19:48622275	['A', 'T']	56057	4849.277164449702	-9.5341173062186	-0.0280623736587023	0.0145683665412261	-1.926253954366831	0.0540777	0.0540777	chr19	48622275	1.2669817878236302	chr19:48622275:A:T
chr19:48624233	['C', 'T']	56057	33740.41705324009	-266.1537481938351	-0.0196733334441756	0.0064717721009746	-3.0398680820687365	0.00236791	0.00236791	chr19	48624233	2.6256348083875323	chr19:48624233:C:T
chr19:48626534	['A', 'G']	56057	19369.07314766909	-145.81971826004988	-0.0151646991591463	0.0079533630957728	-1.9067027339926383	0.0565642	0.0565642	chr19	48626534	1.247458350818243	chr19:48626534:A:G
chr19:48626602	['G', 'A']	56057	17279.007119406182	-80.32546388103817	-0.0090387675315152	0.0080200936002657	-1.1270152172807186	0.259741	0.259741	chr19	48626602	0.585459491770991	chr19:48626602:G:A
chr19:48629377	['G', 'A']	56057	14678.309230714334	-24.43028060079198	-0.0044927015943027	0.0085614203044468	-0.5247612469124109	0.599751	0.599751	chr19	48629377	0.2220290192348798	chr19:48629377:G:A
chr19:48630504	['C', 'T']	56057	6011.321707639062	-70.91129821712985	-0.0249108587121462	0.013153372232013	-1.8938762070093027	0.0582466	0.0582466	chr19	48630504	1.234729420419267	chr19:48630504:C:T
chr19:48632285	['T', 'C']	56057	17963.16578045821	-180.04600323656686	-0.0184226469470216	0.0082291336606541	-2.2387103803047403	0.0251787	0.0251787	chr19	48632285	1.5989666966825324	chr19:48632285:T:C
chr19:48632533	['A', 'G']	56057	7654.007748201308	-81.7237253112138	-0.0276833090531501	0.0118021096086515	-2.345623788551912	0.0189987	0.0189987	chr19	48632533	1.7212761149493832	chr19:48632533:A:G
chr19:48633258	['T', 'C']	56057	35567.979463298	-299.1969422460651	-0.0196055179534956	0.0064857997459048	-3.022837386534285	0.0025053	0.0025053	chr19	48633258	2.601140261595739	chr19:48633258:T:C
chr19:48633394	['G', 'A']	56057	7024.5012398979525	-79.15840457133338	-0.0242494488376523	0.0122504918960425	-1.979467358815696	0.0477683	0.0477683	chr19	48633394	1.320860214311299	chr19:48633394:G:A
chr19:48635029	['C', 'G']	56057	35555.90284368645	-303.6176163589115	-0.0198190359315471	0.0064847764219654	-3.056240437899345	0.00224237	0.00224237	chr19	48635029	2.649292725505356	chr19:48635029:C:G
chr19:48636583	['A', 'AGGAG']	56057	9914.122294584711	-122.88393554887438	-0.0091043132349665	0.0103609047527304	-0.8787179741776175	0.379558	0.379558	chr19	48636583	0.4207218504528506	chr19:48636583:A:AGGAG
chr19:48637552	['A', 'C']	56057	84860.11054612929	600.9130398190186	0.0124923790418678	0.0068486123822351	1.8240744759145904	0.0681461	0.0681461	chr19	48637552	1.166558993783014	chr19:48637552:A:C
chr19:48638149	['AAGAC', 'A']	56057	77204.54855605101	700.856047362804	0.021358620738223	0.0065815951577035	3.245204274411131	0.00117435	0.00117435	chr19	48638149	2.9302024478796054	chr19:48638149:AAGAC:A
chr19:48638275	['T', 'C']	56057	94742.15100713103	466.9772822185738	0.011307372986564	0.008036159291212	1.407061828519157	0.159415	0.159415	chr19	48638275	0.7974708164986577	chr19:48638275:T:C
chr19:48639768	['T', 'C']	56057	94636.12927512443	469.7054415347972	0.0109754116146015	0.0079884442856235	1.373911017236912	0.169475	0.169475	chr19	48639768	0.77089435741852	chr19:48639768:T:C
chr19:48640467	['C', 'T']	56057	7651.596365324191	-80.25135250084254	-0.0276906342714638	0.0118041355184473	-2.345841779619458	0.0189876	0.0189876	chr19	48640467	1.7215299258699694	chr19:48640467:C:T
chr19:48641677	['T', 'C']	56057	7644.545805138466	-76.5705021304778	-0.0275505934636233	0.0118104736555767	-2.3327255338835986	0.0196661	0.0196661	chr19	48641677	1.7062817568276194	chr19:48641677:T:C
chr19:48642256	['C', 'T']	56057	76582.68930687416	662.9522128304234	0.0195025646292612	0.0064841841978012	3.0077129264579674	0.00263338	0.00263338	chr19	48642256	2.579486467139509	chr19:48642256:C:T
chr19:48642611	['TAGG', 'T']	56057	41034.58813873821	600.7965312248095	0.0216796718862342	0.0060949454972848	3.556991919926428	0.000375435	0.000375435	chr19	48642611	3.4254652426408345	chr19:48642611:TAGG:T
chr19:48643437	['TA', 'T']	56057	7155.297578472135	-63.51316913903992	-0.0277697411908743	0.0122081862096707	-2.2746819809216507	0.0229288	0.0229288	chr19	48643437	1.6396186738795495	chr19:48643437:TA:T
chr19:48644237	['G', 'C']	56057	6015.321921718343	-68.47152224054123	-0.0249277344347444	0.0131491316614976	-1.895770388225412	0.0579956	0.0579956	chr19	48644237	1.2366049541647577	chr19:48644237:G:C
chr19:48644886	['C', 'T']	56057	9870.528240625112	-156.20740789953845	-0.0127526887473798	0.0103825688637391	-1.2282787540103173	0.219348	0.219348	chr19	48644886	0.6588663211082436	chr19:48644886:C:T
chr19:48645524	['C', 'T']	56057	76981.23960321849	685.8321075869294	0.0205892560227934	0.0065067637537569	3.164285165710099	0.00155547	0.00155547	chr19	48645524	2.808138360614486	chr19:48645524:C:T
chr19:48646680	['T', 'G']	56057	7468.144096510829	-62.35329058494237	-0.027754673734851	0.0122180307975042	-2.271615957992215	0.0231135	0.0231135	chr19	48646680	1.6361342857803338	chr19:48646680:T:G
chr19:48649451	['G', 'C']	56057	5717.325886803225	-93.49081919446438	-0.0318148039686678	0.0136999624205643	-2.3222548348681697	0.0202228	0.0202228	chr19	48649451	1.6941587132177411	chr19:48649451:G:C
chr19:48650567	['C', 'A']	56057	54610.27085193776	442.1644182807531	0.014071004636452	0.0058282811188874	2.414263202036158	0.0157703	0.0157703	chr19	48650567	1.8021600449649893	chr19:48650567:C:A
chr19:48650671	['A', 'G']	56057	36726.6788680919	53.88133880940745	-0.0054552471723765	0.0063186072357892	-0.863362283618047	0.387942	0.387942	chr19	48650671	0.411233199567718	chr19:48650671:A:G
chr19:48651755	['T', 'C']	56057	14948.93341184027	-70.42189755213434	-0.0083916418613845	0.0085333586639075	-0.9833926115021489	0.325418	0.325418	chr19	48651755	0.4875584283983326	chr19:48651755:T:C
chr19:48651998	['C', 'T']	56057	11402.813658501776	-135.88843556384393	-0.0130748399997064	0.0096984006907781	-1.3481439277033331	0.177618	0.177618	chr19	48651998	0.7505130244551992	chr19:48651998:C:T
chr19:48651999	['G', 'A']	56057	35540.045968806895	41.79312763394417	-0.0057252360370666	0.0062241803995559	-0.9198377408011952	0.357662	0.357662	chr19	48651999	0.4465271992610853	chr19:48651999:G:A
chr19:48653051	['C', 'T']	56057	14944.188606689368	-47.35564897060536	-0.006313236925476	0.0085419970482582	-0.7390820776229761	0.45986	0.45986	chr19	48653051	0.3373743650177843	chr19:48653051:C:T
chr19:48653878	['G', 'A']	56057	35563.690551646294	24.48196461407695	-0.0063558372285068	0.0062363086682381	-1.0191665561516277	0.308128	0.308128	chr19	48653878	0.5112688349743033	chr19:48653878:G:A
chr19:48653998	['C', 'T']	56057	35455.32487019822	25.08247915415745	-0.0062838647129134	0.0062274207173939	-1.0090637838811614	0.312948	0.312948	chr19	48653998	0.5045278196075353	chr19:48653998:C:T
chr19:48654232	['C', 'T']	56057	19997.85393138147	-121.7596798381072	-0.0117234107374885	0.0077290509305088	-1.5167982256673744	0.129323	0.129323	chr19	48654232	0.8883242292976172	chr19:48654232:C:T
chr19:48654881	['A', 'G']	56057	35481.41924312744	19.04766870230808	-0.0063997934733495	0.0062280152270593	-1.0275815392267846	0.304151	0.304151	chr19	48654881	0.5169107513076896	chr19:48654881:A:G
chr19:48655275	['A', 'G']	56057	44006.04333518147	565.5752371343924	0.0193635254589246	0.00601871150632	3.2172210677637203	0.00129512	0.00129512	chr19	48655275	2.8876899899430635	chr19:48655275:A:G
chr19:48656998	['G', 'A']	56057	35440.95453734433	18.96542934464753	-0.0063053192906863	0.006228773452079	-1.012289070905551	0.311404	0.311404	chr19	48656998	0.5066758131976656	chr19:48656998:G:A
chr19:48657290	['A', 'G']	56057	20013.35526926234	-130.59661604113987	-0.0123106106955094	0.0077271343303587	-1.5931663886239074	0.111129	0.111129	chr19	48657290	0.954172593655808	chr19:48657290:A:G
chr19:48659244	['G', 'A']	56057	79102.52219605325	603.1612008455476	0.0171667420525616	0.0066552055235867	2.5794458175214703	0.00989842	0.00989842	chr19	48659244	2.0044341225785542	chr19:48659244:G:A
chr19:48660962	['G', 'A']	56057	18085.29049292633	-210.4751186355868	-0.0144301361806967	0.0078740881982279	-1.8326104327792847	0.0668658	0.0668658	chr19	48660962	1.1747959550131826	chr19:48660962:G:A
chr19:48661483	['T', 'C']	56057	82922.91704279877	686.2914843308001	0.01762889081503	0.0067173560688374	2.6243793889105183	0.00868306	0.00868306	chr19	48661483	2.0613271979893115	chr19:48661483:T:C
chr19:48661695	['A', 'G']	56057	70481.80126672614	606.710775808872	0.0134533394305705	0.0060568793908256	2.2211668026522577	0.0263436	0.0263436	chr19	48661695	1.5793248765533463	chr19:48661695:A:G
chr19:48664104	['G', 'A']	56057	7016.251628097847	-57.27329722148066	-0.0211113591870338	0.0119464566357169	-1.7671649285459303	0.0772061	0.0772061	chr19	48664104	1.11234838500518	chr19:48664104:G:A
chr19:48664748	['G', 'A']	56057	12313.219655344656	67.51004686216768	0.0032407095318998	0.0092732529406219	0.3494684715979007	0.726739	0.726739	chr19	48664748	0.138621533035973	chr19:48664748:G:A
chr19:48664925	['T', 'C']	56057	66321.74668998252	552.9753397143201	0.0162409127442265	0.0060847831266745	2.669102974768232	0.0076076	0.0076076	chr19	48664925	2.11875233023989	chr19:48664925:T:C
chr19:48665300	['A', 'G']	56057	31591.572322546144	-91.92051442487616	-0.0089305969884729	0.0064597643918147	-1.3824957764386925	0.166825	0.166825	chr19	48665300	0.7777388664771911	chr19:48665300:A:G
chr19:48665480	['G', 'A']	56057	31533.189651474582	-88.89937213008066	-0.0087335399975077	0.0064626636189572	-1.3513839668042145	0.176578	0.176578	chr19	48665480	0.753063406498979	chr19:48665480:G:A
chr19:48665685	['G', 'A']	56057	46174.65046932438	537.599862583131	0.0194400192650088	0.0059811439485085	3.2502175892048912	0.00115385	0.00115385	chr19	48665685	2.937850645605295	chr19:48665685:G:A
chr19:48665959	['TG', 'T']	56057	18897.685577677872	-137.58556580403396	-0.013300808221397	0.007802306720809	-1.704727678280471	0.0882508	0.0882508	chr19	48665959	1.0542813490108394	chr19:48665959:TG:T
chr19:48666811	['G', 'A']	56057	68376.08495644874	588.2130423016779	0.0157134542784256	0.0060666113142086	2.5901534587559647	0.0095958	0.0095958	chr19	48666811	2.0179188123717298	chr19:48666811:G:A
chr19:48667778	['C', 'G']	56057	12457.777872932613	38.45759967049087	0.0004293430307375	0.0092143116259516	0.0465952366456082	0.962836	0.962836	chr19	48667778	0.0164476800203358	chr19:48667778:C:G
chr19:48668336	['T', 'C']	56057	18963.014842830125	-140.49498175532747	-0.0133554326665671	0.0077915559950774	-1.7140905712549477	0.0865176	0.0865176	chr19	48668336	1.0628955364036956	chr19:48668336:T:C
chr19:48672642	['CTT', 'C']	56057	18447.30356824264	-163.41366782936203	-0.0141491871802053	0.0078569316053255	-1.8008540599506726	0.0717313	0.0717313	chr19	48672642	1.1442912982917004	chr19:48672642:CTT:C
chr19:48672707	['G', 'C']	56057	12458.66674991972	30.40432558957036	-0.0003090799360233	0.0092183665590782	-0.0335287096735125	0.973253	0.973253	chr19	48672707	0.0117742489183669	chr19:48672707:G:C
chr19:48673697	['C', 'T']	56057	17788.952010561246	-231.2618152593081	-0.0169974259205691	0.0079395493101086	-2.1408552622663293	0.03229	0.03229	chr19	48673697	1.4909319549828384	chr19:48673697:C:T
chr19:48674005	['G', 'A']	56057	18653.33102599325	-174.27428199759413	-0.0157440435239536	0.0078185572165014	-2.013676320066445	0.0440483	0.0440483	chr19	48674005	1.3560708480888468	chr19:48674005:G:A
chr19:48674439	['AG', 'A']	56057	65770.17327315541	596.3030845476497	0.0189007002840968	0.0059783666019429	3.1615157688647217	0.00157034	0.00157034	chr19	48674439	2.8040063067388687	chr19:48674439:AG:A
chr19:48675495	['C', 'T']	56057	12126.730628557154	90.33538081960768	0.0063219620254288	0.0092939797483948	0.6802211965784246	0.496367	0.496367	chr19	48675495	0.3041970994422451	chr19:48675495:C:T
chr19:48676131	['G', 'C']	56057	10748.342176628008	62.070790206293935	0.0046762876164919	0.009815873303067	0.4764005679485266	0.633791	0.633791	chr19	48676131	0.1980539321985566	chr19:48676131:G:C
chr19:48676224	['C', 'T']	56057	19641.75972658481	-148.4412843752719	-0.0153601793078352	0.0076922888164258	-1.9968282099647088	0.0458487	0.0458487	chr19	48676224	1.3386729738615837	chr19:48676224:C:T
chr19:48677071	['A', 'G']	56057	19660.977079614426	-143.23340817237113	-0.0148055319593361	0.0076917738425808	-1.9248527403879496	0.0542528	0.0542528	chr19	48677071	1.2655778428588038	chr19:48677071:A:G
chr19:48678688	['A', 'G']	56057	19671.125772680207	-154.64312050766148	-0.0155529560956717	0.0076945821844637	-2.0212866303611654	0.0432548	0.0432548	chr19	48678688	1.3639656917172314	chr19:48678688:A:G
chr19:48679021	['A', 'G']	56057	20171.0219496099	-119.70454930451616	-0.0137476075379147	0.0077386633763457	-1.7764834661158848	0.0756587	0.0756587	chr19	48679021	1.121141125211883	chr19:48679021:A:G
chr19:48680448	['G', 'A']	56057	69054.85494834876	632.9647984001214	0.0144331899787863	0.0059995804079703	2.4056998985482623	0.0161447	0.0161447	chr19	48680448	1.7919700206099702	chr19:48680448:G:A
chr19:48681039	['G', 'A']	56057	1900.06779056284	27.6363815483116	-0.0127537131967017	0.0235777502159106	-0.5409215501865551	0.588564	0.588564	chr19	48681039	0.2302063054023786	chr19:48681039:G:A
chr19:48682911	['A', 'G']	56057	88662.39811940191	402.23554933215627	0.0021668620368592	0.0071172120126865	0.3044537710829498	0.760783	0.760783	chr19	48682911	0.1187392004458788	chr19:48682911:A:G
chr19:48683460	['T', 'C']	56057	19020.07158533321	-221.75845573585823	-0.019285106062713	0.0077434686472095	-2.4904996638247896	0.0127592	0.0127592	chr19	48683460	1.8941765549626133	chr19:48683460:T:C
chr19:48683512	['C', 'G']	56057	17721.212899197148	-273.0749967722378	-0.0197208955212505	0.0079331552197403	-2.48588297783186	0.0129259	0.0129259	chr19	48683512	1.8885392082784385	chr19:48683512:C:G
chr19:48684010	['G', 'A']	56057	17873.565781478952	-279.8032469326617	-0.0206246829151836	0.0079232638430582	-2.603053908554791	0.00924218	0.00924218	chr19	48684010	2.0342255774484013	chr19:48684010:G:A
chr19:48684067	['G', 'T']	56057	17860.32154156913	-295.7852961428719	-0.0215436461917849	0.0079298635108382	-2.716773896844473	0.00659419	0.00659419	chr19	48684067	2.1808385435800703	chr19:48684067:G:T
chr19:48684284	['C', 'T']	56057	17847.479234083647	-293.76885636122387	-0.0212650924640908	0.0079206271614757	-2.684773822901258	0.00726003	0.00726003	chr19	48684284	2.139061584698317	chr19:48684284:C:T
chr19:48684354	['G', 'A']	56057	17878.147747005944	-300.41664205549193	-0.0215588061746106	0.0079215072907972	-2.721553535607582	0.00649959	0.00649959	chr19	48684354	2.187114038180772	chr19:48684354:G:A
chr19:48684378	['G', 'A']	56057	7660.516070854619	-88.21386473045251	-0.0233396416929661	0.0114942701707971	-2.03054577160226	0.0423058	0.0423058	chr19	48684378	1.3736000880547512	chr19:48684378:G:A
chr19:48685001	['C', 'T']	56057	13363.89897888013	108.1253408095973	0.001228326128489	0.0089674090196272	0.1369767037279776	0.89105	0.89105	chr19	48685001	0.0500979254638677	chr19:48685001:C:T
chr19:48685224	['T', 'C']	56057	13348.524358471044	111.624854874376	0.0014212312147282	0.0089593953625004	0.1586302598807945	0.873961	0.873961	chr19	48685224	0.0585079470712048	chr19:48685224:T:C
chr19:48685370	['G', 'A']	56057	13344.142413645444	115.00817114230264	0.0017457496875688	0.0089611107913272	0.1948139832461854	0.845539	0.845539	chr19	48685370	0.0728663560210917	chr19:48685370:G:A
chr19:48685853	['T', 'G']	56057	1327.6868530020697	47.740806864757175	-0.0076594901375028	0.0282379878510535	-0.27124773117349	0.786202	0.786202	chr19	48685853	0.1044658557234353	chr19:48685853:T:G
chr19:48685874	['A', 'G']	56057	13445.476048545432	116.24256987806308	0.001789662380338	0.0089369188857484	0.2002549651862675	0.841282	0.841282	chr19	48685874	0.075058403113752	chr19:48685874:A:G
chr19:48685939	['C', 'T']	56057	13621.018509924312	110.8102942907325	0.001037107697481	0.0088997757348312	0.1165318911826199	0.907231	0.907231	chr19	48685939	0.0422821183950405	chr19:48685939:C:T
chr19:48686158	['A', 'G']	56057	13427.071930763745	124.44156467297712	0.002442588640912	0.0089408979571522	0.2731927657174692	0.784706	0.784706	chr19	48686158	0.1052930266861321	chr19:48686158:A:G
chr19:48686272	['T', 'C']	56057	13740.960998412103	105.46716144696153	0.0002686543353492	0.0088577167257345	0.0303299759596835	0.975804	0.975804	chr19	48686272	0.0106374059671763	chr19:48686272:T:C
chr19:48686486	['T', 'TA']	56057	12853.48384505533	67.86692653007186	0.0004335251248656	0.0090954754955898	0.04766382198224	0.961984	0.961984	chr19	48686486	0.016832151215302	chr19:48686486:T:TA
chr19:48686764	['T', 'C']	56057	9113.847286989889	42.17348992036208	-0.0033518832520049	0.0107383616598992	-0.3121410284142329	0.754935	0.754935	chr19	48686764	0.122090439571547	chr19:48686764:T:C
chr19:48686866	['C', 'T']	56057	12396.884591368884	69.13957704547845	0.0024274890984566	0.0092296614703197	0.2630095487535294	0.792544	0.792544	chr19	48686866	0.1009766175307106	chr19:48686866:C:T
chr19:48687108	['A', 'G']	56057	12430.100028554089	72.85415718332446	0.002589632241141	0.0092163612536418	0.2809820676373467	0.778725	0.778725	chr19	48687108	0.1086158825945098	chr19:48687108:A:G
chr19:48687819	['G', 'A']	56057	12295.754750307766	40.88777550838778	0.0002261078289214	0.0092646655812263	0.0244053956334489	0.980529	0.980529	chr19	48687819	0.0085395571683275	chr19:48687819:G:A
chr19:48687870	['T', 'C']	56057	1484.0529479975023	54.23360635112047	-0.0084014759373573	0.0268532039092487	-0.3128667985299054	0.754383	0.754383	chr19	48687870	0.1224081069745716	chr19:48687870:T:C
chr19:48687879	['A', 'G']	56057	1484.1058997734287	54.26160015885826	-0.0083820644296385	0.0268532428907088	-0.3121434704833631	0.754933	0.754933	chr19	48687879	0.1220915901210836	chr19:48687879:A:G
chr19:48687968	['T', 'C']	56057	1486.1855842997325	52.30683405597684	-0.0095591334203181	0.0268328238897745	-0.3562477605631692	0.721656	0.721656	chr19	48687968	0.1416697732109378	chr19:48687968:T:C
chr19:48688434	['C', 'T']	56057	1485.4504817987151	54.71610966456611	-0.0080252473143344	0.0268456627046314	-0.2989401827264223	0.764987	0.764987	chr19	48688434	0.1163459450767567	chr19:48688434:C:T
chr19:48688664	['A', 'G']	56057	1485.052983676746	54.68356785054189	-0.0080184049058525	0.0268456124668737	-0.298685862196175	0.765181	0.765181	chr19	48688664	0.1162358223582831	chr19:48688664:A:G
chr19:48688746	['G', 'T']	56057	1484.0794234131372	55.970390727317394	-0.0074288783578953	0.0268555293043297	-0.2766237922072012	0.78207	0.78207	chr19	48688746	0.1067543732148666	chr19:48688746:G:T
chr19:48688792	['C', 'T']	56057	1459.0520560164125	40.37022355506998	-0.0175066584178358	0.0271087055117129	-0.6457947027485942	0.518415	0.518415	chr19	48688792	0.2853224409280062	chr19:48688792:C:T
chr19:48689126	['C', 'T']	56057	1414.488749598201	45.36034126976134	-0.0106486694936034	0.0273774407259258	-0.3889578138514379	0.697309	0.697309	chr19	48689126	0.156574729424204	chr19:48689126:C:T
chr19:48689384	['TAATA', 'T']	56057	1421.0393459011702	49.56239935866619	-0.0072478028158562	0.0273284277601679	-0.2652111156727496	0.790848	0.790848	chr19	48689384	0.1019069793400328	chr19:48689384:TAATA:T
chr19:48689477	['C', 'T']	56057	12087.156226024585	69.86714836940934	0.0027872778965615	0.0093323217105697	0.2986692897014833	0.765193	0.765193	chr19	48689477	0.1162290115606834	chr19:48689477:C:T
chr19:48689599	['A', 'G']	56057	1638.496895074947	42.38435813801911	-0.0135778463381289	0.025648593365908	-0.529379765370544	0.596544	0.596544	chr19	48689599	0.2243575180414759	chr19:48689599:A:G
chr19:48689837	['A', 'G']	56057	13721.958286499314	104.33480042127611	-0.0003918662245518	0.00887590838194	-0.0441494219734388	0.964785	0.964785	chr19	48689837	0.0155694573472383	chr19:48689837:A:G
chr19:48690328	['G', 'A']	56057	1637.1168180115246	39.19735948868876	-0.0158060971965692	0.0256477772883645	-0.6162755165430993	0.537715	0.537715	chr19	48690328	0.269447848353892	chr19:48690328:G:A
chr19:48690335	['T', 'A']	56057	1637.467372102568	39.18309249705538	-0.0158345311047025	0.0256479657967007	-0.6173796093700136	0.536987	0.536987	chr19	48690335	0.2700362280743821	chr19:48690335:T:A
chr19:48690404	['A', 'T']	56057	1643.4104348446726	37.59826269401269	-0.0170470159305014	0.0256228530268633	-0.6653051443033735	0.505858	0.505858	chr19	48690404	0.2959713773723039	chr19:48690404:A:T
chr19:48690549	['T', 'C']	56057	1633.398632362656	39.045947461880125	-0.0155380214188559	0.025680647369246	-0.605047886661284	0.54515	0.54515	chr19	48690549	0.2634839835781544	chr19:48690549:T:C
chr19:48690595	['A', 'T']	56057	1687.2104296057164	40.85073081550668	-0.013986996285915	0.0256385962603185	-0.5455445432308279	0.585381	0.585381	chr19	48690595	0.2325613777837911	chr19:48690595:A:T
chr19:48690601	['G', 'A']	56057	1632.3686306016773	39.901018485583	-0.014951196174041	0.0256842748115749	-0.5821147875003696	0.560492	0.560492	chr19	48690601	0.2514305817856007	chr19:48690601:G:A
chr19:48690632	['C', 'T']	56057	1633.2039429081176	40.80110899874987	-0.0142168167041838	0.0256660063818691	-0.5539161992193216	0.579638	0.579638	chr19	48690632	0.2368431507209784	chr19:48690632:C:T
chr19:48690680	['G', 'A']	56057	1817.2990599829	41.81655175192759	-0.0141503542183719	0.0246918968049357	-0.5730768409636054	0.566595	0.566595	chr19	48690680	0.2467272622935038	chr19:48690680:G:A
chr19:48690701	['T', 'A']	56057	1653.0277888266428	40.63820437689452	-0.0143077756712073	0.0256876143424842	-0.5569912207668126	0.577536	0.577536	chr19	48690701	0.2384209393768457	chr19:48690701:T:A
chr19:48690848	['C', 'G']	56057	1646.3818071515248	42.26623549315245	-0.0128896901932997	0.0255365520502157	-0.5047545247280523	0.613733	0.613733	chr19	48690848	0.2120205243735675	chr19:48690848:C:G
chr19:48690959	['T', 'G']	56057	13286.515661305011	38.37046518820084	-0.0061275588485361	0.0090636406012646	-0.6760593362099006	0.499006	0.499006	chr19	48690959	0.3018942324302662	chr19:48690959:T:G
chr19:48691039	['T', 'C']	56057	1648.2937710888546	41.20763197404886	-0.0141937868436001	0.0255269531131961	-0.5560313751766439	0.578192	0.578192	chr19	48691039	0.2379279216240103	chr19:48691039:T:C
chr19:48691183	['C', 'T']	56057	1649.9425979175255	44.76104794238277	-0.0110795112292756	0.0255384110750764	-0.4338371403257909	0.664408	0.664408	chr19	48691183	0.1775651469386772	chr19:48691183:C:T
chr19:48691269	['T', 'C']	56057	1817.022267404214	43.39618697752542	-0.012647080809855	0.0254955805757052	-0.4960499241153379	0.619861	0.619861	chr19	48691269	0.2077056874387373	chr19:48691269:T:C
chr19:48691505	['T', 'A']	56057	1696.8792259141244	47.03727633661418	-0.0096155335233755	0.0253508230400807	-0.3792986724010087	0.704468	0.704468	chr19	48691505	0.152138729650518	chr19:48691505:T:A
chr19:48691623	['C', 'T']	56057	1699.7593002894605	25.19955776559032	-0.0216475378886949	0.0251320695803079	-0.8613511839731951	0.389048	0.389048	chr19	48691623	0.4099968129439573	chr19:48691623:C:T
chr19:48691635	['T', 'C']	56057	1660.5763051849242	43.274177640913976	-0.0123888451330437	0.0255015379456863	-0.485807764199546	0.627105	0.627105	chr19	48691635	0.2026597365173423	chr19:48691635:T:C
chr19:48691833	['A', 'G']	56057	1657.4890148197194	43.261825069417874	-0.0124175836853982	0.0255008649284927	-0.4869475494348328	0.626297	0.626297	chr19	48691833	0.2032196685901917	chr19:48691833:A:G
chr19:48691985	['TTGTA', 'T']	56057	1675.358640378267	48.84246618907625	-0.0095485937385192	0.0253618608624607	-0.3764942087767906	0.706551	0.706551	chr19	48691985	0.1508564846021433	chr19:48691985:TTGTA:T
chr19:48692051	['T', 'C']	56057	1678.4971342867852	48.995499660059046	-0.0094401480593688	0.0253528728991716	-0.3723502301657232	0.709634	0.709634	chr19	48692051	0.1489655847509575	chr19:48692051:T:C
chr19:48692101	['C', 'T']	56057	1678.64699475019	49.415873380303466	-0.0091417255785036	0.0253527374113162	-0.3605814011398721	0.718414	0.718414	chr19	48692101	0.1436252130006859	chr19:48692101:C:T
chr19:48692154	['C', 'T']	56057	11523.817155305374	-10.73762716192368	-0.0055440592341489	0.0096435788170749	-0.574896450717301	0.565364	0.565364	chr19	48692154	0.2476718490108267	chr19:48692154:C:T
chr19:48692424	['C', 'T']	56057	1676.239219254581	49.773885215710216	-0.008873809831891	0.0253554357149102	-0.3499766255908916	0.726358	0.726358	chr19	48692424	0.138849275852037	chr19:48692424:C:T
chr19:48692425	['A', 'G']	56057	1677.5386605756707	48.98072863038583	-0.009396810339237	0.0253526107246671	-0.3706446819732965	0.710904	0.710904	chr19	48692425	0.1481890421467233	chr19:48692425:A:G
chr19:48692504	['AC', 'A']	56057	1468.1642992593693	55.0028099703827	-0.0035773944268832	0.0269342531574577	-0.1328195144661999	0.894337	0.894337	chr19	48692504	0.0484988014925583	chr19:48692504:AC:A
chr19:48692510	['C', 'T']	56057	1679.666756003429	49.22779912269431	-0.0092681597662033	0.0253529337399755	-0.3655655736436406	0.714691	0.714691	chr19	48692510	0.1458816868717552	chr19:48692510:C:T
chr19:48692528	['T', 'C']	56057	1679.4267007288877	49.3158811546688	-0.009176311274293	0.0253530967961653	-0.3619404504336894	0.717398	0.717398	chr19	48692528	0.144239838407438	chr19:48692528:T:C
chr19:48692998	['G', 'A']	56057	1573.0689834024856	42.583248563682254	-0.0127929754723196	0.0261914683782832	-0.4884405596338	0.62524	0.62524	chr19	48692998	0.2039532455863428	chr19:48692998:G:A
chr19:48693206	['G', 'A']	56057	1677.838066001536	51.40893797765001	-0.0079795215884688	0.02535443193051	-0.3147190049589214	0.752976	0.752976	chr19	48693206	0.1232188660750947	chr19:48693206:G:A
chr19:48693465	['G', 'A']	56057	1764.3147358467004	49.67612862648442	-0.0110310332658136	0.0248603645133177	-0.4437196912339828	0.657247	0.657247	chr19	48693465	0.1822713875516403	chr19:48693465:G:A
chr19:48695079	['T', 'C']	56057	12926.188671133215	46.313001055632014	-0.0060961918118202	0.0091398549382432	-0.6669899963414522	0.504781	0.504781	chr19	48695079	0.2968970003377128	chr19:48695079:T:C
chr19:48695750	['T', 'C']	56057	1588.4817273376157	34.817557510226465	-0.0188363583168809	0.026072269667966	-0.7224671483060185	0.47001	0.47001	chr19	48695750	0.3278929018544567	chr19:48695750:T:C
chr19:48695865	['T', 'G']	56057	1317.7992788676083	59.66648418776635	0.0041277086890693	0.0283029318083171	0.145840322021209	0.884048	0.884048	chr19	48695865	0.0535241540263008	chr19:48695865:T:G
chr19:48696176	['T', 'C']	56057	1544.2203785972983	51.18529624067839	-0.0061591204928691	0.0263427045113581	-0.2338074471515816	0.815135	0.815135	chr19	48696176	0.0887704588676865	chr19:48696176:T:C
chr19:48696547	['G', 'C']	56057	100353.58041209528	555.9044790031	0.0190026758328655	0.0094706316270345	2.0064845282991697	0.0448094	0.0448094	chr19	48696547	1.3486308712718196	chr19:48696547:G:C
chr19:48697960	['C', 'T']	56057	54661.41532886443	-251.25351571014	-0.0203099738122584	0.0058986597069585	-3.4431506174698074	0.000575399	0.000575399	chr19	48697960	3.2400308972160428	chr19:48697960:C:T
chr19:48700403	['C', 'T']	56057	17712.820514196726	-203.29436375583867	-0.0156315831934374	0.0079709623693426	-1.961065987911124	0.0498763	0.0498763	chr19	48700403	1.3021057714963005	chr19:48700403:C:T
chr19:48700476	['A', 'G']	56057	18169.63371501043	-175.52091340159836	-0.013371511824658	0.0078713420663766	-1.6987588281515444	0.0893702	0.0893702	chr19	48700476	1.0488072701642177	chr19:48700476:A:G
chr19:48700482	['A', 'G']	56057	17929.911680148565	-187.4541784220469	-0.0144861158450365	0.0079157327675647	-1.8300410423649496	0.0672491	0.0672491	chr19	48700482	1.1723135234839066	chr19:48700482:A:G
chr19:48700735	['G', 'A']	56057	17727.2136485281	-207.85301409505752	-0.0152193820161799	0.0079272337976512	-1.9198856000297668	0.0548774	0.0548774	chr19	48700735	1.2606064729645978	chr19:48700735:G:A
chr19:48700764	['A', 'C']	56057	18166.564803911075	-194.4357872050184	-0.014939280795068	0.0078610320180313	-1.9004223314191897	0.0573828	0.0573828	chr19	48700764	1.2412182641262557	chr19:48700764:A:C
chr19:48702748	['C', 'G']	56057	9229.152471008028	-77.48813721208613	-0.020137594844937	0.0105013547770334	-1.917618752294518	0.0551644	0.0551644	chr19	48702748	1.2583411010982488	chr19:48702748:C:G
chr19:48702851	['C', 'G']	56057	49701.84597951391	802.4195028637357	0.0261302724718107	0.0058937813587352	4.433532715475236	9.28773e-06	9.28773e-06	chr19	48702851	5.032090418292577	chr19:48702851:C:G
chr19:48702888	['G', 'C']	56057	49702.186185114464	799.7639112630995	0.0260754561442233	0.0058930526968866	4.424779055174441	9.67228e-06	9.67228e-06	chr19	48702888	5.014471139701586	chr19:48702888:G:C
chr19:48702915	['C', 'T']	56057	49692.63759478991	793.5546453942625	0.0258042195012436	0.0058935464629451	4.378385690769367	1.19778e-05	1.19778e-05	chr19	48702915	4.921622942848199	chr19:48702915:C:T
chr19:48703417	['G', 'A']	56057	49723.98322866116	795.7257861102667	0.0260236938515835	0.0058933364193963	4.41578284347279	1.00833e-05	1.00833e-05	chr19	48703417	4.996397311417786	chr19:48703417:G:A
chr19:48703469	['C', 'T']	56057	7498.8026261797295	-81.53005857280743	-0.0232963156422905	0.0115723894307763	-2.013094683828639	0.0441094	0.0441094	chr19	48703469	1.3554688496906788	chr19:48703469:C:T
chr19:48703728	['G', 'A']	56057	52355.33966135565	827.4046025165344	0.0268795089225446	0.0058811361216855	4.570461959455737	4.87688e-06	4.87688e-06	chr19	48703728	5.311857930481634	chr19:48703728:G:A
chr19:48703998	['A', 'G']	56057	52508.17700378275	810.6955852919364	0.0261415291797408	0.0058792192737725	4.446428677419674	8.74771e-06	8.74771e-06	chr19	48703998	5.058105622923766	chr19:48703998:A:G
chr19:48704000	['T', 'C']	56057	52476.97817669208	815.8410133348866	0.0264247245429442	0.0058807008541247	4.493465183560545	7.02134e-06	7.02134e-06	chr19	48704000	5.153579996264761	chr19:48704000:T:C
chr19:48704297	['C', 'T']	56057	52463.26907014102	801.4454900422304	0.0258772987006538	0.0058810986486567	4.400079006762485	1.08411e-05	1.08411e-05	chr19	48704297	4.964926649560272	chr19:48704297:C:T
chr19:48704461	['T', 'C']	56057	52754.79455792119	807.4701450717503	0.026228578102217	0.0059050914151859	4.441688749265722	8.94261e-06	8.94261e-06	chr19	48704461	5.048535709037624	chr19:48704461:T:C
chr19:48704535	['G', 'A']	56057	52067.79022127052	824.6632602246966	0.0269926054097628	0.0058855786194237	4.5862279913619775	4.52301e-06	4.52301e-06	chr19	48704535	5.344572452063938	chr19:48704535:G:A
chr19:48705244	['A', 'G']	56057	52409.94218889486	802.4180278925504	0.0258203332272569	0.0058829727435495	4.388994196100599	1.14084e-05	1.14084e-05	chr19	48705244	4.942775260042412	chr19:48705244:A:G
chr19:48705286	['T', 'C']	56057	52403.10973084887	802.7696852947497	0.0258792898097595	0.0058818918755687	4.399824130948892	1.08538e-05	1.08538e-05	chr19	48705286	4.964418185308287	chr19:48705286:T:C
chr19:48705307	['C', 'T']	56057	52389.64481176699	802.53819992489	0.0258772069723837	0.0058817203647224	4.399598309295862	1.08651e-05	1.08651e-05	chr19	48705307	4.963966272173799	chr19:48705307:C:T
chr19:48705372	['G', 'C']	56057	52395.10559006213	799.2468314295988	0.0257081043790489	0.0058815257913413	4.370992373593928	1.23905e-05	1.23905e-05	chr19	48705372	4.906911167969412	chr19:48705372:G:C
chr19:48705721	['A', 'G']	56057	51953.1947150555	819.7552392077563	0.0269490149891763	0.005886131161129	4.578391859009662	4.6957e-06	4.6957e-06	chr19	48705721	5.328299657183447	chr19:48705721:A:G
chr19:48705969	['G', 'A']	56057	52016.99102474885	826.1735438960201	0.0270260149275479	0.005886579937384	4.591123405275283	4.41823e-06	4.41823e-06	chr19	48705969	5.354751679788517	chr19:48705969:G:A
chr19:48706061	['G', 'A']	56057	51958.83028496991	820.6693337566294	0.0268662734717727	0.0058871590414729	4.563537910647436	5.04053e-06	5.04053e-06	chr19	48706061	5.297523796099367	chr19:48706061:G:A
chr19:48706068	['C', 'T']	56057	51992.66483369342	819.838692253387	0.0268518104034651	0.0058898769098846	4.558976497183002	5.1512e-06	5.1512e-06	chr19	48706068	5.2880915879159325	chr19:48706068:C:T
chr19:48706082	['T', 'C']	56057	51974.17916547689	822.56769413954	0.0269512231313368	0.0058882941448308	4.57708505526964	4.7251e-06	4.7251e-06	chr19	48706082	5.325588995834374	chr19:48706082:T:C
chr19:48706207	['C', 'A']	56057	52253.31808601844	814.527230246266	0.0263105357516948	0.0058867462738693	4.469452992816205	7.85733e-06	7.85733e-06	chr19	48706207	5.104725006538267	chr19:48706207:C:A
chr19:48706309	['A', 'G']	56057	51884.086924684365	823.2547875078949	0.0269077825357846	0.0058913234058835	4.567357906190044	4.9496e-06	4.9496e-06	chr19	48706309	5.305429896988056	chr19:48706309:A:G
chr19:48708712	['T', 'C']	56057	52351.33894766892	787.2757572971008	0.0257583125858964	0.0058912543228138	4.372296827544419	1.23167e-05	1.23167e-05	chr19	48708712	4.9095056366332175	chr19:48708712:T:C
chr19:48710027	['G', 'A']	56057	52027.33385708669	805.2342341463692	0.0268377004609448	0.0058989170323614	4.549597886139624	5.38611e-06	5.38611e-06	chr19	48710027	5.268724781280026	chr19:48710027:G:A
chr19:48710247	['G', 'A']	56057	51995.087138189054	802.0846151930613	0.0267730878158102	0.0058988204750755	4.538718872516157	5.67145e-06	5.67145e-06	chr19	48710247	5.246305892343101	chr19:48710247:G:A
chr19:48710576	['G', 'A']	56057	52409.7255853384	742.9973535514622	0.0248942968285926	0.0059458095276903	4.186864162509244	2.83266e-05	2.83266e-05	chr19	48710576	4.547805550077236	chr19:48710576:G:A
chr19:48710876	['C', 'T']	56057	8445.561224125624	-48.65550206475681	-0.0200084425978025	0.0109684361964146	-1.8241837067295783	0.0681296	0.0681296	chr19	48710876	1.166664160866895	chr19:48710876:C:T
chr19:48711017	['G', 'A']	56057	50441.29875111507	758.8680125948647	0.0268357342999409	0.005919999998228	4.533063227698175	5.82545e-06	5.82545e-06	chr19	48711017	5.234670520951154	chr19:48711017:G:A
chr19:48711213	['T', 'C']	56057	45653.84511063525	-261.21924768365653	-0.0177159330110463	0.0059400312145061	-2.982464632135661	0.00286061	0.00286061	chr19	48711213	2.543541347505202	chr19:48711213:T:C
chr19:48711491	['T', 'C']	56057	42690.61557264438	-182.55172792158336	-0.0165581922786542	0.0060294597886565	-2.7462148947084244	0.00603065	0.00603065	chr19	48711491	2.219635875886446	chr19:48711491:T:C
chr19:48711838	['C', 'T']	56057	53043.60234513033	695.7135299614807	0.0250210335152018	0.005916036933786	4.229357219240548	2.34731e-05	2.34731e-05	chr19	48711838	4.629429551049517	chr19:48711838:C:T
chr19:48712045	['C', 'T']	56057	95495.81419370952	501.2720812769893	0.0178986258999532	0.0082314477448007	2.174420157287486	0.0296778	0.0296778	chr19	48712045	1.52756829622565	chr19:48712045:C:T
chr19:48714048	['A', 'G']	56057	42742.62485057183	-200.8176087024594	-0.0169107755735163	0.0060283016235088	-2.805230499344721	0.00502979	0.00502979	chr19	48714048	2.2984501469013425	chr19:48714048:A:G
chr19:48714803	['C', 'T']	56057	47670.6535648016	716.1473231142375	0.0262755733206769	0.0059520391645959	4.4145498028591215	1.01409e-05	1.01409e-05	chr19	48714803	4.993923499865734	chr19:48714803:C:T
chr19:48715173	['A', 'G']	56057	53055.98283307756	709.5790048111097	0.0254004158535819	0.0059161076334454	4.293433694476118	1.76226e-05	1.76226e-05	chr19	48715173	4.753930016335349	chr19:48715173:A:G
chr19:48715345	['C', 'T']	56057	53020.40413231988	724.5794959962213	0.0255745477535276	0.005909898103843	4.327409255482307	1.51134e-05	1.51134e-05	chr19	48715345	4.8206378232100455	chr19:48715345:C:T
chr19:48716202	['T', 'C']	56057	53702.74007175107	794.2054219912854	0.0262126848933952	0.005890618771262	4.449903467064676	8.60742e-06	8.60742e-06	chr19	48716202	5.065127005070575	chr19:48716202:T:C
chr19:48717066	['A', 'G']	56057	52704.90707222158	718.7075662468524	0.0253930917271647	0.0059142323388219	4.2935566735315245	1.76129e-05	1.76129e-05	chr19	48717066	4.754169130670657	chr19:48717066:A:G
chr19:48717113	['A', 'C']	56057	9849.798443524209	69.35110523865495	-0.0074707346179839	0.0105513156198728	-0.7080382093691896	0.478924	0.478924	chr19	48717113	0.3197333989014324	chr19:48717113:A:C
chr19:48717947	['C', 'T']	56057	104283.3015414258	475.49555085587895	0.0134204244744836	0.0115076671638192	1.1662159048775909	0.243532	0.243532	chr19	48717947	0.6134439645917568	chr19:48717947:C:T
chr19:48717952	['G', 'A']	56057	104283.7206315226	473.1910578781052	0.0130982317365489	0.011507366492621	1.138247551683349	0.255022	0.255022	chr19	48717952	0.5934223526387052	chr19:48717952:G:A
chr19:48717956	['T', 'C']	56057	104290.58131444678	472.9428950332673	0.0129982082761937	0.0115119955738933	1.129101222525725	0.25886	0.25886	chr19	48717956	0.586935053162589	chr19:48717956:T:C
chr19:48718415	['T', 'A']	56057	39344.24165262016	655.5069757809208	0.0267085439274916	0.0061457437368491	4.345860333770537	1.38975e-05	1.38975e-05	chr19	48718415	4.857063317289402	chr19:48718415:T:A
chr19:48719226	['C', 'G']	56057	43696.35398340617	-294.2928829818796	-0.0201856676631655	0.0060131034631317	-3.356946672700773	0.000788607	0.000788607	chr19	48719226	3.103139372269287	chr19:48719226:C:G
chr19:48719762	['C', 'G']	56057	43001.835545564834	-268.6822675655937	-0.0182583670098094	0.0060196386001602	-3.033133419226096	0.00242139	0.00242139	chr19	48719762	2.6159352554954536	chr19:48719762:C:G
chr19:48720376	['C', 'G']	56057	60935.13869370078	673.4979318805202	0.0197657196716302	0.0059479731686963	3.3231016870848573	0.000890794	0.000890794	chr19	48720376	3.050222716846427	chr19:48720376:C:G
chr19:48721132	['T', 'C']	56057	60967.61320249777	670.2941445340383	0.0195905430984755	0.005947790074519	3.293751604045919	0.000989211	0.000989211	chr19	48721132	3.004711062940806	chr19:48721132:T:C
chr19:48721227	['C', 'T']	56057	43219.083938415424	-262.54376319540467	-0.0182802153842811	0.0060140657532013	-3.039576907610346	0.0023702	0.0023702	chr19	48721227	2.6252150062128266	chr19:48721227:C:T
chr19:48721709	['A', 'C']	56057	61032.621320249775	655.0804073074092	0.0193375597206816	0.0059503823694653	3.249801192594465	0.00115554	0.00115554	chr19	48721709	2.9372150164517663	chr19:48721709:A:C
chr19:48723786	['G', 'A']	56057	51907.04108071412	679.7129747319858	0.0237403550211506	0.0059211965248467	4.0093847453855656	6.09559e-05	6.09559e-05	chr19	48723786	4.214984252089352	chr19:48723786:G:A
chr19:48723999	['C', 'T']	56057	51824.71650606708	685.9468882340544	0.0239021835724501	0.0059186063441942	4.038481727357406	5.38698e-05	5.38698e-05	chr19	48723999	4.268654636836774	chr19:48723999:C:T
chr19:48724186	['C', 'T']	56057	51872.02947683961	696.3830583463392	0.0242101099319098	0.0059172478506182	4.091447670115843	4.29288e-05	4.29288e-05	chr19	48724186	4.36725125129839	chr19:48724186:C:T
chr19:48725015	['T', 'C']	56057	51850.249558406365	696.4457203629794	0.0242654877386075	0.0059192096524525	4.099447251129773	4.14721e-05	4.14721e-05	chr19	48725015	4.382243972947511	chr19:48725015:T:C
chr19:48725347	['C', 'T']	56057	7824.418739073036	35.09340773657567	0.0021994906794951	0.0113074707545436	0.1945165923698101	0.845772	0.845772	chr19	48725347	0.0727466966386085	chr19:48725347:C:T
chr19:48725812	['G', 'A']	56057	7825.116737140714	34.03123854800337	0.002016195661594	0.011307534667005	0.1783055034513652	0.858484	0.858484	chr19	48725812	0.0662677945932957	chr19:48725812:G:A
chr19:48725974	['T', 'C']	56057	3078.274566473988	-39.10514623335271	-0.0370978800176703	0.0181648593773964	-2.0422883132160816	0.0411276	0.0411276	chr19	48725974	1.3858666329942984	chr19:48725974:T:C
chr19:48726066	['G', 'A']	56057	55075.64987419025	652.5526686151837	0.019867379084297	0.0058904973974517	3.372784629850065	0.000744625	0.000744625	chr19	48726066	3.128062386893099	chr19:48726066:G:A
chr19:48726268	['T', 'C']	56057	51989.63721187469	690.2114083468038	0.0240110626236409	0.0059151818762132	4.059226432275346	4.93023e-05	4.93023e-05	chr19	48726268	4.30713281999237	chr19:48726268:T:C
chr19:48727122	['A', 'G']	56057	3076.164626966853	-37.92459632685952	-0.0372147850237941	0.0181732193794054	-2.047781642143571	0.0405861	0.0405861	chr19	48727122	1.3916226789082544	chr19:48727122:A:G
chr19:48727955	['C', 'T']	56057	104502.72844527697	394.9104733251688	0.0041496835407234	0.0116177151512742	0.3571858568307476	0.720954	0.720954	chr19	48727955	0.1420924442729165	chr19:48727955:C:T
chr19:48728969	['G', 'A']	56057	51783.3138559806	694.3777194948094	0.024244488379143	0.0059209310938065	4.094708753578207	4.23292e-05	4.23292e-05	chr19	48728969	4.3733599393896485	chr19:48728969:G:A
chr19:48730149	['C', 'A']	56057	51322.59475291557	-242.87820166201112	-0.0173616839520508	0.005850250118408	-2.9676823384732964	0.00300181	0.00300181	chr19	48730149	2.522616799955152	chr19:48730149:C:A
chr19:48730181	['C', 'T']	56057	104456.4868754688	390.063823890408	0.0038147246800821	0.0116191795693117	0.3283127399250689	0.742676	0.742676	chr19	48730181	0.1292006103323862	chr19:48730181:C:T
chr19:48731024	['C', 'T']	56057	1836.3275822077896	-100.66624743143171	-0.0687386531529023	0.0227678396704815	-3.019111788722841	0.00253631	0.00253631	chr19	48731024	2.5957976659869084	chr19:48731024:C:T
chr19:48731042	['A', 'T']	56057	51432.84513677	-250.5165529597116	-0.0178328101756395	0.0058437687656599	-3.0515940809348256	0.00227736	0.00227736	chr19	48731042	2.6425683116530085	chr19:48731042:A:T
chr19:48733208	['G', 'A']	56057	6801.279675696917	-96.53999652168469	-0.0231958235943345	0.0120759205893132	-1.9208327367490383	0.0547579	0.0547579	chr19	48733208	1.261553215685966	chr19:48733208:G:A
chr19:48733996	['C', 'T']	56057	104567.0575914362	404.2512451350463	0.0054959254077627	0.0116713992468382	0.4708883049520885	0.637722	0.637722	chr19	48733996	0.1953686005542287	chr19:48733996:C:T
chr19:48734290	['G', 'A']	56057	51427.40892486177	-215.8441122123859	-0.0163978107300481	0.0058650430466604	-2.795855136883437	0.00517802	0.00517802	chr19	48734290	2.285836276444047	chr19:48734290:G:A
chr19:48734295	['A', 'C']	56057	51279.44319703001	-240.81433147486385	-0.0172852114807084	0.0058472085809584	-2.956147577323983	0.00311638	0.00311638	chr19	48734295	2.5063495914869507	chr19:48734295:A:C
chr19:48734494	['T', 'C']	56057	1855.81982417504	-104.0542921316104	-0.069893872551226	0.0226840517805802	-3.0811899579184496	0.00206275	0.00206275	chr19	48734494	2.685553404212807	chr19:48734494:T:C
chr19:48734565	['G', 'A']	56057	7917.769192064497	49.27753910361517	0.004575387016879	0.0112907411507147	0.4052335409876414	0.685307	0.685307	chr19	48734565	0.1641148321022798	chr19:48734565:G:A
chr19:48734673	['T', 'G']	56057	104581.65630631435	403.6314296083507	0.0055274113878815	0.0116779046213048	0.4733221898214066	0.635985	0.635985	chr19	48734673	0.1965531272667602	chr19:48734673:T:G
chr19:48735769	['T', 'C']	56057	48902.83040685223	695.6984311597994	0.0238614391133625	0.0059338910701553	4.021212865428955	5.7975e-05	5.7975e-05	chr19	48735769	4.236759242689975	chr19:48735769:T:C
chr19:48735796	['T', 'C']	56057	49313.12748882925	680.0574000546295	0.0226787264971254	0.0059244351455228	3.8279981027835097	0.00012933	0.00012933	chr19	48735796	3.8883007224264494	chr19:48735796:T:C
chr19:48736017	['G', 'A']	56057	104563.3836559907	408.8321148415904	0.0060361719845909	0.0116679378320167	0.5173298033888883	0.604928	0.604928	chr19	48736017	0.2182963130557814	chr19:48736017:G:A
chr19:48736359	['T', 'C']	56057	104575.35871915394	407.71498912754953	0.006226014560323	0.011703542637336	0.5319769195748542	0.594744	0.594744	chr19	48736359	0.2256699305938241	chr19:48736359:T:C
chr19:48736600	['T', 'A']	56057	104558.5956577586	407.92910444659367	0.0058147589864621	0.0116660254376853	0.498435308368047	0.618179	0.618179	chr19	48736600	0.2088857523284044	chr19:48736600:T:A
chr19:48737757	['G', 'A']	56057	48834.22691834222	683.7278339940228	0.0234350312150498	0.0059343232476434	3.949065502010872	7.85527e-05	7.85527e-05	chr19	48737757	4.104838882871636	chr19:48737757:G:A
chr19:48737758	['C', 'T']	56057	48836.09830508476	683.9595211356184	0.0234359883541946	0.0059343097221186	3.949235791796096	7.84969e-05	7.84969e-05	chr19	48737758	4.105147494076121	chr19:48737758:C:T
chr19:48738143	['C', 'T']	56057	52340.00538881553	-243.98937859529704	-0.0171373763487324	0.0058310900370723	-2.938966169237305	0.00329443	0.00329443	chr19	48738143	2.4822197159011488	chr19:48738143:C:T
chr19:48738719	['A', 'G']	56057	48927.60100631624	669.7311754073659	0.022872857801636	0.0059331102988078	3.855120948321465	0.000115801	0.000115801	chr19	48738719	3.9362876902406487	chr19:48738719:A:G
chr19:48740962	['C', 'A']	56057	51883.702210408	-266.90583650170424	-0.0179298549405922	0.0058331172453023	-3.07380328331851	0.0021145	0.0021145	chr19	48740962	2.674792310517081	chr19:48740962:C:A
chr19:48740963	['G', 'A']	56057	51883.702210408	-266.90583650170424	-0.0179298549405922	0.0058331172453023	-3.07380328331851	0.0021145	0.0021145	chr19	48740963	2.674792310517081	chr19:48740963:G:A
chr19:48743121	['G', 'A']	56057	10608.270889463824	-50.00193164201926	-0.0113773587279916	0.0099834105375926	-1.1396264518172494	0.254447	0.254447	chr19	48743121	0.594402665211698	chr19:48743121:G:A
chr19:48743609	['A', 'G']	56057	62875.729835328544	-333.20062417275915	-0.0233565565638536	0.0059239974435175	-3.9427019992069967	8.06666e-05	8.06666e-05	chr19	48743609	4.093306247660439	chr19:48743609:A:G
chr19:48743829	['A', 'G']	56057	51679.29715600913	-274.8752527438885	-0.0180672641115525	0.0058372640356639	-3.095159650337363	0.00196804	0.00196804	chr19	48743829	2.705966078870767	chr19:48743829:A:G
chr19:48744344	['C', 'T']	56057	51670.74805945647	-274.68424906262464	-0.0180123612564505	0.0058374101961276	-3.085676807225143	0.00203188	0.00203188	chr19	48744344	2.692101944457374	chr19:48744344:C:T
chr19:48744436	['C', 'T']	56057	51670.43496261397	-282.8163672435928	-0.0183072225837033	0.0058379517077522	-3.1358982568137934	0.00171417	0.00171417	chr19	48744436	2.7659461098335822	chr19:48744436:C:T
chr19:48744529	['G', 'A']	56057	51674.45273862624	-277.8311663617908	-0.0181160054743981	0.0058375760751263	-3.1033437922273523	0.00191442	0.00191442	chr19	48744529	2.717962777284158	chr19:48744529:G:A
chr19:48744643	['G', 'A']	56057	51628.446993755584	-288.82853186051693	-0.0184120730688083	0.0058350529964705	-3.155425165794569	0.00160349	0.00160349	chr19	48744643	2.7949337441598385	chr19:48744643:G:A
chr19:48744706	['G', 'T']	56057	51677.140545266375	-270.55253503373206	-0.0179096612069568	0.0058374279096644	-3.0680740703119787	0.00215546	0.00215546	chr19	48744706	2.666460032165446	chr19:48744706:G:T
chr19:48744765	['A', 'C']	56057	51682.14152660315	-275.5954449549379	-0.0180723321667834	0.0058383640425873	-3.09544455175401	0.00196615	0.00196615	chr19	48744765	2.706383352380151	chr19:48744765:A:C
chr19:48744795	['C', 'T']	56057	63183.28826353074	-321.31590518654707	-0.0234400001120972	0.0059367369724901	-3.9482968877877327	7.88052e-05	7.88052e-05	chr19	48744795	4.103445124429281	chr19:48744795:C:T
chr19:48744863	['A', 'G']	56057	51698.278569133545	-279.2324488577509	-0.0182412638305104	0.0058390549268002	-3.124009631556338	0.00178496	0.00178496	chr19	48744863	2.748371511750063	chr19:48744863:A:G
chr19:48745038	['G', 'A']	56057	51674.68729595205	-273.6287192723238	-0.0180330392148618	0.005837386233041	-3.089231805973415	0.00200773	0.00200773	chr19	48745038	2.697294691623783	chr19:48745038:G:A
chr19:48745074	['G', 'A']	56057	51667.98215687674	-279.13870432844305	-0.018205456293571	0.0058378250969596	-3.118534041564961	0.00181845	0.00181845	chr19	48745074	2.740298635782008	chr19:48745074:G:A
chr19:48745383	['A', 'G']	56057	51593.2037040341	-270.6706238206507	-0.0179822164499072	0.0058385327020582	-3.079920481316844	0.00207156	0.00207156	chr19	48745383	2.683702483417318	chr19:48745383:A:G
chr19:48746186	['A', 'T']	56057	51637.89634744752	-276.1734089048324	-0.0181885040548394	0.0058385693855751	-3.1152330054989634	0.00183892	0.00183892	chr19	48746186	2.735437163809383	chr19:48746186:A:T
chr19:48746538	['C', 'T']	56057	51742.07631367652	-269.5307948576767	-0.0180777709328484	0.0058329166349282	-3.099267838768086	0.00194096	0.00194096	chr19	48746538	2.711983414615901	chr19:48746538:C:T
chr19:48746631	['G', 'A']	56057	51741.07609956284	-266.9591372644628	-0.0180079148052016	0.0058328670376023	-3.087317898575647	0.0020207	0.0020207	chr19	48746631	2.694498158535967	chr19:48746631:G:A
chr19:48746982	['C', 'T']	56057	62906.97757319489	-328.5792308308793	-0.0232547812117333	0.0059226788473514	-3.926395776487607	8.63313e-05	8.63313e-05	chr19	48746982	4.063831719316161	chr19:48746982:C:T
chr19:48747281	['A', 'G']	56057	54112.65314825058	-359.8781593986589	-0.0222714641449376	0.0058083190125408	-3.834407872028183	0.000126005	0.000126005	chr19	48747281	3.8996122213163584	chr19:48747281:A:G
chr19:48747415	['C', 'T']	56057	3606.192992471545	-66.60450407502238	-0.0390247790532501	0.0167924880204599	-2.3239426465990314	0.0201321	0.0201321	chr19	48747415	1.6961109210455951	chr19:48747415:C:T
chr19:48748498	['G', 'A']	56057	11153.596906554394	-45.43401118810122	-0.0117843754265062	0.0098055393562136	-1.2018079779608144	0.229443	0.229443	chr19	48748498	0.6393251875127821	chr19:48748498:G:A
chr19:48748894	['A', 'G']	56057	34988.8658245013	-112.80260691930565	-0.0122107845924261	0.0062553178307665	-1.9520646149053984	0.0509355	0.0509355	chr19	48748894	1.2929794263039984	chr19:48748894:A:G
chr19:48748980	['C', 'T']	56057	23585.83569491042	-53.58196045462834	-0.0086052296404856	0.0070826326000982	-1.2149761432445636	0.22438	0.22438	chr19	48748980	0.6490158563139724	chr19:48748980:C:T
chr19:48749422	['T', 'C']	56057	30377.709537572253	-211.8005712488417	-0.0150685240624617	0.0065051476857124	-2.316399994354837	0.02054	0.02054	chr19	48749422	1.6873995607387406	chr19:48749422:T:C
chr19:48749441	['C', 'T']	56057	32816.26868041679	-94.54195951614676	-0.0115420207011798	0.0063812319300701	-1.808744898738212	0.070496	0.070496	chr19	48749441	1.1518355245293264	chr19:48749441:C:T
chr19:48750004	['A', 'G']	56057	35018.3728456735	-100.9377938609388	-0.011562834732156	0.0062547100137555	-1.848660402596867	0.0645121	0.0645121	chr19	48750004	1.1903588207075964	chr19:48750004:A:G
chr19:48751316	['T', 'A']	56057	44607.97880539498	-193.230010943452	-0.0158609840036833	0.0059877353841531	-2.6489119819256453	0.0080774	0.0080774	chr19	48751316	2.092728409938857	chr19:48751316:T:A
chr19:48751698	['C', 'T']	56057	55794.57399135182	-208.64178993142767	-0.0127542002302152	0.0058025352909496	-2.198039234695957	0.0279504	0.0279504	chr19	48751698	1.5536119725163875	chr19:48751698:C:T
chr19:48753131	['T', 'C']	56057	36033.4996074933	-124.03658502229912	-0.012028731536706	0.0062135365370278	-1.9358913341901471	0.052886	0.052886	chr19	48753131	1.276659279334223	chr19:48753131:T:C
chr19:48753884	['T', 'G']	56057	22388.198148214226	-68.06330516179318	-0.0103743991372254	0.0072229417413322	-1.436312171515851	0.150919	0.150919	chr19	48753884	0.8212560811275538	chr19:48753884:T:G
chr19:48755303	['G', 'C']	56057	2209.0343336906067	-88.79547819424458	-0.0496359343534172	0.0207494399201653	-2.3921577904943154	0.0167529	0.0167529	chr19	48755303	1.7759100038520468	chr19:48755303:G:C
chr19:48756118	['C', 'T']	56057	2671.0476487797914	-130.2594315780318	-0.05423961722601	0.0189096204669903	-2.8683609658212643	0.00412759	0.00412759	chr19	48756118	2.384303448391701	chr19:48756118:C:T
chr19:48756272	['A', 'G']	56057	67550.64027904154	-200.0224804471825	-0.01693322029207	0.0059909652726413	-2.826459430402352	0.00470824	0.00470824	chr19	48756272	2.3271414073368737	chr19:48756272:A:G
chr19:48756844	['C', 'T']	56057	16764.98140514303	28.97110957978736	-0.004128754428879	0.0081029553614488	-0.5095368596650915	0.610378	0.610378	chr19	48756844	0.2144011281507955	chr19:48756844:C:T
chr19:48757371	['G', 'A']	56057	8337.446194740785	-168.9949730051204	-0.0144116425966455	0.0109951357195654	-1.3107289408897855	0.189955	0.189955	chr19	48757371	0.7213492704491897	chr19:48757371:G:A
chr19:48758010	['C', 'T']	56057	9222.658091449164	-132.31416099766852	-0.0087935699439252	0.0105012388446676	-0.8373840528720556	0.40238	0.40238	chr19	48758010	0.3953636137013768	chr19:48758010:C:T
chr19:48758381	['C', 'T']	56057	37949.35395593613	24.341762977513383	-0.0049335182241188	0.0061405206409964	-0.8034364694063215	0.421726	0.421726	chr19	48758381	0.3749696232951932	chr19:48758381:C:T
chr19:48758397	['T', 'C']	56057	38773.76673862238	83.25062831269189	-0.0040904883199639	0.0061103740530864	-0.6694333741970692	0.503222	0.503222	chr19	48758397	0.2982403805402395	chr19:48758397:T:C
chr19:48758505	['C', 'G']	56057	37974.16134330756	9.648610027802256	-0.0055525725144512	0.0061416977931512	-0.9040777813332188	0.365958	0.365958	chr19	48758505	0.436568754537006	chr19:48758505:C:G
chr19:48758524	['T', 'C']	56057	6415.878859942408	19.121454156335822	-0.0038192646268501	0.0124676879024671	-0.3063330311704673	0.759352	0.759352	chr19	48758524	0.1195568588606649	chr19:48758524:T:C
chr19:48759675	['C', 'T']	56057	6132.516150908379	-47.05326969224591	-0.0103165874797383	0.0129873353569631	-0.7943575180113527	0.426991	0.426991	chr19	48759675	0.3695812788193077	chr19:48759675:C:T
chr19:48759809	['C', 'A']	56057	52689.39925419737	-143.61416826921828	-0.0100400188643283	0.0059060028260176	-1.699968516794332	0.0891424	0.0891424	chr19	48759809	1.0499156774887328	chr19:48759809:C:A
chr19:48759871	['C', 'T']	56057	6298.719235918954	-44.43600610508757	-0.0098854899112744	0.0127957159299726	-0.7725624705467797	0.439785	0.439785	chr19	48759871	0.3567595874543616	chr19:48759871:C:T
chr19:48760050	['T', 'C']	56057	45639.82339813968	134.21594426609724	-0.0014605974497415	0.005902251644964	-0.2474644487562241	0.80455	0.80455	chr19	48760050	0.09444696082619	chr19:48760050:T:C
chr19:48760251	['G', 'A']	56057	27212.912704501257	68.66544586269764	-0.0038558765530772	0.0067688392555747	-0.5696510742076762	0.568917	0.568917	chr19	48760251	0.2449510887390236	chr19:48760251:G:A
chr19:48760629	['G', 'A']	56057	6707.358957433904	-66.16064398370077	-0.0051564080745395	0.0121633945315374	-0.4239283746958859	0.67162	0.67162	chr19	48760629	0.1728763795972566	chr19:48760629:G:A
chr19:48763125	['G', 'A']	56057	23424.25359474792	-58.362555121782655	-0.0058636635874082	0.0070865705117822	-0.8274331819120676	0.407995	0.407995	chr19	48763125	0.3893451591790299	chr19:48763125:G:A
chr19:48763133	['C', 'G']	56057	40957.65321487191	-89.76190922839817	-0.0071999793104176	0.0060485253373515	-1.19036937250729	0.233906	0.233906	chr19	48763133	0.6309586378168819	chr19:48763133:C:G
chr19:48763549	['C', 'T']	56057	10604.215863668813	-99.4756236372124	-0.0138276909624035	0.0098876512251154	-1.3984808573425511	0.161974	0.161974	chr19	48763549	0.7905546926348199	chr19:48763549:C:T
chr19:48763679	['G', 'A']	56057	40754.08045771823	-114.74235150818598	-0.0077455269079367	0.0060532687389684	-1.2795610507219428	0.200705	0.200705	chr19	48763679	0.697441808153465	chr19:48763679:G:A
chr19:48764480	['G', 'C']	56057	6390.227990366604	113.52153482264262	0.0196628790253299	0.0125528415215039	1.5664086088911433	0.117259	0.117259	chr19	48764480	0.9308538138552448	chr19:48764480:G:C
chr19:48764481	['G', 'A']	56057	6376.682521275266	116.3228901372942	0.0204128230222636	0.0125687721403684	1.62409046757253	0.104362	0.104362	chr19	48764481	0.9814576066450162	chr19:48764481:G:A
chr19:48764625	['A', 'T']	56057	9896.882751730536	-177.3380107515019	-0.0207457976794435	0.010201942052398	-2.0335145576098537	0.0420053	0.0420053	chr19	48764625	1.3766959092321909	chr19:48764625:A:T
chr19:48764937	['G', 'A']	56057	40924.66228688743	-117.97658309225484	-0.0079780325503845	0.0060453238605657	-1.3197030852930745	0.18694	0.18694	chr19	48764937	0.7282977616462994	chr19:48764937:G:A
chr19:48766302	['T', 'C']	56057	41784.63600613327	-126.0900589978918	-0.0088079291148754	0.006073285365395	-1.4502742066200405	0.146988	0.146988	chr19	48766302	0.8327181193097155	chr19:48766302:T:C
chr19:48766449	['C', 'T']	56057	24204.20379028516	88.64535814989263	-0.0026064316341637	0.007111401538344	-0.3665144796156012	0.713983	0.713983	chr19	48766449	0.1463121286917341	chr19:48766449:C:T
chr19:48766973	['G', 'A']	56057	6373.023194404796	112.81106350901725	0.0194767291866765	0.0125744992067665	1.5489069478167194	0.12141	0.12141	chr19	48766973	0.9157455408887708	chr19:48766973:G:A
chr19:48767477	['G', 'A']	56057	6610.674845419789	154.4782762745213	0.0235032855512009	0.0123823265984848	1.8981316123641023	0.0576839	0.0576839	chr19	48767477	1.2389453847098983	chr19:48767477:G:A
chr19:48767481	['A', 'G']	56057	79744.96766847215	14.554199842373835	-0.0128025578548279	0.0064809263883933	-1.9754209641627647	0.0482253	0.0482253	chr19	48767481	1.3167250620160775	chr19:48767481:A:G
chr19:48767615	['C', 'T']	56057	33482.018110376855	-221.16971723041635	-0.0108340897434546	0.0063233095430134	-1.7133574862589351	0.0866523	0.0866523	chr19	48767615	1.0622199053787806	chr19:48767615:C:T
chr19:48767752	['G', 'A']	56057	7715.553562033826	-139.21032030047752	-0.0200502535529043	0.0115736388284934	-1.7324070545161656	0.0832066	0.0832066	chr19	48767752	1.0798422238307008	chr19:48767752:G:A
chr19:48768211	['CCT', 'C']	56057	6460.5143255963485	110.09693851859832	0.0181336398473006	0.0125164608248762	1.448783334284112	0.147404	0.147404	chr19	48768211	0.8314907311692529	chr19:48768211:CCT:C
chr19:48769227	['G', 'T']	56057	41653.40276216476	-67.89178665450697	-0.0059375622433086	0.0060148650615444	-0.9871480378288128	0.323574	0.323574	chr19	48769227	0.490026382332244	chr19:48769227:G:T
chr19:48769897	['A', 'G']	56057	7914.694281381032	-124.88621262846736	-0.0179166995459835	0.0113438881156744	-1.5794143386540491	0.114247	0.114247	chr19	48769897	0.942155195201672	chr19:48769897:A:G
chr19:48769956	['T', 'C']	56057	42291.8255353319	-11.855717423589944	-0.0043082340437965	0.0060034176085555	-0.7176302440891054	0.472988	0.472988	chr19	48769956	0.3251498774437787	chr19:48769956:T:C
chr19:48770527	['G', 'A']	56057	75019.36788581622	313.97221859728364	0.0057899383145749	0.0061832347372339	0.9363930953016124	0.349075	0.349075	chr19	48770527	0.4570812533079316	chr19:48770527:G:A
chr19:48770586	['G', 'A']	56057	9897.767285382834	-161.33003738499852	-0.0184881276939997	0.0101951624083596	-1.81342159678008	0.0697722	0.0697722	chr19	48770586	1.1563175829862162	chr19:48770586:G:A
chr19:48770760	['C', 'T']	56057	6399.799161462978	118.5389723817906	0.0201608058343527	0.0125573395716275	1.605499773208712	0.108389	0.108389	chr19	48770760	0.965014790507087	chr19:48770760:C:T
chr19:48771718	['C', 'T']	56057	42063.00433580159	-40.689312239448746	-0.005092805238824	0.0060120107231733	-0.8471051488969863	0.39694	0.39694	chr19	48771718	0.4012751346429453	chr19:48771718:C:T
chr19:48772316	['G', 'A']	56057	9885.88177049882	-148.12047184532682	-0.0174816747911579	0.0102035886960695	-1.713286894628743	0.0866653	0.0866653	chr19	48772316	1.0621547552927495	chr19:48772316:G:A
chr19:48772968	['A', 'G']	56057	6562.691784406	139.02832411882758	0.0231213878052441	0.0124791002274011	1.8528088871724169	0.063915	0.063915	chr19	48772968	1.1943972067438655	chr19:48772968:A:G
chr19:48775046	['G', 'A']	56057	34294.90644464671	-187.55843650345977	-0.0086823670753151	0.0062709497529602	-1.3845378160168806	0.166199	0.166199	chr19	48775046	0.7793715936432943	chr19:48775046:G:A
chr19:48776778	['C', 'T']	56057	22802.66098701113	233.21053201650665	0.0024504106462091	0.0071933882586781	0.340647627806406	0.73337	0.73337	chr19	48776778	0.134676859716211	chr19:48776778:C:T
chr19:48776883	['C', 'T']	56057	23510.55543235266	246.956295497748	0.0021883728650121	0.0071362077761004	0.3066576722080794	0.759105	0.759105	chr19	48776883	0.1196981479955909	chr19:48776883:C:T
chr19:48777458	['A', 'G']	56057	23391.014527153653	220.40447379677568	0.0017365651940592	0.0071238839710986	0.243766630830093	0.807412	0.807412	chr19	48777458	0.0929048002625201	chr19:48777458:A:G
chr19:48778581	['A', 'G']	56057	8406.898644909037	119.78038349932476	0.0064967122948557	0.0109474302447573	0.5934463293764295	0.552885	0.552885	chr19	48778581	0.2573651924913545	chr19:48778581:A:G
chr19:48779546	['G', 'C']	56057	59958.24630416499	470.9648739884166	0.0131989236134567	0.0059747604715026	2.209113432481621	0.0271708	0.0271708	chr19	48779546	1.5658975742994212	chr19:48779546:G:C
chr19:48780939	['CA', 'C']	56057	17187.91984514932	-113.62925030124792	-0.008707300688672	0.0080252026168639	-1.0849944985033415	0.277929	0.277929	chr19	48780939	0.5560661351842148	chr19:48780939:CA:C
chr19:48781591	['G', 'C']	56057	5493.0	-10.56465188288954	-0.0102309049156804	0.0133834024792559	-0.7644472271933971	0.444604	0.444604	chr19	48781591	0.3520266343718166	chr19:48781591:G:C
chr19:48782230	['C', 'T']	56057	87023.86692239072	170.27719522664495	-0.0002893408304318	0.0069823268313863	-0.0414390270491512	0.966946	0.966946	chr19	48782230	0.0145977788196428	chr19:48782230:C:T
chr19:48782261	['A', 'C']	56057	87237.78116748734	196.8029182692836	0.0008144133662364	0.0070075957115623	0.1162186575479399	0.90748	0.90748	chr19	48782261	0.0421629376255708	chr19:48782261:A:C
chr19:48782500	['C', 'A']	56057	8996.92595235971	22.299779733533967	-0.0012095477293799	0.0106988991994942	-0.1130534746450437	0.909989	0.909989	chr19	48782500	0.0409638574241531	chr19:48782500:C:A
chr19:48782738	['T', 'C']	56057	59336.52108654138	265.6597760291255	0.0051788274890192	0.0058129851202083	0.8909067169319678	0.372983	0.372983	chr19	48782738	0.4283109622246714	chr19:48782738:T:C
chr19:48783001	['A', 'G']	56057	87257.27247893167	177.54572106362997	-1.2945602644270796e-05	0.0070201435210894	-0.0018440652396037	0.998529	0.998529	chr19	48783001	0.0006393175162795	chr19:48783001:A:G
chr19:48783029	['G', 'A']	56057	5165.720358863237	49.218097711985706	0.0115241142770548	0.0138231817982741	0.8336802948286199	0.404465	0.404465	chr19	48783029	0.3931190536920544	chr19:48783029:G:A
chr19:48783365	['G', 'A']	56057	19334.898299337936	-106.912188507198	-0.0071209683048439	0.0076513396837124	-0.9306825470057852	0.352022	0.352022	chr19	48783365	0.4534301939649461	chr19:48783365:G:A
chr19:48783405	['C', 'T']	56057	19342.52081511751	-109.77666166687663	-0.0072026299892003	0.0076505225163346	-0.9414559559588368	0.346475	0.346475	chr19	48783405	0.4603280965608213	chr19:48783405:C:T
chr19:48783450	['C', 'A']	56057	48657.62055442127	130.4745308558608	0.0006404966250727	0.0058364286910033	0.1097411891727641	0.912615	0.912615	chr19	48783450	0.0397123973169281	chr19:48783450:C:A
chr19:48783453	['C', 'A']	56057	1895.63766769682	34.86057575289916	0.0172837573895114	0.0223942003858411	0.7717961388091876	0.440238	0.440238	chr19	48783453	0.3563124731910321	chr19:48783453:C:A
chr19:48783954	['C', 'T']	56057	87709.21107661563	243.2410331573192	0.002307656181731	0.0070613205598416	0.3268023540603512	0.743819	0.743819	chr19	48783954	0.1285327322828185	chr19:48783954:C:T
chr19:48783974	['A', 'G']	56057	87720.9539696699	248.6796485832123	0.0025859161792456	0.007061228472127	0.3662133564227713	0.714207	0.714207	chr19	48783974	0.1461758975673822	chr19:48783974:A:G
chr19:48784044	['C', 'T']	56057	9078.23893142031	27.3728141558704	-0.0005186309950191	0.010653316240783	-0.0486825870270983	0.961172	0.961172	chr19	48784044	0.0171988891609092	chr19:48784044:C:T
chr19:48784235	['C', 'T']	56057	5131.556209850108	72.48981328181492	0.015953477983103	0.0138397471695378	1.1527290049212475	0.249027	0.249027	chr19	48784235	0.6037535632845327	chr19:48784235:C:T
chr19:48784524	['T', 'C']	56057	20005.141228524026	-78.14361582366371	-0.0065082709617001	0.0075665748294885	-0.8601343551557908	0.389719	0.389719	chr19	48784524	0.4092484204993097	chr19:48784524:T:C
chr19:48785155	['G', 'A']	56057	19564.936839456383	-124.2559631655183	-0.0084430636260313	0.007651866884566	-1.103399177403514	0.269859	0.269859	chr19	48785155	0.568863093310614	chr19:48785155:G:A
chr19:48785405	['G', 'C']	56057	28417.645781283467	-81.08556113811792	-0.0057748022635488	0.0066396033808132	-0.8697510878792171	0.38444	0.38444	chr19	48785405	0.4151714314210256	chr19:48785405:G:C
chr19:48785617	['G', 'A']	56057	8924.796046528223	52.75303190112906	0.0022970545356511	0.0107316202342694	0.2140454549738823	0.830512	0.830512	chr19	48785617	0.0806540880817834	chr19:48785617:G:A
chr19:48785631	['C', 'T']	56057	28908.09414640237	-22.61458324924764	-0.0039948308266557	0.0066047920538738	-0.6048382438191593	0.545289	0.545289	chr19	48785631	0.2633732631558079	chr19:48785631:C:T
chr19:48785819	['A', 'G']	56057	28967.72839925606	-22.84229462363074	-0.0040822954276538	0.0066101438744129	-0.6175804196117349	0.536854	0.536854	chr19	48785819	0.2701438066942866	chr19:48785819:A:G
chr19:48785845	['C', 'T']	56057	43837.98657957665	146.1370698436993	0.0018789460199777	0.0059241699441621	0.3171661241469384	0.751119	0.751119	chr19	48785845	0.1242912521446878	chr19:48785845:C:T
chr19:48785948	['T', 'TATTG']	56057	88961.9349532577	299.6500897320943	0.0042057369203903	0.0072031777999631	0.5838724292508664	0.559308	0.559308	chr19	48785948	0.2523489687443289	chr19:48785948:T:TATTG
chr19:48786258	['ATCTG', 'A']	56057	20496.092002252662	-138.6512370294185	-0.0099178391150656	0.0075616143229661	-1.3116034078785546	0.189659	0.189659	chr19	48786258	0.7220265436408853	chr19:48786258:ATCTG:A
chr19:48787329	['T', 'A']	56057	9342.163572171015	82.5008387085025	0.0035612810054933	0.0105327352373352	0.3381154966157051	0.735277	0.735277	chr19	48787329	0.1335490188634428	chr19:48787329:T:A
chr19:48787477	['A', 'G']	56057	20121.46103606417	-119.10854309452944	-0.0084320239930463	0.0075339411570787	-1.1192049177506245	0.263058	0.263058	chr19	48787477	0.5799484861001449	chr19:48787477:A:G
chr19:48787543	['A', 'G']	56057	8936.797116962822	47.92669589151339	0.0014432670611312	0.0107265323857065	0.1345511307134509	0.892967	0.892967	chr19	48787543	0.0491645903642163	chr19:48787543:A:G
chr19:48788253	['A', 'G']	56057	8940.146561724763	20.312045800495653	-0.0018984668197429	0.010727181278689	-0.1769772291920274	0.859527	0.859527	chr19	48788253	0.0657404764326146	chr19:48788253:A:G
chr19:48788985	['A', 'G']	56057	20583.760012821804	-16.184231872456987	-0.0046360894853828	0.007723852828714	-0.600230168569217	0.548355	0.548355	chr19	48788985	0.2609381922004657	chr19:48788985:A:G
chr19:48789389	['T', 'C']	56057	66221.44514436634	66.35368145482943	-0.0025231631013486	0.0058799426177543	-0.4291135586476722	0.667842	0.667842	chr19	48789389	0.1753262720221878	chr19:48789389:T:C
chr19:48789469	['G', 'A']	56057	10516.94699135281	60.49397248805279	0.0019302407713339	0.0099561893461199	0.1938734493921804	0.846276	0.846276	chr19	48789469	0.0724879753430511	chr19:48789469:G:A
chr19:48789845	['C', 'G']	56057	18644.196984769434	2.694531087731798	-4.463539148760293e-05	0.0080913961263621	-0.0055164017173969	0.995599	0.995599	chr19	48789845	0.0019155482774861	chr19:48789845:C:G
chr19:48790640	['G', 'A']	56057	10485.215465961668	51.27472363339987	0.001354675829256	0.0099552768009149	0.1360761590407575	0.891762	0.891762	chr19	48790640	0.0497510378643286	chr19:48790640:G:A
chr19:48790801	['C', 'A']	56057	19351.255424927243	-17.99426304871181	-0.0014498751874299	0.008069939199893	-0.1796637064439293	0.857417	0.857417	chr19	48790801	0.0668079099868038	chr19:48790801:C:A
chr19:48790914	['G', 'A']	56057	18174.00212157715	-15.789760637580546	-0.0009139262607866	0.0078763570406647	-0.1160341330475654	0.907626	0.907626	chr19	48790914	0.0420930717395072	chr19:48790914:G:A
chr19:48790920	['C', 'T']	56057	17934.031653222304	-33.11473804694064	-0.0022777674991701	0.0079431612141049	-0.286758311681429	0.774298	0.774298	chr19	48790920	0.1110918625110851	chr19:48790920:C:T
chr19:48790967	['A', 'G']	56057	18092.51951410459	-25.237391641315444	-0.0019903096112051	0.0079591412409869	-0.2500658740613556	0.802537	0.802537	chr19	48790967	0.095534935838472	chr19:48790967:A:G
chr19:48791076	['T', 'C']	56057	17765.47974288011	-27.483533710287865	-0.0020033674618205	0.0079238997817746	-0.2528259464397087	0.800404	0.800404	chr19	48791076	0.0966907496540335	chr19:48791076:T:C
chr19:48791080	['T', 'C']	56057	90723.6578520065	142.38521366878587	-0.0042612356342164	0.0074516840775699	-0.5718486706975441	0.567427	0.567427	chr19	48791080	0.2460900029215063	chr19:48791080:T:C
chr19:48791372	['G', 'A']	56057	4902.486741613135	-34.221488224931285	-0.0155012576529896	0.0141553114448865	-1.0950841818877333	0.273484	0.273484	chr19	48791372	0.5630680766979046	chr19:48791372:G:A
chr19:48791443	['G', 'T']	56057	17262.619214160815	-73.04788480131954	-0.003760079578799	0.0080066121405153	-0.469621796686291	0.638627	0.638627	chr19	48791443	0.1947527242194805	chr19:48791443:G:T
chr19:48791585	['G', 'A']	56057	5675.4049738640215	75.13840331977691	0.0158182554865593	0.0131801642344709	1.2001561744723055	0.230084	0.230084	chr19	48791585	0.6381135810415302	chr19:48791585:G:A
chr19:48791660	['T', 'C']	56057	6132.546992078785	116.48134013946756	0.018600836596434	0.0127365359949506	1.460431360913853	0.144177	0.144177	chr19	48791660	0.841104015412544	chr19:48791660:T:C
chr19:48791691	['G', 'A']	56057	6127.327915938203	123.24606573883842	0.0196293306992655	0.0127414088131003	1.5405934294395478	0.123421	0.123421	chr19	48791691	0.908610939101972	chr19:48791691:G:A
chr19:48791742	['G', 'A']	56057	6126.809026476	115.43270661788304	0.0183990022194643	0.012745781402914	1.4435366210860834	0.148875	0.148875	chr19	48791742	0.8271782255091661	chr19:48791742:G:A
chr19:48791844	['T', 'C']	56057	6129.701949512615	116.8443919195258	0.0186074304228458	0.0127431918261441	1.460186009651876	0.144245	0.144245	chr19	48791844	0.8408992319680315	chr19:48791844:T:C
chr19:48791917	['GATTCAAACA', 'G']	56057	6123.5461892528365	120.79177730112924	0.0191247302479433	0.0127445572364559	1.5006194325242526	0.13346	0.13346	chr19	48791917	0.8746488794852476	chr19:48791917:GATTCAAACA:G
chr19:48792519	['T', 'C']	56057	6528.706809741466	-27.8009153495319	-0.0069980782719367	0.0124134723650188	-0.5637486487388795	0.572927	0.572927	chr19	48792519	0.2419007105227631	chr19:48792519:T:C
chr19:48792563	['G', 'A']	56057	6059.052891912645	104.93818826311332	0.0172276191909892	0.0128089419158908	1.3449681717751116	0.178641	0.178641	chr19	48792563	0.7480188588278727	chr19:48792563:G:A
chr19:48792573	['G', 'A']	56057	6061.56925714898	104.76222032534862	0.0172261595919885	0.012808152033423	1.3449371577598883	0.178651	0.178651	chr19	48792573	0.7479945484888773	chr19:48792573:G:A
chr19:48792596	['A', 'G']	56057	53256.50462044445	206.07916183397947	0.0031709271286988	0.0057945683216222	0.5472240471937555	0.584227	0.584227	chr19	48792596	0.2334183760169532	chr19:48792596:A:G
chr19:48792831	['G', 'C']	56057	47537.56126759273	93.18720452429004	-0.0009741013868853	0.005880061445305	-0.1656617700250644	0.868424	0.868424	chr19	48792831	0.0612681827722732	chr19:48792831:G:C
chr19:48793397	['C', 'T']	56057	47241.16922143508	85.48563820549278	-0.0012113195136063	0.0058544322523545	-0.2069064020886416	0.836084	0.836084	chr19	48793397	0.0777500875085453	chr19:48793397:C:T
chr19:48793720	['T', 'C']	56057	5387.114214330331	67.29336066960529	0.0157364340397086	0.0135008698615172	1.1655866770898669	0.243787	0.243787	chr19	48793720	0.6129894569571555	chr19:48793720:T:C
chr19:48793948	['AAAAAT', 'A']	56057	5661.011768915219	73.63399110274817	0.0162026542559721	0.0135768486597437	1.193403171975694	0.232717	0.232717	chr19	48793948	0.6331718902993417	chr19:48793948:AAAAAT:A
chr19:48795814	['C', 'A']	56057	5366.28718735505	62.5775377973672	0.0148686141992574	0.0135277523608305	1.0991193365062908	0.271721	0.271721	chr19	48795814	0.5658767957680368	chr19:48795814:C:A
chr19:48796570	['C', 'T']	56057	5594.399193620324	75.638972736736	0.0163833234959369	0.0132569019456284	1.2358334973835643	0.216526	0.216526	chr19	48796570	0.6644899469846905	chr19:48796570:C:T
chr19:48797348	['T', 'C']	56057	83874.96995486092	163.51990981502908	-0.0015608156431372	0.0066902106290688	-0.2332984310472307	0.815531	0.815531	chr19	48797348	0.0885595258891189	chr19:48797348:T:C
chr19:48797636	['C', 'T']	56057	8158.366109197345	-1.5330949891221417	-0.004523004794159	0.0111314925166936	-0.4063250985773927	0.684505	0.684505	chr19	48797636	0.1646233751932801	chr19:48797636:C:T
chr19:48797656	['T', 'C']	56057	16234.349028640794	85.02522466650753	0.0043783253001742	0.0082214076655144	0.5325517816784138	0.594346	0.594346	chr19	48797656	0.2259606557874634	chr19:48797656:T:C
chr19:48797794	['ATTTCTTTT', 'A']	56057	6143.859107115359	71.70134434810284	0.0151128405789548	0.0130789092491633	1.15551230542574	0.247886	0.247886	chr19	48797794	0.6057480004384662	chr19:48797794:ATTTCTTTT:A
chr19:48797994	['C', 'T']	56057	58690.43596208859	249.73053418748853	0.0023897977087971	0.0058202236597999	0.4106023837714986	0.681366	0.681366	chr19	48797994	0.1666195414179635	chr19:48797994:C:T
chr19:48798412	['A', 'G']	56057	47717.51232001713	146.9398122206154	0.0026176437734169	0.0058542805039339	0.4471333021466867	0.654781	0.654781	chr19	48798412	0.1839039311459768	chr19:48798412:A:G
chr19:48798620	['C', 'T']	56057	61368.31439345223	94.183923206631	-0.0012124942370019	0.0060233831931804	-0.2012978749840642	0.840466	0.840466	chr19	48798620	0.0754798507088063	chr19:48798620:C:T
chr19:48799029	['A', 'G']	56057	20943.74723039872	167.61918991715228	0.0055635437206963	0.0074817418632793	0.743616102020624	0.457112	0.457112	chr19	48799029	0.339977377561301	chr19:48799029:A:G
chr19:48799066	['T', 'C']	56057	20920.492801455766	170.71496426421075	0.0057646913054696	0.0074860635703273	0.7700564190129602	0.44127	0.44127	chr19	48799066	0.3552955973144969	chr19:48799066:T:C
chr19:48800483	['G', 'A']	56057	21461.211308567952	233.9534729478718	0.0081579215535663	0.007405937638079	1.1015379756400938	0.270667	0.270667	chr19	48800483	0.5675646906333954	chr19:48800483:G:A
chr19:48800570	['G', 'A']	56057	20915.86558909584	168.98558485414358	0.0057594063653942	0.0074861986297158	0.769336568566689	0.441697	0.441697	chr19	48800570	0.3548755504537897	chr19:48800570:G:A
chr19:48800958	['C', 'T']	56057	27280.357471490606	345.1777001348469	0.0127853838059367	0.006808568179057	1.877837376331801	0.0604086	0.0604086	chr19	48800958	1.218901229149198	chr19:48800958:C:T
chr19:48801008	['G', 'A']	56057	5620.4089213358775	101.6151337937082	0.0213511350109091	0.0132439572535301	1.61214164333082	0.106937	0.106937	chr19	48801008	0.9708720037191364	chr19:48801008:G:A
chr19:48801403	['T', 'G']	56057	20921.851919920067	163.90850024659542	0.0054820323405934	0.0074855664414268	0.7323470285768399	0.46396	0.46396	chr19	48801403	0.333519460238444	chr19:48801403:T:G
chr19:48802164	['C', 'T']	56057	5590.997377201276	92.6872692087221	0.0197190678349978	0.013272955759466	1.4856576178169263	0.137375	0.137375	chr19	48802164	0.862092294568453	chr19:48802164:C:T
chr19:48802985	['A', 'T']	56057	5592.598597705661	97.40377085405906	0.0205992156329872	0.0132710915657318	1.5521869871034484	0.120623	0.120623	chr19	48802985	0.9185698744453707	chr19:48802985:A:T
chr19:48803019	['A', 'G']	56057	20916.611917930422	165.7829394812981	0.0056170490681747	0.0074864364304592	0.7502967694110506	0.453079	0.453079	chr19	48803019	0.3438260667006969	chr19:48803019:A:G
chr19:48804058	['A', 'G']	56057	20922.704235155536	166.24822105507397	0.0056377469928718	0.0074871895068675	0.7529857482171012	0.451462	0.451462	chr19	48804058	0.3453787988052654	chr19:48804058:A:G
chr19:48804286	['G', 'A']	56057	5709.120294044177	-85.336368368461	-0.0100181997165429	0.0132613979915551	-0.7554406950852737	0.449988	0.449988	chr19	48804286	0.3467990675652589	chr19:48804286:G:A
chr19:48804360	['A', 'G']	56057	5981.340208031204	-74.94433763423619	-0.0089795875594147	0.013009434699223	-0.6902365680770913	0.490048	0.490048	chr19	48804360	0.3097613789221744	chr19:48804360:A:G
chr19:48804682	['G', 'A']	56057	20912.238318674063	162.06446018720746	0.0053211091004746	0.0074868647870277	0.7107259516285633	0.477257	0.477257	chr19	48804682	0.3212476930252779	chr19:48804682:G:A
chr19:48804742	['G', 'A']	56057	81120.70666642874	200.8205058999424	-0.00016609453093	0.0064922668004719	-0.0255834419679072	0.97959	0.97959	chr19	48804742	0.0089556569558434	chr19:48804742:G:A
chr19:48807508	['C', 'T']	56057	24361.2149522705	-20.414720708806243	-0.0020180037725435	0.0070034590445255	-0.2881438671538952	0.773238	0.773238	chr19	48807508	0.1116868111556556	chr19:48807508:C:T
chr19:48808273	['C', 'G']	56057	81195.03593348557	212.82826003726225	0.0002198822030351	0.0064966225248406	0.0338456178105478	0.973	0.973	chr19	48808273	0.0118871597316481	chr19:48808273:C:G
chr19:48809522	['C', 'T']	56057	18972.72299539664	92.75368711108884	0.001823566934192	0.0077023791142533	0.2367537233810618	0.812849	0.812849	chr19	48809522	0.0899901242183878	chr19:48809522:C:T
chr19:48809743	['T', 'C']	56057	20922.359102911792	164.4244175679864	0.0054829630664411	0.0074843549487246	0.7325899297942088	0.463812	0.463812	chr19	48809743	0.3336580192461892	chr19:48809743:T:C
chr19:48809982	['A', 'C']	56057	5512.458416619076	93.41334188192435	0.0190738299566753	0.013359924443058	1.427689957227732	0.153387	0.153387	chr19	48809982	0.8142114465637541	chr19:48809982:A:C
chr19:48811879	['C', 'T']	56057	9060.777985940122	-15.639625579937148	-0.0036377779691566	0.0106061241258516	-0.3429884400739619	0.731608	0.731608	chr19	48811879	0.1357215542387324	chr19:48811879:C:T
chr19:48812444	['G', 'A']	56057	18691.669450839723	98.87299734308864	0.0020152082943251	0.0077514452981672	0.2599783932941655	0.794881	0.794881	chr19	48812444	0.0996978838110578	chr19:48812444:G:A
chr19:48812735	['C', 'T']	56057	35589.904663360336	-11.54286964585644	-0.0033976406486906	0.0061893959171284	-0.548945437354884	0.583045	0.583045	chr19	48812735	0.2342979246621139	chr19:48812735:C:T
chr19:48813841	['C', 'T']	56057	19866.063171227743	72.70351873336834	-0.0002066689193589	0.007565203940962	-0.0273183540023178	0.978206	0.978206	chr19	48813841	0.0095696776843337	chr19:48813841:C:T
chr19:48814453	['C', 'T']	56057	20795.193512124617	180.3354223163968	0.0066043769271321	0.0074942433807851	0.8812600007180746	0.378181	0.378181	chr19	48814453	0.4223002941119066	chr19:48814453:C:T
chr19:48814509	['C', 'T']	56057	4975.719524335227	-129.4396611748335	-0.0213351541495683	0.0142941358252614	-1.492580902432984	0.135553	0.135553	chr19	48814509	0.8678908663606761	chr19:48814509:C:T
chr19:48814967	['T', 'C']	56057	9112.625599942909	-11.70039953511715	-0.0040081024539678	0.0105820558425813	-0.3787640618791249	0.704865	0.704865	chr19	48814967	0.1518940537451415	chr19:48814967:T:C
chr19:48815747	['C', 'A']	56057	20789.49676935709	182.8551368226704	0.0067701896124586	0.0074966656909341	0.9030934406806982	0.36648	0.36648	chr19	48815747	0.4359497212319728	chr19:48815747:C:A
chr19:48816230	['C', 'T']	56057	80971.33335712373	178.35461176700423	-0.0006736276216245	0.006481008789861	-0.1039386989689638	0.917218	0.917218	chr19	48816230	0.037527431020197	chr19:48816230:C:T
chr19:48816407	['A', 'C']	56057	60187.88428941031	-7.999087887383632	-0.0047780668265058	0.0058242560643803	-0.8203737565261384	0.412007	0.412007	chr19	48816407	0.3850954052398075	chr19:48816407:A:C
chr19:48816956	['T', 'C']	56057	81418.12308737305	200.1846954875589	1.014580050563504e-05	0.0065307054124485	0.0015535535389937	0.99876	0.99876	chr19	48816956	0.0005388593194267	chr19:48816956:T:C
chr19:48816975	['A', 'T']	56057	25087.724253443845	7.768272324662411	-0.0025745112121467	0.0069689851018658	-0.3694241233859797	0.711813	0.711813	chr19	48816975	0.1476340846425003	chr19:48816975:A:T
chr19:48817308	['G', 'C']	56057	35092.52029908812	-0.612763089771275	-0.0029046597711463	0.0062220591636992	-0.4668325540992464	0.640621	0.640621	chr19	48817308	0.1933988289649922	chr19:48817308:G:C
chr19:48817399	['G', 'C']	56057	34795.51791833237	-26.774546082754128	-0.0036378361319078	0.0062343887355311	-0.5835112769235968	0.559552	0.559552	chr19	48817399	0.2521595476277204	chr19:48817399:G:C
chr19:48817750	['A', 'C']	56057	34800.20800399665	-29.707686557633856	-0.0037085630781567	0.0062330889303064	-0.5949799721491236	0.551859	0.551859	chr19	48817750	0.2581718703579778	chr19:48817750:A:C
chr19:48818168	['G', 'A']	56057	24467.292961918705	-62.82839780652286	-0.0050810040300265	0.0070017799627101	-0.7256731941144654	0.468042	0.468042	chr19	48818168	0.3297151735288442	chr19:48818168:G:A
chr19:48818654	['G', 'A']	56057	20776.111874264105	173.78732725969107	0.0061803004703328	0.0074970992753972	0.8243588944612679	0.409739	0.409739	chr19	48818654	0.3874926968262274	chr19:48818654:G:A
chr19:48818860	['G', 'A']	56057	35042.252127982305	-11.997424490576892	-0.0033169055711321	0.0062253592140446	-0.5328054907496902	0.59417	0.59417	chr19	48818860	0.2260892797679125	chr19:48818860:G:A
chr19:48820006	['A', 'C']	56057	35184.20186335403	8.60465719444291	-0.0025383039170058	0.0062201885439657	-0.4080750766740414	0.68322	0.68322	chr19	48820006	0.1654394289664383	chr19:48820006:A:C
chr19:48820617	['C', 'T']	56057	35526.46256728378	17.46795332231803	-0.0018765351934019	0.0062877124756267	-0.2984448160878876	0.765365	0.765365	chr19	48820617	0.1161314018638254	chr19:48820617:C:T
chr19:48821144	['G', 'C']	56057	45808.42939748717	175.7256697001516	0.001726786499861	0.0059028987882074	0.2925319511340354	0.769881	0.769881	chr19	48821144	0.1135763982525741	chr19:48821144:G:C
chr19:48821681	['GTGA', 'G']	56057	24325.242204820177	-65.4216575672488	-0.0055734031261424	0.0070208009206135	-0.7938414988777925	0.427291	0.427291	chr19	48821681	0.3692762546003103	chr19:48821681:GTGA:G
chr19:48822443	['ATGG', 'A']	56057	25198.28084775778	-62.87991662608873	-0.0059770206882502	0.0070853437937947	-0.8435752536785663	0.39891	0.39891	chr19	48822443	0.3991250765244963	chr19:48822443:ATGG:A
chr19:48822528	['C', 'T']	56057	83280.25735630805	168.18763303023383	-0.0025668647090836	0.0069657347473607	-0.3684987732351129	0.712503	0.712503	chr19	48822528	0.147213302714957	chr19:48822528:C:T
chr19:48823939	['T', 'C']	56057	38838.859802373816	22.85994857869192	-0.0032315259630433	0.0065308129525589	-0.4948122058490667	0.620735	0.620735	chr19	48823939	0.207093766329883	chr19:48823939:T:C
chr19:48824073	['G', 'A']	56057	24603.61390260598	-34.70404379835032	-0.003671084722627	0.007021504457123	-0.5228344929558325	0.601092	0.601092	chr19	48824073	0.2210590520662783	chr19:48824073:G:A
chr19:48824712	['G', 'A']	56057	34773.91491109053	-65.63166450597416	-0.0048581226442362	0.0062304402599233	-0.7797398645302192	0.435547	0.435547	chr19	48824712	0.3609649732871192	chr19:48824712:G:A
chr19:48825128	['T', 'C']	56057	35030.86659637579	-28.80512344203519	-0.0035963693106874	0.0062184180172271	-0.5783415172032997	0.563036	0.563036	chr19	48825128	0.2494638358742187	chr19:48825128:T:C
chr19:48825618	['G', 'C']	56057	30062.887152932784	-172.0150198089769	-0.006250037727069	0.0065761142075066	-0.9504150216756548	0.341906	0.341906	chr19	48825618	0.4660932778403536	chr19:48825618:G:C
chr19:48825704	['T', 'C']	56057	19006.373380909907	60.324118339118336	0.0001042162043434	0.0077415215136944	0.0134619795551997	0.989259	0.989259	chr19	48825704	0.0046899899549776	chr19:48825704:T:C
chr19:48825936	['T', 'C']	56057	2471.376501333524	78.12077117477011	0.0282947432607782	0.0196767345633219	1.4379796185044096	0.150445	0.150445	chr19	48825936	0.8226222413469201	chr19:48825936:T:C
chr19:48826028	['G', 'A']	56057	19964.60207797771	-31.227095273092782	-0.0049785563866301	0.0076069596165177	-0.6544738814992214	0.512809	0.512809	chr19	48826028	0.2900443613830811	chr19:48826028:G:A
chr19:48826176	['C', 'T']	56057	70457.4222230154	176.93777096287684	-0.0006768876482657	0.0060032144044281	-0.1127542017767116	0.910226	0.910226	chr19	48826176	0.0408507633195636	chr19:48826176:C:T
chr19:48826272	['C', 'T']	56057	2102.6879418696	84.76406861767141	0.013437995009194	0.0218517968343338	0.6149606419587487	0.538583	0.538583	chr19	48826272	0.2687473589132029	chr19:48826272:C:T
chr19:48826355	['G', 'A']	56057	1894.0004829276104	78.91631452192283	0.0171835501164831	0.022823005286108	0.7529047950114798	0.45151	0.45151	chr19	48826355	0.3453326265315936	chr19:48826355:G:A
chr19:48827074	['G', 'A']	56057	2005.8229824749264	88.60788713980352	0.0195870639614778	0.0221997660050633	0.8823094782625344	0.377613	0.377613	chr19	48827074	0.422953062755643	chr19:48827074:G:A
chr19:48827325	['G', 'A']	56057	1982.4243732714783	88.25731254334367	0.0198839235509756	0.0223517801792021	0.8895901530687543	0.37369	0.37369	chr19	48827325	0.4274885237798177	chr19:48827325:G:A
chr19:48827914	['A', 'G']	56057	29087.46384393879	133.14521161425114	-0.0014672375745541	0.0068030061941659	-0.2156748844080674	0.829242	0.829242	chr19	48827914	0.0813187095855248	chr19:48827914:A:G
chr19:48828012	['G', 'A']	56057	27729.43064377989	171.89954926173405	0.0008472221308338	0.006700670116875	0.1264384182561382	0.899385	0.899385	chr19	48828012	0.0460543598985552	chr19:48828012:G:A
chr19:48828368	['T', 'C']	56057	1992.4620655199485	85.85628950276232	0.0187111573800876	0.0223026767858399	0.8389646480447346	0.401493	0.401493	chr19	48828368	0.3963220222106422	chr19:48828368:T:C
chr19:48828844	['G', 'A']	56057	1973.950758522221	82.7746816147531	0.0170327445134531	0.022409920205514	0.760053777847107	0.447226	0.447226	chr19	48828844	0.3494729561764265	chr19:48828844:G:A
chr19:48829084	['A', 'T']	56057	50565.910587268016	287.02011419086125	0.0008144187985654	0.005853861964037	0.1391250431883796	0.889352	0.889352	chr19	48829084	0.0509263139445091	chr19:48829084:A:T
chr19:48829413	['A', 'G']	56057	2008.289730636728	80.08284499057163	0.0157968009242161	0.0222163045975606	0.7110453880773067	0.477059	0.477059	chr19	48829413	0.3214279065156746	chr19:48829413:A:G
chr19:48830359	['G', 'T']	56057	1635.0583355632862	12.11350866797186	0.0028936147241638	0.0240921474784495	0.1201061352771568	0.9044	0.9044	chr19	48830359	0.0436394463266779	chr19:48830359:G:T
chr19:48831222	['T', 'A']	56057	19746.46579839429	-29.155900538338337	-0.0046830280592335	0.0076491359669083	-0.6122296792073261	0.540388	0.540388	chr19	48831222	0.2672943036019811	chr19:48831222:T:A
chr19:48831277	['G', 'A']	56057	1562.1393349033042	10.35977520270316	0.0023717078512056	0.0246519001652186	0.0962079123844519	0.923356	0.923356	chr19	48831277	0.0346308244052902	chr19:48831277:G:A
chr19:48831734	['C', 'T']	56057	19640.40875912408	-30.55379595177596	-0.0049608193360979	0.0076683801303524	-0.6469188083754926	0.517687	0.517687	chr19	48831734	0.2859327407534199	chr19:48831734:C:T
chr19:48831946	['C', 'T']	56057	11611.528342646976	227.3491287440933	0.0155345664982437	0.0094678379912347	1.640772319153068	0.10085	0.10085	chr19	48831946	0.9963240974512158	chr19:48831946:C:T
chr19:48833624	['C', 'T']	56057	14076.0176299495	-322.6148264429314	-0.0173652980094275	0.0089901768290574	-1.93158581189422	0.0534157	0.0534157	chr19	48833624	1.2723310759072388	chr19:48833624:C:T
chr19:48833778	['A', 'G']	56057	2394.580524812566	62.351293838489816	0.0213828330355777	0.019978124230077	1.0703123471114426	0.284483	0.284483	chr19	48833778	0.5459436808568997	chr19:48833778:A:G
chr19:48833980	['A', 'G']	56057	15090.692026335042	-227.38478076653573	-0.0104842859554337	0.0087172219137516	-1.2027095397094958	0.229094	0.229094	chr19	48833980	0.6399862848874851	chr19:48833980:A:G
chr19:48835841	['T', 'C']	56057	28580.54923999144	18.4077955532633	-0.0035589224184937	0.0066654765965369	-0.5339336755518399	0.59339	0.59339	chr19	48835841	0.2266597768284341	chr19:48835841:T:C
chr19:48837286	['G', 'A']	56057	2373.296360392507	8.241515217511795	-0.0138083105460018	0.0202430122308292	-0.6821272638946674	0.495161	0.495161	chr19	48837286	0.3052535686563431	chr19:48837286:G:A
chr19:48837404	['C', 'A']	56057	2375.08473820355	7.354717518561262	-0.0143735632888601	0.0202344411881145	-0.7103513833286883	0.477489	0.477489	chr19	48837404	0.3210366288851093	chr19:48837404:C:A
chr19:48837489	['T', 'C']	56057	2375.296610169491	7.303971117060833	-0.0143972134671177	0.020234451805057	-0.7115198180718457	0.476765	0.476765	chr19	48837489	0.3216956342761906	chr19:48837489:T:C
chr19:48838888	['T', 'G']	56057	17203.91040488214	-16.355478462527454	-0.0068476765017736	0.0080523325976292	-0.8503966296411754	0.395108	0.395108	chr19	48838888	0.4032841767962017	chr19:48838888:T:G
chr19:48838980	['C', 'G']	56057	14649.442630264091	-25.269344304192817	-0.0049829101172328	0.0086240898001683	-0.5777896836296337	0.563408	0.563408	chr19	48838980	0.2491769906282212	chr19:48838980:C:G
chr19:48839012	['T', 'C']	56057	10736.72379032258	59.647900684513104	0.0052076493355164	0.0098759408362731	0.5273066558265933	0.597983	0.597983	chr19	48839012	0.2233111623512826	chr19:48839012:T:C
chr19:48839109	['C', 'G']	56057	15476.10431199044	-16.809832212988592	-0.0065496883194909	0.0084084480327269	-0.7789414044064451	0.436018	0.436018	chr19	48839109	0.3604955815128075	chr19:48839109:C:G
chr19:48839153	['C', 'T']	56057	2371.2115000356807	7.963380383463113	-0.0140107890191761	0.0202581878576008	-0.6916111706368283	0.489184	0.489184	chr19	48839153	0.3105277561029369	chr19:48839153:C:T
chr19:48840032	['T', 'C']	56057	17083.27568725456	-17.394749927844867	-0.0066707611104	0.0080732278146351	-0.8262817876026266	0.408648	0.408648	chr19	48840032	0.3886506222586748	chr19:48840032:T:C
chr19:48841264	['C', 'T']	56057	1301.0232089339231	-14.126079922287918	-0.0192150462171332	0.026990521918526	-0.7119182902478154	0.476518	0.476518	chr19	48841264	0.3219206896677807	chr19:48841264:C:T
chr19:48841856	['G', 'T']	56057	2410.085986977076	-0.3473874073842549	-0.0199908437204224	0.0201406508397212	-0.9925619524169804	0.320928	0.320928	chr19	48841856	0.493592390367863	chr19:48841856:G:T
chr19:48842229	['C', 'T']	56057	2717.004747945244	7.855873091256287	-0.0182346701501345	0.0191826223235003	-0.9505827640570028	0.34182	0.34182	chr19	48842229	0.4662025301596764	chr19:48842229:C:T
chr19:48842992	['G', 'A']	56057	1555.0277401170258	7.53830451567495	-0.0094308780832817	0.0248363178560654	-0.3797212669743079	0.704154	0.704154	chr19	48842992	0.1523323493292911	chr19:48842992:G:A
chr19:48843108	['T', 'C']	56057	1651.0883612231064	-3.7072889920236936	-0.0093050250349972	0.0239895506637886	-0.3878782543869335	0.698108	0.698108	chr19	48843108	0.1560773851479582	chr19:48843108:T:C
chr19:48843281	['C', 'T']	56057	14603.386624794806	-18.79175936429667	-0.0045584504792314	0.0086316585651098	-0.5281082940024131	0.597426	0.597426	chr19	48843281	0.2237158808098629	chr19:48843281:C:T
chr19:48843629	['C', 'T']	56057	1303.4417894999822	-15.953392703974734	-0.0205335278757341	0.0269721462632346	-0.7612863906096764	0.446489	0.446489	chr19	48843629	0.3501892362113766	chr19:48843629:C:T
chr19:48843913	['A', 'C']	56057	26687.76107754297	29.317296334397	-0.0011889841876738	0.0068375117916468	-0.17389135461914	0.861951	0.861951	chr19	48843913	0.0645174221503154	chr19:48843913:A:C
chr19:48845285	['A', 'G']	56057	10807.15673226169	56.944591298213005	0.0051619447280379	0.0098427797173839	0.5244397290453519	0.599975	0.599975	chr19	48845285	0.2218668455967711	chr19:48845285:A:G
chr19:48845585	['G', 'C']	56057	1314.0	-14.359783985068766	-0.0199218910917055	0.0268696236366792	-0.7414279917382436	0.458437	0.458437	chr19	48845585	0.3387203381450282	chr19:48845585:G:C
chr19:48845766	['G', 'A']	56057	1313.0468468468468	-14.720027261266477	-0.0201115328774004	0.0268795432840108	-0.7482096204128457	0.454337	0.454337	chr19	48845766	0.3426218939546706	chr19:48845766:G:A
chr19:48845768	['G', 'A']	56057	14601.76355163548	-17.189836133612072	-0.0046329708738023	0.0086378057072967	-0.5363596995344181	0.591712	0.591712	chr19	48845768	0.227889623082398	chr19:48845768:G:A
chr19:48845838	['C', 'A']	56057	2257.812468756696	16.38213840722673	-0.0083416931365844	0.0207585956327728	-0.4018428454483154	0.687801	0.687801	chr19	48845838	0.1625371970889309	chr19:48845838:C:A
chr19:48846367	['T', 'C']	56057	16092.0471591418	-32.064784964089505	-0.0063125233671081	0.0083046137708025	-0.7601224501615994	0.447185	0.447185	chr19	48846367	0.3495127724885482	chr19:48846367:T:C
chr19:48846406	['G', 'A']	56057	1315.492808194732	-15.680112586328264	-0.0208833800851379	0.0268605716254064	-0.7774734051223678	0.436883	0.436883	chr19	48846406	0.3596348542371798	chr19:48846406:G:A
chr19:48846983	['G', 'A']	56057	1313.0468468468468	-14.48085192068448	-0.019852809474045	0.0268797721634409	-0.7385780412620753	0.460166	0.460166	chr19	48846983	0.3370854729291634	chr19:48846983:G:A
chr19:48847323	['C', 'T']	56057	1315.0938397587995	-16.52630812111758	-0.0216348371386168	0.0268615487571394	-0.8054203178759946	0.420581	0.420581	chr19	48847323	0.3761503507213543	chr19:48847323:C:T
chr19:48847436	['A', 'T']	56057	16010.561932670982	-28.95636115885137	-0.00601244486279	0.0083003319696506	-0.7243619754937469	0.468847	0.468847	chr19	48847436	0.3289688585567034	chr19:48847436:A:T
chr19:48847727	['G', 'A']	56057	14751.789470867378	-1.4099527484593342	-0.0031929958217215	0.0085904373992958	-0.3716918793894271	0.710124	0.710124	chr19	48847727	0.1486658092898128	chr19:48847727:G:A
chr19:48849045	['G', 'A']	56057	2253.763892358756	6.102975528950146	-0.012688492136208	0.0207643601338899	-0.6110707026073448	0.541155	0.541155	chr19	48849045	0.2666783245360319	chr19:48849045:G:A
chr19:48849208	['G', 'T']	56057	10860.712417251038	50.064570824894496	0.0039125646351607	0.0098306329539615	0.3979972249481685	0.690634	0.690634	chr19	48849208	0.1607520450874733	chr19:48849208:G:T
chr19:48850223	['C', 'T']	56057	11078.33249559709	58.67479318984212	0.0053035294360842	0.0098864313466098	0.5364452804199074	0.591653	0.591653	chr19	48850223	0.2279329290352587	chr19:48850223:C:T
chr19:48850272	['G', 'A']	56057	10462.67979232087	53.13717421487255	0.0059620111009341	0.0099728329286693	0.5978252261496221	0.549959	0.549959	chr19	48850272	0.2596696863920688	chr19:48850272:G:A
chr19:48850624	['C', 'T']	56057	14548.5571889886	-19.36937671363245	-0.0048700920231574	0.0086447505028682	-0.5633583087842308	0.573193	0.573193	chr19	48850624	0.2416991219731165	chr19:48850624:C:T
chr19:48851072	['C', 'T']	56057	14600.832342726157	-11.193348032422405	-0.0041960694896561	0.0086494301498671	-0.4851266981698961	0.627588	0.627588	chr19	48851072	0.202325369074277	chr19:48851072:C:T
chr19:48851124	['A', 'G']	56057	18170.93398051304	-26.459757548208305	-0.0076595665670313	0.0078932342311285	-0.970396461418098	0.331853	0.331853	chr19	48851124	0.4790542519181066	chr19:48851124:A:G
chr19:48851265	['A', 'G']	56057	10796.963034325268	56.723723945584005	0.0049591875942146	0.009851393855608	0.5033995865865835	0.614685	0.614685	chr19	48851265	0.2113473847264058	chr19:48851265:A:G
chr19:48851590	['C', 'T']	56057	1159.013105270676	-9.886405167348215	-0.0109902476150498	0.0285608936666692	-0.384800550827144	0.700387	0.700387	chr19	48851590	0.1546619235261428	chr19:48851590:C:T
chr19:48851739	['G', 'A']	56057	1313.4217420011064	-13.502674943647518	-0.0193006977792305	0.0268798724547206	-0.7180353184987311	0.472739	0.472739	chr19	48851739	0.3253785678131827	chr19:48851739:G:A
chr19:48851807	['G', 'A']	56057	1294.4156391084782	-16.000255722393277	-0.0218285006483838	0.0270830698900929	-0.8059832484636007	0.420256	0.420256	chr19	48851807	0.3764860774166531	chr19:48851807:G:A
chr19:48851871	['A', 'G']	56057	15955.497119784704	-38.13488584285998	-0.0068148772657804	0.0083327147631893	-0.8178459793062738	0.413449	0.413449	chr19	48851871	0.3835780541515559	chr19:48851871:A:G
chr19:48852148	['C', 'T']	56057	14530.332857550677	-27.697766837186386	-0.0055193991397979	0.0086515807823116	-0.6379642378283633	0.5235	0.5235	chr19	48852148	0.2810833139851388	chr19:48852148:C:T
chr19:48852864	['CAG', 'C']	56057	14547.754410399264	-20.992509802110124	-0.0049369280553652	0.0086496201243886	-0.5707681937898061	0.568159	0.568159	chr19	48852864	0.245530109430773	chr19:48852864:CAG:C
chr19:48853037	['T', 'C']	56057	15529.831109287472	-54.06790021813864	-0.0078488745975896	0.008402684527156	-0.9340913100121092	0.350261	0.350261	chr19	48853037	0.455608216743729	chr19:48853037:T:C
chr19:48853060	['A', 'G']	56057	15530.939393398754	-48.83084144795647	-0.0075301113027232	0.0084055211595634	-0.8958529946897898	0.370335	0.370335	chr19	48853060	0.4314052412625723	chr19:48853060:A:G
chr19:48853940	['G', 'A']	56057	1632.0291137433994	8.043787379597282	-0.0101472308995624	0.0243222286485846	-0.4171998810706399	0.676534	0.676534	chr19	48853940	0.1697103725455349	chr19:48853940:G:A
chr19:48854419	['T', 'C']	56057	17774.07314287754	-50.34300196298844	-0.0091271951125268	0.0079417959702342	-1.1492608405876268	0.250453	0.250453	chr19	48854419	0.6012737618357465	chr19:48854419:T:C
chr19:48854854	['C', 'T']	56057	14523.54981793518	-19.617953807427387	-0.0050191533767021	0.0086520124873108	-0.5801139774200862	0.56184	0.56184	chr19	48854854	0.2503873445917696	chr19:48854854:C:T
chr19:48855062	['C', 'G']	56057	11450.621908758136	55.839312435798064	0.00286983547267	0.0096438696143794	0.2975813223761375	0.766024	0.766024	chr19	48855062	0.115757623442744	chr19:48855062:C:G
chr19:48855539	['G', 'A']	56057	11473.070018914388	59.32329104778648	0.0032550462315045	0.0096332361253013	0.3378974821301535	0.735442	0.735442	chr19	48855539	0.1334515718462836	chr19:48855539:G:A
chr19:48855890	['T', 'C']	56057	16004.895992123016	-41.16448305688203	-0.0070225629603896	0.0084018271613653	-0.8358375893141318	0.40325	0.40325	chr19	48855890	0.3944256239390009	chr19:48855890:T:C
chr19:48856684	['A', 'C']	56057	18247.379489291747	-52.90420482097179	-0.0096289727288508	0.0080948558606636	-1.189517502793615	0.234241	0.234241	chr19	48856684	0.6303370865679331	chr19:48856684:A:C
chr19:48856701	['G', 'A']	56057	19545.414099589507	102.71222924625708	0.0049557706690692	0.0076505604032934	0.6477657070632209	0.517139	0.517139	chr19	48856701	0.2863927087061577	chr19:48856701:G:A
chr19:48857001	['T', 'C']	56057	2270.0428246340216	23.18416647608529	-0.0004590934474346	0.0205919612046903	-0.022294789839156	0.982213	0.982213	chr19	48857001	0.0077943220972044	chr19:48857001:T:C
chr19:48857161	['C', 'T']	56057	15005.338400057091	59.9508489040878	0.0009300896647756	0.0085310804477198	0.1090236659325229	0.913184	0.913184	chr19	48857161	0.0394417064378083	chr19:48857161:C:T
chr19:48857391	['C', 'T']	56057	1239.0	-54.962694202846656	-0.0519667545610996	0.0276132169695295	-1.881952204933008	0.0598477	0.0598477	chr19	48857391	1.222952535257604	chr19:48857391:C:T
chr19:48857998	['T', 'C']	56057	16930.510115606936	-17.262303513595896	-0.0013385932965456	0.0081177138423337	-0.1648978176053583	0.869025	0.869025	chr19	48857998	0.0609677296435377	chr19:48857998:T:C
chr19:48858184	['T', 'G']	56057	16903.110740410346	-6.776143129659078	-0.0002450174204938	0.0081241654526784	-0.0301590879606035	0.97594	0.97594	chr19	48858184	0.0105768815852548	chr19:48858184:T:G
chr19:48858406	['G', 'A']	56057	16879.914567125834	-6.967245491104154	-0.0001702385116438	0.0081289942796089	-0.0209421369714716	0.983292	0.983292	chr19	48858406	0.0073174942152632	chr19:48858406:G:A
chr19:48858514	['C', 'T']	56057	15248.204372879669	66.09291791357299	6.118616543224269e-05	0.008537214371353	0.0071669941471254	0.994282	0.994282	chr19	48858514	0.0024904227711688	chr19:48858514:C:T
chr19:48861139	['C', 'T']	56057	17156.46077937934	-6.110935822668526	-0.000558573964003	0.0081133121796213	-0.0688466007022406	0.945112	0.945112	chr19	48861139	0.0245167226020891	chr19:48861139:C:T
chr19:48861163	['G', 'A']	56057	6334.338994540978	-55.55633789813998	-0.0155662047320582	0.0125556350039691	-1.239778372590271	0.215063	0.215063	chr19	48861163	0.6674343003425167	chr19:48861163:G:A
chr19:48861194	['A', 'T']	56057	89331.78076497663	446.1582813720543	0.0086033016458465	0.0071910087833179	1.1963970431804878	0.231547	0.231547	chr19	48861194	0.6353608414974943	chr19:48861194:A:T
chr19:48861254	['G', 'A']	56057	17131.22241450056	-7.115751847431366	-0.0009253476812834	0.0080835484512237	-0.1144729553941565	0.908863	0.908863	chr19	48861254	0.0415015764349301	chr19:48861254:G:A
chr19:48861368	['C', 'T']	56057	13999.499473731155	108.48776793608812	0.0039133177642255	0.0088305659308373	0.4431559420851815	0.657655	0.657655	chr19	48861368	0.1820018736953937	chr19:48861368:C:T
chr19:48861791	['A', 'C']	56057	2069.738440673126	33.84148960331335	0.0094663597497575	0.0214469957236977	0.4413839528721371	0.658937	0.658937	chr19	48861791	0.18115610567954	chr19:48861791:A:C
chr19:48862331	['A', 'G']	56057	35123.926950160065	143.92119189301252	0.0012714959233883	0.0063815612442368	0.1992452747415968	0.842072	0.842072	chr19	48862331	0.0746507732677522	chr19:48862331:A:G
chr19:48862889	['G', 'C']	56057	2124.0757827134066	53.56237604478368	0.0177340004191917	0.0211688828960236	0.8377390770357033	0.402181	0.402181	chr19	48862889	0.3955784503729559	chr19:48862889:G:C
chr19:48862913	['T', 'C']	56057	17130.916794519573	-12.000049481978294	-0.0013259845523345	0.0080840926578587	-0.1640239181382339	0.869713	0.869713	chr19	48862913	0.060624038277566	chr19:48862913:T:C
chr19:48863570	['G', 'A']	56057	17169.673615332315	-5.779430162858799	-0.0008493948495817	0.0080853887797393	-0.1050530621001485	0.916334	0.916334	chr19	48863570	0.0379461989108801	chr19:48863570:G:A
chr19:48864318	['A', 'G']	56057	34427.02846879684	131.04969070599725	0.0008045908343938	0.00631504920696	0.1274084821868215	0.898618	0.898618	chr19	48864318	0.0464248864080495	chr19:48864318:A:G
chr19:48864415	['G', 'A']	56057	14094.022769044095	83.95842565099456	0.0017629519616473	0.0088049234661969	0.2002234282234809	0.841307	0.841307	chr19	48864415	0.0750454975711051	chr19:48864415:G:A
chr19:48864482	['C', 'T']	56057	14109.516994665188	78.56707746686858	0.0012472682665101	0.0087984164117594	0.1417605405494476	0.88727	0.88727	chr19	48864482	0.051944202415148	chr19:48864482:C:T
chr19:48864702	['A', 'G']	56057	17146.23485727547	-12.903441530782835	-0.001238948337709	0.0080832479055788	-0.1532735791579408	0.878183	0.878183	chr19	48864702	0.0564149742888532	chr19:48864702:A:G
chr19:48864894	['A', 'G']	56057	17144.0	-10.830716682829632	-0.0011746874033185	0.0080812725916292	-0.1453592104460559	0.884428	0.884428	chr19	48864894	0.0533375165987495	chr19:48864894:A:G
chr19:48865586	['T', 'C']	56057	34505.07964096433	121.45028836233512	7.549168126683823e-05	0.0063150757510304	0.0119542004313282	0.990462	0.990462	chr19	48865586	0.0041621819193649	chr19:48865586:T:C
chr19:48865897	['C', 'T']	56057	17425.325503774962	-24.314661302642246	-0.0029599632086316	0.008025737564999	-0.3688088707934214	0.712272	0.712272	chr19	48865897	0.1473541277942834	chr19:48865897:C:T
chr19:48866686	['A', 'G']	56057	37710.70904549509	135.70994155853074	0.0009229804445285	0.0061479773567352	0.1501274957555546	0.880665	0.880665	chr19	48866686	0.0551892633467044	chr19:48866686:A:G
chr19:48866732	['G', 'A']	56057	17006.91015806187	-22.815440885267183	-0.0019966674268345	0.0081067663066833	-0.2462964086171452	0.805454	0.805454	chr19	48866732	0.0939592573758891	chr19:48866732:G:A
chr19:48867053	['C', 'T']	56057	19390.037695793344	18.71690085176449	-0.000526831151394	0.0076630488651683	-0.0687495487323182	0.945189	0.945189	chr19	48867053	0.0244813412790881	chr19:48867053:C:T
chr19:48867244	['ACTT', 'A']	56057	19330.413844781448	28.97082377378317	3.138581717550814e-05	0.007673701927444	0.0040900490366013	0.996737	0.996737	chr19	48867244	0.0014194199395409	chr19:48867244:ACTT:A
chr19:48867352	['G', 'T']	56057	19401.730535930925	19.30359366730636	-0.0004948450880126	0.0076602916760595	-0.0645987266462954	0.948494	0.948494	chr19	48867352	0.0229654120342888	chr19:48867352:G:T
chr19:48867562	['G', 'T']	56057	3520.3139941482914	20.65292195907544	0.0032469068407261	0.0165543987521092	0.1961355944934256	0.844505	0.844505	chr19	48867562	0.0733977747892647	chr19:48867562:G:T
chr19:48867931	['A', 'G']	56057	2084.185898808249	42.18591005064882	0.0126047578885069	0.0213624260671084	0.5900433709593682	0.555164	0.555164	chr19	48867931	0.2555787037712417	chr19:48867931:A:G
chr19:48867973	['G', 'A']	56057	2171.431258654483	43.60697268596909	0.0114935264820651	0.0210533786008627	0.5459231366121035	0.585121	0.585121	chr19	48867973	0.232754314775188	chr19:48867973:G:A
chr19:48868241	['T', 'C']	56057	38102.79715238996	146.0977689253529	0.0008029117471206	0.0061406008833769	0.1307545893911168	0.89597	0.89597	chr19	48868241	0.0477065316911991	chr19:48868241:T:C
chr19:48868849	['G', 'A']	56057	2356.1260926963287	46.66468865678682	0.0099385902691734	0.0201920770317743	0.4922024739472833	0.622578	0.622578	chr19	48868849	0.2058062300194092	chr19:48868849:G:A
chr19:48868987	['G', 'A']	56057	18390.312258041493	112.32269945460368	0.0023638660610078	0.0078786488156164	0.3000344496028757	0.764152	0.764152	chr19	48868987	0.1168202458805853	chr19:48868987:G:A
chr19:48869119	['G', 'C']	56057	17014.214065259664	-23.44469029336903	-0.0021823711717373	0.0081038266550937	-0.2693013146283931	0.787699	0.787699	chr19	48869119	0.1036397058760658	chr19:48869119:G:C
chr19:48870167	['T', 'C']	56057	18403.626416171566	115.2531990450098	0.0024148171462742	0.007878343779542	0.3065132994760831	0.759215	0.759215	chr19	48870167	0.1196352200316664	chr19:48870167:T:C
chr19:48870375	['A', 'G']	56057	38216.81141550063	123.60504347340282	-1.911831938284836e-05	0.0061435004989465	-0.003111958627842	0.997517	0.997517	chr19	48870375	0.0010796941943166	chr19:48870375:A:G
chr19:48870851	['C', 'T']	56057	18415.826707841712	111.22615367449625	0.0022110921399305	0.0078783367471546	0.2806546877713854	0.778976	0.778976	chr19	48870851	0.108475922594611	chr19:48870851:C:T
chr19:48870864	['A', 'G']	56057	38456.91863854397	127.20526189031034	0.0002141420122268	0.0061873989910695	0.0346093750436913	0.972391	0.972391	chr19	48870864	0.0121590694383536	chr19:48870864:A:G
chr19:48871089	['G', 'A']	56057	18584.9816002884	111.9019698011671	0.0023458285476968	0.0078944279112562	0.2971499105529919	0.766353	0.766353	chr19	48871089	0.1155711381499713	chr19:48871089:G:A
chr19:48871284	['C', 'T']	56057	37962.176536791885	131.96596476803154	0.000584285466925	0.0061458293247723	0.0950702396778145	0.924259	0.924259	chr19	48871284	0.0342063117785972	chr19:48871284:C:T
chr19:48872419	['T', 'C']	56057	37888.02765190709	132.7564568945623	0.0005336091720469	0.0061412773759763	0.0868889547530265	0.93076	0.93076	chr19	48872419	0.0311622890644571	chr19:48872419:T:C
chr19:48872643	['T', 'C']	56057	37880.10891248104	144.1913973403598	0.000976765439529	0.0061414256860921	0.1590453893696062	0.873634	0.873634	chr19	48872643	0.0586704724815427	chr19:48872643:T:C
chr19:48872829	['A', 'G']	56057	18319.267971523896	124.08762508344353	0.002982205189646	0.0078943010586328	0.3777668431310711	0.705605	0.705605	chr19	48872829	0.1514383504035668	chr19:48872829:A:G
chr19:48873985	['G', 'C']	56057	18344.6545000446	161.09600921247807	0.0034018385195626	0.0079261543351042	0.429191556931486	0.667785	0.667785	chr19	48873985	0.1753633404334786	chr19:48873985:G:C
chr19:48874167	['G', 'A']	56057	19417.385545822704	54.49170876506298	0.0001169449247277	0.007658175273024	0.0152705991386308	0.987816	0.987816	chr19	48874167	0.005323943698428	chr19:48874167:G:A
chr19:48874616	['G', 'A']	56057	17306.46983889097	11.874290663782435	-0.0002859768191105	0.0080399429248271	-0.0355695086127334	0.971626	0.971626	chr19	48874616	0.0125008723092188	chr19:48874616:G:A
chr19:48874988	['T', 'C']	56057	37380.66883163231	163.4010701638484	0.0012084683035646	0.0061399863906983	0.1968193781985264	0.84397	0.84397	chr19	48874988	0.0736729906563564	chr19:48874988:T:C
chr19:48875051	['A', 'G']	56057	37125.25870806568	177.12718453849604	0.0020075350150707	0.0061470894627273	0.3265830157903878	0.743985	0.743985	chr19	48875051	0.1284358204795231	chr19:48875051:A:G
chr19:48875260	['A', 'G']	56057	31553.50305982266	63.50802296725476	-0.0020586196313647	0.0064317447113111	-0.3200717260659257	0.748915	0.748915	chr19	48875260	0.1255674708529566	chr19:48875260:A:G
chr19:48875442	['CAGAT', 'C']	56057	34808.10470634411	159.3702806471132	0.0007321749851385	0.006265516739815	0.1168578770982914	0.906973	0.906973	chr19	48875442	0.0424056414134953	chr19:48875442:CAGAT:C
chr19:48875737	['A', 'G']	56057	31782.040064960547	45.82805175395942	-0.0031388512275663	0.0064213838054319	-0.4888122751533829	0.624977	0.624977	chr19	48875737	0.2041359649869355	chr19:48875737:A:G
chr19:48875910	['C', 'T']	56057	31709.697006458056	41.89572818718239	-0.003477956706993	0.0064252437413343	-0.5412956841806564	0.588306	0.588306	chr19	48875910	0.2303967223186497	chr19:48875910:C:T
chr19:48876069	['T', 'C']	56057	13920.248323105465	-1.2883789799056151	-0.0051530044887036	0.0088318517472463	-0.5834568600305441	0.559588	0.559588	chr19	48876069	0.252131607242507	chr19:48876069:T:C
chr19:48876609	['A', 'G']	56057	31940.558297204232	31.1695493970379	-0.0044448236296638	0.006416549833406	-0.6927123991966998	0.488493	0.488493	chr19	48876609	0.31114165524747	chr19:48876609:A:G
chr19:48876620	['C', 'T']	56057	31930.26563893944	34.77694109988264	-0.0042680152553231	0.0064172532868092	-0.6650844316985419	0.505999	0.505999	chr19	48876620	0.2958503414505389	chr19:48876620:C:T
chr19:48876705	['T', 'C']	56057	31713.697220537342	29.03726553801417	-0.003919219900158	0.0064249018640567	-0.6100046324572884	0.541861	0.541861	chr19	48876705	0.2661121058510716	chr19:48876705:T:C
chr19:48876731	['C', 'T']	56057	32124.43840431036	52.77693929040724	-0.0035993810317619	0.0064081695882558	-0.5616862946883424	0.574332	0.574332	chr19	48876731	0.2408369855014331	chr19:48876731:C:T
chr19:48877608	['G', 'A']	56057	31776.93615616579	24.52514581860309	-0.0037846616244153	0.0064226408678514	-0.5892687606681434	0.555683	0.555683	chr19	48877608	0.2551728893746447	chr19:48877608:G:A
chr19:48877832	['C', 'T']	56057	14453.836259501122	64.53541075334871	-0.0022940257287785	0.0086980082227936	-0.2637414992051747	0.79198	0.79198	chr19	48877832	0.1012857855813527	chr19:48877832:C:T
chr19:48878011	['TCTC', 'T']	56057	32089.49864256628	60.49581800573188	-0.0033205318705477	0.006414573855408	-0.5176543205201868	0.604702	0.604702	chr19	48878011	0.2184585949999332	chr19:48878011:TCTC:T
chr19:48878108	['A', 'G']	56057	32481.794422538234	47.7147846438357	-0.0041809726645622	0.0063972408842578	-0.6535587357435134	0.513399	0.513399	chr19	48878108	0.2895449815837512	chr19:48878108:A:G
chr19:48879161	['G', 'A']	56057	32599.699654672622	30.30167577087593	-0.0045772390740623	0.0063965302494858	-0.715581556802652	0.474253	0.474253	chr19	48879161	0.3239899131977082	chr19:48879161:G:A
chr19:48879397	['GC', 'AC']	56057	17083.618860651062	-28.52002064327831	-0.0032742602588418	0.0080940836890621	-0.4045251302833025	0.685828	0.685828	chr19	48879397	0.1637847881081271	chr19:48879397:GC:AC
chr19:48879712	['G', 'A']	56057	17150.34267306765	-34.090607530630415	-0.0040394065807386	0.0080827346327069	-0.4997574168021181	0.617248	0.617248	chr19	48879712	0.2095403085898267	chr19:48879712:G:A
chr19:48880012	['C', 'T']	56057	15784.455167091312	34.47328006838574	-0.0040726781656362	0.0084088996984685	-0.4843294975177248	0.628154	0.628154	chr19	48880012	0.2019338703533562	chr19:48880012:C:T
chr19:48880429	['C', 'G']	56057	15764.687356157789	39.91098212859178	-0.0034918189841438	0.008386085836966	-0.4163824520793496	0.677132	0.677132	chr19	48880429	0.1693266617674367	chr19:48880429:C:G
chr19:48880817	['T', 'A']	56057	16089.05185397174	26.54478033388817	-0.0041214616190896	0.008325331093619	-0.4950507760884746	0.620566	0.620566	chr19	48880817	0.2072120225270425	chr19:48880817:T:A
chr19:48881529	['C', 'A']	56057	9360.003675617809	-48.2615274681032	-0.0096859345369666	0.0104772261627486	-0.9244750840069224	0.355243	0.355243	chr19	48881529	0.4494744710115413	chr19:48881529:C:A
chr19:48881897	['A', 'G']	56057	12873.6075646744	25.3824065889752	0.0008747736452833	0.0091119827096963	0.0960025576379184	0.923519	0.923519	chr19	48881897	0.0345541651828371	chr19:48881897:A:G
chr19:48881974	['G', 'A']	56057	9079.0	-55.35528946761428	-0.0086836037273525	0.0106239815958254	-0.8173586944808525	0.413727	0.413727	chr19	48881974	0.3832861359370167	chr19:48881974:G:A
chr19:48884500	['G', 'A']	56057	15775.095528672882	-101.51235000673324	-0.0079093397804639	0.0083657449769588	-0.9454435680561756	0.344437	0.344437	chr19	48884500	0.4628902020710959	chr19:48884500:G:A
chr19:48885052	['C', 'T']	56057	11739.36066481992	48.503918634998826	-0.0031071234836367	0.0094731753635046	-0.3279917624671974	0.742919	0.742919	chr19	48885052	0.1290585345175866	chr19:48885052:C:T
chr19:48885205	['A', 'T']	56057	42435.11198943631	-51.32543910729428	-0.007532877791528	0.0059896333911607	-1.2576525639523672	0.208523	0.208523	chr19	48885205	0.6808460355478507	chr19:48885205:A:T
chr19:48885397	['C', 'A']	56057	13013.160707914078	86.7886183400037	0.0015287832265579	0.0090355151148614	0.1691971301164005	0.865642	0.865642	chr19	48885397	0.0626616802345812	chr19:48885397:C:A
chr19:48886167	['G', 'A']	56057	11753.935495958456	59.947782325897926	-0.0022106647427208	0.0094614366409421	-0.233650007563833	0.815258	0.815258	chr19	48886167	0.0887049308368676	chr19:48886167:G:A
chr19:48886255	['G', 'A']	56057	14752.58027736077	-8.613534813371894	-0.0047480344229992	0.0085864034881781	-0.5529712678348214	0.580285	0.580285	chr19	48886255	0.236358655527878	chr19:48886255:G:A
chr19:48886677	['A', 'G']	56057	42536.86458853757	-40.647848132636405	-0.0073356090565654	0.0059881661632098	-1.2250176191893272	0.220574	0.220574	chr19	48886677	0.6564456810254803	chr19:48886677:A:G
chr19:48887481	['T', 'C']	56057	42528.34771736806	-40.692774615572965	-0.007359518927736	0.0059936997979914	-1.2278757988850857	0.219499	0.219499	chr19	48887481	0.6585674539889267	chr19:48887481:T:C
chr19:48887621	['A', 'G']	56057	42599.91288880952	-44.62685446476927	-0.0075208824192714	0.0059943890677637	-1.254653699359752	0.20961	0.20961	chr19	48887621	0.6785880020259945	chr19:48887621:A:G
chr19:48888328	['A', 'G']	56057	11953.279406255018	60.735198529500586	-0.0024941146769725	0.0093999622223655	-0.265332414957818	0.790754	0.790754	chr19	48888328	0.1019586025440335	chr19:48888328:A:G
chr19:48889126	['G', 'A']	56057	2440.6530816173586	-89.60244006422512	-0.0446508439844972	0.019904485604764	-2.2432553581696264	0.0248842	0.0248842	chr19	48889126	1.6040763167913787	chr19:48889126:G:A
chr19:48889172	['C', 'T']	56057	10754.069466997376	40.627317218164336	-0.0003775529167833	0.0098073490473425	-0.038496938873164	0.969292	0.969292	chr19	48889172	0.0135453716743234	chr19:48889172:C:T
chr19:48889291	['C', 'T']	56057	14750.841980374662	-8.827515196193701	-0.0048821960481745	0.0085790006489847	-0.5690868025231263	0.5693	0.5693	chr19	48889291	0.2446588161884524	chr19:48889291:C:T
chr19:48889942	['G', 'A']	56057	11966.707791396811	68.49555886388549	-0.0013312923009874	0.0093962996264293	-0.1416826148500953	0.887331	0.887331	chr19	48889942	0.0519143456040603	chr19:48889942:G:A
chr19:48891556	['GC', 'G']	56057	42507.791479340616	-19.29105712881178	-0.0064022188000231	0.0059905731537688	-1.068715569560381	0.285202	0.285202	chr19	48891556	0.5448474332874993	chr19:48891556:GC:G
chr19:48891643	['C', 'T']	56057	41457.39557871072	-37.302437622360245	-0.0057374749168541	0.0059973970692078	-0.9566608398019548	0.338743	0.338743	chr19	48891643	0.4701296705611806	chr19:48891643:C:T
chr19:48891675	['A', 'G']	56057	14744.31511810462	-1.0171683108001104	-0.0042173450448801	0.0085812331925113	-0.4914614193867324	0.623102	0.623102	chr19	48891675	0.2054408547674341	chr19:48891675:A:G
chr19:48892010	['A', 'G']	56057	14788.055215599525	4.310424013622049	-0.0037732374885047	0.0085700075760062	-0.4402840318448288	0.659733	0.659733	chr19	48892010	0.1806317918639781	chr19:48892010:A:G
chr19:48892416	['A', 'C']	56057	30749.38830309193	-97.02686239366238	-0.0072487323591722	0.0064983393452542	-1.1154745811275617	0.264652	0.264652	chr19	48892416	0.5773248196561565	chr19:48892416:A:C
chr19:48892532	['C', 'T']	56057	15024.297311779925	1.9434022915598588	-0.0044275007389478	0.0085305469471502	-0.5190172173458228	0.603751	0.603751	chr19	48892532	0.2191421369126927	chr19:48892532:C:T
chr19:48892534	['T', 'C']	56057	15022.71960297768	-1.4676477373915158	-0.0046915838635705	0.0085278980832376	-0.5501453954746729	0.582222	0.582222	chr19	48892534	0.2349113882168824	chr19:48892534:T:C
chr19:48892661	['A', 'G']	56057	15008.24473801661	2.779782277330903	-0.004324971980432	0.0085304649927001	-0.5070030747600603	0.612155	0.612155	chr19	48892661	0.2131385988974362	chr19:48892661:A:G
chr19:48892676	['T', 'C']	56057	27652.785524319508	-31.56465610356909	-0.0058886315807685	0.0067269944954603	-0.8753733312465876	0.381375	0.381375	chr19	48892676	0.4186477793495365	chr19:48892676:T:C
chr19:48892703	['C', 'T']	56057	15696.600228420515	-103.3027273689835	-0.0080165058477044	0.0083893459602991	-0.9555579047092472	0.3393	0.3393	chr19	48892703	0.4694161403548822	chr19:48892703:C:T
chr19:48893242	['C', 'T']	56057	11064.329162948425	-9.604548599387549	-0.0017282640481668	0.0096903660111269	-0.1783486863326258	0.85845	0.85845	chr19	48893242	0.0662849950359296	chr19:48893242:C:T
chr19:48893366	['C', 'T']	56057	31113.62556698094	-85.80574260986415	-0.0069569252241415	0.0065307516460128	-1.0652564362004062	0.286764	0.286764	chr19	48893366	0.5424753703776048	chr19:48893366:C:T
chr19:48893480	['G', 'A']	56057	30782.138587538364	-103.63041989131582	-0.0077804301375549	0.0064977969341135	-1.1973950888965972	0.231158	0.231158	chr19	48893480	0.6360910717446809	chr19:48893480:G:A
chr19:48893667	['C', 'A']	56057	14784.53856449425	-10.5000730063959	-0.0049393590877681	0.0085755618973909	-0.5759808099887749	0.56463	0.56463	chr19	48893667	0.2482360505810122	chr19:48893667:C:A
chr19:48893957	['C', 'T']	56057	15727.122223609796	-93.6990118315264	-0.0074327394974457	0.0083813737699204	-0.8868163741987889	0.375182	0.375182	chr19	48893957	0.4257580058158821	chr19:48893957:C:T
chr19:48894093	['C', 'A']	56057	15689.915794923052	-97.69523041707792	-0.0076304126750496	0.0083908069774808	-0.909377691028774	0.363155	0.363155	chr19	48894093	0.4399079719969799	chr19:48894093:C:A
chr19:48894266	['G', 'C']	56057	43944.43734604264	0.656363712894386	-0.0053113183074621	0.0059566895114546	-0.8916560611810492	0.372581	0.372581	chr19	48894266	0.4287792959925142	chr19:48894266:G:C
chr19:48894375	['G', 'T']	56057	15020.43594690674	-6.389526361984943	-0.0049593784129684	0.0085326832251915	-0.5812214378621998	0.561094	0.561094	chr19	48894375	0.2509643753543286	chr19:48894375:G:T
chr19:48894639	['CCAA', 'C']	56057	15693.3191048931	-98.96756479960727	-0.0077306022417917	0.0083893385879572	-0.9214793467614832	0.356804	0.356804	chr19	48894639	0.447570285550987	chr19:48894639:CCAA:C
chr19:48894760	['AT', 'A']	56057	15729.683609569856	-94.22706313058492	-0.0074434337106438	0.0083811009738619	-0.8881212305945921	0.374479	0.374479	chr19	48894760	0.4265725316089356	chr19:48894760:AT:A
chr19:48895148	['C', 'T']	56057	9131.325787173311	-27.82656066383956	-0.0058531955241006	0.0105935673005836	-0.5525235605741757	0.580592	0.580592	chr19	48895148	0.2361289526238623	chr19:48895148:C:T
chr19:48895590	['A', 'G']	56057	15778.570105135384	-96.3795186781834	-0.0077148148084689	0.0083722361508725	-0.9214760154209054	0.356806	0.356806	chr19	48895590	0.4475678511989913	chr19:48895590:A:G
chr19:48896371	['CCA', 'C']	56057	14801.58427146706	-9.631384726554952	-0.0049720208125529	0.0085723952522688	-0.5800036823123662	0.561914	0.561914	chr19	48896371	0.2503301473907678	chr19:48896371:CCA:C
chr19:48896419	['T', 'C']	56057	15729.40298294441	-97.56441118808958	-0.0076168958638237	0.0083819519843988	-0.9087257810592304	0.363499	0.363499	chr19	48896419	0.4394967795644462	chr19:48896419:T:C
chr19:48896564	['G', 'A']	56057	30738.29003942838	-104.6915877030969	-0.0076982023313807	0.006496077930521	-1.1850538761568157	0.236001	0.236001	chr19	48896564	0.6270861568029367	chr19:48896564:G:A
chr19:48896721	['T', 'C']	56057	15730.612363259996	-94.28753324854247	-0.007392433791359	0.0083826846364944	-0.8818694859610656	0.377851	0.377851	chr19	48896721	0.4226794240644214	chr19:48896721:T:C
chr19:48896731	['T', 'C']	56057	15730.36736550986	-96.02377083657878	-0.0075336242701419	0.0083822616269725	-0.8987579492747172	0.368785	0.368785	chr19	48896731	0.4332267517987521	chr19:48896731:T:C
chr19:48896743	['C', 'T']	56057	15729.40298294441	-95.20077969863443	-0.0074936046664802	0.0083820002437999	-0.8940115066237622	0.37132	0.37132	chr19	48896743	0.430251658218725	chr19:48896743:C:T
chr19:48897079	['G', 'A']	56057	15024.216201266843	-1.884899574443284	-0.0048355940110373	0.008528219649322	-0.5670109600685296	0.570709	0.570709	chr19	48897079	0.2435852786346452	chr19:48897079:G:A
chr19:48897254	['T', 'C']	56057	15742.842509009168	-93.94656905348629	-0.007333095424752	0.0083772146156014	-0.8753620100761277	0.381381	0.381381	chr19	48897254	0.418640946845062	chr19:48897254:T:C
chr19:48897377	['C', 'T']	56057	14739.788828629537	-2.2631872575528744	-0.0042062739879214	0.0085868398321308	-0.4898512223533182	0.624241	0.624241	chr19	48897377	0.2046477103759153	chr19:48897377:C:T
chr19:48897518	['G', 'A']	56057	15023.608035539062	-2.1747582228553126	-0.004843222790356	0.008528025219174	-0.5679184413604661	0.570093	0.570093	chr19	48897518	0.2440542915340846	chr19:48897518:G:A
chr19:48898127	['C', 'A']	56057	15657.675902303255	-100.2038969530711	-0.0076968970613559	0.0083983378461778	-0.916478617832561	0.35942	0.35942	chr19	48898127	0.4443977601486656	chr19:48898127:C:A
chr19:48898187	['C', 'T']	56057	31579.576909350468	-82.48442246880043	-0.0078530925202071	0.0064637826390945	-1.214937592843802	0.224395	0.224395	chr19	48898187	0.648986824316954	chr19:48898187:C:T
chr19:48898380	['G', 'A']	56057	11814.05375365732	66.17615767720255	0.0028367841112468	0.0094145146600701	0.3013202712699051	0.763171	0.763171	chr19	48898380	0.1173781408973369	chr19:48898380:G:A
chr19:48898695	['A', 'C']	56057	15672.075313135638	-108.9553014490846	-0.0084648109368239	0.0083948420882152	-1.008334742675732	0.313298	0.313298	chr19	48898695	0.5040423775145163	chr19:48898695:A:C
chr19:48898802	['C', 'A']	56057	31589.70703808129	-88.93635925666544	-0.0081055591839173	0.0064640721440556	-1.253940086570852	0.209869	0.209869	chr19	48898802	0.6780517068355008	chr19:48898802:C:A
chr19:48899429	['G', 'T']	56057	15670.490939987392	-109.08068290332216	-0.0085855864682937	0.0084043729978261	-1.0215618072299355	0.306993	0.306993	chr19	48899429	0.5128715271157533	chr19:48899429:G:T
chr19:48899508	['T', 'C']	56057	15675.98218079884	-103.90103633877864	-0.0080408348339267	0.0083971953056061	-0.9575619645953144	0.338288	0.338288	chr19	48899508	0.4707134075511132	chr19:48899508:T:C
chr19:48899752	['T', 'A']	56057	15675.668778781275	-104.612572365218	-0.0081487491139375	0.0083959460775444	-0.9705575808463012	0.331773	0.331773	chr19	48899752	0.4791589601685988	chr19:48899752:T:A
chr19:48899798	['A', 'G']	56057	15703.978882431784	-101.15345567600498	-0.007836121580408	0.0083984369849853	-0.9330452314421628	0.350801	0.350801	chr19	48899798	0.4549391772961257	chr19:48899798:A:G
chr19:48899884	['A', 'G']	56057	15670.827446500927	-107.76502336783864	-0.0083928043854878	0.0083959385887654	-0.9996267000711798	0.317496	0.317496	chr19	48899884	0.4982617418330152	chr19:48899884:A:G
chr19:48899907	['G', 'C']	56057	11496.332155413964	66.93729623325812	0.0032121734805913	0.0095287162229188	0.337104538055743	0.736039	0.736039	chr19	48899907	0.1330991733852473	chr19:48899907:G:C
chr19:48899921	['G', 'T']	56057	15854.35346504613	-78.02104766437836	-0.0058171307428938	0.0083519184398253	-0.6965023407263409	0.486117	0.486117	chr19	48899921	0.3132591909454222	chr19:48899921:G:T
chr19:48900308	['A', 'C']	56057	14732.833288715185	-16.470341263009054	-0.0047566145426462	0.0085916593433284	-0.5536316504843536	0.579833	0.579833	chr19	48900308	0.2366970713023994	chr19:48900308:A:C
chr19:48900420	['G', 'C']	56057	14729.051005298556	-15.52477498046313	-0.0045678007506571	0.0085880421921966	-0.5318791697143317	0.594812	0.594812	chr19	48900420	0.2256202784130077	chr19:48900420:G:C
chr19:48901110	['CCTGACT', 'C']	56057	10191.727240290438	26.748906301898	-0.0019005343757807	0.0100547248025779	-0.1890190346426453	0.850079	0.850079	chr19	48901110	0.0705407123212396	chr19:48901110:CCTGACT:C
chr19:48901136	['C', 'T']	56057	14721.525234145036	-4.432660515528887	-0.0038310790747089	0.0085904587906577	-0.4459690882721335	0.655621	0.655621	chr19	48901136	0.1833471441221983	chr19:48901136:C:T
chr19:48901278	['T', 'G']	56057	15773.28137933495	-97.28121177966872	-0.0075957832639826	0.0083707084473322	-0.9074241818090538	0.364186	0.364186	chr19	48901278	0.4386767533231165	chr19:48901278:T:G
chr19:48902918	['A', 'T']	56057	31337.67129032262	-91.10387274298346	-0.0077107264583835	0.0064893234028794	-1.1882173193837362	0.234753	0.234753	chr19	48902918	0.6293888490080894	chr19:48902918:A:T
chr19:48902956	['T', 'C']	56057	11854.552274270178	92.2484124167084	0.0048350801302142	0.009396644964647	0.5145538804972647	0.606867	0.606867	chr19	48902956	0.2169064777798546	chr19:48902956:T:C
chr19:48904403	['G', 'A']	56057	15731.245035593854	-118.72543977373202	-0.0092449582469953	0.0083772689417374	-1.103576632347916	0.269782	0.269782	chr19	48904403	0.5689870300586872	chr19:48904403:G:A
chr19:48904476	['C', 'T']	56057	16077.429943327472	-83.23588186659038	-0.0071285536698903	0.0084048739272659	-0.8481452228289654	0.396361	0.396361	chr19	48904476	0.4019090845552034	chr19:48904476:C:T
chr19:48904690	['A', 'G']	56057	15767.626479778572	-95.98217748280206	-0.0075595449686224	0.0083762864607715	-0.902493605492832	0.366799	0.366799	chr19	48904690	0.4355718570125779	chr19:48904690:A:G
chr19:48904758	['G', 'A']	56057	14720.3633671139	-10.340493615209986	-0.004285579111356	0.0085906355203273	-0.4988663645681845	0.617875	0.617875	chr19	48904758	0.2090993765311668	chr19:48904758:G:A
chr19:48904972	['TG', 'T']	56057	14717.525091428062	-1.68831143367907	-0.0036409292954607	0.0085908087354229	-0.4238168265169158	0.671701	0.671701	chr19	48904972	0.1728240051415951	chr19:48904972:TG:T
chr19:48905046	['C', 'T']	56057	101919.45441895314	291.9781924879454	-0.0010800733966775	0.0100384071415654	-0.1075941014790468	0.914318	0.914318	chr19	48905046	0.0389027302772477	chr19:48905046:C:T
chr19:48905686	['T', 'C']	56057	15639.1848078227	-112.29042794897424	-0.0086544490520437	0.0084035161434486	-1.0298604660610722	0.30308	0.30308	chr19	48905686	0.518442721422609	chr19:48905686:T:C
chr19:48905747	['T', 'C']	56057	15771.094743603471	-97.72888646738616	-0.0077469946564769	0.0083716825994375	-0.9253808376582946	0.354772	0.354772	chr19	48905747	0.4500506637144596	chr19:48905747:T:C
chr19:48905964	['TGTGCTAGGCAG', 'T']	56057	14844.031246654053	-12.390654133876398	-0.0048508500945324	0.0085693583417169	-0.5660692319187662	0.571349	0.571349	chr19	48905964	0.2430985284038975	chr19:48905964:TGTGCTAGGCAG:T
chr19:48906211	['T', 'C']	56057	26246.08664620656	65.60072471489224	-0.0036395778084701	0.006883180359127	-0.528763975165075	0.596971	0.596971	chr19	48906211	0.2240467657649066	chr19:48906211:T:C
chr19:48906934	['G', 'T']	56057	31185.703422664184	-95.16949824174334	-0.0077191568293205	0.0064823787489141	-1.1907907773228437	0.233741	0.233741	chr19	48906934	0.6312651022761325	chr19:48906934:G:T
chr19:48907040	['T', 'C']	56057	10777.101877732335	51.20058528189198	-0.0009381054383641	0.0098279138181124	-0.0954531608361504	0.923955	0.923955	chr19	48907040	0.0343491800002309	chr19:48907040:T:C
chr19:48907338	['C', 'T']	56057	10851.850142593215	55.848961386825415	-0.0004697078844724	0.0097997978652483	-0.0479303645780419	0.961772	0.961772	chr19	48907338	0.0169278706626084	chr19:48907338:C:T
chr19:48907713	['T', 'C']	56057	42237.57646114037	-4.003698937085363	-0.0055426415315937	0.005999339965862	-0.923875220129704	0.355555	0.355555	chr19	48907713	0.449093209705077	chr19:48907713:T:C
chr19:48907775	['A', 'G']	56057	12040.933182272338	88.63468308006294	0.003730516954607	0.0093247284912987	0.4000670859305039	0.689109	0.689109	chr19	48907775	0.1617120780133149	chr19:48907775:A:G
chr19:48907941	['T', 'G']	56057	6721.599532576894	-141.48670962978636	-0.0231989536837693	0.012179415270739	-1.9047674431058013	0.0568154	0.0568154	chr19	48907941	1.2455339313925204	chr19:48907941:T:G
chr19:48908303	['T', 'C']	56057	15617.572032764068	-104.99434192088096	-0.0081123193858606	0.0084061352635509	-0.9650474482650376	0.334525	0.334525	chr19	48908303	0.4755714206275877	chr19:48908303:T:C
chr19:48908844	['C', 'A']	56057	15636.641694800242	-106.94181383258858	-0.0081545119272531	0.0084068323116274	-0.9699862712825492	0.332058	0.332058	chr19	48908844	0.4787860521997117	chr19:48908844:C:A
chr19:48910002	['T', 'C']	56057	29989.48974894277	-21.50449679752274	-0.0059801948336052	0.0065563114559113	-0.9121279356265714	0.361705	0.361705	chr19	48910002	0.4416454877620163	chr19:48910002:T:C
chr19:48910562	['T', 'C']	56057	15376.040608864983	-78.11203007908733	-0.0075319904530697	0.0084661240373011	-0.8896621901456075	0.373651	0.373651	chr19	48910562	0.4275338511064587	chr19:48910562:T:C
chr19:48911874	['C', 'T']	56057	15362.192367392816	-97.87232968836338	-0.008515085880923	0.0084615505611733	-1.0063268923777755	0.314263	0.314263	chr19	48911874	0.5027067479729873	chr19:48911874:C:T
chr19:48912225	['T', 'C']	56057	15426.270791999534	-123.85466167025469	-0.0113637216558843	0.0084577983984533	-1.3435791586096928	0.17909	0.17909	chr19	48912225	0.7469286635427447	chr19:48912225:T:C
chr19:48912377	['G', 'T']	56057	14674.282583477589	1.0487468442705912	-0.0033072854130369	0.0086392009346596	-0.3828230687132656	0.701852	0.701852	chr19	48912377	0.1537544581832473	chr19:48912377:G:T
chr19:48912714	['T', 'TA']	56057	16523.947704605067	10.888761834559432	-0.0004051608752541	0.0081958778867384	-0.0494347135051508	0.960573	0.960573	chr19	48912714	0.0174696247716013	chr19:48912714:T:TA
chr19:48913199	['G', 'A']	56057	60642.40899521873	412.3042903802231	0.0063659975468363	0.0058120286411268	1.095314207811976	0.273384	0.273384	chr19	48913199	0.5632269064289344	chr19:48913199:G:A
chr19:48913679	['C', 'T']	56057	46306.13027189039	0.0757767648267071	-0.0051289237625295	0.0059269376269519	-0.8653581470482344	0.386846	0.386846	chr19	48913679	0.4124618894019837	chr19:48913679:C:T
chr19:48913817	['G', 'A']	56057	11805.895446759923	17.5412269712961	0.0001787271947084	0.0094305284604064	0.0189519808416685	0.984879	0.984879	chr19	48913817	0.0066171226599948	chr19:48913817:G:A
chr19:48913989	['A', 'G']	56057	65633.59076548708	87.7409420340792	-0.0038567265843284	0.0060327731976532	-0.6392958027708869	0.522633	0.522633	chr19	48913989	0.2818031715979241	chr19:48913989:A:G
chr19:48914230	['A', 'C']	56057	84987.28956619496	100.842367396264	-0.004725516111353	0.0068035568805039	-0.6945655330514396	0.48733	0.48733	chr19	48914230	0.3121768526584718	chr19:48914230:A:C
chr19:48914401	['T', 'C']	56057	105981.78121487824	194.11466859570257	-0.0217644742121098	0.0126904497727521	-1.7150278045180678	0.0863457	0.0863457	chr19	48914401	1.063759285343438	chr19:48914401:T:C
chr19:48914684	['T', 'C']	56057	86451.59092125691	125.54019387433812	-0.0052658604629827	0.0069032908378442	-0.7628043764453549	0.445583	0.445583	chr19	48914684	0.3510713868357408	chr19:48914684:T:C
chr19:48914797	['T', 'A']	56057	70758.44678464171	35.427148044695	-0.005298111426072	0.0061571239199757	-0.8604847807079571	0.389526	0.389526	chr19	48914797	0.4094635488266554	chr19:48914797:T:A
chr19:48915403	['T', 'C']	56057	87382.94116807335	56.40552318128415	-0.0085093666965139	0.0070096169353916	-1.2139560228391526	0.22477	0.22477	chr19	48915403	0.6482616544192407	chr19:48915403:T:C
chr19:48915761	['G', 'A']	56057	70543.42688628737	29.92727838824199	-0.0056789141429484	0.0060150169929211	-0.944122709816414	0.345111	0.345111	chr19	48915761	0.462041197871174	chr19:48915761:G:A
chr19:48916010	['A', 'G']	56057	69395.85541975198	-56.77265468362437	-0.0074842303334498	0.0060161801907633	-1.2440169835571804	0.213499	0.213499	chr19	48916010	0.6706041548099128	chr19:48916010:A:G
chr19:48916583	['GC', 'G']	56057	13507.301043990356	52.746861174168686	-0.0005422235910167	0.0088894647606526	-0.0609962023154378	0.951362	0.951362	chr19	48916583	0.0216541994789709	chr19:48916583:GC:G
chr19:48916646	['A', 'G']	56057	21778.15919237895	129.12083536784172	0.0024383421211116	0.0074097882631461	0.3290704180089991	0.742104	0.742104	chr19	48916646	0.1295352275227282	chr19:48916646:A:G
chr19:48916654	['A', 'C']	56057	70124.28500535524	-15.489120557553946	-0.0067974747318569	0.0060188450643823	-1.1293652950268318	0.258749	0.258749	chr19	48916654	0.5871213199710494	chr19:48916654:A:C
chr19:48917797	['A', 'G']	56057	83661.38651368616	9.168824969067078	-0.0098861109856855	0.006672399983553	-1.4816424390105536	0.138441	0.138441	chr19	48917797	0.8587352723299947	chr19:48917797:A:G
chr19:48917879	['A', 'ATGATC']	56057	21893.07715366498	129.2065392424138	0.0014609248648202	0.0073469264153353	0.1988484411346316	0.842382	0.842382	chr19	48917879	0.0744909217183363	chr19:48917879:A:ATGATC
chr19:48918471	['A', 'T']	56057	69175.87221895128	-63.85152390856942	-0.0080011159885545	0.00600179790054	-1.3331198619391469	0.182498	0.182498	chr19	48918471	0.738741890625168	chr19:48918471:A:T
chr19:48918572	['A', 'G']	56057	83696.97227623855	55.90603387563121	-0.0085398320840072	0.0066638547265166	-1.2815153442685097	0.200018	0.200018	chr19	48918572	0.6989309195914346	chr19:48918572:A:G
chr19:48918646	['A', 'G']	56057	22387.996895739667	151.2306427212427	0.0038275962484616	0.007273932376823	0.5262072906613083	0.598746	0.598746	chr19	48918646	0.2227573749280782	chr19:48918646:A:G
chr19:48918709	['T', 'C']	56057	83021.84820424987	4.504499302652261	-0.0101415834389131	0.0066284325246155	-1.5300123221064952	0.126019	0.126019	chr19	48918709	0.8995639709691465	chr19:48918709:T:C
chr19:48919180	['A', 'T']	56057	13622.720620525914	23.81281502802085	-0.0026063778545192	0.0088549823008882	-0.2943402669769069	0.768499	0.768499	chr19	48919180	0.1143566932842938	chr19:48919180:A:T
chr19:48919395	['C', 'T']	56057	13492.203436095057	30.689381972067444	-0.0026241603582473	0.0088883567934264	-0.295235713330958	0.767815	0.767815	chr19	48919395	0.11474340777788	chr19:48919395:C:T
chr19:48919514	['A', 'G']	56057	105555.53201434358	184.74067970921385	-0.0216308852556297	0.0122792259669648	-1.7615837768458644	0.0781451	0.0781451	chr19	48919514	1.1070982487347265	chr19:48919514:A:G
chr19:48919875	['C', 'T']	56057	2214.37118197513	44.64136907167346	0.0019268617647256	0.0214492036457262	0.0898337204751917	0.92842	0.92842	chr19	48919875	0.0322555125546789	chr19:48919875:C:T
chr19:48920058	['C', 'T']	56057	1860.9796984277507	38.77419342573982	0.0059632203666294	0.022967902197371	0.2596327829762362	0.795148	0.795148	chr19	48920058	0.0995520290778949	chr19:48920058:C:T
chr19:48920526	['G', 'A']	56057	29657.39477583957	306.25998716417524	0.0084883195099654	0.006602508863142	1.2856203128102894	0.198581	0.198581	chr19	48920526	0.702062306645749	chr19:48920526:G:A
chr19:48920599	['T', 'C']	56057	109248.0	378.0847701499323	0.0077950677959437	0.0182352210375407	0.4274731729270574	0.669036	0.669036	chr19	48920599	0.1745505127542969	chr19:48920599:T:C
chr19:48920877	['C', 'T']	56057	108160.78843615083	298.91495210016654	-0.0086535516305538	0.0157142948207561	-0.5506802391873066	0.581855	0.581855	chr19	48920877	0.2351852293461879	chr19:48920877:C:T
chr19:48920960	['G', 'A']	56057	107615.0	326.75719668573475	0.0005853287961751	0.0148188128539688	0.0394990342305575	0.968493	0.968493	chr19	48920960	0.0139035138941317	chr19:48920960:G:A
chr19:48920990	['C', 'T']	56057	106178.8941237334	290.8247582042682	0.0002654317416098	0.0132386198914896	0.020049804570674	0.984004	0.984004	chr19	48920990	0.0070031361475235	chr19:48920990:C:T
chr19:48921097	['C', 'T']	56057	75633.79384110332	-9.693100443804829	-0.006702160674277	0.0062713861490395	-1.0686888855191052	0.285214	0.285214	chr19	48921097	0.544829160539948	chr19:48921097:C:T
chr19:48921124	['C', 'A']	56057	75768.7032735706	-4.657071496955892	-0.0065195675138298	0.006279989452458	-1.0381494369036104	0.299205	0.299205	chr19	48921124	0.5240311532732657	chr19:48921124:C:A
chr19:48921668	['C', 'T']	56057	75746.45867975021	-4.368088439346931	-0.0064816851358245	0.0062785442244722	-1.0323547790840533	0.30191	0.30191	chr19	48921668	0.5201225018397915	chr19:48921668:C:T
chr19:48922515	['T', 'C']	56057	108462.0	382.32148176816526	0.009714230789529	0.0162687807685676	0.5971087156265331	0.550437	0.550437	chr19	48922515	0.2592923808122468	chr19:48922515:T:C
chr19:48922581	['G', 'A']	56057	75769.81325268961	-1.7243458037441988	-0.0063146480297946	0.0062792749488401	-1.005633306590754	0.314596	0.314596	chr19	48922581	0.502246803610289	chr19:48922581:G:A
chr19:48922842	['G', 'A']	56057	75638.14376962604	-16.124057101641945	-0.0068482927817017	0.0062716089569521	-1.091951495813588	0.274859	0.274859	chr19	48922842	0.5608900379002011	chr19:48922842:G:A
chr19:48923231	['T', 'C']	56057	4948.088268873983	181.4165420972789	0.0339306053367662	0.0140694250891863	2.411655424559253	0.0158835	0.0158835	chr19	48923231	1.799053792639301	chr19:48923231:T:C
chr19:48924050	['G', 'A']	56057	2086.121214285714	7.44635311881829	-0.0164260189740654	0.0214045978204287	-0.7674061018043644	0.442843	0.442843	chr19	48924050	0.353750215805874	chr19:48924050:G:A
chr19:48924489	['A', 'G']	56057	22235.693190539943	189.1491695543768	0.0033961403685175	0.0073201400288141	0.4639447271704289	0.642689	0.642689	chr19	48924489	0.1919991332313198	chr19:48924489:A:G
chr19:48924897	['A', 'G']	56057	109982.847929638	378.40958843287547	0.0188684457901893	0.021135745086111	0.8927267864613093	0.372007	0.372007	chr19	48924897	0.4294488879869977	chr19:48924897:A:G
chr19:48925811	['C', 'T']	56057	22696.478114237783	201.6873856242951	0.0028960073451828	0.0072694517960565	0.3983804317615596	0.690351	0.690351	chr19	48925811	0.1609300417204549	chr19:48925811:C:T
chr19:48926775	['C', 'T']	56057	109486.85940343242	345.5891478423936	0.0058778642382927	0.0191078817723125	0.307614643440479	0.758377	0.758377	chr19	48926775	0.1201148467202955	chr19:48926775:C:T
chr19:48927717	['G', 'A']	56057	7634.714667215007	108.68412109951224	0.0146164722412718	0.0117856216072664	1.2401952759335242	0.214908	0.214908	chr19	48927717	0.6677474174951199	chr19:48927717:G:A
chr19:48927802	['GA', 'G']	56057	105151.52554234985	195.70942709373105	-0.0178327820424509	0.0120827505474095	-1.475887627778114	0.13998	0.13998	chr19	48927802	0.8539340108226037	chr19:48927802:GA:G
chr19:48928685	['G', 'A']	56057	76586.59208765326	24.61636588183476	-0.0054034586066828	0.0063019530379162	-0.8574260350993617	0.391213	0.391213	chr19	48928685	0.4075867220478862	chr19:48928685:G:A
chr19:48928817	['C', 'T']	56057	13438.753609480122	-53.41588277683052	-0.0109135764016685	0.0091059822735015	-1.1985062208419903	0.230725	0.230725	chr19	48928817	0.636905345341037	chr19:48928817:C:T
chr19:48928875	['G', 'A']	56057	5080.543790476531	174.49301567141748	0.0315011027631918	0.0138984021339693	2.266526933063728	0.0234229	0.0234229	chr19	48928875	1.6303593357355808	chr19:48928875:G:A
chr19:48928962	['T', 'A']	56057	104064.13839182172	191.59069486049657	-0.0154322858774561	0.0111582842162696	-1.3830339484411678	0.16666	0.16666	chr19	48928962	0.7781686225103646	chr19:48928962:T:A
chr19:48929990	['C', 'T']	56057	10392.62368534023	127.71331731948467	0.0127387747536684	0.0099913336221903	1.2749824233049585	0.202321	0.202321	chr19	48929990	0.6939590370967842	chr19:48929990:C:T
chr19:48930458	['A', 'C']	56057	91324.70278688264	284.538211710502	0.0049376926730161	0.0076431594253738	0.6460276959059508	0.518264	0.518264	chr19	48930458	0.285448957366038	chr19:48930458:A:C
chr19:48930679	['T', 'C']	56057	9785.336036268904	-32.57997009676328	-0.0085370554842415	0.0103982118850108	-0.8210118796047854	0.411643	0.411643	chr19	48930679	0.3854792653787121	chr19:48930679:T:C
chr19:48932149	['G', 'A']	56057	25963.93455497396	153.91617735233	0.0001302033379642	0.0069997358754277	0.0186011787132302	0.985159	0.985159	chr19	48932149	0.0064936707715015	chr19:48932149:G:A
chr19:48932988	['G', 'C']	56057	11830.477305976809	105.55132375143748	0.0086511786287819	0.0094185716328485	0.9185234201128518	0.358349	0.358349	chr19	48932988	0.4456938031243638	chr19:48932988:G:C
chr19:48933236	['T', 'G']	56057	9134.488850037462	79.4264866534163	0.0091652190539643	0.0105736372465048	0.8667990815548279	0.386056	0.386056	chr19	48933236	0.4133496934448862	chr19:48933236:T:G
chr19:48933866	['G', 'A']	56057	9616.343091606455	-37.23256182260175	-0.0098511542645222	0.0103209273046954	-0.9544834464671148	0.339843	0.339843	chr19	48933866	0.4687216711372831	chr19:48933866:G:A
chr19:48934729	['CTCTT', 'C']	56057	21878.78059049148	41.98140340934286	-0.005527059684904	0.0074334765793359	-0.7435363017445422	0.45716	0.45716	chr19	48934729	0.3399317759566351	chr19:48934729:CTCTT:C
chr19:48934744	['A', 'G']	56057	21887.34268790923	39.27533779815623	-0.0057856927416486	0.0074325406488612	-0.7784273258613283	0.43632	0.43632	chr19	48934744	0.3601948794024453	chr19:48934744:A:G
chr19:48935106	['G', 'A']	56057	29341.23417845736	-22.660988687920124	-0.0066604338085527	0.0067327335045952	-0.989261464753782	0.32254	0.32254	chr19	48935106	0.4914164183867117	chr19:48935106:G:A
chr19:48935176	['C', 'G']	56057	29362.09515993792	-26.961569344046737	-0.0068935731352814	0.0067308152149042	-1.024181011538816	0.305754	0.305754	chr19	48935176	0.5146278526348843	chr19:48935176:C:G
chr19:48936653	['G', 'A']	56057	7623.246258771279	-56.08449388442272	-0.0056233074347068	0.0114853828228122	-0.4896055727056688	0.624415	0.624415	chr19	48936653	0.2045266726516097	chr19:48936653:G:A
chr19:48936928	['C', 'T']	56057	23130.84191861289	5.09210679837214	-0.0071604875469155	0.007272464219762	-0.984602650564821	0.324824	0.324824	chr19	48936928	0.488351889891158	chr19:48936928:C:T
chr19:48937004	['A', 'G']	56057	23380.47154486166	10.59820632885098	-0.0064475168615977	0.0072674883956494	-0.8871726393753109	0.37499	0.37499	chr19	48937004	0.4259803136128838	chr19:48937004:A:G
chr19:48937163	['GATC', 'G']	56057	23174.30724901426	4.810256259259552	-0.0069144159984953	0.007250568420589	-0.9536377836061568	0.340271	0.340271	chr19	48937163	0.4681750625899157	chr19:48937163:GATC:G
chr19:48937572	['A', 'G']	56057	23280.699798066416	4.057614508953533	-0.006810287795548	0.0072428796493263	-0.9402734996682456	0.347081	0.347081	chr19	48937572	0.4595691599414014	chr19:48937572:A:G
chr19:48937639	['C', 'T']	56057	23150.73762738486	-0.5115253233181185	-0.0070546849509372	0.0072499170883323	-0.9730711213636836	0.330522	0.330522	chr19	48937639	0.4807996279767822	chr19:48937639:C:T
chr19:48937692	['G', 'A']	56057	23265.15921288008	-1.1160372694022318	-0.0071678514392419	0.0072504662585277	-0.9886055853044468	0.32286	0.32286	chr19	48937692	0.4909857575698625	chr19:48937692:G:A
chr19:48937705	['G', 'A']	56057	23131.79207867776	9.781566725036178	-0.0065160071490451	0.0072491422487143	-0.8988659520649988	0.368728	0.368728	chr19	48937705	0.433293882237179	chr19:48937705:G:A
chr19:48937707	['G', 'A']	56057	23137.701421377817	2.876601108473721	-0.0068911177131742	0.0072503629930307	-0.9504514077154638	0.341887	0.341887	chr19	48937707	0.4661174126155217	chr19:48937707:G:A
chr19:48937719	['G', 'A']	56057	23152.171011488907	2.557679784438637	-0.0069402371567686	0.0072513171686382	-0.9571002061232392	0.338521	0.338521	chr19	48937719	0.4704143848777118	chr19:48937719:G:A
chr19:48937726	['G', 'C']	56057	23154.89291968976	-3.394938305042224	-0.0072979634438926	0.0072531919842869	-1.0061726560806172	0.314337	0.314337	chr19	48937726	0.5026044960105015	chr19:48937726:G:C
chr19:48938393	['A', 'G']	56057	23705.572083809257	32.25443937719785	-0.0067262842372312	0.0072246574475931	-0.9310177383527036	0.351848	0.351848	chr19	48938393	0.4536449132778603	chr19:48938393:A:G
chr19:48938527	['G', 'A']	56057	30581.455421342805	55.69880671352144	-0.006301116361659	0.0066090458994192	-0.9534078681784824	0.340388	0.340388	chr19	48938527	0.4680257588860548	chr19:48938527:G:A
chr19:48938536	['G', 'A']	56057	23552.10072789552	54.99064500341076	-0.0053675719598592	0.0072435407960579	-0.7410149415849676	0.458687	0.458687	chr19	48938536	0.3384835683665357	chr19:48938536:G:A
chr19:48939251	['G', 'A']	56057	18970.68924929004	-88.86915582518552	-0.008879394793625	0.0078352717303237	-1.1332593302744491	0.25711	0.25711	chr19	48939251	0.5898810316404494	chr19:48939251:G:A
chr19:48939286	['A', 'C']	56057	3177.736938833773	92.69112613522614	0.0118012910292084	0.0175386325428609	0.6728740681674247	0.50103	0.50103	chr19	48939286	0.3001362692537367	chr19:48939286:A:C
chr19:48939478	['C', 'T']	56057	2978.1593820244766	81.48101676324731	0.0110827337251032	0.0180668564926141	0.6134290007580413	0.539595	0.539595	chr19	48939478	0.267932083244889	chr19:48939478:C:T
chr19:48939676	['T', 'C']	56057	23094.76782113734	43.458539372911694	-0.006538718254247	0.0072792157153089	-0.8982723565253713	0.369044	0.369044	chr19	48939676	0.432921851136314	chr19:48939676:T:C
chr19:48940055	['A', 'T']	56057	23089.709321625545	34.56075487621825	-0.0070760103787278	0.0072836008268473	-0.9714989257299406	0.331304	0.331304	chr19	48940055	0.4797733206304437	chr19:48940055:A:T
chr19:48940313	['T', 'C']	56057	23103.49214285712	26.26153906369549	-0.0075857937355428	0.0072844592157848	-1.0413667659920571	0.29771	0.29771	chr19	48940313	0.5262065772717199	chr19:48940313:T:C
chr19:48940342	['G', 'A']	56057	6507.984241839518	-4.691983433443848	-0.0061855699079781	0.0123009329463199	-0.5028537213373437	0.615069	0.615069	chr19	48940342	0.2110761612354131	chr19:48940342:G:A
chr19:48940401	['G', 'A']	56057	18605.961609851856	-103.7092382090461	-0.0109705774322257	0.0078851978615983	-1.3912875269311211	0.164144	0.164144	chr19	48940401	0.7847749875280952	chr19:48940401:G:A
chr19:48941038	['T', 'C']	56057	23089.00203426124	30.058289214436275	-0.0073733067119196	0.0072830903934223	-1.0123870930640673	0.311357	0.311357	chr19	48941038	0.5067413659239546	chr19:48941038:T:C
chr19:48942085	['T', 'G']	56057	23515.86409514961	27.0592374561488	-0.0077737724410544	0.0073194979706092	-1.062063610410065	0.288211	0.288211	chr19	48942085	0.5402894477130963	chr19:48942085:T:G
chr19:48942255	['C', 'T']	56057	23094.07416404692	39.21220541476485	-0.0069029322964223	0.0072865832967115	-0.9473482996533772	0.343465	0.343465	chr19	48942255	0.4641175121162683	chr19:48942255:C:T
chr19:48942422	['C', 'T']	56057	18617.992756596672	-103.29903188537196	-0.0110617124581197	0.0078799949453987	-1.4037715169574918	0.160392	0.160392	chr19	48942422	0.7948172971647006	chr19:48942422:C:T
chr19:48942517	['C', 'T']	56057	6492.231629649452	-2.342921665538777	-0.0056865125022097	0.0123044168616405	-0.4621521333479602	0.643974	0.643974	chr19	48942517	0.1911316666222884	chr19:48942517:C:T
chr19:48942560	['T', 'C']	56057	23079.64686992668	35.96601250850426	-0.007132222387924	0.0072826502620837	-0.979344350099728	0.327414	0.327414	chr19	48942560	0.4849027543903149	chr19:48942560:T:C
chr19:48943972	['GC', 'G']	56057	8911.43073793891	20.57688085723824	0.0015920371371549	0.0107128441349797	0.1486101279077304	0.881862	0.881862	chr19	48943972	0.0545993710219212	chr19:48943972:GC:G
chr19:48944320	['G', 'A']	56057	7002.374745780855	6.855180145685187	-0.0050974823402924	0.0118809943302244	-0.4290450949315602	0.667892	0.667892	chr19	48944320	0.1752937584766686	chr19:48944320:G:A
chr19:48944456	['G', 'A']	56057	7001.3746922610335	9.090534944034816	-0.0048659652574838	0.0118819228912702	-0.4095267493327137	0.682155	0.682155	chr19	48944456	0.1661169332667634	chr19:48944456:G:A
chr19:48944491	['GGA', 'G']	56057	7861.28047453394	-130.96290250360224	-0.0144052285255804	0.0112765528975145	-1.2774496476450237	0.201449	0.201449	chr19	48944491	0.6958348841235052	chr19:48944491:GGA:G
chr19:48945183	['T', 'C']	56057	9683.07283432956	63.12530006573394	-0.0019821591118341	0.0102423579902894	-0.1935256621291084	0.846548	0.846548	chr19	48945183	0.0723484119860875	chr19:48945183:T:C
chr19:48945381	['A', 'G']	56057	32110.73799072093	-37.36754780240692	-0.0106089173348283	0.0064747471559466	-1.6385068141363093	0.101322	0.101322	chr19	48945381	0.9942962462364916	chr19:48945381:A:G
chr19:48945945	['G', 'C']	56057	6106.941424237017	-7.426499790983196	0.0007520198518082	0.0127493382287167	0.0589850106976057	0.952964	0.952964	chr19	48945945	0.020923505339279	chr19:48945945:G:C
chr19:48947465	['C', 'T']	56057	24799.654404024903	-119.75939082934867	-0.0145457480982901	0.0070480338942013	-2.063802234302163	0.0390411	0.0390411	chr19	48947465	1.4084779543967394	chr19:48947465:C:T
chr19:48947527	['A', 'G']	56057	5315.284457844222	-53.44362936963396	-0.0287161717607814	0.0137349611329727	-2.0907355676343538	0.0365563	0.0365563	chr19	48947527	1.437037767284485	chr19:48947527:A:G
chr19:48947960	['A', 'G']	56057	59662.83621797158	196.542447905649	-0.0046704426699649	0.005814642184179	-0.8032209931460101	0.42185	0.42185	chr19	48947960	0.3748419465567751	chr19:48947960:A:G
chr19:48948035	['T', 'C']	56057	5282.942423323282	-60.004674831935965	-0.0294823963893323	0.0137704819212476	-2.1409850837421605	0.0322795	0.0322795	chr19	48948035	1.4910732009921823	chr19:48948035:T:C
chr19:48948234	['T', 'C']	56057	19224.743599350564	-38.88444208062808	-0.0070974717038914	0.0077111124505361	-0.920421242644177	0.357357	0.357357	chr19	48948234	0.4468977064084882	chr19:48948234:T:C
chr19:48948426	['T', 'C']	56057	2982.159596103757	2.384484829986848	-0.0158393129297539	0.0179936477134383	-0.880272481822825	0.378715	0.378715	chr19	48948426	0.4216874931674849	chr19:48948426:T:C
chr19:48948807	['G', 'A']	56057	39985.55273207468	299.4941436438552	0.0092644672865095	0.0060733101596595	1.5254395120549518	0.127155	0.127155	chr19	48948807	0.8956665577870098	chr19:48948807:G:A
chr19:48949205	['A', 'G']	56057	53715.33163219784	235.8881335748168	-6.653505550931524e-05	0.0057681447301792	-0.0115349143653071	0.990797	0.990797	chr19	48949205	0.0040153170694648	chr19:48949205:A:G
chr19:48949612	['A', 'C']	56057	1667.5354485269193	79.70297922387492	0.0260834550146112	0.0239117332544677	1.0908224316920927	0.275356	0.275356	chr19	48949612	0.5601054558142533	chr19:48949612:A:C
chr19:48949953	['G', 'A']	56057	1871.033377336949	-5.651536370975519	-0.0140866499150754	0.0227596774835869	-0.6189301199559615	0.535965	0.535965	chr19	48949953	0.2708635700146309	chr19:48949953:G:A
chr19:48950989	['C', 'T']	56057	96666.0709723461	335.5882073887995	0.001269314212875	0.0083828544567771	0.1514178994064322	0.879647	0.879647	chr19	48950989	0.0556915741096418	chr19:48950989:C:T
chr19:48950998	['C', 'A']	56057	96706.50291771509	343.349766921528	0.0017276122003409	0.008389535400319	0.2059246570763874	0.836851	0.836851	chr19	48950998	0.0773518605709067	chr19:48950998:C:A
chr19:48952004	['TTTTTC', 'T']	56057	1684.9919320291317	82.45064427139515	0.0276557318919185	0.0237918805864441	1.162402097280025	0.245077	0.245077	chr19	48952004	0.6106974445283487	chr19:48952004:TTTTTC:T
chr19:48952668	['A', 'T']	56057	98950.29551860708	496.0224209145105	0.010021734901689	0.0089560783901534	1.1189869566915862	0.26315	0.26315	chr19	48952668	0.5797966256467038	chr19:48952668:A:T
chr19:48952897	['G', 'T']	56057	97638.01781809032	419.2753562640961	0.0066783739015595	0.0087515741912612	0.7631054431588089	0.445404	0.445404	chr19	48952897	0.3512458870547261	chr19:48952897:G:T
chr19:48953023	['T', 'A']	56057	97519.5349637133	435.81898100645896	0.0070238775732388	0.0086914818350535	0.8081334928309792	0.419017	0.419017	chr19	48953023	0.3777683568513137	chr19:48953023:T:A
chr19:48953695	['C', 'T']	56057	33122.18078632236	301.0596837645984	0.0063543781955162	0.0063174566404068	1.00584437016525	0.314495	0.314495	chr19	48953695	0.5023862547963625	chr19:48953695:C:T
chr19:48953782	['C', 'T']	56057	33121.95327503122	304.3354661375093	0.0065147564729198	0.0063179682829706	1.031147384908473	0.302476	0.302476	chr19	48953782	0.5193090788001556	chr19:48953782:C:T
chr19:48953783	['G', 'A']	56057	41767.33295253738	255.7983274890028	0.0070395271417213	0.0059936804671769	1.174491563284315	0.240203	0.240203	chr19	48953783	0.6194215728060956	chr19:48953783:G:A
chr19:48954352	['AAAAC', 'A']	56057	1324.6974730931292	63.7877831469576	0.0210958788943387	0.0269806286183176	0.7818898215001673	0.434283	0.434283	chr19	48954352	0.3622271707544973	chr19:48954352:AAAAC:A
chr19:48954681	['A', 'G']	56057	99093.83866766575	483.61175508748215	0.0092840068353997	0.0090023917509214	1.0312822516804545	0.302413	0.302413	chr19	48954681	0.5193995435051142	chr19:48954681:A:G
chr19:48955005	['C', 'T']	56057	94286.36394612431	453.7893713816517	0.0107731000908692	0.0078996403341117	1.3637456435009478	0.172653	0.172653	chr19	48955005	0.7628258709946528	chr19:48955005:C:T
chr19:48955847	['A', 'G']	56057	79090.519840845	621.5788592035991	0.0140041798698956	0.006388414708924	2.1921212864175725	0.0283748	0.0283748	chr19	48955847	1.5470671909160894	chr19:48955847:A:G
chr19:48955955	['A', 'G']	56057	98749.04633115086	486.6906294332916	0.0092611031453318	0.0088956636735757	1.0410806304246356	0.297843	0.297843	chr19	48955955	0.5260126023709021	chr19:48955955:A:G
chr19:48956619	['T', 'A']	56057	41456.768267633626	226.39518519269544	0.0059024888646382	0.006009777820106	0.9821476003474136	0.326031	0.326031	chr19	48956619	0.4867411039539582	chr19:48956619:T:A
chr19:48956796	['T', 'C']	56057	98773.76452217365	499.4056457533929	0.0102159921172622	0.008908680510622	1.1467458177539798	0.251492	0.251492	chr19	48956796	0.5994758253639765	chr19:48956796:T:C
chr19:48957466	['A', 'G']	56057	98173.89404119256	477.0232059120569	0.0098063255575628	0.0088769728585488	1.1046925245602228	0.269298	0.269298	chr19	48957466	0.5697668719586685	chr19:48957466:A:G
chr19:48957504	['G', 'A']	56057	2088.178256683751	-10.817855788907442	-0.0157849798845063	0.0217160027567499	-0.7268823853690056	0.467301	0.467301	chr19	48957504	0.3304032896069359	chr19:48957504:G:A
chr19:48957521	['C', 'T']	56057	2220.252139806845	-3.621366513183084	-0.0125557094950088	0.0210014347492859	-0.597850082382383	0.549942	0.549942	chr19	48957521	0.2596831112479293	chr19:48957521:C:T
chr19:48957658	['C', 'A']	56057	98584.03455658036	461.648503427507	0.0077454356510619	0.0088595659477646	0.8742454987894903	0.381988	0.381988	chr19	48957658	0.4179502800611737	chr19:48957658:C:A
chr19:48957689	['C', 'G']	56057	2521.1349234666573	-24.9257131398156	-0.0247294892301977	0.0195176293330312	-1.267033450027968	0.205149	0.205149	chr19	48957689	0.6879305956629003	chr19:48957689:C:G
chr19:48958048	['T', 'C']	56057	97272.49912562458	508.9542328926979	0.0127162204139285	0.0085145201305745	1.4934747019114114	0.135319	0.135319	chr19	48958048	0.8686412202846379	chr19:48958048:T:C
chr19:48958071	['T', 'C']	56057	1350.1546270770236	12.82829977665794	-0.0077340475254575	0.0271331266065423	-0.2850407782932297	0.775614	0.775614	chr19	48958071	0.1103543604135068	chr19:48958071:T:C
chr19:48958577	['G', 'A']	56057	7611.908120733026	170.05498337256032	0.0191751229943618	0.0115770509157028	1.656304626625867	0.0976657	0.0976657	chr19	48958577	1.0102579328646326	chr19:48958577:G:A
chr19:48959225	['T', 'C']	56057	58838.16750933502	237.90278968011728	-0.0022670588342815	0.0057891634999993	-0.3916038706251389	0.695352	0.695352	chr19	48959225	0.1577952918733772	chr19:48959225:T:C
chr19:48959451	['G', 'A']	56057	55739.81175354104	147.83986920255575	-0.0030082197338963	0.0057990667656841	-0.5187420416846024	0.603943	0.603943	chr19	48959451	0.2190040480570257	chr19:48959451:G:A
chr19:48959713	['C', 'T']	56057	20030.750998048632	-174.67480376888696	-0.0124228729186032	0.0076134173165531	-1.6317078654802466	0.102747	0.102747	chr19	48959713	0.9882308497678668	chr19:48959713:C:T
chr19:48959783	['A', 'G']	56057	57560.41374381318	241.3436989384692	-0.0012497346589177	0.0057823163124341	-0.2161304555806482	0.828887	0.828887	chr19	48959783	0.0815046716468979	chr19:48959783:A:G
chr19:48960027	['A', 'C']	56057	43174.53674756466	241.2854430723883	0.0056098490461664	0.0060108844356583	0.9332818000770712	0.350679	0.350679	chr19	48960027	0.45509024055474	chr19:48960027:A:C
chr19:48961714	['G', 'A']	56057	99041.66802861882	528.7013674052677	0.0138393112300834	0.0089678326276472	1.5432169404475442	0.122784	0.122784	chr19	48961714	0.9108582224817776	chr19:48961714:G:A
chr19:48962396	['C', 'T']	56057	52760.88240121309	163.6329492547261	-0.0007224157117993	0.0057861892941641	-0.1248517245241117	0.900641	0.900641	chr19	48962396	0.0454482864776187	chr19:48962396:C:T
chr19:48962469	['A', 'G']	56057	8174.749950932289	80.0153638597895	-0.0046591771766612	0.0111565369871525	-0.4176185837976993	0.676228	0.676228	chr19	48962469	0.1699068507342022	chr19:48962469:A:G
chr19:48962703	['T', 'G']	56057	54190.29486753572	198.88384969619847	0.0005682286491992	0.0059660166655443	0.0952442276068327	0.924121	0.924121	chr19	48962703	0.0342711606068836	chr19:48962703:T:G
chr19:48965830	['T', 'C']	56057	60487.02735350797	-46.669673687723616	-0.0060869646352399	0.0057901264689737	-1.05126626643767	0.293141	0.293141	chr19	48965830	0.5329234349614902	chr19:48965830:T:C
chr19:48966943	['G', 'A']	56057	11872.42358398002	-158.86352992791564	-0.0145798920014584	0.0093793382779367	-1.5544691501057342	0.120078	0.120078	chr19	48966943	0.9205365542441106	chr19:48966943:G:A
chr19:48968073	['T', 'C']	56057	58906.45748287183	133.41204338543548	-0.001252528286212	0.0057841809811932	-0.216543757929522	0.828565	0.828565	chr19	48968073	0.0816734159905437	chr19:48968073:T:C
chr19:48968563	['G', 'A']	56057	11660.624041103223	-157.56245844273485	-0.0146641078752184	0.0094462175139255	-1.5523788070305091	0.120577	0.120577	chr19	48968563	0.9187355257423008	chr19:48968563:G:A
chr19:48970169	['G', 'A']	56057	5608.300139151533	-70.36928218299187	-0.0113425614001099	0.0132170438417519	-0.8581768764570068	0.390798	0.390798	chr19	48970169	0.408047667550978	chr19:48970169:G:A
chr19:48972195	['G', 'A']	56057	9733.028622444435	121.78867444868716	0.0104886857747994	0.0103114642516729	1.0171868435753617	0.309069	0.309069	chr19	48972195	0.5099445530217828	chr19:48972195:G:A
chr19:48972619	['C', 'T']	56057	31720.13669411745	318.64090273278475	0.0080235055895886	0.0064038027607636	1.2529282817311176	0.210237	0.210237	chr19	48972619	0.6772908492889846	chr19:48972619:C:T
chr19:48972657	['G', 'T']	56057	59157.95200710799	213.8220651179704	0.0013576364403426	0.0058734356478808	0.231148602238028	0.8172	0.8172	chr19	48972657	0.0876716420395899	chr19:48972657:G:T
chr19:48973008	['A', 'G']	56057	42278.05037023819	282.6835925808317	0.006465720413872	0.0059804719168037	1.0811388304834064	0.27964	0.27964	chr19	48973008	0.5534007065430298	chr19:48973008:A:G
chr19:48974914	['CTTTCT', 'C']	56057	43417.94157640213	226.1030535571889	0.0031735580127689	0.0059414884578919	0.534135180983745	0.59325	0.59325	chr19	48974914	0.2267622531106233	chr19:48974914:CTTTCT:C
chr19:48975177	['T', 'C']	56057	45156.61056034865	311.72820546503954	0.0055030442964013	0.0059091262009994	0.931278857349598	0.351713	0.351713	chr19	48975177	0.4538115790133872	chr19:48975177:T:C
chr19:48975666	['G', 'A']	56057	1442.2898799313618	86.66483599638798	0.0511665351565176	0.0257232917010781	1.989113047859778	0.0466936	0.0466936	chr19	48975666	1.3307426413858958	chr19:48975666:G:A
chr19:48977073	['G', 'A']	56057	43110.90777202071	254.0736253733601	0.0044204397138336	0.0059553154738308	0.7422679341267734	0.457928	0.457928	chr19	48977073	0.339202800731493	chr19:48977073:G:A
chr19:48978376	['C', 'T']	56057	2073.4068622203195	66.93336575040327	0.0218922396493263	0.0214981556108571	1.018331062701502	0.308525	0.308525	chr19	48978376	0.5107096390143835	chr19:48978376:C:T
chr19:48978948	['A', 'T']	56057	44817.79206295392	324.39317235428234	0.0060591323721671	0.0059108194056875	1.0250917776876969	0.305324	0.305324	chr19	48978948	0.5152390566318911	chr19:48978948:A:T
chr19:48979829	['G', 'T']	56057	44577.14618598677	299.2350150084675	0.0054210095613699	0.0059184874566053	0.9159450959585584	0.3597	0.3597	chr19	48979829	0.4440595621814888	chr19:48979829:G:T
chr19:48981045	['A', 'G']	56057	45983.15857996699	343.78338041561847	0.0060768472393593	0.0059443398459688	1.0222913556129063	0.306647	0.306647	chr19	48981045	0.5133612797611578	chr19:48981045:A:G
chr19:48982291	['G', 'A']	56057	32197.04107560267	197.9512250164232	0.0051296774829307	0.0064057062918088	0.8007981086317087	0.423252	0.423252	chr19	48982291	0.3734009810349477	chr19:48982291:G:A
chr19:48982501	['C', 'T']	56057	35366.15448155285	275.67943458586825	0.0078909452985833	0.0062524418542518	1.262058165837602	0.206933	0.206933	chr19	48982501	0.6841702460423907	chr19:48982501:C:T
chr19:48984298	['T', 'C']	56057	1461.508687622159	-34.32803760788459	-0.0282605917495982	0.0256455528321335	-1.1019685141740485	0.27048	0.27048	chr19	48984298	0.5678648422422874	chr19:48984298:T:C
chr19:48986688	['G', 'T']	56057	1405.6017882319345	-33.741564439388235	-0.0263410425809006	0.0260682905339417	-1.0104629817058326	0.312278	0.312278	chr19	48986688	0.5054586107590768	chr19:48986688:G:T
chr19:48987778	['A', 'G']	56057	52733.280538302286	445.64703010006497	0.0109705125946978	0.0058126968567217	1.8873360963270875	0.0591203	0.0591203	chr19	48987778	1.22826337082409	chr19:48987778:A:G
chr19:48988037	['T', 'C']	56057	72143.15656781929	89.67408460015723	-0.0035540628801918	0.0060483944587227	-0.587604347640768	0.5568	0.5568	chr19	48988037	0.2543007733974943	chr19:48988037:T:C
chr19:48993294	['A', 'C']	56057	9156.470079217814	-193.5373628517472	-0.0212877464147057	0.0105454960245095	-2.01865766818643	0.0435276	0.0435276	chr19	48993294	1.3612352780640835	chr19:48993294:A:C
chr19:48993529	['C', 'T']	56057	9014.32161270181	-206.4402936709783	-0.0223131768483231	0.010618044164818	-2.1014394460945973	0.0356069	0.0356069	chr19	48993529	1.4484658351294082	chr19:48993529:C:T
chr19:48993765	['A', 'C']	56057	9158.614086115524	-195.7744982053694	-0.0215683458351698	0.0105458443485624	-2.045198575124984	0.0408399	0.0408399	chr19	48993765	1.3889153299911352	chr19:48993765:A:C
chr19:48993866	['T', 'C']	56057	8932.274741743831	-208.6897107454676	-0.022444688890033	0.0106645599152122	-2.104605259708581	0.0353301	0.0353301	chr19	48993866	1.451855133315601	chr19:48993866:T:C
chr19:48994020	['G', 'A']	56057	9149.958711749488	-191.5940443798628	-0.0210419067572267	0.0105494827097538	-1.994591330793109	0.0460923	0.0460923	chr19	48994020	1.336371620094485	chr19:48994020:G:A
chr19:48994196	['A', 'C']	56057	9161.143978590544	-193.0013394090448	-0.0212714429271985	0.0105440944975181	-2.017379769519839	0.0436607	0.0436607	chr19	48994196	1.3599093056470286	chr19:48994196:A:C
chr19:48995844	['G', 'A']	56057	1358.605903769275	5.787817344558015	-0.0096263334834249	0.0265244555526368	-0.3629229434821686	0.716664	0.716664	chr19	48995844	0.1446844107865311	chr19:48995844:G:A
chr19:48996252	['A', 'T']	56057	7150.295972447759	-156.9586623916396	-0.0190648655080664	0.0117701584755247	-1.6197628560151192	0.105289	0.105289	chr19	48996252	0.9776169990789174	chr19:48996252:A:T
chr19:48996474	['C', 'T']	56057	7929.065107698931	-144.45251170591385	-0.0240797377197697	0.0113224380003367	-2.1267272754378235	0.0334471	0.0334471	chr19	48996474	1.4756415313668858	chr19:48996474:C:T
chr19:48996747	['G', 'A']	56057	16068.15951390996	24.666664161220982	0.0012857991127762	0.0082720212933234	0.1554395313046396	0.876475	0.876475	chr19	48996747	0.0572604669254518	chr19:48996747:G:A
chr19:48997109	['G', 'A']	56057	8138.290357684417	-127.28641352739962	-0.0225202931069367	0.0111025145626956	-2.0283957278114872	0.0425246	0.0425246	chr19	48997109	1.3713597628090977	chr19:48997109:G:A
chr19:49000329	['C', 'T']	56057	8933.47809255361	-200.14283277812297	-0.0216495759295301	0.0106640395439338	-2.0301477540793136	0.0423462	0.0423462	chr19	49000329	1.3731855556538397	chr19:49000329:C:T
chr19:49001823	['G', 'A']	56057	7978.696951306585	-145.17786271708124	-0.0247423689553769	0.0112188212966962	-2.205433913334822	0.0274277	0.0274277	chr19	49001823	1.5618106094274993	chr19:49001823:G:A
chr19:49003073	['C', 'A']	56057	8196.0	-171.9045618735839	-0.0256181552136572	0.0110755538235092	-2.313036045139292	0.0207243	0.0207243	chr19	49003073	1.6835201295965765	chr19:49003073:C:A
chr19:49003133	['T', 'C']	56057	8407.749928637693	-167.1916059317746	-0.0255661114794291	0.0109458546656569	-2.3356889215461525	0.019511	0.019511	chr19	49003133	1.709720471079483	chr19:49003133:T:C
chr19:49003720	['G', 'T']	56057	16013.856102653786	22.400953723486573	0.0014009916519809	0.0082810753891353	0.169179917600927	0.865656	0.865656	chr19	49003720	0.0626546564608037	chr19:49003720:G:T
chr19:49003862	['C', 'T']	56057	7805.063156955477	-146.93805307333034	-0.024348326109525	0.0113254296137152	-2.14988101467152	0.0315689	0.0315689	chr19	49003862	1.5007405505833291	chr19:49003862:C:T
chr19:49004285	['A', 'G']	56057	8433.513359630182	-167.4263929884726	-0.0252639723989016	0.0109353464298435	-2.3103037988768147	0.020875	0.020875	chr19	49004285	1.6803735158443602	chr19:49004285:A:G
chr19:49004321	['T', 'C']	56057	8696.86171826211	-149.21484608349283	-0.0234405670952583	0.0107818950570227	-2.1740674502290167	0.0297042	0.0297042	chr19	49004321	1.5271821396436007	chr19:49004321:T:C
chr19:49004866	['G', 'A']	56057	8214.58615952759	-169.9343144076091	-0.0253399275264252	0.0110661576103324	-2.2898578186492986	0.0220333	0.0220333	chr19	49004866	1.6569204522609668	chr19:49004866:G:A
chr19:49005008	['A', 'G']	56057	8396.348040964887	-162.44994074097653	-0.0249008677069804	0.0109558253531251	-2.272842702798069	0.0230394	0.0230394	chr19	49005008	1.6375288351482231	chr19:49005008:A:G
chr19:49005639	['CA', 'C']	56057	7798.1991069177475	-141.27943489915518	-0.022352033997907	0.0113957661172836	-1.9614331996517844	0.0498335	0.0498335	chr19	49005639	1.302478609571737	chr19:49005639:CA:C
chr19:49006540	['G', 'T']	56057	8214.293069306932	-165.2098266851688	-0.0248781843060506	0.0110660702033238	-2.248149871539602	0.0245705	0.0245705	chr19	49006540	1.609586005708299	chr19:49006540:G:T
chr19:49006985	['C', 'T']	56057	5390.0	90.99642767678256	0.0172717492839797	0.0135283885360191	1.2767041128360477	0.201712	0.201712	chr19	49006985	0.695268264510285	chr19:49006985:C:T
chr19:49007761	['G', 'A']	56057	8305.370550132939	-158.56555533991897	-0.0245049719329193	0.0110107670680675	-2.225546302217807	0.0260485	0.0260485	chr19	49007761	1.5842172804442685	chr19:49007761:G:A
chr19:49008402	['G', 'A']	56057	8299.095400797843	-158.04598237227424	-0.0253228101459754	0.0110338438050969	-2.2950125625557614	0.0217361	0.0217361	chr19	49008402	1.662818376552427	chr19:49008402:G:A
chr19:49008479	['C', 'T']	56057	8431.09546346123	-169.83056816231235	-0.0263236791510796	0.0109856975111717	-2.396177313667172	0.0165703	0.0165703	chr19	49008479	1.780669628746315	chr19:49008479:C:T
chr19:49008583	['C', 'T']	56057	8092.273909966883	-150.27266013677496	-0.0254788823861787	0.0112413946727256	-2.266523249823854	0.0234232	0.0234232	chr19	49008583	1.630353773336808	chr19:49008583:C:T
chr19:49009409	['C', 'T']	56057	8445.519785103605	-135.89283928064464	-0.0222775625857015	0.0109318824974926	-2.037852363562383	0.0415694	0.0415694	chr19	49009409	1.3812262439222114	chr19:49009409:C:T
chr19:49009765	['C', 'T']	56057	8383.897361331645	-109.17617998200932	-0.0203636747024062	0.0109712943407848	-1.8560868088923737	0.0634464	0.0634464	chr19	49009765	1.1975930150900016	chr19:49009765:C:T
chr19:49010245	['T', 'C']	56057	1574.252747644876	83.18942579058078	0.0162891646226812	0.0263574508556768	0.6180098641509149	0.536571	0.536571	chr19	49010245	0.2703728033008986	chr19:49010245:T:C
chr19:49010283	['T', 'C']	56057	20046.71522611721	37.55500385738208	0.0019032444511426	0.0075780770980908	0.2511513707906362	0.801698	0.801698	chr19	49010283	0.0959891998378708	chr19:49010283:T:C
chr19:49011546	['C', 'T']	56057	67263.5993148852	121.75934069715738	0.0008023252786864	0.0059262531785726	0.1353849142975129	0.892308	0.892308	chr19	49011546	0.0494852133232262	chr19:49011546:C:T
chr19:49011557	['G', 'A']	56057	67216.19441223172	100.94136919681908	0.0002483565932212	0.005924791977923	0.0419181963091124	0.966564	0.966564	chr19	49011557	0.0147693843393925	chr19:49011557:G:A
chr19:49011700	['C', 'T']	56057	58844.2983354445	285.675937477744	0.0079489734305176	0.0058146690712703	1.3670551725450035	0.171613	0.171613	chr19	49011700	0.7654498166363902	chr19:49011700:C:T
chr19:49012030	['A', 'G']	56057	60841.1094675612	247.6413795465727	0.0059734237923143	0.0058404160855199	1.0227736696918128	0.306419	0.306419	chr19	49012030	0.5136843090808038	chr19:49012030:A:G
chr19:49012106	['G', 'A']	56057	8414.600431734252	-144.2479191119128	-0.0231992890857658	0.0109413564042475	-2.1203302614984354	0.0339826	0.0339826	chr19	49012106	1.4687433964364918	chr19:49012106:G:A
chr19:49012674	['C', 'T']	56057	67585.64527467039	118.43194941708768	0.000795456447939	0.0059291481047165	0.1341603268952331	0.893276	0.893276	chr19	49012674	0.0490143342162602	chr19:49012674:C:T
chr19:49012722	['C', 'T']	56057	59408.47829577692	259.8437825467529	0.0071165601274211	0.005815247194599	1.223776030369053	0.221042	0.221042	chr19	49012722	0.6555251985537498	chr19:49012722:C:T
chr19:49013883	['C', 'T']	56057	8320.148423005565	-151.53119840972383	-0.0236058950553242	0.0109988585420493	-2.1462131697646183	0.0318603	0.0318603	chr19	49013883	1.496750139152239	chr19:49013883:C:T
chr19:49013889	['C', 'T']	56057	8332.297279457674	-150.9287353187996	-0.023592954154399	0.0109910763162471	-2.146555394172245	0.031833	0.031833	chr19	49013889	1.4971224307459234	chr19:49013889:C:T
chr19:49013956	['G', 'A']	56057	67250.79717385097	142.59574194140674	-7.247408975403633e-05	0.0059414581592775	-0.0121980308219233	0.990268	0.990268	chr19	49013956	0.0042472547256117	chr19:49013956:G:A
chr19:49014036	['G', 'C']	56057	64977.95484469502	124.47663891031029	0.0009323186664824	0.0058654466897917	0.1589510084722282	0.873708	0.873708	chr19	49014036	0.0586336877059463	chr19:49014036:G:C
chr19:49014074	['C', 'G']	56057	8395.449298890355	-144.7002806763604	-0.023284581158751	0.0109485791612833	-2.1267217248691543	0.0334476	0.0334476	chr19	49014074	1.4756350391562636	chr19:49014074:C:G
chr19:49014139	['C', 'T']	56057	6901.492462490856	-28.726093679297552	-0.0073924103312131	0.0120078412428218	-0.6156319176548263	0.53814	0.53814	chr19	49014139	0.269104725601458	chr19:49014139:C:T
chr19:49015227	['C', 'T']	56057	56435.02697447059	256.6774537340772	0.0069700962635255	0.0058043785446095	1.2008341995541436	0.229821	0.229821	chr19	49015227	0.6386102899757286	chr19:49015227:C:T
chr19:49015318	['A', 'G']	56057	67319.00451366587	147.4870672816582	1.0660064097605404e-05	0.0059422563430899	0.0017939421462356	0.998569	0.998569	chr19	49015318	0.0006219204939216	chr19:49015318:A:G
chr19:49015801	['T', 'C']	56057	66742.52495138184	109.49572813847062	-0.0005831701927671	0.0059128112734732	-0.0986282439595879	0.921434	0.921434	chr19	49015801	0.0355357667523691	chr19:49015801:T:C
chr19:49015983	['G', 'A']	56057	8401.0	-149.0158319425078	-0.0236611904570815	0.0109466343514666	-2.1615036820802653	0.0306607	0.0306607	chr19	49015983	1.5134179341957013	chr19:49015983:G:A
chr19:49016209	['A', 'G']	56057	69455.71705855068	126.54575977070394	9.090485129264484e-05	0.0059867317980561	0.015184386800518	0.987885	0.987885	chr19	49016209	0.0052936088256274	chr19:49016209:A:G
chr19:49016528	['CT', 'C']	56057	66694.41569264264	124.4892728986004	-7.636023743030268e-05	0.0059110430201274	-0.0129182340866563	0.989693	0.989693	chr19	49016528	0.0044995014457386	chr19:49016528:CT:C
chr19:49016536	['A', 'G']	56057	66726.32924021488	116.41398603424592	-0.0003415615007909	0.005912739968557	-0.0577670424553239	0.953934	0.953934	chr19	49016536	0.0204816718654582	chr19:49016536:A:G
chr19:49016598	['T', 'G']	56057	58372.07376273851	272.6219397395921	0.00652493496979	0.0058215460869697	1.1208250990908886	0.262367	0.262367	chr19	49016598	0.5810907905584677	chr19:49016598:T:G
chr19:49016648	['A', 'G']	56057	8388.638989040803	-152.30219393487576	-0.0240514243117872	0.010952747377232	-2.195926143771382	0.0281013	0.0281013	chr19	49016648	1.5512735886441325	chr19:49016648:A:G
chr19:49016740	['A', 'G']	56057	65943.11247790614	89.28693334882584	-0.0012594778579084	0.0058957851441506	-0.2136234321832507	0.830842	0.830842	chr19	49016740	0.0804815575062252	chr19:49016740:A:G
chr19:49017115	['A', 'T']	56057	67349.4101159679	156.29520293339743	0.0003781210314636	0.0059443369891348	0.0636102953373649	0.949281	0.949281	chr19	49017115	0.0226052115080401	chr19:49017115:A:T
chr19:49017319	['C', 'T']	56057	56222.02060660126	289.1744401399748	0.0079507527105746	0.0058050359461244	1.3696302287124815	0.170808	0.170808	chr19	49017319	0.7674917924614686	chr19:49017319:C:T
chr19:49017355	['G', 'A']	56057	64670.69025443387	141.06029982342363	0.0013368791129344	0.0058643474545887	0.227967241587701	0.819673	0.819673	chr19	49017355	0.0863593703228414	chr19:49017355:G:A
chr19:49017357	['C', 'T']	56057	8450.603000731451	-145.8385879450225	-0.0232035107801976	0.0109168420432678	-2.125478292003565	0.0335511	0.0335511	chr19	49017357	1.4742932365650718	chr19:49017357:C:T
chr19:49017571	['A', 'T']	56057	8395.59907587462	-148.70900021074888	-0.0236534171097864	0.0109501386051785	-2.160102073831299	0.030769	0.030769	chr19	49017571	1.5118866181997033	chr19:49017571:A:T
chr19:49017585	['A', 'T']	56057	8397.29959860851	-147.42459689116683	-0.0234768700272402	0.0109491563419006	-2.144171595887988	0.0320234	0.0320234	chr19	49017585	1.4945325598980252	chr19:49017585:A:T
chr19:49017587	['A', 'G']	56057	8398.348362118184	-147.3505497230881	-0.0234675204445247	0.0109492754788019	-2.143294365911097	0.0320938	0.0320938	chr19	49017587	1.4935788581202618	chr19:49017587:A:G
chr19:49017606	['A', 'C']	56057	8531.608780975148	-156.06296812491055	-0.0241492500515752	0.0108694624613282	-2.2217520082059408	0.026304	0.026304	chr19	49017606	1.5799782041400436	chr19:49017606:A:C
chr19:49017633	['G', 'A']	56057	8418.600717178386	-138.0540499148502	-0.0220779186811073	0.0109339515852449	-2.0192076495839704	0.0434704	0.0434704	chr19	49017633	1.3618063635590247	chr19:49017633:G:A
chr19:49017757	['A', 'C']	56057	8398.149814471242	-145.90991133433957	-0.0233353456199994	0.0109485342931687	-2.131367084867179	0.0330633	0.0330633	chr19	49017757	1.48065380229916	chr19:49017757:A:C
chr19:49018537	['G', 'C']	56057	67114.77533542676	125.14643787110468	0.0012628766882644	0.0059236539274687	0.2131921789705446	0.831178	0.831178	chr19	49018537	0.0803059604040153	chr19:49018537:G:C
chr19:49018818	['A', 'T']	56057	8026.861483834132	-157.12746108204496	-0.0242637220671636	0.0111884046576097	-2.1686489548499432	0.0301135	0.0301135	chr19	49018818	1.5212387648343353	chr19:49018818:A:T
chr19:49018849	['G', 'A']	56057	69234.70523067043	120.708072221347	0.0001124675076933	0.005983594195975	0.0187959784721046	0.985004	0.985004	chr19	49018849	0.0065620058735554	chr19:49018849:G:A
chr19:49019831	['C', 'T']	56057	66188.44587771416	163.18986084220947	0.0018219311971847	0.0059044498078136	0.3085691735026186	0.75765	0.75765	chr19	49019831	0.1205313724319691	chr19:49019831:C:T
chr19:49020963	['G', 'T']	56057	56504.06380131672	285.75070457446714	0.0073264092993632	0.0058075805399012	1.261525216745058	0.207125	0.207125	chr19	49020963	0.6837674785726069	chr19:49020963:G:T
chr19:49023871	['C', 'A']	56057	68217.11416680153	97.03275832080055	-0.0006650740299174	0.005948225239267	-0.1118104986218457	0.910974	0.910974	chr19	49023871	0.0404940179969961	chr19:49023871:C:A
chr19:49026113	['CAG', 'C']	56057	4484.920636906256	90.1598740796859	0.0221912390718329	0.0147398012141479	1.5055317741010463	0.132193	0.132193	chr19	49026113	0.8787915413848861	chr19:49026113:CAG:C
chr19:49026147	['A', 'G']	56057	66823.33156541309	91.63558134734392	-0.000210190911901	0.0059114961435141	-0.0355562968829266	0.971636	0.971636	chr19	49026147	0.0124964025621449	chr19:49026147:A:G
chr19:49026479	['G', 'A']	56057	64255.04742786788	196.8318302387937	0.0042239190360317	0.0058758629220557	0.7188593559895283	0.472231	0.472231	chr19	49026479	0.3258455066960251	chr19:49026479:G:A
chr19:49026547	['C', 'T']	56057	18349.279904177954	-133.66109475822705	-0.0077597300181599	0.0078839778940562	-0.9842404586154556	0.325002	0.325002	chr19	49026547	0.4881139664479218	chr19:49026547:C:T
chr19:49026680	['T', 'C']	56057	61610.76479408775	299.1544301484891	0.0033048331278878	0.0058302472969929	0.566842701439502	0.570823	0.570823	chr19	49026680	0.2434985363074892	chr19:49026680:T:C
chr19:49026699	['A', 'G']	56057	59257.226462922685	237.22697175157387	0.0022424279260501	0.0057842027497733	0.3876814183489716	0.698253	0.698253	chr19	49026699	0.1559871897040832	chr19:49026699:A:G
chr19:49026724	['A', 'G']	56057	48316.95820090711	290.71218930479944	0.0059574338843907	0.005807469705022	1.0258226365329033	0.30498	0.30498	chr19	49026724	0.5157286399136528	chr19:49026724:A:G
chr19:49026742	['C', 'G']	56057	63671.60686416313	137.0159500439561	-0.0009766990917879	0.0058392668314973	-0.1672639939177943	0.867163	0.867163	chr19	49026742	0.0618992608317933	chr19:49026742:C:G
chr19:49026764	['A', 'G']	56057	67218.59654653589	190.2401678515752	0.0010970763293517	0.0059251506345442	0.1851558545964478	0.853107	0.853107	chr19	49026764	0.0689964945121388	chr19:49026764:A:G
chr19:49026781	['T', 'C']	56057	64643.49041542116	202.8593378346416	0.0014090555235058	0.0058661584645011	0.2402007262559758	0.810176	0.810176	chr19	49026781	0.0914206261511301	chr19:49026781:T:C
chr19:49026993	['G', 'A']	56057	6915.356992470472	-74.32962935669602	-0.0169751854742539	0.0119627788046764	-1.419000196477597	0.155905	0.155905	chr19	49026993	0.8071399564109742	chr19:49026993:G:A
chr19:49027480	['T', 'C']	56057	7268.967099737306	-70.89282007065978	-0.0167357056909605	0.0117113947964064	-1.4290104621949735	0.153007	0.153007	chr19	49027480	0.815288699954744	chr19:49027480:T:C
chr19:49027630	['T', 'C']	56057	31314.96568032552	104.24418893588566	-0.0006624207578013	0.0064279639911413	-0.103052966493626	0.917921	0.917921	chr19	49027630	0.0371946943329897	chr19:49027630:T:C
chr19:49027730	['G', 'A']	56057	21467.04195517168	83.55917047649307	-0.0001143207686559	0.0073704832682277	-0.0155106204702692	0.987625	0.987625	chr19	49027730	0.0054079251955236	chr19:49027730:G:A
chr19:49028063	['G', 'T']	56057	7369.363268086379	-83.3559827828964	-0.019315076464703	0.0116616173306764	-1.6562948274673548	0.0976677	0.0976677	chr19	49028063	1.010249039465308	chr19:49028063:G:T
chr19:49028488	['G', 'A']	56057	31323.792602377827	108.2041598865556	-0.0004795671311231	0.0064279616858458	-0.0746064078414082	0.940528	0.940528	chr19	49028488	0.0266282707521104	chr19:49028488:G:A
chr19:49028609	['G', 'A']	56057	31657.071360999576	125.9344363945528	-0.0001877490350671	0.0064092210811256	-0.0292935807160743	0.976631	0.976631	chr19	49028609	0.010269494556027	chr19:49028609:G:A
chr19:49028804	['G', 'A']	56057	7505.3388763002495	-66.54527736469056	-0.016981148406556	0.011539268615172	-1.4715965953187753	0.141135	0.141135	chr19	49028804	0.850365272411829	chr19:49028804:G:A
chr19:49029253	['C', 'T']	56057	36920.73473868339	204.9733633053748	0.0033718327764896	0.0061508498277256	0.5481897414062508	0.583564	0.583564	chr19	49029253	0.2339115075318194	chr19:49029253:C:T
chr19:49029569	['A', 'G']	56057	31652.64651096401	122.08541006872954	-0.0003418033592705	0.0064091927694598	-0.0533301730132471	0.957469	0.957469	chr19	49029569	0.0188752782960338	chr19:49029569:A:G
chr19:49029906	['T', 'C']	56057	31889.10190753197	104.04873994117249	-0.001114720870441	0.0063938909239491	-0.1743415525381774	0.861598	0.861598	chr19	49029906	0.0646953178228556	chr19:49029906:T:C
chr19:49031767	['T', 'C']	56057	32288.311656551214	169.743708322463	0.0015880921313307	0.0063780596481784	0.2489929882961031	0.803367	0.803367	chr19	49031767	0.0950860118030673	chr19:49031767:T:C
chr19:49032234	['T', 'C']	56057	31657.47105742121	108.17635003111415	-3.514347377514964e-05	0.0064101596497067	-0.0054824646647852	0.995626	0.995626	chr19	49032234	0.0019037706521428	chr19:49032234:T:C
chr19:49035334	['G', 'C']	56057	7374.182753079805	-59.57763757260282	-0.0155518070415338	0.011616881044076	-1.3387248248930297	0.180666	0.180666	chr19	49035334	0.7431235707468962	chr19:49035334:G:C
chr19:49036946	['T', 'C']	56057	6814.580347584039	-74.13183631134655	-0.0162386128861976	0.012057475871401	-1.34676718903612	0.178061	0.178061	chr19	49036946	0.7494311919322316	chr19:49036946:T:C
chr19:49038568	['T', 'C']	56057	7421.501329810974	-55.70068516565856	-0.0162626790689736	0.0115779791786913	-1.4046215507887785	0.160139	0.160139	chr19	49038568	0.7955028878048566	chr19:49038568:T:C
chr19:49038749	['A', 'G']	56057	7346.096750593318	-54.99336349034376	-0.0158337440471838	0.0116328605887463	-1.361122135556366	0.173481	0.173481	chr19	49038749	0.7607480831036874	chr19:49038749:A:G
chr19:49038813	['G', 'C']	56057	7609.121997358752	-61.437465581572	-0.0159749364889302	0.0114439618259622	-1.395927103906342	0.162742	0.162742	chr19	49038813	0.7885003510930992	chr19:49038813:G:C
chr19:49039516	['C', 'G']	56057	7196.310747872016	-57.059509033443724	-0.0156176951776781	0.0117427243415153	-1.3299890828964869	0.183527	0.183527	chr19	49039516	0.7363000344722523	chr19:49039516:C:G
chr19:49039799	['G', 'C']	56057	7354.886481663249	-55.910623840022446	-0.0157421363681019	0.011625626837985	-1.3540892536363556	0.175713	0.175713	chr19	49039799	0.7551961063509867	chr19:49039799:G:C
chr19:49039858	['C', 'T']	56057	29962.74153434433	210.40117388511285	0.0101628406692094	0.0065253268315309	1.5574454631301686	0.11937	0.11937	chr19	49039858	0.9231048061339492	chr19:49039858:C:T
chr19:49041173	['G', 'A']	56057	30947.082582073315	216.9557382127471	0.0099360125912701	0.0064585470827411	1.5384284520928413	0.12395	0.12395	chr19	49041173	0.9067534688961596	chr19:49041173:G:A
chr19:49042568	['G', 'A']	56057	31748.398155251463	110.48419481011886	0.0002042949790502	0.0064013522487533	0.0319143473302877	0.97454	0.97454	chr19	49042568	0.0112003305609735	chr19:49042568:G:A
chr19:49042615	['A', 'C']	56057	39930.1231288026	136.90359616956025	-0.0020966032311476	0.0060276382171471	-0.3478316308340026	0.727968	0.727968	chr19	49042615	0.137887710973869	chr19:49042615:A:C
chr19:49043013	['A', 'C']	56057	32790.30320933885	111.6604058668864	0.0009969033816633	0.0063390557505863	0.1572637031266237	0.875038	0.875038	chr19	49043013	0.057973086598295	chr19:49043013:A:C
chr19:49043110	['C', 'G']	56057	18828.004808211765	349.5062908935376	0.0187624357364904	0.0077421016181859	2.4234292782231384	0.0153779	0.0153779	chr19	49043110	1.8131029675698025	chr19:49043110:C:G
chr19:49043692	['TG', 'T']	56057	4925.261066651726	-11.888548581203144	-0.0122803148763017	0.0147121300588218	-0.8347067914165209	0.403886	0.403886	chr19	49043692	0.3937412006258122	chr19:49043692:TG:T
chr19:49044424	['G', 'A']	56057	29627.427776980687	208.42736588070176	0.0102054741122392	0.0065444409393664	1.55941114096557	0.118905	0.118905	chr19	49044424	0.9247998827509194	chr19:49044424:G:A
chr19:49045592	['A', 'T']	56057	31813.29557503167	98.8844074870166	-0.000428838769252	0.0064007962973042	-0.0669977217416918	0.946584	0.946584	chr19	49045592	0.0238408406354416	chr19:49045592:A:T
chr19:49045604	['A', 'T']	56057	11338.88869649041	-13.073092936988957	-0.0082674657298253	0.0095766965552223	-0.8632899332408044	0.387982	0.387982	chr19	49045604	0.4111884225553005	chr19:49045604:A:T
chr19:49046359	['A', 'G']	56057	39133.98067563682	165.26779734979817	0.0038358260963139	0.0060683692812076	0.6321016270701537	0.527323	0.527323	chr19	49046359	0.2779232858366702	chr19:49046359:A:G
chr19:49046820	['C', 'A']	56057	31362.408225938667	61.71842257247888	-0.0015530766206982	0.0064403175798439	-0.2411490740082273	0.80944	0.80944	chr19	49046820	0.0918153379355078	chr19:49046820:C:A
chr19:49046836	['C', 'T']	56057	30223.582671021224	216.0901183532834	0.0103430470869657	0.0065352352799326	1.5826587175408318	0.113505	0.113505	chr19	49046836	0.9449850069767516	chr19:49046836:C:T
chr19:49048811	['A', 'T']	56057	3913.4660575344433	-27.64039833474952	-0.0132217709778089	0.0156694659090927	-0.8437920637828888	0.398789	0.398789	chr19	49048811	0.3992568295609507	chr19:49048811:A:T
chr19:49049297	['C', 'A']	56057	34803.33766117141	86.75111297097864	-0.0026329700425657	0.0062843842730046	-0.4189702488239074	0.675239	0.675239	chr19	49049297	0.1705424819694083	chr19:49049297:C:A
chr19:49051401	['C', 'G']	56057	31156.51255848965	215.4877349327513	0.006928643401724	0.0064329797146002	1.0770504041849935	0.281462	0.281462	chr19	49051401	0.5505802306680689	chr19:49051401:C:G
chr19:49051444	['A', 'G']	56057	4901.710687894908	-32.89714911140029	-0.0105314661270711	0.0140048458060589	-0.7519872958911764	0.452062	0.452062	chr19	49051444	0.3448019979069044	chr19:49051444:A:G
chr19:49051472	['A', 'G']	56057	6284.393997726912	-17.49652697906055	-0.0113353982238339	0.0126714138257893	-0.8945645986846164	0.371024	0.371024	chr19	49051472	0.4305979967718922	chr19:49051472:A:G
chr19:49051542	['C', 'T']	56057	31192.082983306394	317.81772619745453	0.0104165659177573	0.0064672538490508	1.6106629120930789	0.107259	0.107259	chr19	49051542	0.969566256380096	chr19:49051542:C:T
chr19:49052170	['C', 'T']	56057	25164.058248094385	502.5588761057027	0.0196463266675718	0.0068858783345919	2.853132993778934	0.00433064	0.00433064	chr19	49052170	2.363447917057901	chr19:49052170:C:T
chr19:49052442	['C', 'A']	56057	57235.07179587895	510.1918720977033	0.013463598606968	0.0057373030584032	2.346677257574585	0.0189451	0.0189451	chr19	49052442	1.722503097998723	chr19:49052442:C:A
chr19:49052468	['C', 'T']	56057	38764.70488610989	296.1297267055146	0.008781712596875	0.0060407129357002	1.453754331707384	0.14602	0.14602	chr19	49052468	0.8355876558952311	chr19:49052468:C:T
chr19:49052637	['C', 'T']	56057	16161.919493869693	191.45018463042828	0.008869292826812	0.0081863072745138	1.0834302365395578	0.278622	0.278622	chr19	49052637	0.5549845946551242	chr19:49052637:C:T
chr19:49053343	['A', 'T']	56057	33388.933690184254	351.01709919635096	0.0057301358755875	0.006314223810978	0.9074964789219137	0.364148	0.364148	chr19	49053343	0.4387220709667451	chr19:49053343:A:T
chr19:49055241	['T', 'C']	56057	34101.41673362258	407.8886681854963	0.0082165262033127	0.0062755417398879	1.3092935309612703	0.19044	0.19044	chr19	49055241	0.720241827197527	chr19:49055241:T:C
chr19:49055433	['T', 'G']	56057	33843.526962140546	410.0061958070997	0.0081073382266691	0.006285026941331	1.2899448645723883	0.197075	0.197075	chr19	49055433	0.7053684647650783	chr19:49055433:T:G
chr19:49055522	['G', 'C']	56057	22531.8233383888	-95.82161472589333	-0.0020079816631211	0.0071671992313768	-0.2801626686098653	0.779354	0.779354	chr19	49055522	0.1082652312553194	chr19:49055522:G:C
chr19:49055627	['C', 'T']	56057	33766.480231333575	370.019252713153	0.0066488002949237	0.0062956437829486	1.0560953770814656	0.290929	0.290929	chr19	49055627	0.5362129858267181	chr19:49055627:C:T
chr19:49055656	['A', 'G']	56057	5424.531981103905	-106.41694301830056	-0.0177804758208336	0.0137591867059946	-1.2922621228104207	0.196272	0.196272	chr19	49055656	0.7071416520700768	chr19:49055656:A:G
chr19:49055732	['G', 'A']	56057	34132.767376883974	375.7910697168634	0.0070145430137355	0.0063172799996091	1.1103739289962806	0.266843	0.266843	chr19	49055732	0.5737441854076952	chr19:49055732:G:A
chr19:49055754	['C', 'T']	56057	33731.30740244666	370.67927960510593	0.0066990600130644	0.0063021217980779	1.0629848529914985	0.287793	0.287793	chr19	49055754	0.5409197736320223	chr19:49055754:C:T
chr19:49056072	['G', 'A']	56057	57944.09918037146	319.34870118105374	0.0044933072178256	0.0058155573413789	0.7726357000823975	0.439741	0.439741	chr19	49056072	0.3568030403078752	chr19:49056072:G:A
chr19:49056261	['C', 'G']	56057	19642.051182788025	151.38146754837328	0.0023511433948621	0.0076175310625998	0.3086490065535369	0.75759	0.75759	chr19	49056261	0.1205657665463376	chr19:49056261:C:G
chr19:49057663	['AC', 'A']	56057	21294.93844122476	207.3446223769846	0.0048910204427956	0.0073946121260127	0.6614302899796564	0.508339	0.508339	chr19	49057663	0.293846569748306	chr19:49057663:AC:A
chr19:49058685	['T', 'C']	56057	35769.74286326006	455.3919715382656	0.0089514599654679	0.0062138651378545	1.4405623177973657	0.149714	0.149714	chr19	49058685	0.824737586173603	chr19:49058685:T:C
chr19:49058958	['G', 'A']	56057	13964.494674492871	214.7682700987781	0.009004235517033	0.0087764036710885	1.0259595905661216	0.304915	0.304915	chr19	49058958	0.5158212104099861	chr19:49058958:G:A
chr19:49060289	['G', 'A']	56057	14224.806341672316	235.6612431591095	0.0098089808408488	0.0087034196806572	1.1270260657025022	0.259736	0.259736	chr19	49060289	0.5854678519964084	chr19:49060289:G:A
chr19:49060867	['A', 'G']	56057	20377.90690245904	-148.09043001006242	-0.0041811844577285	0.0074655941380161	-0.5600605096434536	0.57544	0.57544	chr19	49060867	0.2399999527072702	chr19:49060867:A:G
chr19:49067856	['C', 'T']	56057	55213.879676711455	435.120013220732	0.0062949489502661	0.0058166958613535	1.0822207487398687	0.279159	0.279159	chr19	49067856	0.5541483660677893	chr19:49067856:C:T
chr19:49068142	['T', 'G']	56057	12021.930131316014	-66.85375096248133	-0.002359645572057	0.0093559531135174	-0.2522079304403407	0.800881	0.800881	chr19	49068142	0.0964320093623361	chr19:49068142:T:G
chr19:49068309	['T', 'C']	56057	17919.169579230158	-140.6423780328533	-0.0067976547369287	0.0079117451877491	-0.8591852461899959	0.390242	0.390242	chr19	49068309	0.4086659912545707	chr19:49068309:T:C
chr19:49069290	['C', 'T']	56057	12011.28561488644	-64.51465420108457	-0.0021427550067072	0.0093592187253964	-0.2289459269599993	0.818912	0.818912	chr19	49069290	0.0867627648669024	chr19:49069290:C:T
chr19:49069755	['C', 'T']	56057	21188.15772758092	124.90377749558994	5.866917409070006e-05	0.0074102948667107	0.0079172523018294	0.993683	0.993683	chr19	49069755	0.002752140057472	chr19:49069755:C:T
chr19:49069949	['C', 'T']	56057	27859.97594961552	110.29873122409872	-0.0017964004455621	0.006683406333438	-0.2687851607307682	0.788096	0.788096	chr19	49069949	0.1034208767606499	chr19:49069949:C:T
chr19:49070181	['A', 'G']	56057	39996.28095841287	45.78423550625429	-0.0023102711351998	0.0060349011704682	-0.3828183875661693	0.701856	0.701856	chr19	49070181	0.1537519830560448	chr19:49070181:A:G
chr19:49070261	['G', 'A']	56057	12013.285828977185	-65.46201747276473	-0.0019840023961191	0.0093600327166139	-0.2119653270653211	0.832135	0.832135	chr19	49070261	0.0798062109701526	chr19:49070261:G:A
chr19:49070990	['G', 'A']	56057	11888.484549509369	-73.97462216377896	-0.0025966837761685	0.0094081655028475	-0.2760031990702808	0.782547	0.782547	chr19	49070990	0.1064895691455182	chr19:49070990:G:A
chr19:49072361	['A', 'G']	56057	12124.85374297627	-51.69045675318393	-0.0005663557521035	0.0094067098292119	-0.0602076350165226	0.95199	0.95199	chr19	49072361	0.0213676135563121	chr19:49072361:A:G
chr19:49072898	['C', 'T']	56057	26728.58259426471	302.0832236946407	0.0098833153368128	0.0068475365865366	1.443338814172246	0.148931	0.148931	chr19	49072898	0.8270148944058757	chr19:49072898:C:T
chr19:49073154	['G', 'A']	56057	11995.247881355996	-49.866647585368334	-0.0001705787814788	0.0094011146753852	-0.0181445272575453	0.985524	0.985524	chr19	49073154	0.0063327950875815	chr19:49073154:G:A
chr19:49074319	['T', 'C']	56057	11869.727768051716	-77.68341688025559	-0.0021777930980014	0.0094134849223662	-0.2313482324518335	0.817045	0.817045	chr19	49074319	0.0877540233776352	chr19:49074319:T:C
chr19:49074373	['T', 'C']	56057	11494.884989799955	-137.16167801574215	-0.0065447066362466	0.0095409562030471	-0.6859591949658431	0.492742	0.492742	chr19	49074373	0.3073804180562499	chr19:49074373:T:C
chr19:49075522	['C', 'T']	56057	27827.489242516145	96.52680721716266	-0.0032054015628626	0.0066810054817436	-0.4797783165455607	0.631387	0.631387	chr19	49075522	0.1997043642974393	chr19:49075522:C:T
chr19:49075698	['C', 'A']	56057	27799.463227947475	96.32060834043222	-0.003139913193426	0.0066835898950414	-0.4697944132921104	0.638504	0.638504	chr19	49075698	0.1948363776918953	chr19:49075698:C:A
chr19:49075703	['G', 'A']	56057	21206.513210711288	127.5884358988642	-0.0006444806953789	0.0074011978528885	-0.0870778903887001	0.93061	0.93061	chr19	49075703	0.0312322850055398	chr19:49075703:G:A
chr19:49075997	['T', 'C']	56057	5638.297201526395	-107.10808775034184	-0.0070609860326876	0.0134187560757054	-0.5262027264562588	0.598749	0.598749	chr19	49075997	0.2227551989132377	chr19:49075997:T:C
chr19:49076199	['CTAAAATACAT', 'C']	56057	27824.374811652724	109.54790216923728	-0.0022920181221767	0.0067069254640359	-0.3417390180444246	0.732549	0.732549	chr19	49076199	0.1351633201644654	chr19:49076199:CTAAAATACAT:C
chr19:49077238	['T', 'A']	56057	4793.140748962876	19.6566209835944	0.001644299349942	0.0144608445004741	0.1137070072144219	0.90947	0.90947	chr19	49077238	0.0412116221082941	chr19:49077238:T:A
chr19:49078069	['T', 'C']	56057	12037.66328643863	-80.95304068811967	-0.0034461242632398	0.0093590025886783	-0.3682149065124313	0.712714	0.712714	chr19	49078069	0.1470847101759246	chr19:49078069:T:C
chr19:49078253	['T', 'C']	56057	12004.85294065149	-78.07521283401684	-0.0031415504995363	0.0093637636803769	-0.3355008313718824	0.737249	0.737249	chr19	49078253	0.1323858078501235	chr19:49078253:T:C
chr19:49078688	['T', 'C']	56057	27755.78804097948	64.9319913092883	-0.0035952259316981	0.0068207825381059	-0.5270987473376418	0.598127	0.598127	chr19	49078688	0.2232065926951537	chr19:49078688:T:C
chr19:49078707	['TTTATTTA', 'T']	56057	11207.998160474212	-104.49600501280231	-0.0073631893719801	0.0099295106655444	-0.7415460459225371	0.458366	0.458366	chr19	49078707	0.3387876043042288	chr19:49078707:TTTATTTA:T
chr19:49080383	['G', 'T']	56057	27029.714923002808	44.42139070707856	-0.0044889948914753	0.006757775768442	-0.6642710627420386	0.50652	0.50652	chr19	49080383	0.295403401797967	chr19:49080383:G:T
chr19:49080782	['A', 'G']	56057	4700.630757960198	15.96613265962053	0.0006721346907892	0.014457537056367	0.0464902623571894	0.96292	0.96292	chr19	49080782	0.0164097928357673	chr19:49080782:A:G
chr19:49080914	['T', 'G']	56057	27687.82983811956	78.27733314385199	-0.0033360111459628	0.0066958752706265	-0.4982188304189683	0.618332	0.618332	chr19	49080914	0.2087782772536654	chr19:49080914:T:G
chr19:49081793	['C', 'T']	56057	27012.74631979016	39.30723518262337	-0.0046741167855304	0.0067594142906151	-0.6914973079871858	0.489256	0.489256	chr19	49081793	0.3104638396588964	chr19:49081793:C:T
chr19:49081795	['T', 'G']	56057	42135.52316970898	-10.234706901572816	-0.0047041134655158	0.005952458019917	-0.7902808301672767	0.429367	0.429367	chr19	49081795	0.3671713373302253	chr19:49081795:T:G
chr19:49083150	['C', 'T']	56057	27040.471237082136	45.04353261258924	-0.0043765046532331	0.0067587740379799	-0.6475293638520937	0.517292	0.517292	chr19	49083150	0.2862642379696548	chr19:49083150:C:T
chr19:49083299	['C', 'T']	56057	41687.36052467209	-8.42194818475269	-0.0039539988855774	0.0059669455595161	-0.6626504039862655	0.507557	0.507557	chr19	49083299	0.294515178251395	chr19:49083299:C:T
chr19:49083988	['T', 'C']	56057	27093.799016540084	49.4875283243578	-0.0042470618661361	0.0067625694514641	-0.6280248796878024	0.52999	0.52999	chr19	49083988	0.2757323247120237	chr19:49083988:T:C
chr19:49088722	['C', 'T']	56057	41655.72383383612	230.4963192642821	0.0037450227370766	0.006060559781497	0.617933470190366	0.536622	0.536622	chr19	49088722	0.2703315264409233	chr19:49088722:C:T
chr19:49091207	['A', 'G']	56057	4636.398550724638	-5.810153586782151	-0.0045108913846106	0.0145255191882043	-0.3105494079876876	0.756144	0.756144	chr19	49091207	0.1213954896176933	chr19:49091207:A:G
chr19:49091750	['A', 'G']	56057	49007.61670770438	227.76480213913	0.002705041669322	0.005919701650292	0.4569557435700543	0.647705	0.647705	chr19	49091750	0.1886227503692531	chr19:49091750:A:G
chr19:49092750	['T', 'G']	56057	16504.442250299326	53.93100099315196	-0.0032572631504917	0.0081681497260871	-0.3987761316481325	0.69006	0.69006	chr19	49092750	0.1611131461670378	chr19:49092750:T:G
chr19:49094941	['C', 'T']	56057	16498.765927458917	47.059145433905385	-0.0037644020526995	0.0081655930903789	-0.4610077934369409	0.644795	0.644795	chr19	49094941	0.1905783388841517	chr19:49094941:C:T
chr19:49095364	['C', 'T']	56057	4687.0	-28.68977810557985	-0.0058758269735326	0.0143939580809938	-0.4082148176665353	0.683118	0.683118	chr19	49095364	0.1655042709561019	chr19:49095364:C:T
chr19:49095753	['T', 'C']	56057	53700.285296217	36.83591647210719	-0.0021327524332542	0.0057976790776123	-0.3678631405263211	0.712977	0.712977	chr19	49095753	0.1469244798735152	chr19:49095753:T:C
chr19:49096405	['T', 'G']	56057	10465.493550286355	-28.473117858950435	-0.0051541236624234	0.0099425588665908	-0.5183900574873561	0.604188	0.604188	chr19	49096405	0.2188279046594556	chr19:49096405:T:G
chr19:49096927	['C', 'T']	56057	3989.498180196253	-3.9187208980460304	-0.0026791174270349	0.0155940123736479	-0.1718042388860969	0.863592	0.863592	chr19	49096927	0.0636913894641937	chr19:49096927:C:T
chr19:49097086	['C', 'T']	56057	16507.2391963744	56.04854770603728	-0.0033208316763682	0.0081626540903837	-0.4068323414905508	0.684133	0.684133	chr19	49097086	0.1648594603396029	chr19:49097086:C:T
chr19:49097335	['G', 'A']	56057	43318.727621460566	202.2029450674468	0.0025909201523064	0.0060210786689728	0.4303083043338609	0.666973	0.666973	chr19	49097335	0.1758917465757293	chr19:49097335:G:A
chr19:49100573	['G', 'A']	56057	8969.200028552565	-206.5665111860996	-0.019026976431144	0.0109416954660883	-1.7389422407262627	0.0820504	0.0820504	chr19	49100573	1.085919297397368	chr19:49100573:G:A
chr19:49105783	['C', 'T']	56057	4673.583603925067	-28.334870044712268	-0.0065275519664082	0.0144112412096952	-0.4529486302690462	0.650587	0.650587	chr19	49105783	0.186694619020153	chr19:49105783:C:T
chr19:49107132	['T', 'C']	56057	70616.33751427349	77.08229259372736	-0.0046831129420342	0.0059776523288923	-0.7834368217433731	0.433374	0.433374	chr19	49107132	0.3631371474583804	chr19:49107132:T:C
chr19:49107156	['C', 'T']	56057	22407.39697748278	1.0927804031673038	-0.0037690207814832	0.0072431907564547	-0.5203536546548195	0.602819	0.602819	chr19	49107156	0.2198130677955021	chr19:49107156:C:T
chr19:49108062	['C', 'T']	56057	30601.63770649731	272.9389030727565	0.0069669802923424	0.0065725171065415	1.0600170649093268	0.289141	0.289141	chr19	49108062	0.5388903212962959	chr19:49108062:C:T
chr19:49112335	['C', 'A']	56057	42067.26355620606	70.15623171031274	-0.0011413080144902	0.0059957313136383	-0.1903534289293621	0.849033	0.849033	chr19	49112335	0.0710754293798654	chr19:49112335:C:A
chr19:49113144	['C', 'T']	56057	9281.49671745103	-243.32038970743724	-0.0227699219439474	0.0107513806224247	-2.117860277075021	0.0341913	0.0341913	chr19	49113144	1.4660843864191633	chr19:49113144:C:T
chr19:49114449	['T', 'C']	56057	42833.75399275506	159.637523109398	0.0019651100740962	0.0059765240860573	0.3288048447224837	0.742304	0.742304	chr19	49114449	0.1294181991896739	chr19:49114449:T:C
chr19:49114632	['G', 'T']	56057	32339.07654836464	411.0974114399684	0.0113880218223622	0.0064509804565971	1.7653164350724595	0.077516	0.077516	chr19	49114632	1.11060864595146	chr19:49114632:G:T
chr19:49114644	['A', 'C']	56057	71352.37123417336	156.58489249373503	-0.0019432593803869	0.0060108472222691	-0.3232920931990303	0.746475	0.746475	chr19	49114644	0.1269847325388969	chr19:49114644:A:C
chr19:49115424	['CATG', 'C']	56057	32497.637799068674	381.69646412198	0.0098852983160442	0.0064412138671295	1.5346949379355868	0.124864	0.124864	chr19	49115424	0.9035627566215948	chr19:49115424:CATG:C
chr19:49115521	['A', 'G']	56057	32499.05825156111	382.7949372576831	0.0099387009463171	0.0064411720515467	1.542995726054312	0.122837	0.122837	chr19	49115521	0.9106707987036958	chr19:49115521:A:G
chr19:49115762	['G', 'A']	56057	9327.963393479862	-241.2804202499738	-0.0224739965328122	0.0107396484961303	-2.092619375849211	0.0363876	0.0363876	chr19	49115762	1.4390465880281993	chr19:49115762:G:A
chr19:49116979	['C', 'A']	56057	47994.84268941152	149.37740571774873	0.0006503872115945	0.0058715330198351	0.110769574044361	0.911799	0.911799	chr19	49116979	0.0401008884388602	chr19:49116979:C:A
chr19:49117071	['T', 'C']	56057	48023.41086793535	152.11463153662447	0.0006957463865417	0.0058727019195831	0.1184712583864799	0.905695	0.905695	chr19	49117071	0.0430180298264166	chr19:49117071:T:C
chr19:49117129	['C', 'G']	56057	4489.480526663217	17.825511445036238	-0.0010788818354583	0.0147367291645242	-0.0732103999071598	0.941639	0.941639	chr19	49117129	0.0261155625541308	chr19:49117129:C:G
chr19:49117205	['C', 'T']	56057	48184.97410187673	120.8759357954036	-0.0002970606970058	0.0058754325830493	-0.050559800118022	0.959676	0.959676	chr19	49117205	0.0178753660880685	chr19:49117205:C:T
chr19:49117375	['C', 'T']	56057	32686.57166833312	366.09868204968046	0.0091829398196561	0.006430098273757	1.428118114016098	0.153263	0.153263	chr19	49117375	0.8145626777308255	chr19:49117375:C:T
chr19:49117608	['G', 'A']	56057	4485.080009276438	16.706425936057247	-0.0013062433315426	0.0147424106814806	-0.0886044595938118	0.929397	0.929397	chr19	49117608	0.0317987337137766	chr19:49117608:G:A
chr19:49118098	['C', 'A']	56057	32636.493211539484	357.61879752440785	0.00881134159104	0.006429785182892	1.3703943973874502	0.170569	0.170569	chr19	49118098	0.7680998966871979	chr19:49118098:C:A
chr19:49118166	['C', 'T']	56057	32305.88152073076	359.8538284960698	0.0094299802659729	0.0064542654031074	1.4610462503498742	0.144008	0.144008	chr19	49118166	0.8416133811037162	chr19:49118166:C:T
chr19:49118335	['G', 'C']	56057	42814.98418986439	143.8901600730115	0.0016173816632682	0.0059754233211041	0.270672314973217	0.786644	0.786644	chr19	49118335	0.1042217654996571	chr19:49118335:G:C
chr19:49118707	['T', 'C']	56057	87803.39794116071	341.96161289352955	0.0039739227030549	0.0070378928263057	0.5646466635867856	0.572316	0.572316	chr19	49118707	0.2423641125319771	chr19:49118707:T:C
chr19:49119420	['G', 'C']	56057	23594.24203787476	-0.1513986299735238	-0.0046036480963936	0.0071213827595792	-0.6464542423592002	0.517988	0.517988	chr19	49119420	0.2856803012473327	chr19:49119420:G:C
chr19:49120108	['C', 'T']	56057	10121.90282237922	-247.35180162351008	-0.021515323905326	0.0103032862931223	-2.0882001424815253	0.0367843	0.0367843	chr19	49120108	1.4343375041051007	chr19:49120108:C:T
chr19:49120678	['T', 'C']	56057	48111.86613498902	120.41778993448872	-0.0001760981021106	0.0058671540164942	-0.0300142286388865	0.976056	0.976056	chr19	49120678	0.0105252645123099	chr19:49120678:T:C
chr19:49121707	['C', 'T']	56057	5433.891615278114	1.4208985060664276	-0.0049511455312754	0.0136881312737265	-0.361710845130398	0.717569	0.717569	chr19	49121707	0.1441363316971693	chr19:49121707:C:T
chr19:49121720	['G', 'C']	56057	33813.0964980382	340.41132104007033	0.0083574007534724	0.0065169143670411	1.2824168437350492	0.199702	0.199702	chr19	49121720	0.6996175856820548	chr19:49121720:G:C
chr19:49122122	['T', 'C']	56057	33466.92693821448	395.9270930432991	0.0106563342230052	0.0064908409260848	1.6417494041766634	0.100648	0.100648	chr19	49122122	0.9971948506570328	chr19:49122122:T:C
chr19:49122226	['G', 'A']	56057	32691.228145790083	374.8579207187655	0.009648674433118	0.0064345612126786	1.4995077541738795	0.133748	0.133748	chr19	49122226	0.8737127034783825	chr19:49122226:G:A
chr19:49122410	['C', 'T']	56057	32626.93751004305	377.5465952224826	0.0098886614831184	0.0064328943042074	1.5372025429752032	0.124249	0.124249	chr19	49122410	0.9057070979365184	chr19:49122410:C:T
chr19:49122412	['C', 'T']	56057	4417.67943523196	0.3280849089212245	-0.0037292901062518	0.0148548570074988	-0.2510485361366518	0.801778	0.801778	chr19	49122412	0.0959458645355887	chr19:49122412:C:T
chr19:49122890	['A', 'T']	56057	33429.21965444793	372.8772938889599	0.0096027446931201	0.0064889265916558	1.4798664397696195	0.138915	0.138915	chr19	49122890	0.857250856742561	chr19:49122890:A:T
chr19:49123061	['C', 'A']	56057	23869.655196170464	1.3922512954042363	-0.0046569309982853	0.0071546631594447	-0.6508945137602729	0.515117	0.515117	chr19	49123061	0.2880941172047185	chr19:49123061:C:A
chr19:49123130	['A', 'G']	56057	32777.841966637265	371.7820887759069	0.0096157873894424	0.0064370303396931	1.4938235307278254	0.135227	0.135227	chr19	49123130	0.8689365866465517	chr19:49123130:A:G
chr19:49124722	['G', 'C']	56057	68334.28521466041	493.9865555304622	0.0116598910754845	0.0059642256906985	1.9549714715974795	0.0505914	0.0505914	chr19	49124722	1.2959233023296828	chr19:49124722:G:C
chr19:49125943	['G', 'T']	56057	1290.8352728655536	-26.94675215474712	-0.0355828086684255	0.0282157277200559	-1.2610983853212123	0.207279	0.207279	chr19	49125943	0.6834446952341648	chr19:49125943:G:T
chr19:49126229	['T', 'C']	56057	3967.193892121513	-86.98761670828735	-0.0167123433949025	0.0157995706026137	-1.057771999964218	0.290164	0.290164	chr19	49126229	0.5373564705033259	chr19:49126229:T:C
chr19:49126393	['T', 'C']	56057	68712.8380442541	480.98012127970736	0.0111676177072361	0.005971890627021	1.8700305154126533	0.0614848	0.0614848	chr19	49126393	1.2112322353144502	chr19:49126393:T:C
chr19:49126481	['C', 'G']	56057	20717.674544805413	169.686264173225	0.0047154210888856	0.0074936639425931	0.629254410794126	0.529185	0.529185	chr19	49126481	0.2763924745932947	chr19:49126481:C:G
chr19:49126732	['G', 'T']	56057	2796.0997591651058	-35.433505014912875	-0.0055470294618853	0.0188053151531919	-0.2949713640371421	0.768017	0.768017	chr19	49126732	0.1146291667855705	chr19:49126732:G:T
chr19:49127606	['T', 'A']	56057	65607.19479999323	342.07363687348465	0.0059302341918527	0.0060333216975143	0.9829136401422066	0.325654	0.325654	chr19	49127606	0.4872435830287941	chr19:49127606:T:A
chr19:49128822	['C', 'A']	56057	66936.3289142653	424.781667343433	0.0091802862759559	0.0059189813609094	1.5509909080952864	0.12091	0.12091	chr19	49128822	0.9175377788313708	chr19:49128822:C:A
chr19:49129052	['T', 'C']	56057	68729.8085603668	476.4972758447428	0.0110863926271685	0.0059724170438193	1.856265653558398	0.0634209	0.0634209	chr19	49129052	1.1977675992332388	chr19:49129052:T:C
chr19:49129515	['C', 'T']	56057	68632.67301173868	462.4113496730494	0.0107252069706604	0.0059743960262324	1.7951951835077706	0.072628	0.072628	chr19	49129515	1.1388959150968054	chr19:49129515:C:T
chr19:49132143	['T', 'C']	56057	29801.06127626121	76.81049332549183	0.0001264289298797	0.0066408736427323	0.0190379966072819	0.984811	0.984811	chr19	49132143	0.0066471091297246	chr19:49132143:T:C
chr19:49136142	['C', 'G']	56057	15551.109664067935	51.90520982322607	0.0007851572317183	0.0083745013410943	0.0937556995621324	0.925304	0.925304	chr19	49136142	0.033715560415296	chr19:49136142:C:G
chr19:49136691	['A', 'G']	56057	40592.896544341966	410.75742239341344	0.0114224674433093	0.0061148803411005	1.867978898382428	0.0617702	0.0617702	chr19	49136691	1.2092209924982174	chr19:49136691:A:G
chr19:49136745	['G', 'T']	56057	51558.51850992846	212.68049708936147	0.0028947693745819	0.0058179240920241	0.4975605265373698	0.618796	0.618796	chr19	49136745	0.2084525023151754	chr19:49136745:G:T
chr19:49137037	['C', 'T']	56057	42821.34722569135	40.69819649967428	-0.0045984601249695	0.0059703720301641	-0.7702133303815497	0.441177	0.441177	chr19	49137037	0.3553871368335083	chr19:49137037:C:T
chr19:49137360	['C', 'T']	56057	11176.797530908249	-106.68751407027072	-0.0114708830576433	0.0099340299397019	-1.1547059075994095	0.248216	0.248216	chr19	49137360	0.6051702273185593	chr19:49137360:C:T
chr19:49137973	['A', 'G']	56057	96317.1820079576	332.18571711819635	0.0021669903463366	0.0084144835074759	0.2575309993074831	0.79677	0.79677	chr19	49137973	0.0986670263410532	chr19:49137973:A:G
chr19:49138567	['CAA', 'C']	56057	42742.81244201813	51.0647013181272	-0.0040100190115524	0.0059765593597568	-0.6709577819228157	0.50225	0.50225	chr19	49138567	0.2990800545797132	chr19:49138567:CAA:C
chr19:49138697	['C', 'T']	56057	42728.57340636206	43.9206138769842	-0.0041372597265147	0.0059772266843519	-0.6921704571362249	0.488833	0.488833	chr19	49138697	0.3108394835467191	chr19:49138697:C:T
chr19:49139007	['A', 'G']	56057	13884.43979225786	0.2812280942522023	-0.0023111188542285	0.0087831016680194	-0.263132426514389	0.792449	0.792449	chr19	49139007	0.1010286782979572	chr19:49139007:A:G
chr19:49139839	['G', 'T']	56057	1879.1005637421056	65.2876990516277	0.0303473743303304	0.0225409145228623	1.34632400560103	0.178203	0.178203	chr19	49139839	0.7490849890057725	chr19:49139839:G:T
chr19:49140147	['T', 'C']	56057	53021.97130518578	283.2094150585136	0.0056014756849133	0.00581707624731	0.9629366105530492	0.335583	0.335583	chr19	49140147	0.4742000478230564	chr19:49140147:T:C
chr19:49140280	['A', 'G']	56057	51621.36698246177	246.72097991724107	0.0039306177297502	0.0058226799161697	0.6750530316521215	0.499645	0.499645	chr19	49140280	0.3013384542618972	chr19:49140280:A:G
chr19:49140755	['T', 'C']	56057	54482.43167898712	278.424477848132	0.0062587762178887	0.0062217119465336	1.0059572464417512	0.31444	0.31444	chr19	49140755	0.5024622123963229	chr19:49140755:T:C
chr19:49141077	['C', 'T']	56057	1509.0269195090625	42.71944667338343	0.0319576050480514	0.0250448906497876	1.2760129598857906	0.201956	0.201956	chr19	49141077	0.6947432396557504	chr19:49141077:C:T
chr19:49141223	['C', 'A']	56057	51388.2504282044	224.1151821274785	0.0037069553740355	0.0058220490382943	0.6367097476598184	0.524317	0.524317	chr19	49141223	0.2804060608701009	chr19:49141223:C:A
chr19:49141557	['TGA', 'T']	56057	1208.1903688339853	-41.13615329892144	-0.0315769023142343	0.0281897958784012	-1.1201536346855308	0.262653	0.262653	chr19	49141557	0.5806176343582837	chr19:49141557:TGA:T
chr19:49141919	['C', 'G']	56057	53422.36804699912	280.7498670675832	0.0052140598118833	0.0058224420393885	0.8955108142958619	0.370518	0.370518	chr19	49141919	0.4311906888701147	chr19:49141919:C:G
chr19:49142749	['A', 'G']	56057	68816.18181653267	256.85641069091054	0.0023278219117153	0.006098258007896	0.3817191579466215	0.702671	0.702671	chr19	49142749	0.1532479699007587	chr19:49142749:A:G
chr19:49143219	['C', 'G']	56057	67849.0517911939	268.0316335301476	0.0033012602489627	0.0059603761031544	0.5538677747559632	0.579672	0.579672	chr19	49143219	0.2368176769264128	chr19:49143219:C:G
chr19:49143801	['G', 'A']	56057	67721.91326303015	268.3645445677256	0.0036312923850083	0.005961902095392	0.6090828609572398	0.542472	0.542472	chr19	49143801	0.2656226732569755	chr19:49143801:G:A
chr19:49143878	['T', 'G']	56057	28294.018946354343	24.45452438125538	-0.0046496721227991	0.0066643059425744	-0.6976978792487664	0.485369	0.485369	chr19	49143878	0.3139279650433665	chr19:49143878:T:G
chr19:49143949	['C', 'T']	56057	7698.274658817233	-164.8190399597873	-0.0106992254603172	0.0117495069268812	-0.9106105921635648	0.362505	0.362505	chr19	49143949	0.4406859988655833	chr19:49143949:C:T
chr19:49144027	['TG', 'T']	56057	67844.82725551829	287.280200043332	0.004201774635939	0.0059715355909652	0.7036338596551649	0.481664	0.481664	chr19	49144027	0.3172558120322673	chr19:49144027:TG:T
chr19:49144361	['T', 'A']	56057	67782.09163737578	278.24128558352925	0.0038434888784434	0.0059641722118773	0.6444295607007035	0.5193	0.5193	chr19	49144361	0.2845816774049436	chr19:49144361:T:A
chr19:49144807	['A', 'G']	56057	49796.77156264496	237.2818934949419	0.0041420139150694	0.0058326763821531	0.7101395043522754	0.477621	0.477621	chr19	49144807	0.3209165864355983	chr19:49144807:A:G
chr19:49145273	['A', 'G']	56057	50969.09558232927	204.24765496869009	0.0030853342832364	0.0058219741703631	0.529946405283345	0.596151	0.596151	chr19	49145273	0.2246437232113895	chr19:49145273:A:G
chr19:49145413	['C', 'T']	56057	7712.825533888781	-154.00852531247733	-0.0093840690036805	0.0117384501918214	-0.7994299801364517	0.424045	0.424045	chr19	49145413	0.3725880532783143	chr19:49145413:C:T
chr19:49145794	['T', 'G']	56057	66291.912902305	237.0106621854308	0.0018342432080046	0.0059235655870478	0.3096518779188131	0.756827	0.756827	chr19	49145794	0.12100338276133	chr19:49145794:T:G
chr19:49146241	['C', 'T']	56057	41126.93465113375	306.38693725305114	0.0048283901154381	0.0060521335977852	0.7977996581577632	0.42499	0.42499	chr19	49146241	0.3716212887636021	chr19:49146241:C:T
chr19:49146636	['G', 'A']	56057	2384.1701247034057	5.856819849709316	-0.0229179200256155	0.0206572635423303	-1.1094363964836231	0.267247	0.267247	chr19	49146636	0.5730871612950814	chr19:49146636:G:A
chr19:49146911	['T', 'C']	56057	43914.5411562741	106.15706609600396	-0.0033904594136245	0.005986173406943	-0.5663817572828902	0.571137	0.571137	chr19	49146911	0.2432597040003078	chr19:49146911:T:C
chr19:49147062	['G', 'A']	56057	43361.96180059949	332.28588882029726	0.0059757048609554	0.0059981775875375	0.9962534075968748	0.319131	0.319131	chr19	49147062	0.4960310069157914	chr19:49147062:G:A
chr19:49147214	['T', 'G']	56057	43782.27753390433	108.45980066476332	-0.0031980447470936	0.0059801214423246	-0.5347792311472687	0.592805	0.592805	chr19	49147214	0.2270881419665624	chr19:49147214:T:G
chr19:49147288	['A', 'G']	56057	97571.92467305392	353.81465757897735	0.0025977488605096	0.0086097788476396	0.3017207417844161	0.762866	0.762866	chr19	49147288	0.1175517406445832	chr19:49147288:A:G
chr19:49147615	['T', 'C']	56057	68439.08032623047	247.6709362685624	0.0026894426153307	0.0059844834592161	0.4494026315987318	0.653143	0.653143	chr19	49147615	0.1849917233009789	chr19:49147615:T:C
chr19:49147616	['G', 'T']	56057	68365.63488268355	252.540921062415	0.0029758827889737	0.0059806781839331	0.4975828321557808	0.61878	0.61878	chr19	49147616	0.208463731866671	chr19:49147616:G:T
chr19:49148533	['G', 'A']	56057	66751.7631348902	197.0909669105285	0.0013512327163476	0.0059374401981206	0.2275783285826391	0.819975	0.819975	chr19	49148533	0.086199388503551	chr19:49148533:G:A
chr19:49148871	['GT', 'G']	56057	66777.33867975023	214.5236706902591	0.0019126186805441	0.005938129923903	0.3220910800292906	0.747385	0.747385	chr19	49148871	0.126455622679317	chr19:49148871:GT:G
chr19:49148873	['G', 'A']	56057	66775.7208999429	215.7576072896228	0.0019659427431694	0.0059380325395277	0.3310764516837362	0.740588	0.740588	chr19	49148873	0.1304233292512058	chr19:49148873:G:A
chr19:49151164	['C', 'T']	56057	52752.75600607304	204.21945895955096	0.0034602380623648	0.0058113787466968	0.5954246338412554	0.551562	0.551562	chr19	49151164	0.2584056622909575	chr19:49151164:C:T
chr19:49151595	['G', 'A']	56057	3029.162111535305	15.299969185675142	0.0090940770959265	0.0178127070013123	0.5105387460343057	0.609676	0.609676	chr19	49151595	0.2149009007181421	chr19:49151595:G:A
chr19:49153101	['T', 'TTCA']	56057	49221.927177016434	156.72980769554934	0.0037762132083559	0.0058476531981173	0.6457655884195869	0.518434	0.518434	chr19	49153101	0.2853065242513116	chr19:49153101:T:TTCA
chr19:49155110	['C', 'T']	56057	51921.33601555809	3.034093372728427	-0.0031133810349561	0.0058219921986758	-0.534762144762801	0.592816	0.592816	chr19	49155110	0.2270800833385505	chr19:49155110:C:T
chr19:49155133	['T', 'C']	56057	49327.07912064379	131.7140796517242	0.0014550004161045	0.0058386576069632	0.2492011887063419	0.803206	0.803206	chr19	49155133	0.0951730559794857	chr19:49155133:T:C
chr19:49155618	['T', 'G']	56057	53066.092969307625	6.737156787664874	-0.0017664612532463	0.0058185443736615	-0.3035916098264194	0.76144	0.76144	chr19	49155618	0.1183643125453177	chr19:49155618:T:G
chr19:49155757	['T', 'C']	56057	55770.948971399	17.791196133241872	-0.0033852509146849	0.005820671675126	-0.5815911124400777	0.560844	0.560844	chr19	49155757	0.2511579219179939	chr19:49155757:T:C
chr19:49157632	['A', 'G']	56057	51537.43691505319	132.6206213961349	0.0019611588434304	0.0058192758348117	0.3370108066880887	0.73611	0.73611	chr19	49157632	0.1330572823698147	chr19:49157632:A:G
chr19:49158325	['T', 'C']	56057	91739.36537191996	222.583552273992	0.0024418481691116	0.0076911987212854	0.3174860327498485	0.750876	0.750876	chr19	49158325	0.1244317766604462	chr19:49158325:T:C
chr19:49158421	['G', 'C']	56057	16921.414886973897	-46.674844247689066	-0.0052818000897092	0.0081211250191398	-0.6503778820374133	0.515451	0.515451	chr19	49158421	0.287812613486314	chr19:49158421:G:C
chr19:49158750	['TG', 'T']	56057	28941.16280978464	258.83822366521605	0.0122812782892001	0.0066523065450501	1.8461684238436813	0.064873	0.064873	chr19	49158750	1.1879360180044145	chr19:49158750:TG:T
chr19:49159613	['G', 'A']	56057	3679.590761490152	-36.96190111390726	-0.0210582136581082	0.0162929008924429	-1.292477858738802	0.196197	0.196197	chr19	49159613	0.7073076375952481	chr19:49159613:G:A
chr19:49160219	['T', 'G']	56057	55579.90638047319	79.39726700965925	-0.0001820232266183	0.0058099843497224	-0.031329383292922	0.975007	0.975007	chr19	49160219	0.010992266300991	chr19:49160219:T:G
chr19:49160441	['G', 'A']	56057	10199.579236931204	32.10633483346992	0.0051903033031483	0.010095934266974	0.5140983653317711	0.607185	0.607185	chr19	49160441	0.2166789658637198	chr19:49160441:G:A
chr19:49160532	['G', 'A']	56057	27331.06454607118	259.030075097332	0.0125672741136139	0.0067847161124309	1.8522918137411937	0.0639892	0.0639892	chr19	49160532	1.1938933193942367	chr19:49160532:G:A
chr19:49160967	['C', 'G']	56057	93617.360309729	324.1578972587524	0.0068632041434405	0.007831042947071	0.8764099737197205	0.380811	0.380811	chr19	49160967	0.4192905151974812	chr19:49160967:C:G
chr19:49162083	['G', 'A']	56057	59635.76609867072	95.94774120986564	-0.0020504493488796	0.0058198240939097	-0.3523215333991525	0.724598	0.724598	chr19	49162083	0.1399028690182395	chr19:49162083:G:A
chr19:49162194	['A', 'C']	56057	34398.818240216984	231.80885275218805	0.0063339178608849	0.0062925303235033	1.0065772487781373	0.314142	0.314142	chr19	49162194	0.5028739956332056	chr19:49162194:A:C
chr19:49162245	['A', 'G']	56057	34352.70761872467	242.750757446313	0.0067628517023605	0.0062947783776464	1.0743589840074914	0.282666	0.282666	chr19	49162245	0.548726426743595	chr19:49162245:A:G
chr19:49162260	['C', 'T']	56057	34300.84973945321	236.4446289861674	0.0065788057696393	0.0062982618593501	1.0445430686360984	0.296239	0.296239	chr19	49162260	0.5283577669835089	chr19:49162260:C:T
chr19:49163125	['A', 'AC']	56057	33605.98993522136	234.16248313600832	0.0066716905707538	0.0063346203286575	1.053210804216848	0.292249	0.292249	chr19	49163125	0.5342469662062418	chr19:49163125:A:AC
chr19:49163204	['T', 'A']	56057	2353.1841366906533	-32.71693457271892	-0.0218759358982039	0.0203007818433702	-1.0775908074372105	0.281221	0.281221	chr19	49163204	0.5509522517760063	chr19:49163204:T:A
chr19:49163298	['T', 'C']	56057	93849.52868947544	355.05670789866525	0.0086635237049501	0.007875204527271	1.100101422756599	0.271293	0.271293	chr19	49163298	0.566561411916964	chr19:49163298:T:C
chr19:49163316	['C', 'T']	56057	59383.95853562757	104.53593164795984	-0.0014528605231737	0.0058222250270397	-0.2495369925460355	0.802946	0.802946	chr19	49163316	0.0953136610607994	chr19:49163316:C:T
chr19:49164094	['T', 'C']	56057	34536.85763994219	236.75856315398585	0.0060683833915464	0.0062780142351567	0.9666087339470484	0.333744	0.333744	chr19	49164094	0.476586533238797	chr19:49164094:T:C
chr19:49164194	['T', 'C']	56057	2667.106090551365	-5.2057635768563975	-0.0100844741364583	0.0190997596199179	-0.5279895840124538	0.597509	0.597509	chr19	49164194	0.2236555487548877	chr19:49164194:T:C
chr19:49166320	['A', 'G']	56057	3207.6321615397	39.66149595607694	-0.0001631960039434	0.0174377514078426	-0.0093587756888251	0.992533	0.992533	chr19	49166320	0.0032550447868646	chr19:49166320:A:G
chr19:49167894	['G', 'A']	56057	36310.60263045186	280.60024253502735	0.0068340925750442	0.0062120415861185	1.1001363207734736	0.271277	0.271277	chr19	49167894	0.5665870259822919	chr19:49167894:G:A
chr19:49167955	['T', 'G']	56057	2083.114819640531	1.1735506755979777	-0.0041381519294637	0.0214301270808062	-0.1930997382264736	0.846882	0.846882	chr19	49167955	0.0721770977199689	chr19:49167955:T:G
chr19:49168514	['C', 'T']	56057	2086.037212787213	5.794275464162799	-0.0018549296968201	0.0214106527283467	-0.0866358312544272	0.930961	0.930961	chr19	49168514	0.0310685121868243	chr19:49168514:C:T
chr19:49168723	['G', 'A']	56057	2102.0374982160697	4.327439387348385	-0.0036550236425346	0.0213222263589377	-0.1714184804628802	0.863895	0.863895	chr19	49168723	0.0635390395717012	chr19:49168723:G:A
chr19:49171976	['C', 'T']	56057	6034.538250196246	13.000453859123422	-0.0053126314195087	0.0128544905860969	-0.4132899226092028	0.679396	0.679396	chr19	49171976	0.1678770144030551	chr19:49171976:C:T
chr19:49172546	['ATTCT', 'A']	56057	2158.759418729938	9.57265556340094	-0.0032115227194407	0.0216343982843178	-0.1484452064363011	0.881992	0.881992	chr19	49172546	0.0545353540650193	chr19:49172546:ATTCT:A
chr19:49173513	['A', 'G']	56057	2108.0	5.321484809761281	-0.0049736786624462	0.0213304598155653	-0.2331725947518881	0.815628	0.815628	chr19	49173513	0.0885078735795718	chr19:49173513:A:G
chr19:49173671	['T', 'C']	56057	27192.06728778469	267.35296052392124	0.0112124442520113	0.006782205174693	1.6532151362582228	0.0982927	0.0982927	chr19	49173671	1.0074787351428665	chr19:49173671:T:C
chr19:49173888	['A', 'G']	56057	34320.02021806242	267.2237143395294	0.0066557474064169	0.0062972810563937	1.0569239877993488	0.290551	0.290551	chr19	49173888	0.5367776254954384	chr19:49173888:A:G
chr19:49174187	['C', 'T']	56057	27182.333957820352	267.5652779447211	0.0112654137736366	0.0067823502377241	1.6609896833367794	0.0967211	0.0967211	chr19	49174187	1.0144787729287823	chr19:49174187:C:T
chr19:49175818	['G', 'A']	56057	2111.58485728628	6.906577861442592	-0.0038448500299232	0.0213701917919786	-0.1799164961807426	0.857219	0.857219	chr19	49175818	0.0669082115176233	chr19:49175818:G:A
chr19:49176400	['A', 'G']	56057	36409.69121504667	246.55417025026105	0.0049189488859021	0.0062051755119998	0.7927171240184311	0.427946	0.427946	chr19	49176400	0.3686110286073645	chr19:49176400:A:G
chr19:49176528	['T', 'C']	56057	3118.111247881545	-7.361901786113816	-0.0119653196185144	0.0176252502468742	-0.67887374368693	0.497221	0.497221	chr19	49176528	0.3034505373282147	chr19:49176528:T:C
chr19:49176602	['C', 'T']	56057	33227.741993612726	245.30824985311324	0.0064524520916284	0.0063512560936301	1.0159332258857905	0.309666	0.309666	chr19	49176602	0.509106475699001	chr19:49176602:C:T
chr19:49176671	['G', 'T']	56057	33220.33355338281	245.56580661458867	0.0064733802070656	0.0063523491466386	1.0190529609807564	0.308182	0.308182	chr19	49176671	0.5111927307342852	chr19:49176671:G:T
chr19:49176796	['A', 'T']	56057	3039.090214285717	-6.399485866545242	-0.0095027045142285	0.0178444096998304	-0.5325311777793816	0.59436	0.59436	chr19	49176796	0.2259504259699191	chr19:49176796:A:T
chr19:49176912	['G', 'A']	56057	3130.0	-9.110648817059666	-0.0127547304926215	0.0175979555623672	-0.7247847880635153	0.468587	0.468587	chr19	49176912	0.3292097641952662	chr19:49176912:G:A
chr19:49176962	['A', 'G']	56057	2099.0374446981587	7.715303612344454	-0.003638887279825	0.0213780118346886	-0.1702163563180594	0.864841	0.864841	chr19	49176962	0.0630637297257912	chr19:49176962:A:G
chr19:49177482	['T', 'C']	56057	3154.5323145040384	-0.3772493819083398	-0.0105557985670948	0.0175438932039397	-0.6016793675376679	0.54739	0.54739	chr19	49177482	0.261703140766758	chr19:49177482:T:C
chr19:49177616	['A', 'G']	56057	36369.54157002676	250.0681659166291	0.0051048529998582	0.0062074444461857	0.822375946190697	0.410866	0.410866	chr19	49177616	0.3862997960058987	chr19:49177616:A:G
chr19:49177764	['AG', 'A']	56057	26920.48023405166	231.1327907157532	0.0095580485710021	0.0068057532633369	1.4044071539431224	0.160203	0.160203	chr19	49177764	0.7953293554724641	chr19:49177764:AG:A
chr19:49178024	['G', 'A']	56057	36089.08171858831	225.70365680238643	0.0047612338803651	0.0062194192364928	0.7655431639707192	0.443951	0.443951	chr19	49178024	0.3526649614258252	chr19:49178024:G:A
chr19:49178721	['C', 'T']	56057	35276.3616569399	214.9683756413283	0.0037494317083285	0.0062586439351073	0.5990805272203464	0.549122	0.549122	chr19	49178721	0.2603311563867729	chr19:49178721:C:T
chr19:49179274	['C', 'T']	56057	26059.297428484733	198.5136948819887	0.0080731382059167	0.0068800323460662	1.1734157340891949	0.240634	0.240634	chr19	49179274	0.6186430097095348	chr19:49179274:C:T
chr19:49179641	['C', 'T']	56057	35190.64988938053	216.77170535956856	0.0041356377678983	0.0062632320876373	0.660304090608659	0.509061	0.509061	chr19	49179641	0.293230173702363	chr19:49179641:C:T
chr19:49179734	['G', 'A']	56057	35267.66225378247	212.56267099259148	0.0037057979454493	0.0062585990143163	0.5921130171420854	0.553777	0.553777	chr19	49179734	0.2566650857528	chr19:49179734:G:A
chr19:49179960	['G', 'A']	56057	32239.62683344633	213.96975620891405	0.0054919602321174	0.0064092928582057	0.8568745965611718	0.391518	0.391518	chr19	49179960	0.4072482665026618	chr19:49179960:G:A
chr19:49179966	['G', 'A']	56057	35167.155502819216	216.1983693070768	0.004126588771231	0.0062645120955412	0.6587246873013637	0.510075	0.510075	chr19	49179966	0.2923659617621202	chr19:49179966:G:A
chr19:49180009	['C', 'T']	56057	35167.15550281921	216.4352504692608	0.0040941748898268	0.0062647422472469	0.6535264705624552	0.51342	0.51342	chr19	49180009	0.2895272176270632	chr19:49180009:C:T
chr19:49180063	['T', 'C']	56057	35169.90134889197	210.2420709466556	0.0039051923418042	0.0062646098162482	0.6233735949006023	0.533042	0.533042	chr19	49180063	0.2732385702424446	chr19:49180063:T:C
chr19:49180256	['C', 'A']	56057	35259.2898995486	224.8953690073569	0.0042102775872538	0.0062591689729031	0.6726576012695593	0.501168	0.501168	chr19	49180256	0.3000166668620308	chr19:49180256:C:A
chr19:49181102	['A', 'G']	56057	35666.54382427463	214.53560338596128	0.0041668770611344	0.0062380801528182	0.6679742739842781	0.504153	0.504153	chr19	49181102	0.2974376441654706	chr19:49181102:A:G
chr19:49181329	['T', 'A']	56057	5774.721106155218	-45.84709981684061	-0.0067877886077596	0.0130854239978253	-0.5187289772870766	0.603952	0.603952	chr19	49181329	0.2189975762190974	chr19:49181329:T:A
chr19:49183705	['G', 'A']	56057	35321.67623024243	233.954391929316	0.0047699392923642	0.0062753906948691	0.7601023624336639	0.447197	0.447197	chr19	49183705	0.3495011185559262	chr19:49183705:G:A
chr19:49183709	['C', 'A']	56057	35232.93645969273	235.7062981323468	0.004933705945391	0.0062694832191917	0.7869398119271203	0.43132	0.43132	chr19	49183709	0.3652004034625443	chr19:49183709:C:A
chr19:49184026	['G', 'T']	56057	35167.03750825289	252.5225598061673	0.0056652367417374	0.0062646508395779	0.9043180357229876	0.365831	0.365831	chr19	49184026	0.436719495801921	chr19:49184026:G:T
chr19:49184202	['C', 'A']	56057	5417.579864766018	-21.53012705959768	-0.0091298922583844	0.0133907450399385	-0.6818061453006619	0.495364	0.495364	chr19	49184202	0.3050755584474929	chr19:49184202:C:A
chr19:49185107	['G', 'A']	56057	26020.17756208964	220.78964495938536	0.0096676765287599	0.0068816060418872	1.4048575971821646	0.160069	0.160069	chr19	49185107	0.7956927682214452	chr19:49185107:G:A
chr19:49185759	['G', 'T']	56057	35765.19493159982	275.6919202872008	0.0061966894988976	0.0062201482366356	0.9962285886371888	0.319143	0.319143	chr19	49185759	0.4960146768325247	chr19:49185759:G:T
chr19:49186417	['G', 'A']	56057	34592.55386454468	253.80295366222288	0.0057278173242061	0.0062669204790939	0.9139763849427814	0.360733	0.360733	chr19	49186417	0.4428141264303278	chr19:49186417:G:A
chr19:49186597	['T', 'C']	56057	35692.46091115117	274.20278282893383	0.006235763174002	0.0062215434732684	1.0022855583658143	0.31621	0.31621	chr19	49186597	0.5000243998176414	chr19:49186597:T:C
chr19:49186610	['A', 'G']	56057	35667.45288102928	281.206911370197	0.0065906533040609	0.0062225792993211	1.059151356219746	0.289535	0.289535	chr19	49186610	0.5382989297324119	chr19:49186610:A:G
chr19:49186680	['T', 'C']	56057	34125.34894718059	214.7144890749473	0.0050246596123672	0.0062908226114369	0.7987285483510898	0.424451	0.424451	chr19	49186680	0.3721724388897738	chr19:49186680:T:C
chr19:49188112	['T', 'A']	56057	35997.49511150759	292.76915018400064	0.0064565263228803	0.0062039144138144	1.0407181486100772	0.298011	0.298011	chr19	49188112	0.5257677052152461	chr19:49188112:T:A
chr19:49188565	['T', 'C']	56057	36276.059793372944	306.6918950580246	0.0068035263333755	0.0061916731831985	1.098818708945644	0.271852	0.271852	chr19	49188565	0.5656674675702391	chr19:49188565:T:C
chr19:49189861	['A', 'G']	56057	36166.03231447282	312.266662042977	0.0071532792524609	0.0061966592804742	1.154376726020915	0.248351	0.248351	chr19	49189861	0.6049340869528024	chr19:49189861:A:G
chr19:49190567	['A', 'G']	56057	7332.39240732151	-12.320824455703407	-0.0124352942974649	0.0117523106024265	-1.058114843807597	0.290008	0.290008	chr19	49190567	0.5375900217288578	chr19:49190567:A:G
chr19:49191750	['A', 'G']	56057	27885.482140945584	276.83548177505065	0.010069846923173	0.0067087611286356	1.5009994736868713	0.133361	0.133361	chr19	49191750	0.8749711566349578	chr19:49191750:A:G
chr19:49191890	['C', 'T']	56057	1554.2495361119045	14.905164429623357	0.0144037514685781	0.0246572281108288	0.5841593955263913	0.559115	0.559115	chr19	49191890	0.252498856283908	chr19:49191890:C:T
chr19:49192425	['G', 'A']	56057	27632.94354939428	280.74105714214784	0.0108362905351922	0.0067353761589769	1.6088619669369923	0.107652	0.107652	chr19	49192425	0.9679778972766736	chr19:49192425:G:A
chr19:49192764	['A', 'G']	56057	8223.880234072541	31.645584037965893	-0.0048541726671921	0.0111745937155134	-0.4343936603666575	0.664004	0.664004	chr19	49192764	0.1778293044080439	chr19:49192764:A:G
chr19:49193608	['C', 'T']	56057	1556.0555169030415	17.82398142803435	0.0164277057391669	0.0246419531760395	0.6666559919909388	0.504995	0.504995	chr19	49193608	0.296712921847991	chr19:49193608:C:T
chr19:49193763	['A', 'G']	56057	8179.02133809099	34.26627629421214	-0.0046434428699651	0.011199074337374	-0.4146273816996531	0.678416	0.678416	chr19	49193763	0.1685039180777438	chr19:49193763:A:G
chr19:49193800	['T', 'C']	56057	36909.51013597916	282.99188392167025	0.0062586686509649	0.006173774583613	1.013750755911494	0.310706	0.310706	chr19	49193800	0.5076503600642034	chr19:49193800:T:C
chr19:49194360	['C', 'A']	56057	27964.480585296227	236.0251710266068	0.0088594528542991	0.0067117431457896	1.3199928337330409	0.186843	0.186843	chr19	49194360	0.7285231681826603	chr19:49194360:C:A
chr19:49194377	['T', 'C']	56057	8185.761540796837	33.599365691184	-0.0048111641113744	0.0112034264218735	-0.4294368463902387	0.667607	0.667607	chr19	49194377	0.1754791182998079	chr19:49194377:T:C
chr19:49194473	['A', 'G']	56057	36971.17098212679	256.418226724717	0.0048369655568231	0.0062027283950896	0.7798125677487853	0.435505	0.435505	chr19	49194473	0.3610068545255621	chr19:49194473:A:G
chr19:49195083	['T', 'A']	56057	7413.761143142756	13.227579472035416	-0.0067561444866218	0.0117056613559855	-0.577168968173434	0.563828	0.563828	chr19	49195083	0.2488533606326567	chr19:49195083:T:A
chr19:49195440	['A', 'G']	56057	7380.975036579706	8.2132724577081	-0.0070387376644342	0.0117236750506385	-0.600386622286235	0.548251	0.548251	chr19	49195440	0.2610205675043641	chr19:49195440:A:G
chr19:49195752	['T', 'C']	56057	6891.269596114705	-15.849056644315556	-0.0090492754266449	0.0120705282281015	-0.7497000343015002	0.453439	0.453439	chr19	49195752	0.343481129210864	chr19:49195752:T:C
chr19:49195917	['G', 'A']	56057	26903.197029473173	200.40398661050537	0.0073436663661251	0.006795668894343	1.0806392248213164	0.279862	0.279862	chr19	49195917	0.5530560665594653	chr19:49195917:G:A
chr19:49196609	['C', 'T']	56057	6882.491106631223	-34.662330658183414	-0.0117310563147244	0.0120686914203679	-0.9720238844558008	0.331043	0.331043	chr19	49196609	0.4801155909680272	chr19:49196609:C:T
chr19:49196948	['A', 'G']	56057	27807.46451256067	229.19673934334992	0.0089818150274437	0.0067210788755058	1.3363650678430294	0.181435	0.181435	chr19	49196948	0.7412789309437684	chr19:49196948:A:G
chr19:49197714	['G', 'A']	56057	35145.91920816129	194.6616459721129	0.0042381633375629	0.0062519538817298	0.6778942099922016	0.497842	0.497842	chr19	49197714	0.3029084673119936	chr19:49197714:G:A
chr19:49198587	['G', 'T']	56057	35406.70080324925	186.78272882831047	0.0039943529090807	0.0062670950915274	0.6373531677348768	0.523897	0.523897	chr19	49198587	0.2807540884525616	chr19:49198587:G:T
chr19:49199063	['G', 'C']	56057	35171.6468384242	175.1727330359243	0.0034889443204819	0.0062468383085989	0.5585136269141694	0.576496	0.576496	chr19	49199063	0.2392037016979105	chr19:49199063:G:C
chr19:49199248	['TTTTGG', 'T']	56057	2297.923027977693	17.892620503339515	0.0060591506707517	0.0212491069042777	0.2851484863832991	0.775531	0.775531	chr19	49199248	0.110400837618452	chr19:49199248:TTTTGG:T
chr19:49199377	['G', 'T']	56057	35391.20746199414	197.37704516439976	0.0040798721189701	0.0062330476636846	0.6545549367030359	0.512757	0.512757	chr19	49199377	0.2900884020651597	chr19:49199377:G:T
chr19:49200144	['T', 'C']	56057	35720.09768238506	201.2808377767232	0.0038591829505206	0.0062152789029287	0.6209187086845098	0.534656	0.534656	chr19	49200144	0.2719255550870105	chr19:49200144:T:C
chr19:49200507	['A', 'G']	56057	35615.56131248422	179.1704164111453	0.0031815558734272	0.0062313536698074	0.5105721873631986	0.609653	0.609653	chr19	49200507	0.2149172847672133	chr19:49200507:A:G
chr19:49201172	['G', 'A']	56057	35178.92356972055	159.60368579750252	0.0026831178245384	0.0062473355092587	0.4294819480340044	0.667574	0.667574	chr19	49201172	0.1755005861276241	chr19:49201172:G:A
chr19:49201451	['A', 'G']	56057	34207.271561106165	239.9848090338778	0.004352264700705	0.0062824100832035	0.6927699152179101	0.488457	0.488457	chr19	49201451	0.3111736622106832	chr19:49201451:A:G
chr19:49201859	['CA', 'C']	56057	33854.68259690198	197.99017964439287	0.0030806220012364	0.0063040429624973	0.4886740175412807	0.625074	0.625074	chr19	49201859	0.2040685652331187	chr19:49201859:CA:C
chr19:49202383	['G', 'A']	56057	33361.356194690256	215.1189693359564	0.0042452569586709	0.0063280792853494	0.6708602669532602	0.502312	0.502312	chr19	49202383	0.2990264466233856	chr19:49202383:G:A
