## Supplementary material for "Characterization of shared and ancestry-specific signals driving complex traits using multi-ancestry fine-mapping": s2_gwas_temp.txt

locus	alleles	n	sum_x	y_transpose_x	beta	standard_error	t_stat	p_value	p_value_str	chrom	pos	-log10pvalue	rsid
chr19:48202945	['C', 'G']	10699	16274.521125444007	-329.60333916246543	0.0226410923235949	0.0164204597678663	1.3788342496902517	0.167975	0.167975	chr19	48202945	0.7747553502382274	chr19:48202945:C:G
chr19:48203040	['A', 'G']	10699	5393.512341062079	-92.2524426113612	0.0069791110682479	0.0160201252804848	0.4356464725497304	0.663102	0.663102	chr19	48203040	0.178419662198602	chr19:48203040:A:G
chr19:48203271	['T', 'C']	10699	4686.876133495372	12.778914136065811	0.0345996248672748	0.0168950781278198	2.047911504493262	0.0405931	0.0405931	chr19	48203271	1.3915477813635422	chr19:48203271:T:C
chr19:48203356	['C', 'G']	10699	4683.626578135229	10.588674247906631	0.0340798848175205	0.0168983151470229	2.016762293815108	0.0437453	0.0437453	chr19	48203356	1.3590686007836918	chr19:48203356:C:G
chr19:48203804	['G', 'C']	10699	5311.496447934193	-92.08245309905637	0.0067959523758163	0.0161174439369416	0.4216519941006194	0.673288	0.673288	chr19	48203804	0.1717991258858717	chr19:48203804:G:C
chr19:48203930	['C', 'G']	10699	4671.619844758252	10.962608774723655	0.0343229312048869	0.0169101680473856	2.029721473418084	0.0424096	0.0424096	chr19	48203930	1.3725358237112877	chr19:48203930:C:G
chr19:48204144	['G', 'T']	10699	4685.875946527063	7.115482693406231	0.033414870149414	0.0169046251336968	1.9766702831408285	0.0481046	0.0481046	chr19	48204144	1.3178133922520283	chr19:48204144:G:T
chr19:48204324	['G', 'A']	10699	5324.492988032909	-96.53612543178528	0.0056961961313823	0.0161137445133437	0.3534992209082972	0.723721	0.723721	chr19	48204324	0.1404288253955026	chr19:48204324:G:A
chr19:48204326	['G', 'A']	10699	8802.64550808638	-242.20707757514907	-0.0031250530721386	0.0141238434044768	-0.2212608128427763	0.824894	0.824894	chr19	48204326	0.0836018552958311	chr19:48204326:G:A
chr19:48204408	['G', 'A']	10699	8414.572964382536	-140.23711719973224	0.0134259725437939	0.0142784580952819	0.940295685584586	0.347087	0.347087	chr19	48204408	0.4595616523441297	chr19:48204408:G:A
chr19:48204483	['G', 'A']	10699	8341.338911742707	-139.85914373055547	0.0134313341460061	0.014305430967961	0.9388975540888916	0.347805	0.347805	chr19	48204483	0.4586641789267479	chr19:48204483:G:A
chr19:48204702	['T', 'C']	10699	6021.562815479529	-101.63716303751484	0.0077732208591077	0.0154743845044592	0.5023282739851599	0.615447	0.615447	chr19	48204702	0.2108093409432379	chr19:48204702:T:C
chr19:48205765	['A', 'G']	10699	9174.71506029728	-262.772961808896	-0.0084923772685517	0.0141001200975408	-0.6022911301324971	0.546993	0.546993	chr19	48205765	0.2620182314011678	chr19:48205765:A:G
chr19:48205930	['C', 'T']	10699	4680.875011685519	7.419153196838823	0.0333313867792929	0.0168966917394872	1.972657564758563	0.0485603	0.0485603	chr19	48205930	1.3137186389026894	chr19:48205930:C:T
chr19:48206378	['G', 'A']	10699	5567.040665607179	-101.731188195921	0.0062165909242992	0.0158670217123911	0.3917931819204938	0.695219	0.695219	chr19	48206378	0.1578783673384476	chr19:48206378:G:A
chr19:48206923	['C', 'T']	10699	4693.316005983545	1.3599779884943546	0.0315374357466749	0.0168883562849716	1.8674070593086072	0.0618721	0.0618721	chr19	48206923	1.2085051433474725	chr19:48206923:C:T
chr19:48206940	['T', 'C']	10699	4693.1932859547405	2.633953711653642	0.0319278503797601	0.0168894407827154	1.8904030506702665	0.0587311	0.0587311	chr19	48206940	1.2311318649929646	chr19:48206940:T:C
chr19:48207178	['AG', 'A']	10699	4688.5763620124535	3.3063456734072645	0.0338399437625612	0.0175442970785679	1.928828702057264	0.0537786	0.0537786	chr19	48207178	1.2693905078060732	chr19:48207178:AG:A
chr19:48207262	['A', 'G']	10699	13813.164282374944	-247.8875965314745	0.0170251690456878	0.0146227055788321	1.164296781734674	0.24433	0.24433	chr19	48207262	0.6120232050095629	chr19:48207262:A:G
chr19:48207333	['T', 'C']	10699	4694.0	-2.437466635746264	0.0304549569211861	0.0168916878319742	1.802955230059252	0.0714234	0.0714234	chr19	48207333	1.1461594797370165	chr19:48207333:T:C
chr19:48207690	['A', 'G']	10699	4768.586492665278	-0.2683318347826305	0.03169388083865	0.0170003106932182	1.8643118593881507	0.0623053	0.0623053	chr19	48207690	1.2054750085117505	chr19:48207690:A:G
chr19:48207988	['G', 'A']	10699	4688.19094819525	0.2699962589776065	0.0311841260987377	0.0169052252585938	1.844644222228572	0.065117	0.065117	chr19	48207988	1.186305616003649	chr19:48207988:G:A
chr19:48208219	['T', 'C']	10699	4686.876133495372	-0.5618259771284108	0.0309854709032181	0.0169046334060714	1.832957282119437	0.0668367	0.0668367	chr19	48208219	1.1749850011360738	chr19:48208219:T:C
chr19:48208532	['T', 'G']	10699	13740.568570627278	-278.0404026490143	0.013982778202608	0.0145844847173123	0.9587433820003192	0.33771	0.33771	chr19	48208532	0.471456079191303	chr19:48208532:T:G
chr19:48208649	['T', 'A']	10699	4685.189545539554	2.0562459390944747	0.0316930745723633	0.016911096590611	1.8740993171288045	0.060944	0.060944	chr19	48208649	1.215069044683129	chr19:48208649:T:A
chr19:48208703	['C', 'T']	10699	4686.752220663861	0.6664909450036299	0.0312501841053384	0.0169054975352269	1.8485219994395703	0.0645545	0.0645545	chr19	48208703	1.1900734783077018	chr19:48208703:C:T
chr19:48208705	['C', 'T']	10699	4686.190013091453	0.8202669595661151	0.0312982929379786	0.0169062843421023	1.8512815888252525	0.0641566	0.0641566	chr19	48208705	1.192758659692164	chr19:48208705:C:T
chr19:48208774	['A', 'G']	10699	17041.778515332833	-388.6371249388832	0.0125093606663363	0.0173880879174393	0.7194212915032525	0.471897	0.471897	chr19	48208774	0.3261527835970531	chr19:48208774:A:G
chr19:48208962	['T', 'C']	10699	4949.3988919667045	-6.668773601405282	0.0318281950774942	0.017190651795791	1.8514827393157347	0.0641277	0.0641277	chr19	48208962	1.1929543361816382	chr19:48208962:T:C
chr19:48209179	['C', 'T']	10699	4685.503507623235	0.4664045347796232	0.0311415105612043	0.0169082660637039	1.8417920822794585	0.0655333	0.0655333	chr19	48209179	1.1835379621261866	chr19:48209179:C:T
chr19:48209190	['T', 'A']	10699	13481.94213483146	-252.84159844626663	0.017986362342256	0.014491598505636	1.2411579257637266	0.214575	0.214575	chr19	48209190	0.6684208788030374	chr19:48209190:T:A
chr19:48209357	['G', 'C']	10699	17031.183696363467	-389.08363678089	0.0123474358342398	0.0173675681474257	0.7109478845528551	0.477132	0.477132	chr19	48209357	0.3213614554650133	chr19:48209357:G:C
chr19:48209623	['G', 'A']	10699	286.0802169035153	-17.97394816919274	-0.0423500009572598	0.0601694133382997	-0.7038460009431864	0.481544	0.481544	chr19	48209623	0.3173640240448295	chr19:48209623:G:A
chr19:48209639	['T', 'C']	10699	4689.629944823717	1.4157887075166338	0.0314545792165602	0.0169055279328636	1.8606091061737189	0.0628269	0.0628269	chr19	48209639	1.201854368679862	chr19:48209639:T:C
chr19:48209701	['A', 'G']	10699	4687.752594670407	0.4200616886870812	0.0312907027540159	0.0169045739979789	1.8510198930630817	0.0641943	0.0641943	chr19	48209701	1.1925035324988429	chr19:48209701:A:G
chr19:48210188	['G', 'T']	10699	4686.314042632759	-0.2452496272348135	0.0309805762804191	0.0169048160984993	1.832647932985758	0.0668828	0.0668828	chr19	48210188	1.17468555376439	chr19:48210188:G:T
chr19:48210358	['G', 'A']	10699	5541.107453474235	-107.26755389315802	0.0047888307765281	0.0159047003739212	0.3010953154691543	0.763348	0.763348	chr19	48210358	0.1172774279371427	chr19:48210358:G:A
chr19:48211896	['T', 'C']	10699	5463.553300916402	-100.11236606934108	0.0059272072355009	0.0159900445630349	0.3706810954863269	0.710882	0.710882	chr19	48211896	0.1482024822545913	chr19:48211896:T:C
chr19:48212012	['T', 'C']	10699	15918.487848195924	-322.4392308751057	0.0210935659543662	0.016015847707787	1.3170433647486772	0.187852	0.187852	chr19	48212012	0.7261841767819115	chr19:48212012:T:C
chr19:48212089	['G', 'A']	10699	5463.021220903057	-100.24257182291257	0.0058483833178209	0.0159887885391955	0.3657802655582027	0.714536	0.714536	chr19	48212089	0.1459758855469256	chr19:48212089:G:A
chr19:48212160	['T', 'C']	10699	4690.876881368607	2.6393905864360176	0.0317151708593517	0.016898466485226	1.8768076314545816	0.0605717	0.0605717	chr19	48212160	1.2177302372949517	chr19:48212160:T:C
chr19:48212930	['T', 'C']	10699	10252.0	-100.7510747775776	0.0261923694899271	0.0139661444109354	1.875418778386591	0.0607624	0.0607624	chr19	48212930	1.2163650806589597	chr19:48212930:T:C
chr19:48213302	['A', 'G']	10699	17030.0	-391.90065564013264	0.0115674427161908	0.0173656319179057	0.6661112461023468	0.505354	0.505354	chr19	48213302	0.2964042924029878	chr19:48213302:A:G
chr19:48213553	['T', 'C']	10699	275.1285767720217	19.523884410235656	0.0915615875028264	0.0622905497537224	1.4699113728299489	0.141615	0.141615	chr19	48213553	0.8488907433114361	chr19:48213553:T:C
chr19:48214075	['T', 'C']	10699	17028.18313545854	-391.4557515540063	0.0116375929898616	0.0173661319808353	0.6701315527662964	0.502788	0.502788	chr19	48214075	0.2986150961332039	chr19:48214075:T:C
chr19:48214372	['G', 'C']	10699	4722.4413909141895	-1.3149864492172294	0.030765335516991	0.0168599514888691	1.8247582466237933	0.0680654	0.0680654	chr19	48214372	1.1670735989197356	chr19:48214372:G:C
chr19:48215872	['T', 'G']	10699	10771.020194465222	-320.88247614626613	-0.0075196702050862	0.0139906281664684	-0.5374790978369862	0.590948	0.590948	chr19	48215872	0.2284507328355469	chr19:48215872:T:G
chr19:48215909	['A', 'G']	10699	16182.024960269237	-360.8897323897132	0.0134457752932496	0.0163380459545227	0.8229732815464125	0.410542	0.410542	chr19	48215909	0.3866424063029356	chr19:48215909:A:G
chr19:48216157	['T', 'C']	10699	10681.987279019737	-307.6494811108528	-0.0051071174297045	0.0140030085044677	-0.3647157272007039	0.715331	0.715331	chr19	48216157	0.1454929537096422	chr19:48216157:T:C
chr19:48216431	['C', 'A']	10699	16177.560314194878	-359.0673793416815	0.0137524637044878	0.0163231032912836	0.8425152655764578	0.399518	0.399518	chr19	48216431	0.3984636490794763	chr19:48216431:C:A
chr19:48216695	['AG', 'A']	10699	5461.020846966439	-43.399878511294766	0.0225979307890081	0.0160713849675829	1.406097286238227	0.159724	0.159724	chr19	48216695	0.7966298222181509	chr19:48216695:AG:A
chr19:48216734	['C', 'G']	10699	5455.019725156586	-103.32070130253864	0.0050132720935695	0.0160026228431318	0.3132781508826951	0.754075	0.754075	chr19	48216734	0.1225854572253377	chr19:48216734:C:G
chr19:48216903	['C', 'T']	10699	16183.025147237542	-362.8339376289596	0.0127746250416172	0.0163348191703822	0.7820487578325819	0.434203	0.434203	chr19	48216903	0.3623071802391649	chr19:48216903:C:T
chr19:48217132	['C', 'T']	10699	5601.0	-60.206365713795485	0.0184748466561593	0.0159208450020037	1.1604187248751028	0.245904	0.245904	chr19	48217132	0.6092344067480716	chr19:48217132:C:T
chr19:48217669	['G', 'A']	10699	5291.472881989902	-97.81709822945275	0.0053021953420551	0.0161660406291516	0.3279835467253452	0.742931	0.742931	chr19	48217669	0.129051519632123	chr19:48217669:G:A
chr19:48217689	['G', 'A']	10699	5401.009628867907	-101.87089091571931	0.005054763281405	0.016060456570047	0.3147334734450986	0.75297	0.75297	chr19	48217689	0.1232223267129813	chr19:48217689:G:A
chr19:48217726	['T', 'G']	10699	5401.009628867907	-101.28518865216276	0.0052151918993918	0.0160602876966456	0.3247259325548109	0.745395	0.745395	chr19	48217726	0.1276135247559012	chr19:48217726:T:G
chr19:48217856	['T', 'C']	10699	5479.0	-232.0351715153282	-0.0174555496539121	0.0161279027724435	-1.0823198713559368	0.279135	0.279135	chr19	48217856	0.5541857050596899	chr19:48217856:T:C
chr19:48218561	['G', 'A']	10699	4714.203104544604	-1.2392493665731117	0.0310542752720239	0.0168698198374026	1.84081843026992	0.0656759	0.0656759	chr19	48218561	1.1825939670785417	chr19:48218561:G:A
chr19:48218923	['C', 'T']	10699	4332.404935501963	-71.99029542605992	0.0095300542894745	0.0174257003616189	0.5468964857484296	0.584461	0.584461	chr19	48218923	0.2332444632016879	chr19:48218923:C:T
chr19:48219321	['G', 'C']	10699	5405.010376741142	-227.5920059130817	-0.0175387534788675	0.0161710599216367	-1.0845766179742409	0.278134	0.278134	chr19	48219321	0.5557459183281261	chr19:48219321:G:C
chr19:48219332	['G', 'A']	10699	5406.50532809871	-227.2170129848297	-0.0174090422712546	0.0161708450847149	-1.0765697265698269	0.281697	0.281697	chr19	48219332	0.5502177781132092	chr19:48219332:G:A
chr19:48219415	['A', 'T']	10699	4261.1948391922215	-70.40737238160165	0.0094242321123602	0.0175212780264343	0.5378735556927956	0.590676	0.590676	chr19	48219415	0.2286506747818245	chr19:48219415:A:T
chr19:48219746	['G', 'A']	10699	4258.0	-65.66665409953836	0.0108230785748375	0.0175211995250526	0.6177133340307089	0.536777	0.536777	chr19	48219746	0.2702061012352675	chr19:48219746:G:A
chr19:48219817	['A', 'G']	10699	4244.570533208605	-73.71788525336558	0.0085187976081073	0.0175393747666786	0.4856956260659503	0.627193	0.627193	chr19	48219817	0.2025987973872947	chr19:48219817:A:G
chr19:48219924	['T', 'C']	10699	9009.736881489103	-63.8265451706386	0.0294016433448098	0.0141203325922756	2.082220312635811	0.0373461	0.0373461	chr19	48219924	1.427754744234505	chr19:48219924:T:C
chr19:48220455	['AT', 'A']	10699	4242.775907220352	-68.46788990004623	0.0100247209481605	0.0175442838529193	0.5713952779265155	0.567744	0.567744	chr19	48220455	0.2458474467703327	chr19:48220455:AT:A
chr19:48222166	['T', 'C']	10699	3529.0	-33.423169931852804	0.0155686733600413	0.0189530454229313	0.8214338652512684	0.411418	0.411418	chr19	48222166	0.3857167113538278	chr19:48222166:T:C
chr19:48223069	['C', 'T']	10699	3547.3102189781025	-35.637621089864524	0.0180598754952636	0.0188758871776829	0.9567696249326992	0.338705	0.338705	chr19	48223069	0.4701783922057338	chr19:48223069:C:T
chr19:48223829	['C', 'G']	10699	3339.936518324607	-83.15760074377354	0.0010334681867851	0.0190743259444693	0.0541811118145837	0.956792	0.956792	chr19	48223829	0.0191824645956102	chr19:48223829:C:G
chr19:48224239	['C', 'T']	10699	645.8108538757145	26.1960383045657	0.0644813982626353	0.0411820374804265	1.5657651298404736	0.117433	0.117433	chr19	48224239	0.9302098442806802	chr19:48224239:C:T
chr19:48226404	['T', 'C']	10699	4312.821735877291	42.42524198460483	0.0425341231040546	0.0174173554135772	2.442054037141503	0.0146201	0.0146201	chr19	48226404	1.8350496568378256	chr19:48226404:T:C
chr19:48227571	['A', 'G']	10699	1886.7593618019696	-115.61755170591664	-0.037065815679388	0.024533481886344	-1.510825729959667	0.130862	0.130862	chr19	48227571	0.8831864465447146	chr19:48227571:A:G
chr19:48227576	['G', 'A']	10699	1878.0	-112.01628993227408	-0.0352297847994028	0.0245281639207768	-1.4362993052880384	0.150946	0.150946	chr19	48227576	0.8211783910936468	chr19:48227576:G:A
chr19:48227577	['G', 'A']	10699	1879.05377349668	-112.27474265179222	-0.0353951801845178	0.0245294207086284	-1.4429684502116011	0.149059	0.149059	chr19	48227577	0.8266417966703643	chr19:48227577:G:A
chr19:48227749	['G', 'A']	10699	3609.33735277622	-134.05487060040994	-0.0139298820421003	0.0184999989472327	-0.7529666397188656	0.451487	0.451487	chr19	48227749	0.3453547501335234	chr19:48227749:G:A
chr19:48228194	['A', 'C']	10699	1625.0	-98.34420499840827	-0.0363173743540938	0.0262363528460321	-1.3842386770456283	0.166314	0.166314	chr19	48228194	0.779071191148293	chr19:48228194:A:C
chr19:48229111	['T', 'C']	10699	4370.0	16.132585704423075	0.0349109506697268	0.0173319244235063	2.0142570332454914	0.0440076	0.0440076	chr19	48229111	1.356472315490172	chr19:48229111:T:C
chr19:48229260	['T', 'C']	10699	4507.421293699757	-63.61400327426266	0.0141509738580194	0.0172129019855206	0.822114357586142	0.41103	0.41103	chr19	48229260	0.3861264789536745	chr19:48229260:T:C
chr19:48229389	['G', 'A']	10699	1333.0	9.331622423260074	0.0376087301867423	0.0286205484947242	1.3140464514044865	0.188859	0.188859	chr19	48229389	0.7238623142137235	chr19:48229389:G:A
chr19:48229560	['A', 'C']	10699	4366.408113666106	13.712693183066264	0.0342595187989781	0.0173385267043656	1.9759186800082595	0.0481897	0.0481897	chr19	48229560	1.3170457773458162	chr19:48229560:A:C
chr19:48229673	['C', 'T']	10699	216.0	-10.102922577473333	-0.0247506635430759	0.0703089940865024	-0.3520269897849031	0.724825	0.724825	chr19	48229673	0.1397668357854316	chr19:48229673:C:T
chr19:48231760	['C', 'CTT']	10699	219.0	-3.661250339101248	0.0054027922371006	0.0698415937591594	0.077357802797736	0.93834	0.93834	chr19	48231760	0.0276397699696748	chr19:48231760:C:CTT
chr19:48232735	['A', 'G']	10699	3663.342400448682	-123.41553217210648	-0.0101434975338361	0.018428150319618	-0.5504349247161132	0.582033	0.582033	chr19	48232735	0.2350523911033648	chr19:48232735:A:G
chr19:48233449	['G', 'A']	10699	11139.0	-348.3932023052963	-0.0098982505459117	0.0140526211066092	-0.7043704139476443	0.481217	0.481217	chr19	48233449	0.3176590386975695	chr19:48233449:G:A
chr19:48233501	['T', 'C']	10699	297.0	17.828599291368644	0.0813773339955343	0.0600408166953292	1.3553668733134498	0.175329	0.175329	chr19	48233501	0.7561462442123753	chr19:48233501:T:C
chr19:48233665	['C', 'T']	10699	3661.0	-120.8847614423352	-0.0093927579621503	0.0184296493769023	-0.5096547291844956	0.610304	0.610304	chr19	48233665	0.2144537836199516	chr19:48233665:C:T
chr19:48233771	['C', 'T']	10699	3041.2842587399514	9.444366492625097	0.0294704156465622	0.0201016213755703	1.4660715718373794	0.142658	0.142658	chr19	48233771	0.8457038688829255	chr19:48233771:C:T
chr19:48234192	['G', 'C']	10699	4376.818173319623	19.476063411124056	0.035817749216392	0.0173265137373389	2.0672219327771684	0.0387373	0.0387373	chr19	48234192	1.4118706530016598	chr19:48234192:G:C
chr19:48234449	['A', 'T']	10699	4377.818360287931	19.2314109439014	0.0357646944927524	0.0173262017633969	2.06419704567382	0.0390231	0.0390231	chr19	48234449	1.408678233162494	chr19:48234449:A:T
chr19:48234507	['A', 'G']	10699	4541.849023090586	-60.70802653028756	0.0151413419878147	0.0171659663150137	0.8820559070171143	0.377766	0.377766	chr19	48234507	0.4227771323772769	chr19:48234507:A:G
chr19:48234765	['T', 'C']	10699	3664.027393418101	-122.4247742398093	-0.009846683657401	0.018428796221121	-0.5343096499225408	0.593138	0.593138	chr19	48234765	0.2268442515497809	chr19:48234765:T:C
chr19:48236573	['G', 'A']	10699	4539.424284913068	-62.358479415001305	0.0146405677491	0.0171603216547014	0.8531639466728178	0.393588	0.393588	chr19	48236573	0.4049581511279638	chr19:48236573:G:A
chr19:48236862	['C', 'T']	10699	3645.362879850398	-123.26697763116434	-0.0102044705527435	0.0184564944463142	-0.5528932150374516	0.580348	0.580348	chr19	48236862	0.2363115078896724	chr19:48236862:C:T
chr19:48237101	['A', 'G']	10699	3664.054802207051	-122.4276148407991	-0.0097556310000389	0.018429527810829	-0.5293478541705572	0.596575	0.596575	chr19	48237101	0.2243349500848144	chr19:48237101:A:G
chr19:48237220	['G', 'A']	10699	4536.119880306714	-65.66559782673149	0.013667366353325	0.0171684441226457	0.796074836816306	0.426006	0.426006	chr19	48237220	0.3705842841166681	chr19:48237220:G:A
chr19:48237804	['A', 'G']	10699	1282.5994015335702	11.450213968940597	0.0377997900373466	0.0291610201895771	1.2962437456443017	0.19492	0.19492	chr19	48237804	0.710143597290743	chr19:48237804:A:G
chr19:48238056	['G', 'A']	10699	16660.457581143015	-358.2526624540473	0.0190863859109577	0.0168468292709163	1.132936388445966	0.257266	0.257266	chr19	48238056	0.589617605892537	chr19:48238056:G:A
chr19:48238810	['T', 'C']	10699	16138.508412787436	-344.09845896046374	0.0185966239965375	0.0161517391433834	1.1513697584792693	0.249606	0.249606	chr19	48238810	0.60274497934389	chr19:48238810:T:C
chr19:48239130	['A', 'G']	10699	3555.6646723380386	-140.14446169988517	-0.0171769489575046	0.0186227885523332	-0.922361810060535	0.356361	0.356361	chr19	48239130	0.4481098310425031	chr19:48239130:A:G
chr19:48239515	['G', 'A']	10699	5063.111079301452	-0.9898172091621844	0.0324894136464571	0.0166737431146766	1.948537495330554	0.0513768	0.0513768	chr19	48239515	1.2892329492253984	chr19:48239515:G:A
chr19:48239909	['G', 'A']	10699	3656.0	-118.61979619903406	-0.0086668583051838	0.0184399291119704	-0.4700049687044461	0.638361	0.638361	chr19	48239909	0.1949336536156175	chr19:48239909:G:A
chr19:48240212	['A', 'G']	10699	7299.364494718146	-137.70210351633662	0.0119850667277527	0.0146580459220946	0.817644233852974	0.413579	0.413579	chr19	48240212	0.3834415212092312	chr19:48240212:A:G
chr19:48240295	['G', 'A']	10699	3672.0	-112.98198705100596	-0.0068176487057485	0.0184099507336538	-0.3703241146259942	0.711148	0.711148	chr19	48240295	0.1480400070135153	chr19:48240295:G:A
chr19:48240320	['G', 'A']	10699	4531.847153407498	12.748729701936274	0.0342463615144294	0.0171170885095284	2.0007118322351225	0.0454487	0.0454487	chr19	48240320	1.3424785346840593	chr19:48240320:G:A
chr19:48241088	['T', 'C']	10699	4019.3756776967657	27.35949834383503	0.0376565883335375	0.0178256671784396	2.1124925062599345	0.0346674	0.0346674	chr19	48241088	1.4600787285193952	chr19:48241088:T:C
chr19:48241288	['C', 'T']	10699	4530.423443634324	-84.32356447122179	0.0071057682182705	0.017035520783715	0.4171148219350741	0.676603	0.676603	chr19	48241288	0.1696660809190739	chr19:48241288:C:T
chr19:48241321	['T', 'G']	10699	7224.025617053104	-306.4345862817104	-0.0219923334790467	0.0148051550014684	-1.4854510794966589	0.137454	0.137454	chr19	48241321	0.861842617387258	chr19:48241321:T:G
chr19:48241851	['C', 'G']	10699	7238.382737983916	-236.39746442493416	-0.0094367884590916	0.0147185528461767	-0.6411492052048382	0.52144	0.52144	chr19	48241851	0.282795656878931	chr19:48241851:C:G
chr19:48241930	['A', 'C']	10699	2376.210784313726	-100.01759415162743	-0.0188122103350867	0.0222339508489394	-0.8461029019493419	0.397514	0.397514	chr19	48241930	0.4006475713705856	chr19:48241930:A:C
chr19:48242034	['C', 'T']	10699	1307.3665856394914	-44.85670255593875	-0.0108880200941201	0.0293260924257381	-0.3712741519072687	0.710441	0.710441	chr19	48242034	0.1484719830966453	chr19:48242034:C:T
chr19:48242255	['C', 'T']	10699	7116.929396300822	-222.39413228117343	-0.0073525948111686	0.0149475669015969	-0.4918924169781146	0.622806	0.622806	chr19	48242255	0.2056472121695248	chr19:48242255:C:T
chr19:48242293	['G', 'A']	10699	1559.4372662677636	-46.052154787326096	-0.0014869422111942	0.0266822609294469	-0.0557277441790253	0.95556	0.95556	chr19	48242293	0.0197420382261203	chr19:48242293:G:A
chr19:48242374	['G', 'A']	10699	2870.3656709429733	-102.68951999400916	-0.0102557234460508	0.0206183191063887	-0.4974083189387174	0.618911	0.618911	chr19	48242374	0.208371798456245	chr19:48242374:G:A
chr19:48242377	['AG', 'A']	10699	2869.6821966507623	-101.69139624892765	-0.0099671900603745	0.0206112656508358	-0.4835797194225349	0.628694	0.628694	chr19	48242377	0.2015606843600488	chr19:48242377:AG:A
chr19:48242964	['G', 'C']	10699	6106.570760889887	-185.26828784033248	-0.0051641919291655	0.0155164977172197	-0.3328194302142309	0.739277	0.739277	chr19	48242964	0.1311928051354529	chr19:48242964:G:C
chr19:48243351	['T', 'C']	10699	1824.3410301953816	-61.66948999363602	-0.0080805444728498	0.0249369480964743	-0.3240390300203719	0.745915	0.745915	chr19	48243351	0.1273106593023843	chr19:48243351:T:C
chr19:48243424	['C', 'T']	10699	6513.0	-198.8178448274433	-0.0076256142809654	0.0152024744178535	-0.5016034937056052	0.615957	0.615957	chr19	48243424	0.2104496049046434	chr19:48243424:C:T
chr19:48244305	['C', 'T']	10699	5828.178962131839	-168.96666406531273	-0.0027712766707434	0.015700170154292	-0.1765125246101773	0.859895	0.859895	chr19	48244305	0.0655545763199248	chr19:48244305:C:T
chr19:48245456	['G', 'A']	10699	2113.197513553935	-22.59022019225415	0.0163086486900985	0.0232754277228677	0.7006809449123675	0.483517	0.483517	chr19	48245456	0.3155882519296846	chr19:48245456:G:A
chr19:48245642	['CAT', 'C']	10699	247.0	-27.46257372054425	-0.0942130636893188	0.0655409310238221	-1.4374691085037417	0.150614	0.150614	chr19	48245642	0.822134657350753	chr19:48245642:CAT:C
chr19:48245905	['G', 'A']	10699	8704.067701514869	-264.76928670830296	-0.0058711816252174	0.0142667036662595	-0.4115303550533991	0.680692	0.680692	chr19	48245905	0.1670493535180279	chr19:48245905:G:A
chr19:48245971	['A', 'G']	10699	16339.636057602394	-474.3227131551498	-0.0137874305740459	0.0164868792056309	-0.8362668520878657	0.403023	0.403023	chr19	48245971	0.3946701685287287	chr19:48245971:A:G
chr19:48246327	['A', 'G']	10699	6588.847513089005	-241.4553419905417	-0.013526152849749	0.0152029040375204	-0.8897084936119254	0.373642	0.373642	chr19	48246327	0.4275443119306262	chr19:48246327:A:G
chr19:48246607	['A', 'G']	10699	8702.813423069732	-265.1041595814311	-0.0059872087438198	0.0142645434923237	-0.4197266282683226	0.674694	0.674694	chr19	48246607	0.1708931519737669	chr19:48246607:A:G
chr19:48247027	['C', 'T']	10699	8701.0	-266.33152206097395	-0.0062194097005046	0.014263508126842	-0.4360364676906156	0.662819	0.662819	chr19	48247027	0.1786050508307225	chr19:48247027:C:T
chr19:48247529	['C', 'G']	10699	1639.0	-13.378906299383248	0.0182119634419427	0.026087576437225	0.6981086758199434	0.485124	0.485124	chr19	48247529	0.314147239474664	chr19:48247529:C:G
chr19:48247672	['C', 'T']	10699	2882.7722040243334	-102.4446145064272	-0.0103398748580105	0.0205895212768847	-0.5021911252312059	0.615543	0.615543	chr19	48247672	0.2107416031543895	chr19:48247672:C:T
chr19:48247720	['T', 'C']	10699	2117.364351245086	-21.661115661647685	0.0167719079046619	0.0232756207992946	0.7205783273961156	0.471185	0.471185	chr19	48247720	0.3268085436049095	chr19:48247720:T:C
chr19:48247923	['CAATTA', 'C']	10699	2114.569343065694	-26.010813123257616	0.014481615485637	0.0232945843023547	0.621673059182822	0.53417	0.53417	chr19	48247923	0.2723205064312919	chr19:48247923:CAATTA:C
chr19:48248089	['T', 'C']	10699	8702.626811255492	-264.5051204288851	-0.0058531322854191	0.0142653612170835	-0.4103038259143181	0.681591	0.681591	chr19	48248089	0.1664761528014248	chr19:48248089:T:C
chr19:48248551	['C', 'T']	10699	2888.2699570013087	-105.37551184116631	-0.0114066683494598	0.0205588012861558	-0.554831392681488	0.579022	0.579022	chr19	48248551	0.2373049348959007	chr19:48248551:C:T
chr19:48248639	['G', 'C']	10699	1731.1618059450366	-22.63893971470964	0.0128794319830878	0.0254313560952495	0.5064390563700073	0.612559	0.612559	chr19	48248639	0.2128520748974607	chr19:48248639:G:C
chr19:48249999	['T', 'TTAA']	10699	18129.694522340626	-507.0275629085488	-0.0115249603980695	0.0194898493610494	-0.5913314251213387	0.554311	0.554311	chr19	48249999	0.256246502984483	chr19:48249999:T:TTAA
chr19:48250175	['A', 'C']	10699	3306.3090297251824	-116.52279059147249	-0.0099554965127753	0.0194314991826073	-0.5123380558143594	0.608425	0.608425	chr19	48250175	0.2157929492229483	chr19:48250175:A:C
chr19:48250872	['C', 'A']	10699	3053.285380444943	-116.6966480019353	-0.0130972463257414	0.0201094584374243	-0.6512978142348721	0.514868	0.514868	chr19	48250872	0.288304099540579	chr19:48250872:C:A
chr19:48251529	['C', 'A']	10699	1069.0999252196673	-42.61770612083534	-0.0150287164905144	0.032073726320119	-0.4685678346356436	0.639388	0.639388	chr19	48251529	0.194235518803598	chr19:48251529:C:A
chr19:48251558	['G', 'A']	10699	3054.0	-116.93701004420387	-0.013204285215194	0.0201075790666406	-0.6566819989334569	0.5114	0.5114	chr19	48251558	0.2912392763096834	chr19:48251558:G:A
chr19:48251849	['G', 'A']	10699	3053.5708142469853	-118.35639861880438	-0.0137587300699943	0.0201102002434173	-0.684166736454947	0.493885	0.493885	chr19	48251849	0.3063741637881453	chr19:48251849:G:A
chr19:48254203	['T', 'C']	10699	5180.452599102468	-147.46576543370367	-0.0029171278839572	0.016304503007692	-0.1789154740000996	0.858007	0.858007	chr19	48254203	0.0665091689706742	chr19:48254203:T:C
chr19:48254314	['G', 'T']	10699	1752.0	-18.298947218475032	0.015581214797339	0.0252629291478312	0.6167620035729962	0.537405	0.537405	chr19	48254314	0.2696982972212206	chr19:48254314:G:T
chr19:48254351	['T', 'C']	10699	3054.285473920359	-115.35927599101916	-0.0126389895840531	0.0201077395132548	-0.6285634233386439	0.529648	0.529648	chr19	48254351	0.2760126633143921	chr19:48254351:T:C
chr19:48254356	['A', 'C']	10699	1075.0	-39.11667836207	-0.0107186803628503	0.0319983924192348	-0.3349755894739009	0.73765	0.73765	chr19	48254356	0.1321496532503382	chr19:48254356:A:C
chr19:48254510	['T', 'C']	10699	1135.106094597121	11.831845608734357	0.0378118312749043	0.0308730408903372	1.2247524113097268	0.220696	0.220696	chr19	48254510	0.6562055381281965	chr19:48254510:T:C
chr19:48254838	['A', 'G']	10699	5181.452879581152	-146.53917551175152	-0.0026163550910111	0.0163042780617276	-0.1604704655493313	0.872514	0.872514	chr19	48254838	0.0592275958026314	chr19:48254838:A:G
chr19:48255134	['A', 'G']	10699	18157.0	-502.99700228934864	-0.0093497538105201	0.0195661043003084	-0.4778546442877124	0.632763	0.632763	chr19	48255134	0.1987589235774235	chr19:48255134:A:G
chr19:48255357	['T', 'A']	10699	1582.443717277487	-59.219982956738086	-0.0090819109583206	0.0265792757562242	-0.3416914381571836	0.73259	0.73259	chr19	48255357	0.1351390138375398	chr19:48255357:T:A
chr19:48255449	['G', 'A']	10699	5179.968308871647	-142.83196429593164	-0.0017702891501091	0.0163043386716695	-0.1085777955033067	0.913539	0.913539	chr19	48255449	0.0392729073992934	chr19:48255449:G:A
chr19:48255488	['T', 'C']	10699	5181.0	-143.53452182882205	-0.001931577849012	0.0163032546183333	-0.1184780520350777	0.905691	0.905691	chr19	48255488	0.043019947891288	chr19:48255488:T:C
chr19:48255548	['A', 'G']	10699	391.03654888764254	-26.58726471264593	-0.0493420714062272	0.0524420134357755	-0.940888195809935	0.346783	0.346783	chr19	48255548	0.4599422006628235	chr19:48255548:A:G
chr19:48255702	['T', 'C']	10699	5235.978779096942	-144.10755019261958	-0.0018028502839182	0.0162439116186124	-0.1109862160203133	0.911629	0.911629	chr19	48255702	0.0401818678492207	chr19:48255702:T:C
chr19:48255834	['T', 'G']	10699	5201.0	-139.02040993851344	-0.0005573301532197	0.0162810121314435	-0.0342319106895902	0.972693	0.972693	chr19	48255834	0.0120242095201303	chr19:48255834:T:G
chr19:48255879	['T', 'G']	10699	2130.3982424978967	-24.683594927543204	0.0146878942570276	0.0231245954047693	0.6351632969110582	0.525336	0.525336	chr19	48255879	0.2795628370312039	chr19:48255879:T:G
chr19:48255916	['T', 'C']	10699	5183.422386384889	-137.98650027112126	-0.0004008093350723	0.0162935539694164	-0.0245992578307166	0.980375	0.980375	chr19	48255916	0.0086077719818529	chr19:48255916:T:C
chr19:48255928	['G', 'A']	10699	1759.1644232566834	-12.84843238863556	0.0188657317126341	0.0252110239900918	0.7483127904700952	0.454288	0.454288	chr19	48255928	0.3426687349058526	chr19:48255928:G:A
chr19:48255931	['C', 'T']	10699	3051.570440310368	-113.36339931195567	-0.0118315911483246	0.0201222018747095	-0.5879869023277775	0.556554	0.556554	chr19	48255931	0.2544926915911448	chr19:48255931:C:T
chr19:48255944	['G', 'A']	10699	1154.0	7.098826833897631	0.0332673604624474	0.0306085692222346	1.0868642771541723	0.277121	0.277121	chr19	48255944	0.5573305624943787	chr19:48255944:G:A
chr19:48256108	['A', 'T']	10699	5184.0	-139.41653697190372	-0.0006869491104716	0.0162867646058473	-0.0421783655069862	0.966357	0.966357	chr19	48256108	0.0148624031002188	chr19:48256108:A:T
chr19:48256420	['C', 'T']	10699	15128.0698522536	-429.2387628950301	-0.0072286146368257	0.015387306962226	-0.4697777625786701	0.638523	0.638523	chr19	48256420	0.1948234545584662	chr19:48256420:C:T
chr19:48256470	['T', 'C']	10699	15131.24280104712	-431.5472198044192	-0.0077321802827904	0.0153858080012453	-0.5025527604507052	0.615289	0.615289	chr19	48256470	0.2109208490627983	chr19:48256470:T:C
chr19:48256474	['T', 'C']	10699	15130.82845657661	-430.7951324388096	-0.0075802141142597	0.01538549445388	-0.4926857656074934	0.622245	0.622245	chr19	48256474	0.2060385844439715	chr19:48256474:T:C
chr19:48256721	['C', 'G']	10699	15118.413067863152	-430.2799151588528	-0.0075573792368525	0.0153787307372848	-0.4914176186549706	0.623141	0.623141	chr19	48256721	0.2054136730945185	chr19:48256721:C:G
chr19:48256748	['G', 'C']	10699	15120.2397157816	-431.372936816428	-0.0078317196201469	0.015382383822616	-0.5091356262110913	0.610668	0.610668	chr19	48256748	0.2141948371476392	chr19:48256748:G:C
chr19:48256765	['A', 'G']	10699	15118.413067863152	-430.6087940964036	-0.0076312200650453	0.0153787775803398	-0.4962175976067902	0.619751	0.619751	chr19	48256765	0.2077827638031719	chr19:48256765:A:G
chr19:48256972	['G', 'A']	10699	15117.412974387737	-432.3725449962119	-0.0080887489223165	0.0153788839934541	-0.5259646230350263	0.598924	0.598924	chr19	48256972	0.222628283578461	chr19:48256972:G:A
chr19:48257085	['C', 'A']	10699	15118.413067863152	-431.2166944971816	-0.007770331775422	0.015378854466283	-0.5052607651927497	0.613386	0.613386	chr19	48257085	0.21226614063285	chr19:48257085:C:A
chr19:48257099	['A', 'G']	10699	1072.2004300271103	-37.259071067430405	-0.0093243133675918	0.0320060060170334	-0.2913301135614833	0.770805	0.770805	chr19	48257099	0.1130554768586103	chr19:48257099:A:G
chr19:48257159	['A', 'G']	10699	15118.239154824234	-430.7146122420588	-0.0076641453973722	0.0153795960292624	-0.4983320356913012	0.61826	0.61826	chr19	48257159	0.208828850446331	chr19:48257159:A:G
chr19:48257410	['CTTCT', 'C']	10699	6652.108752571536	-259.1251327337553	-0.0183628758032758	0.0150322321660986	-1.2215668039433636	0.221898	0.221898	chr19	48257410	0.6538466121117418	chr19:48257410:CTTCT:C
chr19:48257514	['C', 'T']	10699	15123.827147798447	-434.5160489419636	-0.0084885985568299	0.0153917310917888	-0.551503824112309	0.5813	0.5813	chr19	48257514	0.2355996770436118	chr19:48257514:C:T
chr19:48257808	['A', 'G']	10699	15154.24925205684	-436.44940857460415	-0.0086426486282622	0.0154025354925733	-0.5611185659938556	0.574728	0.574728	chr19	48257808	0.2405376440890745	chr19:48257808:A:G
chr19:48258183	['AAAAT', 'A']	10699	15150.0	-437.62962043107393	-0.0089422804273795	0.0153955283110657	-0.5808362172899378	0.561363	0.561363	chr19	48258183	0.250756215544432	chr19:48258183:AAAAT:A
chr19:48258203	['A', 'C']	10699	15151.832382911096	-437.3770433707487	-0.0088763472397112	0.0153957810143133	-0.5765441344910631	0.56426	0.56426	chr19	48258203	0.2485207354733545	chr19:48258203:A:C
chr19:48258362	['T', 'C']	10699	15152.248691099478	-436.03021335256494	-0.0086012640996384	0.0153960425152844	-0.5586672088687434	0.576401	0.576401	chr19	48258362	0.2392752743984626	chr19:48258362:T:C
chr19:48258541	['A', 'G']	10699	10237.87069932685	-265.88198070232164	0.0002859273593097	0.0139686317611197	0.0204692459647794	0.983669	0.983669	chr19	48258541	0.0071510150408592	chr19:48258541:A:G
chr19:48258587	['T', 'C']	10699	15150.832195942789	-436.3372673162502	-0.0086551010567646	0.015396050433824	-0.5621637246491494	0.574016	0.574016	chr19	48258587	0.2410760020012144	chr19:48258587:T:C
chr19:48258685	['G', 'T']	10699	10238.612722170254	-265.71392582360625	0.0003221964784901	0.0139699028423193	0.0230636162704088	0.9816	0.9816	chr19	48258685	0.0080654502810521	chr19:48258685:G:T
chr19:48259000	['T', 'C']	10699	2860.863783269955	-128.65541258197925	-0.0211650698829435	0.0209018510698479	-1.0125930862398722	0.311277	0.311277	chr19	48259000	0.5068529677919652	chr19:48259000:T:C
chr19:48259041	['GAA', 'G']	10699	15156.748728574144	-431.6794230541423	-0.0075001993293248	0.0154247503327194	-0.4862444556665019	0.626804	0.626804	chr19	48259041	0.2028682407095345	chr19:48259041:GAA:G
chr19:48259175	['G', 'A']	10699	12291.446522064323	-300.78347435001643	0.0035954658918189	0.0141270532504718	0.2545092616323804	0.799107	0.799107	chr19	48259175	0.0973950649935135	chr19:48259175:G:A
chr19:48259315	['T', 'G']	10699	2856.3348606695345	-139.15682188439513	-0.0247673634463139	0.0207282419603474	-1.1948607843199262	0.232168	0.232168	chr19	48259315	0.6341976398133207	chr19:48259315:T:G
chr19:48259424	['C', 'T']	10699	15151.41615255188	-435.7515806209385	-0.0085097768895145	0.0153955839166792	-0.5527414182904232	0.580452	0.580452	chr19	48259424	0.2362336880650018	chr19:48259424:C:T
chr19:48259467	['T', 'C']	10699	15155.833130784333	-436.8147849280306	-0.0087243224935826	0.0153946128302329	-0.5667126929265331	0.570921	0.570921	chr19	48259467	0.2434239821879474	chr19:48259467:T:C
chr19:48259668	['C', 'T']	10699	15152.416246027296	-440.0394471430909	-0.0094860084603072	0.0153882340637245	-0.6164455532080259	0.537614	0.537614	chr19	48259668	0.2695294303493581	chr19:48259668:C:T
chr19:48259699	['G', 'A']	10699	15151.664703132308	-436.3313731465687	-0.0087399155705226	0.01539315753552	-0.5677792584370722	0.570197	0.570197	chr19	48259699	0.243975071991261	chr19:48259699:G:A
chr19:48259751	['C', 'T']	10699	2770.2589269022246	-131.9849856997937	-0.0228201676018767	0.020965784872878	-1.0884480471512237	0.276422	0.276422	chr19	48259751	0.5584273950953114	chr19:48259751:C:T
chr19:48259965	['T', 'G']	10699	2781.2599551318003	-131.74541157470043	-0.0225240930394095	0.0209421331005011	-1.0755395800091885	0.282158	0.282158	chr19	48259965	0.5495076317076003	chr19:48259965:T:G
chr19:48259983	['C', 'T']	10699	12351.154421387177	-307.36967368902253	0.0020736676224557	0.0141351729042536	0.1467026711665973	0.883369	0.883369	chr19	48259983	0.0538578454728806	chr19:48259983:C:T
chr19:48260299	['G', 'A']	10699	9891.84911657474	-275.5054160140747	-0.0054310027630227	0.0139693077729975	-0.3887810943302969	0.697446	0.697446	chr19	48260299	0.1564894121545586	chr19:48260299:G:A
chr19:48260492	['T', 'C']	10699	3753.0	-108.78556094854774	-0.002919214866796	0.0183987440365282	-0.1586638121058873	0.873937	0.873937	chr19	48260492	0.0585198734737367	chr19:48260492:T:C
chr19:48260540	['C', 'A']	10699	14312.675516499952	-319.100121742609	0.0088661871947764	0.0148754756997908	0.5960271371288707	0.55117	0.55117	chr19	48260540	0.2587144289615122	chr19:48260540:C:A
chr19:48260545	['TTTTC', 'T']	10699	1140.0	0.3502338149830742	0.0261691100526202	0.0308960081556236	0.8470061867153229	0.397011	0.397011	chr19	48260545	0.4011974600552256	chr19:48260545:TTTTC:T
chr19:48260884	['C', 'T']	10699	6308.179209124053	-192.64501420606445	-0.0087324132425518	0.0152778225248163	-0.5715744654297054	0.567622	0.567622	chr19	48260884	0.2459407804213248	chr19:48260884:C:T
chr19:48261203	['A', 'G']	10699	6309.024620857517	-174.18939088096906	-0.005234557323919	0.0153526088653174	-0.3409555580969866	0.733144	0.733144	chr19	48261203	0.1348107153134806	chr19:48261203:A:G
chr19:48261271	['C', 'G']	10699	6333.59197980931	-201.45735136082567	-0.0103948456765689	0.0152760383554441	-0.6804673721485083	0.496223	0.496223	chr19	48261271	0.3043231099920851	chr19:48261271:C:G
chr19:48261438	['G', 'A']	10699	3715.347261170312	-114.5440451824548	-0.0048180317922829	0.0184641377124284	-0.2609399836224072	0.794144	0.794144	chr19	48261438	0.1001007409795904	chr19:48261438:G:A
chr19:48261464	['T', 'C']	10699	2950.275752477098	-89.53364671413621	-0.0094172172936406	0.020089904706373	-0.4687537064649822	0.639255	0.639255	chr19	48261464	0.194325866408522	chr19:48261464:T:C
chr19:48261544	['A', 'T']	10699	6422.001215634936	-194.023121914048	-0.0082639001120485	0.0152236641443263	-0.5428325292586265	0.587256	0.587256	chr19	48261544	0.2311725373369384	chr19:48261544:A:T
chr19:48261600	['G', 'A']	10699	6602.085374976622	-221.9297955074766	-0.0133317744429997	0.0150993938407685	-0.8829344133672313	0.377292	0.377292	chr19	48261600	0.42332240336696	chr19:48261600:G:A
chr19:48261624	['G', 'T']	10699	3715.041697830965	-112.9380669786336	-0.0044076501870622	0.0184716594356684	-0.2386169040422621	0.811407	0.811407	chr19	48261624	0.090761249961419	chr19:48261624:G:T
chr19:48261728	['G', 'A']	10699	2780.519771898664	-100.2271460959918	-0.0171632503306842	0.0207300529298195	-0.8279404972476191	0.407723	0.407723	chr19	48261728	0.3896347889369997	chr19:48261728:G:A
chr19:48261860	['G', 'A']	10699	3671.37260402057	-109.4125063102327	-0.0036299804664401	0.0185271777320181	-0.1959273300523752	0.844671	0.844671	chr19	48261860	0.0733124161478584	chr19:48261860:G:A
chr19:48262006	['C', 'T']	10699	3662.342306973266	-105.03868438759328	-0.002181940975506	0.0185399763042733	-0.1176884446720186	0.906317	0.906317	chr19	48262006	0.042719873767457	chr19:48262006:C:T
chr19:48262037	['C', 'G']	10699	3660.6843040104704	-104.19955549323724	-0.0018633859069785	0.0185421850184861	-0.1004944080280081	0.919954	0.919954	chr19	48262037	0.036233887921426	chr19:48262037:C:G
chr19:48262046	['A', 'G']	10699	6429.408419083257	-203.30250626370443	-0.0103799558670174	0.0152257401578336	-0.6817373578831897	0.49542	0.49542	chr19	48262046	0.3050264650204443	chr19:48262046:A:G
chr19:48262176	['C', 'T']	10699	3657.683743105544	-106.8519364383232	-0.0027915734865924	0.0185522459938257	-0.1504709180506525	0.880396	0.880396	chr19	48262176	0.0553219392921039	chr19:48262176:C:T
chr19:48262199	['C', 'T']	10699	2681.501262036085	-96.6429407568517	-0.0171445568284638	0.020972345164527	-0.817484010203228	0.41367	0.41367	chr19	48262199	0.3833459736823981	chr19:48262199:C:T
chr19:48262254	['T', 'C']	10699	3658.341933071602	-104.84607407530976	-0.0021802132913669	0.0185506740134403	-0.11752744346579	0.906444	0.906444	chr19	48262254	0.0426590213999447	chr19:48262254:T:C
chr19:48262276	['A', 'G']	10699	6424.801514584892	-207.0688463220985	-0.0112203930183269	0.0152183674847254	-0.7372928160388252	0.46096	0.46096	chr19	48262276	0.3363367590636623	chr19:48262276:A:G
chr19:48262622	['G', 'A']	10699	8626.61260166402	-207.9669382354321	0.003981862099156	0.0142582626771948	0.2792669899064785	0.780045	0.780045	chr19	48262622	0.1078803425813661	chr19:48262622:G:A
chr19:48262767	['G', 'C']	10699	5965.0	-185.75442760979843	-0.0054979958900401	0.0155782174500114	-0.3529284340575258	0.724149	0.724149	chr19	48262767	0.1401720647144071	chr19:48262767:G:C
chr19:48262775	['G', 'A']	10699	7510.0	-162.4989896322656	0.0081600908691691	0.0146036142912433	0.5587720071504543	0.576329	0.576329	chr19	48262775	0.2393295268300601	chr19:48262775:G:A
chr19:48262778	['T', 'C']	10699	4571.427276126378	-141.97892907118	-0.005827869965056	0.0170333241994723	-0.3421451912032865	0.732248	0.732248	chr19	48262778	0.1353418058398085	chr19:48262778:T:C
chr19:48263045	['C', 'T']	10699	2485.2322864086746	-77.30766283058718	-0.013057788934524	0.0217296147713424	-0.6009213265826017	0.547905	0.547905	chr19	48263045	0.2612947363192573	chr19:48263045:C:T
chr19:48263046	['G', 'A']	10699	3849.799139704508	-86.9875855388477	0.0061683322261973	0.0182218934900183	0.3385121436241687	0.734984	0.734984	chr19	48263046	0.1337221150482456	chr19:48263046:G:A
chr19:48263313	['C', 'T']	10699	8793.109313633813	-319.689734621822	-0.0182235929884894	0.0141198919379277	-1.290632610263724	0.196859	0.196859	chr19	48263313	0.7058447253442219	chr19:48263313:C:T
chr19:48263324	['A', 'G']	10699	8409.143899018232	-212.990667170672	3.259547208536969e-05	0.0143644546618092	0.0022691757433737	0.99819	0.99819	chr19	48263324	0.0007867852679058	chr19:48263324:A:G
chr19:48263549	['C', 'T']	10699	12678.370010283255	-392.5808288973297	-0.0139872575773881	0.0141427001009352	-0.9890089924528012	0.322681	0.322681	chr19	48263549	0.4912266058328018	chr19:48263549:C:T
chr19:48263696	['T', 'A']	10699	11141.041316133857	-311.7261602460489	-0.0066401539449686	0.0139085095714784	-0.4774166427282275	0.633075	0.633075	chr19	48263696	0.1985448363386177	chr19:48263696:T:A
chr19:48263936	['G', 'A']	10699	2510.0	-28.119493946601963	0.0158143932560459	0.0217177366877569	0.7281786994388358	0.46652	0.46652	chr19	48263936	0.3311297330462043	chr19:48263936:G:A
chr19:48264630	['A', 'AG']	10699	10841.066392369554	-335.501658270064	-0.0120404225171626	0.0139255405508247	-0.8646287354676194	0.387262	0.387262	chr19	48264630	0.4119951159753731	chr19:48264630:A:AG
chr19:48264769	['A', 'G']	10699	10845.027297373095	-332.7058881357826	-0.0113995986797007	0.013923255058481	-0.8187452310411373	0.41295	0.41295	chr19	48264769	0.3841025295509885	chr19:48264769:A:G
chr19:48264836	['T', 'C']	10699	11612.170702066	-322.3749168340068	-0.0067328097990275	0.0139123250045961	-0.4839456954034084	0.628434	0.628434	chr19	48264836	0.2017403264758951	chr19:48264836:T:C
chr19:48264957	['G', 'A']	10699	12329.0	-413.6183298932825	-0.0188804905641097	0.0140909504081707	-1.3399018531185627	0.180306	0.180306	chr19	48264957	0.7439898211226608	chr19:48264957:G:A
chr19:48265259	['A', 'G']	10699	11833.742424242424	-398.7302420019061	-0.0179805091392632	0.013995253992538	-1.284757614892166	0.198905	0.198905	chr19	48265259	0.7013542996049941	chr19:48265259:A:G
chr19:48265363	['G', 'A']	10699	1384.2587641394784	12.22602382496892	0.0389262003150745	0.0285682738778965	1.362567457923736	0.173048	0.173048	chr19	48265363	0.7618334156936508	chr19:48265363:G:A
chr19:48265498	['G', 'A']	10699	7549.0	-217.301370761033	-0.0056090159103825	0.0145509293971166	-0.3854747526638431	0.699893	0.699893	chr19	48265498	0.1549683500736343	chr19:48265498:G:A
chr19:48265882	['T', 'C']	10699	14857.165949887809	-348.35443459480035	0.0051262526125197	0.0151699948161098	0.3379205250008306	0.73543	0.73543	chr19	48265882	0.1334586581648524	chr19:48265882:T:C
chr19:48266871	['C', 'T']	10699	1493.4655347702335	3.162515791066731	0.0346158221121404	0.0288603991002298	1.1994228490022796	0.23039	0.23039	chr19	48266871	0.6375363752447878	chr19:48266871:C:T
chr19:48267310	['A', 'G']	10699	2082.778681626928	-28.8377946385686	0.0123189359211317	0.0235046163827465	0.5241070826484279	0.600215	0.600215	chr19	48267310	0.2216931553026576	chr19:48267310:A:G
chr19:48267436	['G', 'A']	10699	1460.1861926648526	7.101578332833847	0.0339824764684728	0.0278591156389985	1.219797387283268	0.222569	0.222569	chr19	48267436	0.6525353254751901	chr19:48267436:G:A
chr19:48267466	['A', 'G']	10699	11652.891570773692	-393.2561050015363	-0.0180019408489965	0.0139856445570499	-1.287172770304822	0.198062	0.198062	chr19	48267466	0.703198839824173	chr19:48267466:A:G
chr19:48267728	['A', 'G']	10699	12155.021498054375	-399.6316825130569	-0.0183414305627053	0.014678713606124	-1.2495257455703268	0.2115	0.2115	chr19	48267728	0.6746896282889389	chr19:48267728:A:G
chr19:48268389	['G', 'A']	10699	11700.18715527718	-394.0910895108202	-0.0177436335277858	0.0139698577787862	-1.2701370199151372	0.204063	0.204063	chr19	48268389	0.6902357329248937	chr19:48268389:G:A
chr19:48268517	['A', 'T']	10699	11704.37587657784	-400.5825486022035	-0.0188461680997855	0.0139707459949368	-1.3489736415375078	0.177374	0.177374	chr19	48268517	0.7511100399951103	chr19:48268517:A:T
chr19:48268596	['A', 'G']	10699	11710.756524179216	-405.2366121746088	-0.0198108523594966	0.0139773360557674	-1.4173553730449355	0.156408	0.156408	chr19	48268596	0.8057410372927946	chr19:48268596:A:G
chr19:48268668	['A', 'C']	10699	11701.780805243445	-406.7779985169005	-0.0201108711492525	0.0139877096211507	-1.4377529770022468	0.150533	0.150533	chr19	48268668	0.8223682831473406	chr19:48268668:A:C
chr19:48268670	['A', 'C']	10699	11683.09197980931	-407.6927033589676	-0.0202372470876595	0.0139609625638924	-1.449559584093406	0.147211	0.147211	chr19	48268670	0.8320597371397398	chr19:48268670:A:C
chr19:48268672	['A', 'C']	10699	6963.301673366364	-245.65284226005105	-0.0155546153347778	0.0148627710177768	-1.046548810862627	0.295331	0.295331	chr19	48268672	0.5296909640666778	chr19:48268672:A:C
chr19:48268913	['G', 'A']	10699	11715.28496634256	-406.42912482520273	-0.019913606622681	0.013974468205586	-1.4249992436006236	0.154187	0.154187	chr19	48268913	0.8119522415008011	chr19:48268913:G:A
chr19:48268976	['A', 'G']	10699	14583.80960404381	-428.5431406714426	-0.0126399719283151	0.0149176057967639	-0.8473190738863163	0.396836	0.396836	chr19	48268976	0.4013889365880189	chr19:48268976:A:G
chr19:48269542	['G', 'A']	10699	10014.0	-329.2122927601423	-0.0133839772794468	0.01396139693546	-0.958641699059021	0.337761	0.337761	chr19	48269542	0.4713904982304057	chr19:48269542:G:A
chr19:48269705	['CT', 'C']	10699	14558.360721630212	-442.7310505503997	-0.0160624402553892	0.014912571848904	-1.0771073171104115	0.281457	0.281457	chr19	48269705	0.550587945712008	chr19:48269705:CT:C
chr19:48269951	['T', 'G']	10699	3532.3301551691907	-143.72359825891482	-0.0184731995919833	0.0188604454322229	-0.9794678316781404	0.327371	0.327371	chr19	48269951	0.4849597949845516	chr19:48269951:T:G
chr19:48270007	['A', 'G']	10699	5678.653824574527	-246.8963624751488	-0.0227864982765013	0.0157503281156989	-1.446731655944942	0.148001	0.148001	chr19	48270007	0.8297353501927811	chr19:48270007:A:G
chr19:48270329	['C', 'T']	10699	1742.118481631121	-13.221505485320428	0.0224087858869985	0.0256267694655406	0.8744288240127482	0.381904	0.381904	chr19	48270329	0.4180457928735265	chr19:48270329:C:T
chr19:48270845	['G', 'C']	10699	1337.500046750818	-8.509899795139441	0.0256010628595439	0.028964739076775	0.883869963119117	0.376786	0.376786	chr19	48270845	0.4239052423858027	chr19:48270845:G:C
chr19:48271025	['C', 'T']	10699	2116.571776155717	-42.99544256929005	0.0109678956186421	0.0233114763859161	0.4704933929139063	0.638012	0.638012	chr19	48271025	0.1951711528074079	chr19:48271025:C:T
chr19:48271050	['C', 'T']	10699	575.1065635609204	-56.56206159822076	-0.0738848172908798	0.043162012993019	-1.7118019333998593	0.0869622	0.0869622	chr19	48271050	1.0606694818498386	chr19:48271050:C:T
chr19:48271426	['G', 'A']	10699	2116.98933981672	-33.40740143659862	0.0164906662889317	0.0233825081808549	0.7052565174523892	0.480666	0.480666	chr19	48271426	0.3181565966868528	chr19:48271426:G:A
chr19:48271976	['G', 'A']	10699	3774.0	-135.39178668607764	-0.0117894374408516	0.0183451372763622	-0.6426464552021833	0.520467	0.520467	chr19	48271976	0.2836068015468006	chr19:48271976:G:A
chr19:48272169	['C', 'G']	10699	16183.512619181156	-451.0956721339927	-0.008869916466649	0.0162559967236336	-0.5456396563954519	0.585325	0.585325	chr19	48272169	0.2326029262015923	chr19:48272169:C:G
chr19:48272458	['G', 'C']	10699	2219.979859484777	-25.363786228534803	0.0203279016098576	0.0229181028360713	0.8869801202682075	0.37511	0.37511	chr19	48272458	0.4258413579049169	chr19:48272458:G:C
chr19:48273538	['A', 'G']	10699	2090.977183467365	-28.28060736737372	0.0184201115761053	0.0234250778813083	0.7863415297672656	0.431685	0.431685	chr19	48273538	0.3648330417546828	chr19:48273538:A:G
chr19:48273590	['T', 'C']	10699	539.0503832492054	-63.66134799026365	-0.0915680147205707	0.0442717571100221	-2.068316703423584	0.0386343	0.0386343	chr19	48273590	1.4130269521620973	chr19:48273590:T:C
chr19:48274567	['T', 'C']	10699	4017.6910707529246	-175.07290459722128	-0.0226714735554932	0.0180598720222738	-1.2553507315850143	0.209379	0.209379	chr19	48274567	0.6790668787291266	chr19:48274567:T:C
chr19:48274941	['G', 'A']	10699	6321.317492984097	-121.12633747626288	0.0107607305686559	0.0153250763733437	0.7021648901778438	0.482592	0.482592	chr19	48274941	0.3164198817323563	chr19:48274941:G:A
chr19:48274946	['C', 'T']	10699	4004.0987434358567	-173.42795213260226	-0.0226309592876883	0.0180079169034986	-1.256722774153383	0.208882	0.208882	chr19	48274946	0.6800989828894134	chr19:48274946:C:T
chr19:48275657	['A', 'G']	10699	449.20993080231904	-53.16780839512885	-0.0929027713155283	0.0485737869665928	-1.9126112481084327	0.0558245	0.0558245	chr19	48275657	1.2531751580588246	chr19:48275657:A:G
chr19:48275666	['G', 'A']	10699	2765.3600973236003	-21.38808341567816	0.0167598337066124	0.0209096467456313	0.8015359566088337	0.422839	0.422839	chr19	48275666	0.3738249629358817	chr19:48275666:G:A
chr19:48275818	['T', 'C']	10699	2783.9953886693	-20.71952287542829	0.0170548942287862	0.0209035350484165	0.8158856475368337	0.414584	0.414584	chr19	48275818	0.3823874626034561	chr19:48275818:T:C
chr19:48275914	['A', 'G']	10699	14413.343214756243	-349.26336239241925	0.0035026679020668	0.0149853547134269	0.2337394055095933	0.815192	0.815192	chr19	48275914	0.0887400909899803	chr19:48275914:A:G
chr19:48276361	['A', 'G']	10699	10420.870020572283	-285.52129715352714	-0.002930583731925	0.014021910201257	-0.2090003209164976	0.834452	0.834452	chr19	48276361	0.0785986400928036	chr19:48276361:A:G
chr19:48276419	['G', 'T']	10699	4287.0	-92.75583182609702	0.0042909168501723	0.017408488185148	0.2464841751067827	0.805312	0.805312	chr19	48276419	0.094035829412535	chr19:48276419:G:T
chr19:48276514	['T', 'C']	10699	6121.716529543755	-199.15337995448093	-0.0084620061485201	0.0155071519127797	-0.5456840944175183	0.585294	0.585294	chr19	48276514	0.2326259279279305	chr19:48276514:T:C
chr19:48276651	['G', 'A']	10699	287.0	-5.4211248681244895	-0.0088910287498012	0.0607968085395538	-0.1462417018817172	0.883733	0.883733	chr19	48276651	0.0536789274549636	chr19:48276651:G:A
chr19:48277174	['T', 'G']	10699	3292.154322145136	-75.24924090060568	0.0022680798758767	0.0193258717208232	0.1173597708109031	0.906577	0.906577	chr19	48277174	0.0425953032563637	chr19:48277174:T:G
chr19:48277209	['G', 'A']	10699	3282.306786315199	-71.9181702749045	0.0033879278794603	0.019314846468773	0.1754053745618818	0.860764	0.860764	chr19	48277209	0.0651159049308102	chr19:48277209:G:A
chr19:48277436	['A', 'C']	10699	6068.134336729925	-205.9495282815128	-0.0098902982710796	0.0155492994419885	-0.6360606989387833	0.52475	0.52475	chr19	48277436	0.2800475527455619	chr19:48277436:A:C
chr19:48277644	['T', 'G']	10699	1977.36963634664	-36.267789274163576	0.0057164939127588	0.024051682287437	0.2376754292877385	0.812137	0.812137	chr19	48277644	0.0903707031167946	chr19:48277644:T:G
chr19:48277694	['T', 'C']	10699	16425.0	-480.9533607756589	-0.0153825170751344	0.016533338367366	-0.9303938946472456	0.352188	0.352188	chr19	48277694	0.4532254457070933	chr19:48277694:T:C
chr19:48278097	['G', 'A']	10699	3287.0	-78.39842366805055	0.001153399470642	0.0192935564897024	0.0597815893227194	0.952331	0.952331	chr19	48278097	0.0212120784129073	chr19:48278097:G:A
chr19:48278176	['T', 'C']	10699	3287.0	-78.39842366805055	0.001153399470642	0.0192935564897024	0.0597815893227194	0.952331	0.952331	chr19	48278176	0.0212120784129073	chr19:48278176:T:C
chr19:48278216	['T', 'C']	10699	3287.307253692279	-78.47275820868128	0.0011228942700859	0.0192939422357123	0.0581993175043028	0.953591	0.953591	chr19	48278216	0.0206378564595246	chr19:48278216:T:C
chr19:48278230	['C', 'T']	10699	3287.0	-78.39842366805055	0.001153399470642	0.0192935564897024	0.0597815893227194	0.952331	0.952331	chr19	48278230	0.0212120784129073	chr19:48278230:C:T
chr19:48278481	['C', 'A']	10699	3287.0	-79.04733391053696	0.0008963206126015	0.0192931922399829	0.0464578697735661	0.962946	0.962946	chr19	48278481	0.0163980665198863	chr19:48278481:C:A
chr19:48278493	['A', 'G']	10699	3297.0	-78.56069065828072	0.0012779613908623	0.0192591323232859	0.0663561249494703	0.947096	0.947096	chr19	48278493	0.0236059975994981	chr19:48278493:A:G
chr19:48278617	['G', 'A']	10699	13261.718586387437	-355.87108053881553	-0.0029668835559635	0.014444264585494	-0.2054021884190026	0.837262	0.837262	chr19	48278617	0.0771386192477125	chr19:48278617:G:A
chr19:48278660	['GGGCCA', 'G']	10699	3287.0	-78.39842366805055	0.001153399470642	0.0192935564897024	0.0597815893227194	0.952331	0.952331	chr19	48278660	0.0212120784129073	chr19:48278660:GGGCCA:G
chr19:48279300	['A', 'G']	10699	2111.3148026624176	-31.89629267486933	0.0086426841982567	0.0232172892744866	0.3722520788744339	0.709713	0.709713	chr19	48279300	0.1489172396118114	chr19:48279300:A:G
chr19:48279986	['C', 'T']	10699	6600.6169377453725	-215.26574924125592	-0.0082713557368256	0.0151233851545495	-0.5469248883301371	0.584442	0.584442	chr19	48279986	0.2332585817301833	chr19:48279986:C:T
chr19:48280274	['C', 'T']	10699	2083.194709291456	-34.91258897619224	0.007194992781335	0.023351593536453	0.3081157082536286	0.758	0.758	chr19	48280274	0.1203307943679464	chr19:48280274:C:T
chr19:48280275	['T', 'G']	10699	2083.584237097981	-34.93442454056762	0.0072046078125144	0.0233521373475288	0.3085202739815512	0.757692	0.757692	chr19	48280275	0.1205072981725022	chr19:48280275:T:G
chr19:48280567	['T', 'C']	10699	2082.778681626928	-32.07429945915886	0.0086150535772229	0.0233560740486996	0.3688570929883045	0.712242	0.712242	chr19	48280567	0.1473724201163793	chr19:48280567:T:C
chr19:48280884	['A', 'C']	10699	6606.469939223937	-140.54189605763386	0.0044702396850739	0.0151081830979552	0.2958820167912152	0.767326	0.767326	chr19	48280884	0.115020085957713	chr19:48280884:A:C
chr19:48281078	['A', 'G']	10699	2154.702843876953	-34.715799807971834	0.0084075137433384	0.0234422125394847	0.3586484735251551	0.719865	0.719865	chr19	48281078	0.1427489414191254	chr19:48281078:A:G
chr19:48281240	['A', 'G']	10699	2085.3898289239974	-30.66202631736937	0.0092148224202394	0.0233325937309	0.3949334791714994	0.6929	0.6929	chr19	48281240	0.159329438666591	chr19:48281240:A:G
chr19:48281305	['G', 'A']	10699	2077.194148438961	-36.96794968632625	0.0059977035642517	0.0233870475854411	0.2564540710981173	0.797605	0.797605	chr19	48281305	0.098212132196898	chr19:48281305:G:A
chr19:48281348	['A', 'G']	10699	4432.084575714953	-181.683630483019	-0.0191478449397656	0.0173355457642002	-1.104542377852794	0.269383	0.269383	chr19	48281348	0.56962981484595	chr19:48281348:A:G
chr19:48281365	['T', 'C']	10699	2083.194709291456	-32.00186230053691	0.0085944827133719	0.0233519350686415	0.3680415643546896	0.71285	0.71285	chr19	48281365	0.1470018460607841	chr19:48281365:T:C
chr19:48281473	['T', 'G']	10699	2091.4054992492515	-29.933944658648063	0.0097191213317116	0.0233615032284549	0.4160315043371653	0.677395	0.677395	chr19	48281473	0.1691580133016978	chr19:48281473:T:G
chr19:48281657	['G', 'C']	10699	1563.7696212050012	-8.323481777846656	0.01614571510907	0.0267632497486841	0.6032793199885567	0.546336	0.546336	chr19	48281657	0.2625401813521065	chr19:48281657:G:C
chr19:48281709	['T', 'TAG']	10699	2083.700374531835	-33.21380709779115	0.0080274958973134	0.0233785241545319	0.3433705157884111	0.731326	0.731326	chr19	48281709	0.1358889863244091	chr19:48281709:T:TAG
chr19:48281847	['C', 'T']	10699	2113.4077798861526	-35.24049105559394	0.0073669593263757	0.0233935517696329	0.3149141010703116	0.752833	0.752833	chr19	48281847	0.1233013521156203	chr19:48281847:C:T
chr19:48282323	['A', 'G']	10699	2082.1946158160404	-31.354476894592096	0.0089684758893597	0.0233553702919356	0.3840005864713884	0.700986	0.700986	chr19	48282323	0.154290655618879	chr19:48282323:A:G
chr19:48283042	['G', 'T']	10699	1975.184613946532	-30.847209451177644	0.0087858314950598	0.0240341648700776	0.365555930174971	0.714704	0.714704	chr19	48283042	0.1458737872663068	chr19:48283042:G:T
chr19:48283513	['G', 'T']	10699	503.0	19.620959299411208	0.0594875879136841	0.0466802706411092	1.2743625325363055	0.202563	0.202563	chr19	48283513	0.6934398796238483	chr19:48283513:G:T
chr19:48283874	['T', 'C']	10699	16426.535333707234	-473.5959237778852	-0.013022294338119	0.0165129819079651	-0.7886094958923026	0.430358	0.430358	chr19	48283874	0.3661701194473332	chr19:48283874:T:C
chr19:48284552	['C', 'T']	10699	1552.0154320987656	-2.545864168792103	0.0201326795659314	0.0267778000844231	0.751842179060957	0.452163	0.452163	chr19	48284552	0.3447049783755828	chr19:48284552:C:T
chr19:48284555	['T', 'C']	10699	4087.020020776281	-55.68421548687852	0.0128592476659575	0.0179546684459736	0.7162063562828581	0.47388	0.47388	chr19	48284555	0.3243316202158309	chr19:48284555:T:C
chr19:48287428	['T', 'C']	10699	14890.391755468312	-469.0975573872641	-0.0170900113508565	0.0151471491264338	-1.128265867603568	0.259233	0.259233	chr19	48287428	0.5863097141993601	chr19:48287428:T:C
chr19:48288440	['G', 'A']	10699	4014.626636737748	-162.19789979014232	-0.0197911894089098	0.0180211581530921	-1.0982196172288756	0.272133	0.272133	chr19	48288440	0.5652187906388191	chr19:48288440:G:A
chr19:48288973	['T', 'C']	10699	891.8358349853686	9.62371552200694	0.0435644518481921	0.0348374976182902	1.2505046236535713	0.211143	0.211143	chr19	48288973	0.6754233121162516	chr19:48288973:T:C
chr19:48288974	['G', 'A']	10699	881.5542744656923	10.211282717682485	0.0437783377848656	0.034934625050931	1.2531503550142982	0.210178	0.210178	chr19	48288974	0.6774127449140243	chr19:48288974:G:A
chr19:48289233	['T', 'C']	10699	6191.52311435523	-132.1844366296159	0.0056043061403814	0.0152713289881454	0.3669822151517956	0.71364	0.71364	chr19	48289233	0.1465208154530976	chr19:48289233:T:C
chr19:48290433	['G', 'T']	10699	12247.578962131838	-316.1551297929244	0.0019884070476465	0.0142849699882334	0.139195745548251	0.889298	0.889298	chr19	48290433	0.0509526843962899	chr19:48290433:G:T
chr19:48290917	['G', 'C']	10699	12600.53318997756	-348.16918194880486	-0.0019809277833555	0.0143214079603204	-0.1383193460338501	0.889991	0.889991	chr19	48290917	0.0506143851192446	chr19:48290917:G:C
chr19:48290945	['C', 'T']	10699	2814.2630398205274	-157.94825164940357	-0.0362132429061216	0.0205331845031076	-1.7636447430081206	0.0778204	0.0778204	chr19	48290945	1.1089065412353565	chr19:48290945:C:T
chr19:48290989	['A', 'T']	10699	2978.2783697887457	-43.621538048213694	0.018057025834349	0.0202292498320257	0.8926196465161154	0.372081	0.372081	chr19	48290989	0.429362506290836	chr19:48290989:A:T
chr19:48291031	['G', 'C']	10699	1163.108711908768	-64.00765167429962	-0.0332595378840821	0.030914498516142	-1.0758556496304046	0.282016	0.282016	chr19	48291031	0.5497262515579746	chr19:48291031:G:C
chr19:48291117	['G', 'A']	10699	2982.0	-39.63965483693859	0.019650088049822	0.020222214525245	0.9717080206666392	0.331218	0.331218	chr19	48291117	0.479886069567546	chr19:48291117:G:A
chr19:48292371	['G', 'A']	10699	2793.5720712277407	-43.52199159868445	0.0139164544531089	0.0207615951510355	0.6702979396269974	0.502682	0.502682	chr19	48292371	0.2987066656782968	chr19:48292371:G:A
chr19:48293366	['C', 'T']	10699	2266.635564697084	-76.33422783758867	-0.0082889969942162	0.0226436633710476	-0.3660625429017198	0.714326	0.714326	chr19	48293366	0.1461035421601693	chr19:48293366:C:T
chr19:48293491	['C', 'A']	10699	3331.6227914368515	-48.82034680402108	0.0160356040288982	0.0193441804873744	0.8289626970428837	0.407144	0.407144	chr19	48293491	0.3902519609352277	chr19:48293491:C:A
chr19:48294917	['T', 'C']	10699	9315.74142282883	-216.28082272523912	0.0070004535773179	0.0141813609310265	0.4936376424918491	0.621572	0.621572	chr19	48294917	0.2065085574622594	chr19:48294917:T:C
chr19:48295144	['T', 'A']	10699	385.1439925198691	-30.417231022290945	-0.0493247272179265	0.0522071505347694	-0.944788725542046	0.344788	0.344788	chr19	48295144	0.4624478577674898	chr19:48295144:T:A
chr19:48295198	['T', 'A']	10699	9300.084736251403	-216.6543498394198	0.0068004825281635	0.0141934025310008	0.4791298290392399	0.631856	0.631856	chr19	48295198	0.1993818861655658	chr19:48295198:T:A
chr19:48296348	['C', 'T']	10699	10257.877642353806	-203.78287888587025	0.013917372438573	0.0142908063164564	0.9738689427584404	0.330144	0.330144	chr19	48296348	0.4812965911384181	chr19:48296348:C:T
chr19:48296459	['A', 'G']	10699	15404.759326788218	-492.9094657097267	-0.0199776820928999	0.0156145644699651	-1.2794261493061376	0.200775	0.200775	chr19	48296459	0.6972903654213674	chr19:48296459:A:G
chr19:48296961	['T', 'C']	10699	6257.169673740301	-112.36578169338108	0.0129795093545494	0.0153627803757886	0.8448672074362817	0.398204	0.398204	chr19	48296961	0.3998943817541077	chr19:48296961:T:C
chr19:48297076	['G', 'A']	10699	1658.154982239671	26.422785071932275	0.0410893801338657	0.0262609449133227	1.564657336949831	0.117693	0.117693	chr19	48297076	0.9292493668233288	chr19:48297076:G:A
chr19:48297494	['C', 'A']	10699	2712.0	-56.67132361017436	0.0081561239707422	0.0209630262686488	0.3890718766564788	0.697231	0.697231	chr19	48297494	0.1566233117088624	chr19:48297494:C:A
chr19:48297534	['A', 'G']	10699	10233.869577412115	-229.5981062990353	0.0086489843332062	0.0140331771065336	0.6163240346463931	0.537694	0.537694	chr19	48297534	0.2694648096851086	chr19:48297534:A:G
chr19:48297657	['G', 'A']	10699	2714.761219147345	-124.70858827072664	-0.0247583887373375	0.0210104758442988	-1.178383056186501	0.23867	0.23867	chr19	48297657	0.622202166888774	chr19:48297657:G:A
chr19:48297790	['T', 'C']	10699	765.429252782194	-4.81402897359152	0.0211361783820792	0.0380475695826344	0.5555198036020191	0.578551	0.578551	chr19	48297790	0.2376583514186855	chr19:48297790:T:C
chr19:48298169	['T', 'C']	10699	9389.8776406805	-194.4940542999011	0.0117159638758283	0.0141109909526913	0.8302722264586112	0.406403	0.406403	chr19	48298169	0.3910430948219795	chr19:48298169:T:C
chr19:48298887	['G', 'A']	10699	755.0	18.342387144116707	0.04626509649267	0.0378347951475316	1.22281873900111	0.221425	0.221425	chr19	48298887	0.654773346650164	chr19:48298887:G:A
chr19:48299867	['G', 'A']	10699	9278.743306496908	-197.060789053948	0.0103267221891838	0.0142102367243469	0.7267100745401844	0.46742	0.46742	chr19	48299867	0.3302927089232331	chr19:48299867:G:A
chr19:48299873	['A', 'G']	10699	3480.793341648265	-51.02419199716962	0.0167173823971318	0.0193024954985373	0.8660736327278808	0.386469	0.386469	chr19	48299873	0.4128853365940039	chr19:48299873:A:G
chr19:48300127	['G', 'A']	10699	471.7495787305748	-5.302760542824371	0.0157878213607385	0.0481409305060754	0.3279500664979066	0.742956	0.742956	chr19	48300127	0.1290369056513176	chr19:48300127:G:A
chr19:48300225	['C', 'A']	10699	10080.99633699634	-207.0931618669292	0.0125014465810401	0.0141103174857553	0.8859791137698081	0.375649	0.375649	chr19	48300225	0.4252177629404486	chr19:48300225:C:A
chr19:48300831	['T', 'C']	10699	2834.709312119794	-49.21603112538104	0.0114553893712914	0.0205621438866101	0.5571106512269427	0.577464	0.577464	chr19	48300831	0.2384750851824519	chr19:48300831:T:C
chr19:48300994	['G', 'A']	10699	9266.866143204335	-203.4181041173474	0.0090484861495094	0.0141992269266259	0.6372520276115855	0.523974	0.523974	chr19	48300994	0.2806902625137452	chr19:48300994:G:A
chr19:48301250	['C', 'T']	10699	8984.679536318594	-199.2203000604664	0.0084677667194598	0.0142139943338219	0.5957344938087511	0.551365	0.551365	chr19	48301250	0.2585608058568413	chr19:48301250:C:T
chr19:48301383	['T', 'C']	10699	2199.266886481395	-146.02476416317825	-0.0460470190898921	0.0229221711241794	-2.0088419565683977	0.044579	0.044579	chr19	48301383	1.350869677878054	chr19:48301383:T:C
chr19:48301893	['A', 'G']	10699	9470.793251768318	-204.0210658642288	0.0098776446448021	0.0144433055558298	0.6838908590987396	0.494059	0.494059	chr19	48301893	0.3062211849945447	chr19:48301893:A:G
chr19:48302758	['C', 'T']	10699	350.0	-17.325851761313306	-0.0296478702787678	0.0552041480494889	-0.5370587415313312	0.591238	0.591238	chr19	48302758	0.2282376607770413	chr19:48302758:C:T
chr19:48303720	['G', 'A']	10699	3338.0	-52.571215523613056	0.0147174027778335	0.0193343734482326	0.7612040192168156	0.446552	0.446552	chr19	48303720	0.3501279611917409	chr19:48303720:G:A
chr19:48304110	['C', 'A']	10699	3397.0	-47.67438457929497	0.0169351458907684	0.0191833122202566	0.8828061440237512	0.377361	0.377361	chr19	48304110	0.4232429858881059	chr19:48304110:C:A
chr19:48304764	['G', 'T']	10699	9280.73487893802	-204.2426863855638	0.0088877650863609	0.0141885422138262	0.6264043868932581	0.531063	0.531063	chr19	48304764	0.2748539555109892	chr19:48304764:G:T
chr19:48304873	['T', 'C']	10699	9281.867545335575	-202.50759411490856	0.0092601244202394	0.0141865469744588	0.6527398412673027	0.513938	0.513938	chr19	48304873	0.289089269880144	chr19:48304873:T:C
chr19:48305594	['T', 'C']	10699	10031.251052680826	-208.67575351805263	0.0117343873422343	0.0140530167516822	0.8350084220051652	0.403732	0.403732	chr19	48305594	0.3939068268278625	chr19:48305594:T:C
chr19:48306037	['C', 'T']	10699	9269.465544647031	-204.75244686176467	0.0087586106482551	0.0141944313057904	0.6170455483258575	0.537218	0.537218	chr19	48306037	0.2698494443098938	chr19:48306037:C:T
chr19:48306475	['AT', 'A']	10699	971.0	-51.82455931353008	-0.030283876548819	0.033725059360385	-0.897963624769533	0.369225	0.369225	chr19	48306475	0.4327089008355442	chr19:48306475:AT:A
chr19:48306949	['A', 'G']	10699	20161.88446438587	-510.6883999544001	0.009035986514627	0.030284475327285	0.2983702513243133	0.765426	0.765426	chr19	48306949	0.1160967897405372	chr19:48306949:A:G
chr19:48307109	['G', 'A']	10699	5112.0	-52.719816084631134	0.0230438875883458	0.0163590621651222	1.408631335693301	0.158973	0.158973	chr19	48307109	0.7986766300614587	chr19:48307109:G:A
chr19:48307687	['T', 'C']	10699	10039.44518241347	-209.83936144427227	0.0114282810524882	0.0140582264774612	0.8129248074649067	0.416279	0.416279	chr19	48307687	0.3806154973864841	chr19:48307687:T:C
chr19:48308255	['G', 'A']	10699	20117.880351467564	-525.8949217987821	-0.0048195397066413	0.0298518666674869	-0.1614485204669141	0.871743	0.871743	chr19	48308255	0.0596115312747033	chr19:48308255:G:A
chr19:48308716	['A', 'G']	10699	11864.217818079836	-337.9972610469208	-0.0037666654266108	0.0141884607825213	-0.2654738582532483	0.79065	0.79065	chr19	48308716	0.1020157247293613	chr19:48308716:A:G
chr19:48310013	['A', 'T']	10699	9228.48811751497	-200.7163951425724	0.0095164789366772	0.014205834239818	0.6698993368515589	0.502936	0.502936	chr19	48310013	0.2984872766046142	chr19:48310013:A:T
chr19:48310418	['T', 'C']	10699	4138.934262203104	-77.59270755532215	0.0099948565827066	0.0177623172249933	0.5627000382947156	0.573651	0.573651	chr19	48310418	0.2413522450076601	chr19:48310418:T:C
chr19:48311480	['G', 'A']	10699	2568.4801346171826	-151.98828050177988	-0.036574828019234	0.0213061433360289	-1.7166329655440573	0.0860752	0.0860752	chr19	48311480	1.0651219595173294	chr19:48311480:G:A
chr19:48312825	['C', 'T']	10699	3398.0	-47.35995424978913	0.0170169603506452	0.0191820694739621	0.887128491206032	0.37503	0.37503	chr19	48312825	0.4259339901033971	chr19:48312825:C:T
chr19:48313519	['T', 'G']	10699	3384.180991187336	-58.86970833919752	0.0127887099577068	0.0193847454032192	0.6597306124837207	0.509441	0.509441	chr19	48313519	0.292906105785401	chr19:48313519:T:G
chr19:48313550	['A', 'G']	10699	20171.0	-512.5814689979914	0.0072423976714105	0.0304423527339877	0.2379053200879792	0.811959	0.811959	chr19	48313550	0.0904658999747246	chr19:48313550:A:G
chr19:48313897	['CA', 'C']	10699	2784.381230566284	-58.893269080550816	0.0080421825063559	0.0207743361126963	0.3871210354318353	0.698674	0.698674	chr19	48313897	0.1557254179974488	chr19:48313897:CA:C
chr19:48313938	['T', 'C']	10699	10044.877722725998	-214.9181922633501	0.0109197737453614	0.0140455132070586	0.7774563723220612	0.436907	0.436907	chr19	48313938	0.359610997091714	chr19:48313938:T:C
chr19:48314150	['G', 'A']	10699	3398.906106798841	-46.8639960472747	0.0172325782773507	0.0191854457532005	0.8982109928030187	0.369093	0.369093	chr19	48314150	0.4328641912990628	chr19:48314150:G:A
chr19:48314735	['G', 'A']	10699	3394.9038623398483	-47.20520241266353	0.0171246717187611	0.0191905088203325	0.8923511033025548	0.372225	0.372225	chr19	48314735	0.4291944614109766	chr19:48314735:G:A
chr19:48314815	['A', 'C']	10699	10025.299850074964	-210.6936625535172	0.0115760728197918	0.0140749657799542	0.8224583278403921	0.410834	0.410834	chr19	48314815	0.3863336220334706	chr19:48314815:A:C
chr19:48316028	['C', 'T']	10699	2792.260983361376	-53.120460924818495	0.0100950180195064	0.0206699335761102	0.4883914107577979	0.625283	0.625283	chr19	48316028	0.2039233786223138	chr19:48316028:C:T
chr19:48316320	['C', 'T']	10699	3405.865014031804	-100.53468237701536	-0.0022973782988282	0.0190184247660284	-0.1207975070013141	0.903854	0.903854	chr19	48316320	0.0439017156697299	chr19:48316320:C:T
chr19:48316357	['G', 'A']	10699	2873.250937031484	-69.47958294863467	0.0040432559261184	0.0204310721808121	0.1978973932614126	0.843129	0.843129	chr19	48316357	0.0741059725851392	chr19:48316357:G:A
chr19:48316402	['A', 'G']	10699	10037.082114735658	-217.55896297054912	0.0105664143497317	0.0140815066711301	0.7503752685353624	0.453045	0.453045	chr19	48316402	0.343858658293882	chr19:48316402:A:G
chr19:48316677	['T', 'C']	10699	3402.816599606999	-48.32634452318731	0.0167260839221223	0.0191848058611889	0.8718401449117277	0.383315	0.383315	chr19	48316677	0.4164441854684112	chr19:48316677:T:C
chr19:48317190	['T', 'C']	10699	10026.497147133105	-211.73290431638688	0.0114780337348146	0.0140526117835962	0.8167900680365422	0.414067	0.414067	chr19	48317190	0.3829293801930744	chr19:48317190:T:C
chr19:48317560	['G', 'A']	10699	967.1807983546788	-51.55100769518676	-0.0298637393444812	0.03378591864212	-0.8839108286743727	0.376764	0.376764	chr19	48317560	0.4239306009648076	chr19:48317560:G:A
chr19:48317604	['G', 'A']	10699	2761.258085623481	-58.11401925195657	0.0079437899859131	0.0207514368067947	0.3828067453773637	0.701871	0.701871	chr19	48317604	0.1537427014546667	chr19:48317604:G:A
chr19:48317677	['C', 'A']	10699	9335.107650579872	-196.09597500647888	0.0111690150856957	0.0141192735741414	0.7910474308077048	0.428934	0.428934	chr19	48317677	0.3676095274910601	chr19:48317677:C:A
chr19:48318500	['G', 'A']	10699	969.0905776780706	-53.119064085507645	-0.0318081958062962	0.0337542581990506	-0.9423461661850674	0.346037	0.346037	chr19	48318500	0.4608774617947476	chr19:48318500:G:A
chr19:48318639	['C', 'A']	10699	2853.800205684368	-61.43163123151548	0.0069804347241971	0.0204565461066859	0.3412323218099686	0.732935	0.732935	chr19	48318639	0.1349345388555035	chr19:48318639:C:A
chr19:48319248	['C', 'A']	10699	3384.316320807628	-50.37994027592439	0.0158537062319384	0.019221227263462	0.8248019762023736	0.409502	0.409502	chr19	48319248	0.3877439728123717	chr19:48319248:C:A
chr19:48319272	['T', 'C']	10699	9947.508323980546	-199.3401728531243	0.0133004814629871	0.0140587216951668	0.9460662036975716	0.344136	0.344136	chr19	48319272	0.4632698935413666	chr19:48319272:T:C
chr19:48320288	['G', 'A']	10699	5871.0	-293.4024938208991	-0.0340222120698244	0.0156920475968473	-2.1681180776344204	0.0301717	0.0301717	chr19	48320288	1.520400219164774	chr19:48320288:G:A
chr19:48321044	['C', 'A']	10699	555.0518788558609	-19.70800746095115	-0.0091277269922331	0.0445873844285188	-0.2047154617662405	0.837798	0.837798	chr19	48321044	0.0768606807258145	chr19:48321044:C:A
chr19:48321219	['C', 'T']	10699	1046.0	-62.20916611500063	-0.0352984063108689	0.0325557280709559	-1.0842456428538565	0.27828	0.27828	chr19	48321219	0.5555180053143878	chr19:48321219:C:T
chr19:48321845	['G', 'A']	10699	1047.0	-60.94308286577153	-0.033959273814521	0.0325427754627266	-1.0435272754598592	0.296728	0.296728	chr19	48321845	0.5276414706304464	chr19:48321845:G:A
chr19:48322041	['A', 'C']	10699	4697.0	-216.235725514864	-0.026912008139389	0.0169293942422713	-1.5896616118840203	0.111941	0.111941	chr19	48322041	0.9510108177389008	chr19:48322041:A:C
chr19:48323233	['C', 'T']	10699	12405.318967934934	-456.9261237297509	-0.0248722328533963	0.0141214987207301	-1.761302631206151	0.0782158	0.0782158	chr19	48323233	1.1067055083250323	chr19:48323233:C:T
chr19:48323329	['ACTAAAAATACAAAAATTGG', 'A']	10699	551.5259154929572	-20.637423435113064	-0.012004252508739	0.0448186134847455	-0.267840782553989	0.788827	0.788827	chr19	48323329	0.1030182327647015	chr19:48323329:ACTAAAAATACAAAAATTGG:A
chr19:48323853	['T', 'C']	10699	2394.1747982735974	-35.77216868076827	0.0151394485655204	0.022086479433692	0.6854622807121489	0.493067	0.493067	chr19	48323853	0.3070940629677243	chr19:48323853:T:C
chr19:48324031	['T', 'C']	10699	12391.632819074332	-451.60283193488857	-0.0237025338563081	0.0140967192815073	-1.681421994931976	0.0927102	0.0927102	chr19	48324031	1.032872482036491	chr19:48324031:T:C
chr19:48324658	['T', 'TG']	10699	338.22128694350914	-3.00906321556568	0.0168313791341217	0.0560814646859163	0.3001237437072244	0.764089	0.764089	chr19	48324658	0.1168560524744084	chr19:48324658:T:TG
chr19:48324817	['T', 'C']	10699	548.0512245279492	-20.10150951736708	-0.010915097161354	0.0448508930895914	-0.2433640984484003	0.807728	0.807728	chr19	48324817	0.0927348619809687	chr19:48324817:T:C
chr19:48324838	['G', 'T']	10699	242.0	-12.42709356976125	-0.0305481567243803	0.0663969014004006	-0.4600840713960792	0.645465	0.645465	chr19	48324838	0.1901273021488753	chr19:48324838:G:T
chr19:48325874	['T', 'C']	10699	2979.7851061839283	-85.39220279574971	-0.0012617191120211	0.0201778105521447	-0.0625300306373955	0.950142	0.950142	chr19	48325874	0.0222114839660131	chr19:48325874:T:C
chr19:48326373	['C', 'T']	10699	1378.2576423296252	-38.83653761955241	-0.0095587798508054	0.0286694063085174	-0.3334139447444919	0.738828	0.738828	chr19	48326373	0.1314566540885006	chr19:48326373:C:T
chr19:48327029	['T', 'A']	10699	12413.320463681404	-459.1609570314061	-0.025165356205572	0.0141216387456458	-1.7820422019598354	0.0747707	0.0747707	chr19	48327029	1.126268553488478	chr19:48327029:T:A
chr19:48327057	['G', 'A']	10699	242.0452463307469	-13.404207093549424	-0.0340065225480252	0.0663988816976082	-0.5121550495819591	0.608553	0.608553	chr19	48327057	0.2157015922815926	chr19:48327057:G:A
chr19:48328007	['T', 'C']	10699	2987.0253721561658	-86.96089740440907	-0.001922658295721	0.0201640364640628	-0.0953508638584169	0.924038	0.924038	chr19	48328007	0.0343101685515704	chr19:48328007:T:C
chr19:48328520	['G', 'A']	10699	5106.249906437125	-197.59592297249955	-0.0167686114216767	0.0164977311926589	-1.0164192412795776	0.309453	0.309453	chr19	48328520	0.5094053026718288	chr19:48328520:G:A
chr19:48328535	['A', 'T']	10699	2680.503226409801	-116.51285802111968	-0.0225889900307572	0.0210999659890598	-1.0705699735473229	0.284387	0.284387	chr19	48328535	0.5460902601128228	chr19:48328535:A:T
chr19:48329297	['A', 'G']	10699	12418.64291725105	-459.4207590162203	-0.0252738802004243	0.0141253995761218	-1.7892506377765236	0.0736028	0.0736028	chr19	48329297	1.1331056639040906	chr19:48329297:A:G
chr19:48329569	['G', 'A']	10699	2623.0	-119.05772531674528	-0.0221756434361623	0.0212997915999747	-1.0411202068375458	0.297843	0.297843	chr19	48329569	0.5260126023709021	chr19:48329569:G:A
chr19:48330471	['G', 'A']	10699	262.0	16.505339800780582	0.0840900909596943	0.0637404177591626	1.319258547652152	0.187111	0.187111	chr19	48330471	0.7279006801703563	chr19:48330471:G:A
chr19:48330543	['C', 'T']	10699	12428.131313131313	-463.1999530526252	-0.0257809729180884	0.0141255931034942	-1.8251249862004817	0.0680101	0.0680101	chr19	48330543	1.167426586579842	chr19:48330543:C:T
chr19:48330677	['C', 'G']	10699	1989.3718799663457	-81.7027788119723	-0.0151733821516552	0.0239425287941618	-0.633741835797858	0.526263	0.526263	chr19	48330677	0.2787971628740306	chr19:48330677:C:G
chr19:48330885	['C', 'T']	10699	6215.161821071328	-258.93887780926104	-0.0222158898464155	0.0153603675131066	-1.4463123898213524	0.148119	0.148119	chr19	48330885	0.8293892286773339	chr19:48330885:C:T
chr19:48332696	['C', 'G']	10699	2611.0	-122.167749526411	-0.0239436676912108	0.0213358312087308	-1.1222280236925015	0.261791	0.261791	chr19	48332696	0.5820452879515092	chr19:48332696:C:G
chr19:48332825	['A', 'C']	10699	6215.580949710226	-256.97443688085286	-0.0217738017707644	0.015359872910765	-1.4175769485373924	0.156343	0.156343	chr19	48332825	0.805921558804989	chr19:48332825:A:C
chr19:48332951	['G', 'A']	10699	6055.0	-233.5888615376072	-0.0180301510155255	0.0154812320174754	-1.164645746228265	0.244188	0.244188	chr19	48332951	0.6122756821676906	chr19:48332951:G:A
chr19:48332974	['G', 'T']	10699	3252.30398205272	-80.57222067916821	0.003947212245862	0.0194407334297428	0.2030382372211885	0.839109	0.839109	chr19	48332974	0.0761816207877572	chr19:48332974:G:T
chr19:48333416	['G', 'T']	10699	6105.0	-256.18944745307743	-0.0229572818398962	0.0154448347792425	-1.4864051424331337	0.137201	0.137201	chr19	48333416	0.8626427232291272	chr19:48333416:G:T
chr19:48334615	['C', 'T']	10699	12425.613808588269	-465.7956106097666	-0.026278884424995	0.0141117399036882	-1.862200168395025	0.0626023	0.0626023	chr19	48334615	1.2034097105761703	chr19:48334615:C:T
chr19:48335501	['A', 'G']	10699	12423.0	-459.4763962159368	-0.025109366467272	0.0141152022800632	-1.7788881780842336	0.0752865	0.0752865	chr19	48335501	1.1232828923402562	chr19:48335501:A:G
chr19:48336260	['G', 'A']	10699	383.0358010843148	-32.949776449321966	-0.0558915418360172	0.052335488084211	-1.0679472740577916	0.285568	0.285568	chr19	48336260	0.544290460068294	chr19:48336260:G:A
chr19:48336792	['A', 'G']	10699	12416.210038393112	-446.3578150873996	-0.0227310418392697	0.0141448464262202	-1.6070193450197705	0.10808	0.10808	chr19	48336792	0.966254663986026	chr19:48336792:A:G
chr19:48337190	['T', 'G']	10699	12418.64291725105	-461.62815609142814	-0.0254925463917004	0.0141197833577416	-1.8054488334428576	0.0710326	0.0710326	chr19	48337190	1.148542288594349	chr19:48337190:T:G
chr19:48337371	['A', 'G']	10699	2496.566803892216	-110.6349645148098	-0.0201091827354598	0.0216614726628785	-0.9283386706168492	0.353253	0.353253	chr19	48337371	0.4519141412192103	chr19:48337371:A:G
chr19:48337540	['C', 'T']	10699	558.5372208436736	-21.60524255973248	-0.0136952131170684	0.044911697314521	-0.3049364405259396	0.760421	0.760421	chr19	48337540	0.1189458980425412	chr19:48337540:C:T
chr19:48337928	['G', 'A']	10699	6930.0	-226.8802846801138	-0.0086828637235545	0.0149490770218394	-0.5808294191587576	0.561368	0.561368	chr19	48337928	0.2507523473473135	chr19:48337928:G:A
chr19:48338973	['C', 'T']	10699	2569.480321585492	-117.80941380056512	-0.0222304960270768	0.021410913503261	-1.0382787275139362	0.299164	0.299164	chr19	48338973	0.5240906686351441	chr19:48338973:C:T
chr19:48339084	['CT', 'C']	10699	2157.403290642236	-69.96247781482445	-0.0059929060127474	0.0230358215446049	-0.2601559489051973	0.794748	0.794748	chr19	48339084	0.0997705563229808	chr19:48339084:CT:C
chr19:48339086	['G', 'C']	10699	2158.201719947654	-70.18079972643925	-0.0060332245472777	0.0230318469963278	-0.2619513992186427	0.793364	0.793364	chr19	48339086	0.1005275101336909	chr19:48339086:G:C
chr19:48339569	['G', 'A']	10699	1967.0	-79.9278582768722	-0.0148036049838154	0.0240739903061162	-0.6149211159254495	0.53862	0.53862	chr19	48339569	0.2687175244329113	chr19:48339569:G:A
chr19:48340496	['C', 'T']	10699	247.11548531887044	-13.103510133390284	-0.0321986911966697	0.0657391295164989	-0.4897949126111969	0.624289	0.624289	chr19	48340496	0.204614317289419	chr19:48340496:C:T
chr19:48340687	['C', 'T']	10699	3385.0	-85.19926365319294	0.0004581707783745	0.0191404412161462	0.0239373154046255	0.980903	0.980903	chr19	48340687	0.0083739372149462	chr19:48340687:C:T
chr19:48341004	['T', 'C']	10699	1133.0	-62.77580833127095	-0.0318431695491425	0.0313163279353072	-1.0168232244509507	0.309261	0.309261	chr19	48341004	0.5096748441504507	chr19:48341004:T:C
chr19:48341272	['G', 'A']	10699	342.0319685922602	-2.9426697620909303	0.0167784271549422	0.0552284329473817	0.3038005291753927	0.761286	0.761286	chr19	48341272	0.1184521567805131	chr19:48341272:G:A
chr19:48342520	['G', 'A']	10699	1379.0	-40.592827785383626	-0.0118609327046651	0.0286497290860964	-0.4139980754799247	0.678884	0.678884	chr19	48342520	0.1682044266969357	chr19:48342520:G:A
chr19:48343389	['C', 'T']	10699	236.02206019816788	-13.532221492146189	-0.0381980956561063	0.0671803278778382	-0.568590491632704	0.569646	0.569646	chr19	48343389	0.2443949478481428	chr19:48343389:C:T
chr19:48343933	['C', 'T']	10699	4255.19315632012	-102.2526861443732	0.0072109522584551	0.0175786693257099	0.4102103592055579	0.68166	0.68166	chr19	48343933	0.1664321897758676	chr19:48343933:C:T
chr19:48344541	['G', 'A']	10699	7391.381695802562	-86.18495940989149	0.0149937329280098	0.0147567611228989	1.016058524166472	0.309625	0.309625	chr19	48344541	0.5091639804061066	chr19:48344541:G:A
chr19:48344583	['C', 'T']	10699	17326.0	-490.4474373738514	-0.0164571710702718	0.0177274485808114	-0.928344030741427	0.35325	0.35325	chr19	48344583	0.4519178294794037	chr19:48344583:C:T
chr19:48345017	['C', 'A']	10699	16327.526079641057	-429.1120957131073	-0.0037301727251776	0.0163859739811604	-0.2276442480298309	0.819927	0.819927	chr19	48345017	0.0862248121387893	chr19:48345017:C:A
chr19:48345040	['C', 'T']	10699	547.0	-14.0257253814869	0.0004991928674103	0.0449011987379636	0.0111175844173682	0.99113	0.99113	chr19	48345040	0.003869378229301	chr19:48345040:C:T
chr19:48347087	['C', 'G']	10699	15900.458489154824	-380.5860278274072	0.0048753776058077	0.0159960039984849	0.3047872210002909	0.760534	0.760534	chr19	48347087	0.1188813658551388	chr19:48347087:C:G
chr19:48347421	['A', 'G']	10699	11866.5277491811	-253.7878439492085	0.0046467532767027	0.0140965544663889	0.329637521550546	0.74168	0.74168	chr19	48347421	0.1297834319316436	chr19:48347421:A:G
chr19:48348310	['T', 'C']	10699	14021.931750186985	-324.4393697006923	0.0030659809222045	0.0147347586010745	0.208078123653886	0.835172	0.835172	chr19	48348310	0.0782240742667811	chr19:48348310:T:C
chr19:48348705	['G', 'A']	10699	13450.0	-293.0854959146277	0.0063374737473237	0.0145400544228144	0.4358631379934709	0.662945	0.662945	chr19	48348705	0.178522500535369	chr19:48348705:G:A
chr19:48348936	['G', 'T']	10699	8455.580630083201	-156.91588855426187	0.0039158488716139	0.0143183670107815	0.2734843204302133	0.784486	0.784486	chr19	48348936	0.1054148024620024	chr19:48348936:G:T
chr19:48350142	['A', 'G']	10699	1548.9357290298367	-29.79889830508626	0.0014962998903525	0.0271785451310457	0.0550544513379156	0.956096	0.956096	chr19	48350142	0.0194984987520724	chr19:48350142:A:G
chr19:48350835	['T', 'C']	10699	1069.3946150212582	-36.89972119826298	-0.0194550973339477	0.0323963556240868	-0.6005335155502104	0.548163	0.548163	chr19	48350835	0.2610902818905167	chr19:48350835:T:C
chr19:48351121	['A', 'G']	10699	409.03823144513	-50.06034136366544	-0.0925832314220464	0.0508725420322554	-1.819905743325044	0.0688013	0.0688013	chr19	48351121	1.1624033556962832	chr19:48351121:A:G
chr19:48351589	['C', 'A']	10699	237.0	-12.689498964505024	-0.0323511588852071	0.0670290353465264	-0.4826439574724334	0.629358	0.629358	chr19	48351589	0.2011022429557805	chr19:48351589:C:A
chr19:48351825	['T', 'A']	10699	12428.161618994203	-288.29666687651445	0.0013583077365865	0.014258613651556	0.0952622582938361	0.924108	0.924108	chr19	48351825	0.0342772700535645	chr19:48351825:T:A
chr19:48352541	['G', 'A']	10699	14154.042076656367	-318.7050234857611	0.0067027146728465	0.014770332780281	0.4537957791848074	0.649985	0.649985	chr19	48352541	0.1870966656531383	chr19:48352541:G:A
chr19:48352545	['C', 'T']	10699	11896.35015920585	-225.36665953056507	0.0112571675437637	0.0141814388912032	0.793795864448325	0.427332	0.427332	chr19	48352545	0.3692345845919634	chr19:48352545:C:T
chr19:48352978	['A', 'G']	10699	14872.390072910825	-379.96174164266273	-0.003198666245294	0.01512624206682	-0.2114647002979297	0.832529	0.832529	chr19	48352978	0.0796006295085903	chr19:48352978:A:G
chr19:48353963	['C', 'T']	10699	12084.554037615795	-270.67371516638207	0.0026169730881985	0.0139077401237684	0.1881666658212915	0.85075	0.85075	chr19	48353963	0.0701980422321529	chr19:48353963:C:T
chr19:48353982	['A', 'G']	10699	1675.2594553706545	6.639301686262244	0.0241759486596229	0.0258625053253174	0.9347875758949205	0.349919	0.349919	chr19	48353982	0.4560324754332742	chr19:48353982:A:G
chr19:48355047	['T', 'C']	10699	14865.33648181053	-390.42117604896174	-0.005677478921266	0.0151281063691551	-0.3752934295095873	0.70745	0.70745	chr19	48355047	0.1503042490777867	chr19:48355047:T:C
chr19:48355198	['C', 'T']	10699	14477.412622720898	-346.2600672557485	0.0022147410095572	0.0149000087110506	0.1486402493117085	0.88184	0.88184	chr19	48355198	0.0546102055944311	chr19:48355198:C:T
chr19:48357206	['T', 'C']	10699	14481.535410234816	-350.6331172527592	0.0012942634448214	0.0149162357513729	0.0867687710488426	0.930857	0.930857	chr19	48357206	0.0311170310282631	chr19:48357206:T:C
chr19:48357342	['T', 'C']	10699	14567.564971751415	-350.95644939266003	0.001553471618787	0.015095177585775	0.1029117815911611	0.918035	0.918035	chr19	48357342	0.0371407610459168	chr19:48357342:T:C
chr19:48357445	['C', 'T']	10699	8124.796988965774	-127.81444018747708	0.0085059462127503	0.0143810139767274	0.5914705476620328	0.554218	0.554218	chr19	48357445	0.256319373224074	chr19:48357445:C:T
chr19:48357599	['G', 'A']	10699	14083.53072677953	-323.1971660977011	0.0053214366412631	0.0147282887670836	0.3613071909043542	0.717877	0.717877	chr19	48357599	0.1439499607678847	chr19:48357599:G:A
chr19:48358024	['C', 'T']	10699	16619.553374462517	-414.52051158528656	-0.000390956986101	0.0167698067466153	-0.0233131479693382	0.981401	0.981401	chr19	48358024	0.0081535038298734	chr19:48358024:C:T
chr19:48358366	['A', 'G']	10699	17013.18033093391	-460.9864047320524	-0.011153494753448	0.0173193655208023	-0.6439898008995498	0.519596	0.519596	chr19	48358366	0.2843342009104306	chr19:48358366:A:G
chr19:48358399	['T', 'A']	10699	15438.759124087588	-352.6498563575456	0.0065696016545996	0.0155559113067262	0.422321876556278	0.672799	0.672799	chr19	48358399	0.1721146627137183	chr19:48358399:T:A
chr19:48358568	['C', 'T']	10699	240.0	-2.729751478670835	0.0130577366503159	0.0665212823876206	0.1962941209435538	0.844384	0.844384	chr19	48358568	0.0734600046130129	chr19:48358568:C:T
chr19:48360129	['C', 'T']	10699	7949.486024118913	-109.9704329427293	0.0118517588849212	0.0144773823839452	0.8186396249410597	0.41301	0.41301	chr19	48360129	0.3840394328660158	chr19:48360129:C:T
chr19:48360179	['G', 'A']	10699	649.0606655449617	-15.121726051530624	0.0012801840675396	0.040820044072869	0.0313616532420772	0.974982	0.974982	chr19	48360179	0.0110034021197553	chr19:48360179:G:A
chr19:48361152	['G', 'A']	10699	14254.66467233804	-334.94263734530864	0.0037483857568597	0.014809368581241	0.2531090867444394	0.800189	0.800189	chr19	48361152	0.0968074230546678	chr19:48361152:G:A
chr19:48361300	['G', 'A']	10699	16606.208508648902	-411.28445780380457	0.0005221420930111	0.0167737348186676	0.0311285529821339	0.975168	0.975168	chr19	48361300	0.0109205584678526	chr19:48361300:G:A
chr19:48361314	['C', 'T']	10699	221.12400635930044	-7.770811212861298	-0.0121895616159218	0.0686099397027394	-0.1776646600876564	0.85899	0.85899	chr19	48361314	0.0660118920128767	chr19:48361314:C:T
chr19:48361444	['A', 'C']	10699	12068.151730589334	-250.0161587014803	0.0073580790419942	0.0142168213155196	0.5175614772594721	0.604775	0.604775	chr19	48361444	0.2184061698654041	chr19:48361444:A:C
chr19:48362262	['A', 'G']	10699	17104.59871003926	-459.7349470410679	-0.0093156065163653	0.0174153777410444	-0.5349069457397058	0.592725	0.592725	chr19	48362262	0.2271467546690753	chr19:48362262:A:G
chr19:48362708	['C', 'T']	10699	15185.0	-369.14798327809416	0.0017329944923814	0.015370059739668	0.1127513179346197	0.91023	0.91023	chr19	48362708	0.0408488548110058	chr19:48362708:C:T
chr19:48362957	['C', 'A']	10699	11854.10796410544	-237.5479350342773	0.0087874854245907	0.0141614244219307	0.6205227075167813	0.534927	0.534927	chr19	48362957	0.2717054808952661	chr19:48362957:C:A
chr19:48363200	['G', 'C']	10699	2798.0	-54.17759247014471	0.0130560367810541	0.0209053557928907	0.6245307140619947	0.532292	0.532292	chr19	48363200	0.2738500609397075	chr19:48363200:G:C
chr19:48365921	['C', 'T']	10699	483.0	-19.866097812172868	-0.0193233666172541	0.0470610752892604	-0.4106018933584345	0.681373	0.681373	chr19	48365921	0.1666150797251913	chr19:48365921:C:T
chr19:48366594	['T', 'C']	10699	6974.252085090436	-201.7823877178589	-0.0025178284851317	0.015058878536063	-0.1671989370989358	0.867217	0.867217	chr19	48366594	0.061872217274983	chr19:48366594:T:C
chr19:48366648	['T', 'C']	10699	7095.115632707284	-206.3767366458642	-0.0030711247697957	0.0151292347958292	-0.2029927363307498	0.839145	0.839145	chr19	48366648	0.0761629888031459	chr19:48366648:T:C
chr19:48367062	['A', 'G']	10699	7017.935658842232	-191.41236987829927	-0.0001962734072142	0.0150318480943558	-0.0130571707472207	0.989582	0.989582	chr19	48367062	0.0045482129057852	chr19:48367062:A:G
chr19:48367305	['C', 'T']	10699	1081.2021127418902	-21.3103539082852	0.0075134485680937	0.0316382721628087	0.2374797374973554	0.812289	0.812289	chr19	48367305	0.0902894279322778	chr19:48367305:C:T
chr19:48367312	['G', 'A']	10699	691.9701422688131	4.503621754809627	0.0348635014557691	0.039240822714603	0.8884498092542552	0.374319	0.374319	chr19	48367312	0.4267581280399144	chr19:48367312:G:A
chr19:48368713	['C', 'CT']	10699	7012.655449616751	-190.349839460784	-3.1498354449372775e-05	0.0150331609628936	-0.0020952582445648	0.998328	0.998328	chr19	48368713	0.0007267481046064	chr19:48368713:C:CT
chr19:48369305	['AT', 'A']	10699	10486.96036271852	-148.51520285270482	0.0202227840777349	0.0139234861785033	1.4524224621960846	0.146414	0.146414	chr19	48369305	0.8344173943701889	chr19:48369305:AT:A
chr19:48369754	['C', 'T']	10699	13290.242194802766	-264.8690214216519	0.0146755163223981	0.0143422710467111	1.023235181834289	0.30622	0.30622	chr19	48369754	0.5139664478442136	chr19:48369754:C:T
chr19:48369800	['T', 'C']	10699	16179.536742707553	-305.9611135531331	0.0277057597325404	0.0161778174826297	1.7125770989991882	0.0868194	0.0868194	chr19	48369800	1.061383219851725	chr19:48369800:T:C
chr19:48370125	['C', 'CA']	10699	16173.0	-306.6589082450944	0.0274887592790414	0.016160413027121	1.7009936090685802	0.0889733	0.0889733	chr19	48370125	1.0507403012468193	chr19:48370125:C:CA
chr19:48370729	['A', 'G']	10699	16218.547681376214	-308.34145951163725	0.0273573072760695	0.0162106661354779	1.6876115421436355	0.091515	0.091515	chr19	48370729	1.0385077159519311	chr19:48370729:A:G
chr19:48373404	['A', 'G']	10699	16126.0	-323.4405400712168	0.022653142992698	0.0161194512218097	1.4053296654447025	0.159952	0.159952	chr19	48373404	0.7960103252358074	chr19:48373404:A:G
chr19:48374130	['T', 'G']	10699	255.36541011555272	0.7670117342370867	0.0194047339658558	0.0650464272446295	0.2983212881604954	0.765464	0.765464	chr19	48374130	0.1160752294843259	chr19:48374130:T:G
chr19:48374966	['ACT', 'A']	10699	5457.388208047847	-26.52973438720862	0.0271084760374044	0.0165025652186713	1.6426825574204291	0.100478	0.100478	chr19	48374966	0.997929018089446	chr19:48374966:ACT:A
chr19:48376926	['C', 'T']	10699	4172.7300785634125	-172.32355282923334	-0.019693325649956	0.0175893628847635	-1.1196156324124165	0.262903	0.262903	chr19	48376926	0.5802044581081217	chr19:48376926:C:T
chr19:48377143	['A', 'G']	10699	15474.446345111235	-286.5201793068358	0.0260629499126789	0.0156336546490065	1.6671053888436178	0.0955228	0.0955228	chr19	48377143	1.0198929558260243	chr19:48377143:A:G
chr19:48379564	['T', 'G']	10699	4308.697698744762	-153.4336003013866	-0.0127517505910745	0.0175661887706997	-0.7259258543517652	0.4679	0.4679	chr19	48379564	0.3298469548078198	chr19:48379564:T:G
chr19:48379580	['T', 'A']	10699	664.6653195488725	-18.14715265481596	-0.0042605547428447	0.0406827879032844	-0.1047262236052594	0.916595	0.916595	chr19	48379580	0.0378225161489805	chr19:48379580:T:A
chr19:48379746	['T', 'C']	10699	9174.00224466891	-122.94484705396152	0.0211398862708715	0.0142580751769714	1.4826605981861505	0.138194	0.138194	chr19	48379746	0.8595108124137609	chr19:48379746:T:C
chr19:48380305	['C', 'T']	10699	3346.1721518987574	-80.10986799867308	0.0028728780519836	0.0198347453084427	0.1448406827165477	0.884839	0.884839	chr19	48380305	0.0531357437343113	chr19:48380305:C:T
chr19:48381223	['C', 'CT']	10699	569.106384967748	-17.99606245523979	-0.0077018632651803	0.0436311368591638	-0.1765221770416176	0.859887	0.859887	chr19	48381223	0.0655586167806986	chr19:48381223:C:CT
chr19:48381692	['G', 'A']	10699	5804.542531314264	-42.20346233838845	0.0241522941896296	0.0157564646077013	1.53284983598571	0.125342	0.125342	chr19	48381692	0.9019033798288512	chr19:48381692:G:A
chr19:48382350	['A', 'G']	10699	9774.913628715649	-140.97630512969403	0.0195358272841428	0.0140672640377357	1.388743911519508	0.16494	0.16494	chr19	48382350	0.7826740097728879	chr19:48382350:A:G
chr19:48383586	['A', 'G']	10699	13058.441058240627	-206.5176224249818	0.0240515999700993	0.0142563420962539	1.6870807257367384	0.091617	0.091617	chr19	48383586	1.0380239333062455	chr19:48383586:A:G
chr19:48383865	['C', 'A']	10699	3354.9407255048613	-64.43736334420252	0.0080408347202601	0.0192857531852009	0.4169313297253228	0.676737	0.676737	chr19	48383865	0.1695800781987445	chr19:48383865:C:A
chr19:48383987	['T', 'C']	10699	13560.802449513838	-268.11566822669243	0.0161333114385702	0.0143974680145715	1.120565881600978	0.262498	0.262498	chr19	48383987	0.5808740011809681	chr19:48383987:T:C
chr19:48384847	['G', 'T']	10699	482.0450551504954	-30.16319025525015	-0.0279139647582715	0.0469887410287428	-0.5940564515486099	0.552487	0.552487	chr19	48384847	0.2576779364567654	chr19:48384847:G:T
chr19:48385274	['C', 'T']	10699	8884.830435595439	-118.75881142465408	0.0202875380244841	0.0141688568492174	1.4318401435190335	0.152219	0.152219	chr19	48385274	0.817531135475091	chr19:48385274:C:T
chr19:48385540	['C', 'G']	10699	9817.917648158536	-168.37950903711118	0.0156717248986606	0.0140079253992554	1.1187755825351278	0.263261	0.263261	chr19	48385540	0.5796134733637699	chr19:48385540:C:G
chr19:48386136	['C', 'T']	10699	6922.764573781228	-98.4720291387527	0.0146221596530535	0.0150353352636532	0.9725196942167006	0.330814	0.330814	chr19	48386136	0.4804161194517464	chr19:48386136:C:T
chr19:48386301	['A', 'G']	10699	9740.372802095026	-148.2638891869204	0.0189563631254522	0.0140508065442165	1.3491298927074662	0.177324	0.177324	chr19	48386301	0.751232480630462	chr19:48386301:A:G
chr19:48386470	['T', 'C']	10699	9257.936115506354	-124.2148053651369	0.022448785885374	0.0147999448680949	1.5168155074528775	0.129343	0.129343	chr19	48386470	0.8882570701838923	chr19:48386470:T:C
chr19:48386969	['G', 'A']	10699	949.2180063706202	-58.31245302356577	-0.0324474263896867	0.0336181230411107	-0.9651766206580784	0.334478	0.334478	chr19	48386969	0.4756324422991888	chr19:48386969:G:A
chr19:48387498	['A', 'G']	10699	592.4984097287186	-16.98701066884487	-0.0059346810555477	0.0427739541532399	-0.1387452054183835	0.889654	0.889654	chr19	48387498	0.0507788642621644	chr19:48387498:A:G
chr19:48388280	['G', 'A']	10699	15906.973543984295	-315.4932351925685	0.0235070237815498	0.0158863164118081	1.4797026051978506	0.138982	0.138982	chr19	48388280	0.8570414429608266	chr19:48388280:G:A
chr19:48388557	['G', 'A']	10699	5818.7192818402855	-31.70025685755691	0.0265334551405775	0.0157759701406697	1.6818905527828982	0.0926193	0.0926193	chr19	48388557	1.033298505649253	chr19:48388557:G:A
chr19:48389175	['T', 'C']	10699	9032.975669099756	-110.24856977494665	0.0226995709717544	0.0141590868634885	1.6031804303912385	0.108924	0.108924	chr19	48389175	0.9628764185069706	chr19:48389175:T:C
chr19:48390418	['C', 'T']	10699	6794.63507197607	-76.7981582294	0.0192456446276593	0.0151071132570981	1.273945875703074	0.20271	0.20271	chr19	48390418	0.6931248263553625	chr19:48390418:C:T
chr19:48392700	['A', 'G']	10699	9679.71419222139	-132.33793879117445	0.021968727399234	0.0140096503270976	1.5681138990843917	0.116884	0.116884	chr19	48392700	0.9322449344094677	chr19:48392700:A:G
chr19:48392800	['A', 'G']	10699	408.22893481717017	-14.107452259268683	-0.0111412764271452	0.0512696733257394	-0.2173073418346092	0.827973	0.827973	chr19	48392800	0.0819838252226072	chr19:48392800:A:G
chr19:48392948	['A', 'G']	10699	9682.810040198186	-133.81326613437963	0.0216613173058559	0.0140072778403809	1.5464330437859628	0.12203	0.12203	chr19	48392948	0.9135333887284176	chr19:48392948:A:G
chr19:48393986	['C', 'A']	10699	6569.228007852669	-40.25300141027223	0.026359459964691	0.0152159406961049	1.732358221627317	0.0832387	0.0832387	chr19	48393986	1.0796747111037936	chr19:48393986:C:A
chr19:48394255	['A', 'G']	10699	17437.51930808789	-430.5160691570664	0.0070256287862401	0.0180341405879751	0.3895738059691446	0.696859	0.696859	chr19	48394255	0.1568550866317189	chr19:48394255:A:G
chr19:48395017	['C', 'A']	10699	7355.374964943442	-321.53637357496683	-0.0266755468961826	0.0147180527352871	-1.812437241254537	0.0699467	0.0699467	chr19	48395017	1.155232770172831	chr19:48395017:C:A
chr19:48396040	['T', 'C']	10699	3300.5424537123617	-44.46041147762503	0.0143660846465095	0.0194234185075647	0.7396269941315632	0.459543	0.459543	chr19	48396040	0.3376738449111908	chr19:48396040:T:C
chr19:48396177	['G', 'A']	10699	581.0543092166761	-44.35740613092417	-0.0437246474905378	0.043015877447271	-1.0164769402678255	0.309425	0.309425	chr19	48396177	0.5094446003864077	chr19:48396177:G:A
chr19:48397011	['G', 'A']	10699	1551.1449803701626	-93.40426780749046	-0.0359543580959159	0.026709731727465	-1.3461145346864327	0.178294	0.178294	chr19	48397011	0.7488632715791935	chr19:48397011:G:A
chr19:48397704	['C', 'T']	10699	828.1548097597458	17.968414873918597	0.0531105260419386	0.0360786844261353	1.472074907572447	0.14103	0.14103	chr19	48397704	0.850688494092085	chr19:48397704:C:T
chr19:48399373	['G', 'A']	10699	1544.144326042251	-87.58857316233828	-0.0317129804718297	0.0267924485881504	-1.1836536838911986	0.236577	0.236577	chr19	48399373	0.6260274797360764	chr19:48399373:G:A
chr19:48401643	['G', 'A']	10699	1799.0	-138.55375881544543	-0.0540910170593292	0.0250439255064929	-2.159845789563042	0.0308068	0.0308068	chr19	48401643	1.5113534108852036	chr19:48401643:G:A
chr19:48401888	['G', 'A']	10699	1449.003235937943	-23.03208274147589	0.0154050056460529	0.0281500997225655	0.5472451535830267	0.584222	0.584222	chr19	48401888	0.2334220928628053	chr19:48401888:G:A
chr19:48402049	['G', 'A']	10699	1201.7065441590105	-107.11589452836448	-0.0641432361620974	0.0302116853485411	-2.1231267114727475	0.0337662	0.0337662	chr19	48402049	1.471517811496363	chr19:48402049:G:A
chr19:48402580	['A', 'G']	10699	1820.826119897717	-137.50692326422913	-0.0532383980087985	0.0251003273605308	-2.121024050567309	0.0339427	0.0339427	chr19	48402580	1.469253614332357	chr19:48402580:A:G
chr19:48403262	['T', 'C']	10699	587.8014587477501	-47.59155106976949	-0.0496187659220593	0.0430632756036676	-1.1522292539639811	0.249253	0.249253	chr19	48403262	0.6033596058323349	chr19:48403262:T:C
chr19:48403436	['T', 'G']	10699	3024.28266965788	-103.57354570776168	-0.0088199330765086	0.0201284764821349	-0.4381818506898342	0.661263	0.661263	chr19	48403436	0.1796257769261071	chr19:48403436:T:G
chr19:48403454	['G', 'A']	10699	313.02925780519723	4.17637279049913	0.0283011440099496	0.0579755890742782	0.4881562130173478	0.625449	0.625449	chr19	48403454	0.2038080975158589	chr19:48403454:G:A
chr19:48404212	['T', 'C']	10699	6056.7390610328575	-101.1621272267141	0.0096345819586831	0.0156953189813223	0.613850662745273	0.539327	0.539327	chr19	48404212	0.2681478373467497	chr19:48404212:T:C
chr19:48405374	['AG', 'A']	10699	10398.94390950734	-211.8285461184381	0.0100165812773304	0.0141036461870707	0.7102121780758333	0.477588	0.477588	chr19	48405374	0.3209465939374299	chr19:48405374:AG:A
chr19:48406086	['T', 'C']	10699	11591.083380071042	-190.00704470152624	0.0204886527068938	0.0142202611532567	1.4408070629702587	0.149669	0.149669	chr19	48406086	0.824868143031092	chr19:48406086:T:C
chr19:48406821	['G', 'A']	10699	11517.152940076658	-203.91227093156544	0.0173888748200641	0.0142156521121023	1.2232203407158773	0.221273	0.221273	chr19	48406821	0.6550715759796091	chr19:48406821:G:A
chr19:48409132	['A', 'G']	10699	11411.199700822735	-198.4584711856515	0.0178653555777121	0.0142009057388709	1.2580433886558955	0.208404	0.208404	chr19	48409132	0.6810939496659092	chr19:48409132:A:G
chr19:48409556	['C', 'T']	10699	1540.431937172775	-89.06954987340131	-0.032959576554707	0.0268387853534505	-1.2280576829632692	0.219452	0.219452	chr19	48409556	0.6586604568103235	chr19:48409556:C:T
chr19:48410921	['G', 'C']	10699	4070.38044494298	-58.20540565065896	0.0092737632076873	0.0180152202652189	0.5147737896711527	0.606722	0.606722	chr19	48410921	0.2170102570662121	chr19:48410921:G:C
chr19:48411417	['C', 'T']	10699	314.1468112960539	1.196098036979115	0.0301121258332109	0.0578632330695299	0.5204017168730862	0.602794	0.602794	chr19	48411417	0.2198310791508029	chr19:48411417:C:T
chr19:48411785	['A', 'C']	10699	17408.135403029737	-443.6737367880595	0.0006273414742168	0.0179182431883864	0.0350113271497185	0.972071	0.972071	chr19	48411785	0.0123020130756822	chr19:48411785:A:C
chr19:48412143	['G', 'A']	10699	408.4507081887255	8.135151939197314	0.046658247702742	0.0511554961820112	0.9120867000631168	0.361744	0.361744	chr19	48412143	0.4415986634943467	chr19:48412143:G:A
chr19:48413299	['G', 'A']	10699	2569.4248979979056	-11.75156358790563	0.0278606889692423	0.0217810763395854	1.279123608717523	0.200881	0.200881	chr19	48413299	0.6970611383407287	chr19:48413299:G:A
chr19:48414649	['G', 'C']	10699	340.0	-26.574040965270665	-0.0465176128384967	0.056036972463966	-0.8301235914986187	0.406487	0.406487	chr19	48414649	0.3909533391684232	chr19:48414649:G:C
chr19:48416213	['G', 'A']	10699	338.0	-24.81097475696517	-0.0417623124189166	0.0561947615962593	-0.743170915448756	0.457395	0.457395	chr19	48416213	0.3397085871806874	chr19:48416213:G:A
chr19:48419081	['C', 'G']	10699	2146.363174542324	-4.625974332058384	0.0277536340694603	0.0235044158026409	1.1807838281324945	0.237715	0.237715	chr19	48419081	0.6239434130901124	chr19:48419081:C:G
chr19:48421148	['T', 'G']	10699	16231.551327599102	-360.8513906228268	0.0169971702914939	0.0164996269491355	1.030154823735848	0.302961	0.302961	chr19	48421148	0.5186132743852327	chr19:48421148:T:G
chr19:48421669	['T', 'C']	10699	652.0	-30.347962941118823	-0.0172834936684641	0.0403982355804889	-0.4278279340697633	0.668785	0.668785	chr19	48421669	0.1747134761346546	chr19:48421669:T:C
chr19:48421706	['G', 'A']	10699	6857.640960927276	-106.49645918966036	0.0124792634956482	0.0150239927848879	0.8306223035597216	0.406206	0.406206	chr19	48421706	0.391253665993628	chr19:48421706:G:A
chr19:48422639	['G', 'A']	10699	6181.088160973326	-104.05215843391336	0.0164631258920033	0.0156387078796628	1.0527165043739113	0.292495	0.292495	chr19	48422639	0.5338815534825505	chr19:48422639:G:A
chr19:48422679	['C', 'T']	10699	10252.749742822409	-251.3458259718631	0.0005297838157196	0.0141167695223026	0.0375286863529698	0.970064	0.970064	chr19	48422679	0.0131996121977358	chr19:48422679:C:T
chr19:48423763	['G', 'A']	10699	6626.238665046274	-144.70387734528578	0.0091952380682442	0.0152499225756266	0.6029694919855295	0.546542	0.546542	chr19	48423763	0.2623764582936653	chr19:48423763:G:A
chr19:48425449	['T', 'C']	10699	5909.104608768814	-290.3965817080318	-0.0310686999263616	0.0156146771020058	-1.9897113288606207	0.0466482	0.0466482	chr19	48425449	1.3311651095841357	chr19:48425449:T:C
chr19:48426534	['T', 'C']	10699	7773.085671530116	-219.02825622051847	-0.0021738292752777	0.0146522521108049	-0.1483614436087068	0.88206	0.88206	chr19	48426534	0.0545018720307209	chr19:48426534:T:C
chr19:48427102	['T', 'C']	10699	6576.412605832542	-96.64733333308608	0.018866994320203	0.0153271799529971	1.2309501407343793	0.218369	0.218369	chr19	48427102	0.6608090147059316	chr19:48427102:T:C
chr19:48427298	['C', 'G']	10699	6551.5729527374815	-109.81522041841428	0.0155588124263222	0.015288945425493	1.0176511193753908	0.308867	0.308867	chr19	48427298	0.5102284901559497	chr19:48427298:C:G
chr19:48427410	['A', 'G']	10699	6554.576883481516	-112.04381177385808	0.0151725491774261	0.0152865515868773	0.9925423069550172	0.320956	0.320956	chr19	48427410	0.4935545011370955	chr19:48427410:A:G
chr19:48427724	['G', 'A']	10699	7763.628202730503	-223.52069137897965	-0.0030367067369534	0.0146603876748278	-0.2071368646115378	0.835907	0.835907	chr19	48427724	0.077842037912087	chr19:48427724:G:A
chr19:48427732	['C', 'T']	10699	6584.846391174271	-121.0895615509822	0.0131814654414646	0.0152639856110002	0.8635664221253749	0.387846	0.387846	chr19	48427732	0.4113406832371625	chr19:48427732:C:T
chr19:48427964	['G', 'C']	10699	6551.061529829811	-111.4572967601336	0.0152325890486962	0.0152786810974627	0.9969832442687588	0.318795	0.318795	chr19	48427964	0.4964884987233474	chr19:48427964:G:C
chr19:48427965	['C', 'T']	10699	6549.224268486492	-110.59458667586698	0.0154463176995276	0.01527676460951	1.0110987564678442	0.311992	0.311992	chr19	48427965	0.505856541880272	chr19:48427965:C:T
chr19:48428822	['A', 'C']	10699	2643.247055524397	14.37234903366317	0.0348755041421743	0.0210744250174604	1.6548733411838952	0.0979796	0.0979796	chr19	48428822	1.0088643378756808	chr19:48428822:A:C
chr19:48432396	['T', 'C']	10699	1607.403819151924	-83.71004012111008	-0.0300354888129362	0.0266994275146521	-1.1249487951175472	0.260636	0.260636	chr19	48432396	0.5839655981340075	chr19:48432396:T:C
chr19:48433902	['A', 'G']	10699	574.0	-24.841104529651147	-0.0134902627903314	0.043321973416268	-0.3113953896030427	0.755506	0.755506	chr19	48433902	0.121762082275923	chr19:48433902:A:G
chr19:48434645	['G', 'A']	10699	9381.753762737217	-24.599423357909327	0.0388121890932429	0.0141298801648117	2.746816578805708	0.00602776	0.00602776	chr19	48434645	2.2198440477891648	chr19:48434645:G:A
chr19:48434830	['C', 'T']	10699	1728.32308123773	-99.61277492931926	-0.0323654344816895	0.0257433657462957	-1.2572339918818345	0.208696	0.208696	chr19	48434830	0.6804858748184723	chr19:48434830:C:T
chr19:48435482	['G', 'A']	10699	9458.768159296998	-34.66446417310884	0.0373774620526658	0.0141057035494844	2.649811965886089	0.00806552	0.00806552	chr19	48435482	2.093367627549604	chr19:48435482:G:A
chr19:48435689	['T', 'C']	10699	10513.96541086286	-124.52845250325386	0.0241689915960289	0.0141158016758447	1.7121940468593793	0.0868899	0.0868899	chr19	48435689	1.0610307025984147	chr19:48435689:T:C
chr19:48438015	['T', 'TAG']	10699	21038.0	-533.8301340164235	0.0026800767108142	0.053964593041522	0.0496636138579256	0.960391	0.960391	chr19	48438015	0.0175519184490913	chr19:48438015:T:TAG
chr19:48440664	['T', 'C']	10699	16542.12231296348	-420.1279883846657	-0.0026422793472267	0.0168226589166455	-0.1570666896546453	0.875195	0.875195	chr19	48440664	0.0578951721333733	chr19:48440664:T:C
chr19:48444069	['G', 'T']	10699	9202.720295409928	-58.74384384789333	0.0308807699994091	0.0141150814696467	2.187785459532446	0.0287068	0.0287068	chr19	48444069	1.5420152164132044	chr19:48444069:G:T
chr19:48445039	['A', 'G']	10699	11275.053841839595	-210.3864180792341	0.0123510018095409	0.0139963563318782	0.8824440816364636	0.377557	0.377557	chr19	48445039	0.4230174733943896	chr19:48445039:A:G
chr19:48445133	['TA', 'T']	10699	12799.196298373528	-301.1492331462964	0.0027839471308215	0.0142951445446477	0.19474774264272	0.845594	0.845594	chr19	48445133	0.0728381072712736	chr19:48445133:TA:T
chr19:48445513	['G', 'A']	10699	11273.0	-209.8348921242224	0.0123741443623793	0.0139961773250755	0.884108858796025	0.376657	0.376657	chr19	48445513	0.4240539569898616	chr19:48445513:G:A
chr19:48445721	['C', 'A']	10699	12799.5890052356	-301.2131323765169	0.002768015587765	0.0142952773529816	0.1936314713885372	0.846468	0.846468	chr19	48445721	0.0723894553767916	chr19:48445721:C:A
chr19:48446507	['G', 'A']	10699	416.0	0.0199489292947633	0.0318231048939958	0.0503371018702643	0.6321997832933383	0.52727	0.52727	chr19	48446507	0.2779669379518657	chr19:48446507:G:A
chr19:48446509	['C', 'G']	10699	10250.916238197624	-133.99050507297065	0.021059468561308	0.01407345566191	1.4963964123115645	0.13458	0.13458	chr19	48446509	0.8710194760333886	chr19:48446509:C:G
chr19:48447002	['C', 'T']	10699	12810.987002057229	-298.5257261638769	0.0031881025295655	0.0143137510849609	0.2227300524259665	0.82375	0.82375	chr19	48447002	0.0842045723979337	chr19:48447002:C:T
chr19:48447607	['C', 'A']	10699	12820.370717094174	-297.3946144074538	0.0036073777026361	0.0143344957941719	0.2516571042633251	0.801311	0.801311	chr19	48447607	0.0961988954387837	chr19:48447607:C:A
chr19:48447623	['C', 'T']	10699	1673.1563843709105	-13.338582416685556	0.0125674910661169	0.0266175690932881	0.4721502186045204	0.636829	0.636829	chr19	48447623	0.1959771678627163	chr19:48447623:C:T
chr19:48448193	['T', 'C']	10699	12804.59040762902	-295.70819862135704	0.0037664713702053	0.0143049021241763	0.2632993457424462	0.792325	0.792325	chr19	48448193	0.101096640689902	chr19:48448193:T:C
chr19:48448310	['C', 'A']	10699	12804.196765750608	-298.34189329151263	0.0032606493682166	0.0143020832790101	0.227984224717951	0.819663	0.819663	chr19	48448310	0.0863646687422247	chr19:48448310:C:A
chr19:48448361	['G', 'A']	10699	545.0	-62.2872910142157	-0.0916505065529558	0.0442251193940771	-2.0723631232351183	0.0382555	0.0382555	chr19	48448361	1.4173061174270667	chr19:48448361:G:A
chr19:48448745	['A', 'G']	10699	1461.0	-83.13787050578321	-0.0342008364551078	0.0278169343115964	-1.229496970154976	0.218913	0.218913	chr19	48448745	0.6597284473830752	chr19:48448745:A:G
chr19:48449107	['A', 'G']	10699	15397.439147504208	-423.12233265517705	-0.0092979603017059	0.0155119417148176	-0.5994066038053859	0.548914	0.548914	chr19	48449107	0.2604956924371689	chr19:48449107:A:G
chr19:48449255	['G', 'A']	10699	12806.19695270144	-297.0252315714451	0.0035124293412203	0.0143028179086268	0.2455760370899934	0.806015	0.806015	chr19	48449255	0.0936568758666075	chr19:48449255:G:A
chr19:48449283	['G', 'A']	10699	12798.196204898111	-295.7679696552858	0.0036619046359594	0.014300557142963	0.2560672706210881	0.797904	0.797904	chr19	48449283	0.0980493577448465	chr19:48449283:G:A
chr19:48449334	['T', 'C']	10699	20994.962329407368	-538.1896974200437	-0.0100364006995895	0.0509796039713309	-0.1968709036114444	0.843932	0.843932	chr19	48449334	0.0736925453346672	chr19:48449334:T:C
chr19:48449417	['T', 'C']	10699	15398.0	-422.896906998527	-0.0092734110213917	0.0155111055800829	-0.5978562245942866	0.549949	0.549949	chr19	48449417	0.2596775833158463	chr19:48449417:T:C
chr19:48449482	['A', 'G']	10699	15398.0	-422.896906998527	-0.0092734110213917	0.0155111055800829	-0.5978562245942866	0.549949	0.549949	chr19	48449482	0.2596775833158463	chr19:48449482:A:G
chr19:48449693	['T', 'C']	10699	15404.19889657752	-420.4474360269718	-0.0084690464868355	0.0155299778000952	-0.545335389132597	0.585534	0.585534	chr19	48449693	0.2324478818321476	chr19:48449693:T:C
chr19:48449728	['A', 'G']	10699	15400.318249813015	-421.6689465546925	-0.0089384532273149	0.0155190818234572	-0.5759653392512163	0.564651	0.564651	chr19	48449728	0.2482198983848431	chr19:48449728:A:G
chr19:48451164	['G', 'A']	10699	4055.379042811741	-95.52406429411498	0.0034429983099791	0.0179319086458421	0.192004006822636	0.847743	0.847743	chr19	48451164	0.0717357875999197	chr19:48451164:G:A
chr19:48451314	['A', 'T']	10699	16324.0	-452.2453714497564	-0.0114847762443544	0.0163747780933876	-0.7013698859828936	0.483087	0.483087	chr19	48451314	0.3159746493365591	chr19:48451314:A:T
chr19:48452096	['T', 'C']	10699	16822.44676467834	-425.2513056853745	-0.0009513342806626	0.0170121825429996	-0.055920766089719	0.955406	0.955406	chr19	48452096	0.0198120356518807	chr19:48452096:T:C
chr19:48453500	['G', 'A']	10699	1807.0	-57.9048333170775	-0.0019480438301523	0.0250281242464038	-0.0778341920862186	0.937961	0.937961	chr19	48453500	0.0278152190163682	chr19:48453500:G:A
chr19:48454240	['T', 'C']	10699	6978.827453915973	-217.231249787793	-0.0069147910556979	0.0151322558270706	-0.4569570548316976	0.647711	0.647711	chr19	48454240	0.1886187273111908	chr19:48454240:T:C
chr19:48454381	['C', 'T']	10699	452.0422508880165	2.866785494312899	0.0451841976540434	0.0486656975841788	0.9284609056694744	0.35319	0.35319	chr19	48454381	0.4519916012617967	chr19:48454381:C:T
chr19:48454818	['G', 'A']	10699	5420.0	-35.99426558809526	0.027567476257091	0.0161277700517547	1.7093172936261998	0.0874212	0.0874212	chr19	48454818	1.058383236398169	chr19:48454818:G:A
chr19:48455978	['T', 'G']	10699	5004.467750981492	-146.87560714671105	-0.0046563865633647	0.0165707906516518	-0.2809996614676042	0.778716	0.778716	chr19	48455978	0.1086209019183072	chr19:48455978:T:G
chr19:48456021	['C', 'G']	10699	5381.0	-175.13104063359745	-0.0084814613443018	0.016223569279886	-0.522786397862348	0.601134	0.601134	chr19	48456021	0.2210287077412556	chr19:48456021:C:G
chr19:48456231	['T', 'C']	10699	5913.31618816048	-171.3802930098195	-0.0026825983760631	0.0158146680622408	-0.1696272324847681	0.865307	0.865307	chr19	48456231	0.0628297829958458	chr19:48456231:T:C
chr19:48456612	['G', 'A']	10699	1079.0	-38.37066036980765	-0.0096695587785165	0.0318900047511706	-0.3032159717116871	0.761731	0.761731	chr19	48456612	0.1181983696593627	chr19:48456612:G:A
chr19:48457845	['C', 'T']	10699	458.128459237098	-9.6439040602508	0.0080679019166543	0.0480139470452253	0.168032465838624	0.866561	0.866561	chr19	48457845	0.0622008604965763	chr19:48457845:C:T
chr19:48459672	['G', 'A']	10699	5096.621829074229	-140.05616577382585	-0.0028273425109284	0.0165264032853067	-0.1710803289813355	0.864164	0.864164	chr19	48459672	0.0634038298172013	chr19:48459672:G:A
chr19:48459988	['C', 'A']	10699	2556.628555389221	-99.98600079962486	-0.016293507378077	0.0216307683703881	-0.7532560609535448	0.451313	0.451313	chr19	48459988	0.3455221565154173	chr19:48459988:C:A
chr19:48460404	['C', 'T']	10699	5093.380306714044	-136.44868363090822	-0.001881585675463	0.0165211068807806	-0.1138898070838045	0.909327	0.909327	chr19	48460404	0.0412799135240377	chr19:48460404:C:T
chr19:48461048	['C', 'T']	10699	10580.944828876003	-131.09211014217664	0.0236530381018198	0.0140201337403101	1.6870764958406594	0.0916178	0.0916178	chr19	48461048	1.038020141061699	chr19:48461048:C:T
chr19:48465592	['G', 'A']	10699	3008.0	-136.05315955018145	-0.0247899978032551	0.0200660893368728	-1.235417494015727	0.216702	0.216702	chr19	48465592	0.6641370804431928	chr19:48465592:G:A
chr19:48466356	['G', 'A']	10699	3240.3028603477287	-160.22355839935085	-0.0293703881004908	0.019535959332128	-1.5034013739058836	0.132765	0.132765	chr19	48466356	0.8769164001959464	chr19:48466356:G:A
chr19:48466475	['C', 'T']	10699	3007.0	-132.0043778380556	-0.023231214575313	0.0200683047465922	-1.1576072253565854	0.24705	0.24705	chr19	48466475	0.6072151417745644	chr19:48466475:C:T
chr19:48466622	['T', 'C']	10699	19714.0	-427.8687906615767	0.0470093152286658	0.0259262785940711	1.813191779842097	0.0698303	0.0698303	chr19	48466622	1.1559560921697138	chr19:48466622:T:C
chr19:48466679	['A', 'G']	10699	4148.55100514259	-178.46956573841808	-0.0216010604465019	0.0176981522417813	-1.220526309831756	0.222292	0.222292	chr19	48466679	0.6530761667133947	chr19:48466679:A:G
chr19:48466985	['A', 'G']	10699	3279.61306908479	-161.74599350785795	-0.0291064891256338	0.0194147611265445	-1.4991937802334605	0.133853	0.133853	chr19	48466985	0.8733718906791773	chr19:48466985:A:G
chr19:48467922	['C', 'A']	10699	7151.352544910182	-191.580079620704	0.0009363799323127	0.0149093727314	0.062804783888774	0.949923	0.949923	chr19	48467922	0.0223115968484229	chr19:48467922:C:A
chr19:48468898	['G', 'C']	10699	11064.034118526826	-133.77269775317225	0.0268868316216145	0.0140342780959843	1.9157972670719468	0.0554176	0.0554176	chr19	48468898	1.2563522863727354	chr19:48468898:G:C
chr19:48469282	['A', 'C']	10699	11068.103496634256	-135.08112627983687	0.0265987410062743	0.0140338525761702	1.8953270929637285	0.058076	0.058076	chr19	48469282	1.236003303426257	chr19:48469282:A:C
chr19:48469483	['T', 'C']	10699	7441.780078710648	-178.63305725434003	0.0044414112456886	0.0147327097099912	0.3014660122351179	0.763065	0.763065	chr19	48469483	0.1174384660569528	chr19:48469483:T:C
chr19:48469633	['C', 'T']	10699	1906.1781641428304	-66.89363911831948	-0.0091318405970975	0.0244525291296104	-0.3734517827867347	0.70882	0.70882	chr19	48469633	0.149464036934921	chr19:48469633:C:T
chr19:48469839	['G', 'A']	10699	7426.7421289355325	-173.02608021809107	0.0054966352885935	0.014739027236475	0.3729306690600932	0.709207	0.709207	chr19	48469839	0.1492269864857132	chr19:48469839:G:A
chr19:48471447	['T', 'C']	10699	7694.3833692293265	-194.2106572843373	0.002882048887867	0.0146332136112255	0.1969525604174959	0.843868	0.843868	chr19	48471447	0.0737254815200626	chr19:48471447:T:C
chr19:48473240	['T', 'C']	10699	7683.436290548752	-200.5550840278252	0.0014955358820071	0.0146145787709653	0.1023317815343602	0.918495	0.918495	chr19	48473240	0.0369232035152985	chr19:48473240:T:C
chr19:48473762	['C', 'T']	10699	20961.0	-528.6135404597085	0.012505659247169	0.0491631835334109	0.2543704119296974	0.799214	0.799214	chr19	48473762	0.0973369170875133	chr19:48473762:C:T
chr19:48474222	['C', 'T']	10699	3816.356702187325	-27.403205810283257	0.0256145966296051	0.0182497876129782	1.4035558754332844	0.16048	0.16048	chr19	48474222	0.7945790843236571	chr19:48474222:C:T
chr19:48474444	['C', 'T']	10699	3815.139530533994	-30.69108822812744	0.024589053815739	0.0182599439551143	1.346611680527752	0.178134	0.178134	chr19	48474444	0.7492531799016147	chr19:48474444:C:T
chr19:48475068	['T', 'C']	10699	7445.0	-182.52095019831137	0.0035614985078673	0.0147178552351784	0.2419848850907765	0.808797	0.808797	chr19	48475068	0.0921604683046197	chr19:48475068:T:C
chr19:48475442	['A', 'T']	10699	7348.0	-164.25986455188334	0.0065927139592099	0.0147668945286894	0.4464522954641204	0.65528	0.65528	chr19	48475442	0.1835730870754332	chr19:48475442:A:T
chr19:48477277	['T', 'C']	10699	6879.28596802842	-181.0600692711401	-1.423236384179772e-06	0.0149816509671744	-9.49986344828188e-05	0.999924	0.999924	chr19	48477277	3.300763493064757e-05	chr19:48477277:T:C
chr19:48477357	['C', 'T']	10699	1719.0	-116.21176629238744	-0.0474385290884377	0.0256076071337651	-1.852517060287416	0.0639792	0.0639792	chr19	48477357	1.1939611946638795	chr19:48477357:C:T
chr19:48480803	['A', 'G']	10699	1666.1557300429986	-22.63338624348985	0.0060454403080141	0.0266721240766427	0.2266576254160514	0.820694	0.820694	chr19	48480803	0.0858187416424495	chr19:48480803:A:G
chr19:48481921	['TA', 'T']	10699	19225.0	-390.34885534363264	0.0522832146887826	0.0231136092780235	2.262009972561648	0.0237168	0.0237168	chr19	48481921	1.624943908734996	chr19:48481921:TA:T
chr19:48482322	['A', 'G']	10699	18554.0	-344.4725732508887	0.0517254044924315	0.0204963749678364	2.523636719839519	0.0116292	0.0116292	chr19	48482322	1.9344501603821025	chr19:48482322:A:G
chr19:48484146	['ATTACC', 'A']	10699	14711.250070139342	-245.7106036834145	0.0272847183388577	0.0150955173390071	1.807471564313564	0.0707169	0.0707169	chr19	48484146	1.150476785642077	chr19:48484146:ATTACC:A
chr19:48486283	['C', 'T']	10699	9526.918539325845	-330.8003788783682	-0.0145517033862441	0.0140372600271153	-1.036648417008375	0.299923	0.299923	chr19	48486283	0.5229902285049853	chr19:48486283:C:T
chr19:48486560	['T', 'C']	10699	871.0383736431178	-94.94413057177178	-0.0905955511408684	0.0356490952929034	-2.5413141735157283	0.0110577	0.0110577	chr19	48486560	1.9563351968273728	chr19:48486560:T:C
chr19:48486774	['T', 'C']	10699	1799.8504865269465	-154.01492312451023	-0.0670412151158806	0.0252087524019671	-2.6594420083498105	0.0078387	0.0078387	chr19	48486774	2.1057559564023185	chr19:48486774:T:C
chr19:48487422	['G', 'A']	10699	621.0580482333146	-71.21480498925743	-0.0972668935108936	0.0415009873795265	-2.343724803976058	0.0191105	0.0191105	chr19	48487422	1.7187279500773656	chr19:48487422:G:A
chr19:48487864	['C', 'T']	10699	4548.275336574421	-61.18181836269483	0.0177050372854944	0.017188635595035	1.0300432042790302	0.303013	0.303013	chr19	48487864	0.5185387388008201	chr19:48487864:C:T
chr19:48489293	['G', 'A']	10699	2409.0	-61.50555362892568	0.0019322657881765	0.0220360253227325	0.0876866748824813	0.930127	0.930127	chr19	48489293	0.0314577486142825	chr19:48489293:G:A
chr19:48489380	['C', 'T']	10699	342.0	6.0504422361263055	0.0503065156649259	0.0556913446133942	0.9033094103608132	0.366382	0.366382	chr19	48489380	0.4360658709558777	chr19:48489380:C:T
chr19:48489581	['A', 'G']	10699	4580.856314854633	-53.358185419687146	0.0201388729259076	0.0171383240499149	1.1750783137985723	0.23999	0.23999	chr19	48489581	0.6198068542688088	chr19:48489581:A:G
chr19:48490007	['C', 'CAG']	10699	4434.829017481537	-237.04934385390123	-0.0338199207806983	0.0172273692090452	-1.9631506337567213	0.0496546	0.0496546	chr19	48490007	1.304040512282841	chr19:48490007:C:CAG
chr19:48490292	['G', 'A']	10699	1868.174612077024	-73.57490673562866	-0.0148756472858168	0.0247185675819532	-0.6018005386637933	0.54732	0.54732	chr19	48490292	0.2617586817114368	chr19:48490292:G:A
chr19:48491971	['T', 'A']	10699	1913.019500706551	-161.95788765180822	-0.0649363885308514	0.0246358941651578	-2.6358445971362325	0.00840494	0.00840494	chr19	48491971	2.0754653824936264	chr19:48491971:T:A
chr19:48492366	['T', 'C']	10699	1854.0	-69.24547004201027	-0.0118247564828045	0.0247395113587998	-0.4779704947001099	0.632681	0.632681	chr19	48492366	0.1988152076130124	chr19:48492366:T:C
chr19:48493180	['T', 'C']	10699	576.995404239355	-12.943212107981624	0.0106118722152617	0.0432310970937047	0.2454684920963303	0.806098	0.806098	chr19	48493180	0.0936121563686197	chr19:48493180:T:C
chr19:48494890	['A', 'G']	10699	3098.2895868386613	-149.23879679093395	-0.02606574071256	0.0197308823435158	-1.321063105985532	0.186509	0.186509	chr19	48494890	0.7293002064503094	chr19:48494890:A:G
chr19:48495085	['T', 'C']	10699	4563.958138228134	-196.2650847798556	-0.0208848660119195	0.0170003476686328	-1.2284964060149224	0.219288	0.219288	chr19	48495085	0.6589851333766242	chr19:48495085:T:C
chr19:48495310	['T', 'C']	10699	3091.28893251075	-148.74093512116377	-0.0261090974416736	0.019742674885418	-1.322470110722329	0.18604	0.18604	chr19	48495310	0.7303936691605211	chr19:48495310:T:C
chr19:48496300	['TC', 'T']	10699	1897.369475655431	9.853182814760649	0.0329852582606398	0.0243316743389204	1.3556509840293771	0.175239	0.175239	chr19	48496300	0.7563692337848976	chr19:48496300:TC:T
chr19:48496593	['A', 'G']	10699	3600.374695863746	-120.0806397880604	-0.0085266324178293	0.0185653378898221	-0.4592769853385654	0.646045	0.646045	chr19	48496593	0.1897372303469728	chr19:48496593:A:G
chr19:48497251	['C', 'G']	10699	4550.425313142643	-198.9329253786562	-0.0217953916753558	0.0170120329510722	-1.2811750211183397	0.20016	0.20016	chr19	48497251	0.6986227076506553	chr19:48497251:C:G
chr19:48498343	['A', 'G']	10699	4552.702103786816	-199.49658557132096	-0.0219002124932646	0.0170127767158748	-1.287280310499186	0.198024	0.198024	chr19	48498343	0.7032821711732383	chr19:48498343:A:G
chr19:48500494	['G', 'A']	10699	1521.2843787977938	-64.61472565114683	-0.0203108575965424	0.0272839588969111	-0.7444248715255869	0.456636	0.456636	chr19	48500494	0.3404298528435133	chr19:48500494:G:A
chr19:48500758	['G', 'A']	10699	643.0	-17.840601995392635	0.0028782717720315	0.0407298811768736	0.0706673255326327	0.943664	0.943664	chr19	48500758	0.0251826126102162	chr19:48500758:G:A
chr19:48502674	['T', 'C']	10699	2126.0	-84.67172278247034	-0.0116698145510813	0.0234665975961695	-0.4972946974207367	0.618991	0.618991	chr19	48502674	0.2083156654851364	chr19:48502674:T:C
chr19:48503088	['C', 'G']	10699	357.0667476862672	6.927627005240944	0.0513453991319995	0.0545476678519216	0.9412941222599078	0.346575	0.346575	chr19	48503088	0.4602027680895949	chr19:48503088:C:G
chr19:48504492	['T', 'G']	10699	660.0	-19.43042471739705	0.0012831331394539	0.0403130964933088	0.0318291883052683	0.974609	0.974609	chr19	48504492	0.0111695824557606	chr19:48504492:T:G
chr19:48504503	['C', 'T']	10699	661.0	-17.9860102901534	0.0034342203498949	0.0402847122946949	0.0852487247463149	0.932065	0.932065	chr19	48504503	0.0305537999239325	chr19:48504503:C:T
chr19:48505276	['G', 'A']	10699	357.20031796502394	6.926515231752633	0.0513230967481053	0.05454800002977	0.9408795321569118	0.346788	0.346788	chr19	48505276	0.4599359389465478	chr19:48505276:G:A
chr19:48505774	['T', 'C']	10699	357.43430656934305	6.647887243364875	0.0505919990416403	0.0545485735614641	0.9274669480519844	0.353705	0.353705	chr19	48505774	0.4513588009229883	chr19:48505774:T:C
chr19:48506726	['G', 'A']	10699	1252.0	4.2900275953533376	0.0335528258933036	0.0295770846322416	1.1344196465099914	0.256644	0.256644	chr19	48506726	0.590668884519723	chr19:48506726:G:A
chr19:48507909	['C', 'T']	10699	7208.67377079828	-258.3498738431523	-0.0142067400725173	0.0148889971820325	-0.9541770945904594	0.340016	0.340016	chr19	48507909	0.4685006460512259	chr19:48507909:C:T
chr19:48509941	['C', 'G']	10699	1047.097868760516	4.282713065083298	0.0316856235278509	0.0322426647439743	0.9827234746089802	0.325766	0.325766	chr19	48509941	0.4870942447141815	chr19:48509941:C:G
chr19:48510834	['T', 'C']	10699	10230.562166713442	-378.1655752513034	-0.0206537659393246	0.0141485859759721	-1.459775978631359	0.144381	0.144381	chr19	48510834	0.8404899545369606	chr19:48510834:T:C
chr19:48514609	['G', 'A']	10699	1054.591414944356	8.185341876720404	0.0349011977638651	0.0321853739071773	1.0843806837391508	0.278221	0.278221	chr19	48514609	0.5556100927482946	chr19:48514609:G:A
chr19:48517058	['T', 'C']	10699	21130.975042063936	-536.9227940543278	-0.0046809282543287	0.063428323285241	-0.0737987071371627	0.941172	0.941172	chr19	48517058	0.0263310016260375	chr19:48517058:T:C
chr19:48517844	['G', 'A']	10699	9157.262078651684	-372.6259868987236	-0.0256664560387184	0.0143075208432302	-1.7939135871231506	0.0728552	0.0728552	chr19	48517844	1.1375394452569232	chr19:48517844:G:A
chr19:48518187	['A', 'G']	10699	9162.281840284271	-360.77219449756586	-0.0232974214713168	0.01429019609843	-1.630308031523537	0.103066	0.103066	chr19	48518187	0.9868845786317612	chr19:48518187:A:G
chr19:48520011	['G', 'A']	10699	296.3878334113243	24.396394327485982	0.1063411590654136	0.059954307629617	1.7737033962991136	0.0761407	0.0761407	chr19	48520011	1.118383134814272	chr19:48520011:G:A
chr19:48522036	['A', 'G']	10699	19964.39206512585	-498.5428690569326	0.006692394508104	0.028059339065734	0.2385086296019285	0.811491	0.811491	chr19	48522036	0.0907162924391195	chr19:48522036:A:G
chr19:48525333	['A', 'G']	10699	1873.7513331462253	-39.36060022088582	0.006455269970326	0.0247041788681369	0.2613027538693869	0.793864	0.793864	chr19	48525333	0.1002538919161009	chr19:48525333:A:G
chr19:48527745	['A', 'T']	10699	11149.084135738993	-425.97913681148015	-0.0243790658522407	0.0141414854052089	-1.7239395405563918	0.0847477	0.0847477	chr19	48527745	1.071872079447744	chr19:48527745:A:T
chr19:48530754	['A', 'G']	10699	2003.8224545731728	-40.2874874168495	0.009294387493866	0.0250840330798796	0.370530028575079	0.710995	0.710995	chr19	48530754	0.1481334533912531	chr19:48530754:A:G
chr19:48532966	['T', 'C']	10699	20631.570186103057	-513.5118250514598	0.0148811353814921	0.0380518213103704	0.3910755088465769	0.695749	0.695749	chr19	48532966	0.1575474092049061	chr19:48532966:T:C
chr19:48535934	['T', 'C']	10699	1687.929356060606	-63.637970973783496	-0.011575860405547	0.0261798524011971	-0.4421667558758905	0.658377	0.658377	chr19	48535934	0.1815253493443248	chr19:48535934:T:C
chr19:48537056	['C', 'G']	10699	1429.0	-19.706391124391217	0.0119699513151754	0.0278116756138885	0.4303930292210763	0.666918	0.666918	chr19	48537056	0.1759275608911692	chr19:48537056:C:G
chr19:48538516	['A', 'G']	10699	11342.30063587058	-396.4517545297083	-0.0181936871368855	0.0142403359077797	-1.2776164308698663	0.201412	0.201412	chr19	48538516	0.6959146580200879	chr19:48538516:A:G
chr19:48540050	['A', 'G']	10699	5192.608325449386	-212.33402960237385	-0.0206395963389551	0.0165742379740975	-1.2452817662694955	0.213056	0.213056	chr19	48540050	0.6715062308594455	chr19:48540050:A:G
chr19:48540076	['G', 'T']	10699	2175.406656071796	-177.4885537467176	-0.0601820413660894	0.0231117672938482	-2.6039567031340063	0.00922819	0.00922819	chr19	48540076	2.0348834723323383	chr19:48540076:G:T
chr19:48540220	['C', 'T']	10699	5132.0	-208.7228861001964	-0.0197968587080439	0.0165043081504278	-1.199496430120322	0.230362	0.230362	chr19	48540220	0.6375891595865085	chr19:48540220:C:T
chr19:48540436	['T', 'C']	10699	5131.918653576438	-208.8434667583676	-0.0198395546465729	0.0165103845977273	-1.2016409750566204	0.229529	0.229529	chr19	48540436	0.6391624354238495	chr19:48540436:T:C
chr19:48540760	['T', 'C']	10699	4354.150470809792	-225.29358655234432	-0.03321259845333	0.0175653958718345	-1.8907970361536328	0.0586785	0.0586785	chr19	48540760	1.2315209965678346	chr19:48540760:T:C
chr19:48541094	['T', 'C']	10699	11966.537852028609	-386.9064992605804	-0.0145474096922818	0.0146420272932552	-0.993537943955547	0.32047	0.32047	chr19	48541094	0.4942126196374228	chr19:48541094:T:C
chr19:48541670	['T', 'C']	10699	5099.561039939713	-200.74187183107344	-0.0179884781445643	0.0166217466515821	-1.082225503831282	0.279177	0.279177	chr19	48541670	0.5541203639304491	chr19:48541670:T:C
chr19:48541734	['G', 'A']	10699	6288.256166446994	-260.3084990155572	-0.0218464390927723	0.0155741379377102	-1.402738256213507	0.160724	0.160724	chr19	48541734	0.7939192676715138	chr19:48541734:G:A
chr19:48542243	['CAT', 'C']	10699	5069.369085468487	-199.7200777520543	-0.0179165146847312	0.0165842892002327	-1.080330574823777	0.280019	0.280019	chr19	48542243	0.5528124996749093	chr19:48542243:CAT:C
chr19:48542259	['T', 'C']	10699	7541.753929640718	-297.77965287476235	-0.0208641067703831	0.0149360455323803	-1.3968963019797442	0.162474	0.162474	chr19	48542259	0.7892161273617737	chr19:48542259:T:C
chr19:48542266	['A', 'G']	10699	5121.436050860134	-209.23405323605823	-0.0200123918331868	0.016519844350963	-1.2114152777728908	0.225763	0.225763	chr19	48542266	0.6463472325284715	chr19:48542266:A:G
chr19:48543091	['C', 'T']	10699	2175.0824433202183	-177.89036377441735	-0.0605000981012239	0.0231353874404937	-2.615045814851188	0.00893408	0.00893408	chr19	48543091	2.0489501629674938	chr19:48543091:C:T
chr19:48543305	['G', 'A']	10699	5061.83867950996	-191.32792798809496	-0.0156315815087564	0.0165915134718132	-0.9421431947912692	0.346141	0.346141	chr19	48543305	0.4607469559813361	chr19:48543305:G:A
chr19:48543762	['C', 'A']	10699	2367.2212563095904	-56.88457392031948	0.0035000035299081	0.0221929799712159	0.1577076865949351	0.87469	0.87469	chr19	48543762	0.0581458385708246	chr19:48543762:C:A
chr19:48543789	['C', 'T']	10699	2366.2211628341747	-57.09997499351493	0.0033021587271372	0.0222055368502168	0.1487087994949772	0.881786	0.881786	chr19	48543789	0.054636800691158	chr19:48543789:C:T
chr19:48544947	['T', 'C']	10699	3992.985688897202	-225.263756512084	-0.0379919587081019	0.0180109486874541	-2.109381319517388	0.0349349	0.0349349	chr19	48544947	1.4567404955615015	chr19:48544947:T:C
chr19:48546204	['G', 'A']	10699	239.0	3.6541818647389785	0.0429345674292086	0.0670174197274144	0.6406478734012744	0.521765	0.521765	chr19	48546204	0.2825250567357473	chr19:48546204:G:A
chr19:48546372	['G', 'T']	10699	283.0	-32.54387549275027	-0.0878217493111013	0.0610568430872262	-1.4383604665842054	0.150361	0.150361	chr19	48546372	0.8228647946033587	chr19:48546372:G:T
chr19:48546507	['C', 'T']	10699	3896.0	-196.1736303597813	-0.0287691463722512	0.0182161193744615	-1.579323552994761	0.114291	0.114291	chr19	48546507	0.9419879673670024	chr19:48546507:C:T
chr19:48546769	['C', 'T']	10699	2302.215180407553	-179.41063897491668	-0.0554681518850601	0.0224444542721746	-2.4713522196806674	0.0134758	0.0134758	chr19	48546769	1.870445443189651	chr19:48546769:C:T
chr19:48547796	['G', 'A']	10699	573.2143057503506	-41.99645977648959	-0.048522818286064	0.0431220137344052	-1.125244720363089	0.260511	0.260511	chr19	48547796	0.5841739340211141	chr19:48547796:G:A
chr19:48547879	['T', 'A']	10699	4010.3735266604313	-73.40987960299816	0.0099481783364	0.0180214158801606	0.5520197970322497	0.580946	0.580946	chr19	48547879	0.2358642342050871	chr19:48547879:T:A
chr19:48548356	['T', 'C']	10699	2481.014598540146	-164.59595008781628	-0.0426840376622152	0.0218456159238275	-1.953894905552134	0.0507397	0.0507397	chr19	48548356	1.2946521048858637	chr19:48548356:T:C
chr19:48548379	['G', 'A']	10699	1797.8401907611744	-25.067235083082124	0.0144503704701204	0.0253826043402537	0.5693021203188312	0.569163	0.569163	chr19	48548379	0.244763340172645	chr19:48548379:G:A
chr19:48548694	['G', 'A']	10699	238.133545310016	1.6838659517152106	0.0276318525230257	0.0665997357389869	0.4148943267780907	0.678228	0.678228	chr19	48548694	0.1686242847518609	chr19:48548694:G:A
chr19:48548903	['A', 'G']	10699	2188.522957271363	-44.74243072830559	0.0069238652764459	0.0229705608267167	0.3014234318734122	0.763097	0.763097	chr19	48548903	0.1174202538050124	chr19:48548903:A:G
chr19:48549278	['A', 'C']	10699	11228.148373223636	-399.1871495571012	-0.0190729686720777	0.0141454966149958	-1.3483421042890893	0.177577	0.177577	chr19	48549278	0.750613285291287	chr19:48549278:A:C
chr19:48549523	['CAATT', 'C']	10699	2180.203776406805	-50.17044316017417	0.0039815961300299	0.0229866118670042	0.1732137016567125	0.862487	0.862487	chr19	48549523	0.0642474421918632	chr19:48549523:CAATT:C
chr19:48549749	['G', 'T']	10699	3861.360908581043	-191.3103530206412	-0.0275982771845671	0.0182372560696733	-1.513291093744097	0.130235	0.130235	chr19	48549749	0.8852722856281903	chr19:48549749:G:T
chr19:48550724	['A', 'G']	10699	310.0289773789493	11.652094920278946	0.0627001339868099	0.0588755185417226	1.0649610490033643	0.286918	0.286918	chr19	48550724	0.5422422051333768	chr19:48550724:A:G
chr19:48550836	['G', 'A']	10699	3540.0	-199.6316575297836	-0.0356692329257748	0.0188324651064881	-1.8940288870354	0.0582482	0.0582482	chr19	48550836	1.2347174907679677	chr19:48550836:G:A
chr19:48551600	['A', 'G']	10699	4932.922127699355	-126.74643797735934	0.0013407522741557	0.0165458164152284	0.0810327058217433	0.935417	0.935417	chr19	48551600	0.0289947416125653	chr19:48551600:A:G
chr19:48551878	['G', 'A']	10699	2558.0	-159.74128463539668	-0.0401265718436126	0.0214556884841625	-1.8702066761097853	0.0614824	0.0614824	chr19	48551878	1.2112491879124878	chr19:48551878:G:A
chr19:48552059	['C', 'G']	10699	3068.5736187716184	-83.0007282909131	0.0004629562439859	0.0197535119828774	0.0234366549293742	0.981302	0.981302	chr19	48552059	0.0081973160151555	chr19:48552059:C:G
chr19:48552539	['T', 'C']	10699	7129.999252056844	-231.8011155243661	-0.0065502667300272	0.0147781826113484	-0.4432389896845096	0.657602	0.657602	chr19	48552539	0.1820368746230501	chr19:48552539:T:C
chr19:48553569	['T', 'C']	10699	8676.0	-220.0002629075757	0.0030152474385995	0.0142195516319018	0.2120494032902393	0.832073	0.832073	chr19	48553569	0.0798385702159806	chr19:48553569:T:C
chr19:48555307	['T', 'G']	10699	6482.966357417298	-270.04968964350786	-0.019945236796152	0.0151653170517264	-1.3151875907455182	0.188475	0.188475	chr19	48555307	0.724746248015724	chr19:48555307:T:G
chr19:48556480	['C', 'G']	10699	5255.982518463121	-106.9939005946444	0.008658231508637	0.0162010909849061	0.5344227445363715	0.59306	0.59306	chr19	48556480	0.2269013667525334	chr19:48556480:C:G
chr19:48557019	['G', 'T']	10699	1144.1069358758646	63.36714303124658	0.0794816810170781	0.0309717379801224	2.5662648014163527	0.0102935	0.0102935	chr19	48557019	1.987436931142655	chr19:48557019:G:T
chr19:48557228	['A', 'G']	10699	3986.1177075542255	-121.16964817735833	-0.0009230014032727	0.0179023148334721	-0.0515576567532494	0.958882	0.958882	chr19	48557228	0.0182348338115545	chr19:48557228:A:G
chr19:48557240	['G', 'GCTTT']	10699	3993.211107989137	-120.89893878649396	-0.0008056535468996	0.0179100212629608	-0.0449833942166098	0.964121	0.964121	chr19	48557240	0.0158684574513121	chr19:48557240:G:GCTTT
chr19:48557547	['G', 'A']	10699	5911.623503911044	-90.64651197236287	0.014881838098801	0.0156729843810083	0.9495216569496466	0.342377	0.342377	chr19	48557547	0.4654954177933254	chr19:48557547:G:A
chr19:48557643	['A', 'C']	10699	4217.314154984386	-51.41561104971986	0.0161649384843962	0.0180616253887457	0.8949880277369009	0.370814	0.370814	chr19	48557643	0.4308438775265471	chr19:48557643:A:C
chr19:48557787	['T', 'C']	10699	4478.048357398978	-40.48671002621346	0.0194801739065793	0.017578506931163	1.1081813707422996	0.267808	0.267808	chr19	48557787	0.5721764538215398	chr19:48557787:T:C
chr19:48558335	['GT', 'G']	10699	4235.562956033676	-60.68765263562747	0.0120185696390691	0.0175295892123296	0.68561615982511	0.49297	0.49297	chr19	48558335	0.3071795091829891	chr19:48558335:GT:G
chr19:48558906	['A', 'G']	10699	10369.876951846658	-237.95119960232915	0.005851320987521	0.0139714330948652	0.4188060700567268	0.675366	0.675366	chr19	48558906	0.1704608068691913	chr19:48558906:A:G
chr19:48559306	['G', 'A']	10699	4777.893147611479	-130.71837951194033	-0.000817261423033	0.0167744624404577	-0.0487205730695692	0.961143	0.961143	chr19	48559306	0.0172119926740964	chr19:48559306:G:A
chr19:48561416	['T', 'C']	10699	2822.69358914366	-74.20175057533496	-0.0013517603155668	0.0206696057329411	-0.0653984567016947	0.947858	0.947858	chr19	48561416	0.0232567200834764	chr19:48561416:T:C
chr19:48561597	['C', 'T']	10699	1834.171433912881	-63.56445152037863	-0.0149640992529015	0.0250561923503959	-0.5972215987025283	0.550372	0.550372	chr19	48561597	0.2593436688038175	chr19:48561597:C:T
chr19:48561702	['C', 'T']	10699	5236.957924263676	-139.64781464432286	-0.000918143605948	0.0161158213979682	-0.0569715674600245	0.954569	0.954569	chr19	48561702	0.0201926736231865	chr19:48561702:C:T
chr19:48561905	['G', 'A']	10699	2261.479610924055	-102.67449964297032	-0.0255146156046335	0.0227462733303719	-1.1217053111977349	0.262013	0.262013	chr19	48561905	0.581677160252006	chr19:48561905:G:A
chr19:48562037	['A', 'G']	10699	2268.21200224341	-91.7732866277669	-0.0207858513228099	0.0226910036313733	-0.9160393105781685	0.359667	0.359667	chr19	48562037	0.4440994075397353	chr19:48562037:A:G
chr19:48562375	['A', 'G']	10699	4954.503185907044	-15.746396230241055	0.0284366011686562	0.0166176409476754	1.7112297261804783	0.0870677	0.0870677	chr19	48562375	1.0601429278099463	chr19:48562375:A:G
chr19:48562724	['A', 'G']	10699	2941.398764392025	-157.13138258819038	-0.031491071750134	0.0203818747470345	-1.5450527559892815	0.122363	0.122363	chr19	48562724	0.9123498838655704	chr19:48562724:A:G
chr19:48562780	['G', 'A']	10699	16301.807785888075	-474.9966829967088	-0.0133314125277978	0.0164431884446651	-0.8107559292810478	0.417524	0.417524	chr19	48562780	0.3793185554666258	chr19:48562780:G:A
chr19:48563679	['T', 'C']	10699	5254.964656381486	-109.65981541426044	0.005634047387965	0.016223244921556	0.3472823972767001	0.728386	0.728386	chr19	48563679	0.1376384101879056	chr19:48563679:T:C
chr19:48564107	['G', 'A']	10699	2008.563201196709	6.633822045947844	0.0298692859821479	0.0238199108479612	1.2539629628674454	0.209883	0.209883	chr19	48564107	0.6780227367638922	chr19:48564107:G:A
chr19:48564447	['G', 'A']	10699	233.11119459053333	-21.11909175302613	-0.0696122702786036	0.0673752119244368	-1.033202988016953	0.301532	0.301532	chr19	48564447	0.5206665916964179	chr19:48564447:G:A
chr19:48565904	['A', 'G']	10699	837.0591327201198	-29.610059690689567	-0.0094239142254639	0.0375590783227619	-0.2509090916576829	0.801889	0.801889	chr19	48565904	0.0958857439649612	chr19:48565904:A:G
chr19:48565934	['A', 'G']	10699	14754.403714473328	-389.8305182110672	-0.0013763381788003	0.0151996076911691	-0.0905509014946452	0.927851	0.927851	chr19	48565934	0.0325217598514826	chr19:48565934:A:G
chr19:48566017	['A', 'G']	10699	1412.4521893712572	-65.00414687822712	-0.0274739701385076	0.0284751419982812	-0.9648404963236344	0.334647	0.334647	chr19	48566017	0.475413063949845	chr19:48566017:A:G
chr19:48566061	['C', 'T']	10699	3423.599962595848	-19.277060567557168	0.0254020633604194	0.0189826779186072	1.338170698008829	0.180869	0.180869	chr19	48566061	0.7426358625632267	chr19:48566061:C:T
chr19:48566075	['G', 'A']	10699	3428.729911968532	-18.04107524569999	0.0259092480369265	0.0189882846792335	1.364485969881319	0.172443	0.172443	chr19	48566075	0.7633544303083346	chr19:48566075:G:A
chr19:48566100	['C', 'T']	10699	14185.9777486911	-418.9584171755524	-0.0105959210862771	0.0147826701512581	-0.7167799171501739	0.473526	0.473526	chr19	48566100	0.3246561700999326	chr19:48566100:C:T
chr19:48566102	['G', 'A']	10699	3425.1221566975573	-16.8840007045829	0.0261340285800206	0.0189885661783514	1.376303420413891	0.168757	0.168757	chr19	48566102	0.7727382036920667	chr19:48566102:G:A
chr19:48566366	['G', 'A']	10699	2470.698977198084	57.093097037950926	0.0534845615571521	0.0217759683356292	2.456127816352584	0.0140601	0.0140601	chr19	48566366	1.852011590461732	chr19:48566366:G:A
chr19:48566382	['G', 'C']	10699	3499.443253588532	-29.14554731694451	0.0227244374132443	0.0190715879682292	1.1915335760766357	0.233471	0.233471	chr19	48566382	0.6317670565203187	chr19:48566382:G:C
chr19:48566708	['A', 'G']	10699	3420.9592370979803	-18.5596451290056	0.0256045977493263	0.018984243806585	1.3487288727531477	0.177453	0.177453	chr19	48566708	0.7509166541217845	chr19:48566708:A:G
chr19:48566791	['A', 'G']	10699	3420.278728377747	-17.440184818538295	0.0259257011611274	0.018986085719699	1.3655105925403164	0.172121	0.172121	chr19	48566791	0.7641661393892711	chr19:48566791:A:G
chr19:48566877	['C', 'T']	10699	3417.916767979052	-16.72631578143886	0.026064388336689	0.0189899472180292	1.3725361127883084	0.169925	0.169925	chr19	48566877	0.7697427214057007	chr19:48566877:C:T
chr19:48566892	['T', 'A']	10699	3419.917890208548	-14.932553258579295	0.026735762157666	0.0189877221547754	1.4080552653832634	0.159144	0.159144	chr19	48566892	0.7982097303763851	chr19:48566892:T:A
chr19:48566918	['A', 'G']	10699	3412.9139624053114	-17.94280703139072	0.0256724227455189	0.0189960792328428	1.351459026404417	0.176577	0.176577	chr19	48566918	0.7530658660109887	chr19:48566918:A:G
chr19:48567135	['G', 'A']	10699	3309.0	-25.354835813639006	0.0230712163737046	0.019237504211029	1.1992832396874866	0.230444	0.230444	chr19	48567135	0.637434594984954	chr19:48567135:G:A
chr19:48567335	['G', 'A']	10699	13922.10877291433	-422.7021564312198	-0.0132120890802779	0.0146797877787853	-0.9000190792520574	0.36813	0.36813	chr19	48567335	0.4339987891722857	chr19:48567335:G:A
chr19:48567425	['G', 'A']	10699	3692.690286996354	-29.122139747503493	0.0237644973076319	0.0184003617777196	1.2915233730027855	0.19655	0.19655	chr19	48567425	0.706526951843892	chr19:48567425:G:A
chr19:48567434	['C', 'T']	10699	1138.3191847419596	-5.373232148868172	0.0206570316921019	0.0310339281323154	0.6656273612553719	0.505664	0.505664	chr19	48567434	0.2961379642196929	chr19:48567434:C:T
chr19:48567542	['T', 'C']	10699	3692.070513419994	-28.32365083551464	0.0240323421704246	0.0183978819400136	1.3062559184139886	0.191494	0.191494	chr19	48567542	0.7178448290463437	chr19:48567542:T:C
chr19:48567557	['A', 'C']	10699	4139.482132834424	-84.09836073286726	0.0055265694764006	0.01783236663763	0.3099178919268306	0.756629	0.756629	chr19	48567557	0.1211170171291708	chr19:48567557:A:C
chr19:48567617	['A', 'G']	10699	3691.034966342558	-27.152457045769548	0.0244130144829431	0.0183966679854987	1.3270345750755987	0.184526	0.184526	chr19	48567617	0.7339424324264051	chr19:48567617:A:G
chr19:48567707	['C', 'T']	10699	1171.0	15.102477077444869	0.0374693384113096	0.0308538445380216	1.2144139238510667	0.224617	0.224617	chr19	48567707	0.6485573775189236	chr19:48567707:C:T
chr19:48567788	['G', 'A']	10699	14062.200430228208	-418.2461423081021	-0.0120074801839078	0.0147124511485515	-0.8161440988091221	0.414436	0.414436	chr19	48567788	0.3825425266163978	chr19:48567788:G:A
chr19:48567861	['T', 'C']	10699	14059.256287985036	-417.9981936669207	-0.0118694937177219	0.0147008379978104	-0.8074025249097936	0.419453	0.419453	chr19	48567861	0.3773166951074792	chr19:48567861:T:C
chr19:48567956	['C', 'T']	10699	4780.446812488315	-69.9090854534865	0.0117198126043269	0.0167967452882956	0.6977430688606991	0.485353	0.485353	chr19	48567956	0.3139422816277461	chr19:48567956:C:T
chr19:48568281	['A', 'G']	10699	14129.2751362526	-426.3371070943057	-0.0133241408214186	0.0148427042567096	-0.8976895713188829	0.369371	0.369371	chr19	48568281	0.4325372048199045	chr19:48568281:A:G
chr19:48568311	['A', 'T']	10699	14057.883662208922	-417.6446338218472	-0.0117927917212175	0.0146989687941536	-0.8022870098144584	0.422405	0.422405	chr19	48568311	0.374270949708246	chr19:48568311:A:T
chr19:48568499	['A', 'G']	10699	15019.61533426835	-493.6687136289856	-0.022486688868423	0.0152633762592773	-1.4732447452283204	0.140715	0.140715	chr19	48568499	0.8516596049817231	chr19:48568499:A:G
chr19:48568520	['G', 'A']	10699	347.0	10.966085511465588	0.0543278762715909	0.0555273337046813	0.9783987929355716	0.327899	0.327899	chr19	48568520	0.4842599078049993	chr19:48568520:G:A
chr19:48568852	['C', 'A']	10699	1431.2675516499953	-11.436055396183187	0.0201198347880586	0.0278704092281522	0.7219066868862243	0.470368	0.470368	chr19	48568852	0.3275622317791624	chr19:48568852:C:A
chr19:48568890	['T', 'TC']	10699	5539.553290949888	-141.28774623645734	-0.000271386433962	0.0159960813587225	-0.0169658073046795	0.986464	0.986464	chr19	48568890	0.0059187592578411	chr19:48568890:T:TC
chr19:48569008	['A', 'G']	10699	4652.304506357516	-65.45034774081189	0.0126029888726397	0.0170268031312896	0.7401852699805739	0.459204	0.459204	chr19	48569008	0.3379943375735812	chr19:48569008:A:G
chr19:48569020	['G', 'A']	10699	4652.174116326913	-65.85463367130804	0.0124559084057366	0.0170279056418293	0.7314997315429378	0.46449	0.46449	chr19	48569020	0.3330236314907233	chr19:48569020:G:A
chr19:48569101	['A', 'G']	10699	4651.043022820801	-66.20706965950691	0.0124556429887444	0.0170292674605717	0.7314256480840006	0.464535	0.464535	chr19	48569101	0.3329815588840638	chr19:48569101:A:G
chr19:48569203	['G', 'A']	10699	5298.981112669471	-23.00310141643985	0.0266531781874705	0.0161742238834306	1.64787988465863	0.0994067	0.0994067	chr19	48569203	1.0025843432187092	chr19:48569203:G:A
chr19:48569210	['C', 'T']	10699	4652.174116326913	-62.45540311965307	0.0134296185073606	0.0170232806205615	0.7888972053447598	0.43019	0.43019	chr19	48569210	0.3663396892421306	chr19:48569210:C:T
chr19:48569264	['T', 'C']	10699	1448.514550138351	-5.028845003990936	0.0250832609138576	0.0280647065024394	0.8937653031104172	0.371468	0.371468	chr19	48569264	0.4300785924606021	chr19:48569264:T:C
chr19:48569554	['T', 'G']	10699	16516.921966408798	-489.5590437393304	-0.0168657481339411	0.0176799278168159	-0.953948924944118	0.340131	0.340131	chr19	48569554	0.4683537840761091	chr19:48569554:T:G
chr19:48569569	['G', 'C']	10699	16211.09268292682	-477.32515455632887	-0.0129417397740084	0.0163447891639863	-0.7917960668788532	0.428497	0.428497	chr19	48569569	0.3680522143195615	chr19:48569569:G:C
chr19:48569654	['A', 'G']	10699	16500.840018832358	-486.84024215483726	-0.0162311522745103	0.0176583445645885	-0.919177458291296	0.358024	0.358024	chr19	48569654	0.4460878596181236	chr19:48569654:A:G
chr19:48569672	['G', 'T']	10699	16635.306079056896	-499.5288832815745	-0.0194019150061678	0.0178891665056838	-1.0845622684546736	0.27814	0.27814	chr19	48569672	0.5557365496828487	chr19:48569672:G:T
chr19:48569680	['G', 'T']	10699	16498.232273838614	-490.6873721888629	-0.017465914393866	0.0176647135166204	-0.9887459752705656	0.32281	0.32281	chr19	48569680	0.4910530201781254	chr19:48569680:G:T
chr19:48569744	['A', 'G']	10699	16400.778017848766	-474.32268322435846	-0.0125303837653212	0.0171703789529269	-0.729767455900283	0.465548	0.465548	chr19	48569744	0.3320355347461587	chr19:48569744:A:G
chr19:48569753	['G', 'A']	10699	16493.495535294664	-487.7406471375458	-0.0167729638935519	0.0176416511864146	-0.9507592977730056	0.341748	0.341748	chr19	48569753	0.4662940183592781	chr19:48569753:G:A
chr19:48569912	['T', 'C']	10699	16210.028413353346	-478.9639090166464	-0.0136109180848223	0.0163465701861977	-0.8326467222044378	0.405063	0.405063	chr19	48569912	0.3924774251198065	chr19:48569912:T:C
chr19:48569948	['G', 'A']	10699	1421.5314633006074	-0.1203450037034812	0.0292780700111896	0.0280099486385868	1.045273962796767	0.29592	0.29592	chr19	48569948	0.5288256816926623	chr19:48569948:G:A
chr19:48570380	['T', 'C']	10699	9026.87423916097	-320.48319042750046	-0.0158691356692543	0.0142946924258187	-1.1101418062407442	0.266963	0.266963	chr19	48570380	0.5735489259362532	chr19:48570380:T:C
chr19:48570422	['G', 'C']	10699	16214.37208430914	-471.8266560870895	-0.0118317481764561	0.0163871971314314	-0.7220117071614557	0.470303	0.470303	chr19	48570422	0.3276222509386106	chr19:48570422:G:C
chr19:48570542	['A', 'G']	10699	16179.856044985952	-475.3305319466328	-0.0131770686561631	0.0163561681458103	-0.8056329904836834	0.420472	0.420472	chr19	48570542	0.3762629193675453	chr19:48570542:A:G
chr19:48571357	['C', 'T']	10699	16405.734569635657	-489.7412328448777	-0.0176037866973996	0.0174952347743039	-1.0062046565534033	0.31434	0.31434	chr19	48571357	0.5026003511684101	chr19:48571357:C:T
chr19:48571507	['G', 'A']	10699	16125.70927835051	-480.1597709308824	-0.0147604875430235	0.0162938224802413	-0.905894707084406	0.365012	0.365012	chr19	48571507	0.4376928576034823	chr19:48571507:G:A
chr19:48571655	['AT', 'A']	10699	16407.936739659366	-488.45922200595214	-0.0174517561467225	0.0175024992013082	-0.9971008109183732	0.318738	0.318738	chr19	48571655	0.496566156775666	chr19:48571655:AT:A
chr19:48571697	['GAGA', 'G']	10699	16123.195483085005	-476.1835791250821	-0.0137426468083824	0.0162973768486019	-0.8432428688400415	0.399112	0.399112	chr19	48571697	0.3989052141968459	chr19:48571697:GAGA:G
chr19:48571825	['G', 'C']	10699	16123.703842549196	-482.02419147183656	-0.0152497599698943	0.0162938579064171	-0.9359207658174312	0.349335	0.349335	chr19	48571825	0.4567579000612394	chr19:48571825:G:C
chr19:48571904	['T', 'C']	10699	16409.675156849895	-491.0178866706162	-0.0180956911451632	0.0175076593080919	-1.0335871190273618	0.301353	0.301353	chr19	48571904	0.5209244807284721	chr19:48571904:T:C
chr19:48572080	['G', 'C']	10699	6787.149957877002	-230.87965594066392	-0.0094808526869532	0.0151380086003319	-0.6262945766027179	0.531135	0.531135	chr19	48572080	0.2747950791004802	chr19:48572080:G:C
chr19:48572197	['T', 'G']	10699	16116.68481724461	-481.9547178684382	-0.0153872252706884	0.0162903870694189	-0.9445586041091718	0.344906	0.344906	chr19	48572197	0.4622992505609181	chr19:48572197:T:G
chr19:48572281	['G', 'A']	10699	16115.644342450356	-482.0899073837458	-0.0152857454900822	0.0162948189757301	-0.9380739677347228	0.348228	0.348228	chr19	48572281	0.4581363114593677	chr19:48572281:G:A
chr19:48572374	['A', 'G']	10699	16408.673284015356	-489.39898803232586	-0.0175910503357524	0.0175074440924064	-1.0047754682468013	0.315028	0.315028	chr19	48572374	0.5016508439720821	chr19:48572374:A:G
chr19:48572455	['A', 'T']	10699	7185.701365506922	-151.46177169845987	0.0074186291630075	0.0148972848831111	0.4979853188830403	0.618505	0.618505	chr19	48572455	0.2086567851801598	chr19:48572455:A:T
chr19:48572554	['C', 'G']	10699	15781.950172945686	-349.83415210307794	0.01656862768009	0.0159438175906525	1.039188236185283	0.298741	0.298741	chr19	48572554	0.52470516958929	chr19:48572554:C:G
chr19:48573204	['A', 'G']	10699	18965.545293072824	-514.31161732475	-0.0141877271123383	0.0219391359818158	-0.6466857730449264	0.517849	0.517849	chr19	48573204	0.2857968580672703	chr19:48573204:A:G
chr19:48573345	['G', 'A']	10699	5236.978966065252	-16.784323628425287	0.0289487252255926	0.0163149860701793	1.774364078588171	0.0760314	0.0760314	chr19	48573345	1.119007012582077	chr19:48573345:G:A
chr19:48573430	['G', 'A']	10699	6687.875280478684	-79.90720202591746	0.0174754590580657	0.0150381253982408	1.162076960743391	0.24523	0.24523	chr19	48573430	0.6104264018637	chr19:48573430:G:A
chr19:48573565	['G', 'A']	10699	7226.701823281907	-243.61617455579395	-0.0099666592474461	0.0149093369155278	-0.6684844070473741	0.503839	0.503839	chr19	48573565	0.2977082186774282	chr19:48573565:G:A
chr19:48573672	['T', 'G']	10699	5230.977844255399	-15.26714102358112	0.0293427776021349	0.0163151926256504	1.798494095374814	0.072127	0.072127	chr19	48573672	1.1419021311752595	chr19:48573672:T:G
chr19:48573800	['G', 'A']	10699	9069.390743338008	-109.60563754897828	0.020827087102052	0.014242056070567	1.4623651949449796	0.143671	0.143671	chr19	48573800	0.8426308853869574	chr19:48573800:G:A
chr19:48573807	['T', 'C']	10699	5240.979713938487	-15.109627288076682	0.0292446933193184	0.0162980152216559	1.7943714569894136	0.0727822	0.0727822	chr19	48573807	1.1379748210578378	chr19:48573807:T:C
chr19:48573974	['C', 'T']	10699	1832.0274011035256	-105.74364331770268	-0.0399777625123538	0.0252238415925489	-1.5849196628384783	0.113014	0.113014	chr19	48573974	0.9468677534534564	chr19:48573974:C:T
chr19:48574019	['G', 'C']	10699	4953.852080411407	-18.80162684596528	0.0251962418889125	0.0165572344165173	1.5217663321706048	0.128097	0.128097	chr19	48574019	0.89246104120537	chr19:48574019:G:C
chr19:48574195	['A', 'G']	10699	18848.761731164705	-505.212840747444	-0.0106482454394267	0.0214375446764074	-0.4967101223651516	0.619404	0.619404	chr19	48574195	0.208025994374262	chr19:48574195:A:G
chr19:48574884	['G', 'A']	10699	7485.3992708235955	-48.82243835488195	0.0278905116778619	0.0147406300818385	1.8920840915901425	0.0585068	0.0585068	chr19	48574884	1.2327936547579712	chr19:48574884:G:A
chr19:48575170	['A', 'G']	10699	13470.6222334004	-390.2201427952497	-0.0096721901957138	0.0159857019257258	-0.6050525801527901	0.545157	0.545157	chr19	48575170	0.2634784070545269	chr19:48575170:A:G
chr19:48575436	['G', 'T']	10699	19053.12332865825	-508.3001105464524	-0.0098612830142902	0.0223023983873712	-0.442162445626214	0.658381	0.658381	chr19	48575436	0.1815227107760721	chr19:48575436:G:T
chr19:48575582	['A', 'G']	10699	13167.537986526948	-436.8644914279456	-0.0201735298460702	0.014292914899223	-1.411435665034766	0.158145	0.158145	chr19	48575582	0.800944534426326	chr19:48575582:A:G
chr19:48575640	['C', 'T']	10699	3211.0	-28.12030176508054	0.0187463577469206	0.0196990586993941	0.9516372347018393	0.341303	0.341303	chr19	48575640	0.4668598943239992	chr19:48575640:C:T
chr19:48575989	['C', 'T']	10699	4821.45064498037	-87.23450821914918	0.0114231344502146	0.0167160597371447	0.6833628636078197	0.494392	0.494392	chr19	48575989	0.3059285653948984	chr19:48575989:C:T
chr19:48576205	['G', 'A']	10699	6052.394183110446	-54.69653884439969	0.0242103552428278	0.0155468089211818	1.5572555992401955	0.119439	0.119439	chr19	48576205	0.9228538413873508	chr19:48576205:G:A
chr19:48576919	['G', 'A']	10699	7532.520198242005	-285.97345356065864	-0.0192047461965509	0.0147381645552952	-1.3030622724083307	0.192582	0.192582	chr19	48576919	0.7153843073775873	chr19:48576919:G:A
chr19:48577475	['C', 'T']	10699	10108.996893203926	-420.36978440776926	-0.0325889778882533	0.0145464849120388	-2.240333529736947	0.0250897	0.0250897	chr19	48577475	1.6005045315559954	chr19:48577475:C:T
chr19:48577569	['C', 'T']	10699	3676.9665417057167	-49.77944530339612	0.012828798451748	0.0186323082814981	0.68852437700846	0.491138	0.491138	chr19	48577569	0.3087964626269809	chr19:48577569:C:T
chr19:48578071	['G', 'A']	10699	1525.8556999906482	7.748901633991389	0.0311370905882614	0.02721978126661	1.143914063205818	0.252685	0.252685	chr19	48578071	0.5974205380982118	chr19:48578071:G:A
chr19:48578227	['G', 'C']	10699	7647.573966710305	-282.0058551518682	-0.0174465871873467	0.0146787833680934	-1.1885581215994727	0.23464	0.23464	chr19	48578227	0.6295979500275043	chr19:48578227:G:C
chr19:48578494	['A', 'T']	10699	773.0722564965414	-26.73111404222806	-0.0085220857768279	0.0375790500676516	-0.2267775731820272	0.820601	0.820601	chr19	48578494	0.0858679581292605	chr19:48578494:A:T
chr19:48578530	['C', 'T']	10699	2997.120523609163	-18.77514260792749	0.0238890848392266	0.0202718747119194	1.178434909386071	0.23865	0.23865	chr19	48578530	0.6222385612977372	chr19:48578530:C:T
chr19:48578769	['G', 'A']	10699	3223.6025988594934	-27.816749103612697	0.0188395103107266	0.0196540323976722	0.9585569988659396	0.337804	0.337804	chr19	48578769	0.4713352121728181	chr19:48578769:G:A
chr19:48579008	['G', 'A']	10699	3668.0285153328346	-51.014228027093175	0.0123102850742751	0.0186227761606797	0.6610338312644909	0.508605	0.508605	chr19	48579008	0.2936193746720366	chr19:48579008:G:A
chr19:48579149	['A', 'T']	10699	3666.6854258203234	-53.02689784926827	0.0116360601516175	0.0186290956922507	0.6246175522335113	0.532235	0.532235	chr19	48579149	0.2738965694556816	chr19:48579149:A:T
chr19:48579343	['C', 'A']	10699	8621.74955209807	-329.8741907069578	-0.0202568639771527	0.0144446640336287	-1.4023769559466834	0.160832	0.160832	chr19	48579343	0.7936275374235369	chr19:48579343:C:A
chr19:48580066	['A', 'G']	10699	17975.440838088107	-519.2950254020748	-0.0203472885195725	0.0189893944517017	-1.0715080236668144	0.283965	0.283965	chr19	48580066	0.5467351854585334	chr19:48580066:A:G
chr19:48580236	['A', 'G']	10699	7105.985036940056	-167.27958574900157	0.0019904975336951	0.014962686690242	0.1330307567686557	0.894172	0.894172	chr19	48580236	0.0485789337029272	chr19:48580236:A:G
chr19:48580372	['GC', 'G']	10699	5925.954741379311	-196.1809188570793	-0.0136217051136615	0.0156239712096589	-0.8718465319009555	0.383312	0.383312	chr19	48580372	0.4164475844706528	chr19:48580372:GC:G
chr19:48580857	['C', 'T']	10699	3890.1816141400914	-259.1777190055031	-0.05341161489944	0.0181013096936504	-2.95070444091544	0.00317738	0.00317738	chr19	48580857	2.497930842448836	chr19:48580857:C:T
chr19:48581274	['T', 'C']	10699	5618.2635925670575	14.402340767587376	0.0397856235671179	0.0163534298569445	2.432861113243646	0.0149963	0.0149963	chr19	48581274	1.8240158801308977	chr19:48581274:T:C
chr19:48581339	['T', 'C']	10699	18866.924574209246	-433.4401393586336	0.01730190638377	0.0217160239446255	0.7967345416402543	0.425623	0.425623	chr19	48581339	0.3709749114855879	chr19:48581339:T:C
chr19:48581455	['A', 'G']	10699	9281.158415841584	-30.33378912012072	0.0406802281023203	0.0143128489842824	2.8422173773364725	0.00448858	0.00448858	chr19	48581455	2.347891029977265	chr19:48581455:A:G
chr19:48581943	['C', 'T']	10699	9136.78767444039	-28.650000598903272	0.0391607594038481	0.0141368844409445	2.7701124365441507	0.00561337	0.00561337	chr19	48581943	2.250776330724857	chr19:48581943:C:T
chr19:48582168	['G', 'C']	10699	9114.927187646234	-31.269763543544013	0.0386173421987827	0.0141399602895573	2.7310785467553504	0.0063231	0.0063231	chr19	48582168	2.199069949753321	chr19:48582168:G:C
chr19:48582453	['C', 'T']	10699	9096.250981858986	-29.159637587219745	0.0390536591426634	0.0141390263326617	2.762118000477007	0.00575259	0.00575259	chr19	48582453	2.240136578013928	chr19:48582453:C:T
chr19:48582476	['A', 'T']	10699	9126.706085818454	-26.739760316221176	0.0394499705023231	0.014124703094334	2.7929769736645205	0.00523183	0.00523183	chr19	48582476	2.281346376163416	chr19:48582476:A:T
chr19:48582583	['A', 'C']	10699	9124.970164609054	-24.802345821196173	0.0398179440952117	0.0141261260692891	2.8187447782855246	0.00483005	0.00483005	chr19	48582583	2.316048373469668	chr19:48582583:A:C
chr19:48582642	['A', 'G']	10699	9142.654271262643	-33.52493204085101	0.0383888806773478	0.0141428525540359	2.714366181127496	0.00665093	0.00665093	chr19	48582642	2.1771176230234217	chr19:48582642:A:G
chr19:48582677	['T', 'C']	10699	9130.093673965936	-30.35596900931029	0.0388461557579756	0.0141297914059114	2.749237737630273	0.00598344	0.00598344	chr19	48582677	2.223049059577165	chr19:48582677:T:C
chr19:48582711	['T', 'C']	10699	9123.822186886167	-25.738324470875167	0.0396828030727066	0.0141267495708493	2.8090540483985347	0.00497775	0.00497775	chr19	48582711	2.302966918966257	chr19:48582711:T:C
chr19:48582736	['G', 'A']	10699	2435.593527871306	-134.8443163719783	-0.0359395827399588	0.0219872282797251	-1.634566316532923	0.102169	0.102169	chr19	48582736	0.9906808573443197	chr19:48582736:G:A
chr19:48582798	['G', 'A']	10699	8969.7372016846	-22.245844223636407	0.0400162348296751	0.0141581521928254	2.82637411186702	0.00471657	0.00471657	chr19	48582798	2.3263737156855284	chr19:48582798:G:A
chr19:48582961	['T', 'A']	10699	9092.620114394678	-22.78473888206998	0.0401965788779095	0.0141474182520485	2.8412660290218628	0.00450198	0.00450198	chr19	48582961	2.346596438679997	chr19:48582961:T:A
chr19:48583176	['C', 'CAGAAT']	10699	9099.424440652252	-26.10630841294748	0.0395238792076461	0.0141381029974077	2.7955574531387257	0.00519028	0.00519028	chr19	48583176	2.2848092126380872	chr19:48583176:C:CAGAAT
chr19:48583689	['G', 'A']	10699	726.883211678832	-17.139117197469076	0.0030902459586634	0.0385942740825668	0.0800700630371309	0.936183	0.936183	chr19	48583689	0.0286392494222333	chr19:48583689:G:A
chr19:48583814	['TCAAA', 'T']	10699	723.1826462128514	-46.28730499443613	-0.0523205776573076	0.0396985687020855	-1.3179461972531763	0.18755	0.18755	chr19	48583814	0.7268829315132584	chr19:48583814:TCAAA:T
chr19:48584035	['C', 'T']	10699	9134.707581564924	-28.83367163296675	0.0391883413813821	0.0141240789948777	2.7745767632420053	0.00553696	0.00553696	chr19	48584035	2.256728613898582	chr19:48584035:C:T
chr19:48584410	['T', 'C']	10699	20933.0	-575.7393552335739	-0.0921491780700246	0.0475918068722741	-1.936240376780244	0.0528646	0.0528646	chr19	48584410	1.2768350495339118	chr19:48584410:T:C
chr19:48584541	['C', 'G']	10699	9790.830232775545	-113.25298976569891	0.0251224150352101	0.0140373085794198	1.7896888775418185	0.0735323	0.0735323	chr19	48584541	1.133521849618	chr19:48584541:C:G
chr19:48584808	['T', 'C']	10699	5403.010002804524	-121.60403708376656	0.0025081459886343	0.016188650265323	0.1549323722192536	0.876878	0.876878	chr19	48584808	0.0570608258043665	chr19:48584808:T:C
chr19:48584911	['C', 'T']	10699	3090.733283456467	-191.54494781273243	-0.0451756969087114	0.0199248499091323	-2.267304251461671	0.0233915	0.0233915	chr19	48584911	1.6309419277917327	chr19:48584911:C:T
chr19:48585433	['T', 'C']	10699	5972.956810942477	-188.04341106343665	-0.0093346413984427	0.0157315576637907	-0.5933704467122276	0.552946	0.552946	chr19	48585433	0.2573172792687681	chr19:48585433:T:C
chr19:48585665	['G', 'A']	10699	5578.332526230796	-190.34906399264884	-0.0131835424382354	0.0167385096968481	-0.7876174568108611	0.430938	0.430938	chr19	48585665	0.3655852082493732	chr19:48585665:G:A
chr19:48585735	['T', 'C']	10699	6594.036585365857	-221.25119738566136	-0.0143788939180728	0.0152716795768846	-0.941539785829246	0.34645	0.34645	chr19	48585735	0.4603594343305722	chr19:48585735:T:C
chr19:48586052	['T', 'A']	10699	18905.767059263413	-485.3859138880565	-0.0052268952270802	0.0218926276913549	-0.2387513870317285	0.811303	0.811303	chr19	48586052	0.0908169181044387	chr19:48586052:T:A
chr19:48586307	['T', 'G']	10699	7271.359259605497	-261.80885559752363	-0.0172558867017591	0.0147900960469169	-1.1667190427310483	0.24335	0.24335	chr19	48586307	0.6137686494204747	chr19:48586307:T:G
chr19:48586454	['A', 'G']	10699	7269.679472798654	-258.85524530944167	-0.0166531638254905	0.014792235777322	-1.1258043798234698	0.260274	0.260274	chr19	48586454	0.5845692134524207	chr19:48586454:A:G
chr19:48586538	['T', 'C']	10699	19371.0	-504.0384841848644	-0.0076247996877683	0.0238783934379289	-0.31931795192121	0.749492	0.749492	chr19	48586538	0.1252329984052916	chr19:48586538:T:C
chr19:48586675	['C', 'G']	10699	7270.0	-259.4535914538656	-0.016806881745455	0.0147888833595838	-1.1364537360126887	0.255792	0.255792	chr19	48586675	0.5921130423835009	chr19:48586675:C:G
chr19:48587049	['T', 'C']	10699	6395.391023842918	-277.4181486211824	-0.0272811978219807	0.0153298587232096	-1.7796118225588429	0.0751679	0.0751679	chr19	48587049	1.1239675826679878	chr19:48587049:T:C
chr19:48587091	['A', 'G']	10699	6449.401900818673	-277.924537171714	-0.027581079986887	0.0153582236685108	-1.795850912331534	0.0725465	0.0725465	chr19	48587091	1.13938353522284	chr19:48587091:A:G
chr19:48587725	['T', 'C']	10699	9774.419876009775	-473.381361966515	-0.0448382804117402	0.0142000435960062	-3.1576156867821736	0.00159508	0.00159508	chr19	48587725	2.797217530357728	chr19:48587725:T:C
chr19:48587754	['G', 'A']	10699	3908.55723905724	85.74781338228404	0.0588382271249637	0.0180541254679225	3.2589907071103466	0.00112159	0.00112159	chr19	48587754	2.9501658714924126	chr19:48587754:G:A
chr19:48588855	['G', 'A']	10699	714.0667414469995	-50.12837550130158	-0.0556264954385527	0.0395430491394068	-1.4067325775117816	0.159536	0.159536	chr19	48588855	0.7971413010882574	chr19:48588855:G:A
chr19:48588977	['C', 'A']	10699	5283.0	-109.16316084186668	0.0049725895690449	0.0162791455658902	0.3054576512580656	0.760024	0.760024	chr19	48588977	0.1191726933731633	chr19:48588977:C:A
chr19:48589173	['A', 'G']	10699	20266.0	-533.8746288780965	-0.011293239212282	0.0308593663744735	-0.365958233725227	0.714403	0.714403	chr19	48589173	0.1460567303783144	chr19:48589173:A:G
chr19:48589234	['T', 'C']	10699	3552.9775301938007	-123.49429385089849	-0.014298607916138	0.018791292180598	-0.760916693685455	0.446724	0.446724	chr19	48589234	0.3499607146703734	chr19:48589234:T:C
chr19:48589294	['G', 'A']	10699	14343.362505843854	-556.0274418443912	-0.0398566374297639	0.0149529008386676	-2.6654786158078565	0.00769944	0.00769944	chr19	48589294	2.1135408610293505	chr19:48589294:G:A
chr19:48590394	['G', 'T']	10699	4559.866954805979	-196.48365935899216	-0.0207827581391049	0.0170605980890915	-1.2181728935044358	0.223185	0.223185	chr19	48590394	0.6513349971723477	chr19:48590394:G:T
chr19:48590838	['GTTTA', 'G']	10699	2498.5567526698787	-32.332570217187936	0.0167579630175984	0.0218434866851765	0.7671835206130722	0.442989	0.442989	chr19	48590838	0.3536070577467115	chr19:48590838:GTTTA:G
chr19:48591213	['T', 'C']	10699	1927.0	-18.75097727197183	0.0186760679353099	0.0244833167345794	0.7628079209109946	0.445595	0.445595	chr19	48591213	0.3510596910044183	chr19:48591213:T:C
chr19:48592206	['G', 'C']	10699	4242.982887600523	-170.9246537809855	-0.0174507755475796	0.0175532471626237	-0.9941622416584924	0.320166	0.320166	chr19	48592206	0.4946247898320677	chr19:48592206:G:C
chr19:48592518	['C', 'A']	10699	1197.0	-14.520326944508344	0.019955131175124	0.0300103446389518	0.6649417530921459	0.506102	0.506102	chr19	48592518	0.2957619464548013	chr19:48592518:C:A
chr19:48592614	['G', 'A']	10699	1218.0	-17.66736251836215	0.0179658188276018	0.0297773948450009	0.6033374954766372	0.546297	0.546297	chr19	48592614	0.2625711844149857	chr19:48592614:G:A
chr19:48592808	['C', 'T']	10699	4186.391288091232	-161.38231000097025	-0.0149040357067856	0.0176304673947254	-0.8453568117680502	0.397931	0.397931	chr19	48592808	0.4001922267130823	chr19:48592808:C:T
chr19:48593054	['G', 'A']	10699	265.0	-35.85296663167489	-0.1186196079932957	0.0632403991017222	-1.875693538911669	0.0607246	0.0607246	chr19	48593054	1.216635337261653	chr19:48593054:G:A
chr19:48593594	['C', 'T']	10699	14983.201290201943	-433.3794547495308	-0.0121215801923512	0.0150403139752745	-0.8059393050090875	0.420296	0.420296	chr19	48593594	0.3764447431998783	chr19:48593594:C:T
chr19:48593641	['T', 'A']	10699	10229.736837183202	-374.9197845103364	-0.0220966969058977	0.0139843651342231	-1.5801001113609132	0.114114	0.114114	chr19	48593641	0.9426610711842088	chr19:48593641:T:A
chr19:48593869	['G', 'A']	10699	4853.14419617495	-153.42805118058607	-0.0054387558392946	0.0169176580727749	-0.3214839675739217	0.74785	0.74785	chr19	48593869	0.1261855020085256	chr19:48593869:G:A
chr19:48593997	['G', 'A']	10699	4236.7194467965	-97.42636553083828	0.0017342619175161	0.0174769104054357	0.0992316077203612	0.920956	0.920956	chr19	48593997	0.0357611183522015	chr19:48593997:G:A
chr19:48594406	['C', 'T']	10699	1324.247546040946	-49.39583550664855	-0.0104798702580715	0.0287349157494633	-0.3647085778654925	0.715336	0.715336	chr19	48594406	0.145489918101203	chr19:48594406:C:T
chr19:48594630	['A', 'T']	10699	19299.803888577306	-509.3439885441281	-0.0121777485960512	0.0235119098120556	-0.5179395758743157	0.604511	0.604511	chr19	48594630	0.2185957920805689	chr19:48594630:A:T
chr19:48594692	['C', 'T']	10699	1424.932285821175	-61.18525622521808	-0.0173530901420002	0.0277574315502261	-0.6251691591349304	0.531873	0.531873	chr19	48594692	0.2741920556441394	chr19:48594692:C:T
chr19:48594902	['CCAG', 'C']	10699	14172.974102468212	-360.4652129627772	-0.0008229185978904	0.0147717031604464	-0.0557091209423932	0.955575	0.955575	chr19	48594902	0.019735220897958	chr19:48594902:CCAG:C
chr19:48595099	['A', 'G']	10699	5287.097554092194	-174.24270373728532	-0.00836448182747	0.016306169560787	-0.512964237020133	0.607987	0.607987	chr19	48595099	0.2161057067282912	chr19:48595099:A:G
chr19:48595305	['CA', 'C']	10699	14189.610045832944	-358.6120820872314	-0.0002934423251139	0.0147668836478706	-0.0198716487588913	0.984146	0.984146	chr19	48595305	0.006940468346251	chr19:48595305:CA:C
chr19:48595518	['C', 'T']	10699	14200.0	-358.1185445893504	-0.0001436073886371	0.0147714027441778	-0.0097219872157226	0.992243	0.992243	chr19	48595518	0.0033819562374749	chr19:48595518:C:T
chr19:48595522	['C', 'T']	10699	5245.980648780032	-174.2431796566189	-0.008592566694037	0.0162864673253126	-0.5275893490224478	0.597795	0.597795	chr19	48595522	0.2234477217515569	chr19:48595522:C:T
chr19:48595749	['A', 'C']	10699	13027.74746906636	-345.0270787187248	-0.004035045849485	0.0143751541904406	-0.2806958308779951	0.778949	0.778949	chr19	48595749	0.10849097588795	chr19:48595749:A:C
chr19:48595933	['A', 'G']	10699	16241.518040755282	-432.21305221023215	-0.0060062448261279	0.0164369191240202	-0.3654118378760362	0.714811	0.714811	chr19	48595933	0.1458087728947887	chr19:48595933:A:G
chr19:48596124	['A', 'G']	10699	19150.579882209968	-483.6616059828138	-0.000901210674164	0.0227751375072021	-0.0395699333924585	0.968437	0.968437	chr19	48596124	0.0139286263050019	chr19:48596124:A:G
chr19:48596234	['T', 'C']	10699	16205.514675640306	-425.44360713373146	-0.0044915928107126	0.016390091292656	-0.2740431844162612	0.784057	0.784057	chr19	48596234	0.105652363481856	chr19:48596234:T:C
chr19:48596698	['C', 'T']	10699	1611.0	-69.96312521652793	-0.0183113416449441	0.0260973487336965	-0.701655245971433	0.482909	0.482909	chr19	48596698	0.316134700555516	chr19:48596698:C:T
chr19:48597395	['T', 'TTGCAG']	10699	1268.469255359159	-71.40605520622279	-0.0392261310524968	0.0296437065210523	-1.3232532519048965	0.185779	0.185779	chr19	48597395	0.7310033791451871	chr19:48597395:T:TTGCAG
chr19:48597406	['C', 'T']	10699	17499.40791576573	-452.0685734318544	-0.0028356279746823	0.0184179548684067	-0.1539599806244746	0.877644	0.877644	chr19	48597406	0.0566816118711422	chr19:48597406:C:T
chr19:48597446	['T', 'C']	10699	17607.531706397844	-463.7924306184743	-0.0059355883037679	0.0187816359813638	-0.3160314846724509	0.751985	0.751985	chr19	48597446	0.1237908222836241	chr19:48597446:T:C
chr19:48598320	['C', 'T']	10699	322.4520778734556	-16.30705879547168	-0.0310118282651808	0.0568344696582382	-0.5456517576686076	0.585317	0.585317	chr19	48598320	0.2326088620143434	chr19:48598320:C:T
chr19:48598570	['C', 'T']	10699	247.0	-24.00894613567058	-0.0888499053476927	0.0656010757318149	-1.354397078958307	0.175638	0.175638	chr19	48598570	0.7553815168757182	chr19:48598570:C:T
chr19:48598699	['C', 'T']	10699	11621.2586013463	-300.0443828960609	0.0021271695506752	0.013918052094945	0.1528352916172652	0.878531	0.878531	chr19	48598699	0.0562429093065291	chr19:48598699:C:T
chr19:48598733	['G', 'A']	10699	5341.499252196672	-113.83684001098678	0.0073969069965617	0.0160517876436102	0.4608151540994426	0.644941	0.644941	chr19	48598733	0.1904800133436865	chr19:48598733:G:A
chr19:48599142	['C', 'T']	10699	5382.006076470038	-69.64126252847737	0.0128876588628785	0.0160302658003436	0.8039579020955654	0.421439	0.421439	chr19	48599142	0.3752652772208661	chr19:48599142:C:T
chr19:48599525	['G', 'A']	10699	11227.0	-302.9193091436954	-0.000522622730751	0.0138907505071198	-0.0376237936519795	0.969988	0.969988	chr19	48599525	0.0132336384822287	chr19:48599525:G:A
chr19:48599557	['G', 'A']	10699	9461.653047868362	-220.1749576352886	0.0061075087802288	0.0140674422742403	0.4341591499836928	0.664182	0.664182	chr19	48599557	0.1777128983952692	chr19:48599557:G:A
chr19:48599986	['C', 'T']	10699	1324.0	-55.380797151712606	-0.015149125036579	0.0287137715131042	-0.5275909167719517	0.597794	0.597794	chr19	48599986	0.2234484482461664	chr19:48599986:C:T
chr19:48600190	['C', 'T']	10699	1947.181996634885	-2.3411209488675566	0.017558857597258	0.0246044063993194	0.7136468692755678	0.475461	0.475461	chr19	48600190	0.3228851005550202	chr19:48600190:C:T
chr19:48600480	['C', 'T']	10699	4855.361443530292	-146.59429821948925	-0.0047956009999947	0.0166787019383114	-0.2875284310333029	0.773713	0.773713	chr19	48600480	0.1114201060235767	chr19:48600480:C:T
chr19:48600514	['G', 'A']	10699	19260.0	-503.6945196989787	-0.0093257083393802	0.0233488173850354	-0.3994081664006318	0.6896	0.6896	chr19	48600514	0.1614027471833436	chr19:48600514:G:A
chr19:48601051	['C', 'T']	10699	2717.0	-22.529894013839588	0.0118915643736167	0.0210598864766058	0.5646547234158341	0.57232	0.57232	chr19	48601051	0.2423610771951056	chr19:48601051:C:T
chr19:48601482	['C', 'T']	10699	1999.3737496494343	-108.12347560410213	-0.0361199055202509	0.0240401940832725	-1.502479780118893	0.133003	0.133003	chr19	48601482	0.8761385630272618	chr19:48601482:C:T
chr19:48601869	['C', 'T']	10699	8118.900393184796	-225.69830097352565	-0.0015892787659232	0.0144024650935118	-0.110347690871279	0.912136	0.912136	chr19	48601869	0.0399404032877261	chr19:48601869:C:T
chr19:48602879	['C', 'T']	10699	4068.474709665061	-152.8169805791299	-0.0162664034508441	0.0180399923492308	-0.9016857178178196	0.367244	0.367244	chr19	48602879	0.4350452909445886	chr19:48602879:C:T
chr19:48602942	['C', 'G']	10699	4505.950060901341	-83.91041441340298	0.0123020023353281	0.0172799601906175	0.7119230715593738	0.476528	0.476528	chr19	48602942	0.3219115758478409	chr19:48602942:C:G
chr19:48603738	['G', 'A']	10699	2871.0	-137.22313736816992	-0.0261659003716922	0.0205405113165785	-1.273868014696074	0.202738	0.202738	chr19	48603738	0.693064842113178	chr19:48603738:G:A
chr19:48605385	['C', 'A']	10699	1069.1992139983158	-12.809663691070334	0.0187528858294298	0.0317656271926477	0.5903515052827374	0.554968	0.554968	chr19	48605385	0.2557320580017971	chr19:48605385:C:A
chr19:48606453	['A', 'ACTTTC']	10699	14135.28471248247	-424.1229580780075	-0.0113019052625938	0.0147365428608253	-0.7669305731562153	0.44314	0.44314	chr19	48606453	0.3534590466390689	chr19:48606453:A:ACTTTC
chr19:48609038	['T', 'C']	10699	4561.837418147803	-172.46800858486145	-0.0177561767786098	0.0171302706948965	-1.036538014772867	0.299975	0.299975	chr19	48609038	0.5229149379952136	chr19:48609038:T:C
chr19:48609042	['G', 'A']	10699	291.0	14.973231916684435	0.075773384610855	0.0609148256769717	1.2439235238507866	0.213555	0.213555	chr19	48609042	0.6704902559066079	chr19:48609042:G:A
chr19:48609348	['G', 'A']	10699	1601.5273291925675	-67.01894477982547	-0.0151757741278428	0.0277595070849615	-0.5466874495067755	0.584605	0.584605	chr19	48609348	0.2331374745360174	chr19:48609348:G:A
chr19:48609726	['A', 'C']	10699	4512.0	-170.24624324713002	-0.0171424226019989	0.017190838911047	-0.9971835982351638	0.318698	0.318698	chr19	48609726	0.4966206619473192	chr19:48609726:A:C
chr19:48609736	['G', 'A']	10699	1062.0992708917556	-25.650914780796644	0.0058766693658349	0.0319020324470571	0.1842098736369714	0.853852	0.853852	chr19	48609736	0.0686173999825549	chr19:48609736:G:A
chr19:48609772	['G', 'C']	10699	4564.266067920293	-169.12779536816475	-0.0165406639137974	0.017120037100153	-0.9661581816110418	0.333987	0.333987	chr19	48609772	0.4762704371948472	chr19:48609772:G:C
chr19:48610979	['T', 'G']	10699	18323.71265657132	-519.5327892242816	-0.014500246507362	0.0198562415853584	-0.7302613863267162	0.465246	0.465246	chr19	48610979	0.3323173520723063	chr19:48610979:T:G
chr19:48611191	['C', 'T']	10699	7688.26241203125	-171.02516799153403	0.0084278227765674	0.0148963410826377	0.5657646216486234	0.571566	0.571566	chr19	48611191	0.2429336134212339	chr19:48611191:C:T
chr19:48611216	['T', 'C']	10699	1455.2337772740138	-47.357071560358015	-0.0033742019949586	0.0276283384254665	-0.1221282996826358	0.9028	0.9028	chr19	48611216	0.0444084495942755	chr19:48611216:T:C
chr19:48611222	['T', 'G']	10699	6611.245521898159	-233.91717967608992	-0.0153259246159211	0.0151763874198363	-1.0098532800954512	0.312588	0.312588	chr19	48611222	0.5050276982100336	chr19:48611222:T:G
chr19:48612183	['C', 'T']	10699	4691.438493176294	-176.25035721887025	-0.0174736370437133	0.0169367489851048	-1.0316995935336044	0.302236	0.302236	chr19	48612183	0.5196538071373789	chr19:48612183:C:T
chr19:48612420	['A', 'T']	10699	6590.000473440015	-241.459735524348	-0.0172221097081093	0.0153025862145861	-1.125437848648973	0.260429	0.260429	chr19	48612420	0.584310656667907	chr19:48612420:A:T
chr19:48612517	['T', 'G']	10699	356.5999438254844	5.806511071860392	0.0419463817961093	0.0549377508632232	0.7635256474285227	0.445167	0.445167	chr19	48612517	0.3514770371699688	chr19:48612517:T:G
chr19:48612661	['CAA', 'C']	10699	6611.235860521641	-240.8090536109869	-0.0164014055697782	0.0151317949650733	-1.0839035030302309	0.278432	0.278432	chr19	48612661	0.5552808530241924	chr19:48612661:CAA:C
chr19:48613102	['T', 'C']	10699	14523.357449990654	-415.7309840037077	-0.0078850207019256	0.0150312659415051	-0.524574625491333	0.59989	0.59989	chr19	48613102	0.2219283775708241	chr19:48613102:T:C
chr19:48613181	['A', 'G']	10699	6569.614040007478	-242.5034160802591	-0.0173213627026331	0.0151710863992474	-1.141735156388826	0.25359	0.25359	chr19	48613181	0.5958678763046865	chr19:48613181:A:G
chr19:48613298	['A', 'G']	10699	20306.0	-541.3447892521943	-0.013361353398431	0.0321945315522285	-0.4150193450324073	0.678136	0.678136	chr19	48613298	0.1686831997516639	chr19:48613298:A:G
chr19:48613847	['C', 'T']	10699	6503.215667944283	-233.81995580493464	-0.0157178561874434	0.015240439238726	-1.0313256685873124	0.302411	0.302411	chr19	48613847	0.5194024157091399	chr19:48613847:C:T
chr19:48615114	['G', 'A']	10699	1149.0	-21.382882318201663	0.0096608152074072	0.0310104348571836	0.3115343351971511	0.755401	0.755401	chr19	48615114	0.1218224445889883	chr19:48615114:G:A
chr19:48617177	['C', 'T']	10699	4407.0	-169.1096158170995	-0.0173030262820458	0.0173588791036801	-0.9967824638157388	0.318893	0.318893	chr19	48617177	0.496355013823015	chr19:48617177:C:T
chr19:48618531	['T', 'C']	10699	4275.998316813167	-22.47687700770684	0.0281177378240838	0.017635487785737	1.594383901693065	0.11088	0.11088	chr19	48618531	0.9551467827322684	chr19:48618531:T:C
chr19:48618792	['T', 'C']	10699	4279.800037393661	-20.67760159156992	0.0285653402279186	0.0176222555949232	1.6209809280117398	0.105051	0.105051	chr19	48618792	0.9785998091084348	chr19:48618792:T:C
chr19:48618991	['T', 'C']	10699	14614.731980929231	-409.3103082142718	-0.005641220461812	0.0151015651673142	-0.3735520390973694	0.708745	0.708745	chr19	48618991	0.1495099919157129	chr19:48618991:T:C
chr19:48621992	['A', 'G']	10699	9483.6592183994	-221.5248644863256	0.0073802017222347	0.0140840416082903	0.5240116386684436	0.600281	0.600281	chr19	48621992	0.2216454026473643	chr19:48621992:A:G
chr19:48622026	['T', 'C']	10699	8074.754908407712	-177.29952798348577	0.0080930361713052	0.0145552178292503	0.5560230198026525	0.578207	0.578207	chr19	48622026	0.2379166548947432	chr19:48622026:T:C
chr19:48622275	['A', 'T']	10699	1227.4650875386276	-22.980788471041027	0.0116769167308034	0.0316445924453537	0.3690019630042031	0.712134	0.712134	chr19	48622275	0.1474382788561157	chr19:48622275:A:T
chr19:48624233	['C', 'T']	10699	14626.0	-420.1378478178528	-0.0081365076740539	0.0150971835757282	-0.5389420903071638	0.589938	0.589938	chr19	48624233	0.2291936284811551	chr19:48624233:C:T
chr19:48626534	['A', 'G']	10699	10828.0	-242.13833849088343	0.0099030416449114	0.0139511235457198	0.7098382873936842	0.47782	0.47782	chr19	48626534	0.3207356760431231	chr19:48626534:A:G
chr19:48626602	['G', 'A']	10699	3237.2102851799905	-177.49500445806095	-0.0349774361610077	0.0197213337009351	-1.773583708456251	0.0761605	0.0761605	chr19	48626602	1.1182702134349245	chr19:48626602:G:A
chr19:48629377	['G', 'A']	10699	865.0	-38.10942922573326	-0.0209650314006208	0.0355654097053415	-0.5894781354781375	0.555553	0.555553	chr19	48629377	0.2552745028625177	chr19:48629377:G:A
chr19:48630504	['C', 'T']	10699	1394.130304729856	-28.41121582813064	0.0059184580817363	0.0282809501185524	0.2092736650263333	0.834239	0.834239	chr19	48630504	0.0787095110990568	chr19:48630504:C:T
chr19:48632285	['T', 'C']	10699	10804.049092949315	-246.8833308007008	0.0090546588776332	0.0139625272422926	0.6484971323963912	0.516677	0.516677	chr19	48632285	0.2867808707465906	chr19:48632285:T:C
chr19:48632533	['A', 'G']	10699	8136.083621737911	-174.09915828144645	0.0092357336466103	0.0144819035191968	0.6377430725434463	0.523655	0.523655	chr19	48632533	0.2809547453488116	chr19:48632533:A:G
chr19:48633258	['T', 'C']	10699	15991.0	-463.111395386585	-0.0109131167498363	0.0161425899800956	-0.676044969443725	0.499027	0.499027	chr19	48633258	0.3018759561125065	chr19:48633258:T:C
chr19:48633394	['G', 'A']	10699	4517.422228453916	-45.04999199330168	0.022469522424187	0.0173099993530648	1.2980660464443436	0.194293	0.194293	chr19	48633394	0.7115428459063237	chr19:48633394:G:A
chr19:48635029	['C', 'G']	10699	16019.0	-460.6859084710071	-0.010421374961931	0.0162025128109661	-0.6431949836125221	0.520111	0.520111	chr19	48635029	0.2839039610900345	chr19:48635029:C:G
chr19:48636583	['A', 'AGGAG']	10699	1121.4192613370733	-26.44559628828004	0.0065232854824269	0.0311281187107198	0.2095624712514483	0.834013	0.834013	chr19	48636583	0.0788271798367661	chr19:48636583:A:AGGAG
chr19:48637552	['A', 'C']	10699	15512.899878470598	-330.7311682497441	0.0143896676155634	0.0156618816254823	0.9187700405135912	0.358237	0.358237	chr19	48637552	0.445829560681361	chr19:48637552:A:C
chr19:48638149	['AAGAC', 'A']	10699	6139.961676530572	-114.81744249644436	0.0064083839407491	0.0158645384444662	0.4039439258306615	0.686262	0.686262	chr19	48638149	0.1635100483877998	chr19:48638149:AAGAC:A
chr19:48638275	['T', 'C']	10699	16891.09891243202	-357.9264353540338	0.0202792117790477	0.0173588193911121	1.1682368093207396	0.242737	0.242737	chr19	48638275	0.6148640198316806	chr19:48638275:T:C
chr19:48639768	['T', 'C']	10699	16819.57206954571	-346.30293299206227	0.0225395780917702	0.0171390115447436	1.315103734712334	0.188503	0.188503	chr19	48639768	0.7246817336646708	chr19:48639768:T:C
chr19:48640467	['C', 'T']	10699	8049.514168147387	-164.50834485122402	0.0109177417586757	0.0145049326338201	0.7526916556109723	0.451652	0.451652	chr19	48640467	0.345196062289656	chr19:48640467:C:T
chr19:48641677	['T', 'C']	10699	7974.217265245044	-146.3948267482955	0.0143307964251875	0.0145143759057315	0.9873518860379318	0.323493	0.323493	chr19	48641677	0.4901351125045999	chr19:48641677:T:C
chr19:48642256	['C', 'T']	10699	5884.199906498364	-90.23350869757756	0.0109375510990658	0.0157134066628385	0.6960649166506103	0.486403	0.486403	chr19	48642256	0.3130037551180769	chr19:48642256:C:T
chr19:48642611	['TAGG', 'T']	10699	2128.5968586387435	4.546704042060134	0.0225605969185637	0.023552890905522	0.957869545995916	0.33815	0.33815	chr19	48642611	0.4708906082386385	chr19:48642611:TAGG:T
chr19:48643437	['TA', 'T']	10699	8017.997662459093	-163.44543785214208	0.0109125436547626	0.0145154106770626	0.7517902109381364	0.452194	0.452194	chr19	48643437	0.3446752044501435	chr19:48643437:TA:T
chr19:48644237	['G', 'C']	10699	1146.0	-23.053864589481925	0.0082855087097984	0.0310765150535986	0.2666164045584967	0.78977	0.78977	chr19	48644237	0.1024993672845961	chr19:48644237:G:C
chr19:48644886	['C', 'T']	10699	1117.0	-23.26848360112389	0.009196205797016	0.0312039831755229	0.2947125610627093	0.768219	0.768219	chr19	48644886	0.1145149558364064	chr19:48644886:C:T
chr19:48645524	['C', 'T']	10699	5988.0	-101.78853112370558	0.0082247946370862	0.0155994100909216	0.5272503632603898	0.598031	0.598031	chr19	48645524	0.2232763030015718	chr19:48645524:C:T
chr19:48646680	['T', 'G']	10699	8203.145119740533	-165.93620431387487	0.0120713982564211	0.0146659126958789	0.8230921939016538	0.410474	0.410474	chr19	48646680	0.3867143464961521	chr19:48646680:T:G
chr19:48649451	['G', 'C']	10699	3295.616060577732	-91.77382745675004	-0.0016836716188441	0.0193579823204409	-0.0869755737438763	0.930693	0.930693	chr19	48649451	0.0311935525240235	chr19:48649451:G:C
chr19:48650567	['C', 'A']	10699	3060.579430498313	1.9666373647431776	0.0259732042791236	0.0202532018359184	1.282424600788848	0.199722	0.199722	chr19	48650567	0.6995740936052375	chr19:48650567:C:A
chr19:48650671	['A', 'G']	10699	4970.945776646785	-134.24367674134993	-0.0025438471503849	0.0170125515324662	-0.1495276675888588	0.88114	0.88114	chr19	48650671	0.0549550831918037	chr19:48650671:A:G
chr19:48651755	['T', 'C']	10699	4692.877255305226	-194.53240120195247	-0.0196172073104813	0.0170291488555756	-1.1519781450532254	0.249356	0.249356	chr19	48651755	0.603180177333161	chr19:48651755:T:C
chr19:48651998	['C', 'T']	10699	810.2271877337322	-4.298849769922923	0.024797799306743	0.0366845547179729	0.6759738396005069	0.499072	0.499072	chr19	48651998	0.3018367951641459	chr19:48651998:C:T
chr19:48651999	['G', 'A']	10699	4767.466385767792	-125.41056327996712	-0.001056753924343	0.0167882137572975	-0.0629461799581671	0.949811	0.949811	chr19	48651999	0.0223628050512866	chr19:48651999:G:A
chr19:48653051	['C', 'T']	10699	4195.057766126766	-163.11683029032028	-0.0153170702330946	0.0177373549150057	-0.8635487256409612	0.387855	0.387855	chr19	48653051	0.4113306055130464	chr19:48653051:C:T
chr19:48653878	['G', 'A']	10699	4385.937927801217	-118.84337375318292	-0.0022836194215727	0.0173569536940447	-0.1315679849025713	0.895328	0.895328	chr19	48653878	0.0480178334057323	chr19:48653878:G:A
chr19:48653998	['C', 'T']	10699	4372.408674518601	-120.51859726011172	-0.0027664500164792	0.0173429578743069	-0.1595143133327695	0.873267	0.873267	chr19	48653998	0.0588529511419859	chr19:48653998:C:T
chr19:48654232	['C', 'T']	10699	4420.826399925213	-173.93357346404903	-0.0173794629313064	0.017280530257722	-1.005725094780593	0.314571	0.314571	chr19	48654232	0.5022813170607824	chr19:48654232:C:T
chr19:48654881	['A', 'G']	10699	4373.2700402207465	-116.79362849682876	-0.0018916687714904	0.017346891725327	-0.1090494367200394	0.913165	0.913165	chr19	48654881	0.0394507426024805	chr19:48654881:A:G
chr19:48655275	['A', 'G']	10699	4975.391532901531	-107.52546392415094	0.0008528666259857	0.0165339676994187	0.0515826957866695	0.958862	0.958862	chr19	48655275	0.0182438922569345	chr19:48655275:A:G
chr19:48656998	['G', 'A']	10699	4259.398111796598	-108.00927883126138	0.0006018082664698	0.0175447870644402	0.0343012579325946	0.972638	0.972638	chr19	48656998	0.0120487669825992	chr19:48656998:G:A
chr19:48657290	['A', 'G']	10699	4424.654230949042	-174.8375989189378	-0.0176629934517724	0.0172852375333545	-1.0218542509288011	0.306873	0.306873	chr19	48657290	0.5130413209746484	chr19:48657290:A:G
chr19:48659244	['G', 'A']	10699	8394.35377711294	-218.6105758626344	-0.0039721707042014	0.0143946938875054	-0.275946868703423	0.782594	0.782594	chr19	48659244	0.1064634860761262	chr19:48659244:G:A
chr19:48660962	['G', 'A']	10699	4268.196802543007	-94.159610604	0.0033094593433146	0.0176306467506883	0.187710603593453	0.851107	0.851107	chr19	48660962	0.070015837578867	chr19:48660962:G:A
chr19:48661483	['T', 'C']	10699	10076.825542258788	-210.89558671824207	0.0065940625595204	0.01409263590654	0.467908388696845	0.63986	0.63986	chr19	48661483	0.1939150383263795	chr19:48661483:T:C
chr19:48661695	['A', 'G']	10699	8102.029079008882	-126.95616903679152	0.0156053684680625	0.0144734501659473	1.078206529136944	0.280966	0.280966	chr19	48661695	0.5513462313610207	chr19:48661695:A:G
chr19:48664104	['G', 'A']	10699	1976.3694493783305	-2.297007108005165	0.0329449719387923	0.023983201656461	1.3736686373529687	0.169573	0.169573	chr19	48664104	0.7706432964453728	chr19:48664104:G:A
chr19:48664748	['G', 'A']	10699	608.0	-16.108164687087303	-0.0112921326066591	0.0423255320038293	-0.2667924553349393	0.789634	0.789634	chr19	48664748	0.1025741601174429	chr19:48664748:G:A
chr19:48664925	['T', 'C']	10699	5907.104234832196	3.090205453122542	0.0341267464470415	0.0156357433006278	2.18261107200904	0.0290862	0.0290862	chr19	48664925	1.5363130139482124	chr19:48664925:T:C
chr19:48665300	['A', 'G']	10699	12852.818343472154	-391.3321740936263	-0.0121469931270055	0.0143104251684358	-0.8488212603073335	0.396	0.396	chr19	48665300	0.4023048140744876	chr19:48665300:A:G
chr19:48665480	['G', 'A']	10699	12844.403666292555	-384.0237072872806	-0.0107144779048297	0.0143018750790562	-0.7491659552054196	0.453774	0.453774	chr19	48665480	0.3431603916155026	chr19:48665480:G:A
chr19:48665685	['G', 'A']	10699	3012.12613370734	13.614288941982146	0.0283805814814689	0.0200768301735291	1.4135987223166395	0.157509	0.157509	chr19	48665685	0.8026946257558685	chr19:48665685:G:A
chr19:48665959	['TG', 'T']	10699	10847.013834361562	-321.9941720309851	-0.0065595835783253	0.0140864535311872	-0.4656660786764017	0.641464	0.641464	chr19	48665959	0.1928277119158023	chr19:48665959:TG:T
chr19:48666811	['G', 'A']	10699	7279.825265532482	-85.08470044170075	0.0204206169633116	0.0147788789836709	1.3817432963538117	0.167079	0.167079	chr19	48666811	0.7770781327352716	chr19:48666811:G:A
chr19:48667778	['C', 'G']	10699	1088.1017012525706	-31.006737297304767	-0.0107688252623856	0.031792382611136	-0.3387234418414954	0.734825	0.734825	chr19	48667778	0.1338160766757659	chr19:48667778:C:G
chr19:48668336	['T', 'C']	10699	10888.053010471203	-317.9618146703629	-0.0054823183033654	0.0140891163572035	-0.3891172564958211	0.697197	0.697197	chr19	48668336	0.1566444903030783	chr19:48668336:T:C
chr19:48672642	['CTT', 'C']	10699	10627.98672525007	-304.0657903112594	-0.0042983664165788	0.0140535039412042	-0.3058572747808653	0.759719	0.759719	chr19	48672642	0.1193470120819962	chr19:48672642:CTT:C
chr19:48672707	['G', 'C']	10699	1089.0	-31.8425883008459	-0.011568736211625	0.0317812358624801	-0.3640115274838234	0.715857	0.715857	chr19	48672707	0.145173723940015	chr19:48672707:G:C
chr19:48673697	['C', 'T']	10699	5838.091334018884	-169.372165617644	-0.0040525777404034	0.0157260123937038	-0.2576990046139051	0.796644	0.796644	chr19	48673697	0.0987357104430302	chr19:48673697:C:T
chr19:48674005	['G', 'A']	10699	10621.992802392971	-305.5562815015986	-0.0046748901697278	0.014060022134217	-0.3324952212095603	0.739522	0.739522	chr19	48674005	0.1310489016718451	chr19:48674005:G:A
chr19:48674439	['AG', 'A']	10699	6358.594316694709	-141.05596605907806	0.0022696079217408	0.0154184893151125	0.1472004082472751	0.882977	0.882977	chr19	48674439	0.0540506088835612	chr19:48674439:AG:A
chr19:48675495	['C', 'T']	10699	629.0	-13.20077531776331	0.0039908496335329	0.0413738047555818	0.0964583667639247	0.923158	0.923158	chr19	48675495	0.0347239624023446	chr19:48675495:C:T
chr19:48676131	['G', 'C']	10699	587.0	1.4649402545176262	0.0275827900773419	0.042797817392779	0.6444905782040126	0.519271	0.519271	chr19	48676131	0.2846059309995047	chr19:48676131:G:C
chr19:48676224	['C', 'T']	10699	12334.83475250304	-358.05309854576075	-0.0074074951720399	0.0142760847644849	-0.5188744178983726	0.603859	0.603859	chr19	48676224	0.2190644565288426	chr19:48676224:C:T
chr19:48677071	['A', 'G']	10699	12335.458863126403	-360.3586573525244	-0.0077404215256269	0.0142663634042061	-0.5425644438122766	0.587441	0.587441	chr19	48677071	0.2310357455007179	chr19:48677071:A:G
chr19:48678688	['A', 'G']	10699	12334.917422612923	-361.9196768310785	-0.0080366697897398	0.0142664429432052	-0.5633268097544581	0.573224	0.573224	chr19	48678688	0.2416756346575197	chr19:48678688:A:G
chr19:48679021	['A', 'G']	10699	12430.921417129954	-378.8035790669484	-0.0113076843628539	0.0144195430320153	-0.784191588994725	0.432945	0.432945	chr19	48679021	0.3635672715765534	chr19:48679021:A:G
chr19:48680448	['G', 'A']	10699	7063.0	-53.54762705666769	0.0254036004488043	0.0148577036072109	1.7097931901451513	0.0873332	0.0873332	chr19	48680448	1.0588206264454336	chr19:48680448:G:A
chr19:48681039	['G', 'A']	10699	1113.1040381379696	-66.84386625646857	-0.034681901933876	0.0312662114134535	-1.1092454239259966	0.267349	0.267349	chr19	48681039	0.572921436008354	chr19:48681039:G:A
chr19:48682911	['A', 'G']	10699	18584.0	-474.4000236435327	-0.0002387068110925	0.0205815886506578	-0.0115980751118972	0.990746	0.990746	chr19	48682911	0.0040376723941607	chr19:48682911:A:G
chr19:48683460	['T', 'C']	10699	9795.831167617089	-358.3494655745581	-0.0202522819063115	0.014123854481067	-1.4339061573779042	0.151628	0.151628	chr19	48683460	0.8192205934094156	chr19:48683460:T:C
chr19:48683512	['C', 'G']	10699	3000.2804262478967	-117.77278515394715	-0.0178929870879058	0.0201893975123816	-0.8862566144894916	0.375499	0.375499	chr19	48683512	0.4253912152378692	chr19:48683512:C:G
chr19:48684010	['G', 'A']	10699	3625.405109489051	-147.82595508207956	-0.0216193219198974	0.0187100827324945	-1.1554904502025654	0.247915	0.247915	chr19	48684010	0.6056971956196395	chr19:48684010:G:A
chr19:48684067	['G', 'T']	10699	3630.8052641438753	-144.50799616754998	-0.02043966671969	0.0187124092648388	-1.0923054551877964	0.274723	0.274723	chr19	48684067	0.5611049796222535	chr19:48684067:G:T
chr19:48684284	['C', 'T']	10699	3631.467266085978	-149.56173522309575	-0.0221038782990536	0.0186982807997612	-1.182134257997448	0.237179	0.237179	chr19	48684284	0.624923766352724	chr19:48684284:C:T
chr19:48684354	['G', 'A']	10699	3634.890941485368	-151.54794215269115	-0.0227671485332757	0.0187103000544058	-1.2168243409818853	0.223698	0.223698	chr19	48684354	0.6503378987502485	chr19:48684354:G:A
chr19:48684378	['G', 'A']	10699	486.6367805334579	-37.15240735010055	-0.0485095408667033	0.0463975022857523	-1.0455205232372935	0.295806	0.295806	chr19	48684378	0.5289930212097682	chr19:48684378:G:A
chr19:48685001	['C', 'T']	10699	7853.212246044376	-285.9307239551708	-0.0153473128086673	0.0145105803127248	-1.0576636135777933	0.290233	0.290233	chr19	48685001	0.5372532090481753	chr19:48685001:C:T
chr19:48685224	['T', 'C']	10699	7850.668879745652	-291.2648035588389	-0.01625382126807	0.0144823957504022	-1.1223157789772815	0.261753	0.261753	chr19	48685224	0.5821083320904595	chr19:48685224:T:C
chr19:48685370	['G', 'A']	10699	7851.201477187735	-297.9910561108749	-0.0175704580483863	0.0144824012186498	-1.2132282335721971	0.225069	0.225069	chr19	48685370	0.6476843186648381	chr19:48685370:G:A
chr19:48685853	['T', 'G']	10699	7039.974008975317	-247.2783402786377	-0.0110567230810711	0.0149528162820149	-0.7394408432858259	0.459656	0.459656	chr19	48685853	0.337567066560252	chr19:48685853:T:G
chr19:48685874	['A', 'G']	10699	8135.56242401571	-301.991709975579	-0.0158283466619513	0.0143858651738211	-1.1002707498437578	0.271239	0.271239	chr19	48685874	0.5666478654426554	chr19:48685874:A:G
chr19:48685939	['C', 'T']	10699	9315.09455667789	-326.07201172312267	-0.0152060294421132	0.01414305437967	-1.075158804732529	0.282328	0.282328	chr19	48685939	0.5492460483763729	chr19:48685939:C:T
chr19:48686158	['A', 'G']	10699	8133.040673211781	-306.4728954072899	-0.0166868410690097	0.0144054592824055	-1.1583692502876797	0.246739	0.246739	chr19	48686158	0.6077621997354792	chr19:48686158:A:G
chr19:48686272	['T', 'C']	10699	9677.71363126402	-356.35333969469303	-0.0193953415885703	0.0141152672690148	-1.374068320416863	0.169449	0.169449	chr19	48686272	0.7709609897995353	chr19:48686272:T:C
chr19:48686486	['T', 'TA']	10699	4580.568783316188	-220.89592980331685	-0.0269260958099261	0.0169812985260089	-1.5856323218560422	0.112852	0.112852	chr19	48686486	0.9474907398093734	chr19:48686486:T:TA
chr19:48686764	['T', 'C']	10699	9503.06966249882	-367.9655155311151	-0.0229746108404317	0.0142379315287001	-1.613619983641628	0.106639	0.106639	chr19	48686764	0.972083936142192	chr19:48686764:T:C
chr19:48686866	['C', 'T']	10699	2044.3821632233337	-153.3598742203091	-0.056224720286289	0.0236498118009762	-2.3773855267621267	0.0174534	0.0174534	chr19	48686866	1.7581199579652664	chr19:48686866:C:T
chr19:48687108	['A', 'G']	10699	2049.7663394109395	-153.1050072750699	-0.0558000059939172	0.0236180474191568	-2.3626003032180063	0.018165	0.018165	chr19	48687108	1.7407645978012665	chr19:48687108:A:G
chr19:48687819	['G', 'A']	10699	1928.0	-114.3380282570124	-0.043909474386674	0.0242774726241999	-1.808650969001805	0.0705333	0.0705333	chr19	48687819	1.1516057965997015	chr19:48687819:G:A
chr19:48687870	['T', 'C']	10699	8302.327973074047	-247.4436165110816	-0.0034741022844246	0.0144757750359636	-0.2399942162539525	0.810339	0.810339	chr19	48687870	0.0913332588625966	chr19:48687870:T:C
chr19:48687879	['A', 'G']	10699	8302.327973074047	-247.278098976927	-0.003447957692451	0.014475844955284	-0.2381869730645613	0.811741	0.811741	chr19	48687879	0.0905825178199223	chr19:48687879:A:G
chr19:48687968	['T', 'C']	10699	8315.55445451996	-251.71120179734464	-0.0042163860876745	0.0144658577004234	-0.2914715584096421	0.770696	0.770696	chr19	48687968	0.1131168950459566	chr19:48687968:T:C
chr19:48688434	['C', 'T']	10699	8314.33133881825	-245.7781511189669	-0.0029916441475614	0.0144665929069198	-0.2067967327766872	0.836173	0.836173	chr19	48688434	0.0777038599144304	chr19:48688434:C:T
chr19:48688664	['A', 'G']	10699	8317.554828456576	-247.879967481336	-0.0033819912538143	0.014472492768463	-0.2336840866270137	0.815235	0.815235	chr19	48688664	0.0887171832943568	chr19:48688664:A:G
chr19:48688746	['G', 'T']	10699	8317.332180254301	-246.3866387688567	-0.0031105670832178	0.0144726855305211	-0.2149267374502166	0.829829	0.829829	chr19	48688746	0.0810113919704077	chr19:48688746:G:T
chr19:48688792	['C', 'T']	10699	8238.770050476724	-266.8002037559703	-0.0083775614751477	0.0144654156802082	-0.5791441919370516	0.562504	0.562504	chr19	48688792	0.2498743849112648	chr19:48688792:C:T
chr19:48689126	['C', 'T']	10699	8472.932337186357	-182.75449043278488	0.0099135984033022	0.014384639921505	0.68917946207895	0.490725	0.490725	chr19	48689126	0.3091618163099372	chr19:48689126:C:T
chr19:48689384	['TAATA', 'T']	10699	8494.673347068736	-184.3048445342284	0.0095393854099708	0.0143751684434998	0.6636016438669555	0.50696	0.50696	chr19	48689384	0.2950263058828168	chr19:48689384:TAATA:T
chr19:48689477	['C', 'T']	10699	1008.0942232192932	-55.206920013944334	-0.0341049328725633	0.0329542857988888	-1.034916462177228	0.300731	0.300731	chr19	48689477	0.5218218015801909	chr19:48689477:C:T
chr19:48689599	['A', 'G']	10699	9311.962865962025	-279.6027631034549	-0.0049466925849241	0.014181087263761	-0.3488232244057282	0.727229	0.727229	chr19	48689599	0.138328810907028	chr19:48689599:A:G
chr19:48689837	['A', 'G']	10699	11280.054309216675	-340.677792497675	-0.008790259018938	0.0141296221863414	-0.6221156449204479	0.533879	0.533879	chr19	48689837	0.2725571616734411	chr19:48689837:A:G
chr19:48690328	['G', 'A']	10699	9301.608171278982	-282.66634099460794	-0.0055609031927958	0.0141898413167328	-0.3918932614305126	0.695145	0.695145	chr19	48690328	0.1579245966592459	chr19:48690328:G:A
chr19:48690335	['T', 'A']	10699	9301.738805272507	-282.0662510081462	-0.0054332892862715	0.0141897785928147	-0.3829016253307013	0.7018	0.7018	chr19	48690335	0.1537866361206126	chr19:48690335:T:A
chr19:48690404	['A', 'T']	10699	9314.223417188816	-291.77300055776345	-0.0073217453318958	0.0141901386401235	-0.515974192894289	0.605883	0.605883	chr19	48690404	0.2176112328637085	chr19:48690404:A:T
chr19:48690549	['T', 'C']	10699	9257.05658436214	-280.45848465414707	-0.005429507063984	0.0142051045413927	-0.3822222531458873	0.702304	0.702304	chr19	48690549	0.1534748580353997	chr19:48690549:T:C
chr19:48690595	['A', 'T']	10699	9327.85035808518	-278.69660563012087	-0.004895578026409	0.0142814754246101	-0.3427921752379261	0.731762	0.731762	chr19	48690595	0.1356301469385145	chr19:48690595:A:T
chr19:48690601	['G', 'A']	10699	9255.325322610812	-280.3045322107324	-0.0053796752994512	0.0142021028309356	-0.3787942788115195	0.704848	0.704848	chr19	48690601	0.1519045282263907	chr19:48690601:G:A
chr19:48690632	['C', 'T']	10699	9249.32251729942	-280.87074263061805	-0.0054353099692975	0.0142045140933055	-0.3826466666578289	0.701989	0.701989	chr19	48690632	0.1536696931077016	chr19:48690632:C:T
chr19:48690680	['G', 'A']	10699	10046.364021462845	-316.7361351105226	-0.0091826345836276	0.0142088683540506	-0.6462607967656956	0.518124	0.518124	chr19	48690680	0.2855662903105265	chr19:48690680:G:A
chr19:48690701	['T', 'A']	10699	9298.802048102214	-273.3336370464136	-0.0039829570066186	0.0142529540363077	-0.2794478250945398	0.779907	0.779907	chr19	48690701	0.107957181661875	chr19:48690701:T:A
chr19:48690848	['C', 'G']	10699	9390.633133881824	-289.75676066528627	-0.006456342364415	0.0141998241524088	-0.4546776280549802	0.64935	0.64935	chr19	48690848	0.1875211551311621	chr19:48690848:C:G
chr19:48690959	['T', 'G']	10699	11228.63360210014	-337.7497823133425	-0.0086571585317664	0.0141573754468725	-0.6114945926420879	0.540885	0.540885	chr19	48690959	0.2668950623877705	chr19:48690959:T:G
chr19:48691039	['T', 'C']	10699	9399.935873431945	-286.61132678039166	-0.0057989741373668	0.0142199468100662	-0.4078056138200038	0.683425	0.683425	chr19	48691039	0.1653091385553105	chr19:48691039:T:C
chr19:48691183	['C', 'T']	10699	9392.779118720178	-293.55543938983294	-0.0071476200576526	0.0142110369864906	-0.5029625962164032	0.615001	0.615001	chr19	48691183	0.2111241780552681	chr19:48691183:C:T
chr19:48691269	['T', 'C']	10699	9747.497740601895	-305.839353098728	-0.0083256460705814	0.014492791865432	-0.5744680630127362	0.565663	0.565663	chr19	48691269	0.2474422275197144	chr19:48691269:T:C
chr19:48691505	['T', 'A']	10699	9599.301724137928	-282.9287179297757	-0.0043652035836514	0.0143277024466601	-0.304668777140117	0.760624	0.760624	chr19	48691505	0.1188299753967947	chr19:48691505:T:A
chr19:48691623	['C', 'T']	10699	9472.082592835097	-295.68125783518263	-0.0074357471715583	0.014180377083755	-0.5243687898875928	0.600033	0.600033	chr19	48691623	0.221824864076698	chr19:48691623:C:T
chr19:48691635	['T', 'C']	10699	9481.520681265209	-297.909521801247	-0.0077220823481786	0.0141844756724155	-0.5444037923231592	0.586175	0.586175	chr19	48691635	0.2319727078927627	chr19:48691635:T:C
chr19:48691833	['A', 'G']	10699	9488.868930676395	-295.010868198518	-0.0071812816880205	0.0141813584260214	-0.5063888431762346	0.612594	0.612594	chr19	48691833	0.2128272611691006	chr19:48691833:A:G
chr19:48691985	['TTGTA', 'T']	10699	9620.697643979058	-317.0791812870811	-0.0101335877525755	0.0141649858440557	-0.7153969558556247	0.474379	0.474379	chr19	48691985	0.3238745447407267	chr19:48691985:TTGTA:T
chr19:48692051	['T', 'C']	10699	9626.298166853723	-316.77121867857807	-0.0100657429292212	0.0141684981981616	-0.710431182503684	0.477452	0.477452	chr19	48692051	0.321070283102152	chr19:48692051:T:C
chr19:48692101	['C', 'T']	10699	9623.799009067963	-317.5742937760205	-0.0102014505731902	0.0141627217545654	-0.7203029721248122	0.471354	0.471354	chr19	48692101	0.3266528030610632	chr19:48692101:C:T
chr19:48692154	['C', 'T']	10699	994.9479345136152	-25.46544517126235	-0.0046356379990672	0.0335693568211653	-0.1380913558684712	0.890171	0.890171	chr19	48692154	0.0505265582731384	chr19:48692154:C:T
chr19:48692424	['C', 'T']	10699	9620.89923350159	-318.001602884551	-0.0103045734830622	0.0141587100821943	-0.727790414751199	0.466758	0.466758	chr19	48692424	0.3309082297236496	chr19:48692424:C:T
chr19:48692425	['A', 'G']	10699	9623.698485415109	-318.6496587155808	-0.0104564403742876	0.0141620004463536	-0.7383448697023542	0.460321	0.460321	chr19	48692425	0.3369392119926565	chr19:48692425:A:G
chr19:48692504	['AC', 'A']	10699	8822.492180915815	-216.97269918832848	0.0051949800581488	0.0143140827259951	0.362927905168139	0.716666	0.716666	chr19	48692504	0.1446831987991119	chr19:48692504:AC:A
chr19:48692510	['C', 'T']	10699	9623.592793635937	-313.2923575035612	-0.0094190265719175	0.0141659146744811	-0.664907758401601	0.506124	0.506124	chr19	48692510	0.295743068301892	chr19:48692510:C:T
chr19:48692528	['T', 'C']	10699	9621.69792445774	-319.7154894657372	-0.0106641499114967	0.0141613100499091	-0.7530482613481896	0.451438	0.451438	chr19	48692528	0.345401886783044	chr19:48692528:T:C
chr19:48692998	['G', 'A']	10699	9011.792232101076	-295.29564861964747	-0.0086280458480663	0.0142590095421024	-0.6050943315936778	0.545129	0.545129	chr19	48692998	0.2635007135786792	chr19:48692998:G:A
chr19:48693206	['G', 'A']	10699	9625.297512158624	-319.7708716470002	-0.0106160485749134	0.0141632712214923	-0.7495477851757838	0.453544	0.453544	chr19	48693206	0.3433805740277932	chr19:48693206:G:A
chr19:48693465	['G', 'A']	10699	10192.905394035712	-303.0862967865846	-0.0048451940330604	0.0141752717616181	-0.341806077127889	0.732504	0.732504	chr19	48693465	0.1351899994063655	chr19:48693465:G:A
chr19:48695079	['T', 'C']	10699	10867.267365661855	-339.70400269041846	-0.0099567011250568	0.014154399746715	-0.7034350663557877	0.4818	0.4818	chr19	48695079	0.3171332043376754	chr19:48695079:T:C
chr19:48695750	['T', 'C']	10699	9105.702159483968	-290.3751417479276	-0.0078111153337112	0.0142511737409525	-0.5481032984156966	0.583632	0.583632	chr19	48695750	0.2338609041630572	chr19:48695750:T:C
chr19:48695865	['T', 'G']	10699	7775.180160807778	-199.2658031517396	0.0030814707009797	0.0145995898979889	0.211065565711832	0.83284	0.83284	chr19	48695865	0.0794384245132505	chr19:48695865:T:G
chr19:48696176	['T', 'C']	10699	8760.456432311144	-284.6202627358347	-0.0092896095355497	0.0143252149669579	-0.6484795904966754	0.516689	0.516689	chr19	48696176	0.2867707842258747	chr19:48696176:T:C
chr19:48696547	['G', 'C']	10699	20892.0	-525.6334325794882	0.0150920917830394	0.0463322105709487	0.3257364929723953	0.74463	0.74463	chr19	48696547	0.1280594707069393	chr19:48696547:G:C
chr19:48697960	['C', 'T']	10699	11350.278708700189	-490.34332755544455	-0.037908210228921	0.0140860136268839	-2.691195055822686	0.00713074	0.00713074	chr19	48697960	2.146865398445418	chr19:48697960:C:T
chr19:48700403	['C', 'T']	10699	7636.56151685393	-243.4577184540815	-0.0089968035662719	0.0145844486208554	-0.616876496339167	0.537329	0.537329	chr19	48700403	0.2697597196395672	chr19:48700403:C:T
chr19:48700476	['A', 'G']	10699	7649.7199513609585	-242.95787157828585	-0.0088974795598445	0.0145770780937478	-0.61037469255658	0.541627	0.541627	chr19	48700476	0.2662996942883139	chr19:48700476:A:G
chr19:48700482	['A', 'G']	10699	7655.724441118698	-243.71106400064969	-0.0088788380891706	0.0145640739960493	-0.6096397266025338	0.542113	0.542113	chr19	48700482	0.2659101781085036	chr19:48700482:A:G
chr19:48700735	['G', 'A']	10699	5564.040104702253	-192.0652809510669	-0.0102524574955143	0.0158659208448198	-0.6461936622393871	0.518168	0.518168	chr19	48700735	0.2855294108263363	chr19:48700735:G:A
chr19:48700764	['A', 'C']	10699	7583.835343618513	-246.5544847992892	-0.0102069253009224	0.0146084647801732	-0.6986993811132978	0.484755	0.484755	chr19	48700764	0.3144777027006017	chr19:48700764:A:C
chr19:48702748	['C', 'G']	10699	795.0743129556927	-33.10724415374766	-0.0159999607731298	0.0372600589894299	-0.429413189540811	0.667631	0.667631	chr19	48702748	0.1754635060006271	chr19:48702748:C:G
chr19:48702851	['C', 'G']	10699	10730.002897737895	-109.8161231311028	0.0302638551288994	0.0139032748257292	2.1767429262703977	0.0295216	0.0295216	chr19	48702851	1.5298601084905772	chr19:48702851:C:G
chr19:48702888	['G', 'C']	10699	10725.00486117603	-107.7317873887368	0.0306079017223652	0.0138993325759788	2.202113055073057	0.0276786	0.0276786	chr19	48702888	1.557855880532159	chr19:48702888:G:C
chr19:48702915	['C', 'T']	10699	10702.000280426248	-107.62645775714977	0.0304444534320768	0.0139053543561479	2.189405077520844	0.028589	0.028589	chr19	48702915	1.5438010353407623	chr19:48702915:C:T
chr19:48703417	['G', 'A']	10699	10731.005982985884	-109.54924708104652	0.0303194233162783	0.0139019840049782	2.1809421810168264	0.0292094	0.0292094	chr19	48703417	1.5344773639222196	chr19:48703417:G:A
chr19:48703469	['C', 'T']	10699	760.0	-24.2647121796608	-0.00536118674198	0.0379961995699204	-0.1410979730252874	0.887795	0.887795	chr19	48703469	0.0516873052202312	chr19:48703469:C:T
chr19:48703728	['G', 'A']	10699	10830.073506031982	-125.3227377575322	0.0279770139599178	0.0138762213251431	2.016183895051065	0.0438057	0.0438057	chr19	48703728	1.3584693753980657	chr19:48703728:G:A
chr19:48703998	['A', 'G']	10699	11282.109002524072	-162.92074663667546	0.0239174202165232	0.0138889506508376	1.7220465978890038	0.08509	0.08509	chr19	48703998	1.0701214763432167	chr19:48703998:A:G
chr19:48704000	['T', 'C']	10699	10955.071802543009	-151.15834982781175	0.0241735528392911	0.0138726435645896	1.7425339825636998	0.0814438	0.0814438	chr19	48704000	1.089141971248348	chr19:48704000:T:C
chr19:48704297	['C', 'T']	10699	12382.472045624532	-196.3382391796282	0.02241882784452	0.0140933644270915	1.590736403681192	0.111698	0.111698	chr19	48704297	0.9519546030414184	chr19:48704297:C:T
chr19:48704461	['T', 'C']	10699	12415.653045923144	-193.1936926259937	0.0233167514714944	0.0141401793857016	1.64897140520523	0.0991829	0.0991829	chr19	48704461	1.0035631975614967	chr19:48704461:T:C
chr19:48704535	['G', 'A']	10699	9923.782629020196	-156.557337022765	0.0177903428854244	0.0138750672756237	1.2821806577240296	0.199807	0.199807	chr19	48704535	0.6993893008541794	chr19:48704535:G:A
chr19:48705244	['A', 'G']	10699	11706.282442034406	-204.89115293783368	0.0165938039248106	0.0138968763794966	1.1940671753612904	0.232478	0.232478	chr19	48705244	0.6336181392500283	chr19:48705244:A:G
chr19:48705286	['T', 'C']	10699	11695.558870288973	-204.9938137839644	0.0165939856072693	0.0139034370872585	1.1935167903537025	0.232694	0.232694	chr19	48705286	0.6332148148245116	chr19:48705286:T:C
chr19:48705307	['C', 'T']	10699	11693.836856875589	-206.38998124547425	0.0163679193493485	0.0139027653498565	1.1773139326930715	0.239096	0.239096	chr19	48705307	0.6214276894319406	chr19:48705307:C:T
chr19:48705372	['G', 'C']	10699	11695.0931015143	-202.8100288050013	0.0170035794952636	0.013900386311272	1.223245103733212	0.221264	0.221264	chr19	48705372	0.655089240718773	chr19:48705372:G:C
chr19:48705721	['A', 'G']	10699	9781.91428304356	-122.39295472733455	0.0230446534278591	0.0138903724091468	1.6590378392363476	0.0971375	0.0971375	chr19	48705721	1.0126130780317728	chr19:48705721:A:G
chr19:48705969	['G', 'A']	10699	9888.924284913068	-146.06485318544688	0.0194871128160538	0.0138896404024135	1.4029962080708434	0.160647	0.160647	chr19	48705969	0.7941273802625469	chr19:48705969:G:A
chr19:48706061	['G', 'A']	10699	9897.700420757365	-147.8964165370476	0.0191063626710967	0.0138944782522152	1.3751047232054667	0.169128	0.169128	chr19	48706061	0.7717844867911257	chr19:48706061:G:A
chr19:48706068	['C', 'T']	10699	9906.81531405036	-144.26479865130253	0.0197715878963233	0.0139055282987801	1.4218508978229745	0.155099	0.155099	chr19	48706068	0.8093910022887932	chr19:48706068:C:T
chr19:48706082	['T', 'C']	10699	9897.475589225587	-147.91073591054388	0.019213650095078	0.0138968519377028	1.382590113301157	0.166819	0.166819	chr19	48706082	0.7777544865206608	chr19:48706082:T:C
chr19:48706207	['C', 'A']	10699	11701.030220808383	-199.23725996614849	0.017828906770243	0.0139133271411305	1.2814265480423637	0.200072	0.200072	chr19	48706207	0.6988136864580637	chr19:48706207:C:A
chr19:48706309	['A', 'G']	10699	9906.036496350363	-152.28004643413564	0.018458161313221	0.0138956840543022	1.328337722784232	0.184095	0.184095	chr19	48706309	0.7349580067262825	chr19:48706309:A:G
chr19:48708712	['T', 'C']	10699	11231.149214659688	-163.0899944067372	0.021360128310458	0.0138514845077313	1.5420822438588186	0.123083	0.123083	chr19	48708712	0.909801926890232	chr19:48708712:T:C
chr19:48710027	['G', 'A']	10699	9740.014034431138	-115.62419779972888	0.024171418614747	0.0139363508583151	1.7344151894916635	0.0828733	0.0828733	chr19	48710027	1.081585367283299	chr19:48710027:G:A
chr19:48710247	['G', 'A']	10699	9724.816301703164	-118.67623881791602	0.02337934504137	0.013928843882494	1.6784842474078865	0.0932818	0.0932818	chr19	48710247	1.0302030821977852	chr19:48710247:G:A
chr19:48710576	['G', 'A']	10699	9099.846857035143	-123.016324529216	0.0210039345452236	0.0141554361232619	1.483806953196403	0.13789	0.13789	chr19	48710576	0.8604672284020605	chr19:48710576:G:A
chr19:48710876	['C', 'T']	10699	4443.830700196317	-170.80862815085175	-0.0140971153766727	0.0172519621545638	-0.8171311327009537	0.413872	0.413872	chr19	48710876	0.3831339542632342	chr19:48710876:C:T
chr19:48711017	['G', 'A']	10699	5068.0	-75.46664550158111	0.0093710728069218	0.0164715118638297	0.5689260879263923	0.569418	0.569418	chr19	48711017	0.2445688083918811	chr19:48711017:G:A
chr19:48711213	['T', 'C']	10699	6835.638904468125	-320.9061985706267	-0.0335683710894376	0.014833161837701	-2.2630624176241243	0.0236518	0.0236518	chr19	48711213	1.6261358020585068	chr19:48711213:T:C
chr19:48711491	['T', 'C']	10699	7370.377769468076	-239.12046246034063	-0.0123278864998567	0.0145917478609366	-0.844853311429509	0.398212	0.398212	chr19	48711491	0.3998856567765699	chr19:48711491:T:C
chr19:48711838	['C', 'T']	10699	4475.346366102329	-21.67652009692296	0.021995431245294	0.0171402736186888	1.2832602171129508	0.199429	0.199429	chr19	48711838	0.7002116884305202	chr19:48711838:C:T
chr19:48712045	['C', 'T']	10699	10627.980086013464	-267.358934801515	-0.0038628081564204	0.0139882359692426	-0.276146911226978	0.782441	0.782441	chr19	48712045	0.1065484005425028	chr19:48712045:C:T
chr19:48714048	['A', 'G']	10699	7298.046372475692	-219.912809710546	-0.0090000883735067	0.0146060129526669	-0.6161906334516404	0.537782	0.537782	chr19	48714048	0.2693937380582332	chr19:48714048:A:G
chr19:48714803	['C', 'T']	10699	2388.0	52.5528082192195	0.0463024051061596	0.0225015906323888	2.057739199979568	0.0396394	0.0396394	chr19	48714803	1.401872927815956	chr19:48714803:C:T
chr19:48715173	['A', 'G']	10699	4480.931724653947	-15.531908874431442	0.0236620676037538	0.0171477317467459	1.3798949011576485	0.167648	0.167648	chr19	48715173	0.7756016232321479	chr19:48715173:A:G
chr19:48715345	['C', 'T']	10699	5120.435770381451	-27.17443321329495	0.0229893761589332	0.0162713096451606	1.41287804487027	0.157721	0.157721	chr19	48715345	0.8021104780285309	chr19:48715345:C:T
chr19:48716202	['T', 'C']	10699	10195.623608642782	-193.7362347817581	0.0120009261527121	0.0139746453957801	0.8587642700641276	0.39049	0.39049	chr19	48716202	0.4083900834267	chr19:48716202:T:C
chr19:48717066	['A', 'G']	10699	4480.957584269664	-22.434718746691946	0.0217875856228922	0.0171427152144101	1.2709530170913477	0.203773	0.203773	chr19	48717066	0.6908533607016413	chr19:48717066:A:G
chr19:48717113	['A', 'C']	10699	653.4275158997381	-54.65483249381212	-0.0628091957003945	0.0406304135530502	-1.5458665124928133	0.122166	0.122166	chr19	48717113	0.9130496457052272	chr19:48717113:A:C
chr19:48717947	['C', 'T']	10699	20018.742170702066	-521.11209870507	-0.0101353589073255	0.0284017871401137	-0.3568563786963496	0.721206	0.721206	chr19	48717947	0.1419406688658139	chr19:48717947:C:T
chr19:48717952	['G', 'A']	10699	20018.742170702066	-521.11209870507	-0.0101353589073255	0.0284017871401137	-0.3568563786963496	0.721206	0.721206	chr19	48717952	0.1419406688658139	chr19:48717952:G:A
chr19:48717956	['T', 'C']	10699	20018.742170702066	-521.11209870507	-0.0101353589073255	0.0284017871401137	-0.3568563786963496	0.721206	0.721206	chr19	48717956	0.1419406688658139	chr19:48717956:T:C
chr19:48718415	['T', 'A']	10699	1537.9099544441272	6.043981800963532	0.0238349670392857	0.0283702950709775	0.8401381437752004	0.40085	0.40085	chr19	48718415	0.397018112066593	chr19:48718415:T:A
chr19:48719226	['C', 'G']	10699	10905.077045348293	-238.36427140082893	0.0075518729292656	0.0139622995631788	0.5408760136604838	0.588604	0.588604	chr19	48719226	0.2301767908738103	chr19:48719226:C:G
chr19:48719762	['C', 'G']	10699	6039.128914648967	-195.85713157101333	-0.0127391106726931	0.0154517945280378	-0.8244421480998577	0.409707	0.409707	chr19	48719762	0.3875266158969849	chr19:48719762:C:G
chr19:48720376	['C', 'G']	10699	10733.086019490253	-292.59770454009794	-0.0044251922621577	0.0139531787401963	-0.3171458163443196	0.751139	0.751139	chr19	48720376	0.1242796883658448	chr19:48720376:C:G
chr19:48721132	['T', 'C']	10699	10745.012902019444	-296.4810541487984	-0.0050401375832436	0.0139455976475496	-0.3614142405814547	0.717797	0.717797	chr19	48721132	0.143998361113072	chr19:48721132:T:C
chr19:48721227	['C', 'T']	10699	7656.431242404413	-202.25147929907183	-0.0034721051785614	0.0145784641484005	-0.2381667330122934	0.811756	0.811756	chr19	48721227	0.0905744926529787	chr19:48721227:C:T
chr19:48721709	['A', 'C']	10699	10417.973733408116	-284.6096395793874	-0.004414002475206	0.0139483553883903	-0.3164532557637546	0.751665	0.751665	chr19	48721709	0.1239756714656905	chr19:48721709:A:C
chr19:48723786	['G', 'A']	10699	3967.9474474474496	-11.80727003719972	0.0222307801269519	0.0181587863048852	1.224243721672699	0.220887	0.220887	chr19	48723786	0.6558298431797204	chr19:48723786:G:A
chr19:48723999	['C', 'T']	10699	3851.4399251986906	-19.698827693243587	0.0195734579520978	0.0183482316931792	1.066776258301448	0.286097	0.286097	chr19	48723999	0.5434866961628488	chr19:48723999:C:T
chr19:48724186	['C', 'T']	10699	3913.0	-29.75205288391956	0.0164275013139399	0.0182001939840854	0.902600341969126	0.366758	0.366758	chr19	48724186	0.4356204042250687	chr19:48724186:C:T
chr19:48725015	['T', 'C']	10699	3907.730485182761	-28.705999593940632	0.0167986406885492	0.0182069405685628	0.9226503829838796	0.35621	0.35621	chr19	48725015	0.4482938926104001	chr19:48725015:T:C
chr19:48725347	['C', 'T']	10699	252.0	-4.132280971625135	0.0082393825679332	0.064504307741591	0.1277338344741386	0.898362	0.898362	chr19	48725347	0.0465486266701775	chr19:48725347:C:T
chr19:48725812	['G', 'A']	10699	252.0	-4.132280971625135	0.0082393825679332	0.064504307741591	0.1277338344741386	0.898362	0.898362	chr19	48725812	0.0465486266701775	chr19:48725812:G:A
chr19:48725974	['T', 'C']	10699	8326.891434449224	-321.477625956748	-0.0181684691782398	0.014330437554392	-1.2678237569006785	0.204889	0.204889	chr19	48725974	0.6884813572041633	chr19:48725974:T:C
chr19:48726066	['G', 'A']	10699	12966.059472601455	-366.3694972335469	-0.0065084046952089	0.0142532656827994	-0.4566255088518518	0.64795	0.64795	chr19	48726066	0.1884585057990018	chr19:48726066:G:A
chr19:48726268	['T', 'C']	10699	4669.618722528757	-35.3961060793557	0.018925300890307	0.0169607859606969	1.115826880556268	0.264521	0.264521	chr19	48726268	0.5775398441501934	chr19:48726268:T:C
chr19:48727122	['A', 'G']	10699	8298.775659001683	-327.2883368403096	-0.0194724923705967	0.0143343216946413	-1.358452306667313	0.174349	0.174349	chr19	48727122	0.7585805392299454	chr19:48727122:A:G
chr19:48727955	['C', 'T']	10699	20087.877547205084	-513.5445704188414	-0.006469706040887	0.0291330328878607	-0.2220745799378446	0.82426	0.82426	chr19	48727955	0.0839357752512644	chr19:48727955:C:T
chr19:48728969	['G', 'A']	10699	3700.345859039073	-22.20611986797634	0.0182092718038104	0.0186265886267524	0.9775956386161516	0.328296	0.328296	chr19	48728969	0.4837344087373385	chr19:48728969:G:A
chr19:48730149	['C', 'A']	10699	6440.621818862277	-163.6389790876131	-0.0027874452834725	0.0151131001789668	-0.1844390132047071	0.853673	0.853673	chr19	48730149	0.0687084542424287	chr19:48730149:C:A
chr19:48730181	['C', 'T']	10699	20062.75358112537	-508.4520732536743	-0.003380453716951	0.0289549879418847	-0.1167485796829184	0.907061	0.907061	chr19	48730181	0.0423635055831443	chr19:48730181:C:T
chr19:48731024	['C', 'T']	10699	1173.329001495886	-55.15910142683501	-0.0195306838133121	0.0304674757536685	-0.6410338674335534	0.521514	0.521514	chr19	48731024	0.2827340284816771	chr19:48731024:C:T
chr19:48731042	['A', 'T']	10699	7245.708929406264	-137.9300184207891	0.0072913007151382	0.0147175999907549	0.4954137033020571	0.620318	0.620318	chr19	48731042	0.2073856165663661	chr19:48731042:A:T
chr19:48733208	['G', 'A']	10699	915.513419994389	5.5350964478369855	0.0307248100868632	0.0346472855605362	0.8867883757641106	0.375213	0.375213	chr19	48733208	0.4257221230369546	chr19:48733208:G:A
chr19:48733996	['C', 'T']	10699	20092.75600635692	-513.0784652327426	-0.0063515714384409	0.0292022890267297	-0.2175025194986318	0.827821	0.827821	chr19	48733996	0.0820635606986805	chr19:48733996:C:T
chr19:48734290	['G', 'A']	10699	6491.856913789854	-163.00353296402696	-0.0023455383965472	0.0151575943929875	-0.1547434464688115	0.877027	0.877027	chr19	48734290	0.0569870363141042	chr19:48734290:G:A
chr19:48734295	['A', 'C']	10699	6438.2123082678645	-160.07346780699734	-0.001895984708913	0.0151033377597838	-0.125534152719644	0.900103	0.900103	chr19	48734295	0.0457077908138441	chr19:48734295:A:C
chr19:48734494	['T', 'C']	10699	1195.0368559608885	-48.92154967179077	-0.0134100864393467	0.0303208186261099	-0.4422732316270326	0.6583	0.6583	chr19	48734494	0.1815761449079211	chr19:48734494:T:C
chr19:48734565	['G', 'A']	10699	263.166296903637	-7.716390972227386	-0.004914337840183	0.0641801963454965	-0.0765709380776602	0.938966	0.938966	chr19	48734565	0.0273501332713975	chr19:48734565:G:A
chr19:48734673	['T', 'G']	10699	20090.0	-513.7452325889977	-0.0068954978187025	0.0291516768588654	-0.2365386338523954	0.813019	0.813019	chr19	48734673	0.089899304960991	chr19:48734673:T:G
chr19:48735769	['T', 'C']	10699	3463.9138447146875	23.40061709043808	0.0342003035196707	0.0190848602445211	1.7920122590098004	0.0731593	0.0731593	chr19	48735769	1.1357304585754966	chr19:48735769:T:C
chr19:48735796	['T', 'C']	10699	6797.318881381378	-56.05104072015047	0.0237063286546908	0.0150864060091182	1.5713701885235472	0.116126	0.116126	chr19	48735796	0.9350705331265088	chr19:48735796:T:C
chr19:48736017	['G', 'A']	10699	20089.87773415592	-515.1812395160059	-0.0080819149683503	0.0291520666614091	-0.277233002456357	0.781607	0.781607	chr19	48736017	0.1070115597706548	chr19:48736017:G:A
chr19:48736359	['T', 'C']	10699	20092.41362530413	-516.5157494033557	-0.0091154796853731	0.0292378934981569	-0.3117693716870467	0.755222	0.755222	chr19	48736359	0.1219253673071311	chr19:48736359:T:C
chr19:48736600	['T', 'A']	10699	20090.87782763133	-514.4141416692615	-0.0074936440805871	0.0291610926468731	-0.2569740500238307	0.797204	0.797204	chr19	48736600	0.0984305308777599	chr19:48736600:T:A
chr19:48737757	['G', 'A']	10699	3749.0	-5.8083055251627576	0.0244546843322365	0.0185588593042883	1.3176825111544377	0.187638	0.187638	chr19	48737757	0.7266792047676892	chr19:48737757:G:A
chr19:48737758	['C', 'T']	10699	3749.051234106208	-5.865284896436058	0.0244351349403805	0.0185612173910105	1.3164618691559946	0.188047	0.188047	chr19	48737758	0.7257335906852854	chr19:48737758:C:T
chr19:48738143	['C', 'T']	10699	5912.210378681626	-170.240824002911	-0.0068861335980293	0.0155030553732472	-0.4441791267747392	0.656922	0.656922	chr19	48738143	0.1824861935765823	chr19:48738143:C:T
chr19:48738719	['A', 'G']	10699	3569.667289894363	-3.0797996658084044	0.0245651166037661	0.0188879001330298	1.300574252868287	0.193432	0.193432	chr19	48738719	0.713471677751401	chr19:48738719:A:G
chr19:48740962	['C', 'A']	10699	6537.611048794167	-155.12709543830883	0.0001463016008502	0.0150800224930295	0.0097016831982781	0.992259	0.992259	chr19	48740962	0.0033749532596894	chr19:48740962:C:A
chr19:48740963	['G', 'A']	10699	6537.611048794167	-155.12709543830883	0.0001463016008502	0.0150800224930295	0.0097016831982781	0.992259	0.992259	chr19	48740963	0.0033749532596894	chr19:48740963:G:A
chr19:48743121	['G', 'A']	10699	6720.512575970079	-248.2562734463658	-0.0130152272815775	0.0150178253838431	-0.8666519252234692	0.386152	0.386152	chr19	48743121	0.4132417114750607	chr19:48743121:G:A
chr19:48743609	['A', 'G']	10699	15260.426341372218	-488.75517473147227	-0.0210924788854371	0.0155027179013484	-1.3605665161205402	0.173679	0.173679	chr19	48743609	0.760252690104835	chr19:48743609:A:G
chr19:48743829	['A', 'G']	10699	5686.5315012151805	-190.12177402586832	-0.0135461269480935	0.0156393843170047	-0.8661547458338771	0.386425	0.386425	chr19	48743829	0.412934784402434	chr19:48743829:A:G
chr19:48744344	['C', 'T']	10699	5695.597045624533	-185.38900098099225	-0.0123895696607984	0.0156339289905473	-0.7924795915530572	0.428099	0.428099	chr19	48744344	0.3684557866365832	chr19:48744344:C:T
chr19:48744436	['C', 'T']	10699	5694.532249018508	-184.7148553095772	-0.0122650291306646	0.01563700165742	-0.7843593931477719	0.432847	0.432847	chr19	48744436	0.3636655881685485	chr19:48744436:C:T
chr19:48744529	['G', 'A']	10699	5697.0	-185.1576350448957	-0.012387709798632	0.0156291397183492	-0.7926034331939824	0.428027	0.428027	chr19	48744529	0.3685288347691496	chr19:48744529:G:A
chr19:48744643	['G', 'A']	10699	5687.531594690597	-184.9012374254392	-0.0124073020862107	0.0156353414681522	-0.7935421245185631	0.42748	0.42748	chr19	48744643	0.3690841992815936	chr19:48744643:G:A
chr19:48744706	['G', 'T']	10699	5688.063288772553	-184.95307258779457	-0.0124007058837601	0.0156359055619945	-0.793091633522141	0.427742	0.427742	chr19	48744706	0.3688181042610765	chr19:48744706:G:T
chr19:48744765	['A', 'C']	10699	5688.595082273747	-186.07719003543315	-0.0126290868647928	0.015636251584148	-0.807679947897239	0.419293	0.419293	chr19	48744765	0.3774823879821931	chr19:48744765:A:C
chr19:48744795	['C', 'T']	10699	17672.607199625996	-509.5180797549885	-0.0146633983793544	0.0185686293706772	-0.7896866315028183	0.429728	0.429728	chr19	48744795	0.3668063478536367	chr19:48744795:C:T
chr19:48744863	['A', 'G']	10699	5683.124731182796	-185.6852168706612	-0.0124421797104719	0.0156434007239446	-0.7953628453324239	0.42642	0.42642	chr19	48744863	0.3701624341739288	chr19:48744863:A:G
chr19:48745038	['G', 'A']	10699	5685.062727867627	-184.437053087886	-0.0121842933408183	0.0156468025954824	-0.7787081907926797	0.436169	0.436169	chr19	48745038	0.3603452044321526	chr19:48745038:G:A
chr19:48745074	['G', 'A']	10699	5683.59367988033	-185.29716194102872	-0.0124031406490084	0.0156470024309451	-0.7926847780427692	0.427979	0.427979	chr19	48745074	0.3685775403510105	chr19:48745074:G:A
chr19:48745383	['A', 'G']	10699	5623.525612263975	-187.3229082506653	-0.0134304651704939	0.0157155215981364	-0.8545987536351648	0.392792	0.392792	chr19	48745383	0.4058373660766259	chr19:48745383:A:G
chr19:48746186	['A', 'T']	10699	5631.526360067302	-184.9153284225827	-0.0128964252244904	0.0157090250819549	-0.8209564347379301	0.411689	0.411689	chr19	48746186	0.3854307368478439	chr19:48746186:A:T
chr19:48746538	['C', 'T']	10699	6554.612637876238	-165.99889739004573	-0.001870568007366	0.0150313045080953	-0.1244448215627977	0.900965	0.900965	chr19	48746538	0.0452920798334872	chr19:48746538:C:T
chr19:48746631	['G', 'A']	10699	6554.612637876238	-166.9016313700689	-0.0020435185118889	0.0150312791538864	-0.1359510718261531	0.891863	0.891863	chr19	48746631	0.0497018529261055	chr19:48746631:G:A
chr19:48746982	['C', 'T']	10699	15827.958773487897	-498.649843951297	-0.0204373430698136	0.0159748176097665	-1.2793475061223138	0.200802	0.200802	chr19	48746982	0.6972319659063101	chr19:48746982:C:T
chr19:48747281	['A', 'G']	10699	7954.743503458591	-176.86652768306934	0.0040376995910538	0.0144072128045716	0.2802554280153743	0.779287	0.779287	chr19	48747281	0.1083025685643026	chr19:48747281:A:G
chr19:48747415	['C', 'T']	10699	679.0	0.3227412906033726	0.0216005929081623	0.0398475556152618	0.5420807518714948	0.587774	0.587774	chr19	48747415	0.2307896287197982	chr19:48747415:C:T
chr19:48748498	['G', 'A']	10699	9058.540014958864	-259.2320221049907	-0.0022481020016828	0.0141038891867925	-0.1593958922896261	0.87336	0.87336	chr19	48748498	0.0588067027021585	chr19:48748498:G:A
chr19:48748894	['A', 'G']	10699	12121.265868935216	-350.2701576908847	-0.0049509370016301	0.0139728712449966	-0.3543249568983834	0.723102	0.723102	chr19	48748894	0.1408004372660636	chr19:48748894:A:G
chr19:48748980	['C', 'T']	10699	1160.1084314825202	-32.25894080430188	-0.010913438765974	0.0309474310183883	-0.3526444168981121	0.724362	0.724362	chr19	48748980	0.1400443408306229	chr19:48748980:C:T
chr19:48749422	['T', 'C']	10699	4928.921379826119	-188.43580934281505	-0.0178308604557684	0.0163339421410001	-1.0916446441310008	0.275014	0.275014	chr19	48749422	0.560645197195246	chr19:48749422:T:C
chr19:48749441	['C', 'T']	10699	12040.376121914736	-353.3170359233589	-0.0058443884283612	0.0139810534427421	-0.4180220362003674	0.675939	0.675939	chr19	48749441	0.1700924951215912	chr19:48749441:C:T
chr19:48750004	['A', 'G']	10699	12114.264560157057	-349.175280392891	-0.0047899917098254	0.0139651967528847	-0.3429949319429401	0.731609	0.731609	chr19	48750004	0.1357209606227727	chr19:48750004:A:G
chr19:48751316	['T', 'A']	10699	17942.67704243784	-533.3812592289443	-0.0214096606521723	0.0194479104644758	-1.1008720289657783	0.270977	0.270977	chr19	48751316	0.5670675696310761	chr19:48751316:T:A
chr19:48751698	['C', 'T']	10699	10074.182405240992	-234.49259903104544	0.0054880670027217	0.0139224835186714	0.3941873585529288	0.693451	0.693451	chr19	48751698	0.1589842212258003	chr19:48751698:C:T
chr19:48753131	['T', 'C']	10699	13504.786742707553	-384.9534042019336	-0.0049302959295281	0.0143873196287056	-0.3426834224000418	0.731843	0.731843	chr19	48753131	0.1355820767924435	chr19:48753131:T:C
chr19:48753884	['T', 'G']	10699	2248.840766713417	-43.78634152873914	0.004378712503702	0.0228683292032554	0.1914749636837805	0.848157	0.848157	chr19	48753884	0.0715237492496873	chr19:48753884:T:G
chr19:48755303	['G', 'C']	10699	1049.5505481120583	11.665367327427711	0.0411781213552303	0.0320095388589514	1.2864328204376787	0.19832	0.19832	chr19	48755303	0.702633486240235	chr19:48755303:G:C
chr19:48756118	['C', 'T']	10699	831.0776780706674	-1.291152628393647	0.027943156471067	0.0359405264840609	0.7774832258915125	0.436891	0.436891	chr19	48756118	0.3596269017097406	chr19:48756118:C:T
chr19:48756272	['A', 'G']	10699	14993.0	-444.513041931581	-0.0134621272185699	0.0151947090028288	-0.8859746650010663	0.375651	0.375651	chr19	48756272	0.4252154507110761	chr19:48756272:A:G
chr19:48756844	['C', 'T']	10699	1166.4360916316036	-25.0782798240309	0.0006630298984577	0.0307305349238746	0.0215756055044353	0.982787	0.982787	chr19	48756844	0.0075405968659546	chr19:48756844:C:T
chr19:48757371	['G', 'A']	10699	626.1755796559461	7.649958232717845	0.0350030673951457	0.0414137908683572	0.8452031717263124	0.398016	0.398016	chr19	48757371	0.4000994692025895	chr19:48757371:G:A
chr19:48758010	['C', 'T']	10699	609.0569265283231	11.022468735099176	0.0351323283930513	0.0418771050510675	0.8389388032006713	0.401522	0.401522	chr19	48758010	0.3962906540793354	chr19:48758010:C:T
chr19:48758381	['C', 'T']	10699	2637.246494671901	-83.35610406301558	-0.0067415632587429	0.0213307340681311	-0.3160492853743399	0.751971	0.751971	chr19	48758381	0.1237989077897783	chr19:48758381:C:T
chr19:48758397	['T', 'C']	10699	7267.679285847822	-304.5937266200816	-0.0234056503467494	0.0146004507958199	-1.603077238782957	0.108947	0.108947	chr19	48758397	0.9627847241270772	chr19:48758397:T:C
chr19:48758505	['C', 'G']	10699	2639.947954694374	-80.69282257262252	-0.0054848594387843	0.0213461822577453	-0.2569480281090647	0.797224	0.797224	chr19	48758505	0.0984196355728122	chr19:48758505:C:G
chr19:48758524	['T', 'C']	10699	231.7798930882492	13.362674994936086	0.0761877254212236	0.067505833577287	1.1286095050436902	0.259088	0.259088	chr19	48758524	0.5865527014660104	chr19:48758524:T:C
chr19:48759675	['C', 'T']	10699	3436.321181529258	-124.16291414498664	-0.0095331952821261	0.0187081699338624	-0.5095739089300619	0.610361	0.610361	chr19	48759675	0.214413224112656	chr19:48759675:C:T
chr19:48759809	['C', 'A']	10699	9038.53440538519	-367.8256945385023	-0.0254882088107061	0.0140539308114585	-1.813599992247355	0.0697674	0.0697674	chr19	48759809	1.1563474614366915	chr19:48759809:C:A
chr19:48759871	['C', 'T']	10699	3442.9307958477507	-129.10145792738652	-0.0108190694375677	0.0186795184790019	-0.5791942361752902	0.56247	0.56247	chr19	48759871	0.2499006362066532	chr19:48759871:C:T
chr19:48760050	['T', 'C']	10699	3017.07592922011	-108.1669557168092	-0.0142897696966875	0.0202050277657091	-0.7072383103050905	0.479434	0.479434	chr19	48760050	0.319271170367463	chr19:48760050:T:C
chr19:48760251	['G', 'A']	10699	926.0865582351842	-54.287515549588704	-0.0433471013918553	0.0345869394511243	-1.2532794771595877	0.210131	0.210131	chr19	48760251	0.6775098726973195	chr19:48760251:G:A
chr19:48760629	['G', 'A']	10699	232.0	11.295036822773108	0.0592781372571474	0.0679962464526076	0.8717854344866438	0.383345	0.383345	chr19	48760629	0.4164101969090401	chr19:48760629:G:A
chr19:48763125	['G', 'A']	10699	8974.677666635505	-290.87044268225475	-0.0121795704834919	0.014143974871634	-0.8611136963993248	0.389195	0.389195	chr19	48763125	0.4098327477622621	chr19:48763125:G:A
chr19:48763133	['C', 'G']	10699	13548.799083769634	-541.4567345362186	-0.0377308324654585	0.0144273688298571	-2.6152261656592084	0.00892937	0.00892937	chr19	48763133	2.049179181108689	chr19:48763133:C:G
chr19:48763549	['C', 'T']	10699	5036.412210172027	-214.5923620151024	-0.0195470074042053	0.0164306948235751	-1.1896640777576164	0.234205	0.234205	chr19	48763549	0.6304038374906832	chr19:48763549:C:T
chr19:48763679	['G', 'A']	10699	12153.95192667415	-489.1031946448157	-0.033374365655902	0.0140007999725904	-2.3837470516855843	0.0171547	0.0171547	chr19	48763679	1.7656168724480177	chr19:48763679:G:A
chr19:48764480	['G', 'C']	10699	802.0749672836043	-42.90881301936322	-0.0281046128461097	0.0367908304536528	-0.7639026490993313	0.444942	0.444942	chr19	48764480	0.3516965973822787	chr19:48764480:G:C
chr19:48764481	['G', 'A']	10699	772.1443395344489	-34.51367467281392	-0.0183627975225806	0.0374148582841977	-0.4907889101997806	0.623586	0.623586	chr19	48764481	0.2051036436291195	chr19:48764481:G:A
chr19:48764625	['A', 'T']	10699	330.0	-38.148250505868695	-0.0918102302017616	0.0564799642214095	-1.625536267017671	0.104078	0.104078	chr19	48764625	0.9826410619240769	chr19:48764625:A:T
chr19:48764937	['G', 'A']	10699	11679.73332709756	-452.9050118864171	-0.0292136156103775	0.0139286870633786	-2.0973703750718955	0.0359842	0.0359842	chr19	48764937	1.4438881480952206	chr19:48764937:G:A
chr19:48766302	['T', 'C']	10699	13177.656904158448	-516.2992167254021	-0.0355429784375765	0.014375195753325	-2.472521351881782	0.0134318	0.0134318	chr19	48766302	1.8718657834828007	chr19:48766302:T:C
chr19:48766449	['C', 'T']	10699	984.0	8.16673160615349	0.0236826065586617	0.0334529288793777	0.707938209059507	0.478999	0.478999	chr19	48766449	0.3196653932554477	chr19:48766449:C:T
chr19:48766973	['G', 'A']	10699	787.1471440590819	-51.53733897613883	-0.0401042444692454	0.0370956285133126	-1.0811043262106483	0.279675	0.279675	chr19	48766973	0.5533463532469927	chr19:48766973:G:A
chr19:48767477	['G', 'A']	10699	1757.1350364963505	-71.36309459783315	-0.012710062005901	0.0253559459197286	-0.5012655432433214	0.616195	0.616195	chr19	48767477	0.2102818300067761	chr19:48767477:G:A
chr19:48767481	['A', 'G']	10699	19208.77228093145	-546.6355968143387	-0.0235581495572311	0.0231806622919067	-1.0162845763667518	0.309517	0.309517	chr19	48767481	0.5093154926747664	chr19:48767481:A:G
chr19:48767615	['C', 'T']	10699	4750.327968559934	-114.75261569546512	-0.0022862492937441	0.0167119574826198	-0.1368032019062866	0.891189	0.891189	chr19	48767615	0.0500301826604536	chr19:48767615:C:T
chr19:48767752	['G', 'A']	10699	319.0536394817066	9.921607666754896	0.0514796596591104	0.0587029044627282	0.8769525141945235	0.380532	0.380532	chr19	48767752	0.4196088163202995	chr19:48767752:G:A
chr19:48768211	['CCT', 'C']	10699	1018.851514551586	-37.74323868525592	-0.0105004936479169	0.0336425614044728	-0.3121193277073389	0.754956	0.754956	chr19	48768211	0.1220783589854378	chr19:48768211:CCT:C
chr19:48769227	['G', 'T']	10699	11826.31609947644	-464.729475425026	-0.0296548568503688	0.0140050250343181	-2.117444044384216	0.0342452	0.0342452	chr19	48769227	1.4654002930650414	chr19:48769227:G:T
chr19:48769897	['A', 'G']	10699	320.029912133109	10.201063071408525	0.0511010114101877	0.0578883993526049	0.882750464370686	0.377391	0.377391	chr19	48769897	0.4232084610787276	chr19:48769897:A:G
chr19:48769956	['T', 'C']	10699	13394.259584813915	-523.1716016535984	-0.0360937756620248	0.014449671379207	-2.4978959531192912	0.0125082	0.0125082	chr19	48769956	1.902805183217243	chr19:48769956:T:C
chr19:48770527	['G', 'A']	10699	16539.54589642924	-561.5594944017694	-0.0389842394104404	0.0167074961931227	-2.333338218953916	0.0196489	0.0196489	chr19	48770527	1.7066617576194452	chr19:48770527:G:A
chr19:48770586	['G', 'A']	10699	321.12005610098174	-42.05736136119283	-0.1065978288712839	0.0571661734015659	-1.8647011427979168	0.0622507	0.0622507	chr19	48770586	1.2058557606269558	chr19:48770586:G:A
chr19:48770760	['C', 'T']	10699	750.0701065619742	-47.80555335838356	-0.0378497764370755	0.0379528778929243	-0.9972834351023492	0.31865	0.31865	chr19	48770760	0.4966860771841153	chr19:48770760:C:T
chr19:48771718	['C', 'T']	10699	12964.847124824686	-505.2185310683965	-0.0334094200760898	0.0142062841968913	-2.3517353034089394	0.0187041	0.0187041	chr19	48771718	1.7280631842547278	chr19:48771718:C:T
chr19:48772316	['G', 'A']	10699	326.0	-45.34845900377013	-0.1154956070201534	0.0567401642955821	-2.0355176699611035	0.0418234	0.0418234	chr19	48772316	1.37858066445911	chr19:48772316:G:A
chr19:48772968	['A', 'G']	10699	803.0555398396993	-37.73449652748772	-0.021758006893076	0.0369677774703475	-0.5885668109349684	0.556164	0.556164	chr19	48772968	0.2547971260568009	chr19:48772968:A:G
chr19:48775046	['G', 'A']	10699	6563.521234798879	-248.31283221009136	-0.0183836223826714	0.0150399961543714	-1.2223156305347955	0.221615	0.221615	chr19	48775046	0.6544008477488444	chr19:48775046:G:A
chr19:48776778	['C', 'T']	10699	10158.89903711321	-305.8624353652896	-0.0085247320029001	0.0140745985470849	-0.6056820714552998	0.544739	0.544739	chr19	48776778	0.2638115307697001	chr19:48776778:C:T
chr19:48776883	['C', 'T']	10699	12723.135135135137	-328.2620307426846	-0.0001776023345973	0.0143789731607139	-0.0123515311289833	0.990145	0.990145	chr19	48776883	0.004301201272461	chr19:48776883:C:T
chr19:48777458	['A', 'G']	10699	9272.73338319155	-259.2454189210989	-0.0035578051660434	0.0141943099597568	-0.2506500968437621	0.802089	0.802089	chr19	48777458	0.0957774396156112	chr19:48777458:A:G
chr19:48778581	['A', 'G']	10699	270.3537669630323	15.447946538519972	0.0813394837500422	0.0631286003745712	1.2884727883624445	0.197609	0.197609	chr19	48778581	0.7041932795797315	chr19:48778581:A:G
chr19:48779546	['G', 'C']	10699	4010.013910812911	-68.76305531570529	0.0036272748195739	0.0187055501814812	0.1939143614799934	0.846247	0.846247	chr19	48779546	0.072502857905919	chr19:48779546:G:C
chr19:48780939	['CA', 'C']	10699	3352.0	-88.19088682898864	-0.0016751440306263	0.0191136340092927	-0.0876413156081097	0.930163	0.930163	chr19	48780939	0.0314409398357045	chr19:48780939:CA:C
chr19:48781591	['G', 'C']	10699	284.0	-16.139731618918333	-0.0327843875213374	0.0612752135689942	-0.5350350592319539	0.592637	0.592637	chr19	48781591	0.2272112377796823	chr19:48781591:G:C
chr19:48782230	['C', 'T']	10699	15742.471396522717	-458.3112378843738	-0.0134844686343121	0.0157759310853721	-0.8547494636823854	0.392709	0.392709	chr19	48782230	0.4059291455705594	chr19:48782230:C:T
chr19:48782261	['A', 'C']	10699	15855.0	-451.50507786851824	-0.0117069615667117	0.0158792868659677	-0.7372473125226977	0.460988	0.460988	chr19	48782261	0.3363103796030049	chr19:48782261:A:C
chr19:48782500	['C', 'A']	10699	295.0275752477098	-8.182071228471454	-0.0059159169246489	0.0596898714108321	-0.0991109008081289	0.921052	0.921052	chr19	48782500	0.035715850068567	chr19:48782500:C:A
chr19:48782738	['T', 'C']	10699	8935.35157638694	-270.7879910445958	-0.0087870483708227	0.0141462107035068	-0.621159160922466	0.534508	0.534508	chr19	48782738	0.2720457903058024	chr19:48782738:T:C
chr19:48783001	['A', 'G']	10699	15017.458111017506	-433.9507182992052	-0.0118768816824732	0.0152239337892329	-0.7801453846884876	0.435323	0.435323	chr19	48783001	0.3611883865774878	chr19:48783001:A:G
chr19:48783029	['G', 'A']	10699	1950.19746835443	-37.15476617003661	0.0062849249000614	0.0242183307342316	0.2595110690753724	0.795246	0.795246	chr19	48783029	0.0994985066686298	chr19:48783029:G:A
chr19:48783365	['G', 'A']	10699	3335.9353964098727	-94.19424023606898	-0.0043931017042094	0.0191205855732978	-0.2297576968743309	0.818284	0.818284	chr19	48783365	0.0870959405502191	chr19:48783365:G:A
chr19:48783405	['C', 'T']	10699	3336.623726278396	-92.8789464738492	-0.003851650457554	0.0191188548603831	-0.2014582194216654	0.840344	0.840344	chr19	48783405	0.0755428964152042	chr19:48783405:C:T
chr19:48783450	['C', 'A']	10699	7558.193176492638	-214.1351227932496	-0.004114580868645	0.0146758451855661	-0.2803641505220964	0.779204	0.779204	chr19	48783450	0.1083488266973711	chr19:48783450:C:A
chr19:48783453	['C', 'A']	10699	536.802770757278	21.07314403424278	0.0658647280857973	0.0444529436064601	1.4816730398979805	0.138457	0.138457	chr19	48783453	0.858685082644853	chr19:48783453:C:A
chr19:48783954	['C', 'T']	10699	17904.0	-491.3104464242488	-0.010378157554775	0.0189245965407198	-0.5483951815006716	0.583432	0.583432	chr19	48783954	0.2340097544355889	chr19:48783954:C:T
chr19:48783974	['A', 'G']	10699	17906.347293633728	-491.6267300967518	-0.0103549169049169	0.0189349514709059	-0.5468678871888086	0.584481	0.584481	chr19	48783974	0.2332296020885806	chr19:48783974:A:G
chr19:48784044	['C', 'T']	10699	533.2990741606659	-17.86282680521033	-0.0097678204982314	0.0447753781132592	-0.2181516027296016	0.827315	0.827315	chr19	48784044	0.0823291014333262	chr19:48784044:C:T
chr19:48784235	['C', 'T']	10699	2088.171046479005	-57.11111438948228	-0.0015795138711448	0.0234673719933884	-0.0673068067267966	0.946339	0.946339	chr19	48784235	0.0239532616358314	chr19:48784235:C:T
chr19:48784524	['T', 'C']	10699	7176.670779584969	-135.31733072201047	0.0116808055029525	0.0147768504031691	0.7904800538853272	0.429265	0.429265	chr19	48784524	0.3672745201544445	chr19:48784524:T:C
chr19:48785155	['G', 'A']	10699	4112.9093988145605	-124.45940302258724	-0.0056544372653857	0.0177005438901558	-0.3194499163684145	0.749392	0.749392	chr19	48785155	0.1252909474503875	chr19:48785155:G:A
chr19:48785405	['G', 'C']	10699	4770.891838833319	-105.14648774508422	0.0034771716362878	0.0167344275581249	0.2077855142765018	0.8354	0.8354	chr19	48785405	0.0781055290708976	chr19:48785405:G:C
chr19:48785617	['G', 'A']	10699	298.0	-8.417940956038596	-0.0069702829996174	0.0593960873697716	-0.117352561562242	0.906583	0.906583	chr19	48785617	0.0425924289740152	chr19:48785617:G:A
chr19:48785631	['C', 'T']	10699	7536.113126402392	-155.44839223898015	0.0086756929044201	0.0146138731659574	0.5936614343027108	0.552751	0.552751	chr19	48785631	0.2574704630521176	chr19:48785631:C:T
chr19:48785819	['A', 'G']	10699	7557.834519572951	-147.9070716747802	0.0102037503219387	0.0146204728974562	0.6979083640799364	0.48525	0.48525	chr19	48785819	0.3140344559395995	chr19:48785819:A:G
chr19:48785845	['C', 'T']	10699	4671.87332897074	-170.47642167765974	-0.0137814677007247	0.0169403891322058	-0.8135272214334429	0.415934	0.415934	chr19	48785845	0.3809755773295752	chr19:48785845:C:T
chr19:48785948	['T', 'TATTG']	10699	20363.90334641989	-570.6258604958101	-0.0439935904610066	0.0328282127344331	-1.3401153092584352	0.180236	0.180236	chr19	48785948	0.7441584595288115	chr19:48785948:T:TATTG
chr19:48786258	['ATCTG', 'A']	10699	3954.422298587249	-117.47902328782862	-0.0050528463893019	0.018131277523408	-0.2786812116674393	0.780495	0.780495	chr19	48786258	0.1076298747660286	chr19:48786258:ATCTG:A
chr19:48787329	['T', 'A']	10699	2361.3733571160337	-52.06170377516199	0.0072261541467169	0.0222208752960163	0.3251966473171475	0.745039	0.745039	chr19	48787329	0.1278209929678419	chr19:48787329:T:A
chr19:48787477	['A', 'G']	10699	3784.414866760168	-103.32865799825368	-0.002057607608704	0.0181835289598666	-0.1131577711480256	0.909908	0.909908	chr19	48787477	0.041002516593389	chr19:48787477:A:G
chr19:48787543	['A', 'G']	10699	300.0280426247897	-9.828545345906178	-0.0111369547643237	0.059205626837322	-0.1881063567644426	0.850797	0.850797	chr19	48787543	0.0701740501347796	chr19:48787543:A:G
chr19:48788253	['A', 'G']	10699	297.111079943899	-7.667967305315502	-0.0058556430526023	0.0594897444575283	-0.0984311347442893	0.921592	0.921592	chr19	48788253	0.0354613038546034	chr19:48788253:A:G
chr19:48788985	['A', 'G']	10699	7363.2139853301105	-183.79406708319948	0.0021072809451987	0.0151598062983474	0.1390044769522173	0.889449	0.889449	chr19	48788985	0.0508789488207135	chr19:48788985:A:G
chr19:48789389	['T', 'C']	10699	12736.761851332398	-287.4083243343976	0.0098573085779512	0.0142526092794951	0.6916143131863342	0.489195	0.489195	chr19	48789389	0.310517990481841	chr19:48789389:T:C
chr19:48789469	['G', 'A']	10699	368.34427916549714	-1.8551779540147688	0.0132486454467286	0.0535321269068113	0.2474896144102747	0.804534	0.804534	chr19	48789469	0.0944555976800904	chr19:48789469:G:A
chr19:48789845	['C', 'G']	10699	4388.363075990317	-102.65519485274706	0.0080612199842252	0.0180781636598031	0.4459092270610072	0.655672	0.655672	chr19	48789845	0.1833133621702039	chr19:48789845:C:G
chr19:48790640	['G', 'A']	10699	368.3426829268294	-2.15762599908918	0.012598967342725	0.0535975741696006	0.2350659994957555	0.814162	0.814162	chr19	48790640	0.0892891716390551	chr19:48790640:G:A
chr19:48790801	['C', 'A']	10699	4858.535623539053	-92.08251109791756	0.0123915514930186	0.0175379526950292	0.7065563300630191	0.479858	0.479858	chr19	48790801	0.3188872604165448	chr19:48790801:C:A
chr19:48790914	['G', 'A']	10699	4651.739130434783	-97.14675803370498	0.0098742803516331	0.0169492421033567	0.5825794623393592	0.560189	0.560189	chr19	48790914	0.2516654233350213	chr19:48790914:G:A
chr19:48790920	['C', 'T']	10699	4670.624302072491	-92.85720406267014	0.0111067562469686	0.0169914910065894	0.6536657814585739	0.513341	0.513341	chr19	48790920	0.2895940477153467	chr19:48790920:C:T
chr19:48790967	['A', 'G']	10699	4701.184127590473	-102.04483867372932	0.0088757153267281	0.0170383308846131	0.5209263387849573	0.602429	0.602429	chr19	48790967	0.2200941300397106	chr19:48790967:A:G
chr19:48791076	['T', 'C']	10699	4617.452623702178	-87.63248845209954	0.0123955704767517	0.0169363269823468	0.7318924870588505	0.46425	0.46425	chr19	48791076	0.333248087588182	chr19:48791076:T:C
chr19:48791080	['T', 'C']	10699	17870.67031220789	-501.0035966989389	-0.0122080917858985	0.0188154607611642	-0.6488329964842788	0.51646	0.51646	chr19	48791080	0.2869633090949585	chr19:48791080:T:C
chr19:48791372	['G', 'A']	10699	534.1497756170531	-21.55493291537012	-0.0167160160043431	0.0444781671129696	-0.3758251989540472	0.707054	0.707054	chr19	48791372	0.150547416462717	chr19:48791372:G:A
chr19:48791443	['G', 'T']	10699	2368.664173522812	-75.90586666126353	-0.0041159442541108	0.0220881884763095	-0.1863414131278954	0.852181	0.852181	chr19	48791443	0.0694681529414129	chr19:48791443:G:T
chr19:48791585	['G', 'A']	10699	1600.1965204377516	-26.8622488724126	0.0152940808152735	0.0264660554979226	0.5778753398470718	0.56336	0.56336	chr19	48791585	0.249213992273891	chr19:48791585:G:A
chr19:48791660	['T', 'C']	10699	3859.360721630211	-37.37695629636378	0.0247590427458939	0.0181876913406169	1.3613076163548976	0.173445	0.173445	chr19	48791660	0.7608382153013585	chr19:48791660:T:C
chr19:48791691	['G', 'A']	10699	3857.081525804039	-35.34015475569201	0.0254089022225252	0.0181961426991806	1.3963894789454123	0.162626	0.162626	chr19	48791691	0.7888100199113925	chr19:48791691:G:A
chr19:48791742	['G', 'A']	10699	3860.3608151056274	-36.64587104561339	0.0249576740329253	0.0181864031866335	1.3723260051370954	0.169991	0.169991	chr19	48791742	0.7695740712911676	chr19:48791742:G:A
chr19:48791844	['T', 'C']	10699	3860.247240411599	-37.31591529012665	0.0247956957008907	0.0181923975312921	1.362970199955258	0.172921	0.172921	chr19	48791844	0.7621522616115172	chr19:48791844:T:C
chr19:48791917	['GATTCAAACA', 'G']	10699	3856.441795231416	-39.48509365286191	0.0240448777021147	0.018191530880809	1.321762190310247	0.186276	0.186276	chr19	48791917	0.7298430964671307	chr19:48791917:GATTCAAACA:G
chr19:48792519	['T', 'C']	10699	251.14083980173945	4.016630234089594	0.0397984828082891	0.0649454108595839	0.6127989996758354	0.540022	0.540022	chr19	48792519	0.267588547058552	chr19:48792519:T:C
chr19:48792563	['G', 'A']	10699	3543.643338323353	-21.861343144907966	0.0280521433708075	0.0187669820420663	1.4947604952106008	0.135006	0.135006	chr19	48792563	0.8696469299569405	chr19:48792563:G:A
chr19:48792573	['G', 'A']	10699	3544.9700486709085	-20.440304620491148	0.0285526669652326	0.0187687796035373	1.5212852177054357	0.128218	0.128218	chr19	48792573	0.8920510017132297	chr19:48792573:G:A
chr19:48792596	['A', 'G']	10699	10794.222503278988	-179.25034545707018	0.0212943217305318	0.0141098204320519	1.5091844600771531	0.131281	0.131281	chr19	48792596	0.881798123813374	chr19:48792596:A:G
chr19:48792831	['G', 'C']	10699	8403.332548058792	-222.0613618315964	-0.0016715553652704	0.0143821452224202	-0.1162243420171175	0.907477	0.907477	chr19	48792831	0.0421643733438227	chr19:48792831:G:C
chr19:48793397	['C', 'T']	10699	7582.417406749555	-200.3846403509696	-0.0013336059308336	0.0146478948857649	-0.0910442040466646	0.927459	0.927459	chr19	48793397	0.0327052800604389	chr19:48793397:C:T
chr19:48793720	['T', 'C']	10699	935.349696119682	-4.8217507300188185	0.0311505150091449	0.0337984403891085	0.921655397424286	0.356729	0.356729	chr19	48793720	0.4476615836024091	chr19:48793720:T:C
chr19:48793948	['AAAAAT', 'A']	10699	885.1613645458137	-26.46151555076544	0.0061578124279989	0.0358933344034136	0.1715586620844364	0.863788	0.863788	chr19	48793948	0.0635928335948212	chr19:48793948:AAAAAT:A
chr19:48795814	['C', 'A']	10699	821.0	-12.002167864909865	0.0224826759012523	0.0359056967401974	0.6261590205011208	0.531224	0.531224	chr19	48795814	0.2747223123446475	chr19:48795814:C:A
chr19:48796570	['C', 'T']	10699	1062.0992708917554	-7.72859177916479	0.026644670300947	0.0315993343222599	0.8432035317331771	0.399134	0.399134	chr19	48796570	0.3988812755147747	chr19:48796570:C:T
chr19:48797348	['T', 'C']	10699	17977.0	-542.4047748491172	-0.0247045189406981	0.0190659601194343	-1.295739568631335	0.195093	0.195093	chr19	48797348	0.7097583129525443	chr19:48797348:T:C
chr19:48797636	['C', 'T']	10699	372.0347728547392	2.3974933634160207	0.0214841617407968	0.0538091836650102	0.3992657066597911	0.689705	0.689705	chr19	48797636	0.1613366255921249	chr19:48797636:C:T
chr19:48797656	['T', 'C']	10699	1315.8609240553683	-12.259796238199035	0.0203630738640092	0.0287164279726264	0.7091088725735696	0.478272	0.478272	chr19	48797656	0.3203250437599439	chr19:48797656:T:C
chr19:48797794	['ATTTCTTTT', 'A']	10699	1213.9627215318878	-16.14043251413778	0.0235139878137956	0.0310863665484396	0.7564083688312551	0.449421	0.449421	chr19	48797794	0.3473466382563687	chr19:48797794:ATTTCTTTT:A
chr19:48797994	['C', 'T']	10699	14722.641145638338	-358.6265331525792	0.0045223219646827	0.0151315835430059	0.2988664042880705	0.765048	0.765048	chr19	48797994	0.1163113158513989	chr19:48797994:C:T
chr19:48798412	['A', 'G']	10699	6922.647036829314	-251.44792973320804	-0.0208634450854762	0.0149325673899262	-1.3971773601069473	0.162389	0.162389	chr19	48798412	0.7894433925892953	chr19:48798412:A:G
chr19:48798620	['C', 'T']	10699	17852.034266454455	-501.9006540975378	-0.0095667475064308	0.0190050240238618	-0.5033799217732795	0.614708	0.614708	chr19	48798620	0.2113311347996778	chr19:48798620:C:T
chr19:48799029	['A', 'G']	10699	894.0835670218733	-5.383059586708729	0.0101710187615858	0.0352583626155598	0.2884711032240984	0.772992	0.772992	chr19	48799029	0.1118250007438146	chr19:48799029:A:G
chr19:48799066	['T', 'C']	10699	812.0	3.223380016671339	0.0184186197111191	0.0369857785236209	0.4979919430209142	0.6185	0.6185	chr19	48799066	0.2086602960348605	chr19:48799066:T:C
chr19:48800483	['G', 'A']	10699	4018.0	-69.894377724038	0.011565809409855	0.0177351533248488	0.6521403676646028	0.514325	0.514325	chr19	48800483	0.2887623652410929	chr19:48800483:G:A
chr19:48800570	['G', 'A']	10699	811.0	4.093267625363721	0.0195705313414022	0.037004635460383	0.5288670216020451	0.596909	0.596909	chr19	48800570	0.2240918729078393	chr19:48800570:G:A
chr19:48800958	['C', 'T']	10699	5514.865545428921	-77.64874189966463	0.0188081746638653	0.0159622279770048	1.178292572375255	0.238706	0.238706	chr19	48800958	0.6221366646373908	chr19:48800958:C:T
chr19:48801008	['G', 'A']	10699	974.820018709074	-22.75105893170204	0.0120914626129173	0.0330569619475841	0.3657765838279342	0.714539	0.714539	chr19	48801008	0.145974062152848	chr19:48801008:G:A
chr19:48801403	['T', 'G']	10699	812.0	3.945247902012933	0.0192837803913251	0.0369855240761501	0.5213872419820644	0.602108	0.602108	chr19	48801403	0.2203256024344832	chr19:48801403:T:G
chr19:48802164	['C', 'T']	10699	910.1701411610732	-11.62750741446141	0.020593186480293	0.0341257148981895	0.6034506981533045	0.546222	0.546222	chr19	48802164	0.2626308119110639	chr19:48802164:C:T
chr19:48802985	['A', 'T']	10699	873.0816040381379	-9.86399092921945	0.0213808050586627	0.0348493618134707	0.6135207058626285	0.539545	0.539545	chr19	48802985	0.2679723277434909	chr19:48802985:A:T
chr19:48803019	['A', 'G']	10699	811.0	4.815135510705302	0.0203366845758289	0.0370037288794931	0.5495847362317905	0.582616	0.582616	chr19	48803019	0.2346175928008753	chr19:48803019:A:G
chr19:48804058	['A', 'G']	10699	811.3791845894892	5.0652845207889055	0.020673196573612	0.0370044675719916	0.5586675861068034	0.5764	0.5764	chr19	48804058	0.2392760278580482	chr19:48804058:A:G
chr19:48804286	['G', 'A']	10699	1638.4594240837696	-30.54803687637773	0.0123821137885403	0.0260000655902025	0.4762339443176737	0.633917	0.633917	chr19	48804286	0.1979676014269594	chr19:48804286:G:A
chr19:48804360	['A', 'G']	10699	2900.930173627404	-31.16000963074239	0.0186664949127425	0.0203107550423558	0.919044854502729	0.358093	0.358093	chr19	48804360	0.4460041684912713	chr19:48804360:A:G
chr19:48804682	['G', 'A']	10699	811.0	4.815135510705302	0.0203366845758289	0.0370037288794931	0.5495847362317905	0.582616	0.582616	chr19	48804682	0.2346175928008753	chr19:48804682:G:A
chr19:48804742	['G', 'A']	10699	18855.762385492613	-511.0316010988053	-0.0085112900069412	0.0214915749663768	-0.3960291425945736	0.692091	0.692091	chr19	48804742	0.1598367983184858	chr19:48804742:G:A
chr19:48807508	['C', 'T']	10699	5155.963821632234	-203.45428656162304	-0.0204017396475406	0.0163044393787257	-1.2512996720488974	0.210853	0.210853	chr19	48807508	0.676020215497223	chr19:48807508:C:T
chr19:48808273	['C', 'G']	10699	19198.588856688788	-548.5334550497083	-0.0246084598579831	0.0229909698704084	-1.0703532733369634	0.284485	0.284485	chr19	48808273	0.5459406276484106	chr19:48808273:C:G
chr19:48809522	['C', 'T']	10699	4978.861430575034	-168.08049501967085	-0.0130479763176348	0.0165142074724519	-0.7901061155614493	0.429483	0.429483	chr19	48809522	0.3670540219428885	chr19:48809522:C:T
chr19:48809743	['T', 'C']	10699	810.0757150869322	5.342313818056503	0.0210364022563071	0.0370186212579755	0.5682654172803625	0.569867	0.569867	chr19	48809743	0.2442264915309196	chr19:48809743:T:C
chr19:48809982	['A', 'C']	10699	434.20291752384514	12.148157978360764	0.0579670060685641	0.0492806029733464	1.1762641398668705	0.239516	0.239516	chr19	48809982	0.620665469808443	chr19:48809982:A:C
chr19:48811879	['C', 'T']	10699	338.0	-3.904420803858556	0.0063378865560842	0.0563181998214202	0.1125370941575037	0.9104	0.9104	chr19	48811879	0.040767750949004	chr19:48811879:C:T
chr19:48812444	['G', 'A']	10699	4975.790423641634	-176.665209313548	-0.0151353207304557	0.0165115343545009	-0.9166513786969754	0.359346	0.359346	chr19	48812444	0.4444871850568399	chr19:48812444:G:A
chr19:48812735	['C', 'T']	10699	7700.159124906508	-245.9646279583901	-0.0057359969576846	0.0144362099607754	-0.3973339937054048	0.691129	0.691129	chr19	48812735	0.1604408835094916	chr19:48812735:C:T
chr19:48813841	['C', 'T']	10699	5033.470461768555	-183.00702407446065	-0.0167340393702741	0.0164527800769219	-1.017094940310222	0.309131	0.309131	chr19	48813841	0.5098574412198795	chr19:48813841:C:T
chr19:48814453	['C', 'T']	10699	838.3918084907425	-4.226949859197413	0.0098263231641094	0.0362786936432846	0.2708565876359317	0.786507	0.786507	chr19	48814453	0.1042974077541783	chr19:48814453:C:T
chr19:48814509	['C', 'T']	10699	1537.968602231889	-38.94454409559101	-0.0028930895747091	0.0271922660010701	-0.1063938391377623	0.915272	0.915272	chr19	48814509	0.0384498233710175	chr19:48814509:C:T
chr19:48814967	['T', 'C']	10699	340.0317816414283	-5.351433433598006	0.0020059273916402	0.0561720115675071	0.0357104425436069	0.971514	0.971514	chr19	48814967	0.0125509366195896	chr19:48814967:T:C
chr19:48815747	['C', 'A']	10699	807.6038724160508	2.9819940518889223	0.0175941204835884	0.0370615439579422	0.4747271323492197	0.634991	0.634991	chr19	48815747	0.197232430106507	chr19:48815747:C:A
chr19:48816230	['C', 'T']	10699	17377.87275617053	-519.3292014917765	-0.0192318893552497	0.0178749851399213	-1.075910788440206	0.281991	0.281991	chr19	48816230	0.5497647523640097	chr19:48816230:C:T
chr19:48816407	['A', 'C']	10699	16572.0	-523.1748337664916	-0.0207487616282882	0.0167843396580821	-1.2361976730074768	0.216412	0.216412	chr19	48816407	0.6647186613598723	chr19:48816407:A:C
chr19:48816956	['T', 'C']	10699	18872.819899008788	-527.6702959994278	-0.0162064705272856	0.0215996378429839	-0.7503121415783316	0.453083	0.453083	chr19	48816956	0.34382223255641	chr19:48816956:T:C
chr19:48816975	['A', 'T']	10699	7984.508557457218	-238.2947734190901	-0.0055678987324796	0.014554017242575	-0.3825678257541049	0.702048	0.702048	chr19	48816975	0.153633193536184	chr19:48816975:A:T
chr19:48817308	['G', 'C']	10699	8548.598018135926	-270.1740214906473	-0.0069009344159991	0.0141117063891095	-0.4890219669908075	0.624836	0.624836	chr19	48817308	0.2042339564819962	chr19:48817308:G:C
chr19:48817399	['G', 'C']	10699	6407.79674644727	-215.5218657995286	-0.0090687103671615	0.0151113851246145	-0.6001243626826577	0.548436	0.548436	chr19	48817399	0.260874045333655	chr19:48817399:G:C
chr19:48817750	['A', 'C']	10699	6410.599177416339	-214.0798145583504	-0.0087608206927252	0.015111971024157	-0.5797272029386992	0.562111	0.562111	chr19	48817750	0.2501779158766806	chr19:48817750:A:C
chr19:48818168	['G', 'A']	10699	5186.93922393642	-200.84006548923085	-0.0199335374086854	0.0162808880133198	-1.224351975910486	0.220846	0.220846	chr19	48818168	0.6559104623492602	chr19:48818168:G:A
chr19:48818654	['G', 'A']	10699	808.0	3.543793845065118	0.0182193257951805	0.0370452087728768	0.49181328432734	0.622861	0.622861	chr19	48818654	0.2056088613156927	chr19:48818654:G:A
chr19:48818860	['G', 'A']	10699	8538.394166043381	-271.6351332171382	-0.0074821653404845	0.0141145210561319	-0.5301040900168565	0.596051	0.596051	chr19	48818860	0.2247165790668438	chr19:48818860:G:A
chr19:48820006	['A', 'C']	10699	8869.315942028985	-295.91626823029884	-0.0101802220731747	0.0140660336751758	-0.7237450377458629	0.469238	0.469238	chr19	48820006	0.3286068249408633	chr19:48820006:A:C
chr19:48820617	['C', 'T']	10699	8438.892420771264	-286.9915905932927	-0.0107096339981159	0.0143468522695343	-0.7464797013947031	0.455394	0.455394	chr19	48820617	0.341612695688503	chr19:48820617:C:T
chr19:48821144	['G', 'C']	10699	8520.18541374474	-222.257314288132	-0.0015099837294841	0.0142800145979107	-0.1057410494317763	0.91579	0.91579	chr19	48821144	0.0382041030757711	chr19:48821144:G:C
chr19:48821681	['GTGA', 'G']	10699	5198.74637206254	-202.5605152547193	-0.0202811117271355	0.016296248495693	-1.2445264155425495	0.213333	0.213333	chr19	48821681	0.6709419593214334	chr19:48821681:GTGA:G
chr19:48822443	['ATGG', 'A']	10699	5668.145032984073	-206.3393732500357	-0.018309286006164	0.0162021271756296	-1.1300544556707284	0.258479	0.258479	chr19	48822443	0.5875747351796804	chr19:48822443:ATGG:A
chr19:48822528	['C', 'T']	10699	18978.911667765336	-519.2633970568669	-0.0123295399794104	0.0226310177275298	-0.5448071371713848	0.585898	0.585898	chr19	48822528	0.2321779844817241	chr19:48822528:C:T
chr19:48823939	['T', 'C']	10699	9283.988389702085	-293.2321366688526	-0.0070040777666856	0.014994706954357	-0.4671033444004991	0.640435	0.640435	chr19	48823939	0.1935249417566292	chr19:48823939:T:C
chr19:48824073	['G', 'A']	10699	5278.227251252007	-207.1793509845217	-0.0207299596613265	0.016269388169094	-1.2741695905139208	0.202631	0.202631	chr19	48824073	0.6932941122874778	chr19:48824073:G:A
chr19:48824712	['G', 'A']	10699	6500.645562517533	-222.2181416395969	-0.0097858522157129	0.0150397419078303	-0.6506662332162748	0.515276	0.515276	chr19	48824712	0.2879600851933002	chr19:48824712:G:A
chr19:48825128	['T', 'C']	10699	7501.217822708975	-173.76831176708626	0.008938291361039	0.0146473708246464	0.6102317929985778	0.541721	0.541721	chr19	48825128	0.2662243285122173	chr19:48825128:T:C
chr19:48825618	['G', 'C']	10699	5253.455115017767	-143.62411094713855	-0.0014267338230705	0.0162570731702202	-0.0877608046744902	0.930068	0.930068	chr19	48825618	0.0314852977415953	chr19:48825618:G:C
chr19:48825704	['T', 'C']	10699	1936.0	-47.857272016733	-0.0032987546946605	0.0245282395467343	-0.1344880332065958	0.893019	0.893019	chr19	48825704	0.0491393009016277	chr19:48825704:T:C
chr19:48825936	['T', 'C']	10699	448.4670855213803	-0.7683668031488123	0.0231522666748225	0.0484788610970708	0.477574475779537	0.632963	0.632963	chr19	48825936	0.1986216760260521	chr19:48825936:T:C
chr19:48826028	['G', 'A']	10699	783.879199026855	-3.8312650427044654	0.0091252632210476	0.0377634777090432	0.2416425545166992	0.809062	0.809062	chr19	48826028	0.0920181962787712	chr19:48826028:G:A
chr19:48826176	['C', 'T']	10699	19432.08126051992	-538.0979067889652	-0.0182087124089755	0.024428194695971	-0.7453973834578431	0.456048	0.456048	chr19	48826176	0.3409894445328384	chr19:48826176:C:T
chr19:48826272	['C', 'T']	10699	5976.910493827161	-141.69681488503548	0.003427541021165	0.0155691752889895	0.2201491702382562	0.825759	0.825759	chr19	48826272	0.0831466842074997	chr19:48826272:C:T
chr19:48826355	['G', 'A']	10699	4844.603370786517	-117.46088365741812	0.0025622349477078	0.0168043215694236	0.1524747629425246	0.878815	0.878815	chr19	48826355	0.0561025389595009	chr19:48826355:G:A
chr19:48827074	['G', 'A']	10699	5067.9473684210525	-127.18452711333454	0.0012756302187854	0.0164864754705493	0.0773743436590934	0.938327	0.938327	chr19	48827074	0.0276457868370944	chr19:48827074:G:A
chr19:48827325	['G', 'A']	10699	5097.905937353903	-136.40407050536405	-0.0010804038366396	0.0164712279553989	-0.0655933995671238	0.947703	0.947703	chr19	48827325	0.0233277445926798	chr19:48827325:G:A
chr19:48827914	['A', 'G']	10699	4683.578392751649	-124.22424350880696	0.0003042679496578	0.017331878148181	0.0175553940003761	0.985994	0.985994	chr19	48827914	0.0061257278324396	chr19:48827914:A:G
chr19:48828012	['G', 'A']	10699	4443.24588631264	-124.11825872972148	-0.0013312939560967	0.0170971108101401	-0.0778666039473269	0.937936	0.937936	chr19	48828012	0.0278267946647628	chr19:48828012:G:A
chr19:48828368	['T', 'C']	10699	5126.916783543711	-147.23315046156267	-0.003731207980464	0.0164430204507564	-0.2269174323317493	0.820492	0.820492	chr19	48828368	0.0859256490688929	chr19:48828368:T:C
chr19:48828844	['G', 'A']	10699	5034.175804640718	-136.7977484624774	-0.0015092556935546	0.0165586700560967	-0.0911459488257008	0.927378	0.927378	chr19	48828844	0.0327432109978275	chr19:48828844:G:A
chr19:48829084	['A', 'T']	10699	14607.922832288838	-323.992177129477	0.0116386274937499	0.0150416917806406	0.7737578766724515	0.439091	0.439091	chr19	48829084	0.3574454644906804	chr19:48829084:A:T
chr19:48829413	['A', 'G']	10699	5107.250935628742	-141.15894906324442	-0.0023717695062519	0.0164727063648483	-0.1439817752906191	0.885518	0.885518	chr19	48829413	0.0528026064431641	chr19:48829413:A:G
chr19:48830359	['G', 'T']	10699	415.0	-14.846324511635018	-0.0088131953823775	0.0505529399315176	-0.1743359613568764	0.861605	0.861605	chr19	48830359	0.0646917894383607	chr19:48830359:G:T
chr19:48831222	['T', 'A']	10699	769.0718825948775	-17.309286868850222	-0.0078343714377132	0.0379608150481596	-0.206380485449905	0.836498	0.836498	chr19	48831222	0.0775350930638128	chr19:48831222:T:A
chr19:48831277	['G', 'A']	10699	321.0	-1.9052387162860216	0.0245149147444741	0.0570541083564292	0.4296783430795938	0.667438	0.667438	chr19	48831277	0.1755890708000363	chr19:48831277:G:A
chr19:48831734	['C', 'T']	10699	767.1434046929046	-18.227990028470003	-0.0092473522090476	0.0380058872575622	-0.2433136778620429	0.807767	0.807767	chr19	48831734	0.0927138931945626	chr19:48831734:C:T
chr19:48831946	['C', 'T']	10699	414.3873140611843	36.20440294796372	0.1162842161596297	0.0506206278144593	2.297170564257878	0.0216283	0.0216283	chr19	48831946	1.6649776150793532	chr19:48831946:C:T
chr19:48833624	['C', 'T']	10699	4504.262995512341	-215.400732123648	-0.026191938855597	0.0170649989046462	-1.5348339019503672	0.124854	0.124854	chr19	48833624	0.9035975394151567	chr19:48833624:C:T
chr19:48833778	['A', 'G']	10699	778.5093527871305	2.836892189006781	0.0249666463272837	0.0370373410792613	0.6740939171052861	0.500266	0.500266	chr19	48833778	0.300799012435701	chr19:48833778:A:G
chr19:48833980	['A', 'G']	10699	5165.931369798971	-208.17199290113453	-0.0170872178246083	0.0163217004319026	-1.046901816137331	0.295169	0.295169	chr19	48833980	0.5299292560491788	chr19:48833980:A:G
chr19:48835841	['T', 'C']	10699	11725.09590577678	-251.71659118380964	0.008286065059798	0.0141291014521217	0.5864537874454679	0.557583	0.557583	chr19	48835841	0.2536904757973146	chr19:48835841:T:C
chr19:48837286	['G', 'A']	10699	4470.417835109366	-67.1264399442727	0.0134491192634178	0.0172096490989704	0.7814871288818152	0.434533	0.434533	chr19	48837286	0.3619772360767925	chr19:48837286:G:A
chr19:48837404	['C', 'A']	10699	4469.835561372347	-68.16225147678743	0.0130925752846832	0.0172055593456027	0.7609502848292683	0.446704	0.446704	chr19	48837404	0.3499801586314749	chr19:48837404:C:A
chr19:48837489	['T', 'C']	10699	4469.835561372347	-64.92818829977776	0.0141415142677806	0.0172054273011082	0.82192171227679	0.41114	0.41114	chr19	48837489	0.3860102684539131	chr19:48837489:T:C
chr19:48838888	['T', 'G']	10699	6187.469933601422	-53.01078706575856	0.023604536915232	0.0154288098068585	1.529900051314338	0.126071	0.126071	chr19	48838888	0.8993848023120854	chr19:48838888:T:G
chr19:48838980	['C', 'G']	10699	622.0581417087305	-11.819552929085152	0.0004439357671306	0.0419888182071656	0.0105727140244899	0.991565	0.991565	chr19	48838980	0.0036788112458172	chr19:48838980:C:G
chr19:48839012	['T', 'C']	10699	5123.478874555992	-193.44507415267933	-0.0169556411930267	0.0162534033205421	-1.0432055895393315	0.296877	0.296877	chr19	48839012	0.5274234472675616	chr19:48839012:T:C
chr19:48839109	['C', 'G']	10699	5639.52710787063	-55.08988904227208	0.02069911691385	0.0158362225127613	1.307074139503285	0.191216	0.191216	chr19	48839109	0.7184757709459774	chr19:48839109:C:G
chr19:48839153	['C', 'T']	10699	4476.418395961862	-69.00257368383657	0.0129330208784731	0.0171833450752015	0.7526486153815098	0.451678	0.451678	chr19	48839153	0.3451710622198419	chr19:48839153:C:T
chr19:48840032	['T', 'C']	10699	5751.225287571308	-50.8702386899537	0.0216456598363193	0.0157246662358208	1.376541766400772	0.168683	0.168683	chr19	48840032	0.7729286837310427	chr19:48840032:T:C
chr19:48841264	['C', 'T']	10699	585.0546831183399	-1.5592020306420975	0.0266924369649888	0.0427572907771749	0.6242780232286853	0.532458	0.532458	chr19	48841264	0.2737146434528232	chr19:48841264:C:T
chr19:48841856	['G', 'T']	10699	4663.871833224268	-79.98152042822812	0.0109968475476805	0.0169304079747576	0.649532342284738	0.516008	0.516008	chr19	48841856	0.2873435651772023	chr19:48841856:G:T
chr19:48842229	['C', 'T']	10699	5961.29001794314	-115.52975156591567	0.0070968410924022	0.0158269375275467	0.4484026729776502	0.653872	0.653872	chr19	48842229	0.1845072595264415	chr19:48842229:C:T
chr19:48842992	['G', 'A']	10699	3191.0	-119.59683534586496	-0.0104178089825379	0.0196035765282612	-0.5314238943857658	0.595136	0.595136	chr19	48842992	0.2253837783044081	chr19:48842992:G:A
chr19:48843108	['T', 'C']	10699	230.0	11.811156615801783	0.0798458602619301	0.0673349580918996	1.185800994380295	0.235727	0.235727	chr19	48843108	0.6275906708509635	chr19:48843108:T:C
chr19:48843281	['C', 'T']	10699	571.0	-4.901284155316167	0.0102137021490722	0.0439003998036654	0.2326562444704532	0.816033	0.816033	chr19	48843281	0.0882922782214882	chr19:48843281:C:T
chr19:48843629	['C', 'T']	10699	587.0548700691718	-1.898652773983212	0.0257306017845259	0.0426898023834554	0.6027341507323993	0.546698	0.546698	chr19	48843629	0.2622525148967227	chr19:48843629:C:T
chr19:48843913	['A', 'C']	10699	5561.141861341366	-185.66245286707428	-0.0097505125034211	0.0159092716938408	-0.612882392799663	0.539967	0.539967	chr19	48843913	0.2676327812063542	chr19:48843913:A:C
chr19:48845285	['A', 'G']	10699	5130.397606134282	-193.77010255173963	-0.0167937240186225	0.0162439483585142	-1.033844952469333	0.301232	0.301232	chr19	48845285	0.521098894738169	chr19:48845285:A:G
chr19:48845585	['G', 'C']	10699	685.0	-6.109551885476746	0.021340534454807	0.0395538454210455	0.5395312194715778	0.589532	0.589532	chr19	48845585	0.2294926162750233	chr19:48845585:G:C
chr19:48845766	['G', 'A']	10699	685.0640306599364	-5.985712066505263	0.0215188224145042	0.0395539060189964	0.5440378607404646	0.586427	0.586427	chr19	48845766	0.2317860423214529	chr19:48845766:G:A
chr19:48845768	['G', 'A']	10699	574.4295201571417	-5.206119788399598	0.0092344094591981	0.0437911527946193	0.2108738608117394	0.83299	0.83299	chr19	48845768	0.0793602122437374	chr19:48845768:G:A
chr19:48845838	['C', 'A']	10699	3886.726558848275	-91.18979193530444	0.000994112087868	0.0181534580529035	0.0547615823371498	0.956329	0.956329	chr19	48845838	0.0193926743513412	chr19:48845838:C:A
chr19:48846367	['T', 'C']	10699	1640.8087930709858	-21.00732407136478	0.0147870867771618	0.0264680352477047	0.5586771605362785	0.576394	0.576394	chr19	48846367	0.2392805486430133	chr19:48846367:T:C
chr19:48846406	['G', 'A']	10699	687.1284472281948	-5.444129537035782	0.0221861758281711	0.0395011154209723	0.5616594769977515	0.57436	0.57436	chr19	48846406	0.2408158131671683	chr19:48846406:G:A
chr19:48846983	['G', 'A']	10699	685.0	-6.109551885476746	0.021340534454807	0.0395538454210455	0.5395312194715778	0.589532	0.589532	chr19	48846983	0.2294926162750233	chr19:48846983:G:A
chr19:48847323	['C', 'T']	10699	685.0640306599364	-6.213626687511555	0.0211774350404974	0.0395539879940485	0.5354058115122022	0.59238	0.59238	chr19	48847323	0.2273996126023203	chr19:48847323:C:T
chr19:48847436	['A', 'T']	10699	1633.985401459854	-21.835215919466734	0.014361893687989	0.0264374440083687	0.5432406280820011	0.586975	0.586975	chr19	48847436	0.2313803955041037	chr19:48847436:A:T
chr19:48847727	['G', 'A']	10699	580.0	-11.80361422564919	-0.0020892238531783	0.0435881502163137	-0.0479310051656296	0.961772	0.961772	chr19	48847727	0.0169278706626084	chr19:48847727:G:A
chr19:48849045	['G', 'A']	10699	3518.6309980357314	-88.06871202252918	-0.0011796465432009	0.0189892317018589	-0.0621218678945001	0.950467	0.950467	chr19	48849045	0.0220629571433007	chr19:48849045:G:A
chr19:48849208	['G', 'T']	10699	5756.614154824233	-178.0915707669136	-0.0076970293772412	0.0157963620205296	-0.4872659519475327	0.62608	0.62608	chr19	48849208	0.2033701694433951	chr19:48849208:G:T
chr19:48850223	['C', 'T']	10699	5557.058964067301	-207.20152147949727	-0.0173348639393407	0.0161201968498964	-1.075350636270431	0.282242	0.282242	chr19	48850223	0.5493783590756045	chr19:48850223:C:T
chr19:48850272	['G', 'A']	10699	3869.36165638437	-143.23616587048468	-0.0131919090881612	0.018129501827292	-0.727648735957114	0.466845	0.466845	chr19	48850272	0.3308272882098906	chr19:48850272:G:A
chr19:48850624	['C', 'T']	10699	569.1595923709799	-3.510490955740433	0.0129952891102632	0.0439708643109373	0.2955431810111318	0.767585	0.767585	chr19	48850624	0.1148735207537623	chr19:48850624:C:T
chr19:48851072	['C', 'T']	10699	585.3129742388757	-8.786934371056335	0.00308067421981	0.0432724143915796	0.0711925660521836	0.943246	0.943246	chr19	48851072	0.0253750278249377	chr19:48851072:C:T
chr19:48851124	['A', 'G']	10699	4692.226974301254	-100.0657191529812	0.0034222552745384	0.0169360240906315	0.2020695799807917	0.839866	0.839866	chr19	48851124	0.0757899997748439	chr19:48851124:A:G
chr19:48851265	['A', 'G']	10699	5468.5111235745	-190.5416055221905	-0.0133420374233157	0.0159755425466805	-0.8351539476252736	0.40365	0.40365	chr19	48851265	0.3939950431805642	chr19:48851265:A:G
chr19:48851590	['C', 'T']	10699	320.1795567193491	-3.0744433274018528	0.0191937532311797	0.0571592469830605	0.3357943682649972	0.737033	0.737033	chr19	48851590	0.1325130665547164	chr19:48851590:C:T
chr19:48851739	['G', 'A']	10699	684.1278863232683	-6.501654991476515	0.0217349744294153	0.0396325230094494	0.5484125859015617	0.58342	0.58342	chr19	48851739	0.2340186870744891	chr19:48851739:G:A
chr19:48851807	['G', 'A']	10699	488.2281653263512	10.922882064995497	0.0501400733983025	0.0464598093982204	1.0792139280757154	0.280517	0.280517	chr19	48851807	0.5520408143276988	chr19:48851807:G:A
chr19:48851871	['A', 'G']	10699	1268.604351101901	-7.342454476753372	0.0208426538607815	0.0298046598764773	0.6993085627268361	0.484374	0.484374	chr19	48851871	0.3148191767585026	chr19:48851871:A:G
chr19:48852148	['C', 'T']	10699	570.0	-2.894945162400136	0.0139487416536717	0.043937367374966	0.3174687626282151	0.750894	0.750894	chr19	48852148	0.1244213658776038	chr19:48852148:C:T
chr19:48852864	['CAG', 'C']	10699	568.6909975669101	-2.554079577234808	0.014738348085697	0.0440094303318927	0.3348906808052105	0.737714	0.737714	chr19	48852864	0.132111974620713	chr19:48852864:CAG:C
chr19:48853037	['T', 'C']	10699	1014.0	-19.36206974063428	0.0048753360135213	0.033177555180692	0.1469468134999473	0.883177	0.883177	chr19	48853037	0.0539522495142741	chr19:48853037:T:C
chr19:48853060	['A', 'G']	10699	1012.378494623656	-17.926629688966273	0.0061541674261394	0.0332466004745343	0.1851066676983508	0.853149	0.853149	chr19	48853060	0.0689751139359021	chr19:48853060:A:G
chr19:48853940	['G', 'A']	10699	3786.3538979248456	-98.96496755666782	0.0042031648319888	0.018347287071523	0.2290891735439504	0.818804	0.818804	chr19	48853940	0.0868200444002447	chr19:48853940:G:A
chr19:48854419	['T', 'C']	10699	4413.475077153279	-123.50132733006023	-0.0054210836210814	0.017332885032098	-0.3127629134470351	0.754467	0.754467	chr19	48854419	0.1223597512910808	chr19:48854419:T:C
chr19:48854854	['C', 'T']	10699	568.2124357176251	-0.705930393292897	0.0182172161330374	0.044011076097064	0.4139234426547611	0.678938	0.678938	chr19	48854854	0.16816988328545	chr19:48854854:C:T
chr19:48855062	['C', 'G']	10699	7795.6431643912465	-258.1751201288361	-0.0130905371845809	0.0146224782425333	-0.8952338288665554	0.370682	0.370682	chr19	48855062	0.430998502425985	chr19:48855062:C:G
chr19:48855539	['G', 'A']	10699	7796.915007012623	-262.3013814777276	-0.0141729578249041	0.0146319289967753	-0.9686322171210396	0.332751	0.332751	chr19	48855539	0.4778806306877596	chr19:48855539:G:A
chr19:48855890	['T', 'C']	10699	1132.0497359577562	-41.172915806864616	-0.0137178749581019	0.0319546323825753	-0.4292922163480183	0.667719	0.667719	chr19	48855890	0.1754062657048802	chr19:48855890:T:C
chr19:48856684	['A', 'C']	10699	5494.223315297621	-207.9643824875049	-0.0137852847040618	0.0165559198323109	-0.832649882560927	0.405061	0.405061	chr19	48856684	0.392479569455646	chr19:48856684:A:C
chr19:48856701	['G', 'A']	10699	716.2677886863021	8.567155360716859	0.0282931965452717	0.0391012366192894	0.7235882798477561	0.469334	0.469334	chr19	48856701	0.3285179830184363	chr19:48856701:G:A
chr19:48857001	['T', 'C']	10699	2559.709707911907	-51.38092534839738	0.0042976247888753	0.0217140225565538	0.1979193296719799	0.843112	0.843112	chr19	48857001	0.0741147293478944	chr19:48857001:T:C
chr19:48857161	['C', 'T']	10699	4928.460646849879	-188.5337145567385	-0.0150738185082249	0.0165928978803089	-0.9084500258458942	0.363661	0.363661	chr19	48857161	0.439303271375788	chr19:48857161:C:T
chr19:48857391	['C', 'T']	10699	698.0	-19.74984449610521	-0.003943164980327	0.0391167366615084	-0.1008050598506908	0.919707	0.919707	chr19	48857391	0.0363505080353217	chr19:48857391:C:T
chr19:48857998	['T', 'C']	10699	631.117977002898	-18.29450053976659	-0.010908304237153	0.0419167223244128	-0.2602375288966683	0.794686	0.794686	chr19	48857998	0.0998044378907486	chr19:48857998:T:C
chr19:48858184	['T', 'G']	10699	636.0	-14.580872304554214	-0.0055244329821379	0.0417796875576055	-0.1322277236879981	0.894807	0.894807	chr19	48858184	0.0482706271128663	chr19:48858184:T:G
chr19:48858406	['G', 'A']	10699	633.1183509395157	-12.843283747361331	-0.0025581627899185	0.0418705463778407	-0.0610969526605548	0.951283	0.951283	chr19	48858406	0.0216902642877924	chr19:48858406:G:A
chr19:48858514	['C', 'T']	10699	8801.992461112695	-363.4022022757472	-0.0283960196612087	0.0145539356226437	-1.951088722491583	0.0510726	0.0510726	chr19	48858514	1.291812032551534	chr19:48858514:C:T
chr19:48861139	['C', 'T']	10699	637.9628266817633	-13.629384775529507	-0.0035666956855812	0.0419129570443267	-0.0850976866606945	0.932185	0.932185	chr19	48861139	0.030497889678096	chr19:48861139:C:T
chr19:48861163	['G', 'A']	10699	251.02346232940727	7.345837761385302	0.0500895166826293	0.065086864498398	0.7695795006972892	0.441566	0.441566	chr19	48861163	0.3550043740941923	chr19:48861163:G:A
chr19:48861194	['A', 'T']	10699	20626.0	-529.8584284585112	-0.0051271116017735	0.0375180507863382	-0.1366571955182837	0.891304	0.891304	chr19	48861194	0.049974144442645	chr19:48861194:A:T
chr19:48861254	['G', 'A']	10699	1272.1189007291082	-34.624856032499295	-0.0033745419458064	0.0294411686348289	-0.1146198368570978	0.908749	0.908749	chr19	48861254	0.0415560540363124	chr19:48861254:G:A
chr19:48861368	['C', 'T']	10699	7719.0	-276.3727530347955	-0.0182699411296004	0.0145634401102586	-1.2545072449421395	0.209685	0.209685	chr19	48861368	0.6784326360593593	chr19:48861368:C:T
chr19:48861791	['A', 'C']	10699	1144.641915271673	13.120571643647814	0.0389857714945356	0.0308887998855254	1.2621329297032486	0.206929	0.206929	chr19	48861791	0.6841786410046132	chr19:48861791:A:C
chr19:48862331	['A', 'G']	10699	15877.557330827078	-499.2373900976661	-0.0226646155328555	0.0163172323384151	-1.388998762951783	0.164862	0.164862	chr19	48862331	0.7828794358783697	chr19:48862331:A:G
chr19:48862889	['G', 'C']	10699	1164.0	11.758953253331264	0.0379209073082356	0.0305858980779041	1.239816702836345	0.21507	0.21507	chr19	48862889	0.6674201648943014	chr19:48862889:G:C
chr19:48862913	['T', 'C']	10699	1270.1187137782763	-34.76116775410023	-0.0035495784282105	0.0294594745435673	-0.1204902152263836	0.904097	0.904097	chr19	48862913	0.0437849718423386	chr19:48862913:T:C
chr19:48863570	['G', 'A']	10699	1411.2208680978724	-26.23110712351024	0.005521669435854	0.0281284074371932	0.1963022417171391	0.844377	0.844377	chr19	48863570	0.0734636049583233	chr19:48863570:G:A
chr19:48864318	['A', 'G']	10699	15808.342873176203	-485.303946312219	-0.0194459069928111	0.0161275312604418	-1.2057584436688502	0.227937	0.227937	chr19	48864318	0.6421851720045142	chr19:48864318:A:G
chr19:48864415	['G', 'A']	10699	7629.13921091997	-269.2175051512926	-0.0175718086963898	0.0146129467606356	-1.2024822223895844	0.229203	0.229203	chr19	48864415	0.639779702259102	chr19:48864415:G:A
chr19:48864482	['C', 'T']	10699	7713.162771129394	-276.84378309895845	-0.0184083225143483	0.0145819288493779	-1.2624065515951048	0.20683	0.20683	chr19	48864482	0.6843864680465817	chr19:48864482:C:T
chr19:48864702	['A', 'G']	10699	1338.8759820426485	-32.71652642973362	-0.0016702796781177	0.0287434592347219	-0.0581099047431314	0.953662	0.953662	chr19	48864702	0.0206055220935759	chr19:48864702:A:G
chr19:48864894	['A', 'G']	10699	1338.0	-31.870703268430745	-0.0010127293789303	0.0287423538734533	-0.0352347404596443	0.971893	0.971893	chr19	48864894	0.0123815458427446	chr19:48864894:A:G
chr19:48865586	['T', 'C']	10699	16943.167243152286	-493.5584307927014	-0.0142231904204851	0.0174708470668292	-0.814109949338965	0.4156	0.4156	chr19	48865586	0.3813244611148602	chr19:48865586:T:C
chr19:48865897	['C', 'T']	10699	3194.1942028985504	-157.8400294855955	-0.0236156386931472	0.0194005940752062	-1.2172636879881835	0.223531	0.223531	chr19	48865897	0.6506622389958444	chr19:48865897:C:T
chr19:48866686	['A', 'G']	10699	13846.88266641735	-398.7865933305707	-0.0115642207252746	0.014625126285171	-0.7907091193462092	0.429131	0.429131	chr19	48866686	0.3674101113292584	chr19:48866686:A:G
chr19:48866732	['G', 'A']	10699	631.0589829874743	-13.997246603975382	-0.0027590480973914	0.0418873323754417	-0.0658683172435471	0.947484	0.947484	chr19	48866732	0.0234281151544873	chr19:48866732:G:A
chr19:48867053	['C', 'T']	10699	3411.0	-34.24254417946708	0.019361807651738	0.0190677714255739	1.0154205868951105	0.309928	0.309928	chr19	48867053	0.5087391862770875	chr19:48867053:C:T
chr19:48867244	['ACTT', 'A']	10699	3177.187844787284	-49.27575647228595	0.0129613700825259	0.0196782616665038	0.6586643831750982	0.510126	0.510126	chr19	48867244	0.2923225408703635	chr19:48867244:ACTT:A
chr19:48867352	['G', 'T']	10699	3459.646723380387	-43.85311044527979	0.0163512963316065	0.0189442668604819	0.8631263723229972	0.388087	0.388087	chr19	48867352	0.4110709048580903	chr19:48867352:G:T
chr19:48867562	['G', 'T']	10699	318.0594559222212	-3.278656108362271	0.0002840778866079	0.0581236941394951	0.0048874712939981	0.9961	0.9961	chr19	48867562	0.0016970599014588	chr19:48867562:G:T
chr19:48867931	['A', 'G']	10699	1164.108805384184	16.883833812721633	0.0423116234862177	0.0306411940847191	1.3808738448387914	0.167347	0.167347	chr19	48867931	0.776382068756601	chr19:48867931:A:G
chr19:48867973	['G', 'A']	10699	1616.2941287343303	30.770777202416674	0.0491342324678848	0.0264241215038118	1.859446205649516	0.0629914	0.0629914	chr19	48867973	1.2007187392367602	chr19:48867973:G:A
chr19:48868241	['T', 'C']	10699	15932.489156851749	-467.21503617933234	-0.0149066611477863	0.0162198789518952	-0.9190365225287042	0.358097	0.358097	chr19	48868241	0.4459993173262798	chr19:48868241:T:C
chr19:48868849	['G', 'A']	10699	2662.4977096382163	-4.8101879161881325	0.0285442385002658	0.0211043221482211	1.3525304579693314	0.176234	0.176234	chr19	48868849	0.753910301440859	chr19:48868849:G:A
chr19:48868987	['G', 'A']	10699	10433.0	-333.86235790753693	-0.0150229106665581	0.0139810495418384	-1.0745195216998484	0.282614	0.282614	chr19	48868987	0.5488063280778812	chr19:48868987:G:A
chr19:48869119	['G', 'C']	10699	708.1323735626811	-10.990496586643705	0.0078740786251558	0.0394639343680724	0.1995259406149384	0.841855	0.841855	chr19	48869119	0.0747627043705787	chr19:48869119:G:C
chr19:48870167	['T', 'C']	10699	10428.924270755422	-331.3876001597473	-0.0146070158585187	0.0139965574786382	-1.0436148946490689	0.296687	0.296687	chr19	48870167	0.5277014828437756	chr19:48870167:T:C
chr19:48870375	['A', 'G']	10699	15924.953810191677	-469.13726907455816	-0.0157111012893095	0.0162200902847967	-0.96861984202614	0.332757	0.332757	chr19	48870375	0.4778727997769622	chr19:48870375:A:G
chr19:48870851	['C', 'T']	10699	10430.799457487608	-332.0766648985459	-0.0146871711523174	0.0139988866464071	-1.04916708901896	0.294125	0.294125	chr19	48870851	0.5314680598159223	chr19:48870851:C:T
chr19:48870864	['A', 'G']	10699	14713.25917581902	-377.18559264808175	-0.0014644532440889	0.0152302789430057	-0.0961540658296024	0.9234	0.9234	chr19	48870864	0.0346101297848776	chr19:48870864:A:G
chr19:48871089	['G', 'A']	10699	10445.40743863594	-330.3811340179018	-0.0144036973877273	0.0140231829322619	-1.027134671016097	0.30438	0.30438	chr19	48871089	0.5165838872989522	chr19:48871089:G:A
chr19:48871284	['C', 'T']	10699	14630.674805875198	-367.6018731994388	-4.347342341675538e-05	0.0150937154275286	-0.0028802334074396	0.997702	0.997702	chr19	48871284	0.0009991571912284	chr19:48871284:C:T
chr19:48872419	['T', 'C']	10699	14648.369134417648	-365.9899023681336	0.0002865634348077	0.0150979102821751	0.0189803376395753	0.984857	0.984857	chr19	48872419	0.0066268239383409	chr19:48872419:T:C
chr19:48872643	['T', 'C']	10699	14651.108171278982	-365.3652706468503	0.0005574793674034	0.0150956048683913	0.0369299125317463	0.970542	0.970542	chr19	48872643	0.012985665867004	chr19:48872643:T:C
chr19:48872829	['A', 'G']	10699	10475.0	-330.1086560880673	-0.0138672793391346	0.0139859766918808	-0.991513116648112	0.321458	0.321458	chr19	48872829	0.4928757616504371	chr19:48872829:A:G
chr19:48873985	['G', 'C']	10699	14217.0	-348.6849439273976	0.0047272827710153	0.0150468079095611	0.3141718030447833	0.753397	0.753397	chr19	48873985	0.122976113474455	chr19:48873985:G:C
chr19:48874167	['G', 'A']	10699	5398.504580295383	-63.65410826253715	0.0198903084602157	0.0161487137235769	1.2316961462494769	0.21809	0.21809	chr19	48874167	0.6613642475088065	chr19:48874167:G:A
chr19:48874616	['G', 'A']	10699	2648.0	-94.79822336990084	-0.0128103679926182	0.0211258881119669	-0.6063824595076679	0.544274	0.544274	chr19	48874616	0.2641824114595691	chr19:48874616:G:A
chr19:48874988	['T', 'C']	10699	10974.02570573939	-262.4945290318474	0.0020540630930377	0.0139951475478875	0.1467696632714534	0.883317	0.883317	chr19	48874988	0.0538834112078958	chr19:48874988:T:C
chr19:48875051	['A', 'G']	10699	10959.024303608152	-268.0546611329663	0.001156946998771	0.0139924171743983	0.0826838554304931	0.934104	0.934104	chr19	48875051	0.0296047681899554	chr19:48875051:A:G
chr19:48875260	['A', 'G']	10699	10568.951379149134	-299.98936469003786	-0.0059906409385591	0.0140085156875367	-0.4276428047183466	0.66892	0.66892	chr19	48875260	0.1746258189079029	chr19:48875260:A:G
chr19:48875442	['CAGAT', 'C']	10699	16091.512060583394	-453.4515622586814	-0.0073852462059891	0.0164156731510664	-0.4498899398170196	0.652799	0.652799	chr19	48875442	0.185220519534242	chr19:48875442:CAGAT:C
chr19:48875737	['A', 'G']	10699	11481.219334330592	-323.46310705928465	-0.0059362635965552	0.0140844703111307	-0.4214758145262965	0.673416	0.673416	chr19	48875737	0.1717165692233074	chr19:48875737:A:G
chr19:48875910	['C', 'T']	10699	11296.111620080395	-319.4636225561531	-0.0057249607658568	0.014069719882545	-0.406899413325156	0.68409	0.68409	chr19	48875910	0.1648867580282516	chr19:48875910:C:T
chr19:48876069	['T', 'C']	10699	8436.0	-290.4188834356341	-0.0149415543695237	0.0143594534981865	-1.040537815134169	0.298114	0.298114	chr19	48876069	0.5256176281942148	chr19:48876069:T:C
chr19:48876609	['A', 'G']	10699	12615.0	-331.0560658514273	-7.998836198666508e-05	0.0142995896285867	-0.0055937522729154	0.995537	0.995537	chr19	48876609	0.0019425944038047	chr19:48876609:A:G
chr19:48876620	['C', 'T']	10699	12610.0	-335.6742959890564	-0.0009796705032366	0.0142954194824706	-0.06853037817029	0.945365	0.945365	chr19	48876620	0.0244004805059646	chr19:48876620:C:T
chr19:48876705	['T', 'C']	10699	11298.111994017014	-315.4989735916557	-0.0047207264994104	0.0140648863689996	-0.33563914955014	0.73715	0.73715	chr19	48876705	0.1324441301275709	chr19:48876705:T:C
chr19:48876731	['C', 'T']	10699	13704.56183976816	-388.7340076924853	-0.0056579930291647	0.0146679748120144	-0.3857378473632463	0.699699	0.699699	chr19	48876731	0.1550887467749999	chr19:48876731:C:T
chr19:48877608	['G', 'A']	10699	11796.102542531316	-353.29271250446186	-0.0098503349973283	0.0140506136736419	-0.7010608380619671	0.48328	0.48328	chr19	48877608	0.31580117727859	chr19:48877608:G:A
chr19:48877832	['C', 'T']	10699	9539.783303730015	-253.5676534034782	-0.0015190884655054	0.0141149830721823	-0.1076224078865026	0.914297	0.914297	chr19	48877832	0.0389127052409447	chr19:48877832:C:T
chr19:48878011	['TCTC', 'T']	10699	13561.852441715488	-357.9628415223423	0.0005444101367792	0.0151115742884783	0.0360260371544683	0.971262	0.971262	chr19	48878011	0.0126636024236282	chr19:48878011:TCTC:T
chr19:48878108	['A', 'G']	10699	15929.977844255398	-440.9076132183344	-0.004881064795344	0.0162769785445938	-0.2998753596665025	0.764278	0.764278	chr19	48878108	0.1167486415482394	chr19:48878108:A:G
chr19:48879161	['G', 'A']	10699	13971.364427395209	-365.0197455904109	0.0013812170038159	0.0148035648934143	0.0933029992276008	0.925665	0.925665	chr19	48879161	0.0335461569191219	chr19:48879161:G:A
chr19:48879397	['GC', 'AC']	10699	623.3495744879827	-18.195196944642447	-0.0083373160965394	0.0421439331148456	-0.1978295683466379	0.843182	0.843182	chr19	48879397	0.0740786732227458	chr19:48879397:GC:AC
chr19:48879712	['G', 'A']	10699	634.0592634137222	-13.209743915589216	0.0002602998544188	0.0418593081421088	0.0062184461705656	0.995039	0.995039	chr19	48879712	0.0021598969900913	chr19:48879712:G:A
chr19:48880012	['C', 'T']	10699	11342.963025367411	-344.7514480373024	-0.0103772686122012	0.0140709238969222	-0.7374973163255504	0.460836	0.460836	chr19	48880012	0.3364536016537382	chr19:48880012:C:T
chr19:48880429	['C', 'G']	10699	11435.206432311144	-328.6931754355902	-0.0061506778614086	0.0140701654062339	-0.4371432519679928	0.662016	0.662016	chr19	48880429	0.1791315141437751	chr19:48880429:C:G
chr19:48880817	['T', 'A']	10699	11679.73332709756	-334.5589179608648	-0.0065537328905564	0.0140990314600806	-0.4648356810261991	0.642059	0.642059	chr19	48880817	0.1924250619668065	chr19:48880817:T:A
chr19:48881529	['C', 'A']	10699	2154.20134604599	57.875218676134764	0.0595515070006686	0.0230469286005063	2.5839237858080706	0.00978149	0.00978149	chr19	48881529	2.009594984732876	chr19:48881529:C:A
chr19:48881897	['A', 'G']	10699	483.090305693185	-13.218656665273798	-0.0029731547743363	0.0473230719978344	-0.0628267491694618	0.949906	0.949906	chr19	48881897	0.0223193691333943	chr19:48881897:A:G
chr19:48881974	['G', 'A']	10699	419.0	47.82524220648666	0.132084450787514	0.0502380023272264	2.629174025017531	0.00857151	0.00857151	chr19	48881974	2.0669426638526325	chr19:48881974:G:A
chr19:48884500	['G', 'A']	10699	719.0672088240792	-31.575767125329072	-0.0206480109705961	0.0390316476577388	-0.5290069010576914	0.596812	0.596812	chr19	48884500	0.2241624531604064	chr19:48884500:G:A
chr19:48885052	['C', 'T']	10699	7701.797922126546	-51.35535453711459	0.0309440680126756	0.0145388031955128	2.12837794119299	0.0333286	0.0333286	chr19	48885052	1.4771829289150642	chr19:48885052:C:T
chr19:48885205	['A', 'T']	10699	17227.440766713415	-404.62976048091326	0.0138602813929377	0.0179878906384392	0.7705340037657878	0.441	0.441	chr19	48885205	0.3555614105321614	chr19:48885205:A:T
chr19:48885397	['C', 'A']	10699	7751.724527949149	-45.4064883157661	0.0322423433775504	0.0145040617266936	2.2229871869761	0.0262375	0.0262375	chr19	48885397	1.5810775484095432	chr19:48885397:C:A
chr19:48886167	['G', 'A']	10699	7725.166136873598	-46.81038479501177	0.0322809021930734	0.0145193450933504	2.2233029097061303	0.0262162	0.0262162	chr19	48886167	1.5814302584365951	chr19:48886167:G:A
chr19:48886255	['G', 'A']	10699	7471.586755214666	-283.3397694481842	-0.0192147609478488	0.0147631689131677	-1.301533638263162	0.193104	0.193104	chr19	48886255	0.7142087300531514	chr19:48886255:G:A
chr19:48886677	['A', 'G']	10699	17263.8407816006	-403.8338244001355	0.0148713019401663	0.0180176004653393	0.8253763850949235	0.409176	0.409176	chr19	48886677	0.3880898475240012	chr19:48886677:A:G
chr19:48887481	['T', 'C']	10699	17213.826757666415	-395.702007173216	0.0168028283330557	0.0179161671810915	0.9378584249196574	0.348338	0.348338	chr19	48887481	0.4579991460122845	chr19:48887481:T:C
chr19:48887621	['A', 'G']	10699	17253.675862713924	-409.6439257327102	0.0129745028027582	0.0180105000007435	0.7203854863675437	0.471303	0.471303	chr19	48887621	0.3266997958030651	chr19:48887621:A:G
chr19:48888328	['A', 'G']	10699	8558.7997755541	-89.872992118562	0.0275504705605244	0.01420748832163	1.9391513782615948	0.0525092	0.0525092	chr19	48888328	1.2797645983237254	chr19:48888328:A:G
chr19:48889126	['G', 'A']	10699	2331.3073973627606	-62.63249473368899	-0.0036920851866624	0.0225033550215515	-0.1640682104124722	0.869681	0.869681	chr19	48889126	0.0606400178927911	chr19:48889126:G:A
chr19:48889172	['C', 'T']	10699	1578.2950359913991	56.46925624113234	0.0684854686892398	0.0266932631876562	2.565646178505052	0.0103119	0.0103119	chr19	48889172	1.9866613072197008	chr19:48889172:C:T
chr19:48889291	['C', 'T']	10699	7541.409741048892	-279.58416876948445	-0.0181382888413491	0.0147150126779913	-1.2326383427775032	0.217738	0.217738	chr19	48889291	0.6620657705448205	chr19:48889291:C:T
chr19:48889942	['G', 'A']	10699	8380.349850411369	-92.83899138129873	0.0264275954824364	0.0142554095933766	1.8538643389605112	0.0637861	0.0637861	chr19	48889942	1.1952739506047962	chr19:48889942:G:A
chr19:48891556	['GC', 'G']	10699	17197.607403252943	-402.9811611146412	0.0143370036528285	0.0178635920232058	0.8025823492948074	0.422234	0.422234	chr19	48891556	0.3744467984611927	chr19:48891556:GC:G
chr19:48891643	['C', 'T']	10699	11034.062634383472	-271.1315898301985	0.0023881222759746	0.0140347354758328	0.1701579826771122	0.864889	0.864889	chr19	48891643	0.0630396263858055	chr19:48891643:C:T
chr19:48891675	['A', 'G']	10699	7482.699383062255	-284.7422433278825	-0.0192677033582347	0.0147310773710041	-1.3079629461562856	0.190914	0.190914	chr19	48891675	0.7191622229954946	chr19:48891675:A:G
chr19:48892010	['A', 'G']	10699	7543.0	-280.15732927471834	-0.018387923148198	0.0147100793512564	-1.2500220229354126	0.211319	0.211319	chr19	48892010	0.6750614531408312	chr19:48892010:A:G
chr19:48892416	['A', 'C']	10699	9416.0	-336.7927186825993	-0.0187651883550352	0.0141524520476054	-1.3259319510084646	0.184891	0.184891	chr19	48892416	0.7330842286216107	chr19:48892416:A:C
chr19:48892532	['C', 'T']	10699	8702.507155551399	-304.30969401386085	-0.0163310514095015	0.0143628082121958	-1.1370374907348852	0.255548	0.255548	chr19	48892532	0.5925275136223139	chr19:48892532:C:T
chr19:48892534	['T', 'C']	10699	8700.69257388702	-302.6875102082372	-0.0160214635881379	0.0143625989350709	-1.1154989191417355	0.264662	0.264662	chr19	48892534	0.5773084099454004	chr19:48892534:T:C
chr19:48892661	['A', 'G']	10699	8702.06676641107	-306.34315181815884	-0.0167019833630903	0.014357957670226	-1.163256205840833	0.244752	0.244752	chr19	48892661	0.6112737506569392	chr19:48892661:A:G
chr19:48892676	['T', 'C']	10699	8485.37930067315	-92.18473268198426	0.0262627520651525	0.0141935041459011	1.8503360266207964	0.0642927	0.0642927	chr19	48892676	1.1918383354691984	chr19:48892676:T:C
chr19:48892703	['C', 'T']	10699	586.0547765937558	-14.821576738345978	-0.002642782809773	0.0433238399243073	-0.0610006595535009	0.95136	0.95136	chr19	48892703	0.0216551124751562	chr19:48892703:C:T
chr19:48893242	['C', 'T']	10699	741.3464559566112	-61.10015143846774	-0.061875269646894	0.0384624496157689	-1.6087189002524205	0.107707	0.107707	chr19	48893242	0.9677560704941942	chr19:48893242:C:T
chr19:48893366	['C', 'T']	10699	9698.961556581531	-353.67659446257375	-0.0206777009260834	0.0142025695708115	-1.455912665872756	0.145446	0.145446	chr19	48893366	0.8372982180526387	chr19:48893366:C:T
chr19:48893480	['G', 'A']	10699	9628.699887808529	-349.8842848183242	-0.0198647581367368	0.0141204146380257	-1.406811247825669	0.159512	0.159512	chr19	48893480	0.7972066396428659	chr19:48893480:G:A
chr19:48893667	['C', 'A']	10699	7519.514120067329	-292.33569574320046	-0.0209544506415499	0.0147126879286292	-1.42424353341818	0.154405	0.154405	chr19	48893667	0.8113386402875209	chr19:48893667:C:A
chr19:48893957	['C', 'T']	10699	717.0670218732473	-31.343887427908783	-0.0204270324173942	0.0390703557334012	-0.5228268858563578	0.601106	0.601106	chr19	48893957	0.2210489370556944	chr19:48893957:C:T
chr19:48894093	['C', 'A']	10699	588.4950420954162	-15.742400137770703	-0.0042720358804768	0.0432625419074409	-0.098746760872644	0.921341	0.921341	chr19	48894093	0.0355796021493669	chr19:48894093:C:A
chr19:48894266	['G', 'C']	10699	17234.22165093017	-400.0767511246594	0.0152759333670497	0.0179007272685362	0.8533694267215591	0.393474	0.393474	chr19	48894266	0.4050839596952258	chr19:48894266:G:C
chr19:48894375	['G', 'T']	10699	8723.522869703489	-295.7445901833865	-0.0144537971453658	0.0143671524714762	-1.0060307478508066	0.314424	0.314424	chr19	48894375	0.5024843116473914	chr19:48894375:G:T
chr19:48894639	['CCAA', 'C']	10699	588.2749205161774	-16.12543834323854	-0.0049630634069049	0.043262427713972	-0.1147199468258705	0.908669	0.908669	chr19	48894639	0.0415942880128381	chr19:48894639:CCAA:C
chr19:48894760	['AT', 'A']	10699	718.2013836948393	-31.351716906847603	-0.020516957126929	0.0390499634802313	-0.5254027225227875	0.599314	0.599314	chr19	48894760	0.2223455770478332	chr19:48894760:AT:A
chr19:48895148	['C', 'T']	10699	402.0	42.14780478481637	0.1233094070179248	0.0512224351670052	2.407331994581824	0.0160864	0.0160864	chr19	48895148	1.7935411364520188	chr19:48895148:C:T
chr19:48895590	['A', 'G']	10699	940.1757502103394	-44.5730672916551	-0.0220795871195206	0.0343357906977195	-0.6430487450806581	0.520206	0.520206	chr19	48895590	0.2838246430054594	chr19:48895590:A:G
chr19:48896371	['CCA', 'C']	10699	7517.702654701813	-290.04963175671577	-0.0203611770903167	0.0146872961624725	-1.3863121479324036	0.165681	0.165681	chr19	48896371	0.7807272928376164	chr19:48896371:CCA:C
chr19:48896419	['T', 'C']	10699	751.0	-22.754111597711752	-0.0062662610951115	0.0381495698054948	-0.1642550919200397	0.869533	0.869533	chr19	48896419	0.0607139312622521	chr19:48896419:T:C
chr19:48896564	['G', 'A']	10699	9407.879323237989	-330.2126256178212	-0.0175288539303119	0.0141472856780272	-1.2390259396215326	0.215363	0.215363	chr19	48896564	0.6668289077051369	chr19:48896564:G:A
chr19:48896721	['T', 'C']	10699	748.2097980553478	-22.96856831257709	-0.0067370193032136	0.038221356416083	-0.1762632186538198	0.86009	0.86009	chr19	48896721	0.065456101711909	chr19:48896721:T:C
chr19:48896731	['T', 'C']	10699	748.0699196111423	-22.932362179695083	-0.0066786381037128	0.0382212129013856	-0.1747364250565357	0.86129	0.86129	chr19	48896731	0.0648505951268372	chr19:48896731:T:C
chr19:48896743	['C', 'T']	10699	748.0	-22.904155142663534	-0.0066531797803872	0.0382209579161654	-0.1740715079663999	0.861813	0.861813	chr19	48896743	0.064586959092299	chr19:48896743:C:T
chr19:48897079	['G', 'A']	10699	8665.049466990837	-310.1567633880112	-0.0176403998977331	0.0143553163167688	-1.228840905241978	0.219159	0.219159	chr19	48897079	0.6592406898739072	chr19:48897079:G:A
chr19:48897254	['T', 'C']	10699	748.0	-22.904155142663534	-0.0066531797803872	0.0382209579161654	-0.1740715079663999	0.861813	0.861813	chr19	48897254	0.064586959092299	chr19:48897254:T:C
chr19:48897377	['C', 'T']	10699	6902.0	-259.671524223597	-0.0187167750611064	0.0150273825741576	-1.2455113170069565	0.212971	0.212971	chr19	48897377	0.6716795298825197	chr19:48897377:C:T
chr19:48897518	['G', 'A']	10699	8662.809684053094	-305.75271667220466	-0.0168095682838014	0.0143597656472397	-1.1706018535917164	0.241785	0.241785	chr19	48897518	0.6165706456559623	chr19:48897518:G:A
chr19:48898127	['C', 'A']	10699	744.1391044218005	-22.20326995796705	-0.0061370371219526	0.0383187279598933	-0.1601576421945965	0.87276	0.87276	chr19	48898127	0.0591051663809409	chr19:48898127:C:A
chr19:48898187	['C', 'T']	10699	14767.760587080493	-435.9363133181513	-0.0120823182235066	0.0153041543360236	-0.7894796378958777	0.429849	0.429849	chr19	48898187	0.3666840792665121	chr19:48898187:C:T
chr19:48898380	['G', 'A']	10699	848.0	53.30834211322729	0.0881569022100253	0.035974245544953	2.450555970655877	0.0142795	0.0142795	chr19	48898380	1.8452869992154912	chr19:48898380:G:A
chr19:48898695	['A', 'C']	10699	744.1391044218005	-22.75540933025331	-0.0070706841621163	0.0383160652231312	-0.1845357585895269	0.853597	0.853597	chr19	48898695	0.0687471199258255	chr19:48898695:A:C
chr19:48898802	['C', 'A']	10699	14769.52183263207	-432.6433863511383	-0.0113952307941678	0.0153003227109466	-0.7447706175514227	0.456427	0.456427	chr19	48898802	0.3406286727459801	chr19:48898802:C:A
chr19:48899429	['G', 'T']	10699	748.5391964034843	-21.394982182989537	-0.0052657541785496	0.0382528403403785	-0.1376565539106211	0.890514	0.890514	chr19	48899429	0.0503592484916384	chr19:48899429:G:T
chr19:48899508	['T', 'C']	10699	744.7657185628743	-24.835236790319566	-0.0102509913028359	0.0383163772346042	-0.2675355042067522	0.789062	0.789062	chr19	48899508	0.1028888710618163	chr19:48899508:T:C
chr19:48899752	['T', 'A']	10699	745.6272217025256	-23.50459306091816	-0.0080467190561531	0.0382953309762303	-0.2101227186454579	0.833576	0.833576	chr19	48899752	0.0790547979044508	chr19:48899752:T:A
chr19:48899798	['A', 'G']	10699	747.5853498405561	-22.99334168369778	-0.0073751142533729	0.0382982346609744	-0.1925706058950058	0.847299	0.847299	chr19	48899798	0.0719633061562448	chr19:48899798:A:G
chr19:48899884	['A', 'G']	10699	744.347858612306	-22.28577094748875	-0.006527681823292	0.038313654354133	-0.1703748163241417	0.864719	0.864719	chr19	48899884	0.0631249984032353	chr19:48899884:A:G
chr19:48899907	['G', 'C']	10699	845.0789867264909	51.536607463583934	0.0863401907126719	0.0360279220413822	2.396479891721212	0.0165705	0.0165705	chr19	48899907	1.780664386935835	chr19:48899907:G:C
chr19:48899921	['G', 'T']	10699	865.3235156615242	-30.326572840381413	-0.0120198166648008	0.0356387589542624	-0.3372681040949445	0.735921	0.735921	chr19	48899921	0.1331688040124034	chr19:48899921:G:T
chr19:48900308	['A', 'C']	10699	7476.698822209759	-272.170049327451	-0.016972698303528	0.0147443934677795	-1.1511289589916278	0.249705	0.249705	chr19	48900308	0.6025727614104904	chr19:48900308:A:C
chr19:48900420	['G', 'C']	10699	7592.0	-279.8728028383904	-0.0182469798531155	0.014688425181967	-1.2422693125412363	0.214164	0.214164	chr19	48900420	0.6692535303077476	chr19:48900420:G:C
chr19:48901110	['CCTGACT', 'C']	10699	681.0	45.0331129032294	0.0918039514193646	0.03984434600024	2.304064707670482	0.0212381	0.0212381	chr19	48901110	1.672884338646344	chr19:48901110:CCTGACT:C
chr19:48901136	['C', 'T']	10699	7609.133601346298	-274.9722195930659	-0.0172166419291097	0.0146838755479792	-1.1724862331374772	0.241028	0.241028	chr19	48901136	0.6179325029058632	chr19:48901136:C:T
chr19:48901278	['T', 'G']	10699	1264.0	-34.82434627244012	6.151595285357593e-07	0.0296141904459991	2.077245804363589e-05	0.999983	0.999983	chr19	48901278	7.3830689486385935e-06	chr19:48901278:T:G
chr19:48902918	['A', 'T']	10699	12985.4110975724	-332.6388801678394	0.0019203743371712	0.0144040085855299	0.1333222155324483	0.893941	0.893941	chr19	48902918	0.0486911436425426	chr19:48902918:A:T
chr19:48902956	['T', 'C']	10699	1738.2745905474967	47.62648037340511	0.0590240442091539	0.0255419181508642	2.310869679423694	0.020859	0.020859	chr19	48902956	1.680706515894722	chr19:48902956:T:C
chr19:48904403	['G', 'A']	10699	642.0600112170499	-15.064920585153152	0.000489019077369	0.0414576943433652	0.0117956168357748	0.990589	0.990589	chr19	48904403	0.0041064989518115	chr19:48904403:G:A
chr19:48904476	['C', 'T']	10699	1304.047609812862	-32.75184709426698	0.0020680605982878	0.0297547520564117	0.0695035399510983	0.94459	0.94459	chr19	48904476	0.024756656438556	chr19:48904476:C:T
chr19:48904690	['A', 'G']	10699	1259.0591206735264	-32.06196524026225	0.0017993861544591	0.0296767744670913	0.0606328075328579	0.951653	0.951653	chr19	48904690	0.0215213789859965	chr19:48904690:A:G
chr19:48904758	['G', 'A']	10699	7622.137247569184	-270.7706683464646	-0.0161801041951869	0.0146849480524324	-1.1018155554528375	0.270567	0.270567	chr19	48904758	0.5677251737097895	chr19:48904758:G:A
chr19:48904972	['TG', 'T']	10699	7649.0	-270.38356875574	-0.0163191120165741	0.0146859091655945	-1.111208835119704	0.266503	0.266503	chr19	48904972	0.5742978977964617	chr19:48904972:TG:T
chr19:48905046	['C', 'T']	10699	21026.0	-515.1308149279732	0.0602478150086736	0.053257338957379	1.1312584554194296	0.257972	0.257972	chr19	48905046	0.5884274293290153	chr19:48905046:C:T
chr19:48905686	['T', 'C']	10699	585.218793828892	-11.245623280690465	0.0034741935771596	0.0433894671879906	0.0800699755566766	0.936183	0.936183	chr19	48905686	0.0286392494222333	chr19:48905686:T:C
chr19:48905747	['T', 'C']	10699	1257.3525617053106	-30.312516682894127	0.0032743553098629	0.0296855203811838	0.1103014287038869	0.912172	0.912172	chr19	48905747	0.0399232629787974	chr19:48905747:T:C
chr19:48905964	['TGTGCTAGGCAG', 'T']	10699	8374.479143284701	-266.26809603184563	-0.0109902125292071	0.014419776536572	-0.7621624718894378	0.44598	0.44598	chr19	48905964	0.3506846168134069	chr19:48905964:TGTGCTAGGCAG:T
chr19:48906211	['T', 'C']	10699	14324.355399719498	-309.5023609930888	0.0147693536202029	0.0150403958602807	0.9819790487833152	0.326132	0.326132	chr19	48906211	0.4866065862244247	chr19:48906211:T:C
chr19:48906934	['G', 'T']	10699	12952.316710329342	-348.96244927849074	-0.0025467143368818	0.0143833338839968	-0.1770600861678764	0.859465	0.859465	chr19	48906934	0.0657718043944546	chr19:48906934:G:T
chr19:48907040	['T', 'C']	10699	2427.1208187245325	17.907371809236917	0.0406231000975963	0.0220466576574016	1.842596765862059	0.0654156	0.0654156	chr19	48907040	1.1843186708497486	chr19:48907040:T:C
chr19:48907338	['C', 'T']	10699	2407.601710044159	14.84024371014094	0.0390090407854305	0.0220309820034819	1.770644666645603	0.0766483	0.0766483	chr19	48907338	1.1154974730184335	chr19:48907338:C:T
chr19:48907713	['T', 'C']	10699	17087.0	-401.00553566802455	0.0129301964070021	0.0177493484330546	0.7284885107625796	0.466331	0.466331	chr19	48907713	0.3313057132578412	chr19:48907713:T:C
chr19:48907775	['A', 'G']	10699	2443.4567635785734	14.7126786804474	0.0381620176216162	0.0218195621311994	1.7489818261315615	0.0803229	0.0803229	chr19	48907775	1.0951606200289683	chr19:48907775:A:G
chr19:48907941	['T', 'G']	10699	261.0487987286155	-1.286856635734333	0.0151573247640846	0.0634494628612237	0.2388881494117076	0.811197	0.811197	chr19	48907941	0.0908736641323552	chr19:48907941:T:G
chr19:48908303	['T', 'C']	10699	583.2180458158018	-10.511029307287206	0.0049985126118197	0.0434515350412975	0.115036502325385	0.908418	0.908418	chr19	48908303	0.0417142689665856	chr19:48908303:T:C
chr19:48908844	['C', 'A']	10699	582.7625643425363	-10.499334788047886	0.0048435207691101	0.0434970376976777	0.1113528880466436	0.911339	0.911339	chr19	48908844	0.0403200440550723	chr19:48908844:C:A
chr19:48910002	['T', 'C']	10699	14975.399700878668	-346.9627374218283	0.0111359297858357	0.0154328724695485	0.7215720733653884	0.470573	0.470573	chr19	48910002	0.3273729948977877	chr19:48910002:T:C
chr19:48910562	['T', 'C']	10699	1938.7180831149385	-39.35862285718666	0.0001190917899564	0.0243203500179573	0.0048967958877439	0.996093	0.996093	chr19	48910562	0.0017001118762156	chr19:48910562:T:C
chr19:48911874	['C', 'T']	10699	2203.4118911844444	-20.888855407373928	0.0140282345508786	0.0230135434463617	0.609564302149933	0.542163	0.542163	chr19	48911874	0.2658701242400964	chr19:48911874:C:T
chr19:48912225	['T', 'C']	10699	1595.1746790366408	-25.84173618832183	0.0102687620838122	0.0267112700126234	0.3844355614300374	0.700663	0.700663	chr19	48912225	0.1544908157447562	chr19:48912225:T:C
chr19:48912377	['G', 'T']	10699	7797.101384212495	-330.37777287304624	-0.0261470073904398	0.0145824456140852	-1.7930467962921326	0.0729937	0.0729937	chr19	48912377	1.136714621705646	chr19:48912377:G:T
chr19:48912714	['T', 'TA']	10699	2562.1974004114454	-158.09848608499487	-0.0382962250182301	0.0214274608121275	-1.787249798471465	0.0739255	0.0739255	chr19	48912714	1.1312057294125095	chr19:48912714:T:TA
chr19:48913199	['G', 'A']	10699	8976.0	-246.0253613075897	-0.004474287513218	0.0140902939541616	-0.3175439439215199	0.750837	0.750837	chr19	48913199	0.1244543342127855	chr19:48913199:G:A
chr19:48913679	['C', 'T']	10699	2370.0	-46.617325960975016	0.0040533842891948	0.0225960392264525	0.1793847252862655	0.857639	0.857639	chr19	48913679	0.0666954782346966	chr19:48913679:C:T
chr19:48913817	['G', 'A']	10699	2297.214713030473	-20.428310164380672	0.0159171700664039	0.0222088104575291	0.7167052056589476	0.473572	0.473572	chr19	48913817	0.3246139832382071	chr19:48913817:G:A
chr19:48913989	['A', 'G']	10699	6109.637221709391	-60.41333081741337	0.0223013248737459	0.0165709209429673	1.3458108303395488	0.178392	0.178392	chr19	48913989	0.7486246254854446	chr19:48913989:A:G
chr19:48914230	['A', 'C']	10699	9722.269666074268	-164.4929718618382	0.0120434667532283	0.0140884157666972	0.854848902294408	0.392654	0.392654	chr19	48914230	0.4059899739939603	chr19:48914230:A:C
chr19:48914401	['T', 'C']	10699	18801.0	-540.0272209956146	-0.0278831877657323	0.0213288732227486	-1.3072977402291028	0.19114	0.19114	chr19	48914401	0.7186484183272625	chr19:48914401:T:C
chr19:48914684	['T', 'C']	10699	13788.288745559918	-288.6827853188482	0.0094367539589085	0.0145754115114256	0.6474433981854353	0.517359	0.517359	chr19	48914684	0.2862079915052369	chr19:48914684:T:C
chr19:48914797	['T', 'A']	10699	7390.669704737482	-163.03687736147916	0.0031252369852793	0.0150019132186026	0.2083225612453239	0.834981	0.834981	chr19	48914797	0.0783234067787189	chr19:48914797:T:A
chr19:48915403	['T', 'C']	10699	13388.256779502524	-273.54448475930366	0.0105348852224308	0.0144129240181125	0.7309332380571624	0.464836	0.464836	chr19	48915403	0.332700244654066	chr19:48915403:T:C
chr19:48915761	['G', 'A']	10699	10049.453601496723	-269.17443943656565	-0.004955859204208	0.013952187663188	-0.3552030207623849	0.722445	0.722445	chr19	48915761	0.141195210309427	chr19:48915761:G:A
chr19:48916010	['A', 'G']	10699	3216.202431042544	-2.741594443660409	0.0244677395886916	0.0200086478236061	1.222858226322758	0.22141	0.22141	chr19	48916010	0.6548027680700204	chr19:48916010:A:G
chr19:48916583	['GC', 'G']	10699	2380.112305965962	-42.63336733223154	0.0067858576480651	0.0220109198221862	0.3082950509512652	0.757864	0.757864	chr19	48916583	0.1204087222687308	chr19:48916583:GC:G
chr19:48916646	['A', 'G']	10699	4691.045242847644	-234.193196986672	-0.0297618833716882	0.0171025331106085	-1.7402032306680442	0.0818521	0.0818521	chr19	48916646	1.086970173836493	chr19:48916646:A:G
chr19:48916654	['A', 'C']	10699	7238.82542357016	-182.8689401905889	-0.0016347812694368	0.0148606229322975	-0.1100075869554511	0.912405	0.912405	chr19	48916654	0.0398123434453017	chr19:48916654:A:C
chr19:48917797	['A', 'G']	10699	9742.936387731905	-215.02695915909388	0.0041048942062892	0.0142209681241602	0.2886508267545714	0.772854	0.772854	chr19	48917797	0.1119025409886538	chr19:48917797:A:G
chr19:48917879	['A', 'ATGATC']	10699	7532.520198242004	-233.39842957267044	-0.0045511370301083	0.0145988003435784	-0.3117473301229321	0.755239	0.755239	chr19	48917879	0.1219155914755238	chr19:48917879:A:ATGATC
chr19:48918471	['A', 'T']	10699	4976.465133669844	-91.30723686291844	0.0077896144551733	0.0167436375866803	0.4652283241826742	0.641777	0.641777	chr19	48918471	0.1926158512044761	chr19:48918471:A:T
chr19:48918572	['A', 'G']	10699	13308.243877360252	-278.07422005809804	0.0086879968483134	0.0143880055716109	0.603836077562816	0.545965	0.545965	chr19	48918572	0.2628351975774546	chr19:48918572:A:G
chr19:48918646	['A', 'G']	10699	4655.43512806132	-244.75299091296347	-0.032446960098626	0.0169716488799135	-1.9118331004966769	0.0559243	0.0559243	chr19	48918646	1.2523994432266825	chr19:48918646:A:G
chr19:48918709	['T', 'C']	10699	9019.686080209403	-208.12354875711543	0.0018421691778457	0.014227385167701	0.1294805163515068	0.89698	0.89698	chr19	48918709	0.0472172403299014	chr19:48918709:T:C
chr19:48919180	['A', 'T']	10699	2406.799644560845	-41.94893499347654	0.007893263495533	0.0219504281167667	0.3595949679680167	0.719157	0.719157	chr19	48919180	0.1431762879336298	chr19:48919180:A:T
chr19:48919395	['C', 'T']	10699	2391.2234997195737	-38.57726673115242	0.009138243102051	0.0219872563658522	0.415615434231411	0.6777	0.6777	chr19	48919395	0.1689625143599745	chr19:48919395:C:T
chr19:48919514	['A', 'G']	10699	18026.684894372785	-543.035507551087	-0.0322426683383953	0.0191746022035628	-1.681529973665076	0.0926892	0.0926892	chr19	48919514	1.0329708662185215	chr19:48919514:A:G
chr19:48919875	['C', 'T']	10699	6225.388226386511	-190.0887772568732	-0.003369076278326	0.0155416910619906	-0.2167766856829105	0.828387	0.828387	chr19	48919875	0.0817667251727966	chr19:48919875:C:T
chr19:48920058	['C', 'T']	10699	3919.594326373935	-208.72613471245825	-0.0296826787317715	0.0180211485990474	-1.6471024900899214	0.0995664	0.0995664	chr19	48920058	1.0018871952760655	chr19:48920058:C:T
chr19:48920526	['G', 'A']	10699	3609.035921421889	-23.25363690044831	0.0212959516196918	0.018744742133278	1.1361026717932037	0.255939	0.255939	chr19	48920526	0.5918635312513014	chr19:48920526:G:A
chr19:48920599	['T', 'C']	10699	20389.905776780703	-520.5037628318253	-0.0060099410730306	0.0329202187019828	-0.1825607881720611	0.855146	0.855146	chr19	48920599	0.0679597313755963	chr19:48920599:T:C
chr19:48920877	['C', 'T']	10699	15464.336200448766	-419.5111580022439	-0.0075363555223219	0.0155493734048246	-0.4846726183823969	0.627919	0.627919	chr19	48920877	0.2020963755651361	chr19:48920877:C:T
chr19:48920960	['G', 'A']	10699	15787.95129475554	-439.28700822052	-0.0119533829829905	0.0159014170234666	-0.751718099421597	0.452237	0.452237	chr19	48920960	0.3446339085132817	chr19:48920960:G:A
chr19:48920990	['C', 'T']	10699	9708.0	-250.8489471198719	-0.0060948179272235	0.0140943462056593	-0.4324299856332669	0.665438	0.665438	chr19	48920990	0.1768924022662736	chr19:48920990:C:T
chr19:48921097	['C', 'T']	10699	2806.2622920172	-35.69317918410915	0.0082454425581164	0.021437726369521	0.3846229966737206	0.700524	0.700524	chr19	48921097	0.1545769811647645	chr19:48921097:C:T
chr19:48921124	['C', 'A']	10699	2808.525007011312	-36.30239989655484	0.0078508714006834	0.0214201157030966	0.3665186271402096	0.713985	0.713985	chr19	48921124	0.1463109121533189	chr19:48921124:C:A
chr19:48921668	['C', 'T']	10699	2801.52369823315	-36.85631980776929	0.0075107708607257	0.0214479162751738	0.3501865059693242	0.726206	0.726206	chr19	48921668	0.1389401672158463	chr19:48921668:C:T
chr19:48922515	['T', 'C']	10699	20670.0	-528.9727534265751	-0.0091187248196437	0.0385586384022853	-0.2364898035171102	0.813057	0.813057	chr19	48922515	0.0898790067826583	chr19:48922515:T:C
chr19:48922581	['G', 'A']	10699	2803.0	-33.61776966090793	0.009141086705189	0.0214422674883816	0.4263115694336923	0.669889	0.669889	chr19	48922581	0.1739971535397301	chr19:48922581:G:A
chr19:48922842	['G', 'A']	10699	2799.2616376892875	-32.5571036611574	0.0096847387907302	0.0214629681940688	0.4512301701777918	0.651833	0.651833	chr19	48922842	0.1858636565202845	chr19:48922842:G:A
chr19:48923231	['T', 'C']	10699	254.0	-19.53711245510959	-0.0634983224661151	0.0643950124861869	-0.9860751635033196	0.324119	0.324119	chr19	48923231	0.4892955096857926	chr19:48923231:T:C
chr19:48924050	['G', 'A']	10699	2211.653727434291	45.23370414650877	0.0531879426641	0.022875868325606	2.325067704842668	0.020087	0.020087	chr19	48924050	1.697084920431139	chr19:48924050:G:A
chr19:48924489	['A', 'G']	10699	2868.0722767648435	37.43677305324368	0.0442216276701781	0.0204171648004291	2.165904429063951	0.0303405	0.0303405	chr19	48924489	1.5179772664810058	chr19:48924489:A:G
chr19:48924897	['A', 'G']	10699	20846.0	-525.9217843494733	0.0025441267426358	0.0439296325990174	0.0579136813152582	0.953818	0.953818	chr19	48924897	0.0205344860257503	chr19:48924897:A:G
chr19:48925811	['C', 'T']	10699	6529.661834845227	-54.62545398494723	0.0250288178268369	0.0150639420446409	1.661505185871381	0.0966414	0.0966414	chr19	48925811	1.014836787250772	chr19:48925811:C:T
chr19:48926775	['C', 'T']	10699	17864.669751355395	-481.8946581757983	-0.0130588147570696	0.0187807991940727	-0.6953279582048375	0.486865	0.486865	chr19	48926775	0.3125914451156732	chr19:48926775:C:T
chr19:48927717	['G', 'A']	10699	3761.2698058252126	-82.53489035929842	0.0077672974467728	0.0187485146599006	0.4142886830062108	0.678671	0.678671	chr19	48927717	0.1683407080636641	chr19:48927717:G:A
chr19:48927802	['GA', 'G']	10699	19959.234654671527	-479.7542082964814	0.0161927661398289	0.028028543862054	0.5777241307833768	0.563463	0.563463	chr19	48927802	0.2491345967845184	chr19:48927802:GA:G
chr19:48928685	['G', 'A']	10699	4765.226949691416	-59.02741724481365	0.0106770208630782	0.0170576612074592	0.6259369753697065	0.53137	0.53137	chr19	48928685	0.2746029685599905	chr19:48928685:G:A
chr19:48928817	['C', 'T']	10699	654.489383593677	-13.01668143184544	0.0047912661109079	0.0403062265238532	0.1188716117613358	0.905379	0.905379	chr19	48928817	0.043169583056902	chr19:48928817:C:T
chr19:48928875	['G', 'A']	10699	373.0	2.062367168180118	0.0223192066958233	0.0532127771408906	0.4194332244064082	0.674908	0.674908	chr19	48928875	0.1707554239326019	chr19:48928875:G:A
chr19:48928962	['T', 'A']	10699	19473.561032644284	-462.111167710887	0.0148478265832421	0.0243050029884889	0.6108958962183301	0.541281	0.541281	chr19	48928962	0.2665772172096552	chr19:48928962:T:A
chr19:48929990	['C', 'T']	10699	3021.1890346766654	-43.42420008255516	0.0140517348246245	0.0200389434084483	0.7012213437710716	0.48318	0.48318	chr19	48929990	0.3158910505239293	chr19:48929990:C:T
chr19:48930458	['A', 'C']	10699	18183.638567910617	-474.1957655620907	-0.0035590163849328	0.0197560927901157	-0.1801477864445675	0.85704	0.85704	chr19	48930458	0.066998908095612	chr19:48930458:A:C
chr19:48930679	['T', 'C']	10699	1780.928454185581	-54.8875651712147	-0.0053044401301964	0.0257947097735509	-0.2056406207615267	0.837076	0.837076	chr19	48930679	0.0772351096504463	chr19:48930679:T:C
chr19:48932149	['G', 'A']	10699	9058.66836494008	-195.57036901560247	0.0063007713610731	0.0142382284090535	0.4425249532495742	0.658118	0.658118	chr19	48932149	0.181696230771545	chr19:48932149:G:A
chr19:48932988	['G', 'C']	10699	4917.919323174722	-49.65105142778484	0.0217879679620787	0.0164852864663017	1.321661471070972	0.186309	0.186309	chr19	48932988	0.7297661652007604	chr19:48932988:G:C
chr19:48933236	['T', 'G']	10699	2188.409086659811	-36.69376262880903	0.009673062989916	0.0229240204130212	0.4219618904379273	0.673061	0.673061	chr19	48933236	0.1719455735726545	chr19:48933236:T:G
chr19:48933866	['G', 'A']	10699	1136.106188072537	-31.964054690866423	-0.0097903133877112	0.0308831914928323	-0.3170110637685718	0.751241	0.751241	chr19	48933866	0.1242207178827151	chr19:48933866:G:A
chr19:48934729	['CTCTT', 'C']	10699	14090.267882187938	-343.0324592889867	0.0046844517514696	0.0148038491414636	0.3164347128037878	0.751679	0.751679	chr19	48934729	0.1239675826679878	chr19:48934729:CTCTT:C
chr19:48934744	['A', 'G']	10699	14094.586871142696	-344.01995993092027	0.0044829496768097	0.0148050991502499	0.3027976801313097	0.76205	0.76205	chr19	48934744	0.1180165325820517	chr19:48934744:A:G
chr19:48935106	['G', 'A']	10699	15495.448308094972	-385.6398776701846	0.0044478893374699	0.0157726061010536	0.2820009140514059	0.777948	0.777948	chr19	48935106	0.1090494313750988	chr19:48935106:G:A
chr19:48935176	['C', 'G']	10699	15498.897260914277	-384.9834999048924	0.0046412511613713	0.0157763775371059	0.2941899146654675	0.768619	0.768619	chr19	48935176	0.1142888841272424	chr19:48935176:C:G
chr19:48936653	['G', 'A']	10699	1470.1604533533157	-30.86369000414896	0.0056232440699534	0.0274728803703764	0.2046834548887295	0.837823	0.837823	chr19	48936653	0.0768477215160071	chr19:48936653:G:A
chr19:48936928	['C', 'T']	10699	14206.538389072077	-356.6937945506944	0.003550924781138	0.0149578532950876	0.2373953475198373	0.812355	0.812355	chr19	48936928	0.0902541421271151	chr19:48936928:C:T
chr19:48937004	['A', 'G']	10699	14261.99062705034	-367.95696276218985	0.0013342011979525	0.0149623977652309	0.089170279983658	0.928948	0.928948	chr19	48937004	0.0320085959580521	chr19:48937004:A:G
chr19:48937163	['GATC', 'G']	10699	14240.9931750187	-361.8444432602158	0.0025028970889487	0.0149104970173416	0.1678614124021345	0.866695	0.866695	chr19	48937163	0.0621337088920921	chr19:48937163:GATC:G
chr19:48937572	['A', 'G']	10699	14272.003740764983	-363.8591986727647	0.0022614306539036	0.0149366664276014	0.1514012959226835	0.879662	0.879662	chr19	48937572	0.0556841684552301	chr19:48937572:A:G
chr19:48937639	['C', 'T']	10699	13907.499438937724	-345.11557751732136	0.0042601189047891	0.0147920132957655	0.2880012895883936	0.773351	0.773351	chr19	48937639	0.1116233485595264	chr19:48937639:C:T
chr19:48937692	['G', 'A']	10699	14267.670380078636	-363.2829224723289	0.0023225197450815	0.0149415801436623	0.1554400353075558	0.876477	0.876477	chr19	48937692	0.0572594759240281	chr19:48937692:G:A
chr19:48937705	['G', 'A']	10699	13832.342905247406	-363.2794253548433	-0.0001105245182728	0.0147278672181878	-0.0075044483111843	0.994013	0.994013	chr19	48937705	0.0026079357321175	chr19:48937705:G:A
chr19:48937707	['G', 'A']	10699	13839.283213182283	-360.1818985394485	0.0004920842211622	0.0147405693455595	0.0333829860724131	0.97337	0.97337	chr19	48937707	0.0117220431708299	chr19:48937707:G:A
chr19:48937719	['G', 'A']	10699	13834.86197209476	-360.4392325524377	0.0006129120787296	0.0147398626581474	0.0415819395977107	0.966833	0.966833	chr19	48937719	0.0146485346469746	chr19:48937719:G:A
chr19:48937726	['G', 'C']	10699	13834.102386523162	-364.15321043749407	-0.0002724595919523	0.014737632695227	-0.018487337660453	0.98525	0.98525	chr19	48937726	0.0064535564623593	chr19:48937726:G:C
chr19:48938393	['A', 'G']	10699	13917.601664017948	-363.9831242677172	0.0001478960028096	0.0147790270338651	0.0100071542240752	0.992016	0.992016	chr19	48938393	0.0034813231526025	chr19:48938393:A:G
chr19:48938527	['G', 'A']	10699	16321.525518788558	-422.29512420750586	0.001425735291268	0.0167324206699959	0.0852079516399323	0.932098	0.932098	chr19	48938527	0.0305384238887851	chr19:48938527:G:A
chr19:48938536	['G', 'A']	10699	13877.297064871938	-366.46834298288974	-0.0002698185012005	0.014756253658228	-0.0182850273145078	0.985412	0.985412	chr19	48938536	0.0063821533437861	chr19:48938536:G:A
chr19:48939251	['G', 'A']	10699	1798.6811675554306	-42.81138091498405	-0.0010515769901483	0.0250119977646213	-0.0420429027718748	0.966465	0.966465	chr19	48939251	0.0148138690871598	chr19:48939251:G:A
chr19:48939286	['A', 'C']	10699	5373.502243409983	-98.1940797374349	0.0118490274079682	0.0161011419818771	0.7359122366168196	0.4618	0.4618	chr19	48939286	0.3355460714188424	chr19:48939286:A:C
chr19:48939478	['C', 'T']	10699	3943.737216041881	-41.9225333923258	0.0198590811265501	0.0180530565704034	1.100039821462006	0.27134	0.27134	chr19	48939478	0.5664861793354568	chr19:48939478:C:T
chr19:48939676	['T', 'C']	10699	13635.274443821276	-339.52171279268526	0.0042564008747914	0.0146779373412054	0.2899863091009674	0.771832	0.771832	chr19	48939676	0.1124772196291923	chr19:48939676:T:C
chr19:48940055	['A', 'T']	10699	13637.549312891464	-341.0102159723828	0.0039789296839616	0.0146821987491071	0.2710036658646627	0.786393	0.786393	chr19	48940055	0.1043603609883618	chr19:48940055:A:T
chr19:48940313	['T', 'C']	10699	13625.914983164985	-337.3543375543121	0.0045902897090723	0.0146848734183134	0.3125862633141849	0.754601	0.754601	chr19	48940313	0.122282623606009	chr19:48940313:T:C
chr19:48940342	['G', 'A']	10699	1369.8167088133373	-34.76934642239467	0.0009254368860773	0.0283910010648073	0.0325961343865559	0.973997	0.973997	chr19	48940342	0.0114423807861197	chr19:48940342:G:A
chr19:48940401	['G', 'A']	10699	1792.360832473984	-40.25031854047997	0.0003750760926249	0.0250925994970981	0.0149476778070906	0.988074	0.988074	chr19	48940401	0.0052105285012583	chr19:48940401:G:A
chr19:48941038	['T', 'C']	10699	13642.100327255726	-341.6065692343193	0.0037184132240175	0.0146861096752975	0.2531925272403498	0.800124	0.800124	chr19	48941038	0.0968427025797848	chr19:48941038:T:C
chr19:48942085	['T', 'G']	10699	13692.502590673588	-349.35634578826216	0.0027915515451903	0.0148549744580518	0.1879203194238554	0.850943	0.850943	chr19	48942085	0.0700995299442529	chr19:48942085:T:G
chr19:48942255	['C', 'T']	10699	13576.806937172774	-333.5554332655099	0.005351906489286	0.0146535789241417	0.3652286255113253	0.714948	0.714948	chr19	48942255	0.1457255444007517	chr19:48942255:C:T
chr19:48942422	['C', 'T']	10699	1985.3711320931104	-43.381945702124376	0.0030134693256205	0.023960711836863	0.1257671035041778	0.899919	0.899919	chr19	48942422	0.0457965788230445	chr19:48942422:C:T
chr19:48942517	['C', 'T']	10699	1361.0	-36.02688161963145	1.4327675128837098e-05	0.0284367350076394	0.0005038438880197	0.999598	0.999598	chr19	48942517	0.0001746214829952	chr19:48942517:C:T
chr19:48942560	['T', 'C']	10699	13580.53865569786	-324.0853362004895	0.0073126397894484	0.0146523310730903	0.4990768876959395	0.617735	0.617735	chr19	48942560	0.2091977914480526	chr19:48942560:T:C
chr19:48943972	['GC', 'G']	10699	333.0	-29.168502925124866	-0.078928304800344	0.056761132492128	-1.3905343557281946	0.164396	0.164396	chr19	48943972	0.7841087537002356	chr19:48943972:GC:G
chr19:48944320	['G', 'A']	10699	2276.0	-52.82685598503631	0.0022787571379906	0.0225947867095356	0.1008532263342397	0.919669	0.919669	chr19	48944320	0.0363684523711341	chr19:48944320:G:A
chr19:48944456	['G', 'A']	10699	2271.2122826696577	-53.90203340058833	0.0016358398617994	0.0226110353435544	0.0723469685020763	0.942327	0.942327	chr19	48944456	0.0257983650921468	chr19:48944456:G:A
chr19:48944491	['GGA', 'G']	10699	242.0	-17.21845994031945	-0.0497696941318446	0.0659406669390207	-0.7547647975394245	0.450407	0.450407	chr19	48944491	0.3463948685169463	chr19:48944491:GGA:G
chr19:48945183	['T', 'C']	10699	4657.435315012152	-56.118530627204976	0.0162703647477077	0.0169373631137734	0.9606197044023196	0.336765	0.336765	chr19	48945183	0.4726730510700232	chr19:48945183:T:C
chr19:48945381	['A', 'G']	10699	15439.329188481675	-345.0759167476008	0.0142714298222993	0.0157989496331982	0.9033151034490844	0.366379	0.366379	chr19	48945381	0.4360694270497356	chr19:48945381:A:G
chr19:48945945	['G', 'C']	10699	230.1075369366	9.92572505666642	0.050447175615744	0.0673513588026498	0.749014964398303	0.453865	0.453865	chr19	48945945	0.3430733067767382	chr19:48945945:G:C
chr19:48947465	['C', 'T']	10699	9486.660059835453	-219.08632568668227	0.0040098743075477	0.0140593985359533	0.2852095199729574	0.775489	0.775489	chr19	48947465	0.1104243580994831	chr19:48947465:C:T
chr19:48947527	['A', 'G']	10699	5480.024399364308	-149.29135095426406	-0.0009348383616602	0.0161018260337854	-0.0580579096866841	0.953704	0.953704	chr19	48947527	0.0205863958553574	chr19:48947527:A:G
chr19:48947960	['A', 'G']	10699	17867.009910246823	-560.6563474751321	-0.0339206513522335	0.0191320073288724	-1.772979215884123	0.0762606	0.0762606	chr19	48947960	1.117699782124713	chr19:48947960:A:G
chr19:48948035	['T', 'C']	10699	5174.418178417804	-119.61237707014504	0.0033332048672929	0.0163450737828683	0.2039271839070314	0.838414	0.838414	chr19	48948035	0.0765414783660942	chr19:48948035:T:C
chr19:48948234	['T', 'C']	10699	2956.2763133295944	-84.74024416790397	-0.0020369574094793	0.0200458615557597	-0.1016148596962707	0.919064	0.919064	chr19	48948234	0.0366542450022919	chr19:48948234:T:C
chr19:48948426	['T', 'C']	10699	1592.1488128622173	-11.514657985360314	0.0189355669003166	0.0267409850757885	0.708110297606837	0.478892	0.478892	chr19	48948426	0.3197624178850912	chr19:48948426:T:C
chr19:48948807	['G', 'A']	10699	2605.2435034585906	-22.184496855054245	0.0133253283903402	0.0217045690494846	0.6139411641834304	0.539267	0.539267	chr19	48948807	0.2681961551919093	chr19:48948807:G:A
chr19:48949205	['A', 'G']	10699	10129.84040762902	-372.7915878549511	-0.0192062989704455	0.0139678313071903	-1.3750380104145816	0.169148	0.169148	chr19	48949205	0.7717331329283144	chr19:48949205:A:G
chr19:48949612	['A', 'C']	10699	1577.4423148840688	-19.876517630043328	0.0163524812097381	0.0265250785807553	0.6164913389399832	0.537583	0.537583	chr19	48949612	0.2695544734418197	chr19:48949612:A:C
chr19:48949953	['G', 'A']	10699	2477.463120501075	-50.12660586016118	0.0072649517174303	0.0219811797365778	0.3305078164363068	0.741023	0.741023	chr19	48949953	0.130168312104254	chr19:48949953:G:A
chr19:48950989	['C', 'T']	10699	14629.367358384745	-324.0710167555224	0.0072272934785199	0.0150311684146166	0.4808204711146726	0.630654	0.630654	chr19	48950989	0.2002088453579287	chr19:48950989:C:T
chr19:48950998	['C', 'A']	10699	14939.170517257508	-317.9415948105071	0.0107773811939776	0.015228713888894	0.7077013379204227	0.479146	0.479146	chr19	48950998	0.3195321330717788	chr19:48950998:C:A
chr19:48952004	['TTTTTC', 'T']	10699	1589.188289215228	-22.088190201656943	0.0143547615423242	0.0264031062779238	0.5436769973662735	0.586675	0.586675	chr19	48952004	0.231602417993617	chr19:48952004:TTTTTC:T
chr19:48952668	['A', 'T']	10699	19542.0	-499.93083761497184	-0.0059907235194773	0.0245906361923705	-0.2436180777354609	0.807531	0.807531	chr19	48952668	0.0928407967113855	chr19:48952668:A:T
chr19:48952897	['G', 'T']	10699	17570.921394071378	-461.0529929408922	-0.0089761824213903	0.0187921575257428	-0.4776557672579142	0.632905	0.632905	chr19	48952897	0.1986614733508411	chr19:48952897:G:T
chr19:48953023	['T', 'A']	10699	15793.312763248305	-399.8691217566536	-0.002502575876952	0.0170960227756612	-0.1463835132762501	0.883621	0.883621	chr19	48953023	0.053733971302476	chr19:48953023:T:A
chr19:48953695	['C', 'T']	10699	5878.648373223636	-167.49404016165388	-0.005017326803392	0.0155410544841066	-0.3228433957633408	0.74682	0.74682	chr19	48953695	0.1267840600677209	chr19:48953695:C:T
chr19:48953782	['C', 'T']	10699	5876.492562447376	-172.57749410654614	-0.0062076995339029	0.0155436303591026	-0.3993725655131547	0.689627	0.689627	chr19	48953782	0.161385743526929	chr19:48953782:C:T
chr19:48953783	['G', 'A']	10699	4538.272531787585	-102.96506680132894	-0.0010564659188864	0.0171578149958804	-0.0615734532130157	0.950904	0.950904	chr19	48953783	0.0218633257279341	chr19:48953783:G:A
chr19:48954352	['AAAAC', 'A']	10699	1204.3074354189068	-21.05496705661067	0.0125655846489193	0.0310983033300765	0.4040601352282351	0.686177	0.686177	chr19	48954352	0.1635638431735921	chr19:48954352:AAAAC:A
chr19:48954681	['A', 'G']	10699	19452.0	-484.65086593173135	0.0014416023043128	0.0239984818721743	0.0600705624627197	0.952101	0.952101	chr19	48954681	0.0213169786995266	chr19:48954681:A:G
chr19:48955005	['C', 'T']	10699	12588.0	-318.8697059175117	-0.0036747512047653	0.0141273649694289	-0.2601158257550082	0.794779	0.794779	chr19	48955005	0.0997536165302743	chr19:48955005:C:T
chr19:48955847	['A', 'G']	10699	12506.337851734132	-296.42683257517626	0.0015558819066725	0.0141239876535644	0.1101588265888859	0.912285	0.912285	chr19	48955847	0.0398694658473574	chr19:48955847:A:G
chr19:48955955	['A', 'G']	10699	18994.0	-473.6797851327616	0.0006148217103301	0.0219514544102014	0.0280082448680237	0.977656	0.977656	chr19	48955955	0.0098139300613858	chr19:48955955:A:G
chr19:48956619	['T', 'A']	10699	4566.548661800487	-113.63977356570672	-0.0039009536653252	0.0171653249268639	-0.2272577817166865	0.820228	0.820228	chr19	48956619	0.0860654093500036	chr19:48956619:T:A
chr19:48956796	['T', 'C']	10699	19368.24114071996	-494.22941345272113	-0.0054237877680053	0.0236945699280104	-0.2289042504035322	0.818948	0.818948	chr19	48956796	0.0867436733678109	chr19:48956796:T:C
chr19:48957466	['A', 'G']	10699	18912.22967053888	-501.1038609278966	-0.0136914625755905	0.0219343094388877	-0.6242030374257734	0.532508	0.532508	chr19	48957466	0.2736738633263006	chr19:48957466:A:G
chr19:48957504	['G', 'A']	10699	246.3108918552936	28.946637233495057	0.1631203429432493	0.0662458126583978	2.4623494889313724	0.0138187	0.0138187	chr19	48957504	1.8595328114757368	chr19:48957504:G:A
chr19:48957521	['C', 'T']	10699	263.9707373051533	23.59191543055839	0.1343762738684665	0.0637281109610985	2.1085871186499427	0.0350035	0.0350035	chr19	48957521	1.4558885283728618	chr19:48957521:C:T
chr19:48957658	['C', 'A']	10699	18048.373843133588	-397.5701968663647	0.0181107096417965	0.0191067696469002	0.947868738488438	0.343218	0.343218	chr19	48957658	0.4644299437380108	chr19:48957658:C:A
chr19:48957689	['C', 'G']	10699	328.0	27.291098103370903	0.1212656568945	0.0567819379773541	2.1356378667960105	0.0327316	0.0327316	chr19	48957689	1.485032764805431	chr19:48957689:C:G
chr19:48958048	['T', 'C']	10699	16097.0362922084	-350.2904014658876	0.0130608311138983	0.0160828430264011	0.8120971579749908	0.416754	0.416754	chr19	48958048	0.3801202231266136	chr19:48958048:T:C
chr19:48958071	['T', 'C']	10699	2357.8977855139765	-47.19775674408449	0.0086930794743339	0.0228218059930358	0.3809111109342838	0.703277	0.703277	chr19	48958071	0.1528735855389876	chr19:48958071:T:C
chr19:48958577	['G', 'A']	10699	294.2275381427764	-33.713821127944165	-0.1005342841129147	0.0602852142288211	-1.6676441379360862	0.0954157	0.0954157	chr19	48958577	1.0203801592332982	chr19:48958577:G:A
chr19:48959225	['T', 'C']	10699	12534.71578258023	-286.9853114084234	0.0077718280551948	0.014219553128011	0.5465592332775319	0.584693	0.584693	chr19	48959225	0.2330721055462823	chr19:48959225:T:C
chr19:48959451	['G', 'A']	10699	7427.686925529914	-138.5176496083889	0.0109142797504942	0.014643771584001	0.7453189014788106	0.456095	0.456095	chr19	48959451	0.3409446887419865	chr19:48959451:G:A
chr19:48959713	['C', 'T']	10699	1288.624389327319	6.601638100269533	0.0350201219997612	0.0292998794041176	1.1952309262692649	0.232023	0.232023	chr19	48959713	0.6344689621867583	chr19:48959713:C:T
chr19:48959783	['A', 'G']	10699	10746.074798726831	-215.3999972004633	0.0109566272686302	0.0139988837732726	0.7826786368174047	0.433833	0.433833	chr19	48959783	0.3626774159621902	chr19:48959783:A:G
chr19:48960027	['A', 'C']	10699	6500.00123656426	-135.8159225987814	0.0018155304206479	0.0152663812185847	0.1189234301602395	0.905338	0.905338	chr19	48960027	0.043189250485618	chr19:48960027:A:C
chr19:48961714	['G', 'A']	10699	19102.57090773114	-451.7470532909671	0.0131707825365816	0.0223857279727091	0.5883562309270601	0.556306	0.556306	chr19	48961714	0.2546862559807266	chr19:48961714:G:A
chr19:48962396	['C', 'T']	10699	6365.784966342559	-124.45272168780154	0.007192322302828	0.0152379910335663	0.4719993788541243	0.636937	0.636937	chr19	48962396	0.1959035219903065	chr19:48962396:C:T
chr19:48962469	['A', 'G']	10699	6218.162381976255	-122.10542758503998	0.0106464662629267	0.0153694705247126	0.6927022141594449	0.488512	0.488512	chr19	48962469	0.3111247636345157	chr19:48962469:A:G
chr19:48962703	['T', 'G']	10699	4644.419063846912	-117.6052216402555	-0.0021372383309294	0.0177653810166031	-0.1203035459206892	0.904245	0.904245	chr19	48962703	0.0437138839801254	chr19:48962703:T:G
chr19:48965830	['T', 'C']	10699	10388.971022621052	-248.70247502787527	0.0030890958696095	0.0139315711919586	0.2217334877054312	0.824526	0.824526	chr19	48965830	0.083795645078897	chr19:48965830:T:C
chr19:48966943	['G', 'A']	10699	1836.343273815088	-72.68219487040408	-0.0111103728126093	0.02483474975804	-0.4473720460586657	0.654616	0.654616	chr19	48966943	0.1840133839550077	chr19:48966943:G:A
chr19:48968073	['T', 'C']	10699	15673.0	-410.0149702610465	-0.0011291078928311	0.0157870893132836	-0.0715209669385389	0.942984	0.942984	chr19	48968073	0.0254956760544647	chr19:48968073:T:C
chr19:48968563	['G', 'A']	10699	1981.0	-42.87674133399898	0.0105144873181261	0.0240253628576301	0.4376411453359969	0.661655	0.661655	chr19	48968563	0.1793684012733628	chr19:48968563:G:A
chr19:48970169	['G', 'A']	10699	234.0656320119671	-4.563609748047112	-0.0035325066653004	0.0671683954176502	-0.0525917977247406	0.958058	0.958058	chr19	48970169	0.0186081983144905	chr19:48970169:G:A
chr19:48972195	['G', 'A']	10699	364.2042457682596	-46.29737821809475	-0.1162383134575731	0.0543825184119929	-2.137420569179438	0.0325864	0.0325864	chr19	48972195	1.4869636158003887	chr19:48972195:G:A
chr19:48972619	['C', 'T']	10699	2822.275774885288	-106.3924118896486	-0.0165192527692487	0.0205797855046017	-0.8026931459297717	0.42217	0.42217	chr19	48972619	0.3745126315147903	chr19:48972619:C:T
chr19:48972657	['G', 'T']	10699	15851.413157894744	-370.5762743328572	0.0094574017569281	0.0161454416173565	0.5857629652422368	0.558047	0.558047	chr19	48972657	0.2533292222433186	chr19:48972657:G:T
chr19:48973008	['A', 'G']	10699	7195.672555617873	-117.60598869590368	0.0130920500257272	0.014767421774793	0.8865494752831165	0.375341	0.375341	chr19	48973008	0.4255739932708817	chr19:48973008:A:G
chr19:48974914	['CTTTCT', 'C']	10699	6699.504721832633	-85.76195902566128	0.0168358885330016	0.0150077340555954	1.1218141573294067	0.261967	0.261967	chr19	48974914	0.5817534133388371	chr19:48974914:CTTTCT:C
chr19:48975177	['T', 'C']	10699	8726.525114582359	-167.55500521155597	0.0092321748184077	0.01429069265688	0.6460271058984047	0.518276	0.518276	chr19	48975177	0.2854389017313629	chr19:48975177:T:C
chr19:48975666	['G', 'A']	10699	719.7453874538744	-61.10403196370751	-0.0550295731613837	0.0389823780524673	-1.4116525443193362	0.158081	0.158081	chr19	48975666	0.8011203254569262	chr19:48975666:G:A
chr19:48977073	['G', 'A']	10699	5193.251731885416	-61.0847259900131	0.0159182694456408	0.0162548069405097	0.9792961247647832	0.327456	0.327456	chr19	48977073	0.4848470475530343	chr19:48977073:G:A
chr19:48978376	['C', 'T']	10699	4283.804716010105	-121.6282038321529	-0.0043904049722684	0.0177035199975074	-0.2479961596838688	0.804142	0.804142	chr19	48978376	0.0946672542725623	chr19:48978376:C:T
chr19:48978948	['A', 'T']	10699	6916.939510097232	-96.34745196604504	0.0151120421910088	0.0148409577157155	1.0182659691164162	0.308575	0.308575	chr19	48978948	0.5106392623359111	chr19:48978948:A:T
chr19:48979829	['G', 'T']	10699	7033.861475102957	-97.1411326424876	0.0153888748702716	0.0148022428714556	1.0396312912786534	0.298535	0.298535	chr19	48979829	0.5250047452187125	chr19:48979829:G:T
chr19:48981045	['A', 'G']	10699	12244.39992472004	-187.6188967193888	0.0224178811560458	0.0141601862568465	1.5831628729605574	0.113414	0.113414	chr19	48981045	0.9453333321498024	chr19:48981045:A:G
chr19:48982291	['G', 'A']	10699	6297.177152472656	-108.76497491631058	0.0095805777046849	0.015200431209078	0.6302832842638867	0.528523	0.528523	chr19	48982291	0.2769361085349137	chr19:48982291:G:A
chr19:48982501	['C', 'T']	10699	5503.514395214059	-37.48456322508608	0.0212697847909918	0.0158808482827172	1.3393355576691297	0.18049	0.18049	chr19	48982501	0.743546855060964	chr19:48982501:C:T
chr19:48984298	['T', 'C']	10699	2885.48483425674	-53.02998712005797	0.0100806848665646	0.0203716381352595	0.494839187680093	0.620724	0.620724	chr19	48984298	0.20710146249915	chr19:48984298:T:C
chr19:48986688	['G', 'T']	10699	2532.7101720269256	-46.91266537688615	0.0072052673999845	0.021503122363853	0.3350800538668119	0.737571	0.737571	chr19	48986688	0.1321961673171841	chr19:48986688:G:T
chr19:48987778	['A', 'G']	10699	11021.15055171124	-218.85885686846257	0.0124188258930363	0.0139393667031691	0.8909175113538617	0.372993	0.372993	chr19	48987778	0.4282993185663786	chr19:48987778:A:G
chr19:48988037	['T', 'C']	10699	19953.865021499347	-491.3852152679072	0.0166833494671886	0.0281465530753148	0.5927315299513642	0.553373	0.553373	chr19	48988037	0.2569820346368289	chr19:48988037:T:C
chr19:48993294	['A', 'C']	10699	2475.2313516545146	-94.85963194107664	-0.0137308207790368	0.0216151291023193	-0.635241210637208	0.525285	0.525285	chr19	48993294	0.2796050007012514	chr19:48993294:A:C
chr19:48993529	['C', 'T']	10699	1467.2742825091143	-61.8567244946656	-0.0178279833164199	0.027429024898312	-0.6499678126551651	0.515727	0.515727	chr19	48993529	0.2875801312575084	chr19:48993529:C:T
chr19:48993765	['A', 'C']	10699	2468.153450533009	-93.9723827340532	-0.0133225532099929	0.0216583136067572	-0.6151242175123176	0.538486	0.538486	chr19	48993765	0.2688255833628129	chr19:48993765:A:C
chr19:48993866	['T', 'C']	10699	606.0	-14.825284538366567	-0.0029658862969019	0.0417717162926746	-0.0710022608628617	0.943397	0.943397	chr19	48993866	0.025305509143441	chr19:48993866:T:C
chr19:48994020	['G', 'A']	10699	2459.3792200505004	-90.474297496973	-0.0120625845401852	0.0216919561068132	-0.5560856052256405	0.578164	0.578164	chr19	48994020	0.2379489536340413	chr19:48994020:G:A
chr19:48994196	['A', 'C']	10699	2466.461063849678	-96.20185246275231	-0.0145377727751765	0.0216597377186657	-0.6711887726437418	0.502115	0.502115	chr19	48994196	0.2991968044772306	chr19:48994196:A:C
chr19:48995844	['G', 'A']	10699	3798.485222596334	-113.29635640339856	-0.0055995736973853	0.0183640833715503	-0.3049198581868902	0.760433	0.760433	chr19	48995844	0.1189390446117939	chr19:48995844:G:A
chr19:48996252	['A', 'T']	10699	237.06647344801792	4.665195318537163	0.0403068024364931	0.0670000777740626	0.6015933678825791	0.547458	0.547458	chr19	48996252	0.2616491935068509	chr19:48996252:A:T
chr19:48996474	['C', 'T']	10699	1450.4015590835609	-57.879052075141786	-0.0160654901596613	0.027866999221806	-0.5765059248679377	0.564285	0.564285	chr19	48996474	0.248501494127995	chr19:48996474:C:T
chr19:48996747	['G', 'A']	10699	2007.0	-7.894686290856986	0.0264697113308081	0.0237803398622938	1.113092221729704	0.265694	0.265694	chr19	48996747	0.5756182528773153	chr19:48996747:G:A
chr19:48997109	['G', 'A']	10699	3408.318564217611	-112.19186173071476	-0.0088960179569317	0.0190024336262218	-0.4681515079550608	0.639686	0.639686	chr19	48997109	0.1940331540335396	chr19:48997109:G:A
chr19:49000329	['C', 'T']	10699	882.1649060484249	-44.583826293461016	-0.0269394722221829	0.0349578432788658	-0.7706274099143149	0.440945	0.440945	chr19	49000329	0.3556155776208929	chr19:49000329:C:T
chr19:49001823	['G', 'A']	10699	2437.0500467726843	-90.34940520953168	-0.0123762357419979	0.0217854804467564	-0.5680956071749413	0.569982	0.569982	chr19	49001823	0.2441388591066453	chr19:49001823:G:A
chr19:49003073	['C', 'A']	10699	877.0	-31.82937338616291	-0.0124532722409485	0.0350060835716795	-0.3557459438571262	0.722038	0.722038	chr19	49003073	0.141439945427545	chr19:49003073:C:A
chr19:49003133	['T', 'C']	10699	2468.4614377862954	-80.87451342974138	-0.0081262077323502	0.0216333608281195	-0.3756331619906061	0.707197	0.707197	chr19	49003133	0.1504595903114556	chr19:49003133:T:C
chr19:49003720	['G', 'T']	10699	1720.643291257597	-21.128995503808124	0.0162923707120767	0.0254663933676365	0.6397596423206738	0.522343	0.522343	chr19	49003720	0.2820442209674508	chr19:49003720:G:T
chr19:49003862	['C', 'T']	10699	998.2799177262528	-51.6239129733147	-0.026361590920821	0.0328199598180003	-0.8032182570303701	0.421866	0.421866	chr19	49003862	0.3748254748726746	chr19:49003862:C:T
chr19:49004285	['A', 'G']	10699	2462.920804114072	-81.0010106078632	-0.0082481366023937	0.0216604349499137	-0.3807927505364593	0.703365	0.703365	chr19	49004285	0.1528192463191188	chr19:49004285:A:G
chr19:49004321	['T', 'C']	10699	4035.377173303421	-165.0857269224638	-0.0185243534529355	0.0177692236459335	-1.0424964996810524	0.297205	0.297205	chr19	49004321	0.5269438885381661	chr19:49004321:T:C
chr19:49004866	['G', 'A']	10699	1047.097868760516	-43.67293900097691	-0.0165517272828336	0.0320412033989829	-0.5165763306929663	0.605463	0.605463	chr19	49004866	0.2179123915577705	chr19:49004866:G:A
chr19:49005008	['A', 'G']	10699	2463.921178120617	-82.43764310515628	-0.0086539322344088	0.0216965481935885	-0.3988621672532271	0.690003	0.690003	chr19	49005008	0.1611490210299716	chr19:49005008:A:G
chr19:49005639	['CA', 'C']	10699	1036.2987965952402	-43.09339373978776	-0.0154993784383111	0.0331055365719818	-0.4681808556285026	0.639665	0.639665	chr19	49005639	0.1940474115502348	chr19:49005639:CA:C
chr19:49006540	['G', 'T']	10699	1046.0	-46.40998203336791	-0.0193622778637843	0.0320247410904557	-0.6046037283828287	0.545455	0.545455	chr19	49006540	0.2632410728626639	chr19:49006540:G:T
chr19:49006985	['C', 'T']	10699	262.0	6.7971937085899725	0.0453593404645316	0.0635107159431483	0.7141997974819725	0.475119	0.475119	chr19	49006985	0.3231976018052453	chr19:49006985:C:T
chr19:49007761	['G', 'A']	10699	1830.171060011217	-91.50804221528566	-0.0266795255712357	0.0248547073159972	-1.0734194224071198	0.283107	0.283107	chr19	49007761	0.548049392295832	chr19:49007761:G:A
chr19:49008402	['G', 'A']	10699	2080.221805568576	-60.19767062116089	-0.0038199781199586	0.0234029583535485	-0.1632262922597328	0.870343	0.870343	chr19	49008402	0.0603095592774024	chr19:49008402:G:A
chr19:49008479	['C', 'T']	10699	2411.127365151084	-63.48950504389082	-0.0005969091697568	0.0219944926094887	-0.0271390288630397	0.978349	0.978349	chr19	49008479	0.009506194561168	chr19:49008479:C:T
chr19:49008583	['C', 'T']	10699	2100.3482040504487	-55.59884522693209	-0.0010855087151201	0.0235373669309587	-0.0461185279689178	0.963217	0.963217	chr19	49008583	0.0162758610727125	chr19:49008583:C:T
chr19:49009409	['C', 'T']	10699	2685.007670002806	-83.01120732763097	-0.0059648005208177	0.0209548932504985	-0.2846495302798002	0.775918	0.775918	chr19	49009409	0.1101841731093608	chr19:49009409:C:T
chr19:49009765	['C', 'T']	10699	3154.589698046181	-152.73721126365075	-0.0244799188482269	0.0196660181873549	-1.244782681222543	0.213239	0.213239	chr19	49009765	0.6711333627982659	chr19:49009765:C:T
chr19:49010245	['T', 'C']	10699	9181.85819779398	-197.30697011528537	0.0099670814819424	0.0142517261778538	0.6993595973960357	0.484343	0.484343	chr19	49010245	0.3148469725522042	chr19:49010245:T:C
chr19:49010283	['T', 'C']	10699	763.0	13.21121425938949	0.0306202460365796	0.0378042475497737	0.8099684035838702	0.417976	0.417976	chr19	49010283	0.3788486545091847	chr19:49010283:T:C
chr19:49011546	['C', 'T']	10699	10159.949616750797	-203.5751323003728	0.0120003846575246	0.0139254949033304	0.8617564216446362	0.388841	0.388841	chr19	49011546	0.4102279486455187	chr19:49011546:C:T
chr19:49011557	['G', 'A']	10699	10159.0	-209.139366354886	0.0110391215542699	0.0139222567854296	0.7929117904090792	0.427847	0.427847	chr19	49011557	0.3687115088728031	chr19:49011557:G:A
chr19:49011700	['C', 'T']	10699	8740.450822737472	-174.61844231229963	0.0107410053867482	0.0142095278717291	0.7559016375285961	0.449725	0.449725	chr19	49011700	0.3470529695362071	chr19:49011700:C:T
chr19:49012030	['A', 'G']	10699	13252.716062079282	-289.8721359968683	0.0105943684137285	0.0144685190143562	0.7322358565666871	0.464041	0.464041	chr19	49012030	0.3334436459815122	chr19:49012030:A:G
chr19:49012106	['G', 'A']	10699	1406.1314264348475	-27.178658987657887	0.0082673189096177	0.0277833776024287	0.297563493824271	0.766042	0.766042	chr19	49012106	0.1157474185290202	chr19:49012106:G:A
chr19:49012674	['C', 'T']	10699	10150.94877547205	-200.5860428325641	0.0124261354160119	0.0139202290051213	0.892667456220751	0.372055	0.372055	chr19	49012674	0.4293928546586991	chr19:49012674:C:T
chr19:49012722	['C', 'T']	10699	8764.819218545523	-169.2605770527769	0.011706983322212	0.0142091474690087	0.8239046957423655	0.410012	0.410012	chr19	49012722	0.3872034324082694	chr19:49012722:C:T
chr19:49013883	['C', 'T']	10699	713.0	-20.755124160125018	-0.00187877750802	0.0386907808927129	-0.0485587900960112	0.961272	0.961272	chr19	49013883	0.0171537076646165	chr19:49013883:C:T
chr19:49013889	['C', 'T']	10699	832.0	-33.83110440682684	-0.0130262516625795	0.0357565602944863	-0.3643038243974546	0.715638	0.715638	chr19	49013889	0.1453066066846685	chr19:49013889:C:T
chr19:49013956	['G', 'A']	10699	19230.0	-500.92131415906886	-2.859091674844239e-05	0.0232184929619349	-0.0012313855509621	0.999018	0.999018	chr19	49013956	0.0004266867187134	chr19:49013956:G:A
chr19:49014036	['G', 'C']	10699	10626.98653828176	-199.6980454449836	0.0149787992853933	0.0139014826622306	1.0774965267618313	0.281283	0.281283	chr19	49014036	0.5508565146506275	chr19:49014036:G:C
chr19:49014074	['C', 'G']	10699	1399.0	-30.35804293464489	0.0052735020814429	0.0278974177216012	0.1890319073280963	0.850071	0.850071	chr19	49014074	0.0705447994380884	chr19:49014074:C:G
chr19:49014139	['C', 'T']	10699	261.0	-2.768476272870509	0.0013931325951006	0.063259593825121	0.0220224713891129	0.98243	0.98243	chr19	49014139	0.0076983841553429	chr19:49014139:C:T
chr19:49015227	['C', 'T']	10699	8719.815012151805	-158.85581321038717	0.0136413768985654	0.0142239813793253	0.9590406887338374	0.33756	0.33756	chr19	49015227	0.4716490217871741	chr19:49015227:C:T
chr19:49015318	['A', 'G']	10699	19234.0	-500.55969839647287	0.0001900438820147	0.0232453383411105	0.0081755696228637	0.993477	0.993477	chr19	49015318	0.0028421827954423	chr19:49015318:A:G
chr19:49015801	['T', 'C']	10699	15442.0	-324.2037245609346	0.0176912261777037	0.0156891097610057	1.1276118560706487	0.259509	0.259509	chr19	49015801	0.5858475758403456	chr19:49015801:T:C
chr19:49015983	['G', 'A']	10699	1397.2611947274936	-30.14757915843683	0.0053173494007276	0.0279132573685913	0.1904954814306558	0.848925	0.848925	chr19	49015983	0.0711306766876419	chr19:49015983:G:A
chr19:49016209	['A', 'G']	10699	15523.0	-340.0239949603346	0.0146650456570903	0.015735990411811	0.9319429710686116	0.351387	0.351387	chr19	49016209	0.4542143098091378	chr19:49016209:A:G
chr19:49016528	['CT', 'C']	10699	15410.651856018005	-325.8417017075642	0.0172423592040245	0.0156516925399646	1.101629051298978	0.270648	0.270648	chr19	49016528	0.5675951778549191	chr19:49016528:CT:C
chr19:49016536	['A', 'G']	10699	15408.60286409585	-322.6273488990636	0.0180050328523403	0.0156442775392505	1.1509021626065388	0.249798	0.249798	chr19	49016536	0.6024110431133683	chr19:49016536:A:G
chr19:49016598	['T', 'G']	10699	14064.977528089885	-283.9368162526003	0.0166610103198197	0.0148337376615119	1.1231835630374465	0.261385	0.261385	chr19	49016598	0.582719338730016	chr19:49016598:T:G
chr19:49016648	['A', 'G']	10699	1376.7316776007503	-23.70420000045584	0.0092782322104352	0.0281285259342986	0.3298513484889652	0.741519	0.741519	chr19	49016648	0.1298777165311627	chr19:49016648:A:G
chr19:49016740	['A', 'G']	10699	15381.62601702048	-322.7056748069588	0.0175378079909513	0.015637005816569	1.1215579374133282	0.262076	0.262076	chr19	49016740	0.5815727483964178	chr19:49016740:A:G
chr19:49017115	['A', 'T']	10699	19199.0	-503.6286091337549	-0.0015897769125953	0.0229934568544176	-0.0691404047099554	0.944879	0.944879	chr19	49017115	0.0246238031276535	chr19:49017115:A:T
chr19:49017319	['C', 'T']	10699	8743.817255561788	-159.77601698208088	0.0137069722387416	0.0142116993321706	0.9644850990981476	0.334825	0.334825	chr19	49017319	0.4751821224926955	chr19:49017319:C:T
chr19:49017355	['G', 'A']	10699	10580.966903515333	-196.04085398454453	0.0154881831311275	0.0138959422720539	1.114583151534514	0.265054	0.265054	chr19	49017355	0.5766656373352365	chr19:49017355:G:A
chr19:49017357	['C', 'T']	10699	1838.1718078145448	-35.79506066128309	0.007700128924876	0.0246823302424341	0.3119692852840083	0.75507	0.75507	chr19	49017357	0.1220127845237649	chr19:49017357:C:T
chr19:49017571	['A', 'T']	10699	1400.2617556324203	-28.84411659552849	0.0062557719719539	0.0278900246692436	0.2243014140770056	0.822527	0.822527	chr19	49017571	0.084849837136586	chr19:49017571:A:T
chr19:49017585	['A', 'T']	10699	1401.1309590577678	-29.18958721216268	0.0060740813971726	0.0278821650119069	0.2178482694790269	0.827551	0.827551	chr19	49017585	0.0822052321914371	chr19:49017585:A:T
chr19:49017587	['A', 'G']	10699	1401.1309590577678	-29.18958721216268	0.0060731930406564	0.0278821194994694	0.2178167639218391	0.827576	0.827576	chr19	49017587	0.0821921125189909	chr19:49017587:A:G
chr19:49017606	['A', 'C']	10699	1942.3630924558288	-20.12335613320093	0.0181341917243128	0.0240309736446848	0.7546174363319557	0.450495	0.450495	chr19	49017606	0.3463100248502011	chr19:49017606:A:C
chr19:49017633	['G', 'A']	10699	1476.1379697139653	-43.88382664874649	-0.0016330948395882	0.0273274366532198	-0.0597602643933241	0.952348	0.952348	chr19	49017633	0.0212043259189779	chr19:49017633:G:A
chr19:49017757	['A', 'C']	10699	1401.0	-29.18631680740424	0.0060810323322575	0.027881956056539	0.2180992007851382	0.827356	0.827356	chr19	49017757	0.082307579240985	chr19:49017757:A:C
chr19:49018537	['G', 'C']	10699	8651.0	-113.17367721244204	0.0209180608324324	0.0142147121052186	1.4715782266707191	0.141164	0.141164	chr19	49018537	0.8502760440403541	chr19:49018537:G:C
chr19:49018818	['A', 'T']	10699	281.0262665918863	6.623313538320461	0.0471056242099058	0.0612517750761639	0.7690491279857934	0.441881	0.441881	chr19	49018818	0.354694671831132	chr19:49018818:A:T
chr19:49018849	['G', 'A']	10699	14086.316601233875	-291.9211704490635	0.014794355248417	0.0148650128345676	0.9952467187928498	0.319639	0.319639	chr19	49018849	0.4953402367064237	chr19:49018849:G:A
chr19:49019831	['C', 'T']	10699	9950.860147704963	-167.93288427638797	0.0166826658036277	0.0139767680497904	1.1935996751321851	0.232661	0.232661	chr19	49019831	0.6332764095980794	chr19:49019831:C:T
chr19:49020963	['G', 'T']	10699	9466.0	-150.15501183493265	0.0178558055951456	0.0140966618161674	1.2666690758422596	0.205301	0.205301	chr19	49020963	0.68760893522062	chr19:49020963:G:T
chr19:49023871	['C', 'A']	10699	10804.565379825612	-259.478640534506	0.0033391013545204	0.0141104914243683	0.2366396218315914	0.812941	0.812941	chr19	49023871	0.0899409726153176	chr19:49023871:C:A
chr19:49026113	['CAG', 'C']	10699	700.2435393258424	14.140806501096367	0.0441089074369533	0.0391737298132024	1.1259818160610162	0.260199	0.260199	chr19	49026113	0.5846943768571244	chr19:49026113:CAG:C
chr19:49026147	['A', 'G']	10699	8711.899342723002	-151.77182638197954	0.0123992973551726	0.0142209272842839	0.871904982516542	0.38328	0.38328	chr19	49026147	0.416483842149911	chr19:49026147:A:G
chr19:49026479	['G', 'A']	10699	9664.743309002435	-201.7277890888691	0.0066020406734327	0.0138540270907308	0.4765430751791976	0.633697	0.633697	chr19	49026479	0.1981183488737027	chr19:49026479:G:A
chr19:49026547	['C', 'T']	10699	1926.9297501178687	-47.69332586553522	0.0005478369772908	0.0241292097651137	0.0227043066318303	0.981887	0.981887	chr19	49026547	0.0079384899118784	chr19:49026547:C:T
chr19:49026680	['T', 'C']	10699	17288.080246913647	-407.5697439012228	0.0122068612251353	0.0163501330888288	0.7465909395854183	0.455327	0.455327	chr19	49026680	0.3416765961153956	chr19:49026680:T:C
chr19:49026699	['A', 'G']	10699	17552.29993345369	-408.33394907345024	0.0127765704177602	0.0168028916713544	0.7603792649298375	0.447045	0.447045	chr19	49026699	0.3496487581476363	chr19:49026699:A:G
chr19:49026724	['A', 'G']	10699	11210.416682536692	-290.9556452085087	-0.0018453464172936	0.0128830296090318	-0.1432385450701686	0.886104	0.886104	chr19	49026724	0.0525153029713437	chr19:49026724:A:G
chr19:49026742	['C', 'G']	10699	15809.091792039584	-438.9820862306504	-0.0048767768879233	0.0146126733906492	-0.3337361177896483	0.738585	0.738585	chr19	49026742	0.1315995167275245	chr19:49026742:C:G
chr19:49026764	['A', 'G']	10699	18613.67946018385	-492.1532119104258	-0.0026091753574003	0.0197397948876657	-0.1321784432031108	0.894846	0.894846	chr19	49026764	0.0482516988795195	chr19:49026764:A:G
chr19:49026781	['T', 'C']	10699	17049.822060558534	-388.88057009658047	0.0140956597139621	0.0170415678826002	0.8271339709507635	0.40818	0.40818	chr19	49026781	0.389148278655789	chr19:49026781:T:C
chr19:49026993	['G', 'A']	10699	417.0389792484577	3.0123092419592625	0.0321279729688286	0.0506297089222795	0.6345676017641638	0.525724	0.525724	chr19	49026993	0.2792421964081515	chr19:49026993:G:A
chr19:49027480	['T', 'C']	10699	1417.046272011989	-0.6195527133223789	0.0288813511468064	0.0281054523757607	1.0276066992508148	0.304158	0.304158	chr19	49027480	0.5169007561855611	chr19:49027480:T:C
chr19:49027630	['T', 'C']	10699	8175.056381486676	-128.79364600964988	0.0170259664933968	0.0143631250886757	1.1853942918606517	0.235888	0.235888	chr19	49027630	0.6272941518076649	chr19:49027630:T:C
chr19:49027730	['G', 'A']	10699	6715.2553052257645	-120.17513453515735	0.014026505988099	0.01500553051244	0.9347557539848834	0.349935	0.349935	chr19	49027730	0.4560126178295121	chr19:49027730:G:A
chr19:49028063	['G', 'T']	10699	1640.0440789473705	-28.751661938977843	0.009504856283413	0.0262411958166316	0.3622112479107713	0.717201	0.717201	chr19	49028063	0.1443591135686122	chr19:49028063:G:T
chr19:49028488	['G', 'A']	10699	8817.73573037927	-185.3127987346097	0.0076091978175283	0.014199392758209	0.5358819174242018	0.592051	0.592051	chr19	49028488	0.2276408810058338	chr19:49028488:G:A
chr19:49028609	['G', 'A']	10699	10218.73066492098	-246.3143446272713	0.0034287085502316	0.0141041017102961	0.2431001009960537	0.807933	0.807933	chr19	49028609	0.0926246527610049	chr19:49028609:G:A
chr19:49028804	['G', 'A']	10699	2868.072276764843	-136.05957701304223	-0.0227119622084665	0.0205205309314524	-1.106792133416746	0.268409	0.268409	chr19	49028804	0.5712029259665101	chr19:49028804:G:A
chr19:49029253	['C', 'T']	10699	10956.240434091122	-240.2325522286717	0.0085143506524699	0.0140698836882557	0.6051471953230817	0.545094	0.545094	chr19	49029253	0.2635285983451386	chr19:49029253:C:T
chr19:49029569	['A', 'G']	10699	10204.0	-256.0699639840189	0.0013410577762828	0.0141049314917347	0.0950772272143721	0.924255	0.924255	chr19	49029569	0.0342081913185169	chr19:49029569:A:G
chr19:49029906	['T', 'C']	10699	11391.064684987849	-350.8039666526117	-0.0098158252172299	0.014074782810952	-0.6974050931423244	0.485564	0.485564	chr19	49029906	0.3137535195870687	chr19:49029906:T:C
chr19:49031767	['T', 'C']	10699	11878.95547205261	-318.1667436065962	-0.0013050792977937	0.0140589233170382	-0.0928292493218272	0.926041	0.926041	chr19	49031767	0.0333697847224126	chr19:49031767:T:C
chr19:49032234	['T', 'C']	10699	7213.0	-148.46765573950654	0.0087934968768098	0.0147623086253741	0.5956722014126722	0.551407	0.551407	chr19	49032234	0.2585277249149082	chr19:49032234:T:C
chr19:49035334	['G', 'C']	10699	1626.713348331459	-22.2992774123806	0.0133514067213749	0.0263085619391737	0.5074928364478389	0.61182	0.61182	chr19	49035334	0.2133763303136342	chr19:49035334:G:C
chr19:49036946	['T', 'C']	10699	216.02019068984856	-1.5804353355014835	0.0160383071146472	0.0700437994561734	0.2289754016653881	0.818892	0.818892	chr19	49036946	0.0867733716179404	chr19:49036946:T:C
chr19:49038568	['T', 'C']	10699	1891.29805352798	-69.55182926959208	-0.0123269284125175	0.0245580874912722	-0.501949853257035	0.615713	0.615713	chr19	49038568	0.2106216767339006	chr19:49038568:T:C
chr19:49038749	['A', 'G']	10699	1778.4986910994762	-60.99304092976584	-0.009047540210503	0.0251839786494755	-0.3592577779878107	0.719409	0.719409	chr19	49038749	0.1430241333427956	chr19:49038749:A:G
chr19:49038813	['G', 'C']	10699	1790.6694717157552	-61.00519042931485	-0.0092493649594074	0.0251086211301007	-0.3683740700646873	0.712602	0.712602	chr19	49038813	0.1471529630855576	chr19:49038813:G:C
chr19:49039516	['C', 'G']	10699	1143.3205871353778	-67.49620996599138	-0.0359481089548339	0.0307790223067972	-1.1679418727636166	0.242856	0.242856	chr19	49039516	0.6146511623795301	chr19:49039516:C:G
chr19:49039799	['G', 'C']	10699	1725.4183797991168	-30.39494738092769	0.0085328720902129	0.0256368804509812	0.3328358185594464	0.739265	0.739265	chr19	49039799	0.1311998546934404	chr19:49039799:G:C
chr19:49039858	['C', 'T']	10699	2652.495839955128	59.072584541532514	0.0517995442627726	0.0211508221844399	2.4490558244530085	0.0143391	0.0143391	chr19	49039858	1.8434781064994503	chr19:49039858:C:T
chr19:49041173	['G', 'A']	10699	3200.187552643894	66.19138979246958	0.0518104916100516	0.0194848563251323	2.659013273976493	0.00784867	0.00784867	chr19	49041173	2.1052039305920585	chr19:49041173:G:A
chr19:49042568	['G', 'A']	10699	7231.675920732847	-154.62219118571173	0.0075160835593958	0.0147569596328129	0.5093246675747116	0.610535	0.610535	chr19	49042568	0.2142894343052312	chr19:49042568:G:A
chr19:49042615	['A', 'C']	10699	15325.432417274256	-432.4917055272175	-0.0083800684126594	0.0155152006651776	-0.5401198858786052	0.589126	0.589126	chr19	49042615	0.2297918100473074	chr19:49042615:A:C
chr19:49043013	['A', 'C']	10699	7302.715224328892	-164.569830394926	0.0058461527395701	0.0147327255477486	0.3968140667945511	0.691513	0.691513	chr19	49043013	0.1601996510207654	chr19:49043013:A:C
chr19:49043110	['C', 'G']	10699	1536.7710428037867	5.370716708698122	0.0356315555149753	0.0274352782882537	1.2987495567060012	0.194058	0.194058	chr19	49043110	0.7120684488567699	chr19:49043110:C:G
chr19:49043692	['TG', 'T']	10699	1730.49777463082	-111.05442285880756	-0.0430863303247473	0.0257097226027296	-1.675876904256164	0.0937916	0.0937916	chr19	49043692	1.0278360554056298	chr19:49043692:TG:T
chr19:49044424	['G', 'A']	10699	3351.329169944951	27.44736436205305	0.0357908267314864	0.0184009080062424	1.9450576416850995	0.0517942	0.0517942	chr19	49044424	1.2857188705448348	chr19:49044424:G:A
chr19:49045592	['A', 'T']	10699	7196.345236982332	-150.96975325131078	0.0078888645624363	0.0147626430503901	0.5343802282226049	0.59309	0.59309	chr19	49045592	0.2268793984779309	chr19:49045592:A:T
chr19:49045604	['A', 'T']	10699	4241.171265550463	-140.43598436059642	-0.0079673268982471	0.0176988965798992	-0.4501595261760914	0.652605	0.652605	chr19	49045604	0.1853496031437752	chr19:49045604:A:T
chr19:49046359	['A', 'G']	10699	9582.60003746722	-176.64738977819707	0.0121671936815427	0.0139892113334766	0.8697555131236191	0.384454	0.384454	chr19	49046359	0.4151556161779692	chr19:49046359:A:G
chr19:49046820	['C', 'A']	10699	6707.583731600065	-128.07996247043175	0.0098975860832549	0.0150696096627779	0.6567911382404319	0.511329	0.511329	chr19	49046820	0.2912995755840065	chr19:49046820:C:A
chr19:49046836	['C', 'T']	10699	3278.921679909192	25.83283669077878	0.0378289611864672	0.0192818600384519	1.961893775342656	0.0498008	0.0498008	chr19	49046836	1.3027636806781355	chr19:49046836:C:T
chr19:49048811	['A', 'T']	10699	838.6437376493841	-25.38958786832213	-0.0063640106294952	0.0358211779759552	-0.177660562524411	0.858993	0.858993	chr19	49048811	0.066010375253461	chr19:49048811:A:T
chr19:49049297	['C', 'A']	10699	7405.458649581124	-170.93419531947492	0.0041297834187456	0.0144360833326127	0.2860736754972895	0.774827	0.774827	chr19	49049297	0.1107952540516556	chr19:49049297:C:A
chr19:49051401	['C', 'G']	10699	4505.480124634125	16.905709872011037	0.035248247655004	0.0171703844583482	2.052851393077945	0.0401113	0.0401113	chr19	49051401	1.3967332623844124	chr19:49051401:C:G
chr19:49051444	['A', 'G']	10699	1041.7526448834374	-16.48051341262562	0.0062042888314745	0.032218630142951	0.1925683619678017	0.847301	0.847301	chr19	49051444	0.0719622810305941	chr19:49051444:A:G
chr19:49051472	['A', 'G']	10699	2652.775908146101	-111.81416620895284	-0.016047611143391	0.0217945855928683	-0.7363118273119268	0.461557	0.461557	chr19	49051472	0.3357746581118309	chr19:49051472:A:G
chr19:49051542	['C', 'T']	10699	12221.12365694544	-318.85366073574227	0.0001379827351199	0.0145231357744203	0.0095008913545375	0.99242	0.99242	chr19	49051542	0.0033044920800832	chr19:49051542:C:T
chr19:49052170	['C', 'T']	10699	6262.097081930417	-207.8588154591846	-0.0083519454007832	0.0151494587741528	-0.551303219824119	0.581437	0.581437	chr19	49052170	0.2354973351652746	chr19:49052170:C:T
chr19:49052442	['C', 'A']	10699	12360.93201159637	-392.37535071157566	-0.0148818142464388	0.0141128802036825	-1.0544845581949764	0.291685	0.291685	chr19	49052442	0.5350859040449754	chr19:49052442:C:A
chr19:49052468	['C', 'T']	10699	9345.367402281652	-199.4164359592097	0.0073134401143507	0.0139385053942357	0.5246932800539108	0.599807	0.599807	chr19	49052468	0.2219884701476256	chr19:49052468:C:T
chr19:49052637	['C', 'T']	10699	1312.4906965871903	-0.1721139130486133	0.0242651560132769	0.0288233168799661	0.8418585589690631	0.399886	0.399886	chr19	49052637	0.3980638002405166	chr19:49052637:C:T
chr19:49053343	['A', 'T']	10699	4630.446111997	-81.03630635799652	0.0100170471648802	0.0168821837837802	0.5933502023893534	0.552959	0.552959	chr19	49053343	0.2573070689373834	chr19:49053343:A:T
chr19:49055241	['T', 'C']	10699	4528.618949536561	-97.2783727089524	0.0043670100695343	0.017035989051533	0.2563402721335641	0.797693	0.797693	chr19	49055241	0.0981642189989297	chr19:49055241:T:C
chr19:49055433	['T', 'G']	10699	4666.083700440529	-78.57365647135222	0.0108004751857028	0.0168611725868401	0.6405530297538369	0.521827	0.521827	chr19	49055433	0.2824734536994847	chr19:49055433:T:G
chr19:49055522	['G', 'C']	10699	3293.307814544775	-28.282317839401504	0.0169441133958851	0.0192956742614198	0.8781301532314684	0.379893	0.379893	chr19	49055522	0.4203387087863736	chr19:49055522:G:C
chr19:49055627	['C', 'T']	10699	4417.0	-98.03514597657023	0.0034852947926608	0.0171885331843062	0.2027685990008207	0.83932	0.83932	chr19	49055627	0.0760724280412493	chr19:49055627:C:T
chr19:49055656	['A', 'G']	10699	300.5050937827293	20.47705991406025	0.1016438219668925	0.0598285025981704	1.6989197047027689	0.0893634	0.0893634	chr19	49055656	1.04884031602105	chr19:49055656:A:G
chr19:49055732	['G', 'A']	10699	4519.344487263846	-96.8527955665189	0.0044879088950152	0.0171186595861644	0.2621647373981601	0.793199	0.793199	chr19	49055732	0.1006178419891197	chr19:49055732:G:A
chr19:49055754	['C', 'T']	10699	4492.2596297681375	-94.81916637817432	0.004695570449605	0.0170941296252057	0.2746890630033195	0.78356	0.78356	chr19	49055754	0.105927742435692	chr19:49055754:C:T
chr19:49056072	['G', 'A']	10699	11295.393573168443	-251.0784315816157	0.0049743123813872	0.0139595644506461	0.3563372194722723	0.721595	0.721595	chr19	49056072	0.1417064847232275	chr19:49056072:G:A
chr19:49056261	['C', 'G']	10699	2716.0	-93.42177367790984	-0.0092417675912364	0.0208975228886678	-0.4422422523699195	0.658323	0.658323	chr19	49056261	0.181560971584829	chr19:49056261:C:G
chr19:49057663	['AC', 'A']	10699	1489.2783958119098	-48.29819363402936	-0.0100456006285511	0.0276159840047581	-0.3637603725009498	0.716044	0.716044	chr19	49057663	0.1450602900244334	chr19:49057663:AC:A
chr19:49058685	['T', 'C']	10699	4890.0	-58.0256868552022	0.0176287133177089	0.0166412141734588	1.0593405705831898	0.289469	0.289469	chr19	49058685	0.5383979391897895	chr19:49058685:T:C
chr19:49058958	['G', 'A']	10699	1564.0	5.205080361526532	0.0315204637974294	0.0268428833642149	1.1742577490557633	0.240318	0.240318	chr19	49058958	0.6192136989925789	chr19:49058958:G:A
chr19:49060289	['G', 'A']	10699	3258.827550734125	-39.74988225376789	0.0152297831017519	0.0194180479518484	0.7843107164797288	0.432875	0.432875	chr19	49060289	0.3636374954424827	chr19:49060289:G:A
chr19:49060867	['A', 'G']	10699	3176.484477276978	-35.094076859802705	0.0140931421674265	0.0196490741363421	0.7172420476220023	0.47324	0.47324	chr19	49060867	0.3249185543122986	chr19:49060867:A:G
chr19:49067856	['C', 'T']	10699	6069.567302299495	-193.4249890318751	-0.0128089082875361	0.0154834673747559	-0.8272635565092887	0.408106	0.408106	chr19	49067856	0.3892270201550891	chr19:49067856:C:T
chr19:49068142	['T', 'G']	10699	5427.521877337323	-127.79562471067032	0.0032779580930102	0.0159269600629828	0.2058119113784182	0.836942	0.836942	chr19	49068142	0.0773046375297156	chr19:49068142:T:G
chr19:49068309	['T', 'C']	10699	5675.811467717718	-149.0025669073796	-0.0014989367654167	0.0157457098257664	-0.0951965190520567	0.924161	0.924161	chr19	49068309	0.0342523628484476	chr19:49068309:T:C
chr19:49069290	['C', 'T']	10699	5427.507291082446	-129.92412469789022	0.0027380401836292	0.0159259810747577	0.1719228580504167	0.863501	0.863501	chr19	49069290	0.0637371551501062	chr19:49069290:C:T
chr19:49069755	['C', 'T']	10699	992.092727612638	-26.959037692363232	-0.0091067673999674	0.0334790557619424	-0.272013866362373	0.785617	0.785617	chr19	49069755	0.1047891274024825	chr19:49069755:C:T
chr19:49069949	['C', 'T']	10699	4028.3765189755095	-213.0296966565325	-0.0374931174213928	0.017949948805881	-2.0887590169120043	0.036753	0.036753	chr19	49069949	1.4347072054159853	chr19:49069949:C:T
chr19:49070181	['A', 'G']	10699	9868.922415404748	-352.3050538166943	-0.0206644084572241	0.0139837713365098	-1.4777421598186424	0.139506	0.139506	chr19	49070181	0.8554071134595232	chr19:49070181:A:G
chr19:49070261	['G', 'A']	10699	5454.0	-138.40651644634525	0.0006896335395567	0.0159101778908853	0.0433454323569721	0.965427	0.965427	chr19	49070261	0.0152805594773013	chr19:49070261:G:A
chr19:49070990	['G', 'A']	10699	5421.013368234084	-144.22179504905287	-0.0011001141404494	0.0159549255873375	-0.0689513802134296	0.94503	0.94503	chr19	49070990	0.024554404583166	chr19:49070990:G:A
chr19:49072361	['A', 'G']	10699	5478.415844402301	-150.4692746005458	-0.0018820444025626	0.0160412306024433	-0.1173254377551276	0.906604	0.906604	chr19	49072361	0.0425823691355978	chr19:49072361:A:G
chr19:49072898	['C', 'T']	10699	1743.48887434555	8.704080850149579	0.0310722295953469	0.0255757133527893	1.2149115517029407	0.224427	0.224427	chr19	49072898	0.6489248958756367	chr19:49072898:C:T
chr19:49073154	['G', 'A']	10699	5330.94450173432	-154.68908890124754	-0.0039600427346825	0.0160796374722532	-0.2462768667214027	0.805473	0.805473	chr19	49073154	0.0939490128456819	chr19:49073154:G:A
chr19:49074319	['T', 'C']	10699	4674.49527640071	-183.01676938285348	-0.017149446248778	0.0168167450931903	-1.019783920951649	0.307854	0.307854	chr19	49074319	0.5116551991728995	chr19:49074319:T:C
chr19:49074373	['T', 'C']	10699	2640.873346467775	-102.99034529527874	-0.0177366015222926	0.0212113099723767	-0.8361860509978333	0.403069	0.403069	chr19	49074373	0.3946206021115227	chr19:49074373:T:C
chr19:49075522	['C', 'T']	10699	4958.926988875386	-228.263548245285	-0.031107916919693	0.016656748505663	-1.8675863965357216	0.0618471	0.0618471	chr19	49075522	1.208680659551835	chr19:49075522:C:T
chr19:49075698	['C', 'A']	10699	4616.431482520097	-209.5603278009315	-0.0299610571145582	0.0170502415247241	-1.757221859356796	0.0789086	0.0789086	chr19	49075698	1.1028756618221678	chr19:49075698:C:A
chr19:49075703	['G', 'A']	10699	2135.0	-69.3051258730721	-0.0120353397609368	0.0233223311323413	-0.5160436018442127	0.605835	0.605835	chr19	49075703	0.2176456404323709	chr19:49075703:G:A
chr19:49075997	['T', 'C']	10699	714.4985607369075	-52.745918438443816	-0.0543000361937973	0.039499353974615	-1.374706944034939	0.169251	0.169251	chr19	49075997	0.7714687566564138	chr19:49075997:T:C
chr19:49076199	['CTAAAATACAT', 'C']	10699	4632.400735294113	-212.3315359242904	-0.0303683034934453	0.0171018900310011	-1.7757279130198969	0.0758062	0.0758062	chr19	49076199	1.1202952730529965	chr19:49076199:CTAAAATACAT:C
chr19:49077238	['T', 'A']	10699	221.5135006201704	17.76725759770994	0.095208560226016	0.0699306027767795	1.361472037212728	0.173393	0.173393	chr19	49077238	0.7609684392862055	chr19:49077238:T:A
chr19:49078069	['T', 'C']	10699	5231.4227459783015	-201.6732889463199	-0.0167053766326082	0.0160983950398876	-1.0377044786897467	0.299431	0.299431	chr19	49078069	0.5237032392902339	chr19:49078069:T:C
chr19:49078253	['T', 'C']	10699	5034.41164921466	-193.4706725628132	-0.0162192876394514	0.0163148563988859	-0.9941422249085136	0.320176	0.320176	chr19	49078253	0.4946112253780123	chr19:49078253:T:C
chr19:49078688	['T', 'C']	10699	2541.0259531234187	-105.9227611495874	-0.0257620433249848	0.0225076197196404	-1.1445920824095248	0.252404	0.252404	chr19	49078688	0.5979037668440583	chr19:49078688:T:C
chr19:49078707	['TTTATTTA', 'T']	10699	4814.385349338271	-166.66977878305374	-0.0125852762743167	0.0174900072705143	-0.7195695278831437	0.471806	0.471806	chr19	49078707	0.3262365404527072	chr19:49078707:TTTATTTA:T
chr19:49080383	['G', 'T']	10699	2166.404973357016	-69.54497354627557	-0.01413983683097	0.0232457617055498	-0.6082759089625455	0.543017	0.543017	chr19	49080383	0.2651865739275014	chr19:49080383:G:T
chr19:49080782	['A', 'G']	10699	215.4430083356748	18.59357104762808	0.0995855686892389	0.0702134012303458	1.41832708491835	0.156124	0.156124	chr19	49080782	0.8065303303367689	chr19:49080782:A:G
chr19:49080914	['T', 'G']	10699	4066.941605839416	-210.9001380346031	-0.0382055303513461	0.0178331656168077	-2.1423863363517173	0.0321849	0.0321849	chr19	49080914	1.4923478359063234	chr19:49080914:T:G
chr19:49081793	['C', 'T']	10699	2156.604712041885	-63.735052635367474	-0.0115261155280987	0.0232821564181101	-0.4950621978955987	0.620566	0.620566	chr19	49081793	0.2072120225270425	chr19:49081793:C:T
chr19:49081795	['T', 'G']	10699	12190.976150392817	-487.3205141025263	-0.0365328263454611	0.0140840571420455	-2.5939135276864653	0.00950198	0.00950198	chr19	49081795	2.022185888029503	chr19:49081795:T:G
chr19:49083150	['C', 'T']	10699	2161.4141414141413	-69.35176108645551	-0.0145285424235123	0.0232692665911831	-0.6243661512313106	0.5324	0.5324	chr19	49083150	0.2737619531973624	chr19:49083150:C:T
chr19:49083299	['C', 'T']	10699	9748.466940989434	-388.54317229905314	-0.0294175652924937	0.014057483693984	-2.092662238340927	0.0364028	0.0364028	chr19	49083299	1.4388652103679345	chr19:49083299:C:T
chr19:49083988	['T', 'C']	10699	2161.667447965498	-65.8870921898424	-0.012648647752493	0.0233068187724938	-0.5427015962993935	0.587347	0.587347	chr19	49083988	0.2311052451574833	chr19:49083988:T:C
chr19:49088722	['C', 'T']	10699	6475.025995885542	-175.07421606342282	-0.0011670636264411	0.0151839127042167	-0.0768618503791231	0.938735	0.938735	chr19	49088722	0.0274569895023158	chr19:49088722:C:T
chr19:49091207	['A', 'G']	10699	215.36232562494143	11.795467375623051	0.0684563224082288	0.0701888888735156	0.9753156590296091	0.329426	0.329426	chr19	49091207	0.4822421270517536	chr19:49091207:A:G
chr19:49091750	['A', 'G']	10699	10498.962606338226	-391.5590736816155	-0.0238204935968461	0.013997288740492	-1.70179340002732	0.0888232	0.0888232	chr19	49091750	1.0514735847166332	chr19:49091750:A:G
chr19:49092750	['T', 'G']	10699	754.0571883189817	-9.503610348275137	0.0058659466826433	0.0382177261353596	0.1534875900744927	0.878017	0.878017	chr19	49092750	0.0564970752844239	chr19:49092750:T:G
chr19:49094941	['C', 'T']	10699	725.0	-14.103503971797958	-0.0001664274970811	0.0389362912407712	-0.0042743541251023	0.99659	0.99659	chr19	49094941	0.0014834749480323	chr19:49094941:C:T
chr19:49095364	['C', 'T']	10699	224.0	1.3273253540904857	0.0293273012666119	0.0689310002100087	0.4254588092043049	0.670511	0.670511	chr19	49095364	0.1735940929799968	chr19:49095364:C:T
chr19:49095753	['T', 'C']	10699	10147.896980461812	-370.873762086278	-0.0228395287524289	0.014039228835351	-1.6268364181741002	0.103801	0.103801	chr19	49095753	0.9837984625531684	chr19:49095753:T:C
chr19:49096405	['T', 'G']	10699	3775.3528696952703	-126.69165243229244	-0.0096666299243305	0.0183086916699101	-0.5279803766763602	0.597524	0.597524	chr19	49096405	0.2236446462656193	chr19:49096405:T:G
chr19:49096927	['C', 'T']	10699	254.0	-14.190534590478013	-0.0227836407482332	0.0638273684826037	-0.3569572315117918	0.721131	0.721131	chr19	49096927	0.1419858345742054	chr19:49096927:C:T
chr19:49097086	['C', 'T']	10699	771.216249065071	0.9709674142464833	0.0205249740061625	0.0377489171248324	0.5437235176386174	0.586643	0.586643	chr19	49097086	0.2316261070931182	chr19:49097086:C:T
chr19:49097335	['G', 'A']	10699	6869.284098345331	-206.5458147324899	-0.0057059154223877	0.0149351297339451	-0.3820465924322768	0.702434	0.702434	chr19	49097335	0.1533944753835336	chr19:49097335:G:A
chr19:49100573	['G', 'A']	10699	279.0521641581752	-25.30040806700937	-0.0862552784943877	0.0619795853334051	-1.3916724035889736	0.164051	0.164051	chr19	49100573	0.7850211179560301	chr19:49100573:G:A
chr19:49105783	['C', 'T']	10699	224.0	-2.971845933644894	0.0088238935612703	0.0689361076880388	0.1280010412134327	0.898151	0.898151	chr19	49105783	0.0466506422259825	chr19:49105783:C:T
chr19:49107132	['T', 'C']	10699	13838.586893521548	-418.53951345808383	-0.0152949301918121	0.0145264355213887	-1.0529031825661497	0.292409	0.292409	chr19	49107132	0.5340092644426836	chr19:49107132:T:C
chr19:49107156	['C', 'T']	10699	937.08758646476	-5.417711427896426	0.013811849938767	0.0344159814641512	0.4013208210596564	0.688192	0.688192	chr19	49107156	0.16229038021269	chr19:49107156:C:T
chr19:49108062	['C', 'T']	10699	1606.1501215180408	-3.8273097116230255	0.0222142993543921	0.0265670851366288	0.836158699388686	0.403084	0.403084	chr19	49108062	0.3946044403724253	chr19:49108062:C:T
chr19:49112335	['C', 'A']	10699	9783.74336200449	-306.4349142327794	-0.0126758431629198	0.014008690531738	-0.9048556775668262	0.365562	0.365562	chr19	49112335	0.4370389553015325	chr19:49112335:C:A
chr19:49113144	['C', 'T']	10699	578.0	-38.9251527389757	-0.0503953669696248	0.0433372271243894	-1.1628655157141594	0.24491	0.24491	chr19	49113144	0.610993481693768	chr19:49113144:C:T
chr19:49114449	['T', 'C']	10699	9592.89661618994	-220.17742452218184	0.0036277576895816	0.0140327999030567	0.2585198759081151	0.796011	0.796011	chr19	49114449	0.0990809307468878	chr19:49114449:T:C
chr19:49114632	['G', 'T']	10699	7347.060115931188	-210.04538522474988	-0.0040970003419548	0.0147151149833313	-0.2784212251549316	0.780694	0.780694	chr19	49114632	0.1075191583795222	chr19:49114632:G:T
chr19:49114644	['A', 'C']	10699	13668.49794200187	-394.8840008623686	-0.0117446325847601	0.0144629719018795	-0.8120483580026757	0.416782	0.416782	chr19	49114644	0.3800910456333851	chr19:49114644:A:C
chr19:49115424	['CATG', 'C']	10699	7353.687324733595	-205.3788880844058	-0.0031626428198874	0.0147273511070503	-0.2147462090703744	0.829969	0.829969	chr19	49115424	0.080938128564125	chr19:49115424:CATG:C
chr19:49115521	['A', 'G']	10699	7355.062359760659	-205.15686401341617	-0.0030960920207711	0.0147258536629854	-0.2102487293183821	0.833478	0.833478	chr19	49115521	0.0791058590689668	chr19:49115521:A:G
chr19:49115762	['G', 'A']	10699	599.7377202849641	-34.43278833195719	-0.0407551805475167	0.0425824711811579	-0.9570881965523468	0.338544	0.338544	chr19	49115762	0.4703848787798109	chr19:49115762:G:A
chr19:49116979	['C', 'A']	10699	11054.06637374965	-358.9594822396036	-0.0144675898320178	0.0139167809612367	-1.0395787554834208	0.298559	0.298559	chr19	49116979	0.5249698325665295	chr19:49116979:C:A
chr19:49117071	['T', 'C']	10699	11229.297390816422	-358.148735088831	-0.013152121118024	0.0139183037450035	-0.94495143653877	0.344705	0.344705	chr19	49117071	0.4625524170369011	chr19:49117071:T:C
chr19:49117129	['C', 'G']	10699	870.3253856942497	-55.02051069581478	-0.034363934083302	0.0350015934889624	-0.9817819892725312	0.326229	0.326229	chr19	49117129	0.48647743514073	chr19:49117129:C:G
chr19:49117205	['C', 'T']	10699	11182.31002811622	-352.3774619309764	-0.0123598425370334	0.0139304212060367	-0.8872554787989745	0.374961	0.374961	chr19	49117205	0.4260139012472265	chr19:49117205:C:T
chr19:49117375	['C', 'T']	10699	7360.567645958084	-213.9367089686755	-0.0047487081052231	0.0147192068780514	-0.3226198357402127	0.746989	0.746989	chr19	49117375	0.1266857934650229	chr19:49117375:C:T
chr19:49117608	['G', 'A']	10699	877.0	-54.54235275272319	-0.0337938898457521	0.0348797927306316	-0.968867278161151	0.332633	0.332633	chr19	49117608	0.4780346673024116	chr19:49117608:G:A
chr19:49118098	['C', 'A']	10699	7366.688539914003	-214.49354461663327	-0.004810182105527	0.0147163222120499	-0.326860341613639	0.74378	0.74378	chr19	49118098	0.1285555038560693	chr19:49118098:C:A
chr19:49118166	['C', 'T']	10699	5183.9690567448815	-73.97136519522434	0.0148829466715986	0.0162576721488789	0.9154414319164909	0.359981	0.359981	chr19	49118166	0.4437204209352523	chr19:49118166:C:T
chr19:49118335	['G', 'C']	10699	9128.70645975507	-207.0632093882501	0.0040643884788371	0.0141125410260673	0.2879983463877857	0.773354	0.773354	chr19	49118335	0.111621663838205	chr19:49118335:G:C
chr19:49118707	['T', 'C']	10699	16115.01243339254	-487.54650913560926	-0.0216339717484856	0.0160676930426338	-1.3464267515617985	0.178193	0.178193	chr19	49118707	0.7491093604623555	chr19:49118707:T:C
chr19:49119420	['G', 'C']	10699	982.1112776320724	-17.82963436337759	-5.7314635258206885e-05	0.0337412045206247	-0.0016986540958599	0.998645	0.998645	chr19	49119420	0.0005888680712563	chr19:49119420:G:C
chr19:49120108	['C', 'T']	10699	1417.0	-34.28101853374632	-0.0024739077281967	0.0279949389195785	-0.0883698205344768	0.929584	0.929584	chr19	49120108	0.0317113599661269	chr19:49120108:C:T
chr19:49120678	['T', 'C']	10699	10871.016077771546	-381.0177320379363	-0.0185293984842008	0.0138658081223483	-1.3363374367149896	0.181467	0.181467	chr19	49120678	0.7412023404402335	chr19:49120678:T:C
chr19:49121707	['C', 'T']	10699	2063.6205738412705	-147.04695095844005	-0.0487356529733461	0.0237770257598166	-2.049695090784226	0.0404186	0.0404186	chr19	49121707	1.393418733443292	chr19:49121707:C:T
chr19:49121720	['G', 'C']	10699	7630.005423203504	-215.9840927950816	-0.0037087051021584	0.0150121330346977	-0.2470471780117083	0.804876	0.804876	chr19	49121720	0.094271022320118	chr19:49121720:G:C
chr19:49122122	['T', 'C']	10699	7565.956300422553	-229.2252036964988	-0.0067974517311986	0.014942434128756	-0.454909265292809	0.649184	0.649184	chr19	49122122	0.1876321924769515	chr19:49122122:T:C
chr19:49122226	['G', 'A']	10699	7353.119977521773	-217.21436165036204	-0.0057175124465259	0.0147549669284902	-0.3874974762217922	0.698396	0.698396	chr19	49122226	0.1558982566777764	chr19:49122226:G:A
chr19:49122410	['C', 'T']	10699	7266.074815299728	-195.69038303916284	-0.0017536594575206	0.0147613407555435	-0.1188008248412019	0.905435	0.905435	chr19	49122410	0.0431427216663955	chr19:49122410:C:T
chr19:49122412	['C', 'T']	10699	573.3751402918068	-46.04187164791502	-0.0481353199948786	0.0429028197138849	-1.121961687271113	0.261904	0.261904	chr19	49122412	0.5818578686436422	chr19:49122412:C:T
chr19:49122890	['A', 'T']	10699	7600.304173047525	-190.5352095516755	0.0008142296575196	0.0148935116895074	0.0546700922182934	0.956402	0.956402	chr19	49122890	0.0193595243713447	chr19:49122890:A:T
chr19:49123061	['C', 'A']	10699	1003.1274086856469	-14.21861854393896	0.0046526470813314	0.0337752888307966	0.1377529916809801	0.890438	0.890438	chr19	49123061	0.0503963144885263	chr19:49123061:C:A
chr19:49123130	['A', 'G']	10699	7462.201219512201	-203.1661567159909	-0.0022251992190265	0.0147286831686904	-0.1510793051585746	0.879916	0.879916	chr19	49123130	0.0555587852108731	chr19:49123130:A:G
chr19:49124722	['G', 'C']	10699	19008.776687231257	-502.6191076599264	-0.0063159580780645	0.0223189257244454	-0.2829866524958597	0.777193	0.777193	chr19	49124722	0.1094711196459347	chr19:49124722:G:C
chr19:49125943	['G', 'T']	10699	3778.602186456092	-134.28311054463202	-0.0132674707399892	0.0193415452479179	-0.6859571233801723	0.492755	0.492755	chr19	49125943	0.3073689602268196	chr19:49125943:G:T
chr19:49126229	['T', 'C']	10699	733.2055908750934	-3.439977780530451	0.0192689302121139	0.038169726535486	0.5048223280876744	0.613694	0.613694	chr19	49126229	0.2120481227314331	chr19:49126229:T:C
chr19:49126393	['T', 'C']	10699	19595.0	-514.3085181693264	-0.0051766260489459	0.0253417329486648	-0.204272772482936	0.838144	0.838144	chr19	49126393	0.0766813596122278	chr19:49126393:T:C
chr19:49126481	['C', 'G']	10699	9167.284178043765	-171.50251216271437	0.0133811693670334	0.0140209499219838	0.9543696712055676	0.339918	0.339918	chr19	49126481	0.4686258372007233	chr19:49126481:C:G
chr19:49126732	['G', 'T']	10699	380.0	-8.86716295861874	-0.0006107932126092	0.0527955656629501	-0.0115690248781236	0.99077	0.99077	chr19	49126732	0.0040271520980175	chr19:49126732:G:T
chr19:49127606	['T', 'A']	10699	17233.032142857155	-478.21542013815935	-0.0114509281467757	0.0178713037298457	-0.6407438606536732	0.521703	0.521703	chr19	49127606	0.282576665904231	chr19:49127606:T:A
chr19:49128822	['C', 'A']	10699	18282.708824079265	-502.31737673168334	-0.0119408962911629	0.0198440827461608	-0.6017358647364569	0.547363	0.547363	chr19	49128822	0.2617245628610821	chr19:49128822:C:A
chr19:49129052	['T', 'C']	10699	19602.83221162834	-514.4253457617682	-0.0050844829119494	0.0254050518212175	-0.2001366872907942	0.841377	0.841377	chr19	49129052	0.0750093640917937	chr19:49129052:T:C
chr19:49129515	['C', 'T']	10699	19598.0	-514.9205444985889	-0.0053972279312761	0.0253675196763871	-0.2127613578358656	0.831517	0.831517	chr19	49129515	0.0801288673936854	chr19:49129515:C:T
chr19:49132143	['T', 'C']	10699	16225.516545148625	-504.84065119941	-0.0222428183463389	0.0166407386707873	-1.3366484977848947	0.181366	0.181366	chr19	49132143	0.7414441251941295	chr19:49132143:T:C
chr19:49136142	['C', 'G']	10699	3964.741142376368	-140.20749866745322	-0.0131323400283683	0.0180075322905261	-0.7292692755729435	0.465853	0.465853	chr19	49136142	0.3317511033965786	chr19:49136142:C:G
chr19:49136691	['A', 'G']	10699	2653.0	-20.159402174644523	0.0180511489622867	0.0214398682894925	0.8419430902536545	0.399839	0.399839	chr19	49136691	0.3981148473896564	chr19:49136691:A:G
chr19:49136745	['G', 'T']	10699	11751.196690660934	-367.5868507737438	-0.0127165498572051	0.0140923838869129	-0.902370383836513	0.36688	0.36688	chr19	49136745	0.4354759626141363	chr19:49136745:G:T
chr19:49137037	['C', 'T']	10699	6884.286902869963	-118.64061765768162	0.0115266231936975	0.0150144861760136	0.7677001436194284	0.442682	0.442682	chr19	49137037	0.3539081366152399	chr19:49137037:C:T
chr19:49137360	['C', 'T']	10699	8336.33750934929	-368.73615910453344	-0.0288140078354916	0.0144347403270403	-1.9961569922747304	0.0459422	0.0459422	chr19	49137360	1.3377882119058293	chr19:49137360:C:T
chr19:49137973	['A', 'G']	10699	20904.0	-529.4108355137798	0.0081274946804158	0.0463020858248981	0.1755319341584704	0.860665	0.860665	chr19	49137973	0.0651658577941067	chr19:49137973:A:G
chr19:49138567	['CAA', 'C']	10699	5973.558328659563	-106.07645877112935	0.0081435501074562	0.0156466495492773	0.5204660641122574	0.60275	0.60275	chr19	49138567	0.2198627809505086	chr19:49138567:CAA:C
chr19:49138697	['C', 'T']	10699	5967.0	-111.93843017737494	0.0067416633961724	0.0156480247515479	0.4308315907734957	0.6666	0.6666	chr19	49138697	0.1761346906754888	chr19:49138697:C:T
chr19:49139007	['A', 'G']	10699	858.4011595287077	-4.746377695120406	0.0134634044280148	0.0354888268016647	0.3793702311788827	0.70442	0.70442	chr19	49139007	0.1521683219745912	chr19:49139007:A:G
chr19:49139839	['G', 'T']	10699	2794.261170312208	-55.785452589749546	0.0062974259898563	0.0207054675277733	0.3041431439019305	0.761025	0.761025	chr19	49139839	0.1186010762337489	chr19:49139839:G:T
chr19:49140147	['T', 'C']	10699	13252.47733009255	-447.46322361495055	-0.0222564088025951	0.0144762788281908	-1.5374399088841333	0.124215	0.124215	chr19	49140147	0.9058259563021316	chr19:49140147:T:C
chr19:49140280	['A', 'G']	10699	13698.560717958306	-427.66845993461226	-0.0142128200471708	0.014690508568201	-0.9674831869289944	0.333324	0.333324	chr19	49140280	0.4771334151354023	chr19:49140280:A:G
chr19:49140755	['T', 'C']	10699	12740.06921029291	-438.5930862023098	-0.0240915554946634	0.0152432674021602	-1.5804718804086102	0.114028	0.114028	chr19	49140755	0.942988492940946	chr19:49140755:T:C
chr19:49141077	['C', 'T']	10699	252.0	-2.693085988670587	0.0197113684643674	0.0639187617834976	0.3083815755244563	0.757798	0.757798	chr19	49141077	0.1204465452606957	chr19:49141077:C:T
chr19:49141223	['C', 'A']	10699	11055.033277248083	-392.7689342989546	-0.0204629264917107	0.0140950370731745	-1.4517823816622284	0.146591	0.146591	chr19	49141223	0.8338926925210919	chr19:49141223:C:A
chr19:49141557	['TGA', 'T']	10699	360.23912628767755	1.769424708967148	0.0240135664758653	0.0547005802768469	0.4390002145192878	0.66067	0.66067	chr19	49141557	0.1800154133827858	chr19:49141557:TGA:T
chr19:49141919	['C', 'G']	10699	14425.044783096484	-416.38388982139935	-0.0088769455648146	0.0150383581268916	-0.5902868843734246	0.555011	0.555011	chr19	49141919	0.2556984093242435	chr19:49141919:C:G
chr19:49142749	['A', 'G']	10699	18759.093805641467	-472.0183554165212	0.0054888278809985	0.0216344494959532	0.2537077674209033	0.799726	0.799726	chr19	49142749	0.0970587843466545	chr19:49142749:A:G
chr19:49143219	['C', 'G']	10699	17776.322987753574	-416.0886896195768	0.0136189732483787	0.0187636166331659	0.7258181359507393	0.467966	0.467966	chr19	49143219	0.3297856993805403	chr19:49143219:C:G
chr19:49143801	['G', 'A']	10699	17686.0	-420.9781506453037	0.0109106197596811	0.018569861380561	0.5875444913715107	0.55685	0.55685	chr19	49143801	0.2542617760031428	chr19:49143801:G:A
chr19:49143878	['T', 'G']	10699	2164.2022808001493	-55.92641943525739	-0.0040360814291933	0.0233584781919525	-0.1727887149165331	0.862821	0.862821	chr19	49143878	0.0640792932482917	chr19:49143878:T:G
chr19:49143949	['C', 'T']	10699	348.0	-49.19118467030999	-0.1183853908863225	0.0552641679558341	-2.142172681961545	0.0322021	0.0322021	chr19	49143949	1.4921158056745556	chr19:49143949:C:T
chr19:49144027	['TG', 'T']	10699	18330.42656819669	-461.21911311148193	0.0048641832502929	0.0200640578409509	0.242432676821991	0.80845	0.80845	chr19	49144027	0.0923468346265643	chr19:49144027:TG:T
chr19:49144361	['T', 'A']	10699	18086.380947929327	-439.3206977990778	0.0095156623120174	0.0195529453301487	0.4866613265340254	0.626508	0.626508	chr19	49144361	0.2030733790454533	chr19:49144361:T:A
chr19:49144807	['A', 'G']	10699	9914.70677886863	-353.06475505502067	-0.0183157703132533	0.0140584600581098	-1.3028290607610002	0.192661	0.192661	chr19	49144807	0.7152061898540956	chr19:49144807:A:G
chr19:49145273	['A', 'G']	10699	10080.711052926874	-346.5824607865165	-0.0167295981796827	0.0140540981065888	-1.1903715238645969	0.233927	0.233927	chr19	49145273	0.6309196487582814	chr19:49145273:A:G
chr19:49145413	['C', 'T']	10699	484.0	-26.75456775472525	-0.0290177902719922	0.0470049931489102	-0.6173342091565642	0.537027	0.537027	chr19	49145413	0.2700038788139736	chr19:49145413:C:T
chr19:49145794	['T', 'G']	10699	18080.689942045243	-441.0336129093805	0.0089743322082193	0.0195157586836235	0.4598505420007131	0.645633	0.645633	chr19	49145794	0.1900142797859384	chr19:49145794:T:G
chr19:49146241	['C', 'T']	10699	9431.881566647971	-289.3944599317943	-0.0089719069384659	0.0141276061393874	-0.6350620798701667	0.525402	0.525402	chr19	49146241	0.2795082783575034	chr19:49146241:C:T
chr19:49146636	['G', 'A']	10699	6974.607573632539	-265.7611478700701	-0.0170936164430486	0.0150527787718783	-1.1355787992435629	0.256158	0.256158	chr19	49146636	0.5914920762443985	chr19:49146636:G:A
chr19:49146911	['T', 'C']	10699	3814.3300487987945	-114.34136550610684	-0.0065643283660247	0.0184033152978203	-0.3566927077971786	0.721329	0.721329	chr19	49146911	0.1418666072709084	chr19:49146911:T:C
chr19:49147062	['G', 'A']	10699	9982.866130690849	-322.81263170543855	-0.0117551847366211	0.0140551333452533	-0.8363623772086877	0.40297	0.40297	chr19	49147062	0.3947272846763232	chr19:49147062:G:A
chr19:49147214	['T', 'G']	10699	3423.960078534032	-78.68428192309878	0.0013602059917971	0.0192866297402639	0.0705258518525668	0.943776	0.943776	chr19	49147214	0.0251310708583933	chr19:49147214:T:G
chr19:49147288	['A', 'G']	10699	17610.291951014304	-513.6638016178614	-0.0197570144483177	0.0182313634781542	-1.0836827685428818	0.27853	0.27853	chr19	49147288	0.5551280208393549	chr19:49147288:A:G
chr19:49147615	['T', 'C']	10699	18638.968489948573	-495.0141989455079	-0.0060714529111875	0.0210723777139753	-0.2881237700651559	0.773258	0.773258	chr19	49147615	0.1116755781623099	chr19:49147615:T:C
chr19:49147616	['G', 'T']	10699	18195.101907255048	-486.6056577977262	-0.0064829683434731	0.0197383838386101	-0.328444739776102	0.742582	0.742582	chr19	49147616	0.1292555821707516	chr19:49147616:G:T
chr19:49148533	['G', 'A']	10699	18124.08199326851	-482.0680379174947	-0.0055255818261524	0.0196023744916261	-0.2818832906448603	0.778038	0.778038	chr19	49148533	0.1089991912014534	chr19:49148533:G:A
chr19:49148871	['GT', 'G']	10699	18256.531887039466	-470.1098729319464	0.001231126585867	0.0199430993263717	0.0617319587953435	0.950777	0.950777	chr19	49148871	0.0219213327220448	chr19:49148871:GT:G
chr19:49148873	['G', 'A']	10699	18256.531887039466	-470.1098729319464	0.001231126585867	0.0199430993263717	0.0617319587953435	0.950777	0.950777	chr19	49148873	0.0219213327220448	chr19:49148873:G:A
chr19:49151164	['C', 'T']	10699	10030.187347931877	-363.8581446544494	-0.0202622408774247	0.0140493511890369	-1.4422189754382315	0.14927	0.14927	chr19	49151164	0.8260274671820378	chr19:49151164:C:T
chr19:49151595	['G', 'A']	10699	237.04431148920256	-4.664730579495372	-0.0058111413470124	0.066707539594444	-0.08711371131872	0.930583	0.930583	chr19	49151595	0.0312448854731025	chr19:49151595:G:A
chr19:49153101	['T', 'TTCA']	10699	2617.4678761806786	-5.173335983725009	0.0232652679311256	0.0215041955590977	1.081894361832236	0.279324	0.279324	chr19	49153101	0.5538917473646273	chr19:49153101:T:TTCA
chr19:49155110	['C', 'T']	10699	12405.797643538432	-285.30598698662214	0.0057842121578792	0.0142209185152289	0.4067397019176363	0.684207	0.684207	chr19	49155110	0.1648124869387053	chr19:49155110:C:T
chr19:49155133	['T', 'C']	10699	12606.178257618249	-198.12222022693425	0.0258539612369411	0.0142564476311684	1.813492526736976	0.0697839	0.0697839	chr19	49155133	1.156244762873729	chr19:49155133:T:C
chr19:49155618	['T', 'G']	10699	8889.154198616048	-187.6394748145277	0.0077886615630199	0.0141673162172735	0.5497626680714324	0.582494	0.582494	chr19	49155618	0.2347085437445387	chr19:49155618:T:G
chr19:49155757	['T', 'C']	10699	15209.843227073012	-373.9436740259941	0.0042769339401045	0.0154337025965495	0.2771165190821248	0.781696	0.781696	chr19	49155757	0.106962110356266	chr19:49155757:T:C
chr19:49157632	['A', 'G']	10699	9263.988113066263	-232.2216417599681	0.0002946908423232	0.0140815241181679	0.0209274819863463	0.983304	0.983304	chr19	49157632	0.0073121941599566	chr19:49157632:A:G
chr19:49158325	['T', 'C']	10699	12728.3793586987	-290.2397594499221	0.0060438847482922	0.0142202368972318	0.4250199762472885	0.670831	0.670831	chr19	49158325	0.1733868762718857	chr19:49158325:T:C
chr19:49158421	['G', 'C']	10699	3927.367077958497	-115.69497349058229	-0.0038732144876723	0.0178225056015	-0.217321546940421	0.827962	0.827962	chr19	49158421	0.0819895950617627	chr19:49158421:G:C
chr19:49158750	['TG', 'T']	10699	1322.3707928197457	25.676946050049125	0.042821061714134	0.0293923443412514	1.4568780637900909	0.145179	0.145179	chr19	49158750	0.8380961993638935	chr19:49158750:TG:T
chr19:49159613	['G', 'A']	10699	1137.318904263276	-45.67986329437899	-0.0180655601249104	0.0312144209811915	-0.5787568552303433	0.562765	0.562765	chr19	49159613	0.2496729204404414	chr19:49159613:G:A
chr19:49160219	['T', 'G']	10699	9645.901570386988	-251.33586378417067	0.0015032563674734	0.0138651599315838	0.1084196918673245	0.913665	0.913665	chr19	49160219	0.0392130113999342	chr19:49160219:T:G
chr19:49160441	['G', 'A']	10699	413.19568758984025	2.0880688374466265	0.0180112871990775	0.051338935388908	0.3508309446356167	0.725722	0.725722	chr19	49160441	0.1392297112387278	chr19:49160441:G:A
chr19:49160532	['G', 'A']	10699	1022.0569044717348	23.094678814967832	0.045417183055693	0.0331392438873401	1.3704954527656972	0.170561	0.170561	chr19	49160532	0.7681202663753278	chr19:49160532:G:A
chr19:49160967	['C', 'G']	10699	10829.085110362888	-235.89274964884265	0.0064862035265912	0.0139456589538705	0.4651055606656045	0.641865	0.641865	chr19	49160967	0.1925563051402816	chr19:49160967:C:G
chr19:49162083	['G', 'A']	10699	5616.049827054314	-203.7158424437877	-0.0166191018198092	0.0159660971435891	-1.0408994552862454	0.297946	0.297946	chr19	49162083	0.5258624407127255	chr19:49162083:G:A
chr19:49162194	['A', 'C']	10699	8150.285340314136	-189.70397191826228	0.0050684930182575	0.0142811004006896	0.3549091369746857	0.722665	0.722665	chr19	49162194	0.141062978456133	chr19:49162194:A:C
chr19:49162245	['A', 'G']	10699	8154.5730851959215	-187.4353767729252	0.0054486466719666	0.0142795733248641	0.38156929118318	0.702788	0.702788	chr19	49162245	0.1531756626267649	chr19:49162245:A:G
chr19:49162260	['C', 'T']	10699	8123.03693314633	-183.70120968243265	0.0059133603370503	0.0142949898763381	0.4136666334292708	0.679127	0.679127	chr19	49162260	0.168049002977645	chr19:49162260:C:T
chr19:49163125	['A', 'AC']	10699	7468.886644219978	-190.37866887852093	0.0012377597871345	0.0145200086890978	0.0852451133905938	0.932068	0.932068	chr19	49163125	0.0305524020800601	chr19:49163125:A:AC
chr19:49163204	['T', 'A']	10699	1529.8664158043284	-31.60614154211756	0.0056150397892771	0.027118478911258	0.2070558532302514	0.83597	0.83597	chr19	49163204	0.0778093075708324	chr19:49163204:T:A
chr19:49163298	['T', 'C']	10699	13303.546587926518	-323.0088920569748	0.0030684343087862	0.0143403633495238	0.2139718662629355	0.830573	0.830573	chr19	49163298	0.0806221909020388	chr19:49163298:T:C
chr19:49163316	['C', 'T']	10699	5163.413035346924	-154.60429591924685	-0.0076983600886334	0.0164265859275291	-0.4686524712193465	0.639328	0.639328	chr19	49163316	0.1942762747946598	chr19:49163316:C:T
chr19:49164094	['T', 'C']	10699	7052.659188633389	-125.74499190816798	0.0131635802872338	0.014739818818488	0.8930625572359704	0.371844	0.371844	chr19	49164094	0.4296392218083767	chr19:49164094:T:C
chr19:49164194	['T', 'C']	10699	1705.121313035202	-97.8724446258706	-0.034552378542754	0.0260669991804319	-1.3255219100437132	0.185026	0.185026	chr19	49164194	0.7327672399043589	chr19:49164194:T:C
chr19:49166320	['A', 'G']	10699	5347.498690609802	-253.86608976665963	-0.0271439445017909	0.0160698660015312	-1.68912077419964	0.0912255	0.0912255	chr19	49166320	1.039883747621896	chr19:49166320:A:G
chr19:49167894	['G', 'A']	10699	8868.776155717758	-248.22982998231944	-0.0030166153259295	0.0140494702588403	-0.2147138127169919	0.829995	0.829995	chr19	49167894	0.080924523863625	chr19:49167894:G:A
chr19:49167955	['T', 'G']	10699	289.24331150608043	20.36452020966568	0.1016809635238301	0.0599106704857867	1.6972095738429924	0.0896862	0.0896862	chr19	49167955	1.0472743766316923	chr19:49167955:T:G
chr19:49168514	['C', 'T']	10699	268.0	22.13385303693025	0.1118969879921851	0.0623082608280362	1.795861198902795	0.0725448	0.0725448	chr19	49168514	1.1393937122716262	chr19:49168514:C:T
chr19:49168723	['G', 'A']	10699	306.0286034772855	15.459872674443664	0.079360654321795	0.0585008196654393	1.3565733741108432	0.174945	0.174945	chr19	49168723	0.7570984653184856	chr19:49168723:G:A
chr19:49171976	['C', 'T']	10699	2316.4330186033467	-63.811488953181446	-0.0009077208292744	0.0225608246376617	-0.0402343816705683	0.967907	0.967907	chr19	49171976	0.014166369269224	chr19:49171976:C:T
chr19:49172546	['ATTCT', 'A']	10699	1094.820192963642	-0.965506132630408	0.0276285561286504	0.0330354936232141	0.8363294474654333	0.402988	0.402988	chr19	49172546	0.394707885897043	chr19:49172546:ATTCT:A
chr19:49173513	['A', 'G']	10699	1092.204169393288	-8.653578027655472	0.0192464705715617	0.0316760597714057	0.6076030513408639	0.543464	0.543464	chr19	49173513	0.2648292190462583	chr19:49173513:A:G
chr19:49173671	['T', 'C']	10699	1605.2002619025352	3.8457245931610817	0.0290685242468895	0.0266694651910866	1.0899552742664191	0.275757	0.275757	chr19	49173671	0.559473454326439	chr19:49173671:T:C
chr19:49173888	['A', 'G']	10699	8690.118148599275	-248.83887983903853	-0.004053849017394	0.0141346840303302	-0.2868015308085632	0.77427	0.77427	chr19	49173888	0.1111075676599642	chr19:49173888:A:G
chr19:49174187	['C', 'T']	10699	1597.0	1.3131230674999417	0.027148326533798	0.0267841545519406	1.0135965457170286	0.310798	0.310798	chr19	49174187	0.507521784567901	chr19:49174187:C:T
chr19:49175818	['G', 'A']	10699	1161.2255511588462	-11.5206936776681	0.0167920553226624	0.030766464867166	0.5457908601187047	0.585221	0.585221	chr19	49175818	0.2326800980961385	chr19:49175818:G:A
chr19:49176400	['A', 'G']	10699	9833.91914376519	-214.9325684250128	0.0079632469394152	0.0139134539216849	0.5723414893410508	0.567103	0.567103	chr19	49176400	0.2463380552708703	chr19:49176400:A:G
chr19:49176528	['T', 'C']	10699	4214.0	-79.08993734439528	0.0101778673886036	0.0175260433549581	0.5807281873306719	0.561436	0.561436	chr19	49176528	0.2506997432867552	chr19:49176528:T:C
chr19:49176602	['C', 'T']	10699	5041.942507245021	-133.42190219374456	-0.0005532753836975	0.0163821293200785	-0.0337731056132848	0.973059	0.973059	chr19	49176602	0.0118608261267161	chr19:49176602:C:T
chr19:49176671	['G', 'T']	10699	4965.39229618549	-141.5236922280675	-0.0029011829455292	0.0164673831698785	-0.1761775332243393	0.860158	0.860158	chr19	49176671	0.0654217670987779	chr19:49176671:G:T
chr19:49176796	['A', 'T']	10699	3677.8125409452505	-60.087057162429886	0.0130546124913915	0.0184285200402244	0.7083918004753956	0.478717	0.478717	chr19	49176796	0.319921149758286	chr19:49176796:A:T
chr19:49176912	['G', 'A']	10699	4340.0	-89.02207571280528	0.0080646170716929	0.0172980997741706	0.4662140452984863	0.641072	0.641072	chr19	49176912	0.1930931913131953	chr19:49176912:G:A
chr19:49176962	['A', 'G']	10699	1151.0	-13.100985954823864	0.0152847922165055	0.0307913490993339	0.4963989127984067	0.619623	0.619623	chr19	49176962	0.2078724698868581	chr19:49176962:A:G
chr19:49177482	['T', 'C']	10699	4572.273552249977	-63.23272288695453	0.0170061047967001	0.0169563545875338	1.0029340156169415	0.315915	0.315915	chr19	49177482	0.5004297528141604	chr19:49177482:T:C
chr19:49177616	['A', 'G']	10699	9754.823501916424	-221.9819055076468	0.0059880009838279	0.0139253129532512	0.4300083598788968	0.667198	0.667198	chr19	49177616	0.175745264214241	chr19:49177616:A:G
chr19:49177764	['AG', 'A']	10699	1045.0	-18.343582044815992	0.0032643937460097	0.0327697626551979	0.099616032632202	0.920651	0.920651	chr19	49177764	0.0359049707791216	chr19:49177764:AG:A
chr19:49178024	['G', 'A']	10699	7363.0	-189.19477397455543	0.000647093786046	0.0145653602375385	0.0444268988540562	0.964565	0.964565	chr19	49178024	0.0156685008452379	chr19:49178024:G:A
chr19:49178721	['C', 'T']	10699	9494.662303664922	-192.8464780756594	0.0106155167443264	0.0139286295510692	0.7621364833779745	0.445995	0.445995	chr19	49178721	0.3506700100873683	chr19:49178721:C:T
chr19:49179274	['C', 'T']	10699	1469.0984940604249	-19.724519326376885	0.0087318669390884	0.0276845770518713	0.3154054664706622	0.75246	0.75246	chr19	49179274	0.1235165817686717	chr19:49179274:C:T
chr19:49179641	['C', 'T']	10699	8966.51421091997	-176.18580129922108	0.0114810057626034	0.0140427772527987	0.8175737288943493	0.413619	0.413619	chr19	49179641	0.3833995197070765	chr19:49179641:C:T
chr19:49179734	['G', 'A']	10699	9495.775077124428	-193.99543723357888	0.0103961631063265	0.0139268410375197	0.746483935468111	0.455392	0.455392	chr19	49179734	0.3416146030277985	chr19:49179734:G:A
chr19:49179960	['G', 'A']	10699	4918.919510143031	-150.36046774563664	-0.006490624967199	0.0165263557957502	-0.3927438721165672	0.694516	0.694516	chr19	49179960	0.1583177446971806	chr19:49179960:G:A
chr19:49179966	['G', 'A']	10699	8965.027588141775	-177.86116885450238	0.0112291422537548	0.0140420742050144	0.7996783160243428	0.423915	0.423915	chr19	49179966	0.3727212158876113	chr19:49179966:G:A
chr19:49180009	['C', 'T']	10699	8978.945411985018	-176.58335748378678	0.0115984593566622	0.0140547864103701	0.8252319898724711	0.409258	0.409258	chr19	49180009	0.3880028224306271	chr19:49180009:C:T
chr19:49180063	['T', 'C']	10699	8966.676170889034	-174.1869725661961	0.0119630673011067	0.0140402483336719	0.8520552497932891	0.394203	0.394203	chr19	49180063	0.4042800749361087	chr19:49180063:T:C
chr19:49180256	['C', 'A']	10699	9744.55395548906	-218.74848890255063	0.0064672285867819	0.0139274693464516	0.4643505884598917	0.642406	0.642406	chr19	49180256	0.192190411448674	chr19:49180256:C:A
chr19:49181102	['A', 'G']	10699	8985.679723286903	-177.55641553444232	0.0115446085271802	0.0140353612898838	0.8225373247428439	0.41079	0.41079	chr19	49181102	0.3863801371236384	chr19:49181102:A:G
chr19:49181329	['T', 'A']	10699	247.0	-3.493340892040276	-8.484555991518394e-05	0.0659034732223609	-0.0012874216754693	0.998973	0.998973	chr19	49181329	0.000446249621338	chr19:49181329:T:A
chr19:49183705	['G', 'A']	10699	8665.397035369173	-219.0613604049537	0.0016103646882969	0.014176855822554	0.1135911028829818	0.909564	0.909564	chr19	49183705	0.0411667370964303	chr19:49183705:G:A
chr19:49183709	['C', 'A']	10699	8651.790390559145	-209.41802382050884	0.0036876672719473	0.0141624970659054	0.2603825621136393	0.794574	0.794574	chr19	49183709	0.0998656500046301	chr19:49183709:C:A
chr19:49184026	['G', 'T']	10699	8633.841859160199	-207.55548526897047	0.0040096016480966	0.0141527196465203	0.2833096216303904	0.776945	0.776945	chr19	49184026	0.1096097238528021	chr19:49184026:G:T
chr19:49184202	['C', 'A']	10699	244.0228080014956	0.9448672984879618	0.0167462629032431	0.065582278784326	0.255347377579162	0.79846	0.79846	chr19	49184202	0.0977468355861131	chr19:49184202:C:A
chr19:49185107	['G', 'A']	10699	1022.0	-15.384854703138688	0.0056063482076105	0.0330932484880766	0.1694106340038045	0.865477	0.865477	chr19	49185107	0.0627444689853615	chr19:49185107:G:A
chr19:49185759	['G', 'T']	10699	9955.026485727656	-308.0068741199852	-0.0097695247517745	0.0139411510613175	-0.7007688754540505	0.483463	0.483463	chr19	49185759	0.3156367573838763	chr19:49185759:G:T
chr19:49186417	['G', 'A']	10699	8773.0	-287.7406962190495	-0.011510785300211	0.0141393867133275	-0.8140936756020088	0.415609	0.415609	chr19	49186417	0.3813150563794993	chr19:49186417:G:A
chr19:49186597	['T', 'C']	10699	9047.228071815973	-262.6025084305137	-0.0049508555674659	0.0140701275432118	-0.3518699849920296	0.724943	0.724943	chr19	49186597	0.1396961393029906	chr19:49186597:T:C
chr19:49186610	['A', 'G']	10699	8942.34324450678	-261.6248215553052	-0.0056377667977357	0.0140806524620059	-0.4003910197306688	0.688877	0.688877	chr19	49186610	0.1618583150879347	chr19:49186610:A:G
chr19:49186680	['T', 'C']	10699	5126.958399551276	-124.00327169857457	0.0005539300505392	0.0163720650979727	0.0338338534097245	0.97301	0.97301	chr19	49186680	0.0118826962963943	chr19:49186680:T:C
chr19:49188112	['T', 'A']	10699	10084.827786088255	-307.0179258959214	-0.008835890887758	0.013925479671609	-0.6345124976752123	0.52576	0.52576	chr19	49188112	0.2792124582450323	chr19:49188112:T:A
chr19:49188565	['T', 'C']	10699	10131.946999439147	-315.5037937984571	-0.0102621431052504	0.0139246496492132	-0.7369767544442503	0.461153	0.461153	chr19	49188565	0.3361549617433094	chr19:49188565:T:C
chr19:49189861	['A', 'G']	10699	9321.613780852656	-326.52393363437966	-0.0181531181217797	0.0140322625631439	-1.293670072099371	0.195807	0.195807	chr19	49189861	0.7081717864499782	chr19:49189861:A:G
chr19:49190567	['A', 'G']	10699	5905.103860895578	-191.8382445321115	-0.0100932572871339	0.015660922246481	-0.6444867759561146	0.519274	0.519274	chr19	49190567	0.2846034219441519	chr19:49190567:A:G
chr19:49191750	['A', 'G']	10699	2951.1033193080875	-61.71443212322171	0.0030911939484527	0.0202727847301964	0.1524799868193947	0.878811	0.878811	chr19	49191750	0.0561045156916699	chr19:49191750:A:G
chr19:49191890	['C', 'T']	10699	980.1832289426942	-17.545953233229078	0.0056970773649302	0.033495705142134	0.1700838164402136	0.864947	0.864947	chr19	49191890	0.0630105033013515	chr19:49191890:C:T
chr19:49192425	['G', 'A']	10699	1097.0	-28.194964273631	-0.005489848463382	0.032113603580983	-0.1709508697626502	0.864266	0.864266	chr19	49192425	0.0633525716960098	chr19:49192425:G:A
chr19:49192764	['A', 'G']	10699	6014.0	-216.7223298314557	-0.0133389061154859	0.0155681403059803	-0.8568079329527825	0.39157	0.39157	chr19	49192764	0.407190588915744	chr19:49192764:A:G
chr19:49193608	['C', 'T']	10699	988.0	-14.062809469348284	0.0096047722254067	0.0333816482570153	0.2877261227922823	0.773562	0.773562	chr19	49193608	0.1115048724251221	chr19:49193608:C:T
chr19:49193763	['A', 'G']	10699	5982.677543006732	-232.41094936473945	-0.0179131354673668	0.015609588789268	-1.1475725407758666	0.251171	0.251171	chr19	49193763	0.6000305053290489	chr19:49193763:A:G
chr19:49193800	['T', 'C']	10699	8972.677292698889	-279.9866973429168	-0.0097704026390242	0.0140912756387305	-0.6933653765291332	0.488095	0.488095	chr19	49193800	0.3114956411931646	chr19:49193800:T:C
chr19:49194360	['C', 'A']	10699	1116.4173913043478	-49.25527382707772	-0.0253481474414117	0.0317332187336092	-0.7987890435635226	0.424431	0.424431	chr19	49194360	0.37219290319374	chr19:49194360:C:A
chr19:49194377	['T', 'C']	10699	5990.599214145384	-234.30795102489748	-0.0184514105306523	0.0156225133691639	-1.181078235917668	0.237598	0.237598	chr19	49194377	0.6241572193836871	chr19:49194377:T:C
chr19:49194473	['A', 'G']	10699	9914.67481203006	-340.64312134824263	-0.0160382983760764	0.0140062888781581	-1.145078365553854	0.252202	0.252202	chr19	49194473	0.5982514737283624	chr19:49194473:A:G
chr19:49195083	['T', 'A']	10699	5466.5765993266	-217.70601731342768	-0.0181846062887698	0.0160136716320383	-1.135567576669183	0.256163	0.256163	chr19	49195083	0.5914835992449798	chr19:49195083:T:A
chr19:49195440	['A', 'G']	10699	5409.011124614378	-205.5053663884285	-0.0156835498563478	0.0160854363567555	-0.9750155052375156	0.329575	0.329575	chr19	49195440	0.4820457392498952	chr19:49195440:A:G
chr19:49195752	['T', 'C']	10699	2601.160583941605	-59.591543799200906	0.0038211038374521	0.0214022906680223	0.1785371433704226	0.858305	0.858305	chr19	49195752	0.0663583575134244	chr19:49195752:T:C
chr19:49195917	['G', 'A']	10699	1095.0932396505852	-48.63813867715589	-0.0268138883809883	0.0322943914906112	-0.8302955139682299	0.40639	0.40639	chr19	49195917	0.3910569872355836	chr19:49195917:G:A
chr19:49196609	['C', 'T']	10699	2620.2449055898296	-75.03422302586696	-0.002975045611821	0.0213366690417705	-0.139433461052279	0.88911	0.88911	chr19	49196609	0.0510445051291049	chr19:49196609:C:T
chr19:49196948	['A', 'G']	10699	1106.103383810058	-51.78236405989559	-0.028066040954285	0.0318858139772008	-0.8802046256166761	0.378768	0.378768	chr19	49196948	0.4216267192423184	chr19:49196948:A:G
chr19:49197714	['G', 'A']	10699	4307.636686944314	-154.4821634113719	-0.0141014679629969	0.0174904172728781	-0.8062396535766854	0.420123	0.420123	chr19	49197714	0.376623541981035	chr19:49197714:G:A
chr19:49198587	['G', 'T']	10699	3680.210516252375	-117.16467997781304	-0.0095467161431	0.0188110348031995	-0.5075061655553481	0.61181	0.61181	chr19	49198587	0.2133834287744747	chr19:49198587:G:T
chr19:49199063	['G', 'C']	10699	3710.346793793232	-133.8125607704198	-0.0138363272782094	0.0185302371447102	-0.7466891637789592	0.455268	0.455268	chr19	49199063	0.3417328744267594	chr19:49199063:G:C
chr19:49199248	['TTTTGG', 'T']	10699	2216.0226135681123	-77.6484121468886	-0.0123239067025923	0.0238651094497732	-0.5163984991784488	0.605587	0.605587	chr19	49199248	0.2178234563099374	chr19:49199248:TTTTGG:T
chr19:49199377	['G', 'T']	10699	5473.023090586145	-146.49897620254845	-0.0021287547039221	0.0160646197476904	-0.1325119882920497	0.894582	0.894582	chr19	49199377	0.048379844570829	chr19:49199377:G:T
chr19:49200144	['T', 'C']	10699	6285.0	-251.148787821674	-0.0220541408101838	0.0153348084925349	-1.4381751699683718	0.150414	0.150414	chr19	49200144	0.8227117392777558	chr19:49200144:T:C
chr19:49200507	['A', 'G']	10699	5433.297626864269	-181.7793651166306	-0.0099848879581097	0.0161159743145902	-0.619564648292481	0.535558	0.535558	chr19	49200507	0.2711934889480278	chr19:49200507:A:G
chr19:49201172	['G', 'A']	10699	3734.934562815951	-130.1502405904571	-0.0124631500602735	0.0184929779890761	-0.673939593051785	0.500364	0.500364	chr19	49201172	0.300713944309895	chr19:49201172:G:A
chr19:49201451	['A', 'G']	10699	8860.828192185454	-278.46074957758606	-0.0099793086974204	0.0141290368389309	-0.7062978751618482	0.480018	0.480018	chr19	49201451	0.3187424768866971	chr19:49201451:A:G
chr19:49201859	['CA', 'C']	10699	6811.546610565685	-162.43086666493866	0.0026901691818979	0.0149992474591249	0.1793536101880502	0.857663	0.857663	chr19	49201859	0.0666833251939302	chr19:49201859:CA:C
chr19:49202383	['G', 'A']	10699	4702.879124988314	-79.82705868596219	0.0114567928150765	0.0169120202923053	0.677434902339204	0.498145	0.498145	chr19	49202383	0.3026442244412005	chr19:49202383:G:A
