## Supplementary material for "Characterization of shared and ancestry-specific signals driving complex traits using multi-ancestry fine-mapping": s1_gwas_temp.txt

Unnamed: 0	chrom	ID	pos	A1	A2	FCAS	FCON	IMPINFO	BETA	SE	P	NCAS	NCON	NEFF
5517872	chr19	rs11083962	49663476	T	G	0.525	0.529	0.938	-0.0164038098256767	0.0089	0.06536	53386	77258	58749.13
5513192	chr19	rs12979449	49663698	G	A	0.9	0.899	0.829	-0.008395140788382	0.0158	0.5935	53386	77258	58749.13
5504334	chr19	rs12979689	49663789	G	A	0.736	0.742	0.975	-0.028399474521698	0.0099	0.004154	53386	77258	58749.13
5519819	chr19	rs12461216	49664224	C	G	0.149	0.15	0.928	-0.0051029981759033	0.0126	0.6841	53386	77258	58749.13
5503294	chr19	rs12461291	49664517	G	T	0.46	0.454	0.953	0.0172012073197748	0.0089	0.05257	53386	77258	58749.13
5509116	chr19	rs11083963	49665340	G	A	0.461	0.456	0.952	0.0168964476597299	0.0089	0.05588	53386	77258	58749.13
5505858	chr19	rs12980226	49665451	A	C	0.688	0.694	0.976	-0.0225012653465135	0.0094	0.01681	53386	77258	58749.13
5503553	chr19	rs12980257	49665502	A	G	0.688	0.694	0.976	-0.0222967349986103	0.0094	0.01791	53386	77258	58749.13
5506749	chr19	rs12980625	49665517	C	T	0.688	0.694	0.975	-0.0226956079321885	0.0094	0.01611	53386	77258	58749.13
5519288	chr19	rs12972647	49666082	A	G	0.687	0.693	0.975	-0.0225012653465135	0.0094	0.01712	53386	77258	58749.13
5512460	chr19	rs12462397	49666261	C	T	0.96	0.96	0.965	0.01600129372694	0.0225	0.4767	53386	77258	58749.13
5517742	chr19	rs4802580	49666555	T	C	0.149	0.15	0.922	-0.0054045784588597	0.0126	0.6664	53386	77258	58749.13
5503894	chr19	rs4802581	49666573	C	T	0.462	0.456	0.949	0.0168964476597299	0.0089	0.05706	53386	77258	58749.13
5513252	chr19	rs3760666	49667351	T	C	0.682	0.688	0.977	-0.0187955345843259	0.0094	0.04474	53386	77258	58749.13
5494122	chr19	rs12984522	49667588	T	C	0.682	0.688	0.977	-0.0187038311937836	0.0094	0.04675	53386	77258	58749.13
5498794	chr19	rs12461084	49667678	T	G	0.699	0.704	0.959	-0.0226035462098532	0.0096	0.01856	53386	77258	58749.13
5513236	chr19	rs73048855	49669561	C	G	0.938	0.937	0.95	0.0238044133801613	0.0184	0.1956	53386	77258	58749.13
5501561	chr19	rs68004247	49671151	G	A	0.668	0.673	0.97	-0.0152963956259917	0.0093	0.09961	53386	77258	58749.13
5518159	chr19	rs34333830	49671281	G	A	0.954	0.954	0.961	0.0179970767016546	0.0211	0.3938	53386	77258	58749.13
5509584	chr19	rs1477363	49674495	C	A	0.737	0.743	0.977	-0.0229002198863326	0.0099	0.02126	53386	77258	58749.13
5508530	chr19	rs61732831	49675017	G	T	0.959	0.958	0.966	0.0202045073158995	0.0221	0.3605	53386	77258	58749.13
5504989	chr19	rs2287923	49675233	C	T	0.955	0.954	0.966	0.016296487966892	0.0212	0.4425	53386	77258	58749.13
5511879	chr19	rs80017716	49676332	C	A	0.956	0.955	0.951	0.0156961681063242	0.0216	0.4652	53386	77258	58749.13
5497438	chr19	rs34090877	49676928	T	C	0.738	0.743	0.975	-0.0222967349986103	0.01	0.02504	53386	77258	58749.13
5493727	chr19	rs35587859	49677097	A	T	0.739	0.744	0.97	-0.0231048737150968	0.01	0.02092	53386	77258	58749.13
5498525	chr19	rs34722295	49677134	C	G	0.74	0.745	0.971	-0.0225012653465135	0.01	0.02424	53386	77258	58749.13
5492299	chr19	rs7247960	49677145	A	G	0.69	0.696	0.974	-0.017502275136142	0.0095	0.06456	53386	77258	58749.13
5497726	chr19	rs67279015	49677444	C	T	0.738	0.743	0.975	-0.0226035462098532	0.01	0.02338	53386	77258	58749.13
5501139	chr19	rs16981121	49678047	C	A	0.955	0.954	0.963	0.016296487966892	0.0212	0.4415	53386	77258	58749.13
5501197	chr19	rs10421317	49679657	A	G	0.67	0.675	0.975	-0.015702643727291	0.0093	0.09068	53386	77258	58749.13
5504295	chr19	rs10427053	49679859	C	T	0.693	0.698	0.976	-0.0170952954286372	0.0095	0.07138	53386	77258	58749.13
5509104	chr19	rs10401546	49679928	G	T	0.693	0.698	0.976	-0.0170037478161859	0.0095	0.07198	53386	77258	58749.13
5503724	chr19	rs10408260	49680873	A	G	0.67	0.675	0.976	-0.015895669405385	0.0093	0.08744	53386	77258	58749.13
5518925	chr19	rs3786557	49681281	G	A	0.67	0.675	0.976	-0.0149004625639624	0.0093	0.108	53386	77258	58749.13
5497248	chr19	rs3786558	49681418	T	C	0.67	0.675	0.976	-0.015895669405385	0.0093	0.08679	53386	77258	58749.13
5510889	chr19	rs8100835	49681943	C	T	0.679	0.684	0.978	-0.0158042315449673	0.0094	0.09179	53386	77258	58749.13
5505630	chr19	rs8100850	49681978	C	T	0.679	0.684	0.978	-0.0156010662286512	0.0094	0.09441	53386	77258	58749.13
5501071	chr19	rs8101632	49682416	G	A	0.679	0.684	0.978	-0.0158042315449673	0.0094	0.09147	53386	77258	58749.13
5503350	chr19	rs35540236	49682531	C	T	0.748	0.753	0.973	-0.0226035462098532	0.0101	0.02506	53386	77258	58749.13
5492625	chr19	rs10404145	49682546	A	C	0.679	0.684	0.977	-0.0158042315449673	0.0094	0.09182	53386	77258	58749.13
5495979	chr19	rs10404729	49682574	G	A	0.679	0.684	0.977	-0.015702643727291	0.0094	0.09275	53386	77258	58749.13
5509150	chr19	rs10404184	49682601	A	C	0.679	0.684	0.977	-0.0156010662286512	0.0094	0.0957	53386	77258	58749.13
5512431	chr19	rs10406392	49682755	T	C	0.679	0.684	0.978	-0.0156010662286512	0.0094	0.0946	53386	77258	58749.13
5492695	chr19	rs10410299	49682898	C	T	0.679	0.684	0.978	-0.0156010662286512	0.0094	0.09475	53386	77258	58749.13
5505489	chr19	rs10410857	49682991	G	A	0.679	0.684	0.978	-0.0158042315449673	0.0094	0.09062	53386	77258	58749.13
5514143	chr19	rs12462018	49683217	G	A	0.702	0.707	0.977	-0.0165969709073694	0.0096	0.08177	53386	77258	58749.13
5504161	chr19	rs7251351	49683223	G	A	0.68	0.685	0.977	-0.0149004625639624	0.0094	0.1127	53386	77258	58749.13
5492829	chr19	rs7251160	49683266	C	T	0.68	0.684	0.977	-0.0151034855773182	0.0094	0.1065	53386	77258	58749.13
5500505	chr19	rs7252170	49683320	T	C	0.679	0.684	0.977	-0.0152963956259917	0.0094	0.1017	53386	77258	58749.13
5501010	chr19	rs7251517	49683513	C	A	0.679	0.684	0.976	-0.0153979421800967	0.0094	0.1002	53386	77258	58749.13
5510826	chr19	rs7255532	49684359	A	G	0.674	0.678	0.967	-0.0138961051921114	0.0094	0.1381	53386	77258	58749.13
5494747	chr19	rs10414251	49686962	G	A	0.68	0.684	0.971	-0.0151034855773182	0.0094	0.1082	53386	77258	58749.13
5514105	chr19	rs10413898	49686966	C	A	0.68	0.684	0.971	-0.0151034855773182	0.0094	0.107	53386	77258	58749.13
5509905	chr19	rs10414959	49687278	G	A	0.679	0.684	0.971	-0.0146974807605841	0.0094	0.1174	53386	77258	58749.13
5497993	chr19	rs10414964	49687283	G	T	0.679	0.684	0.97	-0.0146974807605841	0.0094	0.1168	53386	77258	58749.13
5498468	chr19	rs12151026	49687756	C	T	0.959	0.958	0.946	0.0172994970780611	0.0223	0.4387	53386	77258	58749.13
5499778	chr19	rs12609634	49688364	G	A	0.748	0.753	0.965	-0.0222967349986103	0.0101	0.02791	53386	77258	58749.13
5508001	chr19	rs62127952	49688856	C	T	0.816	0.812	0.806	0.0033045340083004	0.0123	0.7886	53386	77258	58749.13
5518077	chr19	rs1175789	49689016	G	T	0.677	0.684	0.969	-0.021203207651103	0.0094	0.02385	53386	77258	58749.13
5502789	chr19	rs1177823	49689304	A	G	0.13	0.131	0.851	0.0016985566355815	0.0139	0.9018	53386	77258	58749.13
5493737	chr19	rs35301859	49689674	G	A	0.687	0.694	0.969	-0.020498669477346	0.0095	0.0302	53386	77258	58749.13
5503362	chr19	rs34719929	49689854	T	C	0.677	0.684	0.968	-0.0214994661132367	0.0094	0.02239	53386	77258	58749.13
5509755	chr19	rs34271662	49689867	A	G	0.677	0.684	0.968	-0.021203207651103	0.0094	0.02397	53386	77258	58749.13
5517907	chr19	rs34762916	49689937	T	C	0.687	0.694	0.967	-0.021101069908054	0.0095	0.02623	53386	77258	58749.13
5493867	chr19	rs12981817	49689999	G	A	0.677	0.684	0.968	-0.0212951405401588	0.0094	0.02348	53386	77258	58749.13
5515102	chr19	rs1175790	49691369	T	A	0.675	0.682	0.969	-0.0188974371044634	0.0094	0.0442	53386	77258	58749.13
5506255	chr19	rs1175791	49692373	C	G	0.678	0.684	0.967	-0.019294956182969	0.0094	0.03997	53386	77258	58749.13
5509599	chr19	rs1175792	49693118	A	G	0.672	0.678	0.966	-0.0186019483996616	0.0094	0.04744	53386	77258	58749.13
5517733	chr19	rs1175795	49693824	A	G	0.947	0.948	0.928	0.0007996801705642	0.0202	0.9679	53386	77258	58749.13
5506370	chr19	rs4621082	49695007	A	G	0.731	0.737	0.952	-0.0231048737150968	0.01	0.02099	53386	77258	58749.13
5508021	chr19	rs56041179	49695682	G	A	0.732	0.737	0.951	-0.022398994943479	0.01	0.02539	53386	77258	58749.13
5510243	chr19	rs1175800	49696021	A	G	0.942	0.942	0.923	0.0078987227933553	0.0193	0.6817	53386	77258	58749.13
5502745	chr19	rs73048884	49696827	C	G	0.948	0.948	0.922	0.0063001125484799	0.0204	0.7583	53386	77258	58749.13
5515603	chr19	rs1175801	49696869	A	G	0.942	0.942	0.921	0.0082954970241069	0.0194	0.6699	53386	77258	58749.13
5508233	chr19	rs1175802	49697020	A	G	0.942	0.942	0.921	0.0085037404912207	0.0194	0.6594	53386	77258	58749.13
5517859	chr19	rs1175803	49697057	T	C	0.665	0.672	0.956	-0.0214994661132367	0.0094	0.02197	53386	77258	58749.13
5519450	chr19	rs35071219	49697617	C	A	0.73	0.735	0.938	-0.0242004837056584	0.01	0.01616	53386	77258	58749.13
5500381	chr19	rs1645379	49697634	T	C	0.942	0.943	0.916	0.0102968054773682	0.0195	0.5958	53386	77258	58749.13
5497158	chr19	rs1716270	49697730	A	G	0.67	0.677	0.946	-0.0194988734340555	0.0095	0.03894	53386	77258	58749.13
5509251	chr19	rs1716267	49698340	T	A	0.947	0.948	0.914	0.0058031292269501	0.0203	0.7745	53386	77258	58749.13
5513476	chr19	rs2682603	49698697	A	G	0.947	0.948	0.913	0.0058031292269501	0.0204	0.7747	53386	77258	58749.13
5500722	chr19	rs73048891	49699009	T	C	0.948	0.948	0.914	0.0046989426564652	0.0205	0.8175	53386	77258	58749.13
5499222	chr19	rs7507764	49699174	G	A	0.739	0.744	0.919	-0.022398994943479	0.0103	0.02904	53386	77258	58749.13
5501371	chr19	rs3745301	49699866	C	T	0.948	0.948	0.911	0.0033045340083004	0.0205	0.8731	53386	77258	58749.13
5517997	chr19	rs66528168	49700205	A	G	0.732	0.737	0.923	-0.0212951405401588	0.0102	0.03633	53386	77258	58749.13
5515219	chr19	rs12151119	49700971	G	A	0.678	0.683	0.926	-0.0168003386783461	0.0096	0.08067	53386	77258	58749.13
5508935	chr19	rs67605147	49701844	G	T	0.677	0.682	0.922	-0.0168003386783461	0.0096	0.081	53386	77258	58749.13
5493689	chr19	rs34639121	49702320	G	C	0.677	0.682	0.92	-0.0168003386783461	0.0096	0.08133	53386	77258	58749.13
5508757	chr19	rs34624185	49702634	G	T	0.677	0.682	0.92	-0.0176040459483609	0.0096	0.06772	53386	77258	58749.13
5511165	chr19	rs1175806	49703401	T	C	0.676	0.681	0.915	-0.0174005146801673	0.0096	0.07051	53386	77258	58749.13
5510731	chr19	rs10403114	49703764	A	G	0.676	0.681	0.914	-0.0181028726978536	0.0097	0.0615	53386	77258	58749.13
5501486	chr19	rs12981989	49704429	G	A	0.677	0.682	0.911	-0.0171970248285215	0.0097	0.0756	53386	77258	58749.13
5496531	chr19	rs1175809	49704708	A	G	0.696	0.703	0.895	-0.0235962138551867	0.0099	0.01747	53386	77258	58749.13
5517388	chr19	rs56166107	49705640	G	A	0.7	0.706	0.885	-0.023002541565316	0.01	0.02202	53386	77258	58749.13
5516060	chr19	rs35815377	49706655	T	C	0.899	0.897	0.707	0.0210959082947329	0.017	0.2147	53386	77258	58749.13
5508873	chr19	rs1716274	49706736	T	G	0.876	0.877	0.88	-0.0007002451143934	0.0141	0.9601	53386	77258	58749.13
5509900	chr19	rs2176902	49707111	G	A	0.911	0.911	0.889	0.0060019521956343	0.0162	0.7088	53386	77258	58749.13
5494768	chr19	rs8102299	49707201	G	A	0.902	0.903	0.891	0.0012991557316201	0.0155	0.9319	53386	77258	58749.13
5511731	chr19	rs8103058	49707241	T	C	0.902	0.903	0.888	0.0020977980821461	0.0155	0.8932	53386	77258	58749.13
5516542	chr19	rs6509421	49707268	T	C	0.906	0.908	0.885	0.003902375817241	0.0159	0.8053	53386	77258	58749.13
5505367	chr19	rs10406068	49707292	G	A	0.921	0.921	0.878	0.0063994795805678	0.0171	0.7102	53386	77258	58749.13
5509180	chr19	rs8102409	49707309	G	A	0.906	0.908	0.884	0.0043007385516922	0.0159	0.7865	53386	77258	58749.13
5500762	chr19	rs1175823	49712066	G	A	0.901	0.903	0.891	-0.0031048149534787	0.0155	0.8416	53386	77258	58749.13
5502536	chr19	rs116309626	49717796	C	T	0.87	0.874	0.927	-0.023002541565316	0.0134	0.08544	53386	77258	58749.13
5509224	chr19	rs3848547	49717875	T	C	0.536	0.54	0.961	-0.0023026490626755	0.0088	0.7893	53386	77258	58749.13
5513148	chr19	rs79930852	49718265	C	T	0.87	0.874	0.929	-0.023401696181619	0.0134	0.07919	53386	77258	58749.13
5519622	chr19	rs11668962	49718548	G	A	0.541	0.545	0.961	-0.002002002670673	0.0088	0.8166	53386	77258	58749.13
5496097	chr19	rs11673283	49718785	T	A	0.686	0.684	0.946	0.0109992854583691	0.0095	0.2489	53386	77258	58749.13
5493767	chr19	rs76623909	49719051	C	G	0.673	0.672	0.947	0.0109003744682883	0.0094	0.2467	53386	77258	58749.13
5498420	chr19	rs113136004	49719070	A	G	0.537	0.54	0.967	-0.0017014466397575	0.0088	0.8433	53386	77258	58749.13
5517126	chr19	rs73048802	49719419	T	G	0.67	0.669	0.951	0.0099998345783334	0.0094	0.2835	53386	77258	58749.13
5512407	chr19	rs12461375	49719422	C	G	0.098	0.0983	0.829	-0.0024028846163103	0.0159	0.8814	53386	77258	58749.13
5511257	chr19	rs79102179	49719573	C	T	0.87	0.874	0.933	-0.023002541565316	0.0133	0.08402	53386	77258	58749.13
5517340	chr19	rs115274930	49720501	C	T	0.87	0.874	0.935	-0.0231048737150968	0.0133	0.0826	53386	77258	58749.13
5497244	chr19	rs75610145	49720834	G	C	0.87	0.874	0.935	-0.0229002198863326	0.0133	0.08499	53386	77258	58749.13
5518798	chr19	rs9676781	49720910	T	C	0.55	0.552	0.97	-0.0010005003335835	0.0088	0.9059	53386	77258	58749.13
5504122	chr19	rs114811385	49722791	G	C	0.87	0.874	0.94	-0.023002541565316	0.0133	0.08369	53386	77258	58749.13
5517600	chr19	rs56242266	49723297	T	C	0.55	0.552	0.976	-0.001100605444033	0.0087	0.9022	53386	77258	58749.13
5512095	chr19	rs56162137	49723531	A	C	0.537	0.54	0.979	-0.0019018072895963	0.0087	0.829	53386	77258	58749.13
5502092	chr19	rs4802590	49724301	C	T	0.683	0.682	0.966	0.0108014536938559	0.0094	0.2516	53386	77258	58749.13
5512001	chr19	rs11670722	49724946	G	A	0.683	0.682	0.968	0.0107025231331357	0.0094	0.2535	53386	77258	58749.13
5514834	chr19	rs8103217	49725042	A	G	0.536	0.54	0.987	-0.0023026490626755	0.0087	0.7933	53386	77258	58749.13
5504233	chr19	rs3848548	49725487	T	C	0.549	0.552	0.985	-0.0012007205765188	0.0087	0.8882	53386	77258	58749.13
5509862	chr19	rs7254520	49726637	G	A	0.683	0.682	0.972	0.0109003744682883	0.0094	0.243	53386	77258	58749.13
5499171	chr19	rs73578334	49726807	C	T	0.854	0.859	0.957	-0.0247026126403718	0.0125	0.04833	53386	77258	58749.13
5494257	chr19	rs8112298	49727160	T	C	0.536	0.54	0.992	-0.0021022080918702	0.0086	0.8067	53386	77258	58749.13
5519352	chr19	rs3848549	49727996	G	A	0.531	0.535	0.995	-0.0016012813669738	0.0086	0.8494	53386	77258	58749.13
5518525	chr19	rs3843746	49728186	C	T	0.536	0.54	0.993	-0.0022024235552	0.0086	0.7964	53386	77258	58749.13
5517425	chr19	rs62127956	49728318	G	A	0.742	0.74	0.89	-0.0012007205765188	0.0104	0.9046	53386	77258	58749.13
5505840	chr19	rs116924700	49728428	C	T	0.871	0.874	0.953	-0.0226035462098532	0.0132	0.08663	53386	77258	58749.13
5517498	chr19	rs8105169	49728893	G	C	0.536	0.54	0.991	-0.0021022080918702	0.0087	0.8078	53386	77258	58749.13
5519586	chr19	rs141019047	49729741	C	T	0.87	0.874	0.954	-0.0226035462098532	0.0132	0.08667	53386	77258	58749.13
5498708	chr19	rs2878571	49729853	A	G	0.534	0.538	0.987	-0.001501126126267	0.0087	0.8656	53386	77258	58749.13
5499059	chr19	rs12608776	49731824	A	G	0.861	0.865	0.959	-0.022398994943479	0.0128	0.07971	53386	77258	58749.13
5493601	chr19	rs11878934	49732614	A	C	0.848	0.853	0.964	-0.0227979086760041	0.0123	0.06366	53386	77258	58749.13
5498083	chr19	rs61184327	49733234	C	T	0.848	0.854	0.964	-0.023401696181619	0.0123	0.05674	53386	77258	58749.13
5503452	chr19	rs60031049	49734497	C	A	0.864	0.862	0.891	-0.0034961042567088	0.0133	0.7899	53386	77258	58749.13
5507534	chr19	rs12610107	49735062	G	A	0.848	0.853	0.97	-0.0232993336544035	0.0123	0.05749	53386	77258	58749.13
5513864	chr19	rs35785122	49735107	C	T	0.861	0.866	0.964	-0.0225012653465135	0.0128	0.07736	53386	77258	58749.13
5514889	chr19	rs56758737	49735111	A	T	0.861	0.866	0.963	-0.0226035462098532	0.0128	0.0764	53386	77258	58749.13
5515813	chr19	rs58106112	49735271	G	A	0.861	0.866	0.964	-0.0225012653465135	0.0128	0.07759	53386	77258	58749.13
5514216	chr19	rs12610169	49735520	G	T	0.86	0.865	0.964	-0.0225012653465135	0.0127	0.07719	53386	77258	58749.13
5514139	chr19	rs59251910	49735637	C	T	0.86	0.865	0.964	-0.0226035462098532	0.0127	0.07595	53386	77258	58749.13
5508579	chr19	rs56674801	49735940	A	G	0.86	0.865	0.963	-0.0222967349986103	0.0127	0.08021	53386	77258	58749.13
5493775	chr19	rs73580436	49736660	T	G	0.863	0.868	0.953	-0.023401696181619	0.0129	0.07	53386	77258	58749.13
5497958	chr19	rs80231469	49737372	T	C	0.834	0.84	0.941	-0.0290993078252748	0.012	0.01563	53386	77258	58749.13
5517530	chr19	rs1175812	49737476	A	G	0.872	0.876	0.949	-0.0209989425960583	0.0133	0.1141	53386	77258	58749.13
5497902	chr19	rs1175813	49737486	A	G	0.872	0.876	0.949	-0.0208049294331883	0.0133	0.1181	53386	77258	58749.13
5507972	chr19	rs1175814	49738014	C	T	0.717	0.718	0.97	-0.0018016219466282	0.0097	0.8514	53386	77258	58749.13
5504661	chr19	rs1175815	49738081	T	C	0.205	0.204	0.938	0.0049974917102918	0.011	0.6524	53386	77258	58749.13
5504402	chr19	rs1175816	49738218	A	G	0.739	0.739	0.975	-0.0038975857287134	0.0099	0.6966	53386	77258	58749.13
5513813	chr19	rs1175817	49738265	G	T	0.739	0.739	0.975	-0.003797200248385	0.0099	0.7055	53386	77258	58749.13
5497563	chr19	rs1175818	49738355	G	A	0.739	0.739	0.976	-0.0036968248442897	0.0099	0.7059	53386	77258	58749.13
5519135	chr19	rs1175819	49738384	T	C	0.739	0.739	0.976	-0.003797200248385	0.0099	0.705	53386	77258	58749.13
5496521	chr19	rs1177825	49738482	C	T	0.739	0.739	0.976	-0.0036968248442897	0.0099	0.706	53386	77258	58749.13
5499003	chr19	rs1175820	49738680	A	G	0.738	0.739	0.976	-0.0046005663955682	0.0099	0.6432	53386	77258	58749.13
5496663	chr19	rs7245633	49738687	C	T	0.651	0.649	0.956	0.0125015292229252	0.0092	0.1745	53386	77258	58749.13
5517451	chr19	rs4802591	49739269	C	A	0.503	0.499	0.973	0.0097027754613851	0.0087	0.2662	53386	77258	58749.13
5502692	chr19	rs2682616	49741259	G	C	0.713	0.715	0.973	-0.0098988321792475	0.0097	0.3049	53386	77258	58749.13
5519442	chr19	rs2682615	49741319	C	T	0.21	0.209	0.948	0.0059025456526138	0.0109	0.5888	53386	77258	58749.13
5500315	chr19	rs2682614	49741888	G	C	0.205	0.203	0.942	0.0044003044444822	0.011	0.6906	53386	77258	58749.13
5494165	chr19	rs12610858	49742269	C	T	0.502	0.499	0.977	0.0107025231331357	0.0087	0.2173	53386	77258	58749.13
5499664	chr19	rs4802592	49742632	T	C	0.472	0.47	0.978	0.0065981840282271	0.0087	0.4455	53386	77258	58749.13
5515606	chr19	rs2878364	49743782	C	A	0.503	0.499	0.98	0.0110981866660334	0.0087	0.2005	53386	77258	58749.13
5507280	chr19	rs2335186	49744538	C	A	0.503	0.499	0.981	0.0109992854583691	0.0087	0.2054	53386	77258	58749.13
5493892	chr19	rs1716276	49744995	A	T	0.21	0.209	0.952	0.0048979852621919	0.0109	0.6528	53386	77258	58749.13
5495264	chr19	rs4318314	49745289	G	T	0.503	0.499	0.983	0.0109992854583691	0.0087	0.203	53386	77258	58749.13
5500552	chr19	rs353996	49748060	G	C	0.74	0.74	0.976	-0.0055956263571598	0.0099	0.5706	53386	77258	58749.13
5499705	chr19	rs352812	49748268	T	G	0.207	0.205	0.948	0.0060019521956343	0.0109	0.5819	53386	77258	58749.13
5494509	chr19	rs61320246	49748283	C	T	0.82	0.82	0.812	0.0060019521956343	0.0125	0.6298	53386	77258	58749.13
5503187	chr19	rs353997	49751195	C	T	0.74	0.741	0.978	-0.005696192544881	0.0099	0.5631	53386	77258	58749.13
5496353	chr19	rs352813	49751796	C	G	0.209	0.208	0.955	0.0034041991335623	0.0108	0.7521	53386	77258	58749.13
5514016	chr19	rs380335	49754365	A	G	0.499	0.495	0.998	0.0131037693769772	0.0086	0.1286	53386	77258	58749.13
5499703	chr19	rs393979	49754370	T	C	0.499	0.495	0.998	0.0131037693769772	0.0086	0.1271	53386	77258	58749.13
5516329	chr19	rs353998	49754433	G	A	0.741	0.741	0.981	-0.0057967688471774	0.0099	0.5587	53386	77258	58749.13
5496156	chr19	rs352815	49755059	T	C	0.498	0.495	1.0	0.0133011462391285	0.0086	0.1207	53386	77258	58749.13
5518165	chr19	rs352816	49755090	C	T	0.498	0.495	1.0	0.0133998200630165	0.0086	0.1191	53386	77258	58749.13
5518570	chr19	rs352817	49755238	C	T	0.498	0.495	0.999	0.0134984841513417	0.0086	0.1165	53386	77258	58749.13
5515129	chr19	rs352818	49755490	T	C	0.498	0.495	0.998	0.0136957831289865	0.0086	0.1117	53386	77258	58749.13
5504687	chr19	rs419174	49755660	G	A	0.716	0.718	0.983	-0.0128015918372089	0.0096	0.1855	53386	77258	58749.13
5505677	chr19	rs430230	49755793	G	C	0.719	0.722	0.977	-0.0125990355765152	0.0097	0.195	53386	77258	58749.13
5513830	chr19	rs391940	49755822	G	A	0.712	0.714	0.977	-0.0114958245134845	0.0096	0.2314	53386	77258	58749.13
5496237	chr19	rs1183071	49756708	C	T	0.714	0.716	0.978	-0.013399371963117	0.0096	0.1661	53386	77258	58749.13
5515655	chr19	rs2548473	49757130	C	T	0.713	0.715	0.977	-0.0122041688389067	0.0096	0.2067	53386	77258	58749.13
5505495	chr19	rs446531	49757290	G	C	0.713	0.715	0.977	-0.0122041688389067	0.0096	0.2056	53386	77258	58749.13
5496466	chr19	rs352820	49757427	A	G	0.511	0.507	0.987	0.0143958802837323	0.0086	0.09464	53386	77258	58749.13
5510116	chr19	rs352821	49758861	G	C	0.504	0.502	0.971	0.0117012723076411	0.0087	0.1786	53386	77258	58749.13
5508179	chr19	rs352822	49759232	G	T	0.502	0.501	0.993	0.0092966519050945	0.0086	0.2788	53386	77258	58749.13
5500903	chr19	rs352823	49759494	C	T	0.213	0.211	0.996	0.0077995046323818	0.0106	0.4591	53386	77258	58749.13
5493136	chr19	rs352824	49759733	G	A	0.231	0.228	0.995	0.016296487966892	0.0102	0.1122	53386	77258	58749.13
5502299	chr19	rs352825	49759930	A	C	0.231	0.228	0.995	0.016296487966892	0.0102	0.1126	53386	77258	58749.13
5499049	chr19	rs352826	49760208	C	T	0.231	0.228	0.995	0.0164047040252769	0.0102	0.1099	53386	77258	58749.13
5510570	chr19	rs352827	49760539	G	A	0.231	0.228	0.994	0.0161980995687726	0.0102	0.1138	53386	77258	58749.13
5518096	chr19	rs352828	49760583	T	A	0.231	0.228	0.994	0.0161980995687726	0.0102	0.1129	53386	77258	58749.13
5508470	chr19	rs352829	49760610	T	G	0.237	0.234	0.994	0.0148984646619666	0.0102	0.1426	53386	77258	58749.13
5513460	chr19	rs352830	49760652	G	C	0.231	0.228	0.994	0.0165030720990143	0.0102	0.1064	53386	77258	58749.13
5498149	chr19	rs352831	49760724	A	G	0.231	0.228	0.994	0.0164047040252769	0.0102	0.1095	53386	77258	58749.13
5516373	chr19	rs352832	49760818	G	A	0.231	0.228	0.994	0.01600129372694	0.0102	0.1189	53386	77258	58749.13
5514226	chr19	rs353988	49761199	C	T	0.71	0.709	0.992	-0.0045001103249234	0.0095	0.637	53386	77258	58749.13
5501876	chr19	rs1716281	49761650	C	T	0.23	0.226	0.995	0.0177023841130051	0.0103	0.08473	53386	77258	58749.13
5499546	chr19	rs1654322	49761795	A	G	0.23	0.227	0.994	0.017496047616751	0.0103	0.0888	53386	77258	58749.13
5513461	chr19	rs1645373	49761995	A	C	0.236	0.232	0.995	0.0160997014894237	0.0102	0.1127	53386	77258	58749.13
5508615	chr19	rs1625215	49762355	A	G	0.236	0.232	0.994	0.0161980995687726	0.0102	0.1107	53386	77258	58749.13
5496647	chr19	rs1645374	49762450	G	A	0.23	0.226	0.994	0.0178006246255066	0.0103	0.08212	53386	77258	58749.13
5500871	chr19	rs1615362	49762630	G	C	0.23	0.226	0.994	0.0178006246255066	0.0103	0.08342	53386	77258	58749.13
5512202	chr19	rs1622744	49762636	C	G	0.236	0.232	0.994	0.0166014304974254	0.0102	0.1037	53386	77258	58749.13
5498891	chr19	rs353989	49763261	T	C	0.708	0.707	0.993	-0.004198802647333	0.0095	0.6615	53386	77258	58749.13
5508039	chr19	rs1654321	49763352	G	T	0.23	0.227	0.993	0.0180952882690919	0.0103	0.07724	53386	77258	58749.13
5499209	chr19	rs1654320	49763521	G	A	0.23	0.227	0.992	0.0182033098538737	0.0103	0.07639	53386	77258	58749.13
5498543	chr19	rs1716282	49763676	A	C	0.231	0.226	0.99	0.0187039847937718	0.0103	0.06882	53386	77258	58749.13
5510930	chr19	rs1654319	49764156	C	A	0.206	0.203	0.991	0.0115035793834154	0.0107	0.2808	53386	77258	58749.13
5497225	chr19	rs2548476	49764225	G	A	0.23	0.227	0.991	0.0182033098538737	0.0103	0.07678	53386	77258	58749.13
5497546	chr19	rs2569383	49764255	T	A	0.23	0.227	0.991	0.0182033098538737	0.0103	0.07651	53386	77258	58749.13
5512145	chr19	rs2548475	49764421	G	A	0.23	0.227	0.991	0.0180952882690919	0.0103	0.07846	53386	77258	58749.13
5500825	chr19	rs1654318	49765423	A	G	0.23	0.227	0.99	0.0182033098538737	0.0103	0.07673	53386	77258	58749.13
5519541	chr19	rs353991	49765444	A	G	0.529	0.526	0.987	0.0150954876453349	0.0087	0.08135	53386	77258	58749.13
5495559	chr19	rs353992	49765673	G	T	0.529	0.526	0.987	0.0150954876453349	0.0087	0.08199	53386	77258	58749.13
5499773	chr19	rs1654317	49765676	T	A	0.23	0.227	0.99	0.0182033098538737	0.0103	0.07662	53386	77258	58749.13
5501235	chr19	rs1645375	49765750	A	G	0.236	0.232	0.99	0.0166014304974254	0.0102	0.1044	53386	77258	58749.13
5514913	chr19	rs1654316	49766043	G	A	0.206	0.204	0.99	0.0114047182634362	0.0107	0.285	53386	77258	58749.13
5495717	chr19	rs1654315	49766121	G	A	0.23	0.227	0.989	0.0182033098538737	0.0103	0.07669	53386	77258	58749.13
5497714	chr19	rs353993	49766296	A	C	0.677	0.676	0.954	0.0210959082947329	0.0094	0.02532	53386	77258	58749.13
5512531	chr19	rs1645376	49766300	G	A	0.23	0.227	0.989	0.0180952882690919	0.0103	0.07847	53386	77258	58749.13
5493643	chr19	rs1654314	49766696	A	G	0.23	0.227	0.989	0.0180952882690919	0.0103	0.07763	53386	77258	58749.13
5501147	chr19	rs1949594	49767143	C	T	0.77	0.773	0.988	-0.0182047046548463	0.0103	0.0764	53386	77258	58749.13
5507824	chr19	rs241593	49767529	C	T	0.709	0.709	0.989	-0.0046005663955682	0.0095	0.6274	53386	77258	58749.13
5508758	chr19	rs10420377	49767667	G	A	0.77	0.773	0.987	-0.0182047046548463	0.0103	0.07628	53386	77258	58749.13
5500581	chr19	rs8110026	49767675	C	G	0.764	0.768	0.988	-0.0166986496230515	0.0102	0.1021	53386	77258	58749.13
5505971	chr19	rs62126171	49767844	G	A	0.852	0.851	0.923	-0.007004474152883	0.0126	0.578	53386	77258	58749.13
5497898	chr19	rs10048620	49768081	C	A	0.77	0.773	0.987	-0.0182047046548463	0.0103	0.07723	53386	77258	58749.13
5494273	chr19	rs9304682	49768180	T	C	0.794	0.796	0.987	-0.0114958245134845	0.0107	0.2823	53386	77258	58749.13
5517274	chr19	rs12986007	49768214	G	T	0.918	0.918	0.876	-0.0048015088161939	0.0168	0.7728	53386	77258	58749.13
5509548	chr19	rs34449315	49768868	A	G	0.764	0.768	0.986	-0.0165969709073694	0.0102	0.1033	53386	77258	58749.13
5512951	chr19	rs8103304	49769021	G	C	0.764	0.768	0.986	-0.0164953025291975	0.0102	0.1072	53386	77258	58749.13
5506911	chr19	rs10407143	49769037	A	T	0.77	0.773	0.985	-0.0180010511095525	0.0103	0.08059	53386	77258	58749.13
5518222	chr19	rs10407967	49769171	G	C	0.769	0.773	0.985	-0.0181028726978536	0.0103	0.07846	53386	77258	58749.13
5507054	chr19	rs10407801	49769249	C	A	0.77	0.773	0.985	-0.0182047046548463	0.0103	0.07751	53386	77258	58749.13
5496019	chr19	rs8103275	49769267	A	G	0.764	0.768	0.985	-0.0165969709073694	0.0102	0.1034	53386	77258	58749.13
5508415	chr19	rs10408011	49769311	C	T	0.77	0.773	0.984	-0.0181028726978536	0.0103	0.07943	53386	77258	58749.13
5496871	chr19	rs55908928	49769368	G	A	0.775	0.778	0.978	-0.0178992398878318	0.0104	0.0862	53386	77258	58749.13
5516343	chr19	rs11666829	49769675	C	T	0.769	0.773	0.985	-0.0182047046548463	0.0103	0.07774	53386	77258	58749.13
5510498	chr19	rs11666932	49769808	G	A	0.77	0.773	0.984	-0.0182963622831166	0.0103	0.07669	53386	77258	58749.13
5512239	chr19	rs10048512	49770169	A	G	0.769	0.773	0.984	-0.0181028726978536	0.0103	0.07891	53386	77258	58749.13
5513477	chr19	rs10048519	49770217	G	A	0.77	0.773	0.984	-0.0183982139464423	0.0103	0.07439	53386	77258	58749.13
5518044	chr19	rs10048520	49770249	G	A	0.769	0.773	0.984	-0.0181028726978536	0.0103	0.07985	53386	77258	58749.13
5495680	chr19	rs10048521	49770447	C	G	0.774	0.778	0.977	-0.0174005146801673	0.0104	0.09527	53386	77258	58749.13
5508489	chr19	rs353995	49771112	T	C	0.476	0.479	0.982	-0.0156010662286512	0.0087	0.07233	53386	77258	58749.13
5493013	chr19	rs10423612	49771548	G	A	0.769	0.773	0.983	-0.0182047046548463	0.0103	0.07762	53386	77258	58749.13
5497466	chr19	rs10423060	49771562	A	G	0.769	0.773	0.983	-0.0182047046548463	0.0103	0.07833	53386	77258	58749.13
5498807	chr19	rs10425168	49771726	T	C	0.769	0.773	0.983	-0.0180010511095525	0.0103	0.08007	53386	77258	58749.13
5507783	chr19	rs13344511	49771952	T	A	0.794	0.796	0.983	-0.0114047880634385	0.0107	0.2906	53386	77258	58749.13
5502184	chr19	rs12709913	49772195	C	G	0.769	0.773	0.982	-0.0182047046548463	0.0103	0.07786	53386	77258	58749.13
5509907	chr19	rs12974448	49772230	C	T	0.769	0.773	0.982	-0.0182047046548463	0.0103	0.0769	53386	77258	58749.13
5494223	chr19	rs12976246	49772232	T	C	0.769	0.773	0.982	-0.0181028726978536	0.0103	0.07896	53386	77258	58749.13
5509894	chr19	rs12976294	49772294	T	G	0.769	0.773	0.982	-0.0182047046548463	0.0103	0.07763	53386	77258	58749.13
5503341	chr19	rs13346495	49772587	G	A	0.769	0.773	0.982	-0.0181028726978536	0.0103	0.07873	53386	77258	58749.13
5518870	chr19	rs10424154	49773178	C	T	0.764	0.767	0.982	-0.0169020380753563	0.0102	0.09936	53386	77258	58749.13
5504355	chr19	rs13343614	49773999	G	A	0.763	0.767	0.982	-0.0169020380753563	0.0102	0.0995	53386	77258	58749.13
5496599	chr19	rs13343624	49774043	G	A	0.763	0.767	0.981	-0.0171970248285215	0.0102	0.09326	53386	77258	58749.13
5513807	chr19	rs401776	49774102	A	G	0.47	0.473	0.98	-0.0149004625639624	0.0087	0.08749	53386	77258	58749.13
5519767	chr19	rs678052	49775767	T	C	0.453	0.456	0.968	-0.0163021610829842	0.0088	0.06315	53386	77258	58749.13
5504685	chr19	rs12977180	49775830	A	G	0.764	0.767	0.979	-0.0172987645783295	0.0103	0.09218	53386	77258	58749.13
5498914	chr19	rs12978114	49775969	G	T	0.793	0.796	0.98	-0.0114047880634385	0.0108	0.2895	53386	77258	58749.13
5516241	chr19	rs12979777	49776072	T	G	0.764	0.767	0.978	-0.0172987645783295	0.0103	0.09097	53386	77258	58749.13
5492500	chr19	rs12981275	49776690	T	C	0.763	0.767	0.978	-0.0170037478161859	0.0103	0.09687	53386	77258	58749.13
5516379	chr19	rs10426868	49776902	C	G	0.764	0.767	0.977	-0.0172987645783295	0.0103	0.09261	53386	77258	58749.13
5507505	chr19	rs7245446	49777095	C	T	0.794	0.796	0.979	-0.0115969858456632	0.0108	0.2802	53386	77258	58749.13
5518208	chr19	rs7246008	49777487	C	A	0.763	0.767	0.977	-0.0170952954286372	0.0103	0.09542	53386	77258	58749.13
5499798	chr19	rs10417155	49778874	T	G	0.794	0.796	0.977	-0.0108991808690006	0.0108	0.3104	53386	77258	58749.13
5495590	chr19	rs10417748	49779125	T	C	0.764	0.767	0.975	-0.017502275136142	0.0103	0.08885	53386	77258	58749.13
5501108	chr19	rs10405117	49781351	A	C	0.794	0.796	0.976	-0.0101008421794295	0.0108	0.3467	53386	77258	58749.13
5503009	chr19	rs353976	49781731	C	T	0.707	0.706	0.991	-0.0049019951702315	0.0095	0.6059	53386	77258	58749.13
5500782	chr19	rs353977	49781745	G	A	0.494	0.496	0.982	-0.0092022107647994	0.0087	0.2897	53386	77258	58749.13
5509492	chr19	rs353999	49782621	G	A	0.701	0.701	0.992	-0.0036968248442897	0.0094	0.6915	53386	77258	58749.13
5517632	chr19	rs10426283	49782676	A	G	0.794	0.796	0.976	-0.0101008421794295	0.0108	0.3491	53386	77258	58749.13
5512314	chr19	rs354000	49783101	T	C	0.323	0.323	0.977	-0.0069037763167944	0.0093	0.4573	53386	77258	58749.13
5495221	chr19	rs354001	49783757	G	A	0.707	0.706	0.989	-0.0049019951702315	0.0095	0.6071	53386	77258	58749.13
5493202	chr19	rs7507919	49784042	G	A	0.793	0.796	0.972	-0.0101008421794295	0.0108	0.35	53386	77258	58749.13
5496416	chr19	rs146977886	49784300	C	T	0.969	0.97	0.706	-0.0428031223253094	0.0296	0.1488	53386	77258	58749.13
5493779	chr19	rs11083969	49784798	C	T	0.831	0.83	0.929	0.004001981379298	0.0119	0.7357	53386	77258	58749.13
5495801	chr19	rs2334867	49788205	T	C	0.794	0.797	0.98	-0.0007002451143934	0.0108	0.9448	53386	77258	58749.13
5494671	chr19	rs354003	49788291	C	G	0.49	0.488	0.964	-0.003797200248385	0.0088	0.6679	53386	77258	58749.13
5510834	chr19	rs354004	49789571	A	G	0.281	0.282	0.969	-0.0039979812872983	0.0097	0.677	53386	77258	58749.13
5493205	chr19	rs7249040	49790602	G	A	0.796	0.798	0.98	-0.0007002451143934	0.0108	0.9467	53386	77258	58749.13
5494064	chr19	rs354005	49790664	A	G	0.281	0.282	0.969	-0.0040983869261633	0.0097	0.6721	53386	77258	58749.13
5503019	chr19	rs354006	49790916	C	T	0.486	0.485	0.966	-0.0031950988965408	0.0088	0.714	53386	77258	58749.13
5497150	chr19	rs354007	49791035	C	T	0.49	0.489	0.966	-0.0034961042567088	0.0087	0.6897	53386	77258	58749.13
5518285	chr19	rs45549132	49794028	G	T	0.783	0.785	0.981	-0.001100605444033	0.0106	0.9194	53386	77258	58749.13
5515639	chr19	rs75396634	49796081	A	G	0.971	0.971	0.957	0.0355987772398635	0.0264	0.1773	53386	77258	58749.13
5500793	chr19	rs117339514	49799769	C	T	0.967	0.966	0.939	0.0324962313421326	0.0248	0.1888	53386	77258	58749.13
5507560	chr19	rs354009	49800827	A	G	0.274	0.274	0.982	-0.0032954239497972	0.0097	0.7312	53386	77258	58749.13
5519598	chr19	rs12982246	49801169	T	C	0.781	0.783	0.986	-0.0010005003335835	0.0105	0.9254	53386	77258	58749.13
5493973	chr19	rs171342	49801506	T	C	0.493	0.492	0.976	-0.0029042131473898	0.0087	0.7426	53386	77258	58749.13
5516552	chr19	rs354010	49802463	T	A	0.269	0.27	0.983	-0.0024028846163103	0.0098	0.8052	53386	77258	58749.13
5509549	chr19	rs354011	49804631	T	A	0.269	0.27	0.984	-0.0023026490626755	0.0098	0.8141	53386	77258	58749.13
5509505	chr19	rs354013	49805342	A	C	0.274	0.274	0.984	-0.0026033858701149	0.0097	0.7866	53386	77258	58749.13
5495051	chr19	rs354014	49806595	A	T	0.274	0.274	0.984	-0.0026033858701149	0.0097	0.7925	53386	77258	58749.13
5494097	chr19	rs354015	49808570	T	C	0.269	0.27	0.985	-0.002002002670673	0.0098	0.8401	53386	77258	58749.13
5518992	chr19	rs66967196	49808894	G	A	0.785	0.786	0.991	0.0006997551142732	0.0105	0.944	53386	77258	58749.13
5499460	chr19	rs2569381	49810277	C	T	0.269	0.27	0.985	-0.0019018072895963	0.0098	0.8485	53386	77258	58749.13
5497961	chr19	rs375491	49811432	G	A	0.273	0.274	0.985	-0.0022024235552	0.0097	0.8218	53386	77258	58749.13
5512654	chr19	rs2278405	49812403	G	T	0.785	0.786	0.994	0.0007996801705642	0.0105	0.9405	53386	77258	58749.13
5517263	chr19	rs3760667	49814832	C	T	0.785	0.786	0.995	0.0003999200213268	0.0105	0.9665	53386	77258	58749.13
5507323	chr19	rs144013016	49815535	G	T	0.97	0.97	0.958	0.0444952398865513	0.0259	0.08545	53386	77258	58749.13
5494208	chr19	rs183049	49815853	A	G	0.269	0.27	0.987	-0.0017014466397575	0.0097	0.8618	53386	77258	58749.13
5498091	chr19	rs184790	49816519	A	G	0.274	0.274	0.987	-0.0021022080918702	0.0097	0.8315	53386	77258	58749.13
5505854	chr19	rs353978	49816996	A	G	0.269	0.27	0.987	-0.0017014466397575	0.0097	0.8645	53386	77258	58749.13
5504667	chr19	rs353980	49818799	C	T	0.285	0.286	0.988	0.0005998200719675	0.0096	0.9511	53386	77258	58749.13
5509576	chr19	rs353981	49820801	C	T	0.505	0.504	0.985	-0.0012007205765188	0.0087	0.8915	53386	77258	58749.13
5518246	chr19	rs353982	49822790	C	A	0.286	0.286	0.991	0.0007996801705642	0.0096	0.9359	53386	77258	58749.13
5513454	chr19	rs10414921	49823047	C	T	0.785	0.786	0.998	0.0012991557316201	0.0105	0.9051	53386	77258	58749.13
5495212	chr19	rs353983	49823244	T	G	0.286	0.286	0.99	0.0005998200719675	0.0096	0.9498	53386	77258	58749.13
5499549	chr19	rs353984	49823259	G	A	0.286	0.286	0.991	0.0005998200719675	0.0096	0.9496	53386	77258	58749.13
5506075	chr19	rs353985	49823761	C	T	0.506	0.505	0.987	-0.0014009809156281	0.0086	0.8745	53386	77258	58749.13
5498130	chr19	rs10422677	49824290	C	T	0.785	0.786	0.997	0.0014988761237359	0.0105	0.8836	53386	77258	58749.13
5495281	chr19	rs168498	49824454	G	A	0.29	0.29	0.991	0.0002999550089979	0.0095	0.9721	53386	77258	58749.13
5511850	chr19	rs10411679	49826480	A	T	0.785	0.786	0.997	0.001598721363697	0.0105	0.8816	53386	77258	58749.13
5500558	chr19	rs353986	49827460	C	T	0.506	0.505	0.988	-0.0012007205765188	0.0086	0.89	53386	77258	58749.13
5514718	chr19	rs7256363	49827804	C	T	0.785	0.786	0.996	0.0016985566355815	0.0105	0.8729	53386	77258	58749.13
5508527	chr19	rs8099837	49828774	C	T	0.934	0.935	0.912	0.0051964749068174	0.0183	0.7783	53386	77258	58749.13
5519748	chr19	rs8102658	49828855	C	T	0.784	0.786	0.996	0.0007996801705642	0.0105	0.9368	53386	77258	58749.13
5519305	chr19	rs8102574	49828897	A	G	0.784	0.786	0.996	0.001099395443301	0.0105	0.9197	53386	77258	58749.13
5497530	chr19	rs659555	49829825	T	C	0.286	0.286	0.995	0.0002999550089979	0.0095	0.9712	53386	77258	58749.13
5512580	chr19	rs354029	49831220	T	C	0.286	0.286	0.995	0.0004998750416509	0.0095	0.9616	53386	77258	58749.13
5499984	chr19	rs181344	49831246	T	C	0.291	0.291	0.994	-0.000200020002667	0.0095	0.9867	53386	77258	58749.13
5504416	chr19	rs354030	49833228	T	C	0.506	0.505	0.991	-0.0008003201707691	0.0086	0.9285	53386	77258	58749.13
5512692	chr19	rs1654313	49834455	C	T	0.507	0.505	0.991	-0.001300845733048	0.0086	0.8812	53386	77258	58749.13
5505573	chr19	rs12981865	49835880	T	C	0.936	0.936	0.911	0.0065981840282271	0.0185	0.722	53386	77258	58749.13
5513636	chr19	rs354018	49836567	C	T	0.287	0.287	0.994	0.0003999200213268	0.0095	0.9645	53386	77258	58749.13
5505571	chr19	rs354019	49836674	C	G	0.287	0.287	0.994	0.0001999800026662	0.0095	0.9834	53386	77258	58749.13
5511445	chr19	rs1465697	49837246	C	T	0.741	0.742	0.986	0.0043007385516922	0.0099	0.6672	53386	77258	58749.13
5515464	chr19	rs1465696	49837439	G	A	0.84	0.84	0.948	-0.0102018624845967	0.0121	0.3983	53386	77258	58749.13
5496700	chr19	rs354020	49838891	C	A	0.248	0.246	0.995	0.0030952049073025	0.01	0.7584	53386	77258	58749.13
5512416	chr19	rs354022	49839283	G	A	0.247	0.246	0.996	0.0027960873020011	0.01	0.783	53386	77258	58749.13
5517546	chr19	rs354023	49839428	T	C	0.247	0.246	0.996	0.0027960873020011	0.01	0.78	53386	77258	58749.13
5513132	chr19	rs354024	49839504	T	C	0.243	0.242	0.996	0.0030952049073025	0.01	0.7577	53386	77258	58749.13
5502259	chr19	rs354025	49839923	G	C	0.507	0.505	0.988	-0.0003000450090019	0.0086	0.9712	53386	77258	58749.13
5493807	chr19	rs354026	49841054	G	T	0.248	0.247	0.997	0.0021975835434872	0.01	0.8252	53386	77258	58749.13
5496829	chr19	rs164820	49842824	G	A	0.757	0.757	0.998	-0.0028039273327342	0.01	0.7838	53386	77258	58749.13
5498010	chr19	rs30002	49845244	A	T	0.753	0.754	0.998	-0.002002002670673	0.01	0.8403	53386	77258	58749.13
5505409	chr19	rs8108669	49845895	C	T	0.738	0.739	0.991	0.0022973590486834	0.0098	0.8139	53386	77258	58749.13
5494011	chr19	rs30003	49846398	T	C	0.755	0.756	0.998	-0.0029042131473898	0.01	0.7728	53386	77258	58749.13
5510352	chr19	rs30004	49846957	T	C	0.757	0.757	0.998	-0.0028039273327342	0.01	0.7779	53386	77258	58749.13
5515746	chr19	rs30006	49847916	T	C	0.753	0.754	0.998	-0.002002002670673	0.01	0.8431	53386	77258	58749.13
5503776	chr19	rs30007	49848347	G	T	0.756	0.757	0.998	-0.0027036515743148	0.01	0.7869	53386	77258	58749.13
5515249	chr19	rs30008	49850201	G	A	0.756	0.757	0.998	-0.0025031302181184	0.01	0.8065	53386	77258	58749.13
5512023	chr19	rs254659	49850915	G	A	0.757	0.758	0.998	-0.0028039273327342	0.01	0.7803	53386	77258	58749.13
5517141	chr19	rs254660	49851053	T	C	0.693	0.694	0.972	-0.0003000450090019	0.0095	0.9775	53386	77258	58749.13
5502143	chr19	rs254661	49851941	G	A	0.753	0.754	0.998	-0.0019018072895963	0.01	0.8519	53386	77258	58749.13
5500908	chr19	rs6509428	49853881	C	T	0.753	0.754	0.998	-0.0019018072895963	0.01	0.8504	53386	77258	58749.13
5504737	chr19	rs1864142	49854222	T	C	0.753	0.754	0.998	-0.0019018072895963	0.01	0.8459	53386	77258	58749.13
5502703	chr19	rs55711840	49855058	C	A	0.757	0.757	0.998	-0.0028039273327342	0.01	0.7802	53386	77258	58749.13
5509799	chr19	rs56222689	49855127	G	C	0.753	0.754	0.997	-0.0018016219466282	0.01	0.859	53386	77258	58749.13
5500445	chr19	rs68156101	49855371	C	G	0.753	0.754	0.998	-0.0025031302181184	0.01	0.804	53386	77258	58749.13
5511056	chr19	rs3745303	49858080	A	C	0.752	0.753	0.997	-0.0031950988965408	0.01	0.7502	53386	77258	58749.13
5511255	chr19	rs1864143	49858260	A	G	0.606	0.604	0.907	-0.0036968248442897	0.0092	0.6885	53386	77258	58749.13
5511712	chr19	rs12983800	49861252	G	A	0.739	0.739	0.994	0.0027960873020011	0.0098	0.7739	53386	77258	58749.13
5518001	chr19	rs12709914	49861390	C	T	0.739	0.739	0.994	0.0027960873020011	0.0098	0.7768	53386	77258	58749.13
5505730	chr19	rs6509429	49862152	A	C	0.489	0.491	0.995	-0.0006001800720324	0.0086	0.9486	53386	77258	58749.13
5496772	chr19	rs3745306	49863041	C	G	0.751	0.752	0.998	-0.0043996643446871	0.01	0.6562	53386	77258	58749.13
5505172	chr19	rs11882257	49863489	T	G	0.752	0.753	0.998	-0.004701032558649	0.01	0.6389	53386	77258	58749.13
5493043	chr19	rs67213703	49863923	A	G	0.755	0.756	0.999	-0.0048015088161939	0.01	0.6283	53386	77258	58749.13
5505209	chr19	rs111064775	49864346	A	G	0.755	0.756	0.999	-0.0049019951702315	0.01	0.6267	53386	77258	58749.13
5502938	chr19	rs66537808	49864636	G	A	0.755	0.756	0.998	-0.0046005663955682	0.01	0.6478	53386	77258	58749.13
5512994	chr19	rs79421387	49865478	G	A	0.756	0.757	0.998	-0.0040983869261633	0.01	0.6827	53386	77258	58749.13
5509997	chr19	rs17272784	49865528	G	C	0.756	0.757	0.998	-0.0040983869261633	0.01	0.6829	53386	77258	58749.13
5498324	chr19	rs67827341	49865786	A	G	0.755	0.756	0.999	-0.0049019951702315	0.01	0.6247	53386	77258	58749.13
5505694	chr19	rs35340210	49866092	C	T	0.755	0.756	0.999	-0.0049019951702315	0.01	0.6254	53386	77258	58749.13
5517781	chr19	rs7250522	49866385	G	A	0.755	0.756	0.999	-0.0049019951702315	0.01	0.6249	53386	77258	58749.13
5492814	chr19	rs7250685	49866487	G	T	0.489	0.491	0.997	-0.0007002451143934	0.0086	0.933	53386	77258	58749.13
5494479	chr19	rs73066924	49866628	C	A	0.756	0.757	0.999	-0.004198802647333	0.01	0.6731	53386	77258	58749.13
5493678	chr19	rs67370729	49866645	A	G	0.755	0.756	0.999	-0.0049019951702315	0.01	0.6249	53386	77258	58749.13
5508031	chr19	rs73066927	49866732	T	A	0.757	0.757	0.995	-0.0050024916227914	0.01	0.6202	53386	77258	58749.13
5504014	chr19	rs73066930	49866734	A	C	0.755	0.756	0.999	-0.0049019951702315	0.01	0.6243	53386	77258	58749.13
5499182	chr19	rs2288478	49866919	T	G	0.489	0.491	0.997	-0.0007002451143934	0.0086	0.937	53386	77258	58749.13
5498845	chr19	rs2288479	49867009	G	C	0.49	0.491	0.997	-0.0007002451143934	0.0086	0.9369	53386	77258	58749.13
5493022	chr19	rs2288480	49867016	C	G	0.739	0.739	0.998	0.0030952049073025	0.0098	0.7555	53386	77258	58749.13
5494222	chr19	rs919364	49867913	G	A	0.686	0.686	0.995	-0.0032954239497972	0.0093	0.7208	53386	77258	58749.13
5518389	chr19	rs2303758	49868959	G	T	0.755	0.756	0.999	-0.0049019951702315	0.01	0.6224	53386	77258	58749.13
5505707	chr19	rs2303759	49869051	T	G	0.739	0.739	0.998	0.0028958031120254	0.0098	0.7698	53386	77258	58749.13
5509627	chr19	rs10405465	49869298	C	T	0.735	0.736	0.999	0.0030952049073025	0.0098	0.752	53386	77258	58749.13
5506160	chr19	rs7248928	49869333	T	C	0.489	0.491	0.998	-0.0006001800720324	0.0086	0.944	53386	77258	58749.13
5494922	chr19	rs7249190	49869540	T	C	0.489	0.491	0.998	-0.0009004052431641	0.0086	0.9159	53386	77258	58749.13
5503738	chr19	rs7249330	49869639	T	A	0.755	0.756	0.999	-0.0049019951702315	0.01	0.6276	53386	77258	58749.13
5495547	chr19	rs7251966	49869932	G	T	0.49	0.492	0.998	-0.0010005003335835	0.0086	0.9069	53386	77258	58749.13
5518130	chr19	rs8107548	49870643	T	C	0.741	0.742	0.998	0.0017983819413794	0.0098	0.8586	53386	77258	58749.13
5497570	chr19	rs8109880	49871070	C	A	0.489	0.491	0.998	-0.0007002451143934	0.0086	0.9382	53386	77258	58749.13
5513282	chr19	rs12978488	49871209	G	A	0.756	0.757	0.999	-0.0045001103249234	0.01	0.6509	53386	77258	58749.13
5501591	chr19	rs73066943	49871486	T	C	0.755	0.756	0.999	-0.0052035148315978	0.01	0.6052	53386	77258	58749.13
5500118	chr19	rs4802597	49872085	G	A	0.735	0.736	0.998	0.0026963615477425	0.0098	0.7809	53386	77258	58749.13
5492387	chr19	rs57073172	49872194	C	T	0.756	0.757	0.999	-0.0045001103249234	0.01	0.6504	53386	77258	58749.13
5512615	chr19	rs55809481	49872521	T	C	0.756	0.757	0.999	-0.0045001103249234	0.01	0.6555	53386	77258	58749.13
5519317	chr19	rs35042238	49872941	C	T	0.839	0.839	0.962	-0.0121029460677457	0.0119	0.312	53386	77258	58749.13
5494838	chr19	rs3786562	49873279	A	G	0.489	0.49	0.995	-0.0004000800213396	0.0086	0.9607	53386	77258	58749.13
5498400	chr19	rs3786564	49873778	T	C	0.755	0.756	0.999	-0.005304041591906	0.01	0.5945	53386	77258	58749.13
5508416	chr19	rs11878470	49874535	G	A	0.756	0.757	0.999	-0.004701032558649	0.01	0.64	53386	77258	58749.13
5509732	chr19	rs8102251	49874640	T	C	0.756	0.757	0.999	-0.0046005663955682	0.01	0.6472	53386	77258	58749.13
5512051	chr19	rs57880550	49874926	A	G	0.755	0.756	0.999	-0.0054045784588597	0.01	0.5907	53386	77258	58749.13
5515055	chr19	rs78281952	49875253	T	C	0.755	0.756	0.999	-0.0054045784588597	0.01	0.5897	53386	77258	58749.13
5512156	chr19	rs75747868	49875684	C	T	0.755	0.756	0.999	-0.0052035148315978	0.01	0.6043	53386	77258	58749.13
5509489	chr19	rs73590176	49875985	G	A	0.755	0.756	0.999	-0.0052035148315978	0.01	0.603	53386	77258	58749.13
5515364	chr19	rs12976192	49876427	C	G	0.49	0.492	0.997	-0.001100605444033	0.0086	0.8986	53386	77258	58749.13
5497744	chr19	rs66837471	49877016	G	A	0.755	0.756	0.999	-0.005304041591906	0.01	0.5968	53386	77258	58749.13
5517192	chr19	rs7259611	49877347	A	G	0.755	0.756	0.999	-0.0054950702819798	0.01	0.5814	53386	77258	58749.13
5493182	chr19	rs55953389	49877387	G	A	0.756	0.757	0.999	-0.0049019951702315	0.01	0.6245	53386	77258	58749.13
5507391	chr19	rs1054770	49878115	G	A	0.739	0.739	0.996	0.0035038543266769	0.0098	0.7232	53386	77258	58749.13
5493471	chr19	rs2288481	49878196	G	A	0.772	0.773	0.99	-0.0073972926304747	0.0103	0.4756	53386	77258	58749.13
5496604	chr19	rs2115385	49878766	G	A	0.739	0.739	0.996	0.0023971245997214	0.0098	0.8067	53386	77258	58749.13
5508825	chr19	rs73068815	49878918	C	G	0.756	0.757	0.999	-0.0049019951702315	0.01	0.6265	53386	77258	58749.13
5498741	chr19	rs73068816	49878999	A	T	0.756	0.757	0.999	-0.0046005663955682	0.01	0.6472	53386	77258	58749.13
5499940	chr19	rs73068817	49879087	G	A	0.755	0.756	0.999	-0.005304041591906	0.01	0.5992	53386	77258	58749.13
5514360	chr19	rs7253698	49879190	T	C	0.755	0.756	0.999	-0.0054950702819798	0.01	0.5829	53386	77258	58749.13
5519784	chr19	rs143229533	49880121	A	C	0.756	0.757	0.998	-0.0048015088161939	0.01	0.6325	53386	77258	58749.13
5502169	chr19	rs7257869	49880554	G	A	0.755	0.756	0.998	-0.0052035148315978	0.01	0.6006	53386	77258	58749.13
5502913	chr19	rs6509431	49880817	T	A	0.755	0.756	0.998	-0.0054950702819798	0.01	0.5855	53386	77258	58749.13
5494632	chr19	rs142701968	49881361	C	T	0.756	0.757	0.997	-0.0045001103249234	0.01	0.6521	53386	77258	58749.13
5515876	chr19	rs7247563	49881460	T	C	0.489	0.491	0.996	-0.0006001800720324	0.0086	0.9413	53386	77258	58749.13
5493321	chr19	rs74652995	49881555	A	G	0.755	0.756	0.998	-0.0054045784588597	0.01	0.5871	53386	77258	58749.13
5514244	chr19	rs11083970	49881943	A	G	0.755	0.756	0.998	-0.0054045784588597	0.01	0.5876	53386	77258	58749.13
5505007	chr19	rs7258431	49882327	C	T	0.755	0.756	0.997	-0.0054045784588597	0.01	0.5887	53386	77258	58749.13
5511226	chr19	rs7258705	49882614	A	G	0.755	0.756	0.997	-0.0051029981759033	0.01	0.6113	53386	77258	58749.13
5495271	chr19	rs7247883	49883446	G	A	0.756	0.757	0.996	-0.004701032558649	0.01	0.6381	53386	77258	58749.13
5504521	chr19	rs11881817	49883838	A	G	0.755	0.756	0.996	-0.005304041591906	0.01	0.5983	53386	77258	58749.13
5515278	chr19	rs73068821	49884437	G	A	0.755	0.756	0.996	-0.0051029981759033	0.01	0.6078	53386	77258	58749.13
5509727	chr19	rs10412811	49884495	G	A	0.742	0.742	0.992	0.0011992805754821	0.0099	0.9044	53386	77258	58749.13
5514565	chr19	rs58565668	49884838	G	T	0.755	0.756	0.996	-0.0052035148315978	0.01	0.6021	53386	77258	58749.13
5505852	chr19	rs11882571	49885000	C	T	0.755	0.756	0.995	-0.0051029981759033	0.01	0.6126	53386	77258	58749.13
5507614	chr19	rs9749416	49885005	G	A	0.738	0.739	0.992	0.0025966258472659	0.0098	0.7877	53386	77258	58749.13
5511711	chr19	rs11882628	49885081	G	A	0.756	0.757	0.995	-0.0046005663955682	0.01	0.6463	53386	77258	58749.13
5514340	chr19	rs11880129	49885330	T	C	0.755	0.756	0.996	-0.0051029981759033	0.01	0.6079	53386	77258	58749.13
5519262	chr19	rs4802600	49885461	A	G	0.49	0.492	0.995	-0.001300845733048	0.0086	0.8838	53386	77258	58749.13
5504742	chr19	rs7260029	49885848	G	A	0.755	0.756	0.995	-0.0051029981759033	0.01	0.6087	53386	77258	58749.13
5510395	chr19	rs7260291	49886010	G	A	0.755	0.756	0.995	-0.0051029981759033	0.01	0.6106	53386	77258	58749.13
5497352	chr19	rs7245989	49886219	T	A	0.755	0.756	0.995	-0.0051029981759033	0.01	0.611	53386	77258	58749.13
5518474	chr19	rs7260611	49886487	C	T	0.755	0.756	0.995	-0.0051029981759033	0.01	0.6113	53386	77258	58749.13
5493934	chr19	rs68128780	49886575	G	A	0.936	0.937	0.907	0.004101577021075	0.0186	0.8258	53386	77258	58749.13
5494901	chr19	rs11665687	49886692	A	G	0.756	0.757	0.992	-0.0051029981759033	0.0101	0.615	53386	77258	58749.13
5511083	chr19	rs9304683	49886705	C	T	0.934	0.935	0.909	0.0001999800026662	0.0183	0.9894	53386	77258	58749.13
5500470	chr19	rs59209655	49886729	C	T	0.756	0.757	0.991	-0.0050024916227914	0.0101	0.6203	53386	77258	58749.13
5510159	chr19	rs11669998	49886751	T	C	0.757	0.758	0.99	-0.0043996643446871	0.0101	0.6643	53386	77258	58749.13
5502497	chr19	rs7249165	49886927	G	A	0.754	0.756	0.994	-0.0052035148315978	0.01	0.6021	53386	77258	58749.13
5496452	chr19	rs35828275	49887176	T	C	0.936	0.936	0.905	0.0029955089797983	0.0186	0.873	53386	77258	58749.13
5506632	chr19	rs7250215	49887286	T	C	0.755	0.756	0.994	-0.0052035148315978	0.01	0.604	53386	77258	58749.13
5514019	chr19	rs73068831	49887632	G	A	0.756	0.757	0.993	-0.004701032558649	0.01	0.6407	53386	77258	58749.13
5508533	chr19	rs73068832	49887645	C	T	0.755	0.756	0.993	-0.0052035148315978	0.01	0.6077	53386	77258	58749.13
5514189	chr19	rs76029565	49887709	A	G	0.755	0.756	0.994	-0.0052035148315978	0.01	0.6047	53386	77258	58749.13
5500672	chr19	rs146251467	49887875	T	C	0.758	0.759	0.982	-0.0054045784588597	0.0101	0.5973	53386	77258	58749.13
5511339	chr19	rs139606874	49887877	C	G	0.758	0.759	0.982	-0.0052035148315978	0.0101	0.6052	53386	77258	58749.13
5508210	chr19	rs7254187	49888009	T	C	0.739	0.739	0.991	0.0028958031120254	0.0098	0.7649	53386	77258	58749.13
5493478	chr19	rs67065809	49888091	A	C	0.754	0.756	0.993	-0.0052035148315978	0.01	0.6037	53386	77258	58749.13
5501466	chr19	rs66933114	49888200	T	C	0.755	0.756	0.992	-0.0054950702819798	0.01	0.5863	53386	77258	58749.13
5496425	chr19	rs66532151	49888216	T	C	0.755	0.756	0.992	-0.0054950702819798	0.01	0.5826	53386	77258	58749.13
5513373	chr19	rs147710448	49888432	T	G	0.755	0.756	0.993	-0.005304041591906	0.01	0.6003	53386	77258	58749.13
5512367	chr19	rs66521834	49888508	T	C	0.755	0.756	0.993	-0.0052035148315978	0.01	0.6072	53386	77258	58749.13
5516841	chr19	rs66782878	49888573	G	T	0.755	0.756	0.992	-0.005304041591906	0.01	0.5998	53386	77258	58749.13
5511620	chr19	rs67136437	49888582	T	A	0.755	0.756	0.992	-0.005304041591906	0.01	0.6001	53386	77258	58749.13
5515079	chr19	rs112979647	49888695	A	G	0.754	0.756	0.993	-0.005304041591906	0.01	0.599	53386	77258	58749.13
5497345	chr19	rs12980220	49889005	A	G	0.756	0.757	0.992	-0.0048015088161939	0.0101	0.6312	53386	77258	58749.13
5512287	chr19	rs78771673	49889140	T	C	0.756	0.757	0.992	-0.0048015088161939	0.0101	0.6331	53386	77258	58749.13
5515569	chr19	rs60449417	49889166	C	T	0.755	0.756	0.991	-0.0054045784588597	0.01	0.5918	53386	77258	58749.13
5494109	chr19	rs73576514	49889317	C	G	0.754	0.756	0.992	-0.005304041591906	0.01	0.5966	53386	77258	58749.13
5501241	chr19	rs7251704	49890873	T	G	0.738	0.739	0.989	0.0023971245997214	0.0098	0.8112	53386	77258	58749.13
5498733	chr19	rs35768917	49891091	T	C	0.738	0.739	0.989	0.001998002662673	0.0098	0.8406	53386	77258	58749.13
5516162	chr19	rs7251212	49891280	A	G	0.495	0.497	0.996	-0.0019018072895963	0.0086	0.822	53386	77258	58749.13
5495077	chr19	rs10411630	49891314	C	A	0.74	0.741	0.99	0.001598721363697	0.0099	0.8691	53386	77258	58749.13
5495260	chr19	rs9304684	49891522	A	G	0.495	0.497	0.997	-0.002002002670673	0.0086	0.8163	53386	77258	58749.13
5519508	chr19	rs9304685	49891633	C	G	0.497	0.499	0.995	-0.0026033858701149	0.0086	0.7652	53386	77258	58749.13
5517967	chr19	rs56915211	49891638	G	A	0.756	0.757	0.99	-0.004701032558649	0.0101	0.6416	53386	77258	58749.13
5516842	chr19	rs9304686	49891684	G	T	0.497	0.499	0.994	-0.0023026490626755	0.0086	0.794	53386	77258	58749.13
5515187	chr19	rs4802601	49891818	A	G	0.496	0.499	0.994	-0.0034961042567088	0.0086	0.6848	53386	77258	58749.13
5503560	chr19	rs7248176	49892119	G	A	0.495	0.497	0.995	-0.0027036515743148	0.0086	0.757	53386	77258	58749.13
5519007	chr19	rs55689129	49892502	C	T	0.496	0.498	0.995	-0.0016012813669738	0.0086	0.8541	53386	77258	58749.13
5495457	chr19	rs10413687	49893537	A	G	0.495	0.497	0.994	-0.001501126126267	0.0086	0.861	53386	77258	58749.13
5519205	chr19	rs10414108	49893645	C	T	0.495	0.497	0.995	-0.0014009809156281	0.0086	0.8725	53386	77258	58749.13
5496609	chr19	rs73068849	49893657	T	G	0.755	0.756	0.987	-0.0030045090202987	0.0101	0.7665	53386	77258	58749.13
5510509	chr19	rs7256629	49894152	C	T	0.495	0.497	0.995	-0.001300845733048	0.0086	0.8757	53386	77258	58749.13
5496451	chr19	rs7256984	49894217	G	T	0.495	0.497	0.995	-0.0014009809156281	0.0086	0.8744	53386	77258	58749.13
5510288	chr19	rs7257053	49894456	C	G	0.741	0.742	0.987	0.0009995003330834	0.0099	0.9178	53386	77258	58749.13
5512861	chr19	rs7260434	49894811	A	G	0.495	0.497	0.995	-0.0014009809156281	0.0086	0.8696	53386	77258	58749.13
5495379	chr19	rs7246233	49895550	C	G	0.494	0.496	0.996	-0.0012007205765188	0.0086	0.8939	53386	77258	58749.13
5495208	chr19	rs9304687	49895652	T	G	0.495	0.497	0.995	-0.0012007205765188	0.0086	0.8905	53386	77258	58749.13
5514731	chr19	rs10408609	49896049	A	G	0.741	0.741	0.986	0.0013990209137074	0.0099	0.8873	53386	77258	58749.13
5513833	chr19	rs10409838	49896317	G	A	0.494	0.496	0.995	-0.0012007205765188	0.0086	0.8921	53386	77258	58749.13
5508596	chr19	rs11083971	49896461	G	C	0.494	0.496	0.995	-0.0012007205765188	0.0086	0.8934	53386	77258	58749.13
5506984	chr19	rs11083972	49896752	C	G	0.764	0.764	0.967	-0.0003000450090019	0.0103	0.9791	53386	77258	58749.13
5512279	chr19	rs11083973	49897400	G	C	0.753	0.754	0.984	-0.0036968248442897	0.0101	0.7155	53386	77258	58749.13
5511289	chr19	rs4802602	49897949	T	C	0.455	0.457	0.996	-0.0003000450090019	0.0086	0.9726	53386	77258	58749.13
5511094	chr19	rs10405154	49899076	G	A	0.461	0.463	0.995	-0.0003000450090019	0.0086	0.9699	53386	77258	58749.13
5493887	chr19	rs7248502	49899637	G	A	0.461	0.462	0.993	-0.000200020002667	0.0086	0.9825	53386	77258	58749.13
5497615	chr19	rs9304688	49900877	A	G	0.46	0.462	0.993	-0.0001000050003333	0.0087	0.9927	53386	77258	58749.13
5510041	chr19	rs12977735	49901125	C	T	0.461	0.463	0.991	-0.0003000450090019	0.0087	0.9759	53386	77258	58749.13
5514338	chr19	rs10421748	49901318	T	C	0.46	0.462	0.992	-0.000200020002667	0.0087	0.9852	53386	77258	58749.13
5494282	chr19	rs12980364	49901484	T	C	0.456	0.458	0.992	0.0002999550089979	0.0087	0.9765	53386	77258	58749.13
5510364	chr19	rs10415587	49902063	T	C	0.461	0.463	0.989	-0.0003000450090019	0.0087	0.9761	53386	77258	58749.13
5495495	chr19	rs9807898	49902990	A	C	0.461	0.463	0.988	-0.000200020002667	0.0087	0.9795	53386	77258	58749.13
5503050	chr19	rs10421723	49903085	G	C	0.461	0.463	0.987	-0.000200020002667	0.0087	0.9822	53386	77258	58749.13
5505196	chr19	rs8111663	49903699	G	C	0.457	0.458	0.987	9.99950003332973e-05	0.0087	0.9881	53386	77258	58749.13
5511115	chr19	rs9749000	49903812	G	T	0.462	0.463	0.985	-0.0003000450090019	0.0087	0.9748	53386	77258	58749.13
5510490	chr19	rs8105430	49905029	T	C	0.461	0.463	0.983	-0.000200020002667	0.0087	0.9844	53386	77258	58749.13
5493082	chr19	rs73068859	49905154	A	G	0.756	0.757	0.977	-0.0042992284528324	0.0101	0.6707	53386	77258	58749.13
5502538	chr19	rs10410843	49905215	G	C	0.461	0.462	0.983	-0.0001000050003333	0.0087	0.9872	53386	77258	58749.13
5515728	chr19	rs149351963	49905842	T	C	0.756	0.757	0.976	-0.0043996643446871	0.0101	0.6623	53386	77258	58749.13
5506361	chr19	rs10417256	49906080	A	G	0.461	0.462	0.981	0.0	0.0087	0.9957	53386	77258	58749.13
5493361	chr19	rs7256071	49906278	T	C	0.461	0.462	0.98	-0.0001000050003333	0.0087	0.9915	53386	77258	58749.13
5508296	chr19	rs7255184	49906397	A	G	0.46	0.461	0.978	-0.0001000050003333	0.0087	0.9928	53386	77258	58749.13
5511925	chr19	rs7255390	49906410	C	G	0.461	0.462	0.977	-0.0001000050003333	0.0087	0.9874	53386	77258	58749.13
5511729	chr19	rs7256479	49906523	T	C	0.458	0.459	0.971	-0.0005001250416822	0.0088	0.9558	53386	77258	58749.13
5507580	chr19	rs8113620	49907255	T	G	0.456	0.458	0.977	0.0002999550089979	0.0087	0.9706	53386	77258	58749.13
5509895	chr19	rs8113231	49907462	G	A	0.457	0.458	0.977	0.0	0.0087	0.9999	53386	77258	58749.13
5508894	chr19	rs10426452	49907690	G	A	0.706	0.706	0.968	0.0032048589489113	0.0096	0.7391	53386	77258	58749.13
5493869	chr19	rs34825686	49907835	C	T	0.756	0.756	0.972	-0.004198802647333	0.0102	0.6767	53386	77258	58749.13
5511781	chr19	rs7248378	49908144	C	A	0.707	0.707	0.966	0.0033045340083004	0.0096	0.734	53386	77258	58749.13
5493395	chr19	rs55700331	49911665	G	T	0.769	0.769	0.965	-0.0031048149534787	0.0104	0.7617	53386	77258	58749.13
5493588	chr19	rs55987258	49911896	A	G	0.769	0.769	0.964	-0.0033957590691798	0.0104	0.7465	53386	77258	58749.13
5515008	chr19	rs11671438	49914696	C	T	0.769	0.769	0.964	-0.0046005663955682	0.0104	0.6594	53386	77258	58749.13
5515050	chr19	rs11672370	49915011	A	G	0.755	0.756	0.942	-0.0051029981759033	0.0103	0.624	53386	77258	58749.13
5507557	chr19	rs34486765	49915911	G	A	0.798	0.797	0.936	-0.0065010863423599	0.0111	0.5593	53386	77258	58749.13
5496018	chr19	rs1320302	49918814	G	T	0.716	0.715	0.927	0.0011992805754821	0.0099	0.9015	53386	77258	58749.13
5510886	chr19	rs73053931	49918943	A	G	0.768	0.767	0.95	-0.0021022080918702	0.0104	0.8439	53386	77258	58749.13
5518545	chr19	rs17206868	49920805	A	G	0.747	0.746	0.941	0.001598721363697	0.0102	0.8783	53386	77258	58749.13
5515472	chr19	rs56234966	49922071	C	T	0.778	0.778	0.94	-0.0038975857287134	0.0107	0.714	53386	77258	58749.13
5512041	chr19	rs55865329	49922106	C	T	0.756	0.756	0.932	0.0	0.0104	0.9974	53386	77258	58749.13
5506635	chr19	rs56341323	49922115	C	T	0.756	0.756	0.932	9.99950003332973e-05	0.0104	0.9946	53386	77258	58749.13
5505682	chr19	rs9676602	49922996	G	T	0.484	0.484	0.929	-0.0004000800213396	0.0089	0.9654	53386	77258	58749.13
5501987	chr19	rs73053942	49923166	T	G	0.757	0.757	0.93	0.0003999200213268	0.0104	0.9673	53386	77258	58749.13
5496061	chr19	rs11669675	49925208	A	C	0.457	0.457	0.881	0.0002999550089979	0.0092	0.974	53386	77258	58749.13
5505666	chr19	rs12974629	49925667	T	G	0.218	0.219	0.867	-0.000200020002667	0.0112	0.9865	53386	77258	58749.13
5495206	chr19	rs73053944	49930295	C	G	0.979	0.978	0.825	0.0363994293800054	0.033	0.2705	52493	75664	57604.43
5496850	chr19	rs4802605	49930721	T	C	0.248	0.251	0.889	-0.0080019302190585	0.0106	0.4483	53386	77258	58749.13
5495108	chr19	rs4801798	49930786	C	A	0.879	0.879	0.769	-0.009000382197299	0.015	0.5484	53386	77258	58749.13
5510470	chr19	rs12980585	49931651	T	G	0.877	0.877	0.764	-0.013004189135254	0.015	0.3863	53386	77258	58749.13
5518133	chr19	rs145602134	49932053	C	T	0.979	0.979	0.828	0.0312951579807101	0.0334	0.3493	52493	75664	57604.43
5497937	chr19	rs55732330	49932178	A	G	0.619	0.622	0.778	0.0014988761237359	0.0101	0.8814	53386	77258	58749.13
5513297	chr19	rs10403885	49932393	A	G	0.241	0.244	0.877	-0.0073972926304747	0.0108	0.4923	53386	77258	58749.13
5494310	chr19	rs1043558	49932762	G	T	0.25	0.253	0.88	-0.0080019302190585	0.0106	0.4546	53386	77258	58749.13
5519756	chr19	rs2946851	49935001	C	T	0.211	0.213	0.874	-0.0009004052431641	0.0113	0.938	53386	77258	58749.13
5518129	chr19	rs3745309	49935536	G	A	0.618	0.616	0.819	0.0060019521956343	0.0098	0.5414	53386	77258	58749.13
5499379	chr19	rs73931783	49936497	C	A	0.979	0.978	0.811	0.0244974716003874	0.0333	0.4617	52493	75664	57604.43
5509729	chr19	rs3745308	49936785	C	G	0.977	0.976	0.799	0.0239996896478807	0.0322	0.4553	52493	75664	57604.43
5511835	chr19	rs36028558	49939189	G	A	0.648	0.653	0.794	-0.0171970248285215	0.0102	0.09256	53386	77258	58749.13
5502435	chr19	rs56182524	49939420	G	C	0.979	0.978	0.812	0.0266029817945341	0.0334	0.4246	52493	75664	57604.43
5509198	chr19	rs2946848	49939719	T	C	0.666	0.663	0.879	0.0126990249774084	0.0098	0.1923	53386	77258	58749.13
5496538	chr19	rs3826718	49940131	G	C	0.235	0.238	0.881	-0.0058973552660839	0.0108	0.5832	53386	77258	58749.13
5517604	chr19	rs2335089	49940894	G	C	0.736	0.733	0.856	0.0118001041157506	0.0106	0.265	53386	77258	58749.13
5492629	chr19	rs2335088	49941047	A	G	0.737	0.735	0.857	0.0115035793834154	0.0106	0.2767	53386	77258	58749.13
5511628	chr19	rs111174366	49941193	G	A	0.737	0.734	0.857	0.0118001041157506	0.0106	0.2634	53386	77258	58749.13
5494938	chr19	rs59181603	49941588	G	A	0.737	0.735	0.857	0.012096540947233	0.0106	0.253	53386	77258	58749.13
5497208	chr19	rs2914658	49942314	T	C	0.157	0.158	0.87	-0.0006001800720324	0.0127	0.9627	53386	77258	58749.13
5511641	chr19	rs1320301	49942432	C	T	0.732	0.729	0.863	0.0154992634469238	0.0105	0.1372	53386	77258	58749.13
5507107	chr19	rs11671544	49942568	C	G	0.45	0.454	0.836	-0.0110002818588653	0.0095	0.2482	53386	77258	58749.13
5504220	chr19	rs11672810	49943778	G	A	0.621	0.623	0.92	-0.0170952954286372	0.0093	0.0647	53386	77258	58749.13
5515320	chr19	rs11673671	49943948	G	C	0.626	0.627	0.921	-0.0165969709073694	0.0093	0.07293	53386	77258	58749.13
5517268	chr19	rs74174284	49944884	C	G	0.574	0.572	0.944	0.0179970767016546	0.009	0.04452	53386	77258	58749.13
5492416	chr19	rs62126236	49944953	T	C	0.665	0.667	0.947	-0.013399371963117	0.0094	0.1546	53386	77258	58749.13
5508564	chr19	rs1578944	49945850	C	T	0.233	0.233	0.987	0.0101978249764461	0.0103	0.3193	53386	77258	58749.13
5510695	chr19	rs11083974	49946493	G	A	0.234	0.234	0.988	0.0100988346774146	0.0102	0.3263	53386	77258	58749.13
5497891	chr19	rs7258719	49946871	T	C	0.234	0.234	0.99	0.0101978249764461	0.0102	0.3204	53386	77258	58749.13
5496851	chr19	rs11669017	49947002	G	C	0.234	0.234	0.991	0.0098018049722602	0.0102	0.3403	53386	77258	58749.13
5512312	chr19	rs11669032	49947198	C	G	0.665	0.667	0.956	-0.013399371963117	0.0093	0.1512	53386	77258	58749.13
5499395	chr19	rs28735534	49947995	T	G	0.234	0.234	0.993	0.0089993837968006	0.0102	0.3785	53386	77258	58749.13
5514544	chr19	rs12975598	49948213	G	A	0.574	0.572	0.962	0.0178006246255066	0.0089	0.04558	53386	77258	58749.13
5512187	chr19	rs7247490	49948360	A	G	0.234	0.234	0.995	0.0089002747867194	0.0102	0.383	53386	77258	58749.13
5494849	chr19	rs7248019	49948522	G	A	0.234	0.234	0.995	0.0089002747867194	0.0102	0.3832	53386	77258	58749.13
5510197	chr19	rs4801799	49948612	A	G	0.234	0.234	0.996	0.0088011559530687	0.0102	0.386	53386	77258	58749.13
5505404	chr19	rs12985192	49949079	T	C	0.234	0.234	0.997	0.0088011559530687	0.0102	0.3891	53386	77258	58749.13
5508283	chr19	rs4801800	49949096	A	G	0.231	0.231	0.99	0.0077995046323818	0.0103	0.4477	53386	77258	58749.13
5516965	chr19	rs12983291	49949135	A	T	0.234	0.234	0.998	0.0087020272939009	0.0102	0.3918	53386	77258	58749.13
5502390	chr19	rs12983992	49949183	G	A	0.234	0.234	0.998	0.0087020272939009	0.0102	0.3919	53386	77258	58749.13
5518624	chr19	rs1043263	49949589	A	T	0.574	0.572	0.968	0.0180952882690919	0.0089	0.04086	53386	77258	58749.13
5505982	chr19	rs13394	49950298	C	T	0.232	0.232	1.0	0.0089002747867194	0.0102	0.3809	53386	77258	58749.13
5500141	chr19	rs12443	49950356	C	G	0.232	0.233	1.0	0.0088011559530687	0.0102	0.3857	53386	77258	58749.13
5510203	chr19	rs4384693	49951632	A	G	0.232	0.232	1.0	0.0088011559530687	0.0102	0.3877	53386	77258	58749.13
5517970	chr19	rs10401936	49953191	A	G	0.234	0.234	1.01	0.0090984829852593	0.0102	0.3702	53386	77258	58749.13
5512327	chr19	rs10402472	49953194	G	A	0.234	0.234	1.01	0.0090984829852593	0.0102	0.3697	53386	77258	58749.13
5496981	chr19	rs6509432	49954356	G	A	0.234	0.234	1.01	0.0090984829852593	0.0101	0.3705	53386	77258	58749.13
5509545	chr19	rs2293013	49954803	C	T	0.234	0.234	1.01	0.009197572354042	0.0101	0.3666	53386	77258	58749.13
5496944	chr19	rs2293012	49954807	T	G	0.234	0.234	1.01	0.0090984829852593	0.0101	0.3676	53386	77258	58749.13
5518093	chr19	rs2293011	49955016	G	T	0.234	0.234	1.01	0.0089993837968006	0.0101	0.3769	53386	77258	58749.13
5512887	chr19	rs1343703	49955155	G	C	0.583	0.582	0.972	0.0150954876453349	0.0089	0.08861	53386	77258	58749.13
5509533	chr19	rs3905288	49955222	G	A	0.234	0.234	1.01	0.0090984829852593	0.0101	0.3722	53386	77258	58749.13
5515979	chr19	rs17206882	49955953	G	A	0.585	0.584	0.974	0.013202462677756	0.0089	0.1371	53386	77258	58749.13
5516959	chr19	rs7259076	49956274	C	G	0.235	0.234	1.01	0.009197572354042	0.0101	0.3655	53386	77258	58749.13
5504855	chr19	rs3760669	49956290	C	T	0.183	0.181	0.969	0.0150954876453349	0.0113	0.1819	53386	77258	58749.13
5507655	chr19	rs3760670	49956690	C	T	0.583	0.582	0.973	0.0146028573839336	0.0089	0.09966	53386	77258	58749.13
5496243	chr19	rs17206895	49956891	T	G	0.652	0.653	0.966	-0.0079011318962572	0.0092	0.3909	53386	77258	58749.13
5492597	chr19	rs2335183	49957010	C	T	0.235	0.235	1.0	0.0103957761821204	0.0102	0.3081	53386	77258	58749.13
5496377	chr19	rs3760671	49957500	G	C	0.235	0.235	1.0	0.0103957761821204	0.0102	0.304	53386	77258	58749.13
5497485	chr19	rs7252519	49958411	A	T	0.235	0.235	1.0	0.0105046326450854	0.0102	0.3015	53386	77258	58749.13
5513495	chr19	rs4802607	49959364	G	C	0.575	0.574	0.961	0.0147999386115992	0.0089	0.09661	53386	77258	58749.13
5497294	chr19	rs12974414	49960479	T	G	0.232	0.232	0.99	0.0098018049722602	0.0103	0.3394	53386	77258	58749.13
5503858	chr19	rs62128062	49962892	G	A	0.67	0.671	0.933	-0.0066017436345624	0.0095	0.4882	53386	77258	58749.13
5518484	chr19	rs4277437	49963679	T	G	0.639	0.641	0.942	-0.0116981574124923	0.0093	0.206	53386	77258	58749.13
5492296	chr19	rs1320303	49964977	C	G	0.279	0.279	0.943	0.0092966519050945	0.0099	0.3481	53386	77258	58749.13
5506604	chr19	rs79109084	49965132	G	C	0.586	0.585	0.954	0.0126002819757385	0.009	0.1613	53386	77258	58749.13
5515974	chr19	rs7259560	49965173	A	T	0.586	0.584	0.954	0.0133998200630165	0.009	0.1362	53386	77258	58749.13
5493403	chr19	rs2914663	49965653	A	G	0.235	0.235	0.987	0.0101978249764461	0.0102	0.3173	53386	77258	58749.13
5514129	chr19	rs10406480	49966081	A	G	0.235	0.235	0.986	0.0101978249764461	0.0102	0.3207	53386	77258	58749.13
5494740	chr19	rs2293009	49967680	G	A	0.586	0.585	0.965	0.0147014028528927	0.0089	0.09807	53386	77258	58749.13
5504784	chr19	rs34601909	49967808	C	T	0.653	0.654	0.958	-0.0094040800752939	0.0093	0.3119	53386	77258	58749.13
5513199	chr19	rs11558188	49967981	T	G	0.653	0.654	0.957	-0.0095958936734469	0.0093	0.3001	53386	77258	58749.13
5515204	chr19	rs11669044	49968169	T	C	0.653	0.654	0.956	-0.0093031403261444	0.0093	0.3164	53386	77258	58749.13
5505566	chr19	rs11672888	49968176	G	C	0.653	0.655	0.956	-0.0094040800752939	0.0093	0.313	53386	77258	58749.13
5512938	chr19	rs2914664	49968290	T	C	0.235	0.235	0.984	0.0103957761821204	0.0103	0.3127	53386	77258	58749.13
5502311	chr19	rs10422735	49968707	C	T	0.585	0.584	0.962	0.014504302202808	0.0089	0.1042	53386	77258	58749.13
5512595	chr19	rs2914667	49968781	A	G	0.585	0.584	0.962	0.0143958802837323	0.0089	0.1069	53386	77258	58749.13
5502101	chr19	rs10853810	49969085	C	T	0.653	0.654	0.955	-0.0093031403261444	0.0093	0.3159	53386	77258	58749.13
5512541	chr19	rs2914668	49969310	A	G	0.234	0.234	0.978	0.0116024307308398	0.0103	0.2581	53386	77258	58749.13
5507395	chr19	rs58847858	49969934	G	A	0.629	0.629	0.946	0.0089993837968006	0.0092	0.3244	53386	77258	58749.13
5500121	chr19	rs62128073	49970793	A	G	0.79	0.791	0.903	-0.0132980281439898	0.0111	0.2299	53386	77258	58749.13
5493957	chr19	rs117186632	49971005	G	A	0.883	0.884	0.834	-0.0329985112635755	0.0147	0.02501	53386	77258	58749.13
5501826	chr19	rs11879863	49971596	C	T	0.644	0.643	0.947	0.0101978249764461	0.0093	0.2706	53386	77258	58749.13
5517891	chr19	rs1055637	49973784	A	G	0.651	0.649	0.958	0.0092966519050945	0.0092	0.314	53386	77258	58749.13
5507654	chr19	rs1006938	49974386	C	A	0.651	0.65	0.958	0.009197572354042	0.0093	0.3223	53386	77258	58749.13
5508648	chr19	rs12973733	49975865	T	A	0.654	0.652	0.957	0.0097027754613851	0.0093	0.2974	53386	77258	58749.13
5493574	chr19	rs35538484	49977218	T	C	0.702	0.701	0.935	0.001998002662673	0.0098	0.8372	53386	77258	58749.13
5517448	chr19	rs34221494	49978186	C	G	0.815	0.812	0.928	0.0448968808822823	0.0115	9.914e-05	53386	77258	58749.13
5513946	chr19	rs61141826	49978447	G	A	0.901	0.9	0.981	0.0471030274686428	0.0146	0.001263	53386	77258	58749.13
5507766	chr19	rs59269605	49978789	A	G	0.9	0.899	0.982	0.0459957873421583	0.0145	0.001564	53386	77258	58749.13
5511169	chr19	rs17272847	49979398	G	A	0.912	0.913	0.876	-0.0264979913062283	0.0163	0.1039	53386	77258	58749.13
5518467	chr19	rs3826717	49979893	A	G	0.901	0.9	0.984	0.0471030274686428	0.0146	0.001231	53386	77258	58749.13
5496303	chr19	rs7409047	49980475	A	T	0.901	0.9	0.984	0.0467022717525102	0.0146	0.00136	53386	77258	58749.13
5507653	chr19	rs9653117	49980529	C	T	0.901	0.9	0.984	0.0467022717525102	0.0146	0.001366	53386	77258	58749.13
5501801	chr19	rs4802610	49981024	C	G	0.815	0.812	0.93	0.0443995872966845	0.0115	0.0001187	53386	77258	58749.13
5515404	chr19	rs4802611	49981287	A	G	0.9	0.899	0.985	0.0456041418050158	0.0145	0.001696	53386	77258	58749.13
5495322	chr19	rs9653118	49981655	C	T	0.901	0.9	0.984	0.0469026696862194	0.0146	0.001321	53386	77258	58749.13
5507322	chr19	rs9653100	49981869	C	A	0.9	0.899	0.985	0.0454990400712183	0.0145	0.001713	53386	77258	58749.13
5519728	chr19	rs117486964	49982043	A	G	0.95	0.95	0.95	0.0497040321791155	0.0205	0.0152	53386	77258	58749.13
5518923	chr19	rs113220577	49983010	G	A	0.901	0.9	0.985	0.0469026696862194	0.0146	0.001303	53386	77258	58749.13
5504167	chr19	rs11878448	49983336	T	C	0.901	0.899	0.986	0.0463968262292078	0.0145	0.001399	53386	77258	58749.13
5501755	chr19	rs1042120	49983673	C	T	0.901	0.9	0.986	0.0471984218290006	0.0146	0.001216	53386	77258	58749.13
5518207	chr19	rs60403475	49984382	A	T	0.9	0.899	0.986	0.0454990400712183	0.0145	0.001703	53386	77258	58749.13
5501839	chr19	rs4352151	49985485	T	C	0.9	0.899	0.987	0.0459957873421583	0.0145	0.001529	53386	77258	58749.13
5507494	chr19	rs139688267	49985539	C	T	0.983	0.982	0.743	0.0037031349243813	0.0389	0.9243	52531	76334	57884.7
5503952	chr19	rs55992104	49986367	C	T	0.9	0.899	0.988	0.0450976409030327	0.0145	0.001864	53386	77258	58749.13
5497327	chr19	rs11878551	49987014	C	T	0.845	0.843	0.961	0.0390957053401303	0.0122	0.00132	53386	77258	58749.13
5496493	chr19	rs115776071	49987053	C	T	0.971	0.97	0.813	0.0522033801338585	0.0283	0.06458	53200	76329	58439.19
5500945	chr19	rs11878591	49987286	C	T	0.953	0.952	0.95	0.0376040223973664	0.0209	0.07253	53386	77258	58749.13
5516661	chr19	rs60365978	49987811	C	T	0.897	0.896	0.991	0.0423983514166169	0.0143	0.003002	53386	77258	58749.13
5508969	chr19	rs1042122	49989424	T	C	0.838	0.836	0.965	0.0399031725325864	0.0119	0.000808	53386	77258	58749.13
5513357	chr19	rs4802612	49989750	A	G	0.899	0.898	0.992	0.0443995872966845	0.0144	0.001995	53386	77258	58749.13
5513329	chr19	rs1879266	49990060	C	G	0.838	0.836	0.965	0.0399992561638529	0.0119	0.0007889	53386	77258	58749.13
5503119	chr19	rs76687611	49990465	G	A	0.944	0.943	0.928	0.013202462677756	0.0194	0.4942	53386	77258	58749.13
5513457	chr19	rs2271953	49990666	A	C	0.898	0.897	0.994	0.0450976409030327	0.0143	0.001631	53386	77258	58749.13
5505213	chr19	rs2271952	49990793	C	T	0.897	0.897	0.995	0.0428966409523063	0.0143	0.002648	53386	77258	58749.13
5514096	chr19	rs2271951	49990843	A	G	0.898	0.897	0.994	0.0448968808822823	0.0143	0.001704	53386	77258	58749.13
5493866	chr19	rs4801801	49991628	C	T	0.898	0.897	0.996	0.0434042576072856	0.0143	0.002383	53386	77258	58749.13
5497274	chr19	rs3786567	49991789	C	T	0.897	0.897	0.997	0.0426954385276174	0.0143	0.002754	53386	77258	58749.13
5513219	chr19	rs2681570	49991800	G	A	0.838	0.836	0.965	0.0395956428583544	0.0119	0.0009034	53386	77258	58749.13
5498521	chr19	rs55991145	49993383	G	T	0.897	0.897	0.996	0.0426954385276174	0.0143	0.002769	53386	77258	58749.13
5512649	chr19	rs59192944	49994470	T	A	0.897	0.896	0.994	0.0430020165445429	0.0143	0.002628	53386	77258	58749.13
5498697	chr19	rs56974957	49994476	T	C	0.86	0.859	0.923	0.0400953305639422	0.0129	0.001931	53386	77258	58749.13
5519562	chr19	rs701717	49995254	A	G	0.944	0.943	0.924	0.0126002819757385	0.0194	0.5157	53386	77258	58749.13
5497330	chr19	rs1858742	49995893	G	A	0.898	0.897	0.993	0.0437967654983826	0.0143	0.002208	53386	77258	58749.13
5519509	chr19	rs8108175	49997571	T	G	0.897	0.896	0.992	0.0426954385276174	0.0143	0.002804	53386	77258	58749.13
5518751	chr19	rs10421294	49997982	G	A	0.897	0.896	0.992	0.0428008353226943	0.0143	0.002767	53386	77258	58749.13
5492608	chr19	rs34750569	49998849	G	C	0.83	0.831	0.974	-0.0172987645783295	0.0116	0.1353	53386	77258	58749.13
5503271	chr19	rs10403394	49999345	G	A	0.889	0.887	0.988	0.0485044090596151	0.0138	0.000447	53386	77258	58749.13
5498899	chr19	rs17555056	49999647	C	G	0.89	0.888	0.988	0.0505029821731068	0.0139	0.0002718	53386	77258	58749.13
5494492	chr19	rs4802613	49999880	C	T	0.889	0.887	0.986	0.0509022179271191	0.0138	0.0002279	53386	77258	58749.13
1827796	chr19	rs2280401	50000009	G	A	0.836	0.838	0.983	-0.0236986067778773	0.0117	0.04285	53386	77258	58749.13
1823527	chr19	rs739347	50001385	T	C	0.888	0.886	0.985	0.0481995135792341	0.0138	0.0004654	53386	77258	58749.13
1812971	chr19	rs2073614	50001499	A	G	0.889	0.886	0.985	0.0501035869662456	0.0138	0.0002842	53386	77258	58749.13
1839402	chr19	rs739349	50002607	C	T	0.888	0.886	0.985	0.0481042146741464	0.0138	0.0004731	53386	77258	58749.13
1829057	chr19	rs756628	50002686	T	C	0.888	0.886	0.984	0.0479993753879105	0.0138	0.0004859	53386	77258	58749.13
1808335	chr19	rs2077300	50003253	C	T	0.89	0.887	0.984	0.0491044005063081	0.0138	0.0003887	53386	77258	58749.13
1814143	chr19	rs73056059	50004357	G	A	0.89	0.887	0.982	0.0491996041469672	0.0139	0.0003903	53386	77258	58749.13
1829672	chr19	rs73056062	50004499	C	T	0.893	0.89	0.977	0.0539956397610122	0.0141	0.0001268	53386	77258	58749.13
1813101	chr19	rs2946844	50004631	T	C	0.83	0.826	0.955	0.0418998134646779	0.0117	0.0003566	53386	77258	58749.13
1832267	chr19	rs61371437	50004919	A	T	0.888	0.886	0.983	0.0479040574070545	0.0138	0.0005126	53386	77258	58749.13
1817078	chr19	rs73056069	50007569	C	T	0.889	0.886	0.982	0.0467022717525102	0.0138	0.0007173	53386	77258	58749.13
1839488	chr19	rs113176985	50008951	C	T	0.887	0.884	0.982	0.0479993753879105	0.0137	0.0004727	53386	77258	58749.13
1829574	chr19	rs2946865	50010378	T	G	0.886	0.883	0.982	0.0454034834538498	0.0137	0.0009027	53386	77258	58749.13
1813302	chr19	rs60815603	50010602	C	A	0.887	0.885	0.982	0.0454034834538498	0.0137	0.0009339	53386	77258	58749.13
1814260	chr19	rs117211930	50010803	G	A	0.945	0.944	0.914	0.0100988346774146	0.0197	0.6093	53386	77258	58749.13
1811345	chr19	rs1316885	50010907	T	C	0.885	0.882	0.982	0.041995705452017	0.0136	0.00204	53386	77258	58749.13
1823711	chr19	rs117756554	50012528	G	A	0.945	0.944	0.916	0.0106035827841911	0.0196	0.5905	53386	77258	58749.13
1814773	chr19	rs60746284	50012573	C	T	0.888	0.885	0.982	0.0439977464776452	0.0137	0.001366	53386	77258	58749.13
1838022	chr19	rs34010237	50012574	G	A	0.833	0.833	0.939	-0.0180010511095525	0.0119	0.1283	53386	77258	58749.13
1816943	chr19	rs2946863	50013045	G	C	0.885	0.882	0.983	0.0416024898545136	0.0136	0.00222	53386	77258	58749.13
1822709	chr19	rs34165679	50013393	T	C	0.872	0.874	0.75	-0.0075987978753305	0.015	0.6112	53386	77258	58749.13
1812083	chr19	rs56041755	50014091	C	T	0.938	0.936	0.963	0.0430020165445429	0.0182	0.01808	53386	77258	58749.13
1814475	chr19	rs2335534	50014977	G	A	0.807	0.803	0.953	0.0326994961630157	0.0112	0.003355	53386	77258	58749.13
1813656	chr19	rs111981233	50016479	T	G	0.924	0.922	0.951	0.0425996136188173	0.0166	0.01048	53386	77258	58749.13
1836067	chr19	rs59774409	50016748	C	T	0.918	0.916	0.954	0.03649585023784	0.0161	0.02314	53386	77258	58749.13
1818711	chr19	rs142385484	50016759	C	T	0.849	0.849	0.903	-0.0198048272985997	0.0126	0.1182	53386	77258	58749.13
1823056	chr19	rs2878342	50017724	C	T	0.92	0.918	0.949	0.0311013012983478	0.0163	0.05614	53386	77258	58749.13
1829285	chr19	rs12459953	50018012	G	A	0.923	0.922	0.904	0.0089993837968006	0.017	0.5967	53386	77258	58749.13
1808144	chr19	rs1997594	50018790	C	A	0.921	0.92	0.948	0.0358978909969844	0.0164	0.02874	53386	77258	58749.13
1818746	chr19	rs56175542	50019803	T	C	0.919	0.918	0.948	0.0339955472579582	0.0163	0.03658	53386	77258	58749.13
1836694	chr19	rs115159481	50019843	T	C	0.933	0.931	0.909	0.0154007965760229	0.0179	0.3899	53386	77258	58749.13
1823388	chr19	rs56164649	50020823	G	A	0.92	0.919	0.951	0.0343048036919902	0.0163	0.03564	53386	77258	58749.13
1835255	chr19	rs56370615	50021325	T	C	0.921	0.919	0.952	0.0346043046869299	0.0163	0.03436	53386	77258	58749.13
1836570	chr19	rs55836815	50022351	A	G	0.921	0.919	0.952	0.0346043046869299	0.0163	0.03422	53386	77258	58749.13
1814613	chr19	rs73056079	50022939	T	C	0.883	0.881	0.923	0.0199986865066891	0.0139	0.1504	53386	77258	58749.13
1814706	chr19	rs142841518	50023277	A	G	0.925	0.923	0.905	0.004101577021075	0.0171	0.8119	53386	77258	58749.13
1820661	chr19	rs150849265	50023455	C	T	0.927	0.925	0.953	0.0389995348490096	0.0169	0.02133	53386	77258	58749.13
1818225	chr19	rs10469298	50024391	A	G	0.803	0.799	0.938	0.03029639423135	0.0112	0.006775	53386	77258	58749.13
1831193	chr19	rs73582441	50024411	G	A	0.923	0.921	0.955	0.0381047060335456	0.0165	0.02112	53386	77258	58749.13
1826407	chr19	rs111561142	50024921	C	T	0.88	0.88	0.838	-0.0257999754904126	0.0145	0.07461	53386	77258	58749.13
1818231	chr19	rs57752555	50025728	G	A	0.927	0.925	0.954	0.0394033887747662	0.0169	0.01986	53386	77258	58749.13
1809795	chr19	rs4802615	50025910	C	T	0.88	0.88	0.838	-0.0259025943231108	0.0145	0.07394	53386	77258	58749.13
1829970	chr19	rs62128087	50026266	C	T	0.837	0.837	0.888	-0.0164953025291975	0.0124	0.1806	53386	77258	58749.13
1814873	chr19	rs111508578	50027533	C	T	0.923	0.922	0.959	0.0366019024445485	0.0165	0.02673	53386	77258	58749.13
1820848	chr19	rs3810194	50028040	T	C	0.923	0.921	0.958	0.0371994409891063	0.0165	0.02384	53386	77258	58749.13
1810426	chr19	rs1132990	50028163	A	G	0.805	0.801	0.941	0.0307037775750057	0.0112	0.0062	53386	77258	58749.13
1817238	chr19	rs73582442	50028541	G	A	0.923	0.921	0.957	0.0379988130912113	0.0165	0.0214	53386	77258	58749.13
1808401	chr19	rs73582446	50028620	G	A	0.923	0.921	0.957	0.0379988130912113	0.0165	0.02135	53386	77258	58749.13
1828301	chr19	rs78025330	50030541	C	T	0.923	0.921	0.956	0.0379988130912113	0.0165	0.02137	53386	77258	58749.13
1829100	chr19	rs112330409	50030701	A	C	0.923	0.921	0.957	0.0379025370484673	0.0165	0.02177	53386	77258	58749.13
1819996	chr19	rs73582450	50031146	C	T	0.922	0.92	0.954	0.0411035548784171	0.0164	0.01236	53386	77258	58749.13
1837655	chr19	rs4296355	50032160	C	T	0.923	0.922	0.958	0.0369007163483657	0.0165	0.02566	53386	77258	58749.13
1821042	chr19	rs56036628	50032865	G	A	0.927	0.925	0.954	0.0394033887747662	0.0169	0.01997	53386	77258	58749.13
1818571	chr19	rs139852150	50033083	G	A	0.931	0.929	0.92	0.0180952882690919	0.0175	0.3034	53386	77258	58749.13
1835720	chr19	rs73582451	50033707	G	A	0.923	0.922	0.957	0.0368043345220483	0.0165	0.02602	53386	77258	58749.13
1829199	chr19	rs73582454	50034039	C	G	0.922	0.92	0.953	0.0412954824071715	0.0164	0.012	53386	77258	58749.13
1834518	chr19	rs74255083	50034045	A	G	0.922	0.92	0.953	0.0407003871263756	0.0164	0.01326	53386	77258	58749.13
1822023	chr19	rs73582456	50034101	G	A	0.923	0.922	0.957	0.0369007163483657	0.0165	0.02582	53386	77258	58749.13
1815929	chr19	rs57875150	50035829	C	T	0.922	0.92	0.953	0.042503779526724	0.0164	0.00968	53386	77258	58749.13
1823004	chr19	rs73582460	50036306	C	T	0.922	0.92	0.953	0.042503779526724	0.0164	0.009733	53386	77258	58749.13
1824075	chr19	rs73582462	50036570	G	C	0.921	0.92	0.949	0.0389033551082361	0.0164	0.01791	53386	77258	58749.13
1808667	chr19	rs78970126	50036597	C	T	0.923	0.921	0.953	0.0384992991506098	0.0165	0.0195	53386	77258	58749.13
1820768	chr19	rs79476680	50036634	G	T	0.914	0.912	0.923	0.0439020462871288	0.016	0.006107	53386	77258	58749.13
1826626	chr19	rs111817044	50037422	C	T	0.924	0.922	0.958	0.0377966226945664	0.0166	0.02229	53386	77258	58749.13
1814917	chr19	rs73582463	50037446	C	G	0.923	0.922	0.958	0.0363994293800054	0.0165	0.02774	53386	77258	58749.13
1822225	chr19	rs10419198	50038017	C	T	0.735	0.73	0.947	0.0324962313421326	0.01	0.001215	53386	77258	58749.13
1829487	chr19	rs57215012	50038072	C	T	0.923	0.922	0.958	0.0366983037826737	0.0165	0.02657	53386	77258	58749.13
1821997	chr19	rs7256116	50038220	A	C	0.922	0.921	0.957	0.0366983037826737	0.0165	0.02583	53386	77258	58749.13
1811316	chr19	rs73057945	50038281	C	A	0.927	0.926	0.911	-0.0022024235552	0.0173	0.9003	53386	77258	58749.13
1828940	chr19	rs73582470	50040152	T	C	0.924	0.922	0.957	0.0353961009469877	0.0166	0.03248	53386	77258	58749.13
1810115	chr19	rs45450996	50040543	C	T	0.924	0.922	0.957	0.0376040223973664	0.0166	0.02336	53386	77258	58749.13
1819214	chr19	rs77229696	50040696	G	A	0.924	0.922	0.957	0.0361004656247227	0.0166	0.02927	53386	77258	58749.13
1811869	chr19	rs61102029	50040986	C	T	0.924	0.922	0.956	0.0360040066341877	0.0166	0.02999	53386	77258	58749.13
1812084	chr19	rs34400029	50041176	A	G	0.924	0.922	0.956	0.0358978909969844	0.0166	0.03011	53386	77258	58749.13
1835361	chr19	rs58075796	50041279	A	C	0.924	0.922	0.956	0.0347008987793103	0.0166	0.03643	53386	77258	58749.13
1810548	chr19	rs60163835	50041367	G	A	0.924	0.922	0.956	0.0347008987793103	0.0166	0.03665	53386	77258	58749.13
1817776	chr19	rs113367289	50041571	C	T	0.924	0.922	0.955	0.0361969153118182	0.0166	0.02944	53386	77258	58749.13
1830818	chr19	rs11670916	50041815	C	T	0.712	0.716	0.802	-0.0226035462098532	0.0107	0.03429	53386	77258	58749.13
1830968	chr19	rs57989898	50041951	G	A	0.924	0.922	0.955	0.0347008987793103	0.0166	0.03644	53386	77258	58749.13
1829912	chr19	rs73582475	50042016	G	C	0.924	0.922	0.955	0.0363029992242924	0.0166	0.02909	53386	77258	58749.13
1809429	chr19	rs60004045	50042151	T	C	0.924	0.922	0.955	0.0346043046869299	0.0166	0.03728	53386	77258	58749.13
1813861	chr19	rs58269718	50042159	G	T	0.924	0.922	0.955	0.0346043046869299	0.0166	0.03731	53386	77258	58749.13
1831190	chr19	rs8105626	50042371	T	C	0.924	0.922	0.955	0.0339955472579582	0.0166	0.0404	53386	77258	58749.13
1838575	chr19	rs4560020	50042535	A	G	0.924	0.922	0.954	0.0346043046869299	0.0166	0.03746	53386	77258	58749.13
1821189	chr19	rs8108243	50042829	C	T	0.924	0.922	0.955	0.0344014267173323	0.0166	0.03826	53386	77258	58749.13
1825460	chr19	rs73582482	50043053	C	G	0.924	0.922	0.955	0.0346043046869299	0.0166	0.03704	53386	77258	58749.13
1812878	chr19	rs111562439	50043275	C	T	0.924	0.922	0.955	0.0347008987793103	0.0166	0.03649	53386	77258	58749.13
1818172	chr19	rs111652750	50043827	T	C	0.924	0.922	0.955	0.0336958638567256	0.0166	0.04215	53386	77258	58749.13
1814950	chr19	rs111648367	50044107	T	G	0.924	0.922	0.954	0.0346043046869299	0.0166	0.03732	53386	77258	58749.13
1821504	chr19	rs113305073	50044264	T	A	0.924	0.922	0.954	0.0346043046869299	0.0166	0.03743	53386	77258	58749.13
1838450	chr19	rs73582485	50044328	T	C	0.924	0.922	0.954	0.0349037160078804	0.0166	0.03587	53386	77258	58749.13
1824714	chr19	rs113784288	50044339	T	C	0.924	0.922	0.954	0.0346043046869299	0.0166	0.03743	53386	77258	58749.13
1823263	chr19	rs8100016	50044731	T	C	0.924	0.922	0.954	0.0343048036919902	0.0166	0.03894	53386	77258	58749.13
1817973	chr19	rs113886122	50044741	C	G	0.845	0.841	0.937	0.0312951579807101	0.0122	0.01053	53386	77258	58749.13
1839534	chr19	rs8100037	50044776	T	C	0.924	0.922	0.954	0.0343048036919902	0.0166	0.0389	53386	77258	58749.13
1814116	chr19	rs8102198	50044851	G	C	0.924	0.922	0.953	0.0344014267173323	0.0166	0.03814	53386	77258	58749.13
1828172	chr19	rs112135459	50044875	G	A	0.924	0.922	0.953	0.0349037160078804	0.0166	0.03554	53386	77258	58749.13
1837451	chr19	rs112212888	50044980	T	A	0.924	0.922	0.953	0.0343048036919902	0.0166	0.03902	53386	77258	58749.13
1826690	chr19	rs111410736	50045082	T	C	0.924	0.922	0.953	0.0336958638567256	0.0166	0.04278	53386	77258	58749.13
1812001	chr19	rs61212513	50045205	A	C	0.924	0.922	0.953	0.0341018649449722	0.0166	0.04009	53386	77258	58749.13
1810649	chr19	rs34654230	50045878	C	T	0.924	0.922	0.953	0.0339955472579582	0.0166	0.04056	53386	77258	58749.13
1811092	chr19	rs34459162	50045916	T	C	0.924	0.922	0.951	0.0368043345220483	0.0166	0.02703	53386	77258	58749.13
1828943	chr19	rs56084109	50046036	C	T	0.924	0.922	0.952	0.0341985075799122	0.0166	0.03982	53386	77258	58749.13
1839524	chr19	rs45482295	50046239	A	G	0.924	0.922	0.951	0.0350002811846215	0.0166	0.03565	53386	77258	58749.13
1825489	chr19	rs3187346	50046365	T	C	0.924	0.922	0.95	0.0347008987793103	0.0167	0.03745	53386	77258	58749.13
1830513	chr19	rs1129459	50046437	C	T	0.924	0.922	0.95	0.0338988850054592	0.0166	0.04148	53386	77258	58749.13
1826306	chr19	rs1129460	50046473	A	C	0.923	0.921	0.948	0.0327962744150825	0.0166	0.04799	53386	77258	58749.13
1813189	chr19	rs73586516	50046924	A	G	0.924	0.922	0.949	0.0343048036919902	0.0167	0.03962	53386	77258	58749.13
1822139	chr19	rs77480051	50046941	C	T	0.924	0.922	0.95	0.0361004656247227	0.0167	0.03036	53386	77258	58749.13
1824083	chr19	rs73586518	50047224	C	T	0.924	0.922	0.949	0.0343048036919902	0.0167	0.03921	53386	77258	58749.13
1819921	chr19	rs112173908	50047311	A	G	0.924	0.922	0.949	0.0344014267173323	0.0167	0.03913	53386	77258	58749.13
1836567	chr19	rs76626009	50047458	C	T	0.924	0.922	0.949	0.0361004656247227	0.0167	0.03036	53386	77258	58749.13
1839627	chr19	rs80094695	50047487	T	C	0.924	0.922	0.949	0.0336958638567256	0.0167	0.04294	53386	77258	58749.13
1838146	chr19	rs73586522	50048177	G	A	0.924	0.922	0.948	0.0344014267173323	0.0167	0.03903	53386	77258	58749.13
1836121	chr19	rs112445321	50048488	A	G	0.924	0.922	0.948	0.0344014267173323	0.0167	0.03895	53386	77258	58749.13
1831315	chr19	rs145432445	50048711	T	C	0.924	0.922	0.947	0.0344980404075674	0.0167	0.03871	53386	77258	58749.13
1826518	chr19	rs76544645	50048804	G	A	0.924	0.922	0.947	0.0344980404075674	0.0167	0.03872	53386	77258	58749.13
1831063	chr19	rs78067151	50048817	A	T	0.924	0.922	0.947	0.0344980404075674	0.0167	0.03867	53386	77258	58749.13
1820111	chr19	rs113683895	50049460	G	A	0.924	0.922	0.947	0.0344980404075674	0.0167	0.03838	53386	77258	58749.13
1815397	chr19	rs112922991	50049870	C	T	0.924	0.922	0.946	0.0347008987793103	0.0167	0.03734	53386	77258	58749.13
1839441	chr19	rs112590788	50049882	T	G	0.924	0.922	0.946	0.0338988850054592	0.0167	0.04225	53386	77258	58749.13
1836072	chr19	rs74524245	50050261	G	T	0.928	0.926	0.944	0.0385955177593629	0.0171	0.02397	53386	77258	58749.13
1808126	chr19	rs10417973	50050802	A	G	0.92	0.918	0.914	0.0219962978718961	0.0165	0.1818	53386	77258	58749.13
1823445	chr19	rs35279796	50053452	G	A	0.808	0.809	0.842	-0.0236986067778773	0.0119	0.04693	53386	77258	58749.13
1825273	chr19	rs56709164	50053790	T	C	0.929	0.927	0.939	0.0416024898545136	0.0172	0.0159	53386	77258	58749.13
1834859	chr19	rs8107051	50055156	A	G	0.683	0.683	0.8	0.0046989426564652	0.0103	0.6495	53386	77258	58749.13
1815093	chr19	rs8107392	50055209	G	A	0.267	0.268	0.757	-0.0113036461713921	0.0112	0.3147	53386	77258	58749.13
1823681	chr19	rs57680936	50055223	A	G	0.94	0.94	0.881	0.0262036654966364	0.0194	0.1771	53386	77258	58749.13
1835161	chr19	rs61187538	50055444	T	C	0.749	0.747	0.839	0.0089002747867194	0.0109	0.4109	53386	77258	58749.13
1823538	chr19	rs113729752	50055641	T	C	0.847	0.846	0.83	-0.0106970095483354	0.0132	0.4165	53386	77258	58749.13
1833524	chr19	rs4075250	50057854	G	A	0.904	0.899	0.926	0.0539956397610122	0.0151	0.000331	53386	77258	58749.13
1826412	chr19	rs6509437	50059718	G	A	0.877	0.873	0.939	0.0501986955327459	0.0135	0.0002016	53386	77258	58749.13
1810854	chr19	rs4594362	50059982	C	G	0.904	0.899	0.926	0.054402954379292	0.0151	0.0003004	53386	77258	58749.13
1839572	chr19	rs10426466	50060685	C	G	0.86	0.855	0.947	0.0473987203698754	0.0127	0.0001967	53386	77258	58749.13
1815727	chr19	rs4426453	50062480	C	T	0.867	0.861	0.95	0.0461008368826632	0.0129	0.0003572	53386	77258	58749.13
1832289	chr19	rs10409856	50063040	T	C	0.863	0.858	0.952	0.0475036226439669	0.0128	0.0002043	53386	77258	58749.13
1814448	chr19	rs117317756	50065915	G	A	0.946	0.944	0.953	0.0209979909956055	0.0194	0.2795	53386	77258	58749.13
1820769	chr19	rs10412446	50067508	A	G	0.764	0.755	0.951	0.0579009158948382	0.0104	2.517e-08	53386	77258	58749.13
1816480	chr19	rs55796141	50068898	C	A	0.871	0.872	0.816	-0.0253998626327317	0.0143	0.07583	53386	77258	58749.13
1811112	chr19	rs10401626	50069747	A	G	0.863	0.858	0.96	0.047799197133273	0.0127	0.0001739	53386	77258	58749.13
1829901	chr19	rs10402160	50069768	G	C	0.946	0.944	0.962	0.0221038989069263	0.0193	0.2515	53386	77258	58749.13
1835631	chr19	rs8103904	50069844	T	C	0.863	0.858	0.961	0.0477038600690104	0.0127	0.0001804	53386	77258	58749.13
1827322	chr19	rs8102979	50069894	A	G	0.863	0.858	0.96	0.047799197133273	0.0127	0.0001785	53386	77258	58749.13
1831244	chr19	rs7254718	50073226	A	G	0.764	0.755	0.96	0.0587027762537362	0.0103	1.373e-08	53386	77258	58749.13
1828272	chr19	rs7254831	50073237	C	G	0.862	0.857	0.962	0.0487044462100383	0.0127	0.0001261	53386	77258	58749.13
1818168	chr19	rs9304689	50074618	G	T	0.865	0.86	0.963	0.0441986870716702	0.0128	0.00055	53386	77258	58749.13
1809439	chr19	rs4316869	50075157	G	C	0.867	0.861	0.962	0.0475036226439669	0.0128	0.0002138	53386	77258	58749.13
1838479	chr19	rs10410923	50079761	G	A	0.867	0.861	0.962	0.0481995135792341	0.0129	0.0001749	53386	77258	58749.13
1809525	chr19	rs13346402	50080250	A	G	0.946	0.944	0.97	0.0239996896478807	0.0192	0.2121	53386	77258	58749.13
1831735	chr19	rs10418197	50082160	A	G	0.767	0.758	0.958	0.0562007331879655	0.0104	6.052e-08	53386	77258	58749.13
1837074	chr19	rs67546213	50082587	G	A	0.825	0.817	0.965	0.0622985141942241	0.0115	5.813e-08	53386	77258	58749.13
1839048	chr19	rs3760707	50084454	T	C	0.821	0.813	0.97	0.0653007305821358	0.0114	9.297e-09	53386	77258	58749.13
1830359	chr19	rs3760708	50084596	G	C	0.766	0.756	0.97	0.059701843246044	0.0103	6.933e-09	53386	77258	58749.13
1828469	chr19	rs10414207	50085086	C	T	0.946	0.944	0.97	0.0226026252094292	0.0192	0.2394	53386	77258	58749.13
1822483	chr19	rs113205442	50085427	G	A	0.82	0.813	0.971	0.0641009254065236	0.0114	1.666e-08	53386	77258	58749.13
1837578	chr19	rs10421333	50086080	A	G	0.766	0.756	0.971	0.0603045706055096	0.0103	4.773e-09	53386	77258	58749.13
1813649	chr19	rs3745473	50086626	T	C	0.82	0.813	0.971	0.064204090221786	0.0114	1.524e-08	53386	77258	58749.13
1810072	chr19	rs3745474	50086806	C	T	0.821	0.813	0.971	0.0656004570839489	0.0114	7.676e-09	53386	77258	58749.13
1822826	chr19	rs1865078	50087393	C	T	0.942	0.94	0.969	0.0161980995687726	0.0186	0.3836	53386	77258	58749.13
1836456	chr19	rs2379088	50087673	C	T	0.767	0.757	0.971	0.061302039376164	0.0103	2.815e-09	53386	77258	58749.13
1834449	chr19	rs2890072	50087876	T	C	0.766	0.757	0.972	0.0602010026907569	0.0103	5.205e-09	53386	77258	58749.13
1813428	chr19	rs880986	50088174	C	G	0.942	0.94	0.968	0.016296487966892	0.0186	0.3793	53386	77258	58749.13
1820748	chr19	rs8113357	50089910	T	C	0.768	0.757	0.972	0.0611045066532856	0.0103	2.994e-09	53386	77258	58749.13
1838536	chr19	rs73057994	50091273	C	A	0.825	0.817	0.974	0.0683966938083502	0.0115	2.341e-09	53386	77258	58749.13
1815407	chr19	rs10406941	50091464	A	C	0.767	0.757	0.974	0.061302039376164	0.0103	2.74e-09	53386	77258	58749.13
1834091	chr19	rs2288920	50091798	G	T	0.825	0.818	0.975	0.0680978043671968	0.0115	2.746e-09	53386	77258	58749.13
1834220	chr19	rs2288921	50092002	T	G	0.767	0.757	0.974	0.0600032523358097	0.0103	5.494e-09	53386	77258	58749.13
1837010	chr19	rs62128117	50093141	C	A	0.815	0.817	0.82	-0.0296966117368367	0.0123	0.0159	53386	77258	58749.13
1811843	chr19	rs144521999	50093248	A	T	0.871	0.872	0.825	-0.0267033828345498	0.0142	0.06062	53386	77258	58749.13
1817481	chr19	rs7249925	50093572	A	G	0.764	0.755	0.973	0.0590987523872065	0.0103	8.866e-09	53386	77258	58749.13
1816707	chr19	rs11878568	50095961	T	C	0.764	0.755	0.971	0.0589007839201085	0.0103	1.019e-08	53386	77258	58749.13
1818094	chr19	rs11083979	50096144	T	C	0.768	0.758	0.971	0.0590987523872065	0.0103	1.015e-08	53386	77258	58749.13
1824707	chr19	rs10404887	50096421	C	G	0.767	0.757	0.971	0.0603045706055096	0.0103	4.936e-09	53386	77258	58749.13
1821340	chr19	rs7251295	50096859	G	C	0.767	0.757	0.972	0.0592966816705476	0.0103	8.913e-09	53386	77258	58749.13
1826135	chr19	rs7251877	50097547	A	G	0.767	0.757	0.97	0.0603987139482326	0.0103	4.72e-09	53386	77258	58749.13
1829062	chr19	rs57940349	50097607	C	T	0.829	0.821	0.969	0.064297867182731	0.0116	2.693e-08	53386	77258	58749.13
1822993	chr19	rs10414643	50097784	T	C	0.764	0.754	0.969	0.0603987139482326	0.0103	4.168e-09	53386	77258	58749.13
1831253	chr19	rs16981329	50097932	G	C	0.767	0.757	0.969	0.0597960433459657	0.0103	6.971e-09	53386	77258	58749.13
1830360	chr19	rs12462756	50098423	G	A	0.827	0.819	0.97	0.0690035380967296	0.0115	2.112e-09	53386	77258	58749.13
1813680	chr19	rs73058052	50099422	C	T	0.832	0.824	0.967	0.0663961696396827	0.0117	1.254e-08	53386	77258	58749.13
1833512	chr19	rs3745475	50100295	A	G	0.769	0.759	0.968	0.0605022613895267	0.0104	5.33e-09	53386	77258	58749.13
1832070	chr19	rs10417980	50101713	T	C	0.765	0.755	0.966	0.0608034293588251	0.0103	3.737e-09	53386	77258	58749.13
1811563	chr19	rs2116922	50103252	G	A	0.765	0.755	0.965	0.0608975257512388	0.0103	3.697e-09	53386	77258	58749.13
1837964	chr19	rs6509439	50105239	C	T	0.696	0.685	0.946	0.0619977962278187	0.0096	1.117e-10	53386	77258	58749.13
1835695	chr19	rs10413000	50106208	C	G	0.714	0.706	0.944	0.0577970987262168	0.0098	3.776e-09	53386	77258	58749.13
1816822	chr19	rs8110004	50106906	G	T	0.714	0.706	0.944	0.0577027101282892	0.0098	3.758e-09	53386	77258	58749.13
1813995	chr19	rs60906557	50107260	T	C	0.804	0.797	0.946	0.0553968632202877	0.0111	6.315e-07	53386	77258	58749.13
1834412	chr19	rs6509440	50107760	G	C	0.671	0.661	0.947	0.0563047162104676	0.0094	2.125e-09	53386	77258	58749.13
1832774	chr19	rs8111956	50110923	G	C	0.671	0.661	0.949	0.0562007331879655	0.0094	2.203e-09	53386	77258	58749.13
1828138	chr19	rs10426151	50111591	T	G	0.714	0.705	0.947	0.0572023017657484	0.0098	4.854e-09	53386	77258	58749.13
1817603	chr19	rs111911886	50111602	A	T	0.987	0.988	0.582	-0.178194086530716	0.0692	0.009995	29895	41226	32500.65
1814276	chr19	rs113817466	50113376	C	T	0.803	0.797	0.946	0.0548952993715794	0.0111	7.732e-07	53386	77258	58749.13
1816596	chr19	rs112205523	50114350	C	T	0.703	0.693	0.951	0.0577970987262168	0.0096	2.087e-09	53386	77258	58749.13
1838249	chr19	rs150459242	50114641	C	T	0.986	0.986	0.91	0.009504687014246	0.0418	0.8205	46416	65250	50786.81
1839707	chr19	rs7258363	50116241	T	G	0.701	0.691	0.952	0.0572967376061087	0.0096	2.49e-09	53386	77258	58749.13
1823312	chr19	rs11083980	50118614	C	A	0.162	0.159	0.815	0.0308977113278438	0.013	0.01745	53386	77258	58749.13
1822638	chr19	rs12459840	50118691	C	G	0.704	0.695	0.957	0.0556995724703668	0.0096	7.246e-09	53386	77258	58749.13
1827690	chr19	rs10406006	50121022	C	T	0.704	0.694	0.96	0.0555955265008719	0.0096	7.106e-09	53386	77258	58749.13
1819152	chr19	rs76246107	50121274	G	A	0.914	0.917	0.76	-0.0517986852338873	0.0179	0.00376	53386	77258	58749.13
1839594	chr19	rs11880923	50122078	T	C	0.672	0.662	0.963	0.0549994182186046	0.0093	3.824e-09	53386	77258	58749.13
1817768	chr19	rs112378716	50122758	G	C	0.672	0.662	0.963	0.0548952993715794	0.0093	3.979e-09	53386	77258	58749.13
1816219	chr19	rs73058085	50124663	G	A	0.704	0.695	0.958	0.0560021901152849	0.0096	5.685e-09	53386	77258	58749.13
1832630	chr19	rs56146695	50126571	T	C	0.915	0.911	0.944	0.0495993604912842	0.0158	0.00166	53386	77258	58749.13
1830065	chr19	rs56055089	50126830	A	G	0.789	0.782	0.948	0.0560021901152849	0.0108	2.344e-07	53386	77258	58749.13
1837518	chr19	rs73934022	50127252	G	A	0.757	0.75	0.949	0.0537018913875451	0.0103	1.85e-07	53386	77258	58749.13
1839104	chr19	rs113222846	50127670	C	T	0.791	0.784	0.944	0.0575988723793984	0.0109	1.195e-07	53386	77258	58749.13
1831200	chr19	rs7256146	50128543	A	G	0.757	0.75	0.948	0.0537018913875451	0.0103	1.857e-07	53386	77258	58749.13
1808716	chr19	rs28623325	50130433	C	T	0.789	0.782	0.944	0.0565031992337321	0.0109	1.914e-07	53386	77258	58749.13
1828020	chr19	rs10424751	50132011	C	T	0.789	0.782	0.943	0.0565031992337321	0.0109	1.995e-07	53386	77258	58749.13
1837591	chr19	rs10424801	50132098	C	A	0.789	0.782	0.943	0.0565031992337321	0.0109	1.947e-07	53386	77258	58749.13
1808871	chr19	rs57958955	50132754	C	T	0.789	0.783	0.941	0.0563047162104676	0.0109	2.193e-07	53386	77258	58749.13
1838462	chr19	rs755769	50133543	A	G	0.757	0.75	0.943	0.0539956397610122	0.0103	1.697e-07	53386	77258	58749.13
1829090	chr19	rs2005235	50133696	T	C	0.757	0.75	0.942	0.0542040540135122	0.0103	1.554e-07	53386	77258	58749.13
1825480	chr19	rs11880195	50135434	C	G	0.757	0.75	0.941	0.0539008916487975	0.0103	1.813e-07	53386	77258	58749.13
1826580	chr19	rs73058098	50136331	C	T	0.949	0.947	0.733	0.0404027066313724	0.0227	0.07524	53386	77258	58749.13
1836206	chr19	rs112539009	50137210	G	A	0.789	0.782	0.938	0.0572023017657484	0.0109	1.49e-07	53386	77258	58749.13
1813437	chr19	rs6509441	50138023	T	A	0.765	0.758	0.933	0.0575044650684261	0.0105	4.502e-08	53386	77258	58749.13
1820604	chr19	rs34647824	50138143	A	C	0.726	0.72	0.908	0.0540998523168248	0.0101	9.222e-08	53386	77258	58749.13
1814324	chr19	rs731861	50139119	G	C	0.794	0.789	0.919	0.0463968262292078	0.0111	2.836e-05	53386	77258	58749.13
1814718	chr19	rs1368464	50140068	C	T	0.327	0.319	0.982	0.0360040066341877	0.0093	0.0001078	53386	77258	58749.13
1814286	chr19	rs1865077	50140092	G	A	0.327	0.319	0.982	0.0358978909969844	0.0093	0.0001128	53386	77258	58749.13
1810020	chr19	rs1368463	50140209	C	T	0.327	0.319	0.981	0.0356952753244514	0.0093	0.0001207	53386	77258	58749.13
1821099	chr19	rs1865076	50140246	C	A	0.327	0.319	0.981	0.0360040066341877	0.0093	0.0001095	53386	77258	58749.13
1815640	chr19	rs1965104	50140649	C	T	0.327	0.319	0.98	0.0361969153118182	0.0093	0.0001013	53386	77258	58749.13
1812415	chr19	rs113751054	50142462	C	T	0.948	0.948	0.906	0.0032048589489113	0.0205	0.8749	53386	77258	58749.13
1827704	chr19	rs12104272	50148052	G	A	0.686	0.676	0.971	0.0630029677787336	0.0094	1.92e-11	53386	77258	58749.13
1824710	chr19	rs73060070	50148261	C	A	0.874	0.868	0.92	0.0616969878029145	0.0135	4.604e-06	53386	77258	58749.13
1823391	chr19	rs34074594	50149269	G	A	0.925	0.924	0.934	0.0281986543586787	0.0168	0.09383	53386	77258	58749.13
1811590	chr19	rs2082481	50151226	G	A	0.757	0.747	0.964	0.0666955680382664	0.0102	5.879e-11	53386	77258	58749.13
1829408	chr19	rs7508601	50151686	T	A	0.593	0.595	0.948	-0.0227979086760041	0.009	0.01161	53386	77258	58749.13
1828794	chr19	rs7508148	50152142	T	C	0.756	0.746	0.965	0.0659000937767033	0.0102	9.395e-11	53386	77258	58749.13
1838471	chr19	rs7258381	50153041	C	T	0.917	0.912	0.963	0.0570039574677328	0.0158	0.0003004	53386	77258	58749.13
1817839	chr19	rs7259683	50153332	T	C	0.756	0.746	0.966	0.0653007305821358	0.0102	1.388e-10	53386	77258	58749.13
1808544	chr19	rs73934025	50153686	C	A	0.914	0.91	0.965	0.0595982128860241	0.0156	0.0001278	53386	77258	58749.13
1829158	chr19	rs10415600	50158913	G	A	0.756	0.746	0.965	0.0660030731575139	0.0102	9.082e-11	53386	77258	58749.13
1812899	chr19	rs7047	50161807	T	C	0.756	0.746	0.965	0.0650009142174121	0.0102	1.659e-10	53386	77258	58749.13
1809314	chr19	rs35272206	50162221	G	T	0.876	0.88	0.924	-0.0349952529972629	0.0137	0.01072	53386	77258	58749.13
1838543	chr19	rs7251	50162909	C	G	0.682	0.672	0.968	0.0641009254065236	0.0094	8.292e-12	53386	77258	58749.13
1809179	chr19	rs10415576	50164390	T	C	0.629	0.619	0.961	0.0618004009054468	0.0091	1.085e-11	53386	77258	58749.13
1834528	chr19	rs68046065	50164810	C	G	0.757	0.748	0.963	0.0636037093371393	0.0102	4.732e-10	53386	77258	58749.13
1812526	chr19	rs1140375	50164994	G	A	0.759	0.749	0.963	0.0645978943749456	0.0102	2.683e-10	53386	77258	58749.13
1824443	chr19	rs117573928	50166145	C	T	0.951	0.95	0.901	0.005703702916678	0.021	0.7847	53386	77258	58749.13
1835245	chr19	rs2304207	50167726	C	G	0.844	0.838	0.945	0.054497654936202	0.0121	7.211e-06	53386	77258	58749.13
1819642	chr19	rs34739574	50168174	C	T	0.876	0.881	0.926	-0.0328951617042694	0.0137	0.01644	53386	77258	58749.13
1839463	chr19	rs2304206	50168871	G	A	0.753	0.742	0.963	0.0686021284901822	0.0101	1.331e-11	53386	77258	58749.13
1826235	chr19	rs2304205	50168927	A	C	0.753	0.742	0.962	0.0689008672546918	0.0101	1.136e-11	53386	77258	58749.13
1839328	chr19	rs3204440	50168940	A	G	0.957	0.957	0.856	0.03649585023784	0.0231	0.1146	53386	77258	58749.13
1834455	chr19	rs2304204	50169020	T	C	0.751	0.741	0.962	0.0677988255644351	0.0101	2.2e-11	53386	77258	58749.13
1818320	chr19	rs881785	50173291	C	G	0.91	0.906	0.965	0.0619977962278187	0.0153	5.201e-05	53386	77258	58749.13
1820485	chr19	rs112226575	50176187	C	T	0.847	0.842	0.937	0.0503983940836932	0.0123	4.217e-05	53386	77258	58749.13
1822582	chr19	rs10411771	50176686	A	G	0.75	0.74	0.959	0.0632001258860912	0.0101	4.185e-10	53386	77258	58749.13
1832221	chr19	rs3745469	50177171	G	A	0.909	0.904	0.977	0.0518996105407571	0.015	0.0005439	53386	77258	58749.13
1837899	chr19	rs975484	50180266	C	G	0.751	0.741	0.955	0.0627963794896769	0.0102	6.343e-10	53386	77258	58749.13
1817036	chr19	rs8109314	50182697	T	C	0.697	0.687	0.935	0.0594003432814475	0.0097	8.817e-10	53386	77258	58749.13
1825385	chr19	rs7260179	50187079	A	G	0.661	0.658	0.846	0.0204004877576787	0.0099	0.04035	53386	77258	58749.13
1809347	chr19	rs3816047	50187111	C	G	0.84	0.838	0.766	0.0238044133801613	0.0134	0.07717	53386	77258	58749.13
1819275	chr19	rs10415880	50189156	G	A	0.679	0.68	0.965	0.0129951954948113	0.0094	0.1654	53386	77258	58749.13
1822354	chr19	rs74633762	50190175	C	T	0.952	0.951	0.849	0.0102968054773682	0.0219	0.6382	53386	77258	58749.13
1819171	chr19	rs45492293	50193947	A	G	0.94	0.937	0.931	0.041995705452017	0.0188	0.02546	53386	77258	58749.13
1835154	chr19	rs1075453	50194399	G	C	0.618	0.617	0.971	0.0239996896478807	0.009	0.00755	53386	77258	58749.13
1811867	chr19	rs115254624	50194543	G	C	0.942	0.94	0.931	0.0332993704009261	0.0192	0.08228	53386	77258	58749.13
1833518	chr19	rs892149	50194845	C	A	0.939	0.937	0.93	0.0379988130912113	0.0188	0.04314	53386	77258	58749.13
1819410	chr19	rs115751101	50195455	G	A	0.943	0.941	0.93	0.0332026408277183	0.0193	0.08453	53386	77258	58749.13
1836883	chr19	rs10423579	50195770	T	C	0.573	0.571	0.951	0.0243998868235351	0.0089	0.006356	53386	77258	58749.13
1817260	chr19	rs10423580	50195771	T	G	0.573	0.571	0.951	0.024702368640342	0.0089	0.005759	53386	77258	58749.13
1834880	chr19	rs721885	50196451	C	T	0.677	0.677	0.97	0.0141001243787816	0.0094	0.1325	53386	77258	58749.13
1832490	chr19	rs61189653	50196918	C	T	0.852	0.85	0.926	0.0411035548784171	0.0126	0.001107	53386	77258	58749.13
1835238	chr19	rs12980063	50196992	A	G	0.614	0.613	0.982	0.0221038989069263	0.0089	0.01353	53386	77258	58749.13
1821402	chr19	rs12981033	50197406	A	G	0.614	0.613	0.983	0.0219962978718961	0.0089	0.01357	53386	77258	58749.13
1808575	chr19	rs59755901	50197832	G	A	0.95	0.95	0.829	0.0100988346774146	0.0218	0.6425	53386	77258	58749.13
1811131	chr19	rs80136171	50198045	C	T	0.943	0.941	0.928	0.0335024720540013	0.0193	0.08207	53386	77258	58749.13
1832079	chr19	rs113717727	50199154	G	A	0.856	0.854	0.918	0.0379025370484673	0.0128	0.003095	53386	77258	58749.13
1824979	chr19	rs59601394	50199540	G	C	0.928	0.926	0.916	0.0387013475370749	0.0175	0.02707	53386	77258	58749.13
1808681	chr19	rs12984428	50199616	G	A	0.6	0.598	0.973	0.0243022925229648	0.0089	0.006589	53386	77258	58749.13
1837854	chr19	rs112384921	50201906	C	A	0.851	0.85	0.916	0.0404987422798789	0.0127	0.001383	53386	77258	58749.13
1837622	chr19	rs59662975	50202081	G	A	0.852	0.85	0.915	0.0407963941925694	0.0127	0.001297	53386	77258	58749.13
1838157	chr19	rs113169954	50203233	G	C	0.898	0.895	0.838	0.0260965047212743	0.0155	0.09356	53386	77258	58749.13
1832893	chr19	rs12462954	50204367	C	T	0.905	0.904	0.684	0.0560021901152849	0.0179	0.001739	53386	77258	58749.13
1838359	chr19	rs8109119	50207165	G	C	0.494	0.495	0.877	0.0121953336998771	0.0092	0.1855	53386	77258	58749.13
1816112	chr19	rs45617640	50208627	C	T	0.909	0.907	0.81	0.0176041339483571	0.0166	0.2893	53386	77258	58749.13
1818082	chr19	rs7249356	50209095	T	G	0.738	0.741	0.939	-0.0055956263571598	0.0101	0.5844	53386	77258	58749.13
1827311	chr19	rs10407097	50214653	T	C	0.856	0.855	0.865	0.0182033098538737	0.0133	0.1719	53386	77258	58749.13
1812090	chr19	rs11881828	50214824	A	G	0.975	0.974	0.894	0.0068961666878413	0.0292	0.8134	53305	76935	58619.61
1838660	chr19	rs112638321	50215338	G	A	0.976	0.975	0.895	0.0028958031120254	0.03	0.9236	52946	75855	58080.74
1811864	chr19	rs113691887	50215460	T	C	0.976	0.975	0.895	0.0022973590486834	0.03	0.9383	52946	75855	58080.74
1812595	chr19	rs73588437	50216891	A	G	0.977	0.976	0.92	-0.0036968248442897	0.0304	0.9026	52946	75855	58080.74
1814527	chr19	rs12463356	50217136	G	T	0.799	0.801	0.815	-0.0043996643446871	0.012	0.7172	53386	77258	58749.13
1825847	chr19	rs28750115	50218928	A	G	0.976	0.976	0.959	-0.0122952780941516	0.0293	0.6757	52841	75249	57900.31
1831748	chr19	rs112227922	50219250	G	A	0.976	0.976	0.96	-0.0113036461713921	0.0293	0.7008	52841	75249	57900.31
1837810	chr19	rs10415559	50219365	A	G	0.976	0.975	0.959	-0.0143017847108596	0.0292	0.6245	52841	75249	57900.31
1836631	chr19	rs10415757	50219386	C	T	0.975	0.975	0.952	-0.0232993336544035	0.0289	0.4196	53386	77258	58749.13
1833342	chr19	rs10416440	50219712	A	G	0.976	0.975	0.961	-0.0140989243795016	0.0291	0.628	52841	75249	57900.31
1818700	chr19	rs75817776	50219862	T	C	0.979	0.978	0.956	-0.0309954337025195	0.0313	0.3215	52591	74685	57563.35
1823463	chr19	rs113878971	50220034	C	G	0.976	0.976	0.963	-0.0122952780941516	0.0292	0.6726	52841	75249	57900.31
1816220	chr19	rs143311059	50220187	C	T	0.979	0.978	0.954	-0.031397792147416	0.0312	0.3145	52591	74685	57563.35
1811646	chr19	rs61165577	50220387	C	T	0.976	0.976	0.965	-0.0131966945943914	0.0292	0.6521	52841	75249	57900.31
1824273	chr19	rs60911789	50220612	C	T	0.976	0.976	0.965	-0.0127003085782322	0.0292	0.6625	52841	75249	57900.31
1832355	chr19	rs60668354	50220645	C	T	0.976	0.976	0.965	-0.0123965203365513	0.0292	0.6714	52841	75249	57900.31
1829528	chr19	rs8101746	50221386	G	A	0.976	0.976	0.967	-0.0130953713122409	0.0291	0.6533	52841	75249	57900.31
1824361	chr19	rs3810261	50222914	G	A	0.885	0.886	0.947	-0.0225012653465135	0.014	0.1081	53386	77258	58749.13
1814074	chr19	rs1812666	50222955	T	C	0.972	0.972	0.935	0.0090984829852593	0.0275	0.742	53386	77258	58749.13
1833517	chr19	rs8103298	50223369	T	C	0.975	0.975	0.974	-0.0107980900995126	0.0285	0.7051	53386	77258	58749.13
1819395	chr19	rs74735615	50224104	G	A	0.979	0.978	0.96	-0.0292949370570243	0.0311	0.3461	52693	75016	57719.3
1838029	chr19	rs79443536	50224138	C	T	0.979	0.978	0.958	-0.0289963604415917	0.0311	0.3509	52693	75016	57719.3
1829697	chr19	rs79501693	50224222	T	C	0.975	0.974	0.901	-0.0073972926304747	0.0296	0.8026	53027	76178	58210.26
1828100	chr19	rs79890159	50224892	G	A	0.909	0.911	0.908	-0.033701571673015	0.0159	0.03414	53386	77258	58749.13
1829877	chr19	rs114075582	50226842	T	C	0.977	0.976	0.907	-0.0207028323592018	0.0301	0.4917	53386	77258	58749.13
1823081	chr19	rs149753349	50227468	A	T	0.929	0.929	0.839	-0.0110002818588653	0.0184	0.5492	53386	77258	58749.13
1825318	chr19	rs76386660	50228192	C	T	0.917	0.917	0.755	0.0332993704009261	0.0181	0.06578	53386	77258	58749.13
1839446	chr19	rs73064004	50228257	T	G	0.96	0.961	0.759	-0.0060985584618694	0.0257	0.8131	53386	77258	58749.13
1828913	chr19	rs67405884	50229382	G	A	0.929	0.929	0.873	-0.0102018624845967	0.0181	0.5737	53386	77258	58749.13
1816825	chr19	rs10424373	50229483	A	C	0.904	0.904	0.896	-0.009797842480111	0.0156	0.5286	53386	77258	58749.13
1823425	chr19	rs10424546	50229496	C	T	0.981	0.98	0.953	-0.0497050825796673	0.033	0.132	51421	73448	56360.05
1827471	chr19	rs12609870	50229644	T	G	0.905	0.905	0.899	-0.010302892995897	0.0156	0.5121	53386	77258	58749.13
1827242	chr19	rs8102379	50229833	T	C	0.977	0.977	0.965	-0.0232993336544035	0.0303	0.4424	51928	74761	57079.94
1833918	chr19	rs8102007	50230040	G	A	0.977	0.977	0.962	-0.0240980393840575	0.0304	0.4286	51928	74761	57079.94
1809647	chr19	rs8102150	50230327	C	G	0.977	0.977	0.96	-0.0246001168682327	0.0304	0.4184	52073	74906	57224.94
1838888	chr19	rs56225415	50231039	C	T	0.904	0.905	0.881	-0.0104039337153929	0.0157	0.5079	53386	77258	58749.13
1833328	chr19	rs10414317	50231213	T	C	0.981	0.981	0.943	-0.048203336386541	0.0335	0.1496	50779	72765	55698.18
1812857	chr19	rs10422689	50232196	C	A	0.981	0.981	0.936	-0.0497050825796673	0.0336	0.1394	50779	72765	55698.18
1814285	chr19	rs12461046	50232629	T	A	0.928	0.928	0.842	0.001598721363697	0.0183	0.9314	53386	77258	58749.13
1838092	chr19	rs146009856	50233222	T	G	0.981	0.981	0.929	-0.0577986187273719	0.034	0.08974	50779	72765	55698.18
1829324	chr19	rs73588460	50234210	A	G	0.942	0.941	0.633	-0.007004474152883	0.0233	0.7622	53386	77258	58749.13
1823792	chr19	rs117777439	50236454	C	T	0.942	0.941	0.661	0.0112959597418516	0.0227	0.6195	53386	77258	58749.13
1809065	chr19	rs79763137	50237116	G	A	0.789	0.79	0.692	-0.0138961051921114	0.0127	0.2731	53386	77258	58749.13
1829867	chr19	rs118083751	50237150	C	T	0.961	0.961	0.645	0.0199986865066891	0.0279	0.4739	53386	77258	58749.13
1836208	chr19	rs111571999	50237163	A	G	0.788	0.789	0.691	-0.0138048499765589	0.0127	0.2761	53386	77258	58749.13
1810108	chr19	rs76980647	50238347	T	C	0.941	0.94	0.656	0.0116024307308398	0.0227	0.6102	53386	77258	58749.13
1837274	chr19	rs55869656	50238354	T	G	0.738	0.74	0.685	-0.0130953713122409	0.0119	0.2723	53386	77258	58749.13
1816730	chr19	rs10416216	50238780	C	A	0.622	0.625	0.663	-0.0119005312583873	0.011	0.2783	53386	77258	58749.13
1831584	chr19	rs77131987	50238842	G	T	0.785	0.785	0.682	-0.0124977728299804	0.0127	0.3261	53386	77258	58749.13
1826687	chr19	rs73064023	50242283	T	C	0.948	0.949	0.879	-0.0170952954286372	0.0209	0.4124	53386	77258	58749.13
1825567	chr19	rs80006790	50244048	C	T	0.984	0.984	0.588	-0.0769026428413419	0.0511	0.1322	40756	58383	44634.31
1815481	chr19	rs60035851	50244487	C	T	0.948	0.949	0.893	-0.0183982139464423	0.0207	0.374	53386	77258	58749.13
1830891	chr19	rs73064029	50244799	C	T	0.948	0.949	0.896	-0.0174005146801673	0.0207	0.4006	53386	77258	58749.13
1825855	chr19	rs6509443	50244896	T	C	0.502	0.497	0.789	0.0134984841513417	0.0097	0.1642	53386	77258	58749.13
1820628	chr19	rs76136140	50246342	G	T	0.962	0.962	0.876	-0.0025031302181184	0.0241	0.9183	53386	77258	58749.13
1832835	chr19	rs28485442	50246978	T	C	0.948	0.948	0.906	-0.0146974807605841	0.0205	0.4729	53386	77258	58749.13
1809676	chr19	rs2304202	50248501	T	C	0.947	0.948	0.916	-0.0170037478161859	0.0203	0.4024	53386	77258	58749.13
1823871	chr19	rs2304203	50248695	A	G	0.947	0.948	0.913	-0.0159972768350078	0.0204	0.4327	53386	77258	58749.13
1836620	chr19	rs10405801	50248986	T	G	0.948	0.949	0.913	-0.0163021610829842	0.0204	0.4266	53386	77258	58749.13
1830572	chr19	rs112301620	50249393	C	T	0.949	0.949	0.912	-0.0158042315449673	0.0206	0.444	53386	77258	58749.13
1821333	chr19	rs57733064	50249905	T	C	0.948	0.949	0.909	-0.0125990355765152	0.0206	0.5409	53386	77258	58749.13
1815989	chr19	rs73934035	50250401	C	T	0.949	0.949	0.908	-0.0138048499765589	0.0207	0.5047	53386	77258	58749.13
1834311	chr19	rs7252978	50252185	G	A	0.871	0.868	0.764	0.0121953336998771	0.0148	0.4081	53386	77258	58749.13
1827830	chr19	rs73064102	50252483	C	T	0.899	0.897	0.803	0.0173977771764203	0.016	0.2755	53386	77258	58749.13
1812853	chr19	rs57447259	50252897	T	G	0.808	0.804	0.749	0.0200967016991224	0.0126	0.1111	53386	77258	58749.13
1828708	chr19	rs2380185	50253144	A	G	0.731	0.726	0.758	0.0199986865066891	0.0112	0.07465	53386	77258	58749.13
1820616	chr19	rs77280277	50253427	G	A	0.973	0.973	0.842	0.0189002595004805	0.0293	0.5201	53327	77015	58654.18
1831069	chr19	rs28682480	50253584	C	T	0.971	0.969	0.72	-0.0030045090202987	0.0303	0.9217	53386	77258	58749.13
1809888	chr19	rs28506894	50253618	C	G	0.868	0.865	0.792	0.0170045988158238	0.0143	0.2354	53386	77258	58749.13
1826262	chr19	rs10424569	50256985	G	C	0.865	0.861	0.727	0.0121953336998771	0.0148	0.409	53386	77258	58749.13
1821892	chr19	rs112759409	50257550	G	A	0.96	0.961	0.855	-0.0033957590691798	0.024	0.886	53386	77258	58749.13
1808718	chr19	rs1674137	50258031	C	T	0.825	0.824	0.809	0.0111970780932162	0.0127	0.3756	53386	77258	58749.13
1838499	chr19	rs8102970	50258737	A	G	0.898	0.896	0.821	0.0215951374365897	0.0157	0.1702	53386	77258	58749.13
1821656	chr19	rs75363781	50258765	A	G	0.864	0.861	0.724	0.0118989261570991	0.0148	0.4198	53386	77258	58749.13
1810786	chr19	rs59279982	50259641	A	G	0.959	0.96	0.847	-0.0051029981759033	0.024	0.8301	53386	77258	58749.13
1822013	chr19	rs10414681	50259722	C	T	0.865	0.862	0.808	0.0141987193998129	0.0141	0.3142	53386	77258	58749.13
1836211	chr19	rs73066017	50260161	A	G	0.959	0.96	0.845	-0.0029042131473898	0.024	0.9041	53386	77258	58749.13
1812623	chr19	rs10421230	50260266	G	A	0.971	0.969	0.737	-0.0028039273327342	0.03	0.9261	53386	77258	58749.13
1823324	chr19	rs2001342	50260768	C	T	0.869	0.866	0.811	0.0160997014894237	0.0142	0.2569	53386	77258	58749.13
1814757	chr19	rs3889507	50261641	C	T	0.896	0.894	0.835	0.0179970767016546	0.0154	0.2433	53386	77258	58749.13
1824448	chr19	rs1654603	50262005	C	G	0.852	0.85	0.794	0.0034041991335623	0.0137	0.8052	53386	77258	58749.13
1837836	chr19	rs112289524	50262465	T	C	0.92	0.92	0.776	-0.0188974371044634	0.0182	0.2993	53386	77258	58749.13
1829195	chr19	rs28794768	50262634	A	G	0.813	0.812	0.798	0.0017983819413794	0.0125	0.8831	53386	77258	58749.13
1838723	chr19	rs10403659	50262999	G	T	0.814	0.813	0.797	0.0036034995896235	0.0125	0.7746	53386	77258	58749.13
1827887	chr19	rs7250929	50263979	C	T	0.921	0.921	0.778	-0.0207028323592018	0.0183	0.2568	53386	77258	58749.13
1819700	chr19	rs67006152	50264953	G	A	0.9	0.898	0.779	0.0123039944561641	0.0163	0.4475	53386	77258	58749.13
1828875	chr19	rs1273634	50265230	C	T	0.695	0.69	0.692	0.0275957115907991	0.0113	0.01441	53386	77258	58749.13
1816823	chr19	rs3745477	50265549	T	G	0.281	0.285	0.79	-0.0115969858456632	0.0108	0.2825	53386	77258	58749.13
1815874	chr19	rs59611535	50267112	G	C	0.986	0.986	0.905	-0.0418954871740363	0.0428	0.3271	43124	65281	48646.95
1838331	chr19	rs79516993	50267774	A	G	0.917	0.914	0.919	0.0167981182758809	0.0163	0.3009	53386	77258	58749.13
1821366	chr19	rs1273636	50267988	C	A	0.443	0.444	0.937	0.0006997551142732	0.0089	0.9415	53386	77258	58749.13
1819108	chr19	rs74408320	50271087	G	A	0.917	0.914	0.946	0.0138042809763971	0.016	0.3882	53386	77258	58749.13
1836833	chr19	rs61398712	50271356	G	A	0.917	0.914	0.948	0.013202462677756	0.016	0.4095	53386	77258	58749.13
1825673	chr19	rs1674139	50271502	T	C	0.454	0.454	0.982	0.0018981972830802	0.0087	0.8252	53386	77258	58749.13
1811098	chr19	rs4801806	50271858	T	A	0.986	0.986	0.932	-0.050504132173768	0.0416	0.2249	43411	65102	48725.22
1809602	chr19	rs10404868	50271924	G	T	0.749	0.753	0.997	-0.017502275136142	0.0099	0.07894	53386	77258	58749.13
1810227	chr19	rs76668316	50273126	G	A	0.917	0.914	0.952	0.013202462677756	0.016	0.4092	53386	77258	58749.13
1810691	chr19	rs112402202	50274120	A	G	0.916	0.913	0.95	0.0146028573839336	0.0159	0.3582	53386	77258	58749.13
1816613	chr19	rs79059207	50274534	G	A	0.967	0.965	0.832	0.0670977435324941	0.0259	0.009456	53386	77258	58749.13
1820916	chr19	rs4802619	50274961	T	C	0.903	0.9	0.963	0.0062007356416035	0.0148	0.6731	53386	77258	58749.13
1810210	chr19	rs79349312	50275178	G	A	0.905	0.902	0.961	0.0075017910703226	0.015	0.6154	53386	77258	58749.13
1828173	chr19	rs12971721	50275358	C	T	0.772	0.776	0.954	-0.01999864650669	0.0105	0.05757	53386	77258	58749.13
1824043	chr19	rs10408812	50276132	G	A	0.753	0.758	0.98	-0.0170037478161859	0.0101	0.09112	53386	77258	58749.13
1818647	chr19	rs59722125	50276181	G	T	0.909	0.906	0.951	0.0078987227933553	0.0153	0.6044	53386	77258	58749.13
1815429	chr19	rs12608893	50276414	G	C	0.904	0.901	0.963	0.0065981840282271	0.0149	0.6557	53386	77258	58749.13
1813301	chr19	rs77220875	50276856	A	G	0.903	0.901	0.966	0.0060019521956343	0.0148	0.6874	53386	77258	58749.13
1832798	chr19	rs11669134	50278286	G	A	0.772	0.776	0.954	-0.0201006717070029	0.0105	0.05653	53386	77258	58749.13
1833964	chr19	rs77968356	50279657	G	A	0.904	0.901	0.967	0.0062007356416035	0.0148	0.6781	53386	77258	58749.13
1833679	chr19	rs11671380	50280376	C	T	0.95	0.949	0.846	0.0	0.0216	0.9988	53386	77258	58749.13
1819247	chr19	rs1273643	50280564	A	G	0.478	0.48	0.955	-0.0060985584618694	0.0088	0.4887	53386	77258	58749.13
1816240	chr19	rs4802620	50281369	C	G	0.904	0.901	0.969	0.0064988367398296	0.0148	0.6616	53386	77258	58749.13
1815222	chr19	rs1273644	50281537	T	C	0.459	0.459	0.961	0.0014988761237359	0.0088	0.8679	53386	77258	58749.13
1817287	chr19	rs62129179	50282053	G	A	0.969	0.967	0.847	0.0690968660793263	0.0264	0.008741	53386	77258	58749.13
1811118	chr19	rs60458566	50282319	C	T	0.904	0.901	0.969	0.0063001125484799	0.0148	0.6698	53386	77258	58749.13
1835627	chr19	rs4802621	50282717	T	C	0.904	0.901	0.97	0.0063001125484799	0.0148	0.6719	53386	77258	58749.13
1816432	chr19	rs4802622	50282897	G	A	0.904	0.901	0.969	0.0065981840282271	0.0148	0.6544	53386	77258	58749.13
1822153	chr19	rs62129180	50285509	G	T	0.969	0.967	0.853	0.0679016096105729	0.0264	0.009975	53386	77258	58749.13
1835904	chr19	rs12610882	50286338	C	T	0.896	0.893	0.964	0.0059025456526138	0.0143	0.6821	53386	77258	58749.13
1809670	chr19	rs12609447	50286382	T	C	0.896	0.893	0.964	0.0053954185169075	0.0143	0.707	53386	77258	58749.13
1826341	chr19	rs16981435	50286936	G	C	0.986	0.986	0.944	-0.0421040660228114	0.0411	0.3058	43725	65492	49073.12
1811468	chr19	rs76330541	50287255	A	G	0.895	0.893	0.965	0.0061013488579762	0.0143	0.6686	53386	77258	58749.13
1835518	chr19	rs10425303	50287644	A	G	0.543	0.54	0.941	0.0131037693769772	0.0089	0.1407	53386	77258	58749.13
1825116	chr19	rs17310914	50287801	T	C	0.806	0.802	0.957	0.016296487966892	0.0111	0.141	53386	77258	58749.13
1824581	chr19	rs79483010	50288074	A	G	0.806	0.802	0.957	0.0158044491449436	0.0111	0.1531	53386	77258	58749.13
1814674	chr19	rs4802623	50289859	G	A	0.551	0.547	0.944	0.0134984841513417	0.0089	0.1306	53386	77258	58749.13
1812373	chr19	rs4802624	50289948	A	G	0.896	0.893	0.967	0.0061013488579762	0.0143	0.6693	53386	77258	58749.13
1824260	chr19	rs11669608	50290849	A	G	0.55	0.547	0.944	0.0133011462391285	0.0089	0.1338	53386	77258	58749.13
1839520	chr19	rs77887914	50291835	A	G	0.896	0.893	0.967	0.0053954185169075	0.0143	0.7077	53386	77258	58749.13
1838624	chr19	rs17370523	50293110	T	G	0.806	0.802	0.958	0.0159028762794155	0.0111	0.1507	53386	77258	58749.13
1815884	chr19	rs77827342	50293435	G	A	0.895	0.892	0.968	0.005703702916678	0.0143	0.6898	53386	77258	58749.13
1809449	chr19	rs7251251	50294150	G	A	0.744	0.745	0.933	0.0029955089797983	0.0102	0.7716	53386	77258	58749.13
1833041	chr19	rs76653157	50294367	A	G	0.806	0.802	0.958	0.0158044491449436	0.0111	0.1549	53386	77258	58749.13
1810058	chr19	rs79354423	50294457	T	G	0.896	0.893	0.968	0.0058031292269501	0.0143	0.687	53386	77258	58749.13
1823799	chr19	rs7251695	50294641	C	T	0.803	0.805	0.93	-0.0104039337153929	0.0112	0.3538	53386	77258	58749.13
1815127	chr19	rs1001281	50294759	T	C	0.806	0.802	0.958	0.0158044491449436	0.0111	0.1545	53386	77258	58749.13
1821096	chr19	rs4802626	50295708	G	C	0.895	0.892	0.97	0.0059025456526138	0.0143	0.6771	53386	77258	58749.13
1837855	chr19	rs2302518	50296145	T	C	0.895	0.892	0.971	0.0056042667198317	0.0142	0.6957	53386	77258	58749.13
1826052	chr19	rs76431899	50297004	A	C	0.895	0.892	0.967	0.0061013488579762	0.0143	0.6713	53386	77258	58749.13
1822436	chr19	rs570834667	50297269	A	T	0.982	0.981	0.614	0.0033045340083004	0.0414	0.9368	52070	75099	57177.8
1839041	chr19	rs62129182	50297520	T	C	0.969	0.967	0.873	0.0666955680382664	0.026	0.0104	53386	77258	58749.13
1832876	chr19	rs12610289	50297554	C	A	0.896	0.893	0.964	0.0061013488579762	0.0143	0.6716	53386	77258	58749.13
1828232	chr19	rs12610341	50297614	G	A	0.896	0.893	0.963	0.0060019521956343	0.0143	0.6768	53386	77258	58749.13
1837758	chr19	rs12986369	50298117	A	G	0.539	0.536	0.938	0.0119977384336167	0.0089	0.1787	53386	77258	58749.13
1830543	chr19	rs2072451	50299408	T	G	0.496	0.493	0.952	0.0139029051689914	0.0088	0.1164	53386	77258	58749.13
1828772	chr19	rs7258104	50299757	A	G	0.505	0.503	0.97	0.0133011462391285	0.0088	0.1285	53386	77258	58749.13
1809078	chr19	rs76403112	50299865	C	T	0.845	0.842	0.925	0.0192044091837133	0.0123	0.1202	53386	77258	58749.13
1828322	chr19	rs115475578	50299866	G	A	0.977	0.977	0.962	-0.009696862978864	0.0294	0.741	52847	76130	58051.79
1830477	chr19	rs79716223	50299901	T	C	0.977	0.977	0.64	-0.0091012913892029	0.0362	0.8016	52493	75664	57604.43
1822421	chr19	rs28413128	50300026	A	G	0.532	0.53	0.976	0.0139029051689914	0.0087	0.1117	53386	77258	58749.13
1820954	chr19	rs74892778	50300477	C	T	0.977	0.976	0.964	-0.0086977157031958	0.0294	0.7683	52847	76130	58051.79
1809202	chr19	rs34530448	50301152	A	T	0.692	0.686	0.957	0.0232965165504356	0.0095	0.01459	53386	77258	58749.13
1834082	chr19	rs116381034	50301287	C	T	0.977	0.977	0.965	-0.0050024916227914	0.0294	0.8661	52847	76130	58051.79
1822265	chr19	rs7251463	50301545	G	A	0.553	0.551	0.988	0.0126002819757385	0.0087	0.1483	53386	77258	58749.13
1826072	chr19	rs7251269	50301653	A	G	0.525	0.522	0.984	0.0127977582298607	0.0087	0.1408	53386	77258	58749.13
1832789	chr19	rs7247082	50301820	A	G	0.871	0.874	0.928	-0.0191012733024012	0.0134	0.1552	53386	77258	58749.13
1822962	chr19	rs7248071	50301844	T	G	0.553	0.55	0.988	0.0124027667170427	0.0087	0.1561	53386	77258	58749.13
1821498	chr19	rs62129183	50303613	G	C	0.851	0.854	0.929	-0.0122952780941516	0.0126	0.3273	53386	77258	58749.13
1822106	chr19	rs80232594	50303660	G	A	0.977	0.976	0.966	-0.0074980401773571	0.0293	0.7973	52847	76130	58051.79
1832646	chr19	rs1003424	50304336	A	G	0.531	0.528	0.986	0.0142973047008244	0.0087	0.1007	53386	77258	58749.13
1825507	chr19	rs10421561	50304392	T	C	0.533	0.53	0.986	0.0140015196358136	0.0087	0.1074	53386	77258	58749.13
1823178	chr19	rs10421754	50304439	T	C	0.533	0.53	0.986	0.0140015196358136	0.0087	0.1073	53386	77258	58749.13
1828101	chr19	rs2159984	50305688	G	C	0.544	0.541	0.974	0.0134984841513417	0.0088	0.1235	53386	77258	58749.13
1818715	chr19	rs28736735	50306198	G	T	0.87	0.874	0.93	-0.0182963622831166	0.0134	0.1699	53386	77258	58749.13
1831822	chr19	rs117793773	50307155	T	G	0.977	0.977	0.973	-0.007296555232638	0.0293	0.8039	52847	76130	58051.79
1830101	chr19	rs11879607	50307344	C	T	0.526	0.523	0.985	0.0131037693769772	0.0087	0.1323	53386	77258	58749.13
1814556	chr19	rs62129184	50307401	G	A	0.844	0.841	0.93	0.0179970767016546	0.0123	0.1418	53386	77258	58749.13
1819220	chr19	rs11879637	50307408	G	A	0.552	0.55	0.987	0.0128964817350202	0.0087	0.1397	53386	77258	58749.13
1819675	chr19	rs139317184	50307658	C	T	0.987	0.986	0.96	0.0287040681283552	0.045	0.5238	37942	55085	41857.65
1824462	chr19	rs114198499	50308117	C	T	0.987	0.986	0.96	0.0289955368412525	0.045	0.5191	37942	55085	41857.65
1824660	chr19	rs2241040	50308134	G	C	0.533	0.531	0.987	0.0135971385060249	0.0087	0.1174	53386	77258	58749.13
1815057	chr19	rs147959530	50308873	G	A	0.915	0.916	0.702	-0.0213972981080803	0.0185	0.2478	53386	77258	58749.13
1834054	chr19	rs8101959	50308893	T	C	0.532	0.529	0.986	0.0141001243787816	0.0087	0.1043	53386	77258	58749.13
1821022	chr19	rs116763803	50309883	G	A	0.987	0.986	0.962	0.0295976364389436	0.045	0.5106	37942	55085	41857.65
1818650	chr19	rs62129186	50310775	C	T	0.831	0.828	0.901	0.014504302202808	0.0121	0.2293	53386	77258	58749.13
1816180	chr19	rs79229602	50311291	T	C	0.986	0.986	0.964	0.0308007491527123	0.0449	0.4932	37942	55085	41857.65
1820720	chr19	rs2305921	50312653	C	T	0.869	0.872	0.935	-0.0188974371044634	0.0133	0.1558	53386	77258	58749.13
1838585	chr19	rs35002951	50312801	C	T	0.977	0.977	0.978	-0.0007002451143934	0.0293	0.9816	52749	75737	57894.91
1817611	chr19	rs147529176	50313129	C	T	0.988	0.987	0.948	0.03029639423135	0.0526	0.5639	30888	42793	33668.46
1821566	chr19	rs4801807	50313806	A	G	0.506	0.503	0.988	0.0146028573839336	0.0087	0.09307	53386	77258	58749.13
1825026	chr19	rs8104825	50315423	G	A	0.552	0.55	0.989	0.0133011462391285	0.0087	0.1277	53386	77258	58749.13
1826021	chr19	rs2305919	50315698	A	C	0.511	0.509	0.99	0.0147014028528927	0.0087	0.08989	53386	77258	58749.13
1810200	chr19	rs2305918	50315773	T	A	0.534	0.531	0.99	0.0141987193998129	0.0087	0.1012	53386	77258	58749.13
1813612	chr19	rs35816883	50316083	C	T	0.683	0.678	0.969	0.0235993322503244	0.0094	0.01202	53386	77258	58749.13
1838658	chr19	rs138010676	50316645	A	T	0.978	0.978	0.973	-0.0153979421800967	0.0301	0.6087	52949	76461	58207.74
1827681	chr19	rs2286948	50316754	C	T	0.644	0.647	0.977	-0.009797842480111	0.0091	0.2821	53386	77258	58749.13
1831311	chr19	rs113008199	50318900	C	T	0.977	0.976	0.978	-0.0028039273327342	0.0292	0.9232	52949	76461	58207.74
1822084	chr19	rs12984891	50319125	C	T	0.295	0.293	0.952	0.0156961681063242	0.0097	0.1064	53386	77258	58749.13
1827167	chr19	rs113537137	50319142	G	A	0.977	0.977	0.979	-0.0048015088161939	0.0292	0.8702	52949	76461	58207.74
1810823	chr19	rs77498119	50319730	G	A	0.978	0.978	0.977	-0.0122952780941516	0.0301	0.6835	52851	76068	58050.86
1816805	chr19	rs75774062	50320671	C	G	0.977	0.977	0.975	-0.0091012913892029	0.0292	0.7553	52910	76311	58145.81
1835505	chr19	rs12709916	50320987	C	T	0.851	0.848	0.971	0.0244974716003874	0.0122	0.045	53386	77258	58749.13
1830670	chr19	rs67012811	50321068	C	T	0.658	0.661	0.959	-0.0059979518036359	0.0093	0.515	53386	77258	58749.13
1814749	chr19	rs7246170	50321510	C	T	0.862	0.858	0.973	0.0255020410123433	0.0126	0.04201	53386	77258	58749.13
1827218	chr19	rs968388	50321512	C	G	0.654	0.656	0.96	-0.0073972926304747	0.0092	0.4215	53386	77258	58749.13
1818587	chr19	rs77400039	50321858	G	A	0.977	0.977	0.976	-0.0101008421794295	0.0292	0.7289	52980	76381	58215.81
1823010	chr19	rs1674132	50321981	G	C	0.459	0.46	0.969	-0.0009004052431641	0.0088	0.9194	53386	77258	58749.13
1832295	chr19	rs1674133	50322100	A	G	0.456	0.458	0.968	-0.0012007205765188	0.0088	0.8923	53386	77258	58749.13
1821562	chr19	rs1674134	50322111	T	C	0.423	0.425	0.966	-0.0017014466397575	0.0089	0.8508	53386	77258	58749.13
1818422	chr19	rs79974763	50322150	G	C	0.977	0.977	0.977	-0.0117993392160431	0.0291	0.685	52980	76381	58215.81
1816802	chr19	rs117491473	50322245	C	T	0.977	0.977	0.977	-0.0117993392160431	0.0291	0.6853	52980	76381	58215.81
1826873	chr19	rs117109971	50323416	C	G	0.977	0.977	0.978	-0.0122952780941516	0.0292	0.6723	52980	76381	58215.81
1822437	chr19	rs146374267	50323828	A	G	0.977	0.977	0.979	-0.0122041688389067	0.0292	0.6753	52980	76381	58215.81
1838838	chr19	rs1674140	50324914	A	G	0.427	0.429	0.97	-0.0043996643446871	0.0089	0.6216	53386	77258	58749.13
1838762	chr19	rs147835893	50325398	C	T	0.976	0.976	0.981	-0.0106970095483354	0.029	0.7121	52980	76381	58215.81
1822310	chr19	rs1013322	50326492	C	T	0.427	0.429	0.972	-0.0042992284528324	0.0088	0.6281	53386	77258	58749.13
1821963	chr19	rs66937811	50327012	G	A	0.661	0.664	0.964	-0.0080019302190585	0.0093	0.386	53386	77258	58749.13
1838137	chr19	rs16981464	50328436	A	G	0.977	0.976	0.983	-0.0113036461713921	0.029	0.6983	52980	76381	58215.81
1828724	chr19	rs117082545	50328661	A	G	0.977	0.977	0.983	-0.0107980900995126	0.0291	0.7094	52980	76381	58215.81
1815864	chr19	rs145256948	50329440	T	A	0.976	0.976	0.982	-0.0092022107647994	0.0289	0.7509	52980	76381	58215.81
1830481	chr19	rs1290650	50329684	A	G	0.436	0.439	0.98	-0.0043996643446871	0.0088	0.6204	53386	77258	58749.13
1818273	chr19	rs117020672	50330563	C	G	0.986	0.986	0.972	0.0329994782631079	0.0394	0.4016	47911	69076	53000.3
1814776	chr19	rs3745479	50335507	A	G	0.976	0.976	0.986	-0.0093031403261444	0.0289	0.7472	52980	76381	58215.81
1820917	chr19	rs3745480	50335510	T	C	0.658	0.662	0.97	-0.0088994831870327	0.0092	0.3334	53386	77258	58749.13
1831464	chr19	rs1290652	50335872	A	G	0.462	0.465	0.986	-0.0045001103249234	0.0087	0.6077	53386	77258	58749.13
1832375	chr19	rs7252578	50337964	T	C	0.976	0.976	0.986	-0.0098988321792475	0.0289	0.7336	52980	76381	58215.81
1815171	chr19	rs752522	50338453	C	T	0.858	0.86	0.97	-0.0099998320783335	0.0126	0.4292	53386	77258	58749.13
1829729	chr19	rs78142815	50341048	T	C	0.986	0.986	0.973	0.0341018649449722	0.0393	0.3854	47911	69076	53000.3
1813424	chr19	rs10403127	50342111	G	A	0.737	0.737	0.962	0.0056042667198317	0.01	0.5756	53386	77258	58749.13
1835763	chr19	rs921470	50343129	T	C	0.484	0.482	0.979	0.0123039944561641	0.0087	0.1572	53386	77258	58749.13
1836613	chr19	rs62129201	50343950	G	A	0.774	0.774	0.972	0.0072039888485025	0.0105	0.4929	53386	77258	58749.13
1826092	chr19	rs1545474	50344652	A	G	0.629	0.629	0.958	0.0121953336998771	0.0091	0.1803	53386	77258	58749.13
1827027	chr19	rs10424397	50344969	A	G	0.648	0.648	0.981	0.0147014028528927	0.0091	0.1073	53386	77258	58749.13
1832724	chr19	rs12609897	50345328	T	C	0.656	0.656	0.978	0.0118001041157506	0.0092	0.1977	53386	77258	58749.13
1827307	chr19	rs55639641	50346254	A	G	0.967	0.967	0.981	-0.0054045784588597	0.0244	0.8252	53386	77258	58749.13
1820765	chr19	rs1290655	50349958	G	A	0.461	0.463	0.97	-0.0079011318962572	0.0088	0.3686	53386	77258	58749.13
1810672	chr19	rs76960744	50350990	C	T	0.967	0.967	0.981	-0.0058973552660839	0.0244	0.8081	53386	77258	58749.13
1826388	chr19	rs11672587	50352900	T	A	0.69	0.69	0.983	0.0147999386115992	0.0094	0.1156	53386	77258	58749.13
1827981	chr19	rs74870551	50353273	A	G	0.881	0.884	0.933	-0.0189993500097828	0.0139	0.1728	53386	77258	58749.13
1810827	chr19	rs7260222	50354211	C	T	0.655	0.654	0.984	0.0134984841513417	0.0091	0.1398	53386	77258	58749.13
1835432	chr19	rs78405916	50355840	T	C	0.985	0.985	0.949	0.0134984841513417	0.0388	0.728	48804	70002	53843.45
1827360	chr19	rs12610706	50356184	A	G	0.857	0.86	0.963	-0.010302892995897	0.0126	0.4141	53386	77258	58749.13
1839434	chr19	rs139231513	50356683	C	T	0.948	0.947	0.932	-0.0127003085782322	0.0202	0.5289	53386	77258	58749.13
1832737	chr19	rs75644086	50357121	A	G	0.967	0.967	0.982	-0.007095110875924	0.0244	0.7702	53386	77258	58749.13
1811985	chr19	rs16981486	50357164	A	G	0.966	0.967	0.981	-0.007095110875924	0.0242	0.7686	53386	77258	58749.13
1832863	chr19	rs10423897	50357189	T	C	0.654	0.654	0.984	0.0138042809763971	0.0091	0.131	53386	77258	58749.13
1824975	chr19	rs75478119	50358133	T	G	0.667	0.666	0.962	0.0154992634469238	0.0093	0.09705	53386	77258	58749.13
1823859	chr19	rs1290657	50358170	T	C	0.309	0.31	0.927	-0.009797842480111	0.0097	0.3124	53386	77258	58749.13
1817816	chr19	rs3786662	50359384	A	T	0.843	0.841	0.827	0.0170045988158238	0.013	0.1914	53386	77258	58749.13
1812670	chr19	rs3786663	50359404	C	T	0.628	0.628	0.916	0.0143958802837323	0.0093	0.1227	53386	77258	58749.13
1837075	chr19	rs16981492	50359808	C	T	0.967	0.967	0.98	-0.0067024110596754	0.0243	0.7823	53386	77258	58749.13
1812790	chr19	rs78591223	50359987	T	C	0.966	0.967	0.98	-0.0067024110596754	0.0243	0.7837	53386	77258	58749.13
1810212	chr19	rs10418141	50360046	C	A	0.693	0.692	0.982	0.0146028573839336	0.0094	0.121	53386	77258	58749.13
1811598	chr19	rs2278838	50360823	A	G	0.967	0.967	0.979	-0.0075987978753305	0.0243	0.7534	53386	77258	58749.13
1827411	chr19	rs59595912	50360989	A	G	0.914	0.912	0.947	0.026398473854531	0.0157	0.09299	53386	77258	58749.13
1831954	chr19	rs62624500	50361058	A	G	0.967	0.967	0.978	-0.0078003437327339	0.0243	0.7499	53386	77258	58749.13
1830103	chr19	rs2290286	50361353	C	T	0.969	0.969	0.97	-0.0123965203365513	0.0255	0.6264	53386	77258	58749.13
1809279	chr19	rs55927506	50362122	C	G	0.967	0.967	0.977	-0.0082035573506883	0.0244	0.7369	53386	77258	58749.13
1818177	chr19	rs7257463	50362201	T	A	0.654	0.654	0.979	0.0143958802837323	0.0091	0.1146	53386	77258	58749.13
1825174	chr19	rs16981493	50362286	T	C	0.967	0.967	0.977	-0.0082035573506883	0.0244	0.7369	53386	77258	58749.13
1825202	chr19	rs1290646	50363175	A	G	0.485	0.483	0.983	0.0118989261570991	0.0087	0.1716	53386	77258	58749.13
1808748	chr19	rs3739209	50364423	T	C	0.967	0.968	0.964	-0.0119005312583873	0.0249	0.6311	53386	77258	58749.13
1820885	chr19	rs3739198	50366042	G	A	0.977	0.978	0.955	-0.003596459514405	0.0302	0.9058	52926	76074	58175.15
1826537	chr19	rs150411318	50366222	C	A	0.983	0.982	0.658	-0.0147989665120717	0.0416	0.7223	51286	73654	56226.11
1825442	chr19	rs1290648	50366363	A	G	0.591	0.589	0.926	9.99950003332973e-05	0.0091	0.9881	53386	77258	58749.13
1811545	chr19	rs3739193	50366450	G	C	0.986	0.986	0.903	0.0471984218290006	0.0466	0.3113	37531	56228	41679.37
1809802	chr19	rs3739183	50368035	T	G	0.975	0.975	0.962	0.0251022847608284	0.0285	0.3773	52996	76144	58245.15
1818578	chr19	rs3739182	50368043	T	C	0.975	0.975	0.962	0.0250047589895661	0.0285	0.3792	52996	76144	58245.15
1839687	chr19	rs3729641	50368116	C	A	0.798	0.799	0.954	-0.0018016219466282	0.011	0.872	53386	77258	58749.13
1818394	chr19	rs1290649	50368361	T	A	0.605	0.604	0.988	0.0086028888072678	0.0088	0.3331	53386	77258	58749.13
1814838	chr19	rs2257103	50370066	C	T	0.605	0.604	0.991	0.0080971295874548	0.0088	0.3591	53386	77258	58749.13
1834751	chr19	rs2305922	50370106	T	G	0.577	0.576	0.99	0.0109003744682883	0.0087	0.212	53386	77258	58749.13
1826905	chr19	rs3760709	50371399	G	A	0.565	0.565	0.99	0.0112959597418516	0.0087	0.1943	53386	77258	58749.13
1829890	chr19	rs3760711	50371479	C	T	0.972	0.972	0.969	0.0243022925229648	0.0269	0.3658	53200	76329	58439.19
1828486	chr19	rs2353005	50372762	G	A	0.858	0.86	0.947	-0.0107980900995126	0.0127	0.3973	53386	77258	58749.13
1838300	chr19	rs2290774	50375035	T	C	0.574	0.573	0.988	0.0114047182634362	0.0087	0.1918	53386	77258	58749.13
1826764	chr19	rs2290775	50375242	C	T	0.598	0.597	0.996	0.0081963182244858	0.0088	0.353	53386	77258	58749.13
1812664	chr19	rs8112937	50375446	C	G	0.57	0.569	0.995	0.0109003744682883	0.0087	0.2094	53386	77258	58749.13
1814014	chr19	rs8112830	50375447	A	G	0.57	0.569	0.995	0.0109003744682883	0.0087	0.2094	53386	77258	58749.13
1833307	chr19	rs75272647	50377483	A	C	0.972	0.972	0.972	0.0223972974420383	0.0269	0.4043	53200	76329	58439.19
1832695	chr19	rs4802634	50377757	C	T	0.568	0.567	0.998	0.0116024307308398	0.0087	0.1836	53386	77258	58749.13
1833976	chr19	rs8110265	50377835	G	A	0.596	0.595	0.998	0.0088011559530687	0.0088	0.3136	53386	77258	58749.13
1827539	chr19	rs11083985	50378143	T	C	0.596	0.595	0.999	0.0089993837968006	0.0088	0.3064	53386	77258	58749.13
1818550	chr19	rs3810267	50379053	A	G	0.567	0.567	0.999	0.0112959597418516	0.0087	0.193	53386	77258	58749.13
1819036	chr19	rs3810268	50379193	C	T	0.595	0.594	0.998	0.009197572354042	0.0088	0.2941	53386	77258	58749.13
1814996	chr19	rs731826	50380858	T	G	0.596	0.595	0.999	0.0089993837968006	0.0088	0.3044	53386	77258	58749.13
1834139	chr19	rs79983202	50381095	C	T	0.975	0.975	0.972	0.0183996828453635	0.0281	0.5124	52996	76144	58245.15
1823377	chr19	rs8109732	50383392	G	A	0.975	0.975	0.969	0.0200967016991224	0.0282	0.4752	52996	76144	58245.15
1819069	chr19	rs3745486	50383636	T	C	0.578	0.577	0.995	0.0115035793834154	0.0087	0.1862	53386	77258	58749.13
1820101	chr19	rs7248498	50384882	A	G	0.578	0.577	0.994	0.0116024307308398	0.0087	0.1851	53386	77258	58749.13
1825170	chr19	rs7248744	50385031	A	G	0.58	0.579	0.994	0.0112959597418516	0.0087	0.197	53386	77258	58749.13
1814306	chr19	rs746738	50386340	T	C	0.578	0.577	0.993	0.0115035793834154	0.0087	0.1887	53386	77258	58749.13
1832654	chr19	rs79613141	50390054	A	C	0.93	0.93	0.906	0.0228958774769045	0.0178	0.1969	53386	77258	58749.13
1835169	chr19	rs150097490	50390156	G	T	0.975	0.975	0.96	0.0208021276292633	0.0284	0.4631	52996	76144	58245.15
1835358	chr19	rs2305917	50391299	C	T	0.727	0.726	0.96	0.0086028888072678	0.0099	0.3809	53386	77258	58749.13
1820197	chr19	rs2305916	50391301	T	G	0.579	0.578	0.981	0.0107025231331357	0.0088	0.2255	53386	77258	58749.13
1826004	chr19	rs78137368	50391316	G	C	0.975	0.974	0.957	0.0228958774769045	0.0283	0.4199	52996	76144	58245.15
1810964	chr19	rs11668716	50392014	T	A	0.85	0.852	0.922	-0.0079011318962572	0.0126	0.5315	53386	77258	58749.13
1813765	chr19	rs141405871	50392036	T	C	0.986	0.986	0.943	0.0448012667045393	0.0407	0.2716	47206	68884	52604.09
1811153	chr19	rs76266003	50392142	T	C	0.975	0.974	0.956	0.0231011029079872	0.0284	0.4158	52996	76144	58245.15
1811946	chr19	rs112862536	50392162	A	G	0.975	0.974	0.955	0.0228958774769045	0.0283	0.4186	52996	76144	58245.15
1821828	chr19	rs56359967	50393269	A	G	0.972	0.972	0.949	0.0227981362759783	0.027	0.3974	52996	76144	58245.15
1810687	chr19	rs117015420	50394628	C	T	0.984	0.984	0.945	0.0452027848308288	0.0368	0.2199	49878	71859	55133.65
1821556	chr19	rs74359325	50394886	C	T	0.975	0.974	0.95	0.024097313483794	0.0283	0.3944	52996	76144	58245.15
1813949	chr19	rs113527040	50395042	T	C	0.973	0.973	0.947	0.0213993910058902	0.0277	0.4406	53182	77073	58555.1
1826512	chr19	rs11673399	50396263	T	C	0.565	0.565	0.97	0.0106035827841911	0.0088	0.2307	53386	77258	58749.13
1825534	chr19	rs62126286	50396546	A	T	0.78	0.781	0.926	9.99950003332973e-05	0.0108	0.9939	53386	77258	58749.13
1838084	chr19	rs114191104	50397372	C	T	0.983	0.983	0.928	0.0471984218290006	0.0364	0.1953	49878	71859	55133.65
1826435	chr19	rs58656993	50398078	C	T	0.983	0.983	0.924	0.0426954385276174	0.0362	0.2381	49937	72102	55228.6
1833273	chr19	rs1290751	50398939	A	G	0.549	0.549	0.95	0.009504687014246	0.0089	0.2856	53386	77258	58749.13
1829484	chr19	rs3810269	50399354	G	C	0.984	0.984	0.93	0.0443995872966845	0.0371	0.2319	49878	71859	55133.65
1826392	chr19	rs16981522	50400094	C	T	0.976	0.975	0.938	0.01600129372694	0.0293	0.5837	52996	76144	58245.15
1821743	chr19	rs76042149	50400118	G	A	0.978	0.977	0.661	0.0116024307308398	0.0359	0.7464	52172	75430	57333.75
1818440	chr19	rs61132178	50400346	G	T	0.986	0.986	0.899	0.0592024345167419	0.045	0.1889	40473	58553	44588.46
1835273	chr19	rs1290752	50401036	C	G	0.886	0.886	0.845	-0.013004189135254	0.0148	0.3793	53386	77258	58749.13
1813110	chr19	rs4801810	50401048	G	A	0.867	0.866	0.919	0.01600129372694	0.0132	0.2255	53386	77258	58749.13
1818221	chr19	rs10407646	50401099	A	G	0.875	0.877	0.786	-0.0137034650584925	0.0148	0.3559	53386	77258	58749.13
1835555	chr19	rs4802635	50401320	A	G	0.449	0.449	0.91	0.0099008246772624	0.0091	0.2776	53386	77258	58749.13
1813030	chr19	rs1290753	50401661	C	T	0.84	0.838	0.878	0.0101978249764461	0.0125	0.4153	53386	77258	58749.13
1823717	chr19	rs12981001	50403013	C	T	0.81	0.81	0.937	0.0147999386115992	0.0113	0.1925	53386	77258	58749.13
1837767	chr19	rs28679454	50403664	T	G	0.984	0.983	0.859	0.009504687014246	0.0375	0.7995	53123	76203	58328.09
1824249	chr19	rs1290754	50404939	T	G	0.557	0.555	0.953	0.0131037693769772	0.0089	0.1392	53386	77258	58749.13
1839881	chr19	rs4239488	50405218	T	C	0.386	0.384	0.965	0.0176041339483571	0.009	0.05081	53386	77258	58749.13
1827396	chr19	rs1290755	50405285	C	T	0.768	0.765	0.959	0.0051964749068174	0.0104	0.6185	53386	77258	58749.13
1822127	chr19	rs10424777	50405287	C	T	0.967	0.967	0.889	-0.0065010863423599	0.0257	0.8006	53386	77258	58749.13
1821744	chr19	rs2608884	50406508	G	C	0.731	0.728	0.952	0.0065981840282271	0.0099	0.5077	53386	77258	58749.13
1812708	chr19	rs79172961	50407566	G	A	0.983	0.983	0.897	-0.0193969096107316	0.0359	0.5887	50951	72410	55794.01
1808753	chr19	rs1290748	50408115	T	C	0.232	0.234	0.965	-0.0049019951702315	0.0103	0.6363	53386	77258	58749.13
1835990	chr19	rs12460687	50408351	C	T	0.967	0.967	0.895	-0.0074980401773571	0.0257	0.7693	53386	77258	58749.13
1822505	chr19	rs12980435	50408655	G	T	0.805	0.805	0.958	0.0121953336998771	0.0111	0.2726	53386	77258	58749.13
1833082	chr19	rs73594179	50409080	G	C	0.979	0.979	0.855	0.0178006246255066	0.0329	0.5888	53317	76982	58638.73
1827264	chr19	rs11083988	50410363	C	T	0.967	0.967	0.899	-0.0079011318962572	0.0256	0.7568	53386	77258	58749.13
1810839	chr19	rs8429	50410550	G	A	0.613	0.614	0.981	-0.0144032303107437	0.0089	0.1057	53386	77258	58749.13
1822344	chr19	rs56779488	50410577	G	A	0.967	0.967	0.9	-0.0121029460677457	0.0259	0.6402	53386	77258	58749.13
1831754	chr19	rs9523	50411132	T	C	0.613	0.613	0.981	-0.0139975096438537	0.0089	0.1162	53386	77258	58749.13
1810900	chr19	rs1044276	50411158	T	C	0.786	0.787	0.962	0.0076010387728197	0.0107	0.4787	53386	77258	58749.13
1816070	chr19	rs11547267	50411395	C	G	0.796	0.795	0.967	0.0101978249764461	0.0108	0.3474	53386	77258	58749.13
1821410	chr19	rs1062798	50412217	C	G	0.613	0.614	0.983	-0.0142003494011414	0.0089	0.1121	53386	77258	58749.13
1836804	chr19	rs999583	50412417	G	A	0.244	0.245	0.977	-0.0045001103249234	0.0101	0.653	53386	77258	58749.13
1831880	chr19	rs1044167	50414717	C	T	0.665	0.663	0.954	-0.0092022107647994	0.0093	0.3255	53386	77258	58749.13
1823729	chr19	rs3786664	50414892	A	T	0.851	0.854	0.894	-0.0150019689183474	0.0129	0.2442	53386	77258	58749.13
1810176	chr19	rs1290739	50415394	A	G	0.243	0.245	0.974	-0.0052035148315978	0.0101	0.6068	53386	77258	58749.13
1820651	chr19	rs142850573	50415570	C	T	0.833	0.837	0.895	-0.0146974807605841	0.0123	0.2325	53386	77258	58749.13
1826544	chr19	rs12462389	50416778	C	G	0.971	0.971	0.863	0.0020977980821461	0.0281	0.941	53386	77258	58749.13
1827788	chr19	rs7257503	50416964	G	A	0.783	0.782	0.978	0.0198026272961797	0.0105	0.05944	53386	77258	58749.13
1822674	chr19	rs4801811	50417283	T	A	0.91	0.911	0.95	-0.0094040800752939	0.0155	0.5456	53386	77258	58749.13
1811066	chr19	rs111928045	50418038	C	T	0.772	0.77	0.992	0.0152038337422728	0.0103	0.1387	53386	77258	58749.13
1811860	chr19	rs11083989	50418198	T	A	0.91	0.911	0.95	-0.0106970095483354	0.0155	0.4889	53386	77258	58749.13
1821446	chr19	rs8101363	50418397	G	A	0.628	0.63	0.991	-0.0165969709073694	0.0089	0.06431	53386	77258	58749.13
1821404	chr19	rs1290742	50418405	C	T	0.243	0.245	0.977	-0.0049019951702315	0.0101	0.6274	53386	77258	58749.13
1819798	chr19	rs1290743	50418735	G	A	0.232	0.234	0.975	-0.0054045784588597	0.0103	0.5992	53386	77258	58749.13
1832209	chr19	rs1299491	50419399	A	C	0.303	0.306	0.974	-0.005304041591906	0.0095	0.5784	53386	77258	58749.13
1809111	chr19	rs7255188	50420156	C	T	0.634	0.636	0.999	-0.0170952954286372	0.0089	0.05552	53386	77258	58749.13
1831224	chr19	rs1152239	50420671	C	A	0.304	0.306	0.974	-0.0054950702819798	0.0095	0.5635	53386	77258	58749.13
1839504	chr19	rs1152238	50421665	C	T	0.243	0.245	0.974	-0.0051029981759033	0.0101	0.6133	53386	77258	58749.13
1833029	chr19	rs1152237	50421683	G	A	0.398	0.4	0.989	-0.0034961042567088	0.0088	0.6956	53386	77258	58749.13
1813134	chr19	rs12977375	50422047	C	G	0.94	0.939	0.919	0.0011992805754821	0.0189	0.9483	53386	77258	58749.13
1828120	chr19	rs7246947	50423666	T	G	0.634	0.636	1.0	-0.0168003386783461	0.0089	0.06007	53386	77258	58749.13
1823302	chr19	rs7246342	50423726	G	A	0.634	0.636	1.0	-0.0166986496230515	0.0089	0.06164	53386	77258	58749.13
1810812	chr19	rs12980474	50424590	A	G	0.775	0.774	0.983	0.0116024307308398	0.0104	0.2631	53386	77258	58749.13
1810992	chr19	rs736941	50424941	T	C	0.76	0.759	0.974	0.0189983824093147	0.0102	0.06218	53386	77258	58749.13
1827723	chr19	rs3786665	50425032	C	T	0.634	0.636	1.0	-0.0166986496230515	0.0089	0.06122	53386	77258	58749.13
1837896	chr19	rs3786666	50425035	C	T	0.634	0.636	1.0	-0.0166986496230515	0.0089	0.06139	53386	77258	58749.13
1812199	chr19	rs57737990	50425851	G	A	0.634	0.636	1.0	-0.0165969709073694	0.0089	0.06271	53386	77258	58749.13
1808425	chr19	rs1152234	50426808	C	G	0.764	0.764	0.972	0.0167981182758809	0.0103	0.1018	53386	77258	58749.13
1811426	chr19	rs71353347	50426833	G	T	0.776	0.775	0.979	0.0124027667170427	0.0104	0.2337	53386	77258	58749.13
1838623	chr19	rs11083990	50427540	G	A	0.656	0.657	0.966	-0.015702643727291	0.0092	0.08842	53386	77258	58749.13
1822194	chr19	rs12610164	50427631	C	T	0.634	0.636	0.993	-0.0174005146801673	0.009	0.05251	53386	77258	58749.13
1811135	chr19	rs1273685	50428233	A	G	0.764	0.764	0.969	0.0165030720990143	0.0103	0.1077	53386	77258	58749.13
1838333	chr19	rs4802638	50428354	A	T	0.907	0.907	0.947	-0.0046005663955682	0.0153	0.7649	53386	77258	58749.13
1829561	chr19	rs10420032	50429526	C	T	0.907	0.907	0.946	-0.0043996643446871	0.0153	0.775	53386	77258	58749.13
1837245	chr19	rs1290745	50429861	A	G	0.765	0.764	0.966	0.0168964476597299	0.0103	0.1017	53386	77258	58749.13
1839286	chr19	rs3826777	50431388	G	A	0.633	0.635	0.993	-0.0168003386783461	0.009	0.06088	53386	77258	58749.13
1814868	chr19	rs4802639	50431879	T	C	0.984	0.984	0.92	-0.0213972981080803	0.0367	0.5605	50074	72105	55211.98
1834013	chr19	rs4802640	50431946	C	T	0.906	0.907	0.945	-0.0038975857287134	0.0153	0.7997	53386	77258	58749.13
1835603	chr19	rs1152232	50432427	A	G	0.765	0.764	0.961	0.0166014304974254	0.0103	0.1087	53386	77258	58749.13
1826252	chr19	rs2241702	50432780	A	T	0.906	0.907	0.945	-0.0031950988965408	0.0153	0.8344	53386	77258	58749.13
1809378	chr19	rs2241701	50432810	T	C	0.905	0.906	0.945	-0.0027036515743148	0.0152	0.8613	53386	77258	58749.13
1815125	chr19	rs73053367	50432992	G	A	0.922	0.923	0.939	-0.003596459514405	0.0166	0.8299	53386	77258	58749.13
1828347	chr19	rs1152230	50433503	G	A	0.303	0.305	0.95	-0.0052035148315978	0.0096	0.5864	53386	77258	58749.13
1830239	chr19	rs3760714	50433887	G	A	0.922	0.923	0.939	-0.0045001103249234	0.0166	0.7863	53386	77258	58749.13
1814191	chr19	rs3760715	50433889	G	A	0.922	0.923	0.939	-0.0048015088161939	0.0166	0.7728	53386	77258	58749.13
1836693	chr19	rs34832536	50434760	C	T	0.774	0.772	0.96	0.0150954876453349	0.0105	0.1482	53386	77258	58749.13
1822946	chr19	rs8103678	50434808	G	T	0.633	0.635	0.99	-0.0166986496230515	0.009	0.06348	53386	77258	58749.13
1828149	chr19	rs283524	50435139	G	C	0.232	0.234	0.944	-0.0038975857287134	0.0105	0.7071	53386	77258	58749.13
1837740	chr19	rs283525	50435747	T	C	0.423	0.425	0.919	-0.0093031403261444	0.0091	0.3062	53386	77258	58749.13
1815824	chr19	rs283526	50435862	C	T	0.502	0.504	0.97	-0.009696862978864	0.0087	0.2671	53386	77258	58749.13
1827530	chr19	rs34877198	50435998	C	T	0.923	0.924	0.926	-0.0135007260538548	0.0168	0.4218	53386	77258	58749.13
1837905	chr19	rs8667	50436371	G	A	0.65	0.651	0.998	-0.0168003386783461	0.009	0.06305	53386	77258	58749.13
1811075	chr19	rs3170545	50436715	G	A	0.65	0.652	1.0	-0.0168003386783461	0.009	0.06334	53386	77258	58749.13
1837801	chr19	rs1044297	50436758	G	A	0.651	0.652	0.999	-0.0169020380753563	0.009	0.0622	53386	77258	58749.13
1809477	chr19	rs8647	50436980	G	A	0.651	0.652	0.999	-0.0168003386783461	0.009	0.06363	53386	77258	58749.13
1837760	chr19	rs62126297	50437233	C	T	0.951	0.95	0.894	0.0121953336998771	0.0211	0.5642	53386	77258	58749.13
1831045	chr19	rs7247653	50437459	T	C	0.639	0.639	0.993	-0.0138961051921114	0.009	0.1215	53386	77258	58749.13
1815950	chr19	rs58316270	50437863	C	T	0.985	0.985	0.858	0.0975984687638946	0.0417	0.0192	46374	65883	50907.63
1830107	chr19	rs283528	50438824	G	A	0.85	0.85	0.924	0.0087020272939009	0.0126	0.4891	53386	77258	58749.13
1836396	chr19	rs283529	50439006	A	G	0.85	0.849	0.924	0.0085037404912207	0.0125	0.4993	53386	77258	58749.13
1808586	chr19	rs57048293	50439148	G	C	0.647	0.648	0.996	-0.0170952954286372	0.009	0.05771	53386	77258	58749.13
1822432	chr19	rs283530	50439472	C	A	0.85	0.85	0.923	0.0089993837968006	0.0126	0.4752	53386	77258	58749.13
1821235	chr19	rs75273180	50439527	C	T	0.986	0.987	0.911	-0.0517039049923374	0.0495	0.2959	32751	50222	36655.4
1826404	chr19	rs283531	50439609	C	T	0.851	0.85	0.922	0.0089002747867194	0.0126	0.4793	53386	77258	58749.13
1818912	chr19	rs60162152	50439689	T	G	0.952	0.95	0.896	0.0109992854583691	0.0211	0.6036	53386	77258	58749.13
1819225	chr19	rs12610975	50439719	G	A	0.615	0.615	0.992	-0.0171970248285215	0.0089	0.05271	53386	77258	58749.13
1808638	chr19	rs283532	50440073	A	G	0.85	0.85	0.922	0.009197572354042	0.0126	0.4637	53386	77258	58749.13
1813116	chr19	rs62126300	50440097	G	A	0.985	0.985	0.855	0.0964004942863152	0.0417	0.02087	46374	65883	50907.63
1836342	chr19	rs283533	50440559	T	C	0.927	0.925	0.898	0.0314017631395316	0.0175	0.07244	53386	77258	58749.13
1818228	chr19	rs60469676	50441414	C	T	0.951	0.95	0.893	0.0128964817350202	0.0211	0.5434	53386	77258	58749.13
1816259	chr19	rs283534	50441847	C	T	0.923	0.921	0.891	0.0274011363479391	0.0171	0.11	53386	77258	58749.13
1829873	chr19	rs78944208	50442395	G	A	0.947	0.946	0.884	0.0107025231331357	0.0205	0.6011	53386	77258	58749.13
1828599	chr19	rs8108252	50444061	T	G	0.614	0.615	0.999	-0.0162005226717083	0.0088	0.06653	53386	77258	58749.13
1829044	chr19	rs78911811	50445540	C	T	0.613	0.615	0.979	-0.0172987645783295	0.0089	0.05325	53386	77258	58749.13
1814921	chr19	rs8105788	50447572	C	T	0.832	0.831	0.832	0.0086028888072678	0.0126	0.4959	53386	77258	58749.13
1827858	chr19	rs8106831	50447645	T	G	0.558	0.558	0.85	0.0141987193998129	0.0094	0.1303	53386	77258	58749.13
1811506	chr19	rs79373632	50448241	G	A	0.982	0.981	0.8	0.106600746253814	0.0366	0.003536	52102	74317	57128.61
1813717	chr19	rs62126303	50448371	T	A	0.951	0.951	0.853	0.0021975835434872	0.0217	0.9189	53386	77258	58749.13
1836683	chr19	rs62126304	50448616	G	A	0.982	0.981	0.799	0.10889924695599	0.0365	0.002831	52102	74317	57128.61
1830520	chr19	rs405120	50449955	C	G	0.446	0.444	0.731	0.013202462677756	0.0102	0.194	53386	77258	58749.13
1826211	chr19	rs386486	50450215	A	G	0.962	0.962	0.748	-0.0046005663955682	0.0261	0.86	53386	77258	58749.13
1834251	chr19	rs12978570	50450272	A	G	0.604	0.603	0.745	-0.0087985943563496	0.0102	0.3914	53386	77258	58749.13
1810540	chr19	rs8182515	50450429	T	A	0.983	0.982	0.755	0.052601937740197	0.0386	0.1725	52647	75427	57797.11
1819436	chr19	rs875121	50451508	A	C	0.762	0.76	0.972	0.0127977582298607	0.0102	0.2107	53386	77258	58749.13
1822514	chr19	rs383441	50451989	T	C	0.601	0.602	0.97	0.0143958802837323	0.0089	0.1073	53386	77258	58749.13
1834592	chr19	rs9304690	50453317	C	T	0.763	0.762	0.978	0.0116024307308398	0.0102	0.2552	53386	77258	58749.13
1812814	chr19	rs62126307	50454086	G	T	0.763	0.761	0.978	0.0119977384336167	0.0102	0.2405	53386	77258	58749.13
1815296	chr19	rs10405621	50455351	C	T	0.762	0.761	0.978	0.0119977384336167	0.0102	0.2381	53386	77258	58749.13
1838566	chr19	rs6509448	50456518	T	C	0.613	0.614	0.999	0.0127977582298607	0.0088	0.1484	53386	77258	58749.13
1825194	chr19	rs8107645	50456770	T	A	0.613	0.614	0.997	0.0127977582298607	0.0088	0.1473	53386	77258	58749.13
1826420	chr19	rs6509449	50456821	T	A	0.613	0.614	0.997	0.0127977582298607	0.0088	0.1472	53386	77258	58749.13
1838341	chr19	rs10420344	50457346	C	T	0.613	0.614	0.995	0.0128964817350202	0.0089	0.1454	53386	77258	58749.13
1834742	chr19	rs8103552	50458931	C	A	0.763	0.761	0.97	0.0126990249774084	0.0103	0.2139	53386	77258	58749.13
1814856	chr19	rs9676983	50460914	T	G	0.937	0.938	0.933	0.0212036062510236	0.0184	0.2502	53386	77258	58749.13
1821280	chr19	rs1811375	50462244	G	A	0.606	0.607	0.973	0.0138042809763971	0.0089	0.1229	53386	77258	58749.13
1812263	chr19	rs283513	50465342	A	G	0.682	0.681	0.936	0.021497269010823	0.0096	0.02475	53386	77258	58749.13
1829954	chr19	rs62115161	50466115	C	T	0.938	0.94	0.936	0.0048979852621919	0.0186	0.7933	53386	77258	58749.13
1808395	chr19	rs79290176	50466222	G	T	0.937	0.939	0.938	0.0053954185169075	0.0184	0.7681	53386	77258	58749.13
1819048	chr19	rs79156027	50466226	A	G	0.936	0.938	0.931	0.0074025335167413	0.0184	0.6877	53386	77258	58749.13
1814426	chr19	rs12981445	50466294	T	C	0.75	0.752	0.974	0.0099998345783334	0.0101	0.3208	53386	77258	58749.13
1824007	chr19	rs11083992	50466522	C	A	0.937	0.939	0.94	0.0052959516591825	0.0184	0.773	53386	77258	58749.13
1831438	chr19	rs34785289	50467260	A	G	0.813	0.813	0.981	0.0087020272939009	0.0111	0.4371	53386	77258	58749.13
1812010	chr19	rs56068031	50467582	C	T	0.907	0.91	0.959	0.0056042667198317	0.0153	0.7135	53386	77258	58749.13
1810615	chr19	rs7408489	50467814	A	G	0.813	0.813	0.984	0.0084045823438103	0.0111	0.4514	53386	77258	58749.13
1835919	chr19	rs12461847	50467971	C	T	0.813	0.813	0.984	0.0084045823438103	0.0111	0.4487	53386	77258	58749.13
1809554	chr19	rs12459825	50468042	T	C	0.813	0.813	0.984	0.0082954970241069	0.0111	0.4527	53386	77258	58749.13
1823375	chr19	rs8105239	50468071	T	C	0.719	0.722	0.986	0.0089002747867194	0.0097	0.3554	53386	77258	58749.13
1810193	chr19	rs283512	50468150	C	T	0.887	0.885	0.933	0.0171029078996623	0.0141	0.2235	53386	77258	58749.13
1827616	chr19	rs113293707	50468582	T	C	0.813	0.813	0.985	0.0077002766261879	0.0111	0.4892	53386	77258	58749.13
1811321	chr19	rs12462012	50468628	G	A	0.936	0.938	0.946	0.0050969882578437	0.0183	0.7822	53386	77258	58749.13
1819769	chr19	rs12462436	50468838	A	G	0.936	0.939	0.946	0.0052959516591825	0.0183	0.7743	53386	77258	58749.13
1817756	chr19	rs12974204	50468923	C	T	0.814	0.814	0.981	0.0075017910703226	0.0112	0.5008	53386	77258	58749.13
1820248	chr19	rs12973985	50468936	A	G	0.814	0.814	0.981	0.0076010387728197	0.0112	0.4962	53386	77258	58749.13
1816094	chr19	rs12974013	50468978	A	G	0.814	0.814	0.982	0.0072039888485025	0.0112	0.5212	53386	77258	58749.13
1839581	chr19	rs4802642	50469121	G	A	0.813	0.813	0.986	0.0077002766261879	0.0111	0.4868	53386	77258	58749.13
1813272	chr19	rs62115162	50469629	G	A	0.937	0.939	0.946	0.005703702916678	0.0184	0.7556	53386	77258	58749.13
1827562	chr19	rs6509450	50469915	T	C	0.719	0.722	0.987	0.0085037404912207	0.0097	0.3806	53386	77258	58749.13
1833513	chr19	rs283511	50470086	C	T	0.885	0.882	0.935	0.0190964956909883	0.014	0.1708	53386	77258	58749.13
1819249	chr19	rs12052198	50470097	G	T	0.719	0.722	0.987	0.0084045823438103	0.0097	0.3832	53386	77258	58749.13
1829375	chr19	rs2125329	50470486	T	C	0.813	0.813	0.988	0.0074025335167413	0.0111	0.504	53386	77258	58749.13
1828510	chr19	rs2125328	50470528	C	T	0.813	0.813	0.988	0.0074025335167413	0.0111	0.5036	53386	77258	58749.13
1828408	chr19	rs7507149	50470794	T	C	0.719	0.722	0.987	0.0089002747867194	0.0097	0.359	53386	77258	58749.13
1832183	chr19	rs7507392	50470850	C	T	0.813	0.813	0.989	0.0074025335167413	0.0111	0.5047	53386	77258	58749.13
1826276	chr19	rs62115163	50471178	A	C	0.978	0.977	0.854	0.0387013475370749	0.0316	0.2213	52423	75594	57534.43
1832319	chr19	rs4310977	50471300	T	G	0.806	0.806	0.992	0.0081963182244858	0.0109	0.4546	53386	77258	58749.13
1810771	chr19	rs55726393	50472235	G	T	0.806	0.806	0.994	0.007997931111062	0.0109	0.4639	53386	77258	58749.13
1813397	chr19	rs7246244	50472416	T	C	0.698	0.7	0.987	0.0109992854583691	0.0095	0.2444	53386	77258	58749.13
1829681	chr19	rs56220430	50472510	G	A	0.806	0.806	0.994	0.0081963182244858	0.0109	0.4541	53386	77258	58749.13
1839346	chr19	rs4009626	50472653	T	C	0.806	0.806	0.994	0.0086028888072678	0.0109	0.4289	53386	77258	58749.13
1835262	chr19	rs440731	50473221	T	C	0.935	0.935	0.83	-0.0006001800720324	0.0193	0.9756	53386	77258	58749.13
1828050	chr19	rs12462972	50475017	G	A	0.805	0.805	0.992	0.0088011559530687	0.0109	0.4167	53386	77258	58749.13
1811164	chr19	rs8111526	50475114	G	C	0.722	0.723	0.98	0.0127977582298607	0.0097	0.1882	53386	77258	58749.13
1808813	chr19	rs12462945	50475174	A	C	0.802	0.803	0.986	0.0084045823438103	0.0109	0.4373	53386	77258	58749.13
1825359	chr19	rs12463036	50475259	G	C	0.804	0.804	0.989	0.0097027754613851	0.0109	0.3714	53386	77258	58749.13
1819864	chr19	rs12460968	50475385	T	A	0.923	0.924	0.965	0.0109003744682883	0.0165	0.5087	53386	77258	58749.13
1813979	chr19	rs34653225	50475458	T	A	0.806	0.806	0.997	0.0087020272939009	0.0109	0.4228	53386	77258	58749.13
1818720	chr19	rs55752562	50475466	G	A	0.806	0.806	0.997	0.0088011559530687	0.0109	0.4188	53386	77258	58749.13
1809112	chr19	rs283508	50476117	C	T	0.903	0.901	0.953	0.0207041815582916	0.0149	0.1639	53386	77258	58749.13
1831328	chr19	rs59949051	50476219	T	C	0.806	0.806	0.999	0.0087020272939009	0.0109	0.4215	53386	77258	58749.13
1836271	chr19	rs35238216	50476426	C	T	0.806	0.807	1.0	0.0086028888072678	0.0109	0.4285	53386	77258	58749.13
1832954	chr19	rs66855472	50476467	A	G	0.806	0.807	1.0	0.0088011559530687	0.0109	0.4209	53386	77258	58749.13
1824368	chr19	rs58165915	50476478	A	G	0.699	0.7	0.991	0.0115035793834154	0.0094	0.2214	53386	77258	58749.13
1809822	chr19	rs16981577	50476553	C	T	0.806	0.807	1.0	0.0086028888072678	0.0109	0.4278	53386	77258	58749.13
1818832	chr19	rs62115166	50476824	C	T	0.978	0.976	0.856	0.0361004656247227	0.0314	0.2509	52423	75594	57534.43
1831614	chr19	rs35248548	50476871	C	G	0.806	0.807	1.0	0.0082954970241069	0.0109	0.4471	53386	77258	58749.13
1826151	chr19	rs4802643	50477230	C	T	0.806	0.807	1.0	0.0085037404912207	0.0109	0.4336	53386	77258	58749.13
1838730	chr19	rs4802644	50477390	G	A	0.876	0.876	0.994	0.0165030720990143	0.0131	0.2064	53386	77258	58749.13
1811332	chr19	rs12609061	50477499	G	A	0.806	0.807	1.0	0.0086028888072678	0.0109	0.4309	53386	77258	58749.13
1809017	chr19	rs12609054	50477675	A	G	0.806	0.807	1.0	0.0085037404912207	0.0109	0.4342	53386	77258	58749.13
1818315	chr19	rs12984158	50477700	C	T	0.806	0.807	1.0	0.0086028888072678	0.0109	0.4302	53386	77258	58749.13
1808634	chr19	rs12984340	50477710	C	T	0.806	0.807	1.0	0.0085037404912207	0.0109	0.4358	53386	77258	58749.13
1811192	chr19	rs12975261	50477890	A	G	0.806	0.807	1.0	0.0085037404912207	0.0109	0.4323	53386	77258	58749.13
1824190	chr19	rs12975940	50478068	C	G	0.806	0.807	1.0	0.0084045823438103	0.0109	0.4366	53386	77258	58749.13
1829095	chr19	rs12976644	50478182	G	T	0.806	0.807	1.0	0.0084045823438103	0.0109	0.4373	53386	77258	58749.13
1835293	chr19	rs12978357	50478282	T	C	0.816	0.817	0.981	0.0085037404912207	0.0112	0.4467	53386	77258	58749.13
1819049	chr19	rs12978378	50478309	T	C	0.806	0.807	1.0	0.0084045823438103	0.0109	0.4402	53386	77258	58749.13
1830260	chr19	rs12978610	50478354	T	C	0.806	0.807	1.0	0.0084045823438103	0.0109	0.4397	53386	77258	58749.13
1829795	chr19	rs12609492	50478641	G	A	0.806	0.807	1.0	0.0084045823438103	0.0109	0.4393	53386	77258	58749.13
1834890	chr19	rs12609509	50478784	G	T	0.806	0.807	1.0	0.0084045823438103	0.0109	0.4417	53386	77258	58749.13
1825358	chr19	rs73576692	50478865	C	T	0.923	0.924	0.973	0.0103957761821204	0.0164	0.528	53386	77258	58749.13
1830068	chr19	rs12611411	50478932	T	C	0.806	0.807	1.0	0.0082954970241069	0.0109	0.4424	53386	77258	58749.13
1828666	chr19	rs12609811	50478962	C	T	0.806	0.807	1.0	0.0082954970241069	0.0109	0.4427	53386	77258	58749.13
1835726	chr19	rs12984584	50479078	C	T	0.806	0.807	1.0	0.0081963182244858	0.0109	0.4478	53386	77258	58749.13
1835536	chr19	rs34038717	50479141	G	A	0.806	0.807	1.0	0.0081963182244858	0.0109	0.4479	53386	77258	58749.13
1814142	chr19	rs12971775	50479238	T	C	0.806	0.807	1.0	0.0085037404912207	0.0109	0.4354	53386	77258	58749.13
1831842	chr19	rs12985533	50479239	G	A	0.806	0.807	1.0	0.0085037404912207	0.0109	0.4355	53386	77258	58749.13
1811116	chr19	rs3826763	50479408	T	G	0.699	0.7	0.994	0.0112959597418516	0.0094	0.2324	53386	77258	58749.13
1839008	chr19	rs3826764	50479428	C	T	0.806	0.806	1.0	0.0085037404912207	0.0109	0.4362	53386	77258	58749.13
1827159	chr19	rs3826765	50479497	C	T	0.806	0.806	1.0	0.0085037404912207	0.0109	0.4335	53386	77258	58749.13
1836938	chr19	rs3826766	50479546	G	C	0.806	0.806	1.0	0.0081963182244858	0.0109	0.4487	53386	77258	58749.13
1830343	chr19	rs3826767	50479639	T	C	0.806	0.807	1.0	0.0082954970241069	0.0109	0.4445	53386	77258	58749.13
1826476	chr19	rs3826768	50479658	G	A	0.806	0.807	1.0	0.0082954970241069	0.0109	0.4449	53386	77258	58749.13
1821012	chr19	rs3826769	50479703	A	G	0.806	0.807	1.0	0.0085037404912207	0.0109	0.4348	53386	77258	58749.13
1810309	chr19	rs1052498	50479759	T	A	0.806	0.807	1.0	0.0085037404912207	0.0109	0.4336	53386	77258	58749.13
1834274	chr19	rs1052450	50479999	A	G	0.806	0.806	1.0	0.0081963182244858	0.0109	0.4482	53386	77258	58749.13
1826851	chr19	rs12462227	50480847	C	T	0.923	0.924	0.977	0.0102968054773682	0.0164	0.5309	53386	77258	58749.13
1809905	chr19	rs34348550	50480960	G	A	0.806	0.807	1.0	0.007997931111062	0.0109	0.4621	53386	77258	58749.13
1820158	chr19	rs34958342	50481082	A	T	0.805	0.805	0.999	0.0078987227933553	0.0108	0.4646	53386	77258	58749.13
1811346	chr19	rs3786668	50481171	C	T	0.922	0.923	0.977	0.0082954970241069	0.0163	0.6099	53386	77258	58749.13
1813458	chr19	rs8104842	50482173	T	G	0.806	0.806	1.0	0.007997931111062	0.0109	0.4618	53386	77258	58749.13
1819204	chr19	rs8104102	50482232	C	T	0.806	0.806	1.0	0.0082954970241069	0.0109	0.4429	53386	77258	58749.13
1835369	chr19	rs35464650	50482910	C	T	0.805	0.806	0.999	0.0077002766261879	0.0109	0.4783	53386	77258	58749.13
1821319	chr19	rs58700842	50483071	C	T	0.806	0.806	1.0	0.0082954970241069	0.0109	0.4474	53386	77258	58749.13
1817480	chr19	rs283507	50483262	A	G	0.601	0.601	0.987	0.0180952882690919	0.0089	0.04102	53386	77258	58749.13
1814379	chr19	rs16981612	50483541	C	T	0.929	0.929	0.969	0.0112959597418516	0.017	0.5055	53386	77258	58749.13
1820483	chr19	rs4802645	50484155	C	G	0.923	0.921	0.962	0.0183996828453635	0.0164	0.2617	53386	77258	58749.13
1824565	chr19	rs16981617	50484234	G	A	0.929	0.929	0.969	0.0115035793834154	0.017	0.5003	53386	77258	58749.13
1822475	chr19	rs768574	50485758	T	G	0.692	0.693	0.991	0.0099008246772624	0.0094	0.2926	53386	77258	58749.13
1825564	chr19	rs8105972	50486063	G	A	0.804	0.804	1.0	0.0075017910703226	0.0108	0.4899	53386	77258	58749.13
1808353	chr19	rs12984304	50486243	A	G	0.873	0.873	0.996	0.013202462677756	0.0129	0.3062	53386	77258	58749.13
1829418	chr19	rs3786669	50486939	T	C	0.581	0.581	0.999	0.0161980995687726	0.0087	0.06347	53386	77258	58749.13
1823025	chr19	rs3786671	50487115	G	A	0.81	0.811	0.993	0.0043007385516922	0.011	0.6965	53386	77258	58749.13
1821536	chr19	rs58117051	50487811	C	T	0.944	0.946	0.969	0.0028958031120254	0.0192	0.8808	53386	77258	58749.13
1832831	chr19	rs7260478	50488045	C	T	0.923	0.924	0.991	0.0102968054773682	0.0163	0.5267	53386	77258	58749.13
1828971	chr19	rs958975	50488372	T	C	0.696	0.698	1.0	0.0099008246772624	0.0094	0.2902	53386	77258	58749.13
1835412	chr19	rs6509451	50492291	G	A	0.923	0.924	0.995	0.0100988346774146	0.0162	0.5319	53386	77258	58749.13
1812743	chr19	rs283518	50492564	C	T	0.892	0.891	0.998	0.0140015196358136	0.0139	0.3129	53386	77258	58749.13
1809717	chr19	rs10424282	50492860	C	G	0.696	0.698	1.0	0.0098018049722602	0.0094	0.2945	53386	77258	58749.13
1810454	chr19	rs283517	50493120	T	C	0.588	0.589	1.0	0.0147014028528927	0.0087	0.09308	53386	77258	58749.13
1835483	chr19	rs2304112	50493131	G	A	0.696	0.698	1.0	0.0099008246772624	0.0094	0.291	53386	77258	58749.13
1820725	chr19	rs3786672	50493853	C	T	0.873	0.874	1.0	0.0134984841513417	0.0129	0.295	53386	77258	58749.13
1834215	chr19	rs62115169	50494328	G	C	0.923	0.924	0.994	0.0107025231331357	0.0162	0.5115	53386	77258	58749.13
1817568	chr19	rs78131709	50494458	T	C	0.909	0.908	0.983	0.0126990249774084	0.0151	0.3987	53386	77258	58749.13
1808961	chr19	rs35853851	50494594	T	C	0.873	0.874	1.0	0.0133998200630165	0.0129	0.3003	53386	77258	58749.13
1823219	chr19	rs11667524	50494815	G	A	0.923	0.924	0.994	0.0101978249764461	0.0162	0.5291	53386	77258	58749.13
1813233	chr19	rs12462290	50494889	T	G	0.873	0.873	1.0	0.0133011462391285	0.0129	0.3011	53386	77258	58749.13
1837575	chr19	rs157547	50495082	C	T	0.892	0.891	0.997	0.0134984841513417	0.0139	0.3315	53386	77258	58749.13
1821944	chr19	rs2304113	50496486	C	G	0.803	0.804	1.0	0.0066975214477213	0.0108	0.5334	53386	77258	58749.13
1823898	chr19	rs35032991	50496882	C	T	0.804	0.804	1.0	0.0074025335167413	0.0108	0.4938	53386	77258	58749.13
1810484	chr19	rs745952	50497523	C	T	0.873	0.874	1.0	0.0128964817350202	0.0129	0.3151	53386	77258	58749.13
1833449	chr19	rs745953	50497640	G	C	0.873	0.874	1.0	0.0125015292229252	0.0129	0.3329	53386	77258	58749.13
1826983	chr19	rs12461843	50497849	G	A	0.875	0.875	0.997	0.0109003744682883	0.013	0.4004	53386	77258	58749.13
1810013	chr19	rs2278408	50498755	T	C	0.696	0.698	1.0	0.0096037361426946	0.0094	0.304	53386	77258	58749.13
1823599	chr19	rs62115170	50499292	C	A	0.923	0.924	0.993	0.0100988346774146	0.0162	0.5332	53386	77258	58749.13
1838427	chr19	rs58703511	50499335	C	T	0.923	0.924	0.993	0.0101978249764461	0.0162	0.5316	53386	77258	58749.13
1836253	chr19	rs12459330	50500922	C	A	0.804	0.804	0.999	0.0071047017299317	0.0108	0.5094	53386	77258	58749.13
1817722	chr19	rs34231555	50501251	T	C	0.923	0.924	0.992	0.0101978249764461	0.0162	0.5315	53386	77258	58749.13
1838703	chr19	rs4802646	50501479	T	C	0.696	0.698	0.999	0.0100988346774146	0.0094	0.2826	53386	77258	58749.13
1829555	chr19	rs4801812	50501551	C	T	0.873	0.874	1.0	0.0129951954948113	0.0129	0.3145	53386	77258	58749.13
1830450	chr19	rs3786673	50502912	C	T	0.732	0.735	0.846	-0.0121029460677457	0.0106	0.2547	53386	77258	58749.13
1828739	chr19	rs2115507	50504250	T	C	0.696	0.698	0.998	0.0097027754613851	0.0094	0.3004	53386	77258	58749.13
1817307	chr19	rs3786674	50505402	G	A	0.873	0.874	0.998	0.0128964817350202	0.0129	0.3182	53386	77258	58749.13
1818585	chr19	rs35435342	50505840	T	C	0.875	0.875	0.994	0.0103957761821204	0.013	0.4237	53386	77258	58749.13
1835676	chr19	rs73055311	50506453	C	T	0.892	0.892	0.701	-0.0252049938352247	0.0166	0.1289	53386	77258	58749.13
1812538	chr19	rs4802647	50508028	G	A	0.872	0.873	0.995	0.0124027667170427	0.0129	0.3383	53386	77258	58749.13
1809627	chr19	rs2162988	50508785	G	A	0.873	0.873	0.997	0.0126990249774084	0.0129	0.3254	53386	77258	58749.13
1816442	chr19	rs1466324	50510263	C	A	0.697	0.698	0.996	0.0099008246772624	0.0094	0.2933	53386	77258	58749.13
1825865	chr19	rs12461698	50510450	C	T	0.923	0.924	0.991	0.0098018049722602	0.0163	0.5467	53386	77258	58749.13
1818866	chr19	rs7249316	50510678	A	G	0.802	0.802	0.994	0.0058031292269501	0.0108	0.5919	53386	77258	58749.13
1818928	chr19	rs3816033	50511108	T	C	0.802	0.802	0.994	0.0055048206344449	0.0108	0.6096	53386	77258	58749.13
1831128	chr19	rs3786676	50511156	C	T	0.873	0.873	0.995	0.0138042809763971	0.0129	0.2846	53386	77258	58749.13
1819833	chr19	rs7249767	50511993	G	C	0.873	0.874	0.996	0.0133011462391285	0.0129	0.3044	53386	77258	58749.13
1815380	chr19	rs11083996	50514304	T	C	0.695	0.697	0.996	0.0090984829852593	0.0094	0.3302	53386	77258	58749.13
1813748	chr19	rs7259059	50514478	G	A	0.803	0.803	0.995	0.0062007356416035	0.0108	0.5657	53386	77258	58749.13
1818790	chr19	rs6509452	50514596	A	T	0.695	0.697	0.996	0.0090984829852593	0.0094	0.3327	53386	77258	58749.13
1808181	chr19	rs8102549	50515117	T	C	0.802	0.803	0.994	0.0055048206344449	0.0108	0.6134	53386	77258	58749.13
1821584	chr19	rs67553371	50515418	G	T	0.803	0.803	0.995	0.0062007356416035	0.0108	0.5651	53386	77258	58749.13
1822824	chr19	rs12462068	50515919	G	T	0.803	0.803	0.995	0.0062007356416035	0.0108	0.5669	53386	77258	58749.13
1825985	chr19	rs8100149	50517849	T	A	0.695	0.697	0.996	0.0088011559530687	0.0094	0.3483	53386	77258	58749.13
1822698	chr19	rs55785633	50518033	G	C	0.803	0.803	0.995	0.0059025456526138	0.0108	0.5889	53386	77258	58749.13
1817777	chr19	rs34698085	50518122	G	A	0.803	0.803	0.995	0.0059025456526138	0.0108	0.5882	53386	77258	58749.13
1821381	chr19	rs79671614	50518129	C	T	0.922	0.924	0.991	0.009197572354042	0.0162	0.5704	53386	77258	58749.13
1829093	chr19	rs35382765	50518360	T	C	0.803	0.803	0.995	0.0059025456526138	0.0108	0.5888	53386	77258	58749.13
1818290	chr19	rs12461353	50518497	T	C	0.873	0.874	0.995	0.0127977582298607	0.0129	0.3216	53386	77258	58749.13
1826805	chr19	rs59133073	50518673	C	G	0.922	0.924	0.991	0.009197572354042	0.0162	0.5711	53386	77258	58749.13
1819923	chr19	rs1469694	50519231	T	C	0.802	0.803	0.993	0.0053954185169075	0.0108	0.6212	53386	77258	58749.13
1808278	chr19	rs1469693	50519249	C	T	0.802	0.803	0.993	0.0052959516591825	0.0108	0.6239	53386	77258	58749.13
1820749	chr19	rs11672168	50520133	T	C	0.922	0.924	0.991	0.0092966519050945	0.0162	0.5649	53386	77258	58749.13
1822090	chr19	rs12460935	50521636	C	T	0.873	0.874	0.995	0.0126990249774084	0.0129	0.3261	53386	77258	58749.13
1834704	chr19	rs73578689	50523012	C	T	0.922	0.924	0.991	0.0089993837968006	0.0163	0.5792	53386	77258	58749.13
1839465	chr19	rs11673372	50523282	C	T	0.943	0.945	0.953	0.0033045340083004	0.0192	0.8619	53386	77258	58749.13
1816177	chr19	rs734910	50524226	A	G	0.554	0.558	0.92	0.0124027667170427	0.0091	0.1718	53386	77258	58749.13
1818362	chr19	rs3745495	50524332	A	G	0.864	0.865	0.819	0.0154007965760229	0.014	0.2701	53386	77258	58749.13
1819706	chr19	rs12971442	50524900	T	C	0.687	0.689	0.995	0.0090984829852593	0.0093	0.3274	53386	77258	58749.13
1819504	chr19	rs157546	50525126	G	A	0.892	0.891	0.99	0.0165030720990143	0.014	0.2366	53386	77258	58749.13
1836073	chr19	rs2115508	50525919	T	C	0.687	0.689	0.996	0.0086028888072678	0.0093	0.3537	53386	77258	58749.13
1816553	chr19	rs12978973	50526254	A	G	0.794	0.794	0.993	0.0055048206344449	0.0107	0.6088	53386	77258	58749.13
1833182	chr19	rs34507995	50526524	A	C	0.687	0.689	0.996	0.0089993837968006	0.0093	0.3359	53386	77258	58749.13
1816375	chr19	rs61314937	50526790	T	C	0.922	0.924	0.991	0.0089993837968006	0.0163	0.5817	53386	77258	58749.13
1810713	chr19	rs245110	50526896	G	T	0.91	0.909	0.979	0.0152038337422728	0.0152	0.3162	53386	77258	58749.13
1819516	chr19	rs2278410	50528718	G	A	0.687	0.689	0.996	0.0086028888072678	0.0093	0.3547	53386	77258	58749.13
1836783	chr19	rs245111	50528897	C	T	0.579	0.58	0.993	0.0148984646619666	0.0088	0.08856	53386	77258	58749.13
1836447	chr19	rs4802648	50529054	C	T	0.788	0.789	0.993	0.0071047017299317	0.0106	0.5037	53386	77258	58749.13
1830106	chr19	rs8109025	50529738	C	G	0.787	0.788	0.993	0.0063001125484799	0.0105	0.5508	53386	77258	58749.13
1836811	chr19	rs3760716	50529844	C	T	0.929	0.93	0.985	0.0076010387728197	0.017	0.656	53386	77258	58749.13
1832974	chr19	rs11083997	50531764	C	T	0.687	0.689	0.997	0.0087020272939009	0.0093	0.3525	53386	77258	58749.13
1810742	chr19	rs12460419	50532524	T	C	0.687	0.689	0.997	0.0086028888072678	0.0093	0.3559	53386	77258	58749.13
1827634	chr19	rs58576836	50533872	C	T	0.929	0.93	0.985	0.0077002766261879	0.017	0.6511	53386	77258	58749.13
1822800	chr19	rs59835607	50533877	T	C	0.929	0.93	0.985	0.0077002766261879	0.017	0.6512	53386	77258	58749.13
1836134	chr19	rs11084000	50537043	C	T	0.787	0.788	0.993	0.0065981840282271	0.0105	0.5331	53386	77258	58749.13
1808804	chr19	rs157550	50539371	G	A	0.892	0.891	0.984	0.0166014304974254	0.014	0.2349	53386	77258	58749.13
1829744	chr19	rs12460350	50539418	T	C	0.951	0.952	0.96	0.0013990209137074	0.0205	0.9466	53386	77258	58749.13
1822875	chr19	rs62115246	50539521	G	C	0.93	0.93	0.985	0.0071047017299317	0.0171	0.6756	53386	77258	58749.13
1808323	chr19	rs245112	50539646	C	A	0.91	0.909	0.973	0.0148984646619666	0.0152	0.329	53386	77258	58749.13
1811013	chr19	rs8111334	50540110	C	T	0.865	0.866	0.996	0.0138042809763971	0.0126	0.2726	53386	77258	58749.13
1824736	chr19	rs157548	50540237	A	G	0.892	0.891	0.984	0.0160997014894237	0.014	0.2496	53386	77258	58749.13
1826132	chr19	rs8111702	50540448	C	T	0.867	0.867	0.99	0.013202462677756	0.0127	0.298	53386	77258	58749.13
1819033	chr19	rs11883067	50540471	G	A	0.851	0.852	0.995	-0.0017014466397575	0.0121	0.8894	53386	77258	58749.13
1828227	chr19	rs4802649	50541547	C	T	0.687	0.689	0.998	0.0088011559530687	0.0093	0.3429	53386	77258	58749.13
1833778	chr19	rs2278282	50542143	A	G	0.687	0.689	0.998	0.0089002747867194	0.0093	0.3405	53386	77258	58749.13
1809738	chr19	rs2278283	50542359	G	A	0.865	0.866	0.997	0.0141001243787816	0.0126	0.2635	53386	77258	58749.13
1814410	chr19	rs2278284	50542866	C	T	0.865	0.866	0.996	0.0139029051689914	0.0126	0.2708	53386	77258	58749.13
1811960	chr19	rs1469461	50545602	G	A	0.951	0.952	0.956	0.001598721363697	0.0206	0.938	53386	77258	58749.13
1810498	chr19	rs11670885	50552467	T	A	0.814	0.811	0.72	-0.006199175242821	0.013	0.6326	53386	77258	58749.13
1824768	chr19	rs3097342	50554943	A	G	0.417	0.416	0.976	-0.0156010662286512	0.0088	0.07708	53386	77258	58749.13
1825124	chr19	rs74636834	50555369	C	G	0.906	0.908	0.978	0.0033045340083004	0.015	0.8273	53386	77258	58749.13
1826050	chr19	rs16981730	50555419	G	A	0.933	0.934	0.97	0.0065981840282271	0.0176	0.7101	53386	77258	58749.13
1817186	chr19	rs4802650	50555544	C	T	0.865	0.866	0.996	0.0138042809763971	0.0126	0.2743	53386	77258	58749.13
1832172	chr19	rs8104650	50555971	G	A	0.418	0.416	0.974	-0.0160988945897493	0.0089	0.06952	53386	77258	58749.13
1808450	chr19	rs3745496	50556588	A	G	0.771	0.773	0.988	0.0119977384336167	0.0103	0.2449	53386	77258	58749.13
1815478	chr19	rs8113150	50558615	A	G	0.769	0.771	0.988	0.0131037693769772	0.0103	0.2021	53386	77258	58749.13
1823316	chr19	rs35284499	50559233	C	A	0.769	0.771	0.988	0.0129951954948113	0.0103	0.2056	53386	77258	58749.13
1808859	chr19	rs12459509	50559702	A	G	0.769	0.771	0.988	0.0131037693769772	0.0103	0.2038	53386	77258	58749.13
1836577	chr19	rs12460044	50560147	C	T	0.932	0.934	0.964	0.005703702916678	0.0176	0.7444	53386	77258	58749.13
1835403	chr19	rs71353359	50560751	A	G	0.865	0.866	0.996	0.0139029051689914	0.0126	0.2688	53386	77258	58749.13
1833929	chr19	rs16981739	50561052	A	G	0.865	0.866	0.996	0.0141001243787816	0.0126	0.2641	53386	77258	58749.13
1826381	chr19	rs11084001	50561372	T	C	0.768	0.77	0.987	0.0126990249774084	0.0103	0.2172	53386	77258	58749.13
1835227	chr19	rs381569	50561644	T	C	0.0905	0.0915	0.947	-0.0147989665120717	0.0154	0.337	53386	77258	58749.13
1814971	chr19	rs11879743	50562372	T	C	0.767	0.77	0.987	0.012096540947233	0.0103	0.2389	53386	77258	58749.13
1819776	chr19	rs12611180	50563208	C	T	0.866	0.866	0.995	0.0139029051689914	0.0126	0.2721	53386	77258	58749.13
1825915	chr19	rs957738	50563239	A	G	0.761	0.763	0.98	0.0138042809763971	0.0102	0.177	53386	77258	58749.13
1829964	chr19	rs11084002	50563266	C	T	0.865	0.865	0.996	0.0139029051689914	0.0126	0.2707	53386	77258	58749.13
1810068	chr19	rs8112109	50563638	C	T	0.769	0.771	0.986	0.0117012723076411	0.0103	0.2576	53386	77258	58749.13
1825268	chr19	rs8101040	50563899	C	A	0.865	0.866	0.997	0.0139029051689914	0.0126	0.2717	53386	77258	58749.13
1833157	chr19	rs73580313	50564657	T	C	0.934	0.935	0.958	0.0062007356416035	0.0178	0.726	53386	77258	58749.13
1821200	chr19	rs75092801	50566118	G	T	0.865	0.865	0.985	0.0131037693769772	0.0127	0.302	53386	77258	58749.13
1833479	chr19	rs448800	50566269	G	A	0.0906	0.0916	0.94	-0.0152963956259917	0.0155	0.3243	53386	77258	58749.13
1832251	chr19	rs10409599	50568409	T	G	0.933	0.934	0.943	0.0082954970241069	0.0179	0.6426	53386	77258	58749.13
1816438	chr19	rs2017387	50568573	A	G	0.194	0.194	0.948	-0.0081027387031859	0.0112	0.4666	53386	77258	58749.13
1838976	chr19	rs976282	50568808	A	C	0.769	0.771	0.966	0.0139029051689914	0.0104	0.181	53386	77258	58749.13
1831384	chr19	rs12971757	50568847	G	C	0.836	0.837	0.961	0.0134984841513417	0.0119	0.2568	53386	77258	58749.13
1833439	chr19	rs12986240	50568852	A	G	0.836	0.837	0.96	0.0133998200630165	0.0119	0.2597	53386	77258	58749.13
1809421	chr19	rs12973089	50568874	T	C	0.836	0.837	0.961	0.0134984841513417	0.0119	0.2551	53386	77258	58749.13
1820649	chr19	rs62115250	50568951	C	T	0.934	0.935	0.939	0.0049974917102918	0.0181	0.7805	53386	77258	58749.13
1832382	chr19	rs12462384	50569560	C	T	0.861	0.861	0.968	0.0150954876453349	0.0126	0.2329	53386	77258	58749.13
1811323	chr19	rs1064320	50569865	C	G	0.795	0.797	0.961	0.014504302202808	0.0109	0.1834	53386	77258	58749.13
1827298	chr19	rs8112650	50570611	T	C	0.768	0.77	0.962	0.014504302202808	0.0104	0.1654	53386	77258	58749.13
1839073	chr19	rs8112680	50570705	T	C	0.768	0.77	0.962	0.0143958802837323	0.0104	0.1667	53386	77258	58749.13
1826546	chr19	rs57587548	50571262	G	A	0.903	0.905	0.928	0.0088011559530687	0.0152	0.5626	53386	77258	58749.13
1819710	chr19	rs66943439	50573257	G	A	0.834	0.834	0.82	0.016296487966892	0.0128	0.2038	53386	77258	58749.13
1822458	chr19	rs13344185	50573880	T	C	0.904	0.907	0.917	0.0034041991335623	0.0154	0.8255	53386	77258	58749.13
1819390	chr19	rs62115253	50588094	T	C	0.786	0.783	0.763	-0.0087985943563496	0.012	0.4656	53386	77258	58749.13
1837910	chr19	rs8102169	50588975	C	T	0.489	0.492	0.787	-0.0079011318962572	0.0097	0.4154	53386	77258	58749.13
1837573	chr19	rs56358268	50591873	T	C	0.787	0.784	0.76	-0.0098988321792475	0.0121	0.4111	53386	77258	58749.13
1833309	chr19	rs60887837	50592060	A	C	0.861	0.861	0.899	0.0139029051689914	0.0131	0.29	53386	77258	58749.13
1836212	chr19	rs4802657	50593918	A	T	0.859	0.86	0.892	0.0111970780932162	0.0131	0.3928	53386	77258	58749.13
1813472	chr19	rs11670144	50643696	A	C	0.0312	0.0312	0.818	-0.0030045090202987	0.0277	0.915	52493	75664	57604.43
1826369	chr19	rs112355396	50645931	C	T	0.878	0.88	0.765	-0.046201018900714	0.0151	0.00226	53386	77258	58749.13
1822382	chr19	rs8113250	50646598	A	G	0.0312	0.0311	0.818	-0.0034961042567088	0.0278	0.9005	52493	75664	57604.43
1822756	chr19	rs35055749	50646789	G	A	0.854	0.855	0.873	0.0119977384336167	0.0131	0.3589	53386	77258	58749.13
1814546	chr19	rs8108139	50648511	T	C	0.0303	0.0304	0.82	-0.0064004391810282	0.028	0.8184	52493	75664	57604.43
1828107	chr19	rs79823719	50651680	G	A	0.882	0.884	0.767	-0.044495399886564	0.0153	0.003628	53386	77258	58749.13
1836981	chr19	rs12460458	50653848	C	T	0.934	0.933	0.822	0.0522982892110339	0.0192	0.006446	53386	77258	58749.13
1808477	chr19	rs111590278	50657087	C	T	0.986	0.985	0.709	0.0720043324830851	0.0453	0.1123	49261	70771	53983.07
1810899	chr19	rs80210022	50657558	G	T	0.884	0.886	0.776	-0.0430954101055856	0.0154	0.005062	53386	77258	58749.13
1824847	chr19	rs79189122	50660525	T	C	0.875	0.876	0.779	-0.0326988269632397	0.0148	0.02708	53386	77258	58749.13
1818528	chr19	rs62112593	50660683	C	T	0.72	0.717	0.793	-0.0139975096438537	0.0108	0.1944	53386	77258	58749.13
1810385	chr19	rs3745499	50662726	G	C	0.72	0.717	0.794	-0.0139975096438537	0.0108	0.194	53386	77258	58749.13
