## Supplementary material for "Characterization of shared and ancestry-specific signals driving complex traits using multi-ancestry fine-mapping": s2_gwas_temp.txt

Unnamed: 0	chrom	ID	pos	A1	A2	FCAS	FCON	IMPINFO	BETA	SE	P	NCAS	NCON	NEFF
4922234	chr19	rs11083962	49663476	T	G	0.422	0.429	0.819	-0.0085968472255182	0.0188	0.6472	14004	16757	14424.77
4914062	chr19	rs12979449	49663698	G	A	0.976	0.977	0.464	-0.115601666572827	0.0853	0.1756	13233	15840	13587.08
4922699	chr19	rs12979689	49663789	G	A	0.913	0.916	0.865	-0.0181028726978536	0.0333	0.5873	14004	16757	14424.77
4925674	chr19	rs12461216	49664224	C	G	0.336	0.349	0.8	-0.0095958936734469	0.0198	0.6269	14004	16757	14424.77
4920846	chr19	rs12461291	49664517	G	T	0.553	0.573	0.796	-0.0431998193062192	0.0189	0.02237	14004	16757	14424.77
4906999	chr19	rs11083963	49665340	G	A	0.553	0.574	0.795	-0.0449032281024259	0.019	0.01783	14004	16757	14424.77
4925253	chr19	rs12980226	49665451	A	C	0.782	0.775	0.923	0.043595744117646	0.0213	0.04088	14004	16757	14424.77
4921312	chr19	rs12980257	49665502	A	G	0.782	0.775	0.922	0.0437010460710946	0.0213	0.04065	14004	16757	14424.77
4902900	chr19	rs12980625	49665517	C	T	0.782	0.775	0.922	0.0435000054458512	0.0213	0.04125	14004	16757	14424.77
4924741	chr19	rs12972647	49666082	A	G	0.774	0.768	0.908	0.0399031725325864	0.0212	0.05995	14004	16757	14424.77
4912780	chr19	rs12462397	49666261	C	T	0.875	0.865	0.894	0.0811006094365496	0.0266	0.002299	14004	16757	14424.77
4922030	chr19	rs4802580	49666555	T	C	0.348	0.358	0.784	-0.0021022080918702	0.0199	0.9178	14004	16757	14424.77
4921917	chr19	rs4802581	49666573	C	T	0.565	0.584	0.778	-0.0396976268585458	0.0192	0.03896	14004	16757	14424.77
4914174	chr19	rs3760666	49667351	T	C	0.782	0.77	0.929	0.0402010017441475	0.0211	0.0563	14004	16757	14424.77
4905124	chr19	rs12984522	49667588	T	C	0.782	0.77	0.929	0.0402010017441475	0.0211	0.05651	14004	16757	14424.77
4913115	chr19	rs12461084	49667678	T	G	0.785	0.774	0.916	0.042503779526724	0.0213	0.04657	14004	16757	14424.77
4914138	chr19	rs73048855	49669561	C	G	0.868	0.858	0.872	0.0834032087057745	0.0263	0.001527	14004	16757	14424.77
4917866	chr19	rs68004247	49671151	G	A	0.775	0.764	0.917	0.0344980404075674	0.021	0.1007	14004	16757	14424.77
4922752	chr19	rs34333830	49671281	G	A	0.874	0.863	0.898	0.0832007925927607	0.0264	0.001641	14004	16757	14424.77
4907840	chr19	rs1477363	49674495	C	A	0.906	0.906	0.854	-0.0299953975354009	0.032	0.3487	14004	16757	14424.77
4905933	chr19	rs61732831	49675017	G	T	0.877	0.866	0.904	0.081497034243183	0.0266	0.00218	14004	16757	14424.77
4923812	chr19	rs2287923	49675233	C	T	0.875	0.864	0.911	0.0835963858728342	0.0264	0.001528	14004	16757	14424.77
4911781	chr19	rs80017716	49676332	C	A	0.876	0.865	0.908	0.0836975590215667	0.0264	0.001538	14004	16757	14424.77
4910792	chr19	rs34090877	49676928	T	C	0.906	0.906	0.849	-0.0302015087331214	0.032	0.3453	14004	16757	14424.77
4904486	chr19	rs35587859	49677097	A	T	0.906	0.906	0.843	-0.0309026047398165	0.0321	0.3351	14004	16757	14424.77
4912662	chr19	rs34722295	49677134	C	G	0.909	0.909	0.846	-0.0366017456445608	0.0326	0.2615	14004	16757	14424.77
4901935	chr19	rs7247960	49677145	A	G	0.78	0.768	0.928	0.0400953305639422	0.0211	0.05724	14004	16757	14424.77
4911289	chr19	rs67279015	49677444	C	T	0.905	0.905	0.848	-0.0319035490130083	0.0319	0.3182	14004	16757	14424.77
4917191	chr19	rs16981121	49678047	C	A	0.876	0.864	0.908	0.0837987219353288	0.0264	0.00152	14004	16757	14424.77
4917290	chr19	rs10421317	49679657	A	G	0.773	0.763	0.936	0.0324962313421326	0.0208	0.1179	14004	16757	14424.77
4922631	chr19	rs10427053	49679859	C	T	0.781	0.771	0.934	0.0366983037826737	0.0211	0.08178	14004	16757	14424.77
4906968	chr19	rs10401546	49679928	G	T	0.781	0.771	0.934	0.03649585023784	0.0211	0.08355	14004	16757	14424.77
4921635	chr19	rs10408260	49680873	A	G	0.773	0.763	0.939	0.0329027196757078	0.0208	0.113	14004	16757	14424.77
4924063	chr19	rs3786557	49681281	G	A	0.773	0.764	0.94	0.031799009548949	0.0208	0.1258	14004	16757	14424.77
4910477	chr19	rs3786558	49681418	T	C	0.773	0.763	0.941	0.0324962313421326	0.0208	0.1172	14004	16757	14424.77
4910090	chr19	rs8100835	49681943	C	T	0.777	0.77	0.95	0.0363994293800054	0.0209	0.08111	14004	16757	14424.77
4924879	chr19	rs8100850	49681978	C	T	0.777	0.77	0.95	0.03649585023784	0.0209	0.07995	14004	16757	14424.77
4917089	chr19	rs8101632	49682416	G	A	0.777	0.769	0.95	0.0360040066341877	0.0208	0.08396	14004	16757	14424.77
4920947	chr19	rs35540236	49682531	C	T	0.91	0.912	0.863	-0.0278029446620889	0.0326	0.3946	14004	16757	14424.77
4902535	chr19	rs10404145	49682546	A	C	0.777	0.769	0.949	0.0358978909969844	0.0208	0.08516	14004	16757	14424.77
4908316	chr19	rs10404729	49682574	G	A	0.777	0.769	0.95	0.0361004656247227	0.0208	0.08356	14004	16757	14424.77
4907082	chr19	rs10404184	49682601	A	C	0.777	0.769	0.95	0.0363029992242924	0.0208	0.08186	14004	16757	14424.77
4912726	chr19	rs10406392	49682755	T	C	0.776	0.769	0.949	0.0361969153118182	0.0208	0.08215	14004	16757	14424.77
4902659	chr19	rs10410299	49682898	C	T	0.777	0.769	0.949	0.03649585023784	0.0208	0.07938	14004	16757	14424.77
4924615	chr19	rs10410857	49682991	G	A	0.776	0.769	0.949	0.0366983037826737	0.0208	0.07822	14004	16757	14424.77
4915719	chr19	rs12462018	49683217	G	A	0.784	0.776	0.944	0.0400953305639422	0.0211	0.05788	14004	16757	14424.77
4922407	chr19	rs7251351	49683223	G	A	0.777	0.769	0.947	0.03649585023784	0.0209	0.08051	14004	16757	14424.77
4902901	chr19	rs7251160	49683266	C	T	0.776	0.769	0.947	0.03649585023784	0.0209	0.08035	14004	16757	14424.77
4916142	chr19	rs7252170	49683320	T	C	0.776	0.769	0.946	0.0361969153118182	0.0209	0.08243	14004	16757	14424.77
4916983	chr19	rs7251517	49683513	C	A	0.776	0.769	0.945	0.0369007163483657	0.0209	0.07712	14004	16757	14424.77
4909954	chr19	rs7255532	49684359	A	G	0.775	0.768	0.939	0.0363029992242924	0.0209	0.08245	14004	16757	14424.77
4906184	chr19	rs10414251	49686962	G	A	0.775	0.768	0.933	0.036997088886122	0.021	0.07764	14004	16757	14424.77
4915645	chr19	rs10413898	49686966	C	A	0.775	0.768	0.933	0.0369007163483657	0.021	0.07832	14004	16757	14424.77
4908403	chr19	rs10414959	49687278	G	A	0.777	0.769	0.928	0.0392976332717761	0.0211	0.06235	14004	16757	14424.77
4911739	chr19	rs10414964	49687283	G	T	0.777	0.769	0.927	0.0390957053401303	0.0211	0.06376	14004	16757	14424.77
4912569	chr19	rs12151026	49687756	C	T	0.876	0.866	0.881	0.0807962698280896	0.0269	0.002656	14004	16757	14424.77
4914851	chr19	rs12609634	49688364	G	A	0.907	0.91	0.842	-0.0290993078252748	0.0326	0.3706	14004	16757	14424.77
4905003	chr19	rs62127952	49688856	C	T	0.908	0.909	0.403	0.0090984829852593	0.0463	0.8446	14004	16757	14424.77
4922618	chr19	rs1175789	49689016	G	T	0.761	0.754	0.922	0.0326027085440124	0.0206	0.113	14004	16757	14424.77
4919980	chr19	rs1177823	49689304	A	G	0.357	0.361	0.64	0.003902375817241	0.022	0.8576	14004	16757	14424.77
4904510	chr19	rs35301859	49689674	G	A	0.763	0.756	0.917	0.0352030377085245	0.0207	0.08848	14004	16757	14424.77
4920964	chr19	rs34719929	49689854	T	C	0.761	0.754	0.922	0.031799009548949	0.0206	0.1218	14004	16757	14424.77
4908121	chr19	rs34271662	49689867	A	G	0.761	0.754	0.922	0.031799009548949	0.0206	0.1226	14004	16757	14424.77
4922308	chr19	rs34762916	49689937	T	C	0.764	0.757	0.914	0.0347008987793103	0.0207	0.09431	14004	16757	14424.77
4904718	chr19	rs12981817	49689999	G	A	0.76	0.754	0.922	0.0320024161254944	0.0206	0.1191	14004	16757	14424.77
4917406	chr19	rs1175790	49691369	T	A	0.757	0.751	0.921	0.0330962274891896	0.0204	0.1055	14004	16757	14424.77
4902048	chr19	rs1175791	49692373	C	G	0.758	0.751	0.917	0.0344014267173323	0.0205	0.09297	14004	16757	14424.77
4907861	chr19	rs1175792	49693118	A	G	0.756	0.749	0.917	0.0335991726304121	0.0204	0.1005	14004	16757	14424.77
4922019	chr19	rs1175795	49693824	A	G	0.855	0.845	0.848	0.0773961316557046	0.0256	0.002504	14004	16757	14424.77
4902252	chr19	rs4621082	49695007	A	G	0.898	0.9	0.787	-0.0255024404124231	0.0322	0.4281	14004	16757	14424.77
4905052	chr19	rs56041179	49695682	G	A	0.899	0.901	0.787	-0.027196494688472	0.0323	0.3989	14004	16757	14424.77
4908997	chr19	rs1175800	49696021	A	G	0.858	0.848	0.852	0.0711013138260554	0.0258	0.005762	14004	16757	14424.77
4919901	chr19	rs73048884	49696827	C	G	0.861	0.851	0.849	0.074197968103965	0.026	0.004391	14004	16757	14424.77
4918280	chr19	rs1175801	49696869	A	G	0.858	0.849	0.849	0.0716972114610293	0.0259	0.00552	14004	16757	14424.77
4905414	chr19	rs1175802	49697020	A	G	0.858	0.849	0.848	0.0716972114610293	0.0259	0.005515	14004	16757	14424.77
4922220	chr19	rs1175803	49697057	T	C	0.753	0.746	0.891	0.0384992991506098	0.0207	0.06265	14004	16757	14424.77
4925036	chr19	rs35071219	49697617	C	A	0.897	0.898	0.749	-0.0176040459483609	0.0328	0.5912	14004	16757	14424.77
4915917	chr19	rs1645379	49697634	T	C	0.858	0.849	0.84	0.0708963919750802	0.026	0.006292	14004	16757	14424.77
4910328	chr19	rs1716270	49697730	A	G	0.754	0.746	0.876	0.0387975467079122	0.0209	0.06314	14004	16757	14424.77
4907280	chr19	rs1716267	49698340	T	A	0.86	0.85	0.837	0.0732969290614569	0.0261	0.005027	14004	16757	14424.77
4914531	chr19	rs2682603	49698697	A	G	0.86	0.851	0.835	0.0748013031727843	0.0262	0.004299	14004	16757	14424.77
4916511	chr19	rs73048891	49699009	T	C	0.861	0.852	0.834	0.0755990028718877	0.0263	0.004091	14004	16757	14424.77
4913818	chr19	rs7507764	49699174	G	A	0.897	0.899	0.712	-0.0248051189189711	0.0336	0.461	14004	16757	14424.77
4917568	chr19	rs3745301	49699866	C	T	0.862	0.853	0.825	0.0760995590558653	0.0265	0.004106	14004	16757	14424.77
4922476	chr19	rs66528168	49700205	A	G	0.895	0.897	0.708	-0.0187955345843259	0.0335	0.5744	14004	16757	14424.77
4917616	chr19	rs12151119	49700971	G	A	0.757	0.75	0.831	0.0418039122811836	0.0215	0.05213	14004	16757	14424.77
4906659	chr19	rs67605147	49701844	G	T	0.757	0.749	0.823	0.0423983514166169	0.0216	0.04952	14004	16757	14424.77
4904417	chr19	rs34639121	49702320	G	C	0.757	0.749	0.819	0.043097802902723	0.0217	0.0465	14004	16757	14424.77
4906324	chr19	rs34624185	49702634	G	T	0.756	0.749	0.817	0.0437967654983826	0.0217	0.04329	14004	16757	14424.77
4910536	chr19	rs1175806	49703401	T	C	0.756	0.748	0.81	0.0448012667045393	0.0217	0.03935	14004	16757	14424.77
4909789	chr19	rs10403114	49703764	A	G	0.756	0.748	0.804	0.0439977464776452	0.0218	0.04375	14004	16757	14424.77
4917752	chr19	rs12981989	49704429	G	A	0.756	0.748	0.796	0.0450976409030327	0.0219	0.03969	14004	16757	14424.77
4909264	chr19	rs1175809	49704708	A	G	0.762	0.754	0.779	0.0503983940836932	0.0223	0.02399	14004	16757	14424.77
4921445	chr19	rs56166107	49705640	G	A	0.764	0.756	0.761	0.0495993604912842	0.0227	0.02894	14004	16757	14424.77
4919089	chr19	rs35815377	49706655	T	C	0.502	0.502	0.491	0.0105046326450854	0.0243	0.6664	14004	16757	14424.77
4906532	chr19	rs1716274	49706736	T	G	0.911	0.909	0.582	0.0254045542217263	0.039	0.514	14004	16757	14424.77
4908388	chr19	rs2176902	49707111	G	A	0.955	0.954	0.489	0.0288012338056278	0.0591	0.6264	14004	16757	14424.77
4906226	chr19	rs8102299	49707201	G	A	0.953	0.951	0.489	0.0473987203698754	0.0577	0.4117	14004	16757	14424.77
4911545	chr19	rs8103058	49707241	T	C	0.953	0.951	0.488	0.054497654936202	0.0577	0.3457	14004	16757	14424.77
4919903	chr19	rs6509421	49707268	T	C	0.961	0.959	0.493	0.0580990823836463	0.0616	0.3451	14004	16757	14424.77
4924411	chr19	rs10406068	49707292	G	A	0.966	0.965	0.486	0.044600447168905	0.0673	0.508	14004	16757	14424.77
4907137	chr19	rs8102409	49707309	G	A	0.961	0.959	0.492	0.0565031992337321	0.0618	0.3607	14004	16757	14424.77
4916580	chr19	rs1175823	49712066	G	A	0.942	0.938	0.565	0.0805010641506168	0.0478	0.09187	14004	16757	14424.77
4919541	chr19	rs116309626	49717796	C	T	0.964	0.963	0.691	0.0633972451297916	0.0564	0.2611	14004	16757	14424.77
4907231	chr19	rs3848547	49717875	T	C	0.725	0.734	0.852	-0.0252049938352247	0.0209	0.2287	14004	16757	14424.77
4913985	chr19	rs79930852	49718265	C	T	0.965	0.964	0.704	0.0619038033148151	0.0562	0.2706	14004	16757	14424.77
4925336	chr19	rs11668962	49718548	G	A	0.752	0.762	0.856	-0.034198147379977	0.0217	0.1153	14004	16757	14424.77
4908526	chr19	rs11673283	49718785	T	A	0.783	0.795	0.83	-0.0555021391616052	0.0231	0.01599	14004	16757	14424.77
4904559	chr19	rs76623909	49719051	C	G	0.781	0.792	0.832	-0.0559990861201021	0.0229	0.01457	14004	16757	14424.77
4912484	chr19	rs113136004	49719070	A	G	0.742	0.752	0.863	-0.0375980304153185	0.0213	0.07755	14004	16757	14424.77
4920993	chr19	rs73048802	49719419	T	G	0.779	0.79	0.833	-0.0561048513847726	0.0228	0.01391	14004	16757	14424.77
4912691	chr19	rs12461375	49719422	C	G	0.0845	0.086	0.603	0.0209979909956055	0.039	0.5899	14004	16757	14424.77
4910714	chr19	rs79102179	49719573	C	T	0.965	0.964	0.706	0.0636037093371393	0.056	0.2559	14004	16757	14424.77
4921375	chr19	rs115274930	49720501	C	T	0.965	0.964	0.708	0.0661996407142037	0.0558	0.2357	14004	16757	14424.77
4910472	chr19	rs75610145	49720834	G	C	0.965	0.964	0.708	0.0664990979502052	0.0558	0.2331	14004	16757	14424.77
4923854	chr19	rs9676781	49720910	T	C	0.744	0.754	0.876	-0.0372969647443931	0.0212	0.07861	14004	16757	14424.77
4922351	chr19	rs114811385	49722791	G	C	0.965	0.964	0.712	0.069498077182394	0.0555	0.2106	14004	16757	14424.77
4921814	chr19	rs56242266	49723297	T	C	0.744	0.754	0.887	-0.0369026020501437	0.021	0.07956	14004	16757	14424.77
4912138	chr19	rs56162137	49723531	A	C	0.743	0.753	0.89	-0.0364980230402006	0.021	0.0822	14004	16757	14424.77
4918781	chr19	rs4802590	49724301	C	T	0.782	0.793	0.869	-0.0538966802576654	0.0224	0.01612	14004	16757	14424.77
4911967	chr19	rs11670722	49724946	G	A	0.782	0.793	0.873	-0.0538966802576654	0.0224	0.01601	14004	16757	14424.77
4916918	chr19	rs8103217	49725042	A	G	0.728	0.736	0.915	-0.0235040691879941	0.0203	0.2451	14004	16757	14424.77
4922539	chr19	rs3848548	49725487	T	C	0.745	0.754	0.905	-0.0355028330426552	0.0208	0.08842	14004	16757	14424.77
4908329	chr19	rs7254520	49726637	G	A	0.782	0.793	0.882	-0.0536961790038609	0.0223	0.01588	14004	16757	14424.77
4913734	chr19	rs73578334	49726807	C	T	0.961	0.96	0.741	0.0680978043671968	0.0519	0.1897	14004	16757	14424.77
4905344	chr19	rs8112298	49727160	T	C	0.729	0.736	0.924	-0.0235040691879941	0.0202	0.2439	14004	16757	14424.77
4924859	chr19	rs3848549	49727996	G	A	0.728	0.735	0.929	-0.023002541565316	0.0201	0.2525	14004	16757	14424.77
4923375	chr19	rs3843746	49728186	C	T	0.735	0.742	0.92	-0.0216016445577609	0.0204	0.2879	14004	16757	14424.77
4921513	chr19	rs62127956	49728318	G	A	0.889	0.888	0.584	0.0149969810059077	0.0361	0.6783	14004	16757	14424.77
4925215	chr19	rs116924700	49728428	C	T	0.965	0.964	0.731	0.0651039862320457	0.0547	0.2343	14004	16757	14424.77
4921624	chr19	rs8105169	49728893	G	C	0.728	0.736	0.923	-0.0242004837056584	0.0202	0.2309	14004	16757	14424.77
4925264	chr19	rs141019047	49729741	C	T	0.964	0.963	0.745	0.0651039862320457	0.0538	0.226	14004	16757	14424.77
4912983	chr19	rs2878571	49729853	A	G	0.73	0.738	0.912	-0.0240980393840575	0.0203	0.2352	14004	16757	14424.77
4913543	chr19	rs12608776	49731824	A	G	0.947	0.944	0.802	0.0884961075648239	0.0426	0.03778	14004	16757	14424.77
4904241	chr19	rs11878934	49732614	A	C	0.947	0.944	0.806	0.0878002324280124	0.0424	0.03827	14004	16757	14424.77
4911914	chr19	rs61184327	49733234	C	T	0.946	0.943	0.812	0.0835963858728342	0.042	0.04668	14004	16757	14424.77
4921114	chr19	rs60031049	49734497	C	A	0.502	0.495	0.721	0.0320024161254944	0.02	0.1099	14004	16757	14424.77
4904236	chr19	rs12610107	49735062	G	A	0.946	0.944	0.82	0.082298622721118	0.0419	0.04979	14004	16757	14424.77
4915208	chr19	rs35785122	49735107	C	T	0.948	0.944	0.811	0.0874979252724816	0.0426	0.03996	14004	16757	14424.77
4917006	chr19	rs56758737	49735111	A	T	0.963	0.961	0.754	0.0796980328953936	0.0523	0.1274	14004	16757	14424.77
4918671	chr19	rs58106112	49735271	G	A	0.963	0.961	0.753	0.07909764585865	0.0523	0.1304	14004	16757	14424.77
4915828	chr19	rs12610169	49735520	G	T	0.947	0.944	0.802	0.0843043830520302	0.0427	0.0485	14004	16757	14424.77
4915710	chr19	rs59251910	49735637	C	T	0.947	0.944	0.802	0.0840010170662233	0.0427	0.04928	14004	16757	14424.77
4906019	chr19	rs56674801	49735940	A	G	0.947	0.944	0.798	0.0842032712820744	0.0428	0.04908	14004	16757	14424.77
4904565	chr19	rs73580436	49736660	T	G	0.947	0.945	0.788	0.0841021492874947	0.0431	0.05107	14004	16757	14424.77
4911684	chr19	rs80231469	49737372	T	C	0.945	0.943	0.698	0.0582972096102774	0.0446	0.1912	14004	16757	14424.77
4921679	chr19	rs1175812	49737476	A	G	0.949	0.948	0.741	0.0619038033148151	0.0451	0.1705	14004	16757	14424.77
4911596	chr19	rs1175813	49737486	A	G	0.969	0.967	0.638	0.0853975755122285	0.0606	0.1589	14004	16757	14424.77
4904951	chr19	rs1175814	49738014	C	T	0.903	0.902	0.821	0.0546018151915836	0.0314	0.08152	14004	16757	14424.77
4923296	chr19	rs1175815	49738081	T	C	0.255	0.254	0.865	0.0262036654966364	0.0208	0.2087	14004	16757	14424.77
4922837	chr19	rs1175816	49738218	A	G	0.912	0.912	0.868	0.0505980527630914	0.0323	0.1172	14004	16757	14424.77
4915126	chr19	rs1175817	49738265	G	T	0.912	0.912	0.869	0.0509022179271191	0.0323	0.1152	14004	16757	14424.77
4911002	chr19	rs1175818	49738355	G	A	0.912	0.912	0.87	0.0507976715868588	0.0323	0.1159	14004	16757	14424.77
4924462	chr19	rs1175819	49738384	T	C	0.912	0.912	0.871	0.0505029821731068	0.0322	0.1173	14004	16757	14424.77
4909242	chr19	rs1177825	49738482	C	T	0.912	0.912	0.874	0.0501986955327459	0.0322	0.1187	14004	16757	14424.77
4913433	chr19	rs1175820	49738680	A	G	0.912	0.912	0.873	0.0501986955327459	0.0322	0.1186	14004	16757	14424.77
4909493	chr19	rs7245633	49738687	C	T	0.773	0.784	0.796	-0.0651040143320462	0.0229	0.004545	14004	16757	14424.77
4921565	chr19	rs4802591	49739269	C	A	0.352	0.349	0.893	0.0078987227933553	0.0188	0.6742	14004	16757	14424.77
4919813	chr19	rs2682616	49741259	G	C	0.904	0.905	0.839	0.04149696667529	0.0316	0.1888	14004	16757	14424.77
4925017	chr19	rs2682615	49741319	C	T	0.255	0.253	0.9	0.0274984287018097	0.0204	0.1777	14004	16757	14424.77
4915806	chr19	rs2682614	49741888	G	C	0.252	0.25	0.891	0.0288012338056278	0.0206	0.1626	14004	16757	14424.77
4905198	chr19	rs12610858	49742269	C	T	0.351	0.349	0.913	0.0067968490002727	0.0186	0.7128	14004	16757	14424.77
4914677	chr19	rs4802592	49742632	T	C	0.349	0.347	0.916	0.0059025456526138	0.0186	0.7531	14004	16757	14424.77
4918284	chr19	rs2878364	49743782	C	A	0.352	0.35	0.918	0.0058031292269501	0.0185	0.753	14004	16757	14424.77
4903815	chr19	rs2335186	49744538	C	A	0.353	0.351	0.922	0.0052959516591825	0.0185	0.7731	14004	16757	14424.77
4904755	chr19	rs1716276	49744995	A	T	0.255	0.253	0.919	0.025297307774162	0.0202	0.2111	14004	16757	14424.77
4907043	chr19	rs4318314	49745289	G	T	0.352	0.35	0.931	0.0060019521956343	0.0184	0.7427	14004	16757	14424.77
4916221	chr19	rs353996	49748060	G	C	0.906	0.907	0.868	0.0437010460710946	0.0314	0.1647	14004	16757	14424.77
4914730	chr19	rs352812	49748268	T	G	0.253	0.252	0.915	0.0248974696545107	0.0203	0.2205	14004	16757	14424.77
4905751	chr19	rs61320246	49748283	C	T	0.832	0.841	0.615	-0.0726997334182779	0.029	0.01213	14004	16757	14424.77
4920668	chr19	rs353997	49751195	C	T	0.913	0.913	0.906	0.0503983940836932	0.0319	0.1141	14004	16757	14424.77
4908960	chr19	rs352813	49751796	C	G	0.257	0.256	0.932	0.0243022925229648	0.0201	0.2259	14004	16757	14424.77
4915460	chr19	rs380335	49754365	A	G	0.354	0.352	0.964	0.0046989426564652	0.0181	0.7973	14004	16757	14424.77
4914728	chr19	rs393979	49754370	T	C	0.354	0.352	0.965	0.0048979852621919	0.0181	0.7871	14004	16757	14424.77
4919526	chr19	rs353998	49754433	G	A	0.913	0.914	0.92	0.0493995022947674	0.0318	0.1207	14004	16757	14424.77
4908635	chr19	rs352815	49755059	T	C	0.354	0.352	0.969	0.0058031292269501	0.0181	0.7498	14004	16757	14424.77
4922762	chr19	rs352816	49755090	C	T	0.354	0.352	0.967	0.0062007356416035	0.0181	0.7319	14004	16757	14424.77
4923452	chr19	rs352817	49755238	C	T	0.355	0.352	0.964	0.0065981840282271	0.0181	0.7156	14004	16757	14424.77
4917450	chr19	rs352818	49755490	T	C	0.354	0.351	0.961	0.0068961666878413	0.0182	0.7024	14004	16757	14424.77
4923342	chr19	rs419174	49755660	G	A	0.912	0.913	0.921	0.0465972853767823	0.0316	0.1409	14004	16757	14424.77
4924954	chr19	rs430230	49755793	G	C	0.913	0.914	0.914	0.0448968808822823	0.0319	0.1596	14004	16757	14424.77
4915159	chr19	rs391940	49755822	G	A	0.912	0.912	0.907	0.0467977043485401	0.0318	0.1405	14004	16757	14424.77
4908768	chr19	rs1183071	49756708	C	T	0.915	0.916	0.898	0.0382009626151637	0.0326	0.2414	14004	16757	14424.77
4918360	chr19	rs2548473	49757130	C	T	0.914	0.916	0.898	0.0371994409891063	0.0325	0.2521	14004	16757	14424.77
4924631	chr19	rs446531	49757290	G	C	0.914	0.916	0.898	0.0377966226945664	0.0325	0.2447	14004	16757	14424.77
4909151	chr19	rs352820	49757427	A	G	0.362	0.359	0.939	0.0077995046323818	0.0183	0.6697	14004	16757	14424.77
4908765	chr19	rs352821	49758861	G	C	0.349	0.346	0.911	0.0087020272939009	0.0187	0.6413	14004	16757	14424.77
4905325	chr19	rs352822	49759232	G	T	0.377	0.372	0.959	0.0146028573839336	0.018	0.4159	14004	16757	14424.77
4916813	chr19	rs352823	49759494	C	T	0.289	0.286	0.997	0.0234039777790161	0.0187	0.2115	14004	16757	14424.77
4903472	chr19	rs352824	49759733	G	A	0.29	0.287	0.994	0.0246048038572487	0.0187	0.1881	14004	16757	14424.77
4919158	chr19	rs352825	49759930	A	C	0.289	0.287	0.997	0.0243022925229648	0.0187	0.1942	14004	16757	14424.77
4913524	chr19	rs352826	49760208	C	T	0.289	0.287	0.997	0.024097313483794	0.0187	0.1977	14004	16757	14424.77
4909518	chr19	rs352827	49760539	G	A	0.289	0.287	0.996	0.0234039777790161	0.0187	0.2119	14004	16757	14424.77
4922647	chr19	rs352828	49760583	T	A	0.289	0.287	0.996	0.0234039777790161	0.0187	0.2117	14004	16757	14424.77
4905820	chr19	rs352829	49760610	T	G	0.29	0.287	0.995	0.0232965165504356	0.0187	0.2133	14004	16757	14424.77
4914507	chr19	rs352830	49760652	G	C	0.289	0.287	0.996	0.0235993322503244	0.0187	0.2078	14004	16757	14424.77
4912015	chr19	rs352831	49760724	A	G	0.289	0.287	0.996	0.0235016597850914	0.0187	0.2088	14004	16757	14424.77
4919614	chr19	rs352832	49760818	G	A	0.289	0.287	0.996	0.0234039777790161	0.0187	0.2106	14004	16757	14424.77
4915846	chr19	rs353988	49761199	C	T	0.909	0.913	0.909	0.022299507494767	0.0318	0.4829	14004	16757	14424.77
4918435	chr19	rs1716281	49761650	C	T	0.288	0.286	0.994	0.023003381764963	0.0188	0.2192	14004	16757	14424.77
4914426	chr19	rs1654322	49761795	A	G	0.288	0.286	0.994	0.023003381764963	0.0188	0.2208	14004	16757	14424.77
4914508	chr19	rs1645373	49761995	A	C	0.289	0.287	0.993	0.0228958774769045	0.0188	0.2225	14004	16757	14424.77
4906073	chr19	rs1625215	49762355	A	G	0.289	0.287	0.993	0.0227981362759783	0.0188	0.2246	14004	16757	14424.77
4909460	chr19	rs1645374	49762450	G	A	0.288	0.286	0.993	0.0228958774769045	0.0188	0.2227	14004	16757	14424.77
4916766	chr19	rs1615362	49762630	G	C	0.288	0.286	0.992	0.0227981362759783	0.0188	0.2237	14004	16757	14424.77
4912316	chr19	rs1622744	49762636	C	G	0.289	0.287	0.992	0.0228958774769045	0.0188	0.2233	14004	16757	14424.77
4913271	chr19	rs353989	49763261	T	C	0.908	0.912	0.907	0.0219962978718961	0.0317	0.4883	14004	16757	14424.77
4905079	chr19	rs1654321	49763352	G	T	0.289	0.287	0.99	0.0227981362759783	0.0188	0.225	14004	16757	14424.77
4913799	chr19	rs1654320	49763521	G	A	0.289	0.287	0.989	0.0227981362759783	0.0188	0.2254	14004	16757	14424.77
4912698	chr19	rs1716282	49763676	A	C	0.287	0.285	0.982	0.0225048553400694	0.0189	0.2331	14004	16757	14424.77
4910157	chr19	rs1654319	49764156	C	A	0.288	0.286	0.986	0.0226026252094292	0.0188	0.2315	14004	16757	14424.77
4910448	chr19	rs2548476	49764225	G	A	0.289	0.287	0.988	0.0227981362759783	0.0188	0.2261	14004	16757	14424.77
4910975	chr19	rs2569383	49764255	T	A	0.289	0.287	0.987	0.0227981362759783	0.0188	0.2261	14004	16757	14424.77
4912217	chr19	rs2548475	49764421	G	A	0.289	0.287	0.987	0.0227981362759783	0.0188	0.2262	14004	16757	14424.77
4916690	chr19	rs1654318	49765423	A	G	0.289	0.287	0.985	0.0227003855207759	0.0188	0.2272	14004	16757	14424.77
4925192	chr19	rs353991	49765444	A	G	0.382	0.377	0.944	0.0127977582298607	0.018	0.4773	14004	16757	14424.77
4907559	chr19	rs353992	49765673	G	T	0.382	0.377	0.944	0.0128964817350202	0.018	0.476	14004	16757	14424.77
4914845	chr19	rs1654317	49765676	T	A	0.289	0.287	0.984	0.0227003855207759	0.0188	0.2279	14004	16757	14424.77
4917343	chr19	rs1645375	49765750	A	G	0.289	0.287	0.983	0.0227003855207759	0.0188	0.2284	14004	16757	14424.77
4917055	chr19	rs1654316	49766043	G	A	0.288	0.286	0.983	0.022299507494767	0.0189	0.2381	14004	16757	14424.77
4907885	chr19	rs1654315	49766121	G	A	0.289	0.287	0.983	0.0227003855207759	0.0188	0.2285	14004	16757	14424.77
4911268	chr19	rs353993	49766296	A	C	0.788	0.794	0.8	-0.046400022834317	0.0234	0.04717	14004	16757	14424.77
4912904	chr19	rs1645376	49766300	G	A	0.289	0.287	0.982	0.0227003855207759	0.0188	0.2286	14004	16757	14424.77
4904322	chr19	rs1654314	49766696	A	G	0.289	0.287	0.982	0.0227003855207759	0.0188	0.228	14004	16757	14424.77
4917206	chr19	rs1949594	49767143	C	T	0.711	0.713	0.98	-0.0226035462098532	0.0189	0.2305	14004	16757	14424.77
4904707	chr19	rs241593	49767529	C	T	0.908	0.911	0.884	0.0251022847608284	0.0319	0.4311	14004	16757	14424.77
4906325	chr19	rs10420377	49767667	G	A	0.711	0.713	0.979	-0.0226035462098532	0.0189	0.2304	14004	16757	14424.77
4916268	chr19	rs8110026	49767675	C	G	0.71	0.712	0.979	-0.0226035462098532	0.0189	0.2303	14004	16757	14424.77
4925438	chr19	rs62126171	49767844	G	A	0.609	0.598	0.854	0.0423024980338776	0.0187	0.02398	14004	16757	14424.77
4911580	chr19	rs10048620	49768081	C	A	0.71	0.712	0.977	-0.0222967349986103	0.0189	0.2365	14004	16757	14424.77
4905365	chr19	rs9304682	49768180	T	C	0.711	0.713	0.977	-0.0218980211012161	0.0189	0.2469	14004	16757	14424.77
4921255	chr19	rs12986007	49768214	G	T	0.91	0.909	0.663	-0.0361972883118878	0.0363	0.3179	14004	16757	14424.77
4907774	chr19	rs34449315	49768868	A	G	0.71	0.712	0.974	-0.0222047099881925	0.0189	0.24	14004	16757	14424.77
4913650	chr19	rs8103304	49769021	G	C	0.71	0.712	0.973	-0.0222047099881925	0.0189	0.2414	14004	16757	14424.77
4903191	chr19	rs10407143	49769037	A	T	0.71	0.712	0.973	-0.0221024699079472	0.0189	0.2417	14004	16757	14424.77
4922836	chr19	rs10407967	49769171	G	C	0.71	0.712	0.973	-0.0217958123704574	0.0189	0.2495	14004	16757	14424.77
4903417	chr19	rs10407801	49769249	C	A	0.71	0.712	0.973	-0.0217958123704574	0.0189	0.2483	14004	16757	14424.77
4908391	chr19	rs8103275	49769267	A	G	0.71	0.712	0.972	-0.0218980211012161	0.0189	0.2469	14004	16757	14424.77
4905728	chr19	rs10408011	49769311	C	T	0.71	0.712	0.972	-0.0217958123704574	0.0189	0.2501	14004	16757	14424.77
4909849	chr19	rs55908928	49769368	G	A	0.713	0.715	0.96	-0.0225012653465135	0.0191	0.2394	14004	16757	14424.77
4919552	chr19	rs11666829	49769675	C	T	0.71	0.712	0.971	-0.0216016445577609	0.0189	0.2529	14004	16757	14424.77
4909413	chr19	rs11666932	49769808	G	A	0.71	0.712	0.971	-0.0214994661132367	0.0189	0.2552	14004	16757	14424.77
4912387	chr19	rs10048512	49770169	A	G	0.71	0.712	0.97	-0.0216016445577609	0.0189	0.2549	14004	16757	14424.77
4914532	chr19	rs10048519	49770217	G	A	0.71	0.712	0.969	-0.0214994661132367	0.0189	0.2556	14004	16757	14424.77
4922567	chr19	rs10048520	49770249	G	A	0.71	0.712	0.969	-0.0214994661132367	0.0189	0.2562	14004	16757	14424.77
4907811	chr19	rs10048521	49770447	C	G	0.713	0.714	0.958	-0.022398994943479	0.0191	0.2415	14004	16757	14424.77
4905847	chr19	rs353995	49771112	T	C	0.616	0.62	0.922	-0.0114958245134845	0.0182	0.5273	14004	16757	14424.77
4903231	chr19	rs10423612	49771548	G	A	0.71	0.712	0.966	-0.021203207651103	0.019	0.2645	14004	16757	14424.77
4910833	chr19	rs10423060	49771562	A	G	0.71	0.712	0.966	-0.021203207651103	0.019	0.2644	14004	16757	14424.77
4913140	chr19	rs10425168	49771726	T	C	0.71	0.712	0.965	-0.0213972981080803	0.019	0.2607	14004	16757	14424.77
4904640	chr19	rs13344511	49771952	T	A	0.711	0.713	0.964	-0.020498669477346	0.019	0.2802	14004	16757	14424.77
4918934	chr19	rs12709913	49772195	C	G	0.71	0.711	0.965	-0.0209989425960583	0.019	0.2696	14004	16757	14424.77
4908404	chr19	rs12974448	49772230	C	T	0.71	0.711	0.965	-0.0209989425960583	0.019	0.2683	14004	16757	14424.77
4905278	chr19	rs12976246	49772232	T	C	0.71	0.711	0.964	-0.0209989425960583	0.019	0.2686	14004	16757	14424.77
4908377	chr19	rs12976294	49772294	T	G	0.71	0.711	0.964	-0.0209989425960583	0.019	0.269	14004	16757	14424.77
4920934	chr19	rs13346495	49772587	G	A	0.71	0.711	0.964	-0.0208968257129853	0.019	0.2704	14004	16757	14424.77
4923963	chr19	rs10424154	49773178	C	T	0.71	0.711	0.962	-0.021203207651103	0.019	0.2641	14004	16757	14424.77
4922738	chr19	rs13343614	49773999	G	A	0.709	0.71	0.96	-0.0207028323592018	0.019	0.2773	14004	16757	14424.77
4909381	chr19	rs13343624	49774043	G	A	0.709	0.711	0.959	-0.0209989425960583	0.019	0.2695	14004	16757	14424.77
4915114	chr19	rs401776	49774102	A	G	0.614	0.618	0.912	-0.0104039337153929	0.0183	0.5706	14004	16757	14424.77
4925596	chr19	rs678052	49775767	T	C	0.587	0.589	0.839	-0.009000382197299	0.0188	0.6324	14004	16757	14424.77
4923340	chr19	rs12977180	49775830	A	G	0.709	0.71	0.95	-0.0208968257129853	0.0191	0.275	14004	16757	14424.77
4913310	chr19	rs12978114	49775969	G	T	0.71	0.711	0.951	-0.01999864650669	0.0191	0.2951	14004	16757	14424.77
4919378	chr19	rs12979777	49776072	T	G	0.709	0.71	0.948	-0.0208968257129853	0.0191	0.2745	14004	16757	14424.77
4902319	chr19	rs12981275	49776690	T	C	0.708	0.709	0.946	-0.0201006717070029	0.0191	0.294	14004	16757	14424.77
4919620	chr19	rs10426868	49776902	C	G	0.708	0.71	0.946	-0.020498669477346	0.0191	0.2836	14004	16757	14424.77
4904182	chr19	rs7245446	49777095	C	T	0.71	0.711	0.947	-0.0196008476550609	0.0192	0.3071	14004	16757	14424.77
4922823	chr19	rs7246008	49777487	C	A	0.708	0.71	0.945	-0.0202027073175195	0.0191	0.2924	14004	16757	14424.77
4914881	chr19	rs10417155	49778874	T	G	0.727	0.727	0.93	-0.0186019483996616	0.0197	0.3446	14004	16757	14424.77
4907625	chr19	rs10417748	49779125	T	C	0.724	0.725	0.928	-0.0191012733024012	0.0197	0.331	14004	16757	14424.77
4917139	chr19	rs10405117	49781351	A	C	0.713	0.714	0.935	-0.0208049294331883	0.0193	0.2815	14004	16757	14424.77
4920343	chr19	rs353976	49781731	C	T	0.897	0.899	0.844	0.0172012073197748	0.0305	0.5724	14004	16757	14424.77
4916612	chr19	rs353977	49781745	G	A	0.609	0.612	0.89	-0.0116981574124923	0.0184	0.5248	14004	16757	14424.77
4907681	chr19	rs353999	49782621	G	A	0.896	0.899	0.844	0.0170045988158238	0.0304	0.5761	14004	16757	14424.77
4921859	chr19	rs10426283	49782676	A	G	0.712	0.714	0.933	-0.0208968257129853	0.0194	0.2803	14004	16757	14424.77
4912516	chr19	rs354000	49783101	T	C	0.194	0.186	0.83	0.0639039448366128	0.0239	0.007496	14004	16757	14424.77
4906979	chr19	rs354001	49783757	G	A	0.899	0.901	0.825	0.0127977582298607	0.0312	0.6817	14004	16757	14424.77
4903588	chr19	rs7507919	49784042	G	A	0.725	0.725	0.917	-0.015702643727291	0.0198	0.4276	14004	16757	14424.77
4909065	chr19	rs146977886	49784300	C	T	0.986	0.985	0.249	-0.0513038207587421	0.1715	0.7648	9390	12405	10175.81
4904569	chr19	rs11083969	49784798	C	T	0.618	0.607	0.832	0.0518996105407571	0.019	0.006396	14004	16757	14424.77
4908016	chr19	rs2334867	49788205	T	C	0.692	0.689	0.942	-0.000200020002667	0.0189	0.9925	14004	16757	14424.77
4906026	chr19	rs354003	49788291	C	G	0.497	0.492	0.914	0.031799009548949	0.0177	0.0719	14004	16757	14424.77
4909988	chr19	rs354004	49789571	A	G	0.189	0.18	0.884	0.0551981604647623	0.0231	0.01691	14004	16757	14424.77
4903598	chr19	rs7249040	49790602	G	A	0.696	0.693	0.943	0.0002999550089979	0.019	0.9881	14004	16757	14424.77
4905038	chr19	rs354005	49790664	A	G	0.187	0.178	0.887	0.0531046528867784	0.0231	0.02175	14004	16757	14424.77
4920359	chr19	rs354006	49790916	C	T	0.494	0.489	0.917	0.0291995144044279	0.0177	0.09861	14004	16757	14424.77
4910313	chr19	rs354007	49791035	C	T	0.494	0.49	0.917	0.0298014912367898	0.0177	0.09193	14004	16757	14424.77
4922952	chr19	rs45549132	49794028	G	T	0.689	0.688	0.944	-0.0075987978753305	0.0188	0.6865	14004	16757	14424.77
4918338	chr19	rs75396634	49796081	A	G	0.979	0.979	0.758	0.0666020156675811	0.0677	0.325	14004	16757	14424.77
4916634	chr19	rs117339514	49799769	C	T	0.981	0.98	0.75	0.0606999130996222	0.0708	0.3913	14004	16757	14424.77
4904279	chr19	rs354009	49800827	A	G	0.18	0.175	0.937	0.0387013475370749	0.0227	0.08895	14004	16757	14424.77
4925283	chr19	rs12982246	49801169	T	C	0.686	0.684	0.967	-0.003596459514405	0.0186	0.8455	14004	16757	14424.77
4904887	chr19	rs171342	49801506	T	C	0.494	0.49	0.954	0.0246048038572487	0.0173	0.1556	14004	16757	14424.77
4919921	chr19	rs354010	49802463	T	A	0.179	0.174	0.942	0.0399031725325864	0.0227	0.07931	14004	16757	14424.77
4907775	chr19	rs354011	49804631	T	A	0.179	0.174	0.945	0.0399992561638529	0.0227	0.0781	14004	16757	14424.77
4907694	chr19	rs354013	49805342	A	C	0.18	0.175	0.945	0.0376040223973664	0.0226	0.09685	14004	16757	14424.77
4906681	chr19	rs354014	49806595	A	T	0.18	0.175	0.946	0.0377966226945664	0.0226	0.09504	14004	16757	14424.77
4905087	chr19	rs354015	49808570	T	C	0.179	0.173	0.949	0.0409019913204257	0.0227	0.0715	14004	16757	14424.77
4924185	chr19	rs66967196	49808894	G	A	0.688	0.686	0.979	-0.0031048149534787	0.0185	0.8652	14004	16757	14424.77
4914247	chr19	rs2569381	49810277	C	T	0.179	0.173	0.952	0.0414010268486756	0.0227	0.06771	14004	16757	14424.77
4911688	chr19	rs375491	49811432	G	A	0.18	0.175	0.951	0.0387013475370749	0.0226	0.08673	14004	16757	14424.77
4913131	chr19	rs2278405	49812403	G	T	0.688	0.686	0.983	-0.0031048149534787	0.0185	0.8674	14004	16757	14424.77
4921237	chr19	rs3760667	49814832	C	T	0.688	0.686	0.984	-0.0030045090202987	0.0185	0.8725	14004	16757	14424.77
4903874	chr19	rs144013016	49815535	G	T	0.982	0.981	0.802	0.0572967376061087	0.0712	0.4208	14004	16757	14424.77
4905257	chr19	rs183049	49815853	A	G	0.179	0.174	0.955	0.0402970567645369	0.0226	0.07503	14004	16757	14424.77
4911926	chr19	rs184790	49816519	A	G	0.18	0.175	0.954	0.0377966226945664	0.0226	0.09408	14004	16757	14424.77
4925247	chr19	rs353978	49816996	A	G	0.179	0.174	0.955	0.0402970567645369	0.0226	0.07501	14004	16757	14424.77
4923314	chr19	rs353980	49818799	C	T	0.182	0.177	0.959	0.0377966226945664	0.0224	0.09182	14004	16757	14424.77
4907825	chr19	rs353981	49820801	C	T	0.496	0.493	0.975	0.0228958774769045	0.0172	0.1828	14004	16757	14424.77
4922868	chr19	rs353982	49822790	C	A	0.182	0.177	0.962	0.0379988130912113	0.0224	0.08996	14004	16757	14424.77
4914495	chr19	rs10414921	49823047	C	T	0.688	0.686	0.99	-0.0021022080918702	0.0184	0.9087	14004	16757	14424.77
4906962	chr19	rs353983	49823244	T	G	0.182	0.177	0.962	0.0381047060335456	0.0224	0.08926	14004	16757	14424.77
4914432	chr19	rs353984	49823259	G	A	0.182	0.177	0.962	0.0379988130912113	0.0224	0.08989	14004	16757	14424.77
4925628	chr19	rs353985	49823761	C	T	0.496	0.493	0.977	0.0227003855207759	0.0171	0.1849	14004	16757	14424.77
4911978	chr19	rs10422677	49824290	C	T	0.688	0.686	0.989	-0.002002002670673	0.0184	0.9143	14004	16757	14424.77
4907078	chr19	rs168498	49824454	G	A	0.183	0.178	0.962	0.0358978909969844	0.0223	0.1075	14004	16757	14424.77
4911737	chr19	rs10411679	49826480	A	T	0.688	0.686	0.988	-0.0021022080918702	0.0184	0.908	14004	16757	14424.77
4916228	chr19	rs353986	49827460	C	T	0.496	0.493	0.977	0.0226026252094292	0.0171	0.1867	14004	16757	14424.77
4916720	chr19	rs7256363	49827804	C	T	0.688	0.686	0.987	-0.002002002670673	0.0184	0.9151	14004	16757	14424.77
4905924	chr19	rs8099837	49828774	C	T	0.836	0.835	0.819	0.0090984829852593	0.0251	0.7177	14004	16757	14424.77
4925555	chr19	rs8102658	49828855	C	T	0.688	0.686	0.987	-0.0021022080918702	0.0184	0.9081	14004	16757	14424.77
4924777	chr19	rs8102574	49828897	A	G	0.688	0.686	0.987	-0.0019018072895963	0.0184	0.9167	14004	16757	14424.77
4910941	chr19	rs659555	49829825	T	C	0.182	0.177	0.969	0.0379988130912113	0.0223	0.08845	14004	16757	14424.77
4912998	chr19	rs354029	49831220	T	C	0.182	0.177	0.969	0.0377003271828256	0.0223	0.0906	14004	16757	14424.77
4915233	chr19	rs181344	49831246	T	C	0.184	0.179	0.966	0.0352995739869328	0.0223	0.1126	14004	16757	14424.77
4922861	chr19	rs354030	49833228	T	C	0.495	0.492	0.977	0.0234039777790161	0.0171	0.1724	14004	16757	14424.77
4913201	chr19	rs1654313	49834455	C	T	0.495	0.493	0.977	0.0223972974420383	0.0171	0.1912	14004	16757	14424.77
4924781	chr19	rs12981865	49835880	T	C	0.899	0.9	0.745	-0.0029042131473898	0.0327	0.9304	14004	16757	14424.77
4914813	chr19	rs354018	49836567	C	T	0.201	0.196	0.967	0.0207041815582916	0.0215	0.335	14004	16757	14424.77
4924775	chr19	rs354019	49836674	C	G	0.201	0.196	0.967	0.0212036062510236	0.0215	0.3227	14004	16757	14424.77
4911068	chr19	rs1465697	49837246	C	T	0.691	0.689	0.967	-0.001501126126267	0.0186	0.9361	14004	16757	14424.77
4918058	chr19	rs1465696	49837439	G	A	0.873	0.873	0.798	-0.0198966317144566	0.0286	0.4867	14004	16757	14424.77
4909560	chr19	rs354020	49838891	C	A	0.201	0.197	0.977	0.0200967016991224	0.0213	0.347	14004	16757	14424.77
4912705	chr19	rs354022	49839283	G	A	0.201	0.196	0.979	0.0199986865066891	0.0213	0.3485	14004	16757	14424.77
4921706	chr19	rs354023	49839428	T	C	0.201	0.196	0.979	0.0202045073158995	0.0213	0.3446	14004	16757	14424.77
4913964	chr19	rs354024	49839504	T	C	0.2	0.195	0.978	0.0222017079836866	0.0214	0.2991	14004	16757	14424.77
4919074	chr19	rs354025	49839923	G	C	0.511	0.508	0.971	0.0135971385060249	0.0172	0.4276	14004	16757	14424.77
4904616	chr19	rs354026	49841054	G	T	0.201	0.197	0.983	0.0198026272961797	0.0213	0.3523	14004	16757	14424.77
4909792	chr19	rs164820	49842824	G	A	0.8	0.804	0.982	-0.0221024699079472	0.0213	0.3015	14004	16757	14424.77
4911776	chr19	rs30002	49845244	A	T	0.799	0.803	0.984	-0.01999864650669	0.0213	0.3474	14004	16757	14424.77
4924482	chr19	rs8108669	49845895	C	T	0.688	0.687	0.977	-0.0023026490626755	0.0185	0.901	14004	16757	14424.77
4904953	chr19	rs30003	49846398	T	C	0.799	0.803	0.985	-0.019203206984436	0.0213	0.3662	14004	16757	14424.77
4909170	chr19	rs30004	49846957	T	C	0.8	0.804	0.983	-0.0218980211012161	0.0213	0.3049	14004	16757	14424.77
4918542	chr19	rs30006	49847916	T	C	0.799	0.803	0.985	-0.0196008476550609	0.0213	0.3578	14004	16757	14424.77
4921722	chr19	rs30007	49848347	G	T	0.799	0.803	0.985	-0.0191012733024012	0.0213	0.369	14004	16757	14424.77
4917668	chr19	rs30008	49850201	G	A	0.799	0.803	0.986	-0.019294956182969	0.0213	0.3657	14004	16757	14424.77
4912007	chr19	rs254659	49850915	G	A	0.8	0.804	0.983	-0.0221024699079472	0.0213	0.3009	14004	16757	14424.77
4921012	chr19	rs254660	49851053	T	C	0.713	0.717	0.879	-0.0162005226717083	0.0199	0.4161	14004	16757	14424.77
4918867	chr19	rs254661	49851941	G	A	0.799	0.803	0.983	-0.0198048272985997	0.0213	0.354	14004	16757	14424.77
4916818	chr19	rs6509428	49853881	C	T	0.799	0.804	0.981	-0.01999864650669	0.0213	0.3477	14004	16757	14424.77
4923424	chr19	rs1864142	49854222	T	C	0.8	0.804	0.98	-0.0201006717070029	0.0214	0.3458	14004	16757	14424.77
4919826	chr19	rs55711840	49855058	C	A	0.801	0.805	0.979	-0.0226035462098532	0.0214	0.2913	14004	16757	14424.77
4908210	chr19	rs56222689	49855127	G	C	0.8	0.805	0.979	-0.021203207651103	0.0214	0.3229	14004	16757	14424.77
4916032	chr19	rs68156101	49855371	C	G	0.817	0.822	0.981	-0.0385953087593848	0.0222	0.08165	14004	16757	14424.77
4910364	chr19	rs3745303	49858080	A	C	0.818	0.822	0.981	-0.0391983134041576	0.0222	0.0769	14004	16757	14424.77
4910703	chr19	rs1864143	49858260	A	G	0.519	0.515	0.901	0.0314017631395316	0.0179	0.0788	14004	16757	14424.77
4911509	chr19	rs12983800	49861252	G	A	0.69	0.688	0.983	-0.0009004052431641	0.0185	0.96	14004	16757	14424.77
4922484	chr19	rs12709914	49861390	C	T	0.69	0.688	0.983	-0.0010005003335835	0.0185	0.9578	14004	16757	14424.77
4925039	chr19	rs6509429	49862152	A	C	0.509	0.512	0.984	-0.0239956055562207	0.0171	0.1593	14004	16757	14424.77
4909696	chr19	rs3745306	49863041	C	G	0.819	0.824	0.986	-0.0398016818829366	0.0222	0.0726	14004	16757	14424.77
4924106	chr19	rs11882257	49863489	T	G	0.819	0.824	0.987	-0.040197189751413	0.0222	0.07012	14004	16757	14424.77
4903296	chr19	rs67213703	49863923	A	G	0.82	0.824	0.988	-0.0398953406632555	0.0222	0.07225	14004	16757	14424.77
4924180	chr19	rs111064775	49864346	A	G	0.82	0.824	0.989	-0.0398953406632555	0.0222	0.07245	14004	16757	14424.77
4920216	chr19	rs66537808	49864636	G	A	0.82	0.825	0.99	-0.0401035026973339	0.0222	0.07062	14004	16757	14424.77
4913725	chr19	rs79421387	49865478	G	A	0.821	0.825	0.988	-0.0406032684425478	0.0222	0.06753	14004	16757	14424.77
4908563	chr19	rs17272784	49865528	G	C	0.82	0.825	0.989	-0.0418016408837633	0.0222	0.05992	14004	16757	14424.77
4912327	chr19	rs67827341	49865786	A	G	0.82	0.825	0.99	-0.0398953406632555	0.0222	0.07189	14004	16757	14424.77
4924983	chr19	rs35340210	49866092	C	T	0.82	0.825	0.991	-0.0398953406632555	0.0222	0.07173	14004	16757	14424.77
4922099	chr19	rs7250522	49866385	G	A	0.82	0.825	0.991	-0.0398953406632555	0.0222	0.0717	14004	16757	14424.77
4902867	chr19	rs7250685	49866487	G	T	0.509	0.512	0.992	-0.0240980393840575	0.017	0.156	14004	16757	14424.77
4905698	chr19	rs73066924	49866628	C	A	0.82	0.825	0.99	-0.0416035498550752	0.0222	0.06106	14004	16757	14424.77
4904401	chr19	rs67370729	49866645	A	G	0.82	0.825	0.991	-0.0398953406632555	0.0222	0.07169	14004	16757	14424.77
4905064	chr19	rs73066927	49866732	T	A	0.821	0.826	0.988	-0.040197189751413	0.0223	0.07109	14004	16757	14424.77
4922154	chr19	rs73066930	49866734	A	C	0.82	0.825	0.992	-0.0399994162638657	0.0222	0.07161	14004	16757	14424.77
4913756	chr19	rs2288478	49866919	T	G	0.51	0.512	0.993	-0.0239956055562207	0.017	0.1577	14004	16757	14424.77
4913200	chr19	rs2288479	49867009	G	C	0.51	0.513	0.993	-0.0239956055562207	0.017	0.1573	14004	16757	14424.77
4903251	chr19	rs2288480	49867016	C	G	0.69	0.688	0.991	-0.001100605444033	0.0184	0.9516	14004	16757	14424.77
4905276	chr19	rs919364	49867913	G	A	0.817	0.821	0.978	-0.0370997639570267	0.0222	0.09456	14004	16757	14424.77
4923137	chr19	rs2303758	49868959	G	T	0.82	0.825	0.993	-0.0401035026973339	0.0222	0.07077	14004	16757	14424.77
4925000	chr19	rs2303759	49869051	T	G	0.69	0.688	0.993	-0.001100605444033	0.0184	0.9522	14004	16757	14424.77
4907905	chr19	rs10405465	49869298	C	T	0.69	0.688	0.993	-0.0007002451143934	0.0184	0.9708	14004	16757	14424.77
4925767	chr19	rs7248928	49869333	T	C	0.51	0.513	0.995	-0.0239034240815591	0.017	0.1585	14004	16757	14424.77
4906472	chr19	rs7249190	49869540	T	C	0.51	0.513	0.996	-0.0242004837056584	0.017	0.154	14004	16757	14424.77
4921662	chr19	rs7249330	49869639	T	A	0.82	0.825	0.994	-0.0403012967735257	0.0222	0.06876	14004	16757	14424.77
4907531	chr19	rs7251966	49869932	G	T	0.51	0.513	0.996	-0.0242004837056584	0.017	0.1539	14004	16757	14424.77
4922706	chr19	rs8107548	49870643	T	C	0.69	0.689	0.991	-0.0006001800720324	0.0184	0.9737	14004	16757	14424.77
4911015	chr19	rs8109880	49871070	C	A	0.51	0.513	0.996	-0.0240980393840575	0.017	0.155	14004	16757	14424.77
4914230	chr19	rs12978488	49871209	G	A	0.821	0.826	0.993	-0.0416973775562091	0.0222	0.06004	14004	16757	14424.77
4917915	chr19	rs73066943	49871486	T	C	0.82	0.825	0.994	-0.0401035026973339	0.0222	0.07016	14004	16757	14424.77
4915466	chr19	rs4802597	49872085	G	A	0.69	0.688	0.993	-0.0008003201707691	0.0184	0.9635	14004	16757	14424.77
4902095	chr19	rs57073172	49872194	C	T	0.821	0.826	0.994	-0.0416973775562091	0.0222	0.06029	14004	16757	14424.77
4913059	chr19	rs55809481	49872521	T	C	0.821	0.826	0.993	-0.0418954871740363	0.0222	0.05884	14004	16757	14424.77
4924791	chr19	rs35042238	49872941	C	T	0.877	0.877	0.83	-0.0187955345843259	0.0284	0.507	14004	16757	14424.77
4906342	chr19	rs3786562	49873279	A	G	0.51	0.513	0.995	-0.0246001168682327	0.017	0.1481	14004	16757	14424.77
4912454	chr19	rs3786564	49873778	T	C	0.821	0.825	0.995	-0.0398016818829366	0.0222	0.0724	14004	16757	14424.77
4905730	chr19	rs11878470	49874535	G	A	0.821	0.826	0.994	-0.0411970648503382	0.0222	0.063	14004	16757	14424.77
4908087	chr19	rs8102251	49874640	T	C	0.821	0.826	0.994	-0.0418954871740363	0.0222	0.05902	14004	16757	14424.77
4912047	chr19	rs57880550	49874926	A	G	0.821	0.825	0.995	-0.0396976268585458	0.0222	0.07327	14004	16757	14424.77
4917320	chr19	rs78281952	49875253	T	C	0.821	0.826	0.995	-0.0396976268585458	0.0222	0.07347	14004	16757	14424.77
4912244	chr19	rs75747868	49875684	C	T	0.821	0.826	0.996	-0.0396976268585458	0.0222	0.07288	14004	16757	14424.77
4907678	chr19	rs73590176	49875985	G	A	0.821	0.826	0.996	-0.0398016818829366	0.0222	0.07217	14004	16757	14424.77
4917890	chr19	rs12976192	49876427	C	G	0.51	0.513	0.997	-0.0239956055562207	0.017	0.1578	14004	16757	14424.77
4911316	chr19	rs66837471	49877016	G	A	0.821	0.826	0.996	-0.0396976268585458	0.0222	0.07314	14004	16757	14424.77
4921116	chr19	rs7259611	49877347	A	G	0.821	0.826	0.996	-0.0394999521368577	0.0222	0.07501	14004	16757	14424.77
4903552	chr19	rs55953389	49877387	G	A	0.821	0.826	0.995	-0.0418016408837633	0.0222	0.05933	14004	16757	14424.77
4903993	chr19	rs1054770	49878115	G	A	0.69	0.688	0.992	-0.0014009809156281	0.0184	0.9414	14004	16757	14424.77
4904024	chr19	rs2288481	49878196	G	A	0.709	0.708	0.973	-0.0074980401773571	0.0189	0.6921	14004	16757	14424.77
4909387	chr19	rs2115385	49878766	G	A	0.69	0.688	0.992	-0.001300845733048	0.0184	0.9457	14004	16757	14424.77
4906429	chr19	rs73068815	49878918	C	G	0.821	0.826	0.996	-0.0408949138454712	0.0222	0.06544	14004	16757	14424.77
4913033	chr19	rs73068816	49878999	A	T	0.821	0.826	0.996	-0.0411970648503382	0.0222	0.06348	14004	16757	14424.77
4915151	chr19	rs73068817	49879087	G	A	0.821	0.826	0.997	-0.0394999521368577	0.0222	0.07489	14004	16757	14424.77
4916088	chr19	rs7253698	49879190	T	C	0.821	0.826	0.997	-0.0393023164827424	0.0222	0.07633	14004	16757	14424.77
4925623	chr19	rs143229533	49880121	A	C	0.821	0.826	0.996	-0.0406970023321042	0.0222	0.06627	14004	16757	14424.77
4918908	chr19	rs7257869	49880554	G	A	0.821	0.826	0.996	-0.0393959285025942	0.0222	0.07548	14004	16757	14424.77
4920183	chr19	rs6509431	49880817	T	A	0.821	0.826	0.996	-0.0393023164827424	0.0222	0.07668	14004	16757	14424.77
4905953	chr19	rs142701968	49881361	C	T	0.821	0.826	0.994	-0.0409990935346932	0.0222	0.06482	14004	16757	14424.77
4918785	chr19	rs7247563	49881460	T	C	0.511	0.514	0.998	-0.0238010101859522	0.017	0.1611	14004	16757	14424.77
4903777	chr19	rs74652995	49881555	A	G	0.821	0.826	0.995	-0.0391983134041576	0.0222	0.07705	14004	16757	14424.77
4915871	chr19	rs11083970	49881943	A	G	0.821	0.826	0.995	-0.0391983134041576	0.0222	0.07733	14004	16757	14424.77
4923848	chr19	rs7258431	49882327	C	T	0.821	0.826	0.995	-0.0391983134041576	0.0222	0.07744	14004	16757	14424.77
4910650	chr19	rs7258705	49882614	A	G	0.821	0.826	0.995	-0.0391983134041576	0.0222	0.0778	14004	16757	14424.77
4907056	chr19	rs7247883	49883446	G	A	0.821	0.826	0.993	-0.0406032684425478	0.0222	0.06782	14004	16757	14424.77
4923035	chr19	rs11881817	49883838	A	G	0.821	0.826	0.993	-0.039104719880761	0.0222	0.07817	14004	16757	14424.77
4917734	chr19	rs73068821	49884437	G	A	0.821	0.826	0.993	-0.039104719880761	0.0222	0.07809	14004	16757	14424.77
4908077	chr19	rs10412811	49884495	G	A	0.691	0.689	0.985	-0.0007002451143934	0.0185	0.9679	14004	16757	14424.77
4916447	chr19	rs58565668	49884838	G	T	0.821	0.826	0.993	-0.039104719880761	0.0222	0.07824	14004	16757	14424.77
4925241	chr19	rs11882571	49885000	C	T	0.821	0.826	0.991	-0.0393959285025942	0.0222	0.07655	14004	16757	14424.77
4904363	chr19	rs9749416	49885005	G	A	0.69	0.688	0.987	-0.0009004052431641	0.0184	0.9618	14004	16757	14424.77
4911507	chr19	rs11882628	49885081	G	A	0.821	0.826	0.99	-0.0406032684425478	0.0222	0.06783	14004	16757	14424.77
4916054	chr19	rs11880129	49885330	T	C	0.821	0.826	0.992	-0.039104719880761	0.0222	0.07854	14004	16757	14424.77
4924697	chr19	rs4802600	49885461	A	G	0.511	0.514	0.998	-0.023401696181619	0.017	0.1671	14004	16757	14424.77
4923431	chr19	rs7260029	49885848	G	A	0.821	0.826	0.992	-0.0391983134041576	0.0222	0.07789	14004	16757	14424.77
4909251	chr19	rs7260291	49886010	G	A	0.821	0.826	0.991	-0.0391983134041576	0.0222	0.0782	14004	16757	14424.77
4910642	chr19	rs7245989	49886219	T	A	0.821	0.826	0.991	-0.0391983134041576	0.0222	0.07819	14004	16757	14424.77
4923275	chr19	rs7260611	49886487	C	T	0.821	0.826	0.991	-0.039104719880761	0.0222	0.0789	14004	16757	14424.77
4904832	chr19	rs68128780	49886575	G	A	0.916	0.916	0.747	-0.0016012813669738	0.0356	0.9649	14004	16757	14424.77
4906443	chr19	rs11665687	49886692	A	G	0.821	0.826	0.988	-0.0393023164827424	0.0223	0.07793	14004	16757	14424.77
4910409	chr19	rs9304683	49886705	C	T	0.835	0.835	0.821	0.0022973590486834	0.0251	0.9259	14004	16757	14424.77
4916078	chr19	rs59209655	49886729	C	T	0.821	0.826	0.987	-0.0391983134041576	0.0223	0.07873	14004	16757	14424.77
4908859	chr19	rs11669998	49886751	T	C	0.822	0.827	0.986	-0.0406970023321042	0.0223	0.06839	14004	16757	14424.77
4919494	chr19	rs7249165	49886927	G	A	0.821	0.826	0.99	-0.039104719880761	0.0223	0.07886	14004	16757	14424.77
4909132	chr19	rs35828275	49887176	T	C	0.916	0.915	0.748	-0.0004000800213396	0.0355	0.9911	14004	16757	14424.77
4902695	chr19	rs7250215	49887286	T	C	0.821	0.826	0.989	-0.0390007373497326	0.0223	0.07995	14004	16757	14424.77
4915478	chr19	rs73068831	49887632	G	A	0.821	0.826	0.988	-0.0404991299799539	0.0223	0.06879	14004	16757	14424.77
4905937	chr19	rs73068832	49887645	C	T	0.821	0.826	0.989	-0.0391983134041576	0.0223	0.07824	14004	16757	14424.77
4915787	chr19	rs76029565	49887709	A	G	0.821	0.826	0.989	-0.0390007373497326	0.0223	0.07955	14004	16757	14424.77
4916430	chr19	rs146251467	49887875	T	C	0.824	0.829	0.973	-0.0385953087593848	0.0226	0.08755	14004	16757	14424.77
4910868	chr19	rs139606874	49887877	C	G	0.824	0.829	0.973	-0.0385017716536664	0.0226	0.08835	14004	16757	14424.77
4905378	chr19	rs7254187	49888009	T	C	0.69	0.689	0.985	-0.0012007205765188	0.0185	0.9478	14004	16757	14424.77
4904039	chr19	rs67065809	49888091	A	C	0.821	0.826	0.988	-0.0390007373497326	0.0223	0.08008	14004	16757	14424.77
4917720	chr19	rs66933114	49888200	T	C	0.822	0.827	0.985	-0.0386992491392765	0.0224	0.08322	14004	16757	14424.77
4909080	chr19	rs66532151	49888216	T	C	0.822	0.827	0.985	-0.0386992491392765	0.0224	0.08331	14004	16757	14424.77
4914369	chr19	rs147710448	49888432	T	G	0.821	0.826	0.987	-0.0386992491392765	0.0223	0.08253	14004	16757	14424.77
4912625	chr19	rs66521834	49888508	T	C	0.821	0.826	0.987	-0.0386992491392765	0.0223	0.08274	14004	16757	14424.77
4920471	chr19	rs66782878	49888573	G	T	0.821	0.826	0.986	-0.0385953087593848	0.0223	0.0835	14004	16757	14424.77
4911361	chr19	rs67136437	49888582	T	A	0.821	0.826	0.986	-0.0385017716536664	0.0223	0.08387	14004	16757	14424.77
4917372	chr19	rs112979647	49888695	A	G	0.821	0.826	0.987	-0.0385953087593848	0.0223	0.08334	14004	16757	14424.77
4910632	chr19	rs12980220	49889005	A	G	0.821	0.826	0.986	-0.0401035026973339	0.0223	0.07264	14004	16757	14424.77
4912467	chr19	rs78771673	49889140	T	C	0.821	0.826	0.986	-0.0399994162638657	0.0223	0.07294	14004	16757	14424.77
4918228	chr19	rs60449417	49889166	C	T	0.821	0.826	0.985	-0.0385953087593848	0.0223	0.08359	14004	16757	14424.77
4905109	chr19	rs73576514	49889317	C	G	0.821	0.826	0.986	-0.0385017716536664	0.0223	0.08388	14004	16757	14424.77
4917355	chr19	rs7251704	49890873	T	G	0.69	0.689	0.984	-0.001501126126267	0.0185	0.9339	14004	16757	14424.77
4913021	chr19	rs35768917	49891091	T	C	0.691	0.689	0.983	-0.0021022080918702	0.0185	0.9075	14004	16757	14424.77
4919263	chr19	rs7251212	49891280	A	G	0.511	0.514	1.0	-0.0232993336544035	0.0169	0.1683	14004	16757	14424.77
4906723	chr19	rs10411630	49891314	C	A	0.691	0.69	0.983	-0.0019018072895963	0.0185	0.9162	14004	16757	14424.77
4907037	chr19	rs9304684	49891522	A	G	0.511	0.515	1.0	-0.023401696181619	0.0169	0.1675	14004	16757	14424.77
4925127	chr19	rs9304685	49891633	C	G	0.512	0.515	1.0	-0.0244976316004002	0.017	0.1493	14004	16757	14424.77
4922419	chr19	rs56915211	49891638	G	A	0.821	0.825	0.98	-0.0391983134041576	0.0223	0.0797	14004	16757	14424.77
4920472	chr19	rs9304686	49891684	G	T	0.512	0.515	0.999	-0.0239034240815591	0.017	0.1592	14004	16757	14424.77
4917554	chr19	rs4802601	49891818	A	G	0.513	0.516	0.997	-0.0231969816042026	0.017	0.1722	14004	16757	14424.77
4921319	chr19	rs7248176	49892119	G	A	0.512	0.515	1.0	-0.0238010101859522	0.017	0.1595	14004	16757	14424.77
4924221	chr19	rs55689129	49892502	C	T	0.511	0.515	1.0	-0.0240980393840575	0.017	0.1551	14004	16757	14424.77
4907376	chr19	rs10413687	49893537	A	G	0.511	0.514	0.999	-0.0243951568347216	0.017	0.1507	14004	16757	14424.77
4924602	chr19	rs10414108	49893645	C	T	0.511	0.515	1.0	-0.0243029385231735	0.0169	0.1509	14004	16757	14424.77
4909398	chr19	rs73068849	49893657	T	G	0.82	0.825	0.976	-0.0408011614039327	0.0224	0.06786	14004	16757	14424.77
4909427	chr19	rs7256629	49894152	C	T	0.511	0.515	1.0	-0.0243951568347216	0.0169	0.1503	14004	16757	14424.77
4909125	chr19	rs7256984	49894217	G	T	0.511	0.515	1.0	-0.0243951568347216	0.0169	0.1499	14004	16757	14424.77
4909068	chr19	rs7257053	49894456	C	G	0.692	0.69	0.978	-0.0024028846163103	0.0186	0.8989	14004	16757	14424.77
4913503	chr19	rs7260434	49894811	A	G	0.511	0.515	1.0	-0.0243951568347216	0.0169	0.1493	14004	16757	14424.77
4907250	chr19	rs7246233	49895550	C	G	0.511	0.515	1.0	-0.0244976316004002	0.017	0.1491	14004	16757	14424.77
4906952	chr19	rs9304687	49895652	T	G	0.511	0.515	1.0	-0.0246001168682327	0.0169	0.1472	14004	16757	14424.77
4916742	chr19	rs10408609	49896049	A	G	0.692	0.69	0.978	-0.0024028846163103	0.0186	0.8972	14004	16757	14424.77
4915163	chr19	rs10409838	49896317	G	A	0.511	0.515	1.0	-0.0243029385231735	0.017	0.1521	14004	16757	14424.77
4906042	chr19	rs11083971	49896461	G	C	0.511	0.515	1.0	-0.0243029385231735	0.017	0.1523	14004	16757	14424.77
4903305	chr19	rs11083972	49896752	C	G	0.824	0.829	0.952	-0.0409990935346932	0.0228	0.07263	14004	16757	14424.77
4912450	chr19	rs11083973	49897400	G	C	0.819	0.823	0.968	-0.0393023164827424	0.0224	0.07936	14004	16757	14424.77
4910773	chr19	rs4802602	49897949	T	C	0.509	0.513	1.0	-0.0243951568347216	0.0169	0.1501	14004	16757	14424.77
4910426	chr19	rs10405154	49899076	G	A	0.51	0.513	1.0	-0.0235962138551867	0.0169	0.1628	14004	16757	14424.77
4904749	chr19	rs7248502	49899637	G	A	0.51	0.513	1.0	-0.0236986067778773	0.017	0.1622	14004	16757	14424.77
4911078	chr19	rs9304688	49900877	A	G	0.51	0.513	0.995	-0.023401696181619	0.017	0.1692	14004	16757	14424.77
4908621	chr19	rs12977735	49901125	C	T	0.51	0.513	0.995	-0.0235962138551867	0.017	0.1654	14004	16757	14424.77
4916052	chr19	rs10421748	49901318	T	C	0.51	0.513	0.995	-0.0236986067778773	0.017	0.1625	14004	16757	14424.77
4905379	chr19	rs12980364	49901484	T	C	0.51	0.513	0.994	-0.0236986067778773	0.017	0.1628	14004	16757	14424.77
4909190	chr19	rs10415587	49902063	T	C	0.51	0.514	0.993	-0.0238010101859522	0.017	0.1618	14004	16757	14424.77
4907437	chr19	rs9807898	49902990	A	C	0.51	0.514	0.992	-0.0238010101859522	0.017	0.1631	14004	16757	14424.77
4920426	chr19	rs10421723	49903085	G	C	0.51	0.514	0.991	-0.0238010101859522	0.017	0.1632	14004	16757	14424.77
4924144	chr19	rs8111663	49903699	G	C	0.51	0.513	0.988	-0.0239956055562207	0.0171	0.1599	14004	16757	14424.77
4910463	chr19	rs9749000	49903812	G	T	0.51	0.514	0.989	-0.0238010101859522	0.0171	0.1629	14004	16757	14424.77
4909399	chr19	rs8105430	49905029	T	C	0.51	0.514	0.986	-0.0239034240815591	0.0171	0.1627	14004	16757	14424.77
4903368	chr19	rs73068859	49905154	A	G	0.82	0.824	0.961	-0.0406970023321042	0.0225	0.07094	14004	16757	14424.77
4919544	chr19	rs10410843	49905215	G	C	0.51	0.514	0.985	-0.0238010101859522	0.0171	0.1646	14004	16757	14424.77
4918514	chr19	rs149351963	49905842	T	C	0.82	0.824	0.96	-0.0406970023321042	0.0226	0.07111	14004	16757	14424.77
4902230	chr19	rs10417256	49906080	A	G	0.51	0.514	0.981	-0.0238010101859522	0.0171	0.1646	14004	16757	14424.77
4903837	chr19	rs7256071	49906278	T	C	0.51	0.514	0.98	-0.0236986067778773	0.0171	0.1671	14004	16757	14424.77
4905503	chr19	rs7255184	49906397	A	G	0.51	0.513	0.977	-0.0238010101859522	0.0172	0.1661	14004	16757	14424.77
4911852	chr19	rs7255390	49906410	C	G	0.51	0.513	0.977	-0.0238010101859522	0.0172	0.1649	14004	16757	14424.77
4911544	chr19	rs7256479	49906523	T	C	0.51	0.514	0.973	-0.0251024465608414	0.0172	0.1446	14004	16757	14424.77
4904309	chr19	rs8113620	49907255	T	G	0.509	0.513	0.973	-0.0236986067778773	0.0172	0.1682	14004	16757	14424.77
4908381	chr19	rs8113231	49907462	G	A	0.512	0.516	0.971	-0.0227979086760041	0.0172	0.1851	14004	16757	14424.77
4906568	chr19	rs10426452	49907690	G	A	0.691	0.69	0.951	-0.0007002451143934	0.0188	0.9696	14004	16757	14424.77
4904721	chr19	rs34825686	49907835	C	T	0.821	0.825	0.953	-0.0408949138454712	0.0227	0.0719	14004	16757	14424.77
4911618	chr19	rs7248378	49908144	C	A	0.692	0.691	0.949	-0.0019018072895963	0.0188	0.9193	14004	16757	14424.77
4903891	chr19	rs55700331	49911665	G	T	0.822	0.826	0.948	-0.0409990935346932	0.0228	0.07236	14004	16757	14424.77
4904212	chr19	rs55987258	49911896	A	G	0.822	0.826	0.947	-0.040197189751413	0.0228	0.07868	14004	16757	14424.77
4917232	chr19	rs11671438	49914696	C	T	0.822	0.826	0.947	-0.0409990935346932	0.0228	0.07292	14004	16757	14424.77
4917311	chr19	rs11672370	49915011	A	G	0.816	0.821	0.915	-0.0451019739124202	0.023	0.04972	14004	16757	14424.77
4904274	chr19	rs34486765	49915911	G	A	0.873	0.875	0.826	-0.0252049938352247	0.0284	0.3752	14004	16757	14424.77
4908389	chr19	rs1320302	49918814	G	T	0.7	0.7	0.87	0.0035038543266769	0.0198	0.8584	14004	16757	14424.77
4910086	chr19	rs73053931	49918943	A	G	0.823	0.826	0.908	-0.0404991299799539	0.0234	0.08293	14004	16757	14424.77
4923407	chr19	rs17206868	49920805	A	G	0.812	0.816	0.889	-0.0406970023321042	0.0231	0.07762	14004	16757	14424.77
4918071	chr19	rs56234966	49922071	C	T	0.826	0.83	0.891	-0.0435966737180782	0.0237	0.06605	14004	16757	14424.77
4912031	chr19	rs55865329	49922106	C	T	0.817	0.821	0.872	-0.0393959285025942	0.0235	0.09354	14004	16757	14424.77
4902702	chr19	rs56341323	49922115	C	T	0.817	0.821	0.871	-0.0393023164827424	0.0235	0.09438	14004	16757	14424.77
4924963	chr19	rs9676602	49922996	G	T	0.518	0.522	0.897	-0.0232993336544035	0.0179	0.1924	14004	16757	14424.77
4918627	chr19	rs73053942	49923166	T	G	0.818	0.822	0.866	-0.0428031223253094	0.0236	0.06999	14004	16757	14424.77
4908463	chr19	rs11669675	49925208	A	C	0.578	0.581	0.756	-0.0050024916227914	0.0197	0.798	14004	16757	14424.77
4924932	chr19	rs12974629	49925667	T	G	0.389	0.397	0.779	-0.0382004338153035	0.0195	0.05042	14004	16757	14424.77
4906950	chr19	rs73053944	49930295	C	G	0.969	0.971	0.677	0.0344014267173323	0.0557	0.5369	14004	16757	14424.77
4909819	chr19	rs4802605	49930721	T	C	0.491	0.496	0.712	0.0037031349243813	0.0202	0.8529	14004	16757	14424.77
4906773	chr19	rs4801798	49930786	C	A	0.824	0.829	0.689	-0.003596459514405	0.026	0.8896	14004	16757	14424.77
4909358	chr19	rs12980585	49931651	T	G	0.786	0.792	0.668	0.0066975214477213	0.0248	0.7875	14004	16757	14424.77
4922709	chr19	rs145602134	49932053	C	T	0.97	0.973	0.66	0.0193025022544974	0.0578	0.7378	14004	16757	14424.77
4911649	chr19	rs55732330	49932178	A	G	0.803	0.805	0.632	0.0037031349243813	0.0264	0.8898	14004	16757	14424.77
4914249	chr19	rs10403885	49932393	A	G	0.488	0.493	0.689	-0.001100605444033	0.0204	0.959	14004	16757	14424.77
4905426	chr19	rs1043558	49932762	G	T	0.499	0.503	0.696	0.0021975835434872	0.0203	0.9128	14004	16757	14424.77
4925577	chr19	rs2946851	49935001	C	T	0.433	0.427	0.714	0.0072039888485025	0.0203	0.7234	14004	16757	14424.77
4922705	chr19	rs3745309	49935536	G	A	0.734	0.728	0.724	0.013202462677756	0.0221	0.5502	14004	16757	14424.77
4914109	chr19	rs73931783	49936497	C	A	0.968	0.971	0.616	0.0263010744193707	0.0568	0.6431	14004	16757	14424.77
4908081	chr19	rs3745308	49936785	C	G	0.877	0.879	0.713	0.0208021276292633	0.0301	0.4888	14004	16757	14424.77
4911707	chr19	rs36028558	49939189	G	A	0.896	0.895	0.449	-0.0825015615118015	0.0425	0.05234	14004	16757	14424.77
4919381	chr19	rs56182524	49939420	G	C	0.968	0.971	0.628	0.0291995144044279	0.0561	0.6029	14004	16757	14424.77
4907171	chr19	rs2946848	49939719	T	C	0.781	0.773	0.78	0.0320024161254944	0.0227	0.1592	14004	16757	14424.77
4909273	chr19	rs3826718	49940131	G	C	0.56	0.553	0.687	-0.004701032558649	0.0205	0.8205	14004	16757	14424.77
4921816	chr19	rs2335089	49940894	G	C	0.799	0.793	0.768	0.0270021387025708	0.0238	0.2559	14004	16757	14424.77
4902546	chr19	rs2335088	49941047	A	G	0.793	0.787	0.765	0.0274011363479391	0.0236	0.2441	14004	16757	14424.77
4911371	chr19	rs111174366	49941193	G	A	0.8	0.794	0.773	0.026398473854531	0.0238	0.266	14004	16757	14424.77
4906492	chr19	rs59181603	49941588	G	A	0.8	0.795	0.774	0.027799974857679	0.0238	0.2427	14004	16757	14424.77
4910411	chr19	rs2914658	49942314	T	C	0.452	0.449	0.672	-0.0242004837056584	0.0205	0.2374	14004	16757	14424.77
4911395	chr19	rs1320301	49942432	C	T	0.793	0.788	0.764	0.0274984287018097	0.0237	0.2457	14004	16757	14424.77
4903523	chr19	rs11671544	49942568	C	G	0.788	0.784	0.59	-0.0465990663783681	0.0283	0.09949	14004	16757	14424.77
4922512	chr19	rs11672810	49943778	G	A	0.887	0.886	0.756	-0.026898543868701	0.0319	0.3989	14004	16757	14424.77
4917810	chr19	rs11673671	49943948	G	C	0.943	0.943	0.456	-0.142704768242737	0.0611	0.01955	11929	13857	12013.71
4921247	chr19	rs74174284	49944884	C	G	0.707	0.705	0.881	-0.002002002670673	0.0197	0.9199	14004	16757	14424.77
4902153	chr19	rs62126236	49944953	T	C	0.947	0.952	0.491	-0.142704768242737	0.0733	0.05145	8117	10171	8283.24
4905994	chr19	rs1578944	49945850	C	T	0.605	0.604	0.922	-0.0054045784588597	0.0182	0.7671	14004	16757	14424.77
4909739	chr19	rs11083974	49946493	G	A	0.605	0.604	0.927	-0.005696192544881	0.0182	0.7554	14004	16757	14424.77
4911569	chr19	rs7258719	49946871	T	C	0.605	0.604	0.927	-0.0054045784588597	0.0182	0.7661	14004	16757	14424.77
4909820	chr19	rs11669017	49947002	G	C	0.606	0.605	0.93	-0.0048015088161939	0.0182	0.7899	14004	16757	14424.77
4912514	chr19	rs11669032	49947198	C	G	0.948	0.953	0.518	-0.145800638655849	0.0733	0.04679	8117	10171	8283.24
4914135	chr19	rs28735534	49947995	T	G	0.606	0.605	0.934	-0.0049019951702315	0.0181	0.7878	14004	16757	14424.77
4916412	chr19	rs12975598	49948213	G	A	0.707	0.706	0.912	-0.0010005003335835	0.0194	0.9609	14004	16757	14424.77
4912291	chr19	rs7247490	49948360	A	G	0.607	0.606	0.937	-0.0048015088161939	0.0181	0.7905	14004	16757	14424.77
4906356	chr19	rs7248019	49948522	G	A	0.607	0.606	0.938	-0.004701032558649	0.0181	0.7951	14004	16757	14424.77
4908926	chr19	rs4801799	49948612	A	G	0.607	0.606	0.939	-0.0046005663955682	0.0181	0.7984	14004	16757	14424.77
4924467	chr19	rs12985192	49949079	T	C	0.607	0.606	0.94	-0.004701032558649	0.0181	0.7964	14004	16757	14424.77
4905485	chr19	rs4801800	49949096	A	G	0.593	0.592	0.911	-0.007095110875924	0.0182	0.6963	14004	16757	14424.77
4920688	chr19	rs12983291	49949135	A	T	0.607	0.606	0.942	-0.004701032558649	0.0181	0.795	14004	16757	14424.77
4919293	chr19	rs12983992	49949183	G	A	0.607	0.606	0.943	-0.004701032558649	0.018	0.7945	14004	16757	14424.77
4923560	chr19	rs1043263	49949589	A	T	0.708	0.707	0.918	9.99950003332973e-05	0.0193	0.9949	14004	16757	14424.77
4925460	chr19	rs13394	49950298	C	T	0.6	0.598	0.941	-0.0010005003335835	0.018	0.9563	14004	16757	14424.77
4915512	chr19	rs12443	49950356	C	G	0.605	0.603	0.944	-0.0031048149534787	0.018	0.8633	14004	16757	14424.77
4908936	chr19	rs4384693	49951632	A	G	0.601	0.599	0.946	-0.0016012813669738	0.0179	0.9306	14004	16757	14424.77
4922424	chr19	rs10401936	49953191	A	G	0.603	0.602	0.956	-0.0036968248442897	0.0179	0.8374	14004	16757	14424.77
4912547	chr19	rs10402472	49953194	G	A	0.603	0.602	0.957	-0.003596459514405	0.0179	0.8387	14004	16757	14424.77
4910032	chr19	rs6509432	49954356	G	A	0.604	0.602	0.963	-0.0026033858701149	0.0178	0.8839	14004	16757	14424.77
4907767	chr19	rs2293013	49954803	C	T	0.604	0.602	0.965	-0.002002002670673	0.0178	0.9104	14004	16757	14424.77
4909968	chr19	rs2293012	49954807	T	G	0.604	0.602	0.965	-0.002002002670673	0.0178	0.9107	14004	16757	14424.77
4922645	chr19	rs2293011	49955016	G	T	0.604	0.602	0.965	-0.0023026490626755	0.0178	0.8993	14004	16757	14424.77
4913539	chr19	rs1343703	49955155	G	C	0.638	0.633	0.954	0.0077002766261879	0.018	0.6688	14004	16757	14424.77
4907742	chr19	rs3905288	49955222	G	A	0.604	0.602	0.964	-0.0027036515743148	0.0178	0.879	14004	16757	14424.77
4918964	chr19	rs17206882	49955953	G	A	0.707	0.704	0.948	0.0050969882578437	0.019	0.7866	14004	16757	14424.77
4920679	chr19	rs7259076	49956274	C	G	0.604	0.602	0.961	-0.0026033858701149	0.0178	0.8819	14004	16757	14424.77
4923586	chr19	rs3760669	49956290	C	T	0.553	0.55	0.879	0.0028958031120254	0.0183	0.8744	14004	16757	14424.77
4904420	chr19	rs3760670	49956690	C	T	0.638	0.633	0.952	0.0075017910703226	0.018	0.6775	14004	16757	14424.77
4908785	chr19	rs17206895	49956891	T	G	0.945	0.948	0.567	-0.130803687625208	0.0698	0.06113	7955	9136	8091.33
4902489	chr19	rs2335183	49957010	C	T	0.604	0.602	0.955	-0.0024028846163103	0.0179	0.8941	14004	16757	14424.77
4909001	chr19	rs3760671	49957500	G	C	0.603	0.601	0.954	-0.0019018072895963	0.0179	0.914	14004	16757	14424.77
4910862	chr19	rs7252519	49958411	A	T	0.602	0.6	0.948	-0.0017014466397575	0.0179	0.9235	14004	16757	14424.77
4914560	chr19	rs4802607	49959364	G	C	0.622	0.617	0.911	0.0044998604248922	0.0183	0.8063	14004	16757	14424.77
4910551	chr19	rs12974414	49960479	T	G	0.587	0.585	0.91	-0.004701032558649	0.0182	0.7949	14004	16757	14424.77
4921860	chr19	rs62128062	49962892	G	A	0.945	0.948	0.481	-0.125098478378138	0.0723	0.08343	7955	9136	8091.33
4923287	chr19	rs4277437	49963679	T	G	0.946	0.948	0.434	-0.104094650536593	0.0571	0.06807	14004	16757	14424.77
4901929	chr19	rs1320303	49964977	C	G	0.677	0.676	0.836	-0.007095110875924	0.0199	0.7211	14004	16757	14424.77
4902634	chr19	rs79109084	49965132	G	C	0.699	0.695	0.883	0.004201162744548	0.0195	0.8295	14004	16757	14424.77
4918952	chr19	rs7259560	49965173	A	T	0.715	0.71	0.848	0.0061013488579762	0.0202	0.7636	14004	16757	14424.77
4903903	chr19	rs2914663	49965653	A	G	0.599	0.596	0.908	-0.0008003201707691	0.0183	0.963	14004	16757	14424.77
4915695	chr19	rs10406480	49966081	A	G	0.6	0.597	0.901	-0.002002002670673	0.0184	0.913	14004	16757	14424.77
4906171	chr19	rs2293009	49967680	G	A	0.709	0.705	0.923	0.0072039888485025	0.0193	0.7091	14004	16757	14424.77
4923478	chr19	rs34601909	49967808	C	T	0.95	0.956	0.405	-0.132297868014633	0.0697	0.0577	9889	12563	10272.69
4914079	chr19	rs11558188	49967981	T	G	0.95	0.956	0.4	-0.132001135493996	0.0697	0.0584	9889	12563	10272.69
4917589	chr19	rs11669044	49968169	T	C	0.949	0.955	0.398	-0.123897943656285	0.0697	0.0755	9889	12563	10272.69
4924767	chr19	rs11672888	49968176	G	C	0.949	0.956	0.392	-0.131396530208668	0.07	0.0604	9889	12563	10272.69
4913616	chr19	rs2914664	49968290	T	C	0.598	0.595	0.903	0.0004998750416509	0.0183	0.9787	14004	16757	14424.77
4919176	chr19	rs10422735	49968707	C	T	0.708	0.704	0.916	0.0089993837968006	0.0194	0.6413	14004	16757	14424.77
4913022	chr19	rs2914667	49968781	A	G	0.708	0.704	0.916	0.0089002747867194	0.0194	0.645	14004	16757	14424.77
4918794	chr19	rs10853810	49969085	C	T	0.949	0.955	0.387	-0.134995320787517	0.07	0.05363	9889	12563	10272.69
4912925	chr19	rs2914668	49969310	A	G	0.597	0.593	0.894	0.0	0.0184	0.9989	14004	16757	14424.77
4903999	chr19	rs58847858	49969934	G	A	0.716	0.712	0.895	0.0100988346774146	0.0197	0.6095	14004	16757	14424.77
4915470	chr19	rs62128073	49970793	A	G	0.792	0.787	0.869	0.0183015011699126	0.0223	0.4114	14004	16757	14424.77
4904860	chr19	rs117186632	49971005	G	A	0.943	0.939	0.488	-0.0078003437327339	0.0518	0.88	14004	16757	14424.77
4918349	chr19	rs11879863	49971596	C	T	0.725	0.721	0.915	0.0062007356416035	0.0197	0.754	14004	16757	14424.77
4922277	chr19	rs1055637	49973784	A	G	0.725	0.721	0.931	0.0033045340083004	0.0196	0.865	14004	16757	14424.77
4904419	chr19	rs1006938	49974386	C	A	0.725	0.721	0.931	0.0035038543266769	0.0196	0.8591	14004	16757	14424.77
4906139	chr19	rs12973733	49975865	T	A	0.725	0.722	0.928	0.004001981379298	0.0196	0.8382	14004	16757	14424.77
4904196	chr19	rs35538484	49977218	T	C	0.669	0.665	0.861	0.0195967237465575	0.0192	0.3083	14004	16757	14424.77
4921560	chr19	rs34221494	49978186	C	G	0.809	0.808	0.814	-0.0012007205765188	0.0239	0.9612	14004	16757	14424.77
4915341	chr19	rs61141826	49978447	G	A	0.938	0.939	0.948	-0.0398953406632555	0.0361	0.2689	14004	16757	14424.77
4904608	chr19	rs59269605	49978789	A	G	0.937	0.939	0.941	-0.0394999521368577	0.0361	0.2734	14004	16757	14424.77
4910545	chr19	rs17272847	49979398	G	A	0.906	0.904	0.357	-0.0737972512017079	0.0602	0.2202	9220	11948	9848.53
4923261	chr19	rs3826717	49979893	A	G	0.938	0.939	0.954	-0.0393023164827424	0.0359	0.2744	14004	16757	14424.77
4908877	chr19	rs7409047	49980475	A	T	0.938	0.94	0.954	-0.0394999521368577	0.0359	0.2713	14004	16757	14424.77
4904418	chr19	rs9653117	49980529	C	T	0.937	0.939	0.952	-0.0380965452668448	0.0359	0.2896	14004	16757	14424.77
4918294	chr19	rs4802610	49981024	C	G	0.81	0.809	0.818	-0.001100605444033	0.0238	0.9621	14004	16757	14424.77
4917957	chr19	rs4802611	49981287	A	G	0.937	0.939	0.948	-0.0416973775562091	0.0359	0.2457	14004	16757	14424.77
4907156	chr19	rs9653118	49981655	C	T	0.937	0.939	0.952	-0.0398953406632555	0.036	0.2677	14004	16757	14424.77
4903873	chr19	rs9653100	49981869	C	A	0.937	0.939	0.946	-0.0437951599996715	0.0359	0.2228	14004	16757	14424.77
4925526	chr19	rs117486964	49982043	A	G	0.947	0.949	0.868	-0.0394999521368577	0.0405	0.3293	14004	16757	14424.77
4924061	chr19	rs113220577	49983010	G	A	0.938	0.94	0.954	-0.0419997711602818	0.036	0.2437	14004	16757	14424.77
4922421	chr19	rs11878448	49983336	T	C	0.937	0.939	0.953	-0.0449973659307358	0.0359	0.2105	14004	16757	14424.77
4918218	chr19	rs1042120	49983673	C	T	0.938	0.94	0.955	-0.0421979407001862	0.036	0.241	14004	16757	14424.77
4922822	chr19	rs60403475	49984382	A	T	0.937	0.939	0.953	-0.043502667649395	0.0359	0.2261	14004	16757	14424.77
4918371	chr19	rs4352151	49985485	T	C	0.937	0.94	0.955	-0.0440041354980549	0.0359	0.2212	14004	16757	14424.77
4904160	chr19	rs139688267	49985539	C	T	0.959	0.96	0.338	-0.0620988329318545	0.0898	0.4892	9220	11948	9848.53
4922041	chr19	rs55992104	49986367	C	T	0.937	0.939	0.956	-0.044599955369026	0.0359	0.2144	14004	16757	14424.77
4910614	chr19	rs11878551	49987014	C	T	0.84	0.84	0.863	-0.0129028853555234	0.0249	0.6044	14004	16757	14424.77
4909201	chr19	rs115776071	49987053	C	T	0.971	0.97	0.656	0.074197968103965	0.0614	0.2263	14004	16757	14424.77
4916876	chr19	rs11878591	49987286	C	T	0.987	0.987	0.493	-0.170598540650443	0.1431	0.233	7510	8898	7961.38
4920142	chr19	rs60365978	49987811	C	T	0.937	0.939	0.964	-0.0421979407001862	0.0357	0.237	14004	16757	14424.77
4906730	chr19	rs1042122	49989424	T	C	0.839	0.839	0.875	-0.0124977728299804	0.0247	0.6111	14004	16757	14424.77
4914344	chr19	rs4802612	49989750	A	G	0.938	0.94	0.971	-0.0437011352710986	0.0358	0.2221	14004	16757	14424.77
4914300	chr19	rs1879266	49990060	C	G	0.839	0.839	0.876	-0.0132980281439898	0.0247	0.5897	14004	16757	14424.77
4920550	chr19	rs76687611	49990465	G	A	0.968	0.969	0.444	-0.146402441768668	0.0958	0.1266	8607	9944	8814.99
4914501	chr19	rs2271953	49990666	A	C	0.938	0.94	0.975	-0.0447986409079867	0.0357	0.2086	14004	16757	14424.77
4924186	chr19	rs2271952	49990793	C	T	0.937	0.94	0.975	-0.044401309298167	0.0356	0.2121	14004	16757	14424.77
4915614	chr19	rs2271951	49990843	A	G	0.937	0.94	0.974	-0.0451961304529691	0.0357	0.2052	14004	16757	14424.77
4904712	chr19	rs4801801	49991628	C	T	0.938	0.94	0.979	-0.0453007592301635	0.0356	0.2035	14004	16757	14424.77
4910526	chr19	rs3786567	49991789	C	T	0.937	0.94	0.979	-0.0453007592301635	0.0356	0.2031	14004	16757	14424.77
4914117	chr19	rs2681570	49991800	G	A	0.839	0.839	0.875	-0.0139975096438537	0.0247	0.5711	14004	16757	14424.77
4912658	chr19	rs55991145	49993383	G	T	0.937	0.94	0.976	-0.0453949344903922	0.0356	0.2029	14004	16757	14424.77
4913124	chr19	rs59192944	49994470	T	A	0.938	0.94	0.972	-0.0458031298018141	0.0358	0.2009	14004	16757	14424.77
4912961	chr19	rs56974957	49994476	T	C	0.935	0.937	0.931	-0.0421040660228114	0.0357	0.2381	14004	16757	14424.77
4925217	chr19	rs701717	49995254	A	G	0.969	0.97	0.447	-0.158995731490458	0.0965	0.09941	8607	9944	8814.99
4910617	chr19	rs1858742	49995893	G	A	0.938	0.94	0.971	-0.0438996422900184	0.0359	0.2207	14004	16757	14424.77
4925129	chr19	rs8108175	49997571	T	G	0.938	0.94	0.963	-0.044495399886564	0.0359	0.2159	14004	16757	14424.77
4923781	chr19	rs10421294	49997982	G	A	0.938	0.94	0.962	-0.044495399886564	0.036	0.2165	14004	16757	14424.77
4902503	chr19	rs34750569	49998849	G	C	0.804	0.799	0.987	0.004201162744548	0.0214	0.8449	14004	16757	14424.77
4920807	chr19	rs10403394	49999345	G	A	0.937	0.94	0.956	-0.044495399886564	0.036	0.2164	14004	16757	14424.77
4913286	chr19	rs17555056	49999647	C	G	0.938	0.94	0.956	-0.044495399886564	0.0361	0.2177	14004	16757	14424.77
4905724	chr19	rs4802613	49999880	C	T	0.938	0.94	0.954	-0.04470452178448	0.0362	0.2169	14004	16757	14424.77
1637145	chr19	rs2280401	50000009	G	A	0.805	0.8	0.996	0.0035038543266769	0.0213	0.8681	14004	16757	14424.77
1633266	chr19	rs739347	50001385	T	C	0.938	0.94	0.943	-0.0454995840713661	0.0363	0.2108	14004	16757	14424.77
1623691	chr19	rs2073614	50001499	A	G	0.938	0.941	0.945	-0.0460020545617973	0.0364	0.2068	14004	16757	14424.77
1647759	chr19	rs739349	50002607	C	T	0.938	0.941	0.931	-0.0469029460862576	0.0367	0.2008	14004	16757	14424.77
1638307	chr19	rs756628	50002686	T	C	0.937	0.939	0.919	-0.0460020545617973	0.0366	0.2087	14004	16757	14424.77
1619420	chr19	rs2077300	50003253	C	T	0.939	0.942	0.922	-0.0469972723609114	0.0371	0.2052	14004	16757	14424.77
1624795	chr19	rs73056059	50004357	G	A	0.94	0.943	0.912	-0.0486966685402845	0.0375	0.1937	14004	16757	14424.77
1638875	chr19	rs73056062	50004499	C	T	0.94	0.944	0.902	-0.0507039943747058	0.0379	0.1807	14004	16757	14424.77
1623815	chr19	rs2946844	50004631	T	C	0.861	0.863	0.811	-0.0377018671840115	0.0271	0.1641	14004	16757	14424.77
1641226	chr19	rs61371437	50004919	A	T	0.939	0.943	0.898	-0.0532952970582236	0.0376	0.1565	14004	16757	14424.77
1627462	chr19	rs73056069	50007569	C	T	0.965	0.966	0.84	-0.0255024404124231	0.0501	0.6104	14004	16757	14424.77
1647835	chr19	rs113176985	50008951	C	T	0.965	0.966	0.84	-0.0290993078252748	0.0504	0.5637	14004	16757	14424.77
1638786	chr19	rs2946865	50010378	T	G	0.965	0.967	0.849	-0.0212951405401588	0.0505	0.6737	14004	16757	14424.77
1624003	chr19	rs60815603	50010602	C	A	0.966	0.968	0.863	-0.031397792147416	0.0509	0.537	14004	16757	14424.77
1624899	chr19	rs117211930	50010803	G	A	0.971	0.973	0.457	-0.135098333921783	0.099	0.1722	8493	11372	8995.29
1622187	chr19	rs1316885	50010907	T	C	0.966	0.967	0.86	-0.0218980211012161	0.0507	0.6658	14004	16757	14424.77
1633422	chr19	rs117756554	50012528	G	A	0.971	0.973	0.456	-0.12459996823333	0.0988	0.2071	8493	11372	8995.29
1625362	chr19	rs60746284	50012573	C	T	0.967	0.969	0.883	-0.0289037168568363	0.0514	0.5734	14004	16757	14424.77
1646540	chr19	rs34010237	50012574	G	A	0.81	0.804	0.897	0.0107025231331357	0.0226	0.6355	14004	16757	14424.77
1627333	chr19	rs2946863	50013045	G	C	0.967	0.968	0.893	-0.0164038098256767	0.051	0.7484	14004	16757	14424.77
1632523	chr19	rs34165679	50013393	T	C	0.978	0.979	0.208	-0.13889431886931	0.1206	0.2494	13233	15840	13587.08
1622871	chr19	rs56041755	50014091	C	T	0.975	0.976	0.881	-0.0080019302190585	0.0582	0.8913	14004	16757	14424.77
1625092	chr19	rs2335534	50014977	G	A	0.951	0.954	0.802	0.0225048553400694	0.0453	0.6196	14004	16757	14424.77
1624328	chr19	rs111981233	50016479	T	G	0.973	0.974	0.856	0.0156961681063242	0.0568	0.7823	14004	16757	14424.77
1644729	chr19	rs59774409	50016748	C	T	0.972	0.972	0.844	0.0377003271828256	0.0553	0.4953	14004	16757	14424.77
1628952	chr19	rs142385484	50016759	C	T	0.838	0.835	0.82	-0.0001000050003333	0.0252	0.9969	14004	16757	14424.77
1632825	chr19	rs2878342	50017724	C	T	0.972	0.972	0.808	0.0227003855207759	0.0566	0.6879	14004	16757	14424.77
1638513	chr19	rs12459953	50018012	G	A	0.964	0.965	0.483	0.04149696667529	0.0634	0.5128	13528	14739	13654.46
1619243	chr19	rs1997594	50018790	C	A	0.916	0.915	0.868	-0.0040983869261633	0.0324	0.8997	14004	16757	14424.77
1628982	chr19	rs56175542	50019803	T	C	0.915	0.914	0.867	0.0018981972830802	0.0322	0.9528	14004	16757	14424.77
1645305	chr19	rs115159481	50019843	T	C	0.944	0.941	0.689	0.0274011363479391	0.044	0.5332	14004	16757	14424.77
1633134	chr19	rs56164649	50020823	G	A	0.915	0.914	0.874	0.0017983819413794	0.0321	0.9548	14004	16757	14424.77
1643933	chr19	rs56370615	50021325	T	C	0.916	0.914	0.877	0.0017983819413794	0.0321	0.9552	14004	16757	14424.77
1645188	chr19	rs55836815	50022351	A	G	0.915	0.913	0.879	0.0006997551142732	0.0319	0.9828	14004	16757	14424.77
1625223	chr19	rs73056079	50022939	T	C	0.966	0.967	0.642	0.0811006094365496	0.0564	0.1503	14004	16757	14424.77
1625306	chr19	rs142841518	50023277	A	G	0.971	0.972	0.636	0.0679016096105729	0.0601	0.2584	14004	16757	14424.77
1630694	chr19	rs150849265	50023455	C	T	0.974	0.975	0.848	-0.0057967688471774	0.0581	0.92	14004	16757	14424.77
1628503	chr19	rs10469298	50024391	A	G	0.879	0.879	0.822	0.0212036062510236	0.0284	0.4542	14004	16757	14424.77
1640264	chr19	rs73582441	50024411	G	A	0.915	0.914	0.888	-0.0027036515743148	0.0319	0.9326	14004	16757	14424.77
1635888	chr19	rs111561142	50024921	C	T	0.941	0.938	0.475	-0.0426987545331152	0.0514	0.4055	14004	16757	14424.77
1628508	chr19	rs57752555	50025728	G	A	0.974	0.974	0.839	-0.0082035573506883	0.0577	0.8866	14004	16757	14424.77
1620763	chr19	rs4802615	50025910	C	T	0.942	0.938	0.476	-0.0437951599996715	0.0514	0.3947	14004	16757	14424.77
1639140	chr19	rs62128087	50026266	C	T	0.836	0.832	0.802	0.0088011559530687	0.0253	0.7271	14004	16757	14424.77
1625456	chr19	rs111508578	50027533	C	T	0.973	0.974	0.866	0.0026963615477425	0.0564	0.9623	14004	16757	14424.77
1630864	chr19	rs3810194	50028040	T	C	0.915	0.914	0.896	-0.0038975857287134	0.0317	0.903	14004	16757	14424.77
1621336	chr19	rs1132990	50028163	A	G	0.893	0.893	0.836	0.0005998200719675	0.0299	0.9841	14004	16757	14424.77
1627607	chr19	rs73582442	50028541	G	A	0.915	0.914	0.895	-0.004198802647333	0.0317	0.895	14004	16757	14424.77
1619481	chr19	rs73582446	50028620	G	A	0.915	0.914	0.895	-0.0042992284528324	0.0317	0.8933	14004	16757	14424.77
1637613	chr19	rs78025330	50030541	C	T	0.916	0.914	0.886	-0.0018016219466282	0.0319	0.9549	14004	16757	14424.77
1638350	chr19	rs112330409	50030701	A	C	0.915	0.914	0.887	-0.0024028846163103	0.0319	0.9405	14004	16757	14424.77
1630091	chr19	rs73582450	50031146	C	T	0.823	0.816	0.909	0.027799974857679	0.023	0.2276	14004	16757	14424.77
1646211	chr19	rs4296355	50032160	C	T	0.974	0.974	0.86	0.0027960873020011	0.057	0.9615	14004	16757	14424.77
1631049	chr19	rs56036628	50032865	G	A	0.975	0.975	0.853	-0.0038975857287134	0.0584	0.9469	14004	16757	14424.77
1628813	chr19	rs139852150	50033083	G	A	0.971	0.969	0.555	0.0384030712829451	0.0743	0.6054	12460	15316	12950.74
1644385	chr19	rs73582451	50033707	G	A	0.974	0.974	0.859	0.0044003044444822	0.0571	0.9393	14004	16757	14424.77
1638431	chr19	rs73582454	50034039	C	G	0.823	0.816	0.912	0.0287040681283552	0.023	0.2115	14004	16757	14424.77
1643270	chr19	rs74255083	50034045	A	G	0.823	0.816	0.912	0.029296631955588	0.023	0.2031	14004	16757	14424.77
1631922	chr19	rs73582456	50034101	G	A	0.974	0.974	0.859	0.0028958031120254	0.0572	0.9592	14004	16757	14424.77
1626382	chr19	rs57875150	50035829	C	T	0.823	0.815	0.915	0.0336958638567256	0.0229	0.1411	14004	16757	14424.77
1632787	chr19	rs73582460	50036306	C	T	0.821	0.813	0.921	0.0341985075799122	0.0228	0.1331	14004	16757	14424.77
1633763	chr19	rs73582462	50036570	G	C	0.837	0.829	0.876	0.0407003871263756	0.0242	0.09283	14004	16757	14424.77
1619722	chr19	rs78970126	50036597	C	T	0.972	0.972	0.813	-0.0153979421800967	0.0567	0.7861	14004	16757	14424.77
1630789	chr19	rs79476680	50036634	G	T	0.97	0.97	0.769	0.0018981972830802	0.056	0.9732	14004	16757	14424.77
1636085	chr19	rs111817044	50037422	C	T	0.974	0.974	0.858	0.0046989426564652	0.0573	0.934	14004	16757	14424.77
1625494	chr19	rs73582463	50037446	C	G	0.974	0.974	0.857	0.0065981840282271	0.0573	0.9076	14004	16757	14424.77
1632096	chr19	rs10419198	50038017	C	T	0.726	0.714	0.902	0.0432989243951476	0.0198	0.02881	14004	16757	14424.77
1638704	chr19	rs57215012	50038072	C	T	0.974	0.974	0.858	0.0056042667198317	0.0572	0.9217	14004	16757	14424.77
1631901	chr19	rs7256116	50038220	A	C	0.972	0.973	0.834	-0.003797200248385	0.0565	0.9466	14004	16757	14424.77
1622157	chr19	rs73057945	50038281	C	A	0.969	0.969	0.642	0.0651976788453886	0.0569	0.2517	14004	16757	14424.77
1638198	chr19	rs73582470	50040152	T	C	0.974	0.974	0.859	0.0089002747867194	0.0573	0.8772	14004	16757	14424.77
1621051	chr19	rs45450996	50040543	C	T	0.974	0.974	0.86	0.0088011559530687	0.0574	0.8779	14004	16757	14424.77
1629398	chr19	rs77229696	50040696	G	A	0.974	0.974	0.859	0.0106035827841911	0.0574	0.854	14004	16757	14424.77
1622663	chr19	rs61102029	50040986	C	T	0.974	0.974	0.86	0.0111970780932162	0.0574	0.8454	14004	16757	14424.77
1622872	chr19	rs34400029	50041176	A	G	0.974	0.974	0.86	0.0110981866660334	0.0574	0.8464	14004	16757	14424.77
1644032	chr19	rs58075796	50041279	A	C	0.974	0.974	0.86	0.0117012723076411	0.0574	0.8382	14004	16757	14424.77
1621438	chr19	rs60163835	50041367	G	A	0.974	0.974	0.861	0.012096540947233	0.0574	0.8337	14004	16757	14424.77
1628086	chr19	rs113367289	50041571	C	T	0.974	0.974	0.861	0.0133998200630165	0.0574	0.8162	14004	16757	14424.77
1639925	chr19	rs11670916	50041815	C	T	0.933	0.935	0.253	-0.0919946821460059	0.0647	0.1552	14004	16757	14424.77
1640048	chr19	rs57989898	50041951	G	A	0.974	0.974	0.862	0.0141001243787816	0.0575	0.8065	14004	16757	14424.77
1639084	chr19	rs73582475	50042016	G	C	0.974	0.974	0.862	0.0125015292229252	0.0575	0.8284	14004	16757	14424.77
1620428	chr19	rs60004045	50042151	T	C	0.974	0.974	0.862	0.0141987193998129	0.0575	0.8053	14004	16757	14424.77
1624532	chr19	rs58269718	50042159	G	T	0.974	0.974	0.862	0.0141987193998129	0.0575	0.8048	14004	16757	14424.77
1640261	chr19	rs8105626	50042371	T	C	0.974	0.974	0.862	0.0143958802837323	0.0575	0.8021	14004	16757	14424.77
1647021	chr19	rs4560020	50042535	A	G	0.974	0.974	0.86	0.0147014028528927	0.0575	0.799	14004	16757	14424.77
1631179	chr19	rs8108243	50042829	C	T	0.974	0.974	0.861	0.0146028573839336	0.0575	0.7994	14004	16757	14424.77
1635020	chr19	rs73582482	50043053	C	G	0.974	0.974	0.859	0.0153023200084426	0.0575	0.7903	14004	16757	14424.77
1623607	chr19	rs111562439	50043275	C	T	0.974	0.974	0.859	0.0158044491449436	0.0575	0.7838	14004	16757	14424.77
1628455	chr19	rs111652750	50043827	T	C	0.974	0.974	0.857	0.0133998200630165	0.0574	0.8151	14004	16757	14424.77
1625520	chr19	rs111648367	50044107	T	G	0.974	0.974	0.856	0.0136957831289865	0.0574	0.8108	14004	16757	14424.77
1631462	chr19	rs113305073	50044264	T	A	0.974	0.974	0.856	0.0139029051689914	0.0574	0.8089	14004	16757	14424.77
1646915	chr19	rs73582485	50044328	T	C	0.974	0.974	0.855	0.0140015196358136	0.0574	0.8071	14004	16757	14424.77
1634335	chr19	rs113784288	50044339	T	C	0.974	0.974	0.855	0.0140015196358136	0.0574	0.8077	14004	16757	14424.77
1633005	chr19	rs8100016	50044731	T	C	0.974	0.974	0.854	0.0140015196358136	0.0575	0.8081	14004	16757	14424.77
1628272	chr19	rs113886122	50044741	C	G	0.948	0.946	0.716	0.0155977206230546	0.046	0.7339	14004	16757	14424.77
1647875	chr19	rs8100037	50044776	T	C	0.974	0.974	0.853	0.0141001243787816	0.0575	0.8065	14004	16757	14424.77
1624772	chr19	rs8102198	50044851	G	C	0.974	0.974	0.853	0.013202462677756	0.0575	0.8183	14004	16757	14424.77
1637494	chr19	rs112135459	50044875	G	A	0.974	0.974	0.851	0.013202462677756	0.0575	0.8183	14004	16757	14424.77
1646009	chr19	rs112212888	50044980	T	A	0.974	0.974	0.852	0.0133998200630165	0.0575	0.8157	14004	16757	14424.77
1636148	chr19	rs111410736	50045082	T	C	0.974	0.974	0.852	0.013202462677756	0.0575	0.8184	14004	16757	14424.77
1622789	chr19	rs61212513	50045205	A	C	0.974	0.974	0.852	0.0133998200630165	0.0575	0.8156	14004	16757	14424.77
1621535	chr19	rs34654230	50045878	C	T	0.974	0.974	0.848	0.0147014028528927	0.0576	0.7986	14004	16757	14424.77
1621950	chr19	rs34459162	50045916	T	C	0.972	0.972	0.815	0.0048979852621919	0.057	0.931	14004	16757	14424.77
1638201	chr19	rs56084109	50046036	C	T	0.974	0.974	0.84	0.0127977582298607	0.0577	0.8249	14004	16757	14424.77
1647867	chr19	rs45482295	50046239	A	G	0.974	0.974	0.841	0.0173977771764203	0.0578	0.7635	14004	16757	14424.77
1635047	chr19	rs3187346	50046365	T	C	0.974	0.974	0.82	0.0043007385516922	0.0592	0.9417	14004	16757	14424.77
1639643	chr19	rs1129459	50046437	C	T	0.974	0.974	0.839	0.0168964476597299	0.0578	0.7703	14004	16757	14424.77
1635799	chr19	rs1129460	50046473	A	C	0.973	0.972	0.815	0.0255995183002125	0.0574	0.656	14004	16757	14424.77
1623897	chr19	rs73586516	50046924	A	G	0.973	0.973	0.827	0.0208021276292633	0.0576	0.7182	14004	16757	14424.77
1632022	chr19	rs77480051	50046941	C	T	0.974	0.974	0.835	0.0172994970780611	0.0579	0.765	14004	16757	14424.77
1633771	chr19	rs73586518	50047224	C	T	0.974	0.973	0.833	0.0183015011699126	0.0579	0.7521	14004	16757	14424.77
1630028	chr19	rs112173908	50047311	A	G	0.974	0.973	0.831	0.0184978548821194	0.058	0.7494	14004	16757	14424.77
1645186	chr19	rs76626009	50047458	C	T	0.974	0.974	0.831	0.0179970767016546	0.058	0.7561	14004	16757	14424.77
1647961	chr19	rs80094695	50047487	T	C	0.974	0.973	0.83	0.0194986595340326	0.058	0.7364	14004	16757	14424.77
1646653	chr19	rs73586522	50048177	G	A	0.974	0.973	0.828	0.0185960172820726	0.0581	0.7484	14004	16757	14424.77
1644779	chr19	rs112445321	50048488	A	G	0.974	0.973	0.825	0.0188021269625962	0.0581	0.7461	14004	16757	14424.77
1640367	chr19	rs145432445	50048711	T	C	0.974	0.973	0.823	0.0194005857039748	0.0582	0.7392	14004	16757	14424.77
1635990	chr19	rs76544645	50048804	G	A	0.974	0.973	0.822	0.0194986595340326	0.0582	0.7378	14004	16757	14424.77
1640148	chr19	rs78067151	50048817	A	T	0.974	0.973	0.821	0.0195967237465575	0.0582	0.7369	14004	16757	14424.77
1630190	chr19	rs113683895	50049460	G	A	0.974	0.973	0.82	0.0194986595340326	0.0582	0.7377	14004	16757	14424.77
1625916	chr19	rs112922991	50049870	C	T	0.974	0.973	0.818	0.0194986595340326	0.0583	0.7376	14004	16757	14424.77
1647793	chr19	rs112590788	50049882	T	G	0.974	0.973	0.818	0.0203025023378308	0.0583	0.7282	14004	16757	14424.77
1644734	chr19	rs74524245	50050261	G	T	0.975	0.975	0.813	0.0152038337422728	0.0599	0.7993	14004	16757	14424.77
1619227	chr19	rs10417973	50050802	A	G	0.944	0.94	0.736	0.0260965047212743	0.0424	0.5391	14004	16757	14424.77
1633195	chr19	rs35279796	50053452	G	A	0.82	0.817	0.736	0.0092966519050945	0.0253	0.7124	14004	16757	14424.77
1634850	chr19	rs56709164	50053790	T	C	0.975	0.974	0.791	0.0182033098538737	0.0605	0.764	14004	16757	14424.77
1643571	chr19	rs8107051	50055156	A	G	0.687	0.675	0.606	0.013202462677756	0.0233	0.5709	14004	16757	14424.77
1625644	chr19	rs8107392	50055209	G	A	0.141	0.138	0.427	0.0205964297986501	0.0366	0.5748	14004	16757	14424.77
1633396	chr19	rs57680936	50055223	A	G	0.829	0.824	0.798	0.0381047060335456	0.0249	0.1265	14004	16757	14424.77
1643846	chr19	rs61187538	50055444	T	C	0.875	0.87	0.5	-0.0458031298018141	0.0362	0.2068	14004	16757	14424.77
1633276	chr19	rs113729752	50055641	T	C	0.856	0.852	0.589	-0.0503043099097479	0.0316	0.1112	14004	16757	14424.77
1642370	chr19	rs4075250	50057854	G	A	0.968	0.966	0.668	0.0686954939412985	0.0588	0.243	14004	16757	14424.77
1635892	chr19	rs6509437	50059718	G	A	0.785	0.778	0.884	0.0223972974420383	0.0218	0.3044	14004	16757	14424.77
1621721	chr19	rs4594362	50059982	C	G	0.966	0.965	0.65	0.0595039941477318	0.0579	0.3042	14004	16757	14424.77
1647910	chr19	rs10426466	50060685	C	G	0.781	0.774	0.887	0.0236969951765786	0.0216	0.2716	14004	16757	14424.77
1626204	chr19	rs4426453	50062480	C	T	0.945	0.945	0.81	-0.0165969709073694	0.042	0.6931	14004	16757	14424.77
1641244	chr19	rs10409856	50063040	T	C	0.782	0.776	0.903	0.0184978548821194	0.0214	0.3891	14004	16757	14424.77
1625069	chr19	rs117317756	50065915	G	A	0.956	0.955	0.83	-0.0440041354980549	0.0456	0.3347	14004	16757	14424.77
1630790	chr19	rs10412446	50067508	A	G	0.751	0.743	0.873	0.0270021387025708	0.0209	0.1948	14004	16757	14424.77
1626894	chr19	rs55796141	50068898	C	A	0.948	0.943	0.407	-0.0385953087593848	0.0567	0.4966	14004	16757	14424.77
1621973	chr19	rs10401626	50069747	A	G	0.782	0.776	0.928	0.0172012073197748	0.0212	0.4192	14004	16757	14424.77
1639078	chr19	rs10402160	50069768	G	C	0.955	0.954	0.852	-0.0364046818937998	0.0446	0.4147	14004	16757	14424.77
1644301	chr19	rs8103904	50069844	T	C	0.782	0.776	0.928	0.0172012073197748	0.0212	0.4193	14004	16757	14424.77
1636715	chr19	rs8102979	50069894	A	G	0.782	0.776	0.929	0.0172012073197748	0.0212	0.419	14004	16757	14424.77
1640303	chr19	rs7254718	50073226	A	G	0.751	0.742	0.895	0.0297044227063309	0.0206	0.1501	14004	16757	14424.77
1637589	chr19	rs7254831	50073237	C	G	0.782	0.776	0.935	0.0166997792224134	0.0212	0.4294	14004	16757	14424.77
1628451	chr19	rs9304689	50074618	G	T	0.942	0.942	0.841	-0.0226035462098532	0.0407	0.5785	14004	16757	14424.77
1620437	chr19	rs4316869	50075157	G	C	0.945	0.944	0.86	-0.0152050125429676	0.0411	0.7117	14004	16757	14424.77
1646943	chr19	rs10410923	50079761	G	A	0.945	0.945	0.871	-0.0194988734340555	0.041	0.634	14004	16757	14424.77
1620514	chr19	rs13346402	50080250	A	G	0.955	0.955	0.881	-0.0458031298018141	0.0442	0.2993	14004	16757	14424.77
1640745	chr19	rs10418197	50082160	A	G	0.911	0.908	0.79	0.021898468701116	0.0339	0.5177	14004	16757	14424.77
1645654	chr19	rs67546213	50082587	G	A	0.961	0.958	0.774	0.111398251790055	0.0501	0.02618	14004	16757	14424.77
1647445	chr19	rs3760707	50084454	T	C	0.797	0.789	0.939	0.0406043708419401	0.0216	0.05974	14004	16757	14424.77
1639507	chr19	rs3760708	50084596	G	C	0.751	0.742	0.917	0.0269047980491434	0.0204	0.1869	14004	16757	14424.77
1637775	chr19	rs10414207	50085086	C	T	0.955	0.954	0.871	-0.0428031223253094	0.0442	0.3327	14004	16757	14424.77
1632333	chr19	rs113205442	50085427	G	A	0.797	0.788	0.939	0.0400953305639422	0.0215	0.06244	14004	16757	14424.77
1646134	chr19	rs10421333	50086080	A	G	0.752	0.743	0.918	0.0274011363479391	0.0204	0.1792	14004	16757	14424.77
1624321	chr19	rs3745473	50086626	T	C	0.797	0.789	0.94	0.0404027066313724	0.0215	0.06101	14004	16757	14424.77
1621013	chr19	rs3745474	50086806	C	T	0.797	0.789	0.941	0.0414010268486756	0.0215	0.05484	14004	16757	14424.77
1632628	chr19	rs1865078	50087393	C	T	0.955	0.954	0.859	-0.0393959285025942	0.0445	0.3752	14004	16757	14424.77
1645085	chr19	rs2379088	50087673	C	T	0.753	0.744	0.917	0.0291023874205329	0.0204	0.1537	14004	16757	14424.77
1643214	chr19	rs2890072	50087876	T	C	0.752	0.743	0.916	0.0284027945161868	0.0204	0.1635	14004	16757	14424.77
1624117	chr19	rs880986	50088174	C	G	0.955	0.954	0.85	-0.0437011352710986	0.0447	0.3277	14004	16757	14424.77
1630772	chr19	rs8113357	50089910	T	C	0.783	0.773	0.925	0.0323026073786261	0.0212	0.1279	14004	16757	14424.77
1646991	chr19	rs73057994	50091273	C	A	0.798	0.789	0.942	0.0416024898545136	0.0215	0.05365	14004	16757	14424.77
1625926	chr19	rs10406941	50091464	A	C	0.783	0.774	0.926	0.0323994240466592	0.0212	0.1269	14004	16757	14424.77
1642885	chr19	rs2288920	50091798	G	T	0.798	0.789	0.942	0.0416984103556758	0.0215	0.05297	14004	16757	14424.77
1642997	chr19	rs2288921	50092002	T	G	0.783	0.773	0.926	0.031498667059371	0.0212	0.137	14004	16757	14424.77
1645597	chr19	rs62128117	50093141	C	A	0.834	0.834	0.647	-0.0267033828345498	0.0279	0.3391	14004	16757	14424.77
1622635	chr19	rs144521999	50093248	A	T	0.938	0.934	0.438	-0.0347985055426955	0.0588	0.5541	10746	13512	11173.35
1627823	chr19	rs7249925	50093572	A	G	0.781	0.772	0.919	0.0323994240466592	0.0212	0.1273	14004	16757	14424.77
1627108	chr19	rs11878568	50095961	T	C	0.781	0.772	0.916	0.0323026073786261	0.0213	0.1287	14004	16757	14424.77
1628381	chr19	rs11083979	50096144	T	C	0.783	0.774	0.922	0.0323026073786261	0.0213	0.1291	14004	16757	14424.77
1634326	chr19	rs10404887	50096421	C	G	0.783	0.774	0.921	0.0327962744150825	0.0213	0.1227	14004	16757	14424.77
1631320	chr19	rs7251295	50096859	G	C	0.783	0.773	0.921	0.0321960982163169	0.0212	0.1292	14004	16757	14424.77
1635642	chr19	rs7251877	50097547	A	G	0.783	0.774	0.92	0.0329027196757078	0.0213	0.1225	14004	16757	14424.77
1638311	chr19	rs57940349	50097607	C	T	0.959	0.956	0.765	0.0955010706744124	0.0487	0.05004	14004	16757	14424.77
1632779	chr19	rs10414643	50097784	T	C	0.783	0.773	0.918	0.0320024161254944	0.0213	0.1321	14004	16757	14424.77
1640310	chr19	rs16981329	50097932	G	C	0.783	0.773	0.917	0.0323026073786261	0.0213	0.1294	14004	16757	14424.77
1639508	chr19	rs12462756	50098423	G	A	0.798	0.79	0.934	0.0416024898545136	0.0216	0.05479	14004	16757	14424.77
1624351	chr19	rs73058052	50099422	C	T	0.961	0.958	0.79	0.106699618659056	0.0495	0.03122	14004	16757	14424.77
1642360	chr19	rs3745475	50100295	A	G	0.783	0.774	0.914	0.0329027196757078	0.0213	0.1234	14004	16757	14424.77
1641049	chr19	rs10417980	50101713	T	C	0.783	0.773	0.913	0.0314017631395316	0.0213	0.1409	14004	16757	14424.77
1622385	chr19	rs2116922	50103252	G	A	0.783	0.774	0.908	0.0305001066483263	0.0214	0.1548	14004	16757	14424.77
1646490	chr19	rs6509439	50105239	C	T	0.777	0.768	0.892	0.0363994293800054	0.0214	0.0888	14004	16757	14424.77
1644361	chr19	rs10413000	50106208	C	G	0.784	0.775	0.891	0.0421011760186353	0.0217	0.05189	14004	16757	14424.77
1627209	chr19	rs8110004	50106906	G	T	0.785	0.776	0.887	0.0411995232473163	0.0217	0.05798	14004	16757	14424.77
1624659	chr19	rs60906557	50107260	T	C	0.954	0.951	0.727	0.088697454761287	0.0478	0.06358	14004	16757	14424.77
1643174	chr19	rs6509440	50107760	G	C	0.773	0.764	0.883	0.0358014124633833	0.0214	0.09418	14004	16757	14424.77
1641682	chr19	rs8111956	50110923	G	C	0.773	0.765	0.884	0.0360040066341877	0.0214	0.09222	14004	16757	14424.77
1637461	chr19	rs10426151	50111591	T	G	0.785	0.776	0.889	0.0423024980338776	0.0217	0.05094	14004	16757	14424.77
1627922	chr19	rs111911886	50111602	A	T	0.986	0.985	0.353	0.13610308299234	0.127	0.284	11929	13857	12013.71
1624916	chr19	rs113817466	50113376	C	T	0.953	0.951	0.726	0.085002694269925	0.0475	0.07337	14004	16757	14424.77
1627004	chr19	rs112205523	50114350	C	T	0.785	0.776	0.878	0.0483996117232768	0.0218	0.02657	14004	16757	14424.77
1646750	chr19	rs150459242	50114641	C	T	0.962	0.962	0.841	0.0317021347305135	0.0472	0.5019	14004	16757	14424.77
1648037	chr19	rs7258363	50116241	T	G	0.782	0.773	0.881	0.0483996117232768	0.0217	0.02569	14004	16757	14424.77
1633058	chr19	rs11083980	50118614	C	A	0.169	0.168	0.676	0.0114047182634362	0.027	0.6729	14004	16757	14424.77
1632463	chr19	rs12459840	50118691	C	G	0.781	0.772	0.892	0.0465972853767823	0.0215	0.0305	14004	16757	14424.77
1637046	chr19	rs10406006	50121022	C	T	0.781	0.772	0.896	0.0465018336514199	0.0215	0.03057	14004	16757	14424.77
1629342	chr19	rs76246107	50121274	G	A	0.727	0.735	0.578	-0.002002002670673	0.0246	0.9337	14004	16757	14424.77
1647929	chr19	rs11880923	50122078	T	C	0.772	0.764	0.896	0.0404987422798789	0.0212	0.05688	14004	16757	14424.77
1628078	chr19	rs112378716	50122758	G	C	0.772	0.764	0.893	0.0407963941925694	0.0213	0.05507	14004	16757	14424.77
1626644	chr19	rs73058085	50124663	G	A	0.783	0.774	0.883	0.0493995022947674	0.0217	0.02288	14004	16757	14424.77
1641550	chr19	rs56146695	50126571	T	C	0.97	0.968	0.807	0.0898041402600461	0.0555	0.1056	14004	16757	14424.77
1639228	chr19	rs56055089	50126830	A	G	0.787	0.778	0.884	0.0448968808822823	0.0218	0.03961	14004	16757	14424.77
1646072	chr19	rs73934022	50127252	G	A	0.78	0.772	0.884	0.0382009626151637	0.0216	0.07744	14004	16757	14424.77
1647496	chr19	rs113222846	50127670	C	T	0.789	0.78	0.884	0.0448968808822823	0.0219	0.04038	14004	16757	14424.77
1640269	chr19	rs7256146	50128543	A	G	0.78	0.772	0.878	0.0392976332717761	0.0217	0.07042	14004	16757	14424.77
1619763	chr19	rs28623325	50130433	C	T	0.789	0.78	0.866	0.0441030061101949	0.0221	0.04616	14004	16757	14424.77
1637348	chr19	rs10424751	50132011	C	T	0.789	0.781	0.856	0.0437010460710946	0.0223	0.04946	14004	16757	14424.77
1646147	chr19	rs10424801	50132098	C	A	0.789	0.781	0.855	0.0416024898545136	0.0223	0.0621	14004	16757	14424.77
1619911	chr19	rs57958955	50132754	C	T	0.79	0.782	0.846	0.0426954385276174	0.0224	0.0565	14004	16757	14424.77
1646925	chr19	rs755769	50133543	A	G	0.78	0.772	0.842	0.0371030879515023	0.0222	0.09377	14004	16757	14424.77
1638341	chr19	rs2005235	50133696	T	C	0.778	0.77	0.838	0.0368043345220483	0.0222	0.09704	14004	16757	14424.77
1635037	chr19	rs11880195	50135434	C	G	0.78	0.772	0.834	0.0382972099323441	0.0223	0.08547	14004	16757	14424.77
1636046	chr19	rs73058098	50136331	C	T	0.968	0.966	0.243	-0.0270012755029434	0.0987	0.7842	14004	16757	14424.77
1644860	chr19	rs112539009	50137210	G	A	0.79	0.782	0.831	0.0456996792509903	0.0226	0.04341	14004	16757	14424.77
1624122	chr19	rs6509441	50138023	T	A	0.78	0.772	0.823	0.0402010017441475	0.0224	0.07252	14004	16757	14424.77
1630643	chr19	rs34647824	50138143	A	C	0.778	0.769	0.794	0.0443995872966845	0.0226	0.04962	14004	16757	14424.77
1624959	chr19	rs731861	50139119	G	C	0.946	0.943	0.589	0.0600974240485804	0.0489	0.2189	14004	16757	14424.77
1625314	chr19	rs1368464	50140068	C	T	0.178	0.174	0.977	0.0387013475370749	0.0227	0.08742	14004	16757	14424.77
1624923	chr19	rs1865077	50140092	G	A	0.178	0.174	0.977	0.0392976332717761	0.0227	0.08316	14004	16757	14424.77
1620973	chr19	rs1368463	50140209	C	T	0.178	0.174	0.973	0.0389995348490096	0.0227	0.08626	14004	16757	14424.77
1631104	chr19	rs1865076	50140246	C	A	0.178	0.174	0.972	0.0390957053401303	0.0227	0.08577	14004	16757	14424.77
1626129	chr19	rs1965104	50140649	C	T	0.178	0.175	0.966	0.0389033551082361	0.0228	0.08747	14004	16757	14424.77
1623170	chr19	rs113751054	50142462	C	T	0.899	0.907	0.734	-0.0054950702819798	0.0318	0.8622	14004	16757	14424.77
1637060	chr19	rs12104272	50148052	G	A	0.728	0.717	0.878	0.0686954939412985	0.0202	0.0006717	14004	16757	14424.77
1634331	chr19	rs73060070	50148261	C	A	0.98	0.976	0.497	0.250097020874467	0.1123	0.02594	7570	9631	7739.76
1633137	chr19	rs34074594	50149269	G	A	0.903	0.91	0.733	0.004201162744548	0.032	0.8943	14004	16757	14424.77
1622407	chr19	rs2082481	50151226	G	A	0.81	0.798	0.888	0.0752002325629352	0.0227	0.0009091	14004	16757	14424.77
1638627	chr19	rs7508601	50151686	T	A	0.477	0.478	0.852	-0.0363009797263316	0.0183	0.04674	14004	16757	14424.77
1638066	chr19	rs7508148	50152142	T	C	0.759	0.748	0.905	0.0696006867298358	0.0206	0.0007502	14004	16757	14424.77
1646934	chr19	rs7258381	50153041	C	T	0.919	0.917	0.903	0.0329994782631079	0.0325	0.3093	14004	16757	14424.77
1628147	chr19	rs7259683	50153332	T	C	0.759	0.748	0.912	0.0690035380967296	0.0206	0.0007957	14004	16757	14424.77
1619608	chr19	rs73934025	50153686	C	A	0.918	0.915	0.909	0.0358978909969844	0.0322	0.2654	14004	16757	14424.77
1638394	chr19	rs10415600	50158913	G	A	0.76	0.749	0.914	0.0693021569865934	0.0205	0.0007322	14004	16757	14424.77
1623626	chr19	rs7047	50161807	T	C	0.759	0.748	0.917	0.0709988581496884	0.0205	0.0005219	14004	16757	14424.77
1620317	chr19	rs35272206	50162221	G	T	0.982	0.979	0.357	-0.274200031639161	0.138	0.04688	7986	10916	8731.68
1646997	chr19	rs7251	50162909	C	G	0.664	0.66	0.87	0.0608034293588251	0.019	0.001366	14004	16757	14424.77
1620195	chr19	rs10415576	50164390	T	C	0.645	0.641	0.873	0.0539956397610122	0.0187	0.003884	14004	16757	14424.77
1643279	chr19	rs68046065	50164810	C	G	0.759	0.748	0.92	0.0712968818820338	0.0204	0.0004745	14004	16757	14424.77
1623277	chr19	rs1140375	50164994	G	A	0.81	0.797	0.908	0.0783027332571736	0.0223	0.0004609	14004	16757	14424.77
1634082	chr19	rs117573928	50166145	C	T	0.978	0.982	0.454	-0.250296375244229	0.1162	0.03127	7424	10347	8166.16
1643925	chr19	rs2304207	50167726	C	G	0.969	0.964	0.76	0.160297463869113	0.0561	0.004295	14004	16757	14424.77
1629783	chr19	rs34739574	50168174	C	T	0.982	0.979	0.351	-0.248602394884576	0.1383	0.07219	7986	10916	8731.68
1647812	chr19	rs2304206	50168871	G	A	0.808	0.795	0.909	0.0785985885121491	0.0223	0.0004174	14004	16757	14424.77
1635729	chr19	rs2304205	50168927	A	C	0.808	0.795	0.907	0.0778957893080859	0.0223	0.000466	14004	16757	14424.77
1647694	chr19	rs3204440	50168940	A	G	0.983	0.982	0.652	0.143797267747767	0.079	0.06871	14004	16757	14424.77
1643220	chr19	rs2304204	50169020	T	C	0.758	0.747	0.917	0.0704957416116978	0.0204	0.0005484	14004	16757	14424.77
1628589	chr19	rs881785	50173291	C	G	0.791	0.783	0.921	0.0548952993715794	0.0214	0.01032	14004	16757	14424.77
1630527	chr19	rs112226575	50176187	C	T	0.969	0.965	0.723	0.15530144601322	0.0574	0.006815	14004	16757	14424.77
1632417	chr19	rs10411771	50176686	A	G	0.761	0.749	0.909	0.0683033004541534	0.0206	0.0009107	14004	16757	14424.77
1641179	chr19	rs3745469	50177171	G	A	0.922	0.92	0.97	0.0338022134084658	0.0323	0.2951	14004	16757	14424.77
1646433	chr19	rs975484	50180266	C	G	0.81	0.797	0.888	0.0763034175417175	0.0226	0.0007308	14004	16757	14424.77
1627426	chr19	rs8109314	50182697	T	C	0.652	0.649	0.849	0.0558036076154242	0.0191	0.003404	14004	16757	14424.77
1634956	chr19	rs7260179	50187079	A	G	0.83	0.825	0.591	0.0208021276292633	0.029	0.473	14004	16757	14424.77
1620350	chr19	rs3816047	50187111	C	G	0.93	0.93	0.319	-0.119403097247782	0.0584	0.04086	14004	16757	14424.77
1629458	chr19	rs10415880	50189156	G	A	0.955	0.946	0.708	0.0768962242207427	0.0492	0.1179	14004	16757	14424.77
1632216	chr19	rs74633762	50190175	C	T	0.979	0.982	0.392	-0.310705079609321	0.1224	0.01114	8111	10839	8739.53
1629362	chr19	rs45492293	50193947	A	G	0.926	0.924	0.851	0.0213015034199157	0.035	0.5423	14004	16757	14424.77
1643838	chr19	rs1075453	50194399	G	C	0.736	0.719	0.911	0.0633972451297916	0.0199	0.001445	14004	16757	14424.77
1622660	chr19	rs115254624	50194543	G	C	0.927	0.925	0.848	0.0187039847937718	0.0353	0.5968	14004	16757	14424.77
1642366	chr19	rs892149	50194845	C	A	0.783	0.773	0.915	0.0603987139482326	0.0213	0.004619	14004	16757	14424.77
1629583	chr19	rs115751101	50195455	G	A	0.927	0.925	0.849	0.0182033098538737	0.0354	0.6068	14004	16757	14424.77
1645484	chr19	rs10423579	50195770	T	C	0.618	0.609	0.847	0.0507976715868588	0.0187	0.006691	14004	16757	14424.77
1627627	chr19	rs10423580	50195771	T	G	0.618	0.609	0.847	0.0507026199737612	0.0187	0.006774	14004	16757	14424.77
1643593	chr19	rs721885	50196451	C	T	0.953	0.945	0.728	0.0811006094365496	0.0469	0.08408	14004	16757	14424.77
1641426	chr19	rs61189653	50196918	C	T	0.962	0.958	0.704	0.0989037153144551	0.0528	0.06111	14004	16757	14424.77
1643919	chr19	rs12980063	50196992	A	G	0.73	0.713	0.935	0.064204090221786	0.0195	0.001003	14004	16757	14424.77
1631372	chr19	rs12981033	50197406	A	G	0.733	0.715	0.944	0.0610010215573989	0.0195	0.001732	14004	16757	14424.77
1619635	chr19	rs59755901	50197832	G	A	0.887	0.895	0.728	-0.0106970095483354	0.0303	0.7249	14004	16757	14424.77
1621991	chr19	rs80136171	50198045	C	T	0.928	0.926	0.847	0.0149969810059077	0.0355	0.6733	14004	16757	14424.77
1641056	chr19	rs113717727	50199154	G	A	0.964	0.961	0.669	0.0728042655546038	0.0559	0.1934	14004	16757	14424.77
1634582	chr19	rs59601394	50199540	G	C	0.924	0.921	0.812	0.0146028573839336	0.0352	0.6792	14004	16757	14424.77
1619734	chr19	rs12984428	50199616	G	A	0.728	0.711	0.921	0.06259914175652	0.0196	0.001409	14004	16757	14424.77
1646390	chr19	rs112384921	50201906	C	A	0.961	0.957	0.676	0.0997005281056178	0.0537	0.06337	14004	16757	14424.77
1646177	chr19	rs59662975	50202081	G	A	0.961	0.958	0.678	0.0996009612214811	0.0537	0.06377	14004	16757	14424.77
1646662	chr19	rs113169954	50203233	G	C	0.915	0.911	0.713	0.022299507494767	0.0357	0.5311	14004	16757	14424.77
1641793	chr19	rs12462954	50204367	C	T	0.796	0.794	0.685	0.0691995168010044	0.025	0.005571	14004	16757	14424.77
1646839	chr19	rs8109119	50207165	G	C	0.521	0.516	0.699	0.0518996105407571	0.02	0.00958	14004	16757	14424.77
1626541	chr19	rs45617640	50208627	C	T	0.959	0.957	0.439	-0.0114958245134845	0.0643	0.8577	14004	16757	14424.77
1628368	chr19	rs7249356	50209095	T	G	0.959	0.952	0.622	0.0752002325629352	0.0551	0.1723	14004	16757	14424.77
1636707	chr19	rs10407097	50214653	T	C	0.71	0.708	0.794	0.0487044462100383	0.0206	0.01795	14004	16757	14424.77
1622879	chr19	rs11881828	50214824	A	G	0.888	0.895	0.726	-0.0123965203365513	0.0305	0.6848	14004	16757	14424.77
1647096	chr19	rs112638321	50215338	G	A	0.892	0.899	0.728	-0.002002002670673	0.031	0.9476	14004	16757	14424.77
1622657	chr19	rs113691887	50215460	T	C	0.892	0.899	0.727	-0.000200020002667	0.031	0.9949	14004	16757	14424.77
1623343	chr19	rs73588437	50216891	A	G	0.986	0.984	0.52	0.0194005857039748	0.1333	0.8843	7934	9479	8009.46
1625142	chr19	rs12463356	50217136	G	T	0.837	0.838	0.645	0.0143958802837323	0.0277	0.6032	14004	16757	14424.77
1635374	chr19	rs28750115	50218928	A	G	0.852	0.845	0.918	0.0619977962278187	0.0246	0.0118	14004	16757	14424.77
1640754	chr19	rs112227922	50219250	G	A	0.851	0.845	0.92	0.0605022613895267	0.0245	0.01364	14004	16757	14424.77
1646349	chr19	rs10415559	50219365	A	G	0.851	0.844	0.922	0.0598996532078335	0.0245	0.0144	14004	16757	14424.77
1645252	chr19	rs10415757	50219386	C	T	0.851	0.845	0.921	0.0603987139482326	0.0245	0.01392	14004	16757	14424.77
1642207	chr19	rs10416440	50219712	A	G	0.851	0.844	0.924	0.059701843246044	0.0245	0.0147	14004	16757	14424.77
1628942	chr19	rs75817776	50219862	T	C	0.985	0.984	0.557	0.0242046886968174	0.1255	0.8471	7934	9479	8009.46
1633212	chr19	rs113878971	50220034	C	G	0.851	0.844	0.926	0.0605022613895267	0.0245	0.01337	14004	16757	14424.77
1626645	chr19	rs143311059	50220187	C	T	0.985	0.984	0.558	0.0232965165504356	0.1251	0.852	7934	9479	8009.46
1622449	chr19	rs61165577	50220387	C	T	0.851	0.844	0.928	0.0608034293588251	0.0244	0.01285	14004	16757	14424.77
1633926	chr19	rs60911789	50220612	C	T	0.853	0.846	0.927	0.0630029677787336	0.0245	0.01026	14004	16757	14424.77
1641305	chr19	rs60668354	50220645	C	T	0.851	0.844	0.93	0.0605963861236938	0.0244	0.01295	14004	16757	14424.77
1638744	chr19	rs8101746	50221386	G	A	0.852	0.845	0.933	0.0632001258860912	0.0244	0.009575	14004	16757	14424.77
1634000	chr19	rs3810261	50222914	G	A	0.722	0.72	0.896	0.0326027085440124	0.0197	0.09802	14004	16757	14424.77
1624734	chr19	rs1812666	50222955	T	C	0.755	0.754	0.887	0.0537018913875451	0.0207	0.009579	14004	16757	14424.77
1642365	chr19	rs8103298	50223369	T	C	0.841	0.834	0.968	0.0595039941477318	0.0233	0.01066	14004	16757	14424.77
1629571	chr19	rs74735615	50224104	G	A	0.984	0.983	0.579	0.0280041964095973	0.1182	0.8131	7934	9479	8009.46
1646547	chr19	rs79443536	50224138	C	T	0.984	0.983	0.578	0.0270994698817177	0.1183	0.819	7934	9479	8009.46
1638901	chr19	rs79501693	50224222	T	C	0.904	0.908	0.73	0.023003381764963	0.0325	0.4806	14004	16757	14424.77
1637425	chr19	rs79890159	50224892	G	A	0.883	0.887	0.773	-0.0206007457079636	0.0293	0.4831	14004	16757	14424.77
1639056	chr19	rs114075582	50226842	T	C	0.983	0.982	0.548	0.0531994764675775	0.1157	0.6456	8621	9971	8582.83
1632847	chr19	rs149753349	50227468	A	T	0.978	0.973	0.431	0.113498313776424	0.1061	0.2846	10609	12793	10833.89
1634887	chr19	rs76386660	50228192	C	T	0.967	0.965	0.453	0.0595039941477318	0.0708	0.4003	14004	16757	14424.77
1647798	chr19	rs73064004	50228257	T	G	0.905	0.907	0.742	0.027799974857679	0.0326	0.3932	14004	16757	14424.77
1638172	chr19	rs67405884	50229382	G	A	0.899	0.901	0.767	0.0239996896478807	0.0315	0.4457	14004	16757	14424.77
1627212	chr19	rs10424373	50229483	A	C	0.745	0.743	0.878	0.0458047599004855	0.0206	0.02621	14004	16757	14424.77
1633171	chr19	rs10424546	50229496	C	T	0.984	0.983	0.554	0.0029955089797983	0.1221	0.9805	7934	9479	8009.46
1636852	chr19	rs12609870	50229644	T	G	0.753	0.75	0.893	0.0441986870716702	0.0207	0.03242	14004	16757	14424.77
1636643	chr19	rs8102379	50229833	T	C	0.848	0.844	0.933	0.0485996698360624	0.0243	0.04534	14004	16757	14424.77
1642727	chr19	rs8102007	50230040	G	A	0.849	0.844	0.928	0.0499038295281839	0.0244	0.04057	14004	16757	14424.77
1620622	chr19	rs8102150	50230327	C	G	0.85	0.846	0.923	0.0497991787524836	0.0245	0.04239	14004	16757	14424.77
1647292	chr19	rs56225415	50231039	C	T	0.754	0.752	0.862	0.0465972853767823	0.0211	0.02695	14004	16757	14424.77
1642195	chr19	rs10414317	50231213	T	C	0.984	0.983	0.545	0.0198026272961797	0.1255	0.8745	7934	9479	8009.46
1623589	chr19	rs10422689	50232196	C	A	0.985	0.984	0.539	0.027799974857679	0.1268	0.8264	7934	9479	8009.46
1624922	chr19	rs12461046	50232629	T	A	0.887	0.889	0.716	0.0243998868235351	0.0313	0.4353	14004	16757	14424.77
1646606	chr19	rs146009856	50233222	T	G	0.985	0.984	0.536	0.0356952753244514	0.1299	0.7836	7934	9479	8009.46
1638544	chr19	rs73588460	50234210	A	G	0.72	0.719	0.601	0.0575044650684261	0.0242	0.01742	14004	16757	14424.77
1633499	chr19	rs117777439	50236454	C	T	0.831	0.835	0.604	-0.0110002818588653	0.0288	0.7021	14004	16757	14424.77
1620096	chr19	rs79763137	50237116	G	A	0.688	0.689	0.631	0.0105046326450854	0.0229	0.6477	14004	16757	14424.77
1639046	chr19	rs118083751	50237150	C	T	0.97	0.97	0.392	-0.0274020297483382	0.079	0.7283	14004	16757	14424.77
1644862	chr19	rs111571999	50237163	A	G	0.685	0.685	0.622	0.0124027667170427	0.023	0.5889	14004	16757	14424.77
1621044	chr19	rs76980647	50238347	T	C	0.827	0.831	0.591	-0.0152050125429676	0.0289	0.5987	14004	16757	14424.77
1645844	chr19	rs55869656	50238354	T	G	0.648	0.648	0.57	0.0077002766261879	0.0234	0.743	14004	16757	14424.77
1627129	chr19	rs10416216	50238780	C	A	0.508	0.513	0.494	-0.015702643727291	0.0241	0.5149	14004	16757	14424.77
1640609	chr19	rs77131987	50238842	G	T	0.7	0.703	0.582	-0.0113036461713921	0.0241	0.6388	14004	16757	14424.77
1636146	chr19	rs73064023	50242283	T	C	0.913	0.909	0.768	0.0465972853767823	0.0335	0.1651	14004	16757	14424.77
1635123	chr19	rs80006790	50244048	C	T	0.855	0.856	0.582	0.0187039847937718	0.0312	0.5484	14004	16757	14424.77
1625997	chr19	rs60035851	50244487	C	T	0.908	0.903	0.767	0.0503033045092425	0.0325	0.1225	14004	16757	14424.77
1639990	chr19	rs73064029	50244799	C	T	0.912	0.908	0.793	0.0535028515173065	0.0327	0.1018	14004	16757	14424.77
1635381	chr19	rs6509443	50244896	T	C	0.493	0.492	0.649	0.0209979909956055	0.0212	0.3235	14004	16757	14424.77
1630663	chr19	rs76136140	50246342	G	T	0.921	0.917	0.757	0.073101751798059	0.0352	0.03802	14004	16757	14424.77
1641740	chr19	rs28485442	50246978	T	C	0.904	0.9	0.8	0.0456996792509903	0.0314	0.1451	14004	16757	14424.77
1620648	chr19	rs2304202	50248501	T	C	0.908	0.904	0.835	0.0432989243951476	0.0313	0.1664	14004	16757	14424.77
1633571	chr19	rs2304203	50248695	A	G	0.909	0.904	0.829	0.0412954824071715	0.0314	0.1884	14004	16757	14424.77
1645241	chr19	rs10405801	50248986	T	G	0.909	0.905	0.829	0.041995705452017	0.0314	0.181	14004	16757	14424.77
1639705	chr19	rs112301620	50249393	C	T	0.909	0.905	0.828	0.0416984103556758	0.0315	0.1851	14004	16757	14424.77
1631314	chr19	rs57733064	50249905	T	C	0.903	0.899	0.83	0.0404027066313724	0.0307	0.187	14004	16757	14424.77
1626430	chr19	rs73934035	50250401	C	T	0.91	0.906	0.819	0.0407003871263756	0.0318	0.2003	14004	16757	14424.77
1643079	chr19	rs7252978	50252185	G	A	0.763	0.756	0.629	0.0577970987262168	0.0248	0.0197	14004	16757	14424.77
1637177	chr19	rs73064102	50252483	C	T	0.881	0.879	0.638	0.0412954824071715	0.0326	0.2046	14004	16757	14424.77
1623585	chr19	rs57447259	50252897	T	G	0.86	0.853	0.568	0.0618004009054468	0.0319	0.05243	14004	16757	14424.77
1637988	chr19	rs2380185	50253144	A	G	0.724	0.715	0.603	0.0644010116835795	0.0242	0.007722	14004	16757	14424.77
1630654	chr19	rs77280277	50253427	G	A	0.903	0.9	0.689	0.0539956397610122	0.0336	0.1075	14004	16757	14424.77
1640153	chr19	rs28682480	50253584	C	T	0.974	0.973	0.523	0.0421011760186353	0.0738	0.5677	14004	16757	14424.77
1620849	chr19	rs28506894	50253618	C	G	0.852	0.849	0.62	0.0503033045092425	0.0302	0.096	14004	16757	14424.77
1635755	chr19	rs10424569	50256985	G	C	0.947	0.946	0.393	0.0439977464776452	0.0612	0.472	14004	16757	14424.77
1631812	chr19	rs112759409	50257550	G	A	0.893	0.888	0.679	0.0565031992337321	0.0323	0.08022	14004	16757	14424.77
1619765	chr19	rs1674137	50258031	C	T	0.727	0.718	0.646	0.0632001258860912	0.0234	0.006858	14004	16757	14424.77
1646960	chr19	rs8102970	50258737	A	G	0.88	0.877	0.649	0.0511967897311259	0.0322	0.1122	14004	16757	14424.77
1631591	chr19	rs75363781	50258765	A	G	0.945	0.944	0.393	0.0221038989069263	0.0598	0.7121	14004	16757	14424.77
1621660	chr19	rs59279982	50259641	A	G	0.891	0.886	0.668	0.0551035262260241	0.0324	0.08942	14004	16757	14424.77
1631914	chr19	rs10414681	50259722	C	T	0.85	0.846	0.64	0.0507026199737612	0.0296	0.08738	14004	16757	14424.77
1644865	chr19	rs73066017	50260161	A	G	0.898	0.893	0.668	0.0575044650684261	0.0334	0.08504	14004	16757	14424.77
1623373	chr19	rs10421230	50260266	G	A	0.973	0.972	0.547	0.0421011760186353	0.0715	0.556	14004	16757	14424.77
1633070	chr19	rs2001342	50260768	C	T	0.851	0.847	0.647	0.0522982892110339	0.0295	0.07594	14004	16757	14424.77
1625349	chr19	rs3889507	50261641	C	T	0.879	0.876	0.671	0.0487996879336047	0.0317	0.1239	14004	16757	14424.77
1634083	chr19	rs1654603	50262005	C	G	0.842	0.839	0.616	0.0434042576072856	0.0296	0.1432	14004	16757	14424.77
1646373	chr19	rs112289524	50262465	T	C	0.885	0.88	0.626	0.0622985141942241	0.0328	0.05781	14004	16757	14424.77
1638425	chr19	rs28794768	50262634	A	G	0.752	0.744	0.627	0.063997749947184	0.0245	0.009076	14004	16757	14424.77
1647158	chr19	rs10403659	50262999	G	T	0.765	0.758	0.623	0.061302039376164	0.0251	0.01447	14004	16757	14424.77
1637226	chr19	rs7250929	50263979	C	T	0.892	0.889	0.616	0.0469026696862194	0.0341	0.1698	14004	16757	14424.77
1629830	chr19	rs67006152	50264953	G	A	0.913	0.91	0.531	0.0812020353933828	0.0411	0.04855	14004	16757	14424.77
1638139	chr19	rs1273634	50265230	C	T	0.556	0.566	0.515	-0.0274020297483382	0.0235	0.2434	14004	16757	14424.77
1627210	chr19	rs3745477	50265549	T	G	0.43	0.421	0.679	-0.0032954239497972	0.0205	0.8709	14004	16757	14424.77
1626330	chr19	rs59611535	50267112	G	C	0.881	0.882	0.851	-0.0307994715535284	0.0282	0.2749	14004	16757	14424.77
1646815	chr19	rs79516993	50267774	A	G	0.935	0.935	0.773	0.0511967897311259	0.0388	0.1873	14004	16757	14424.77
1631342	chr19	rs1273636	50267988	C	A	0.275	0.278	0.845	-0.0170037478161859	0.0206	0.411	14004	16757	14424.77
1629306	chr19	rs74408320	50271087	G	A	0.937	0.935	0.82	0.0595982128860241	0.038	0.1164	14004	16757	14424.77
1645438	chr19	rs61398712	50271356	G	A	0.937	0.935	0.824	0.0597960433459657	0.0379	0.1148	14004	16757	14424.77
1635219	chr19	rs1674139	50271502	T	C	0.429	0.43	0.945	0.0004998750416509	0.0176	0.9793	14004	16757	14424.77
1621956	chr19	rs4801806	50271858	T	A	0.87	0.872	0.908	-0.0366951051877892	0.0263	0.1628	14004	16757	14424.77
1620579	chr19	rs10404868	50271924	G	T	0.808	0.806	0.993	0.009197572354042	0.0216	0.6711	14004	16757	14424.77
1621149	chr19	rs76668316	50273126	G	A	0.937	0.935	0.832	0.0610010215573989	0.0377	0.1059	14004	16757	14424.77
1621571	chr19	rs112402202	50274120	A	G	0.935	0.934	0.828	0.0511017760490843	0.0373	0.1708	14004	16757	14424.77
1627019	chr19	rs79059207	50274534	G	A	0.964	0.965	0.803	0.0066975214477213	0.0509	0.8955	14004	16757	14424.77
1630928	chr19	rs4802619	50274961	T	C	0.803	0.804	0.959	-0.006199175242821	0.0216	0.7758	14004	16757	14424.77
1621131	chr19	rs79349312	50275178	G	A	0.93	0.928	0.848	0.0528960093534967	0.0357	0.139	14004	16757	14424.77
1637495	chr19	rs12971721	50275358	C	T	0.813	0.811	0.948	0.0116024307308398	0.0224	0.6056	14004	16757	14424.77
1633735	chr19	rs10408812	50276132	G	A	0.808	0.806	0.979	0.0108014536938559	0.0218	0.6208	14004	16757	14424.77
1628888	chr19	rs59722125	50276181	G	T	0.806	0.807	0.956	-0.004198802647333	0.0218	0.846	14004	16757	14424.77
1625942	chr19	rs12608893	50276414	G	C	0.805	0.805	0.957	-0.0023026490626755	0.0217	0.916	14004	16757	14424.77
1624002	chr19	rs77220875	50276856	A	G	0.805	0.805	0.96	-0.0024028846163103	0.0217	0.9113	14004	16757	14424.77
1641707	chr19	rs11669134	50278286	G	A	0.814	0.812	0.934	0.0108014536938559	0.0226	0.6315	14004	16757	14424.77
1642768	chr19	rs77968356	50279657	G	A	0.806	0.806	0.96	-0.003596459514405	0.0218	0.8701	14004	16757	14424.77
1642516	chr19	rs11671380	50280376	C	T	0.97	0.971	0.628	0.0115035793834154	0.0639	0.8565	14004	16757	14424.77
1629432	chr19	rs1273643	50280564	A	G	0.432	0.433	0.93	-0.0040983869261633	0.0177	0.8171	14004	16757	14424.77
1626662	chr19	rs4802620	50281369	C	G	0.805	0.806	0.962	-0.0046005663955682	0.0217	0.8325	14004	16757	14424.77
1625762	chr19	rs1273644	50281537	T	C	0.433	0.433	0.928	-0.0009004052431641	0.0178	0.9606	14004	16757	14424.77
1627658	chr19	rs62129179	50282053	G	A	0.966	0.967	0.828	-0.0017014466397575	0.0518	0.9745	14004	16757	14424.77
1621980	chr19	rs60458566	50282319	C	T	0.806	0.807	0.961	-0.0051029981759033	0.0218	0.8132	14004	16757	14424.77
1644297	chr19	rs4802621	50282717	T	C	0.807	0.807	0.961	-0.0040983869261633	0.0218	0.8505	14004	16757	14424.77
1626846	chr19	rs4802622	50282897	G	A	0.808	0.808	0.958	-0.0033957590691798	0.0219	0.876	14004	16757	14424.77
1632031	chr19	rs62129180	50285509	G	T	0.966	0.967	0.838	-0.0006001800720324	0.0517	0.9903	14004	16757	14424.77
1644566	chr19	rs12610882	50286338	C	T	0.779	0.776	0.942	0.0200967016991224	0.0209	0.3371	14004	16757	14424.77
1620643	chr19	rs12609447	50286382	T	C	0.779	0.776	0.941	0.0188021269625962	0.0209	0.3691	14004	16757	14424.77
1635834	chr19	rs16981435	50286936	G	C	0.866	0.868	0.93	-0.0338050046123612	0.0257	0.1887	14004	16757	14424.77
1622301	chr19	rs76330541	50287255	A	G	0.78	0.777	0.943	0.0200967016991224	0.0209	0.3362	14004	16757	14424.77
1644187	chr19	rs10425303	50287644	A	G	0.566	0.565	0.912	0.001998002662673	0.0179	0.9118	14004	16757	14424.77
1634703	chr19	rs17310914	50287801	T	C	0.772	0.769	0.932	0.01600129372694	0.0208	0.4409	14004	16757	14424.77
1634209	chr19	rs79483010	50288074	A	G	0.772	0.769	0.932	0.0170045988158238	0.0208	0.4139	14004	16757	14424.77
1625278	chr19	rs4802623	50289859	G	A	0.569	0.569	0.922	0.0020977980821461	0.0179	0.9075	14004	16757	14424.77
1623134	chr19	rs4802624	50289948	A	G	0.781	0.778	0.946	0.0199006617063362	0.0209	0.3402	14004	16757	14424.77
1633916	chr19	rs11669608	50290849	A	G	0.569	0.569	0.921	0.0014988761237359	0.0179	0.9323	14004	16757	14424.77
1647864	chr19	rs77887914	50291835	A	G	0.779	0.776	0.947	0.0184978548821194	0.0208	0.3737	14004	16757	14424.77
1647063	chr19	rs17370523	50293110	T	G	0.771	0.768	0.94	0.0153023200084426	0.0207	0.4588	14004	16757	14424.77
1626337	chr19	rs77827342	50293435	G	A	0.778	0.775	0.951	0.0182033098538737	0.0208	0.3803	14004	16757	14424.77
1620446	chr19	rs7251251	50294150	G	A	0.799	0.801	0.919	-0.0163021610829842	0.0222	0.4623	14004	16757	14424.77
1641921	chr19	rs76653157	50294367	A	G	0.773	0.771	0.943	0.0168964476597299	0.0207	0.4132	14004	16757	14424.77
1621002	chr19	rs79354423	50294457	T	G	0.781	0.778	0.954	0.0184978548821194	0.0208	0.3732	14004	16757	14424.77
1633507	chr19	rs7251695	50294641	C	T	0.839	0.84	0.906	-0.0198048272985997	0.0243	0.4145	14004	16757	14424.77
1625680	chr19	rs1001281	50294759	T	C	0.773	0.771	0.944	0.0160997014894237	0.0207	0.437	14004	16757	14424.77
1631102	chr19	rs4802626	50295708	G	C	0.781	0.778	0.959	0.0182033098538737	0.0208	0.3811	14004	16757	14424.77
1646391	chr19	rs2302518	50296145	T	C	0.781	0.778	0.96	0.0179970767016546	0.0207	0.3847	14004	16757	14424.77
1635562	chr19	rs76431899	50297004	A	C	0.781	0.778	0.949	0.0178006246255066	0.0209	0.3947	14004	16757	14424.77
1632293	chr19	rs570834667	50297269	A	T	0.982	0.982	0.235	-0.173603668254232	0.1382	0.2089	12895	15648	13315.77
1647437	chr19	rs62129182	50297520	T	C	0.966	0.967	0.849	0.0071047017299317	0.0509	0.8886	14004	16757	14424.77
1641778	chr19	rs12610289	50297554	C	A	0.781	0.779	0.943	0.0168964476597299	0.021	0.4196	14004	16757	14424.77
1637553	chr19	rs12610341	50297614	G	A	0.782	0.779	0.942	0.0172012073197748	0.021	0.4116	14004	16757	14424.77
1646305	chr19	rs12986369	50298117	A	G	0.569	0.57	0.906	-0.0005001250416822	0.018	0.9792	14004	16757	14424.77
1639674	chr19	rs2072451	50299408	T	G	0.575	0.579	0.897	-0.0104039337153929	0.0181	0.5659	14004	16757	14424.77
1638047	chr19	rs7258104	50299757	A	G	0.577	0.581	0.907	-0.0115969858456632	0.018	0.5205	14004	16757	14424.77
1620106	chr19	rs76403112	50299865	C	T	0.929	0.925	0.809	0.0861960446965716	0.0362	0.01722	14004	16757	14424.77
1637632	chr19	rs115475578	50299866	G	A	0.965	0.966	0.857	-0.0034961042567088	0.0501	0.9438	14004	16757	14424.77
1639610	chr19	rs79716223	50299901	T	C	0.981	0.98	0.248	-0.139503475780527	0.1264	0.2699	14004	16757	14424.77
1632280	chr19	rs28413128	50300026	A	G	0.757	0.756	0.944	0.0118001041157506	0.0205	0.565	14004	16757	14424.77
1630962	chr19	rs74892778	50300477	C	T	0.963	0.964	0.888	0.0034041991335623	0.0478	0.9436	14004	16757	14424.77
1620214	chr19	rs34530448	50301152	A	T	0.911	0.909	0.822	0.0669013524517588	0.033	0.04241	14004	16757	14424.77
1642878	chr19	rs116381034	50301287	C	T	0.964	0.965	0.887	0.0077002766261879	0.0485	0.8733	14004	16757	14424.77
1632131	chr19	rs7251463	50301545	G	A	0.764	0.764	0.97	0.0098018049722602	0.0204	0.6297	14004	16757	14424.77
1635587	chr19	rs7251269	50301653	A	G	0.59	0.593	0.936	-0.007004474152883	0.0178	0.6962	14004	16757	14424.77
1641695	chr19	rs7247082	50301820	A	G	0.855	0.856	0.903	-0.0225012653465135	0.0254	0.3761	14004	16757	14424.77
1632752	chr19	rs7248071	50301844	T	G	0.764	0.764	0.97	0.0103957761821204	0.0204	0.611	14004	16757	14424.77
1631456	chr19	rs62129183	50303613	G	C	0.85	0.851	0.892	-0.0227979086760041	0.0252	0.3645	14004	16757	14424.77
1631990	chr19	rs80232594	50303660	G	A	0.963	0.963	0.895	0.0026963615477425	0.0475	0.9551	14004	16757	14424.77
1641564	chr19	rs1003424	50304336	A	G	0.757	0.758	0.964	0.0089993837968006	0.0203	0.656	14004	16757	14424.77
1635065	chr19	rs10421561	50304392	T	C	0.758	0.758	0.967	0.0090984829852593	0.0203	0.6516	14004	16757	14424.77
1632927	chr19	rs10421754	50304439	T	C	0.759	0.759	0.966	0.0102968054773682	0.0203	0.613	14004	16757	14424.77
1637426	chr19	rs2159984	50305688	G	C	0.769	0.769	0.931	0.0106035827841911	0.021	0.6122	14004	16757	14424.77
1628954	chr19	rs28736735	50306198	G	T	0.854	0.856	0.909	-0.0243029385231735	0.0252	0.336	14004	16757	14424.77
1640818	chr19	rs117793773	50307155	T	G	0.963	0.964	0.917	0.0103957761821204	0.0473	0.8252	14004	16757	14424.77
1639260	chr19	rs11879607	50307344	C	T	0.59	0.593	0.947	-0.006199175242821	0.0177	0.7271	14004	16757	14424.77
1625171	chr19	rs62129184	50307401	G	A	0.929	0.925	0.84	0.0885967862306421	0.0355	0.01264	14004	16757	14424.77
1629404	chr19	rs11879637	50307408	G	A	0.764	0.764	0.973	0.0078987227933553	0.0204	0.6973	14004	16757	14424.77
1629807	chr19	rs139317184	50307658	C	T	0.967	0.968	0.927	0.0154992634469238	0.0495	0.754	14004	16757	14424.77
1634096	chr19	rs114198499	50308117	C	T	0.967	0.968	0.928	0.0156961681063242	0.0495	0.7511	14004	16757	14424.77
1634279	chr19	rs2241040	50308134	G	C	0.759	0.759	0.969	0.0076010387728197	0.0203	0.7077	14004	16757	14424.77
1625611	chr19	rs147959530	50308873	G	A	0.949	0.947	0.304	-0.0045001103249234	0.0701	0.9487	14004	16757	14424.77
1642859	chr19	rs8101959	50308893	T	C	0.756	0.756	0.961	0.0078987227933553	0.0203	0.6971	14004	16757	14424.77
1631029	chr19	rs116763803	50309883	G	A	0.967	0.968	0.93	0.0170045988158238	0.0494	0.7306	14004	16757	14424.77
1628892	chr19	rs62129186	50310775	C	T	0.924	0.921	0.795	0.0784968981407531	0.0355	0.02682	14004	16757	14424.77
1626611	chr19	rs79229602	50311291	T	C	0.967	0.967	0.929	0.0178988554877579	0.0493	0.7173	14004	16757	14424.77
1630746	chr19	rs2305921	50312653	C	T	0.854	0.855	0.91	-0.0222047099881925	0.0252	0.3782	14004	16757	14424.77
1647028	chr19	rs35002951	50312801	C	T	0.965	0.965	0.93	0.0202045073158995	0.0479	0.6739	14004	16757	14424.77
1627930	chr19	rs147529176	50313129	C	T	0.986	0.986	0.722	0.0097027754613851	0.0967	0.9198	9837	13439	10848.53
1631512	chr19	rs4801807	50313806	A	G	0.586	0.588	0.955	-0.0059979518036359	0.0176	0.7324	14004	16757	14424.77
1634624	chr19	rs8104825	50315423	G	A	0.765	0.764	0.978	0.0090984829852593	0.0203	0.6533	14004	16757	14424.77
1635536	chr19	rs2305919	50315698	A	C	0.59	0.592	0.962	-0.0055956263571598	0.0176	0.7485	14004	16757	14424.77
1621121	chr19	rs2305918	50315773	T	A	0.763	0.762	0.977	0.0100988346774146	0.0203	0.6193	14004	16757	14424.77
1624284	chr19	rs35816883	50316083	C	T	0.912	0.91	0.854	0.061302039376164	0.0325	0.05933	14004	16757	14424.77
1647094	chr19	rs138010676	50316645	A	T	0.982	0.983	0.737	-0.0170037478161859	0.0791	0.8299	12376	14891	12686.42
1637039	chr19	rs2286948	50316754	C	T	0.491	0.488	0.947	0.0047984689115734	0.0175	0.7823	14004	16757	14424.77
1640363	chr19	rs113008199	50318900	C	T	0.963	0.963	0.918	0.0125015292229252	0.0468	0.7895	14004	16757	14424.77
1631972	chr19	rs12984891	50319125	C	T	0.165	0.162	0.859	0.0217027816432335	0.0248	0.3819	14004	16757	14424.77
1636573	chr19	rs113537137	50319142	G	A	0.963	0.963	0.916	0.0118989261570991	0.0468	0.7992	14004	16757	14424.77
1621691	chr19	rs77498119	50319730	G	A	0.963	0.964	0.912	0.0107025231331357	0.0471	0.8195	14004	16757	14424.77
1627192	chr19	rs75774062	50320671	C	G	0.945	0.947	0.895	-0.007296555232638	0.0392	0.8525	14004	16757	14424.77
1644174	chr19	rs12709916	50320987	C	T	0.935	0.931	0.871	0.0898041402600461	0.0362	0.0132	14004	16757	14424.77
1639794	chr19	rs67012811	50321068	C	T	0.527	0.522	0.915	0.0108014536938559	0.0178	0.5446	14004	16757	14424.77
1625343	chr19	rs7246170	50321510	C	T	0.938	0.934	0.891	0.0970994871296738	0.0365	0.00781	14004	16757	14424.77
1636619	chr19	rs968388	50321512	C	G	0.52	0.515	0.91	0.0105046326450854	0.0178	0.5575	14004	16757	14424.77
1628833	chr19	rs77400039	50321858	G	A	0.945	0.948	0.904	-0.0303045802648556	0.0393	0.4408	14004	16757	14424.77
1632791	chr19	rs1674132	50321981	G	C	0.417	0.415	0.924	0.0069954745123864	0.0179	0.6972	14004	16757	14424.77
1641250	chr19	rs1674133	50322100	A	G	0.273	0.272	0.915	-0.0065010863423599	0.02	0.7466	14004	16757	14424.77
1631506	chr19	rs1674134	50322111	T	C	0.215	0.217	0.922	-0.0182963622831166	0.0216	0.397	14004	16757	14424.77
1628685	chr19	rs79974763	50322150	G	C	0.945	0.948	0.906	-0.0310985871020312	0.0391	0.4269	14004	16757	14424.77
1627190	chr19	rs117491473	50322245	C	T	0.944	0.947	0.905	-0.0328021562323804	0.0389	0.3987	14004	16757	14424.77
1636310	chr19	rs117109971	50323416	C	G	0.945	0.948	0.909	-0.0319035490130083	0.039	0.4138	14004	16757	14424.77
1632294	chr19	rs146374267	50323828	A	G	0.944	0.948	0.91	-0.0322029950400999	0.039	0.4092	14004	16757	14424.77
1647244	chr19	rs1674140	50324914	A	G	0.216	0.218	0.931	-0.0172987645783295	0.0215	0.4187	14004	16757	14424.77
1647186	chr19	rs147835893	50325398	C	T	0.943	0.947	0.914	-0.0352023974087295	0.0386	0.3619	14004	16757	14424.77
1632175	chr19	rs1013322	50326492	C	T	0.216	0.218	0.936	-0.0170952954286372	0.0214	0.4243	14004	16757	14424.77
1631873	chr19	rs66937811	50327012	G	A	0.527	0.522	0.919	0.0126002819757385	0.0177	0.4755	14004	16757	14424.77
1646646	chr19	rs16981464	50328436	A	G	0.943	0.946	0.925	-0.0363009797263316	0.0382	0.3425	14004	16757	14424.77
1638003	chr19	rs117082545	50328661	A	G	0.943	0.947	0.925	-0.0358033589652777	0.0383	0.3495	14004	16757	14424.77
1626322	chr19	rs145256948	50329440	T	A	0.942	0.945	0.926	-0.0377953294954024	0.0379	0.3186	14004	16757	14424.77
1639613	chr19	rs1290650	50329684	A	G	0.217	0.219	0.951	-0.0159972768350078	0.0212	0.4503	14004	16757	14424.77
1628548	chr19	rs117020672	50330563	C	G	0.945	0.948	0.923	-0.0350988198393953	0.0389	0.3673	14004	16757	14424.77
1625365	chr19	rs3745479	50335507	A	G	0.942	0.946	0.939	-0.0361039752308815	0.0377	0.3382	14004	16757	14424.77
1630929	chr19	rs3745480	50335510	T	C	0.531	0.526	0.941	0.0119977384336167	0.0175	0.4923	14004	16757	14424.77
1640501	chr19	rs1290652	50335872	A	G	0.423	0.421	0.969	0.0086028888072678	0.0175	0.6236	14004	16757	14424.77
1641321	chr19	rs7252578	50337964	T	C	0.942	0.945	0.942	-0.0390007373497326	0.0376	0.2995	14004	16757	14424.77
1625718	chr19	rs752522	50338453	C	T	0.857	0.857	0.94	-0.0188974371044634	0.025	0.4493	14004	16757	14424.77
1638931	chr19	rs78142815	50341048	T	C	0.944	0.947	0.937	-0.0335981494309355	0.0385	0.3823	14004	16757	14424.77
1624114	chr19	rs10403127	50342111	G	A	0.792	0.789	0.946	0.0178988554877579	0.0216	0.4065	14004	16757	14424.77
1644428	chr19	rs921470	50343129	T	C	0.472	0.475	0.954	-0.0106970095483354	0.0174	0.5403	14004	16757	14424.77
1645234	chr19	rs62129201	50343950	G	A	0.797	0.794	0.962	0.0166014304974254	0.0215	0.4407	14004	16757	14424.77
1635602	chr19	rs1545474	50344652	A	G	0.555	0.555	0.899	-0.0071958279818024	0.018	0.6892	14004	16757	14424.77
1636450	chr19	rs10424397	50344969	A	G	0.578	0.578	0.961	-0.006199175242821	0.0175	0.7224	14004	16757	14424.77
1641641	chr19	rs12609897	50345328	T	C	0.578	0.578	0.96	-0.0058973552660839	0.0175	0.7372	14004	16757	14424.77
1636702	chr19	rs55639641	50346254	A	G	0.94	0.944	0.941	-0.0361039752308815	0.0373	0.3331	14004	16757	14424.77
1630786	chr19	rs1290655	50349958	G	A	0.226	0.229	0.933	-0.0193969096107316	0.021	0.3566	14004	16757	14424.77
1621554	chr19	rs76960744	50350990	C	T	0.94	0.944	0.943	-0.0356997191343252	0.0371	0.3363	14004	16757	14424.77
1635872	chr19	rs11672587	50352900	T	A	0.789	0.786	0.97	0.0189983824093147	0.0211	0.368	14004	16757	14424.77
1637313	chr19	rs74870551	50353273	A	G	0.944	0.944	0.655	-0.066300071757232	0.0459	0.1488	14004	16757	14424.77
1621695	chr19	rs7260222	50354211	C	T	0.582	0.583	0.964	-0.0048015088161939	0.0175	0.7831	14004	16757	14424.77
1644102	chr19	rs78405916	50355840	T	C	0.917	0.919	0.809	-0.0151034855773182	0.0342	0.6595	14004	16757	14424.77
1636746	chr19	rs12610706	50356184	A	G	0.854	0.855	0.93	-0.0138961051921114	0.0249	0.576	14004	16757	14424.77
1647784	chr19	rs139231513	50356683	C	T	0.975	0.975	0.701	0.0567016428693038	0.0665	0.3934	14004	16757	14424.77
1641653	chr19	rs75644086	50357121	A	G	0.939	0.943	0.941	-0.0319964709431669	0.037	0.3866	14004	16757	14424.77
1622773	chr19	rs16981486	50357164	A	G	0.938	0.941	0.941	-0.0296966117368367	0.0366	0.4168	14004	16757	14424.77
1641764	chr19	rs10423897	50357189	T	C	0.581	0.581	0.961	-0.0043996643446871	0.0175	0.8032	14004	16757	14424.77
1634578	chr19	rs75478119	50358133	T	G	0.73	0.731	0.931	0.0116024307308398	0.0198	0.5558	14004	16757	14424.77
1633562	chr19	rs1290657	50358170	T	C	0.205	0.209	0.927	-0.0226035462098532	0.0217	0.2972	14004	16757	14424.77
1628120	chr19	rs3786662	50359384	A	T	0.917	0.914	0.655	0.0650009142174121	0.0372	0.08084	14004	16757	14424.77
1623419	chr19	rs3786663	50359404	C	T	0.768	0.766	0.885	0.0148984646619666	0.0213	0.4838	14004	16757	14424.77
1645656	chr19	rs16981492	50359808	C	T	0.939	0.943	0.943	-0.032502530761974	0.037	0.3793	14004	16757	14424.77
1623531	chr19	rs78591223	50359987	T	C	0.936	0.94	0.923	-0.0310985871020312	0.0364	0.3922	14004	16757	14424.77
1621133	chr19	rs10418141	50360046	C	A	0.791	0.787	0.97	0.0213015034199157	0.0211	0.3127	14004	16757	14424.77
1622413	chr19	rs2278838	50360823	A	G	0.939	0.943	0.939	-0.0306035477981776	0.037	0.4086	14004	16757	14424.77
1636798	chr19	rs59595912	50360989	A	G	0.942	0.939	0.864	0.0787002685436651	0.038	0.03813	14004	16757	14424.77
1640936	chr19	rs62624500	50361058	A	G	0.939	0.943	0.937	-0.0290993078252748	0.037	0.4318	14004	16757	14424.77
1639263	chr19	rs2290286	50361353	C	T	0.978	0.98	0.702	-0.0562952570552056	0.0739	0.4461	12376	14891	12686.42
1620288	chr19	rs55927506	50362122	C	G	0.939	0.943	0.934	-0.0299026613543135	0.0371	0.4196	14004	16757	14424.77
1628460	chr19	rs7257463	50362201	T	A	0.582	0.583	0.949	-0.0028039273327342	0.0176	0.8725	14004	16757	14424.77
1634754	chr19	rs16981493	50362286	T	C	0.939	0.943	0.933	-0.0296966117368367	0.0371	0.4231	14004	16757	14424.77
1634780	chr19	rs1290646	50363175	A	G	0.469	0.472	0.95	-0.0057967688471774	0.0173	0.7384	14004	16757	14424.77
1619790	chr19	rs3739209	50364423	T	C	0.937	0.941	0.906	-0.0462952789853036	0.037	0.211	14004	16757	14424.77
1630897	chr19	rs3739198	50366042	G	A	0.944	0.948	0.891	-0.0394999521368577	0.0394	0.3162	14004	16757	14424.77
1636008	chr19	rs150411318	50366222	C	A	0.986	0.986	0.256	-0.0926965981861868	0.1712	0.5881	9990	12700	10414.05
1635003	chr19	rs1290648	50366363	A	G	0.547	0.554	0.868	-0.0159972768350078	0.0183	0.3806	14004	16757	14424.77
1622369	chr19	rs3739193	50366450	G	C	0.964	0.966	0.684	-0.0217038334437866	0.0553	0.6954	14004	16757	14424.77
1620772	chr19	rs3739183	50368035	T	G	0.93	0.934	0.898	-0.0171970248285215	0.0354	0.6271	14004	16757	14424.77
1628820	chr19	rs3739182	50368043	T	C	0.93	0.934	0.899	-0.0231048737150968	0.0354	0.5135	14004	16757	14424.77
1648019	chr19	rs3729641	50368116	C	A	0.814	0.812	0.919	0.0166997792224134	0.0227	0.4631	14004	16757	14424.77
1628657	chr19	rs1290649	50368361	T	A	0.784	0.784	0.942	0.0082954970241069	0.0213	0.6981	14004	16757	14424.77
1625428	chr19	rs2257103	50370066	C	T	0.784	0.784	0.952	0.0082954970241069	0.0212	0.6966	14004	16757	14424.77
1643477	chr19	rs2305922	50370106	T	G	0.572	0.577	0.959	-0.0105049846451474	0.0175	0.5491	14004	16757	14424.77
1636340	chr19	rs3760709	50371399	G	A	0.512	0.516	0.932	-0.0080019302190585	0.0176	0.6481	14004	16757	14424.77
1639070	chr19	rs3760711	50371479	C	T	0.79	0.795	0.959	-0.027196494688472	0.0213	0.2015	14004	16757	14424.77
1637789	chr19	rs2353005	50372762	G	A	0.876	0.876	0.886	-0.0087985943563496	0.0273	0.7472	14004	16757	14424.77
1646791	chr19	rs2290774	50375035	T	C	0.557	0.56	0.963	-0.0003000450090019	0.0174	0.9844	14004	16757	14424.77
1636215	chr19	rs2290775	50375242	C	T	0.768	0.766	0.971	0.0205964297986501	0.0204	0.3126	14004	16757	14424.77
1623412	chr19	rs8112937	50375446	C	G	0.556	0.559	0.969	-0.0006001800720324	0.0173	0.9742	14004	16757	14424.77
1624674	chr19	rs8112830	50375447	A	G	0.556	0.558	0.969	-0.0006001800720324	0.0173	0.9746	14004	16757	14424.77
1642176	chr19	rs75272647	50377483	A	C	0.79	0.795	0.963	-0.0246001168682327	0.0212	0.247	14004	16757	14424.77
1641612	chr19	rs4802634	50377757	C	T	0.555	0.558	0.979	0.0001999800026662	0.0172	0.9901	14004	16757	14424.77
1642783	chr19	rs8110265	50377835	G	A	0.765	0.763	0.977	0.0210959082947329	0.0203	0.2971	14004	16757	14424.77
1636910	chr19	rs11083985	50378143	T	C	0.767	0.765	0.986	0.0200967016991224	0.0202	0.3194	14004	16757	14424.77
1628799	chr19	rs3810267	50379053	A	G	0.555	0.558	0.982	-0.000200020002667	0.0172	0.9887	14004	16757	14424.77
1629240	chr19	rs3810268	50379193	C	T	0.765	0.763	0.979	0.0213015034199157	0.0202	0.2911	14004	16757	14424.77
1625560	chr19	rs731826	50380858	T	G	0.766	0.765	0.983	0.0204004877576787	0.0202	0.313	14004	16757	14424.77
1642935	chr19	rs79983202	50381095	C	T	0.93	0.933	0.91	-0.0114047880634385	0.0349	0.7436	14004	16757	14424.77
1633124	chr19	rs8109732	50383392	G	A	0.929	0.932	0.904	-0.0114958245134845	0.0349	0.741	14004	16757	14424.77
1629272	chr19	rs3745486	50383636	T	C	0.555	0.558	0.972	-0.001100605444033	0.0173	0.9502	14004	16757	14424.77
1630178	chr19	rs7248498	50384882	A	G	0.555	0.558	0.97	-0.0008003201707691	0.0173	0.9653	14004	16757	14424.77
1634750	chr19	rs7248744	50385031	A	G	0.693	0.694	0.943	0.0158044491449436	0.0189	0.4025	14004	16757	14424.77
1624941	chr19	rs746738	50386340	T	C	0.556	0.559	0.967	-0.0004000800213396	0.0173	0.9802	14004	16757	14424.77
1641574	chr19	rs79613141	50390054	A	C	0.978	0.975	0.662	0.154496334367558	0.0699	0.02713	13414	16167	13834.77
1643855	chr19	rs150097490	50390156	G	T	0.929	0.932	0.881	-0.0071958279818024	0.0353	0.8374	14004	16757	14424.77
1644029	chr19	rs2305917	50391299	C	T	0.8	0.797	0.867	0.0254045542217263	0.0227	0.2623	14004	16757	14424.77
1630267	chr19	rs2305916	50391301	T	G	0.556	0.558	0.927	0.0008995952428359	0.0177	0.9583	14004	16757	14424.77
1635520	chr19	rs78137368	50391316	G	C	0.93	0.932	0.874	-0.0051029981759033	0.0355	0.8848	14004	16757	14424.77
1621825	chr19	rs11668716	50392014	T	A	0.878	0.876	0.816	-0.0034961042567088	0.0286	0.9017	14004	16757	14424.77
1624443	chr19	rs141405871	50392036	T	C	0.972	0.973	0.745	0.0291995144044279	0.0598	0.6257	14004	16757	14424.77
1622014	chr19	rs76266003	50392142	T	C	0.929	0.932	0.875	-0.0050024916227914	0.0354	0.8872	14004	16757	14424.77
1622740	chr19	rs112862536	50392162	A	G	0.929	0.932	0.874	-0.0049019951702315	0.0354	0.8895	14004	16757	14424.77
1631756	chr19	rs56359967	50393269	A	G	0.792	0.797	0.905	-0.0248973835545144	0.022	0.2562	14004	16757	14424.77
1621567	chr19	rs117015420	50394628	C	T	0.929	0.931	0.851	-0.0025031302181184	0.0357	0.9448	14004	16757	14424.77
1631501	chr19	rs74359325	50394886	C	T	0.926	0.929	0.847	-0.0110002818588653	0.0352	0.7552	14004	16757	14424.77
1624611	chr19	rs113527040	50395042	T	C	0.921	0.924	0.821	-0.009000382197299	0.0346	0.7958	14004	16757	14424.77
1635985	chr19	rs11673399	50396263	T	C	0.522	0.52	0.866	0.0076010387728197	0.0183	0.6781	14004	16757	14424.77
1635093	chr19	rs62126286	50396546	A	T	0.814	0.811	0.814	0.0212036062510236	0.0241	0.3782	14004	16757	14424.77
1646598	chr19	rs114191104	50397372	C	T	0.899	0.9	0.782	0.0127977582298607	0.0316	0.6865	14004	16757	14424.77
1635910	chr19	rs58656993	50398078	C	T	0.895	0.896	0.788	0.0209979909956055	0.0309	0.4971	14004	16757	14424.77
1642142	chr19	rs1290751	50398939	A	G	0.515	0.513	0.816	0.0081963182244858	0.0188	0.6636	14004	16757	14424.77
1638700	chr19	rs3810269	50399354	G	C	0.897	0.897	0.783	0.0207041815582916	0.0312	0.5069	14004	16757	14424.77
1635876	chr19	rs16981522	50400094	C	T	0.916	0.915	0.752	0.0358014124633833	0.0345	0.2994	14004	16757	14424.77
1631678	chr19	rs76042149	50400118	G	A	0.982	0.981	0.273	-0.0845997418661506	0.1248	0.4976	14004	16757	14424.77
1628702	chr19	rs61132178	50400346	G	T	0.919	0.918	0.732	0.0366019024445485	0.0357	0.3045	14004	16757	14424.77
1643950	chr19	rs1290752	50401036	C	G	0.818	0.823	0.664	-0.0285949668801128	0.0268	0.2865	14004	16757	14424.77
1623824	chr19	rs4801810	50401048	G	A	0.748	0.746	0.822	-0.0012007205765188	0.0213	0.9555	14004	16757	14424.77
1628497	chr19	rs10407646	50401099	A	G	0.765	0.768	0.698	-0.0012007205765188	0.0235	0.9581	14004	16757	14424.77
1644231	chr19	rs4802635	50401320	A	G	0.564	0.559	0.742	0.0161980995687726	0.0198	0.4132	14004	16757	14424.77
1623746	chr19	rs1290753	50401661	C	T	0.947	0.948	0.691	0.0090984829852593	0.0463	0.845	14004	16757	14424.77
1633428	chr19	rs12981001	50403013	C	T	0.92	0.918	0.685	-0.021101069908054	0.0388	0.5857	14004	16757	14424.77
1646316	chr19	rs28679454	50403664	T	G	0.789	0.78	0.774	0.0585990423029356	0.0234	0.01231	14004	16757	14424.77
1633908	chr19	rs1290754	50404939	T	G	0.855	0.856	0.781	-0.0209989425960583	0.0282	0.4563	14004	16757	14424.77
1648207	chr19	rs4239488	50405218	T	C	0.49	0.484	0.819	0.0259990758686168	0.0187	0.1635	14004	16757	14424.77
1636780	chr19	rs1290755	50405285	C	T	0.938	0.942	0.781	-0.0305004454483837	0.0417	0.4656	14004	16757	14424.77
1632013	chr19	rs10424777	50405287	C	T	0.707	0.701	0.81	0.0389995348490096	0.0206	0.0582	14004	16757	14424.77
1631679	chr19	rs2608884	50406508	G	C	0.642	0.64	0.802	0.0288012338056278	0.0196	0.1419	14004	16757	14424.77
1623457	chr19	rs79172961	50407566	G	A	0.918	0.92	0.805	-0.0081027387031859	0.0338	0.8105	14004	16757	14424.77
1619797	chr19	rs1290748	50408115	T	C	0.06	0.0568	0.806	0.0263010744193707	0.0416	0.5282	14004	16757	14424.77
1644650	chr19	rs12460687	50408351	C	T	0.704	0.698	0.827	0.0389033551082361	0.0203	0.05579	14004	16757	14424.77
1632355	chr19	rs12980435	50408655	G	T	0.964	0.964	0.412	-0.0899028259293165	0.0848	0.2893	8533	11456	9275.16
1641963	chr19	rs73594179	50409080	G	C	0.782	0.774	0.784	0.0497040321791155	0.023	0.03041	14004	16757	14424.77
1636664	chr19	rs11083988	50410363	C	T	0.703	0.697	0.84	0.0371030879515023	0.0201	0.0654	14004	16757	14424.77
1621707	chr19	rs8429	50410550	G	A	0.579	0.579	0.877	-0.0168003386783461	0.0183	0.3606	14004	16757	14424.77
1632206	chr19	rs56779488	50410577	G	A	0.763	0.759	0.821	0.0232965165504356	0.0218	0.2851	14004	16757	14424.77
1640759	chr19	rs9523	50411132	T	C	0.573	0.574	0.883	-0.0160988945897493	0.0182	0.3779	14004	16757	14424.77
1621767	chr19	rs1044276	50411158	T	C	0.92	0.918	0.727	-0.0227979086760041	0.0374	0.5414	14004	16757	14424.77
1626507	chr19	rs11547267	50411395	C	G	0.963	0.961	0.444	-0.0605040040910452	0.0796	0.4468	8533	11456	9275.16
1631381	chr19	rs1062798	50412217	C	G	0.573	0.574	0.887	-0.0152963956259917	0.0182	0.3998	14004	16757	14424.77
1645408	chr19	rs999583	50412417	G	A	0.0551	0.0514	0.842	0.043595744117646	0.0432	0.313	14004	16757	14424.77
1640873	chr19	rs1044167	50414717	C	T	0.603	0.606	0.854	-0.0186019483996616	0.0188	0.3222	14004	16757	14424.77
1633442	chr19	rs3786664	50414892	A	T	0.872	0.87	0.7	-0.001100605444033	0.0308	0.9704	14004	16757	14424.77
1621101	chr19	rs1290739	50415394	A	G	0.0596	0.056	0.831	0.0307037775750057	0.0415	0.4601	14004	16757	14424.77
1630684	chr19	rs142850573	50415570	C	T	0.656	0.645	0.796	0.0350002811846215	0.02	0.07948	14004	16757	14424.77
1636014	chr19	rs12462389	50416778	C	G	0.788	0.783	0.776	0.0274011363479391	0.0234	0.2411	14004	16757	14424.77
1637136	chr19	rs7257503	50416964	G	A	0.889	0.888	0.883	0.0032048589489113	0.0287	0.9114	14004	16757	14424.77
1632495	chr19	rs4801811	50417283	T	A	0.679	0.67	0.868	0.0329994782631079	0.0195	0.09106	14004	16757	14424.77
1621927	chr19	rs111928045	50418038	C	T	0.962	0.959	0.574	-0.0206007457079636	0.0718	0.7745	7986	10916	8731.68
1622652	chr19	rs11083989	50418198	T	A	0.678	0.668	0.873	0.0329027196757078	0.0194	0.09015	14004	16757	14424.77
1631413	chr19	rs8101363	50418397	G	A	0.583	0.586	0.947	-0.0198966317144566	0.0177	0.2616	14004	16757	14424.77
1631374	chr19	rs1290742	50418405	C	T	0.0537	0.0487	0.839	0.0450020459197846	0.0445	0.3123	14004	16757	14424.77
1629919	chr19	rs1290743	50418735	G	A	0.0511	0.0463	0.873	0.0335991726304121	0.0449	0.4549	14004	16757	14424.77
1641167	chr19	rs1299491	50419399	A	C	0.126	0.12	0.802	0.0247999239054771	0.0297	0.4039	14004	16757	14424.77
1620132	chr19	rs7255188	50420156	C	T	0.584	0.587	0.958	-0.0203047533403643	0.0176	0.248	14004	16757	14424.77
1640285	chr19	rs1152239	50420671	C	A	0.126	0.12	0.804	0.0228958774769045	0.0296	0.44	14004	16757	14424.77
1647853	chr19	rs1152238	50421665	C	T	0.055	0.0501	0.812	0.0465018336514199	0.0444	0.2958	14004	16757	14424.77
1641912	chr19	rs1152237	50421683	G	A	0.452	0.455	0.949	-0.0169020380753563	0.0175	0.3343	14004	16757	14424.77
1623846	chr19	rs12977375	50422047	C	G	0.929	0.93	0.744	-0.0080019302190585	0.0396	0.8396	14004	16757	14424.77
1637447	chr19	rs7246947	50423666	T	G	0.585	0.589	0.975	-0.0208968257129853	0.0175	0.2314	14004	16757	14424.77
1633049	chr19	rs7246342	50423726	G	A	0.585	0.589	0.976	-0.0208968257129853	0.0175	0.2319	14004	16757	14424.77
1621682	chr19	rs12980474	50424590	A	G	0.963	0.961	0.577	-0.0194988734340555	0.0714	0.7841	7986	10916	8731.68
1621848	chr19	rs736941	50424941	T	C	0.864	0.865	0.911	0.0062007356416035	0.0259	0.812	14004	16757	14424.77
1637080	chr19	rs3786665	50425032	C	T	0.586	0.589	0.979	-0.0207028323592018	0.0174	0.2344	14004	16757	14424.77
1646430	chr19	rs3786666	50425035	C	T	0.586	0.589	0.979	-0.0208049294331883	0.0174	0.2331	14004	16757	14424.77
1622983	chr19	rs57737990	50425851	G	A	0.586	0.589	0.977	-0.0209989425960583	0.0174	0.2275	14004	16757	14424.77
1619508	chr19	rs1152234	50426808	C	G	0.867	0.868	0.918	0.0075017910703226	0.0261	0.7738	14004	16757	14424.77
1622262	chr19	rs71353347	50426833	G	T	0.962	0.961	0.573	-0.0185000759845861	0.0708	0.7944	7986	10916	8731.68
1647062	chr19	rs11083990	50427540	G	A	0.703	0.702	0.808	-0.0016012813669738	0.0207	0.9396	14004	16757	14424.77
1632068	chr19	rs12610164	50427631	C	T	0.684	0.682	0.854	0.0014988761237359	0.0197	0.9413	14004	16757	14424.77
1621995	chr19	rs1273685	50428233	A	G	0.867	0.868	0.917	0.0098018049722602	0.0261	0.7063	14004	16757	14424.77
1646817	chr19	rs4802638	50428354	A	T	0.676	0.666	0.887	0.0329994782631079	0.0193	0.08694	14004	16757	14424.77
1638770	chr19	rs10420032	50429526	C	T	0.676	0.667	0.886	0.0332026408277183	0.0193	0.08434	14004	16757	14424.77
1645814	chr19	rs1290745	50429861	A	G	0.867	0.868	0.909	0.0107025231331357	0.0262	0.6827	14004	16757	14424.77
1647658	chr19	rs3826777	50431388	G	A	0.56	0.563	0.954	-0.0170037478161859	0.0175	0.3325	14004	16757	14424.77
1625452	chr19	rs4802639	50431879	T	C	0.917	0.92	0.917	-0.009797842480111	0.0316	0.7566	14004	16757	14424.77
1642817	chr19	rs4802640	50431946	C	T	0.677	0.667	0.884	0.0336958638567256	0.0193	0.08023	14004	16757	14424.77
1644275	chr19	rs1152232	50432427	A	G	0.869	0.87	0.883	0.0084045823438103	0.0267	0.7525	14004	16757	14424.77
1635745	chr19	rs2241702	50432780	A	T	0.677	0.667	0.879	0.0347974835421732	0.0193	0.07201	14004	16757	14424.77
1620378	chr19	rs2241701	50432810	T	C	0.676	0.667	0.877	0.0349037160078804	0.0193	0.07112	14004	16757	14424.77
1625678	chr19	rs73053367	50432992	G	A	0.895	0.895	0.848	-0.0076995657264405	0.0299	0.7978	14004	16757	14424.77
1637657	chr19	rs1152230	50433503	G	A	0.105	0.099	0.745	0.0563992368491194	0.0338	0.09486	14004	16757	14424.77
1639402	chr19	rs3760714	50433887	G	A	0.896	0.895	0.847	-0.0082035573506883	0.03	0.7845	14004	16757	14424.77
1624843	chr19	rs3760715	50433889	G	A	0.896	0.895	0.847	-0.0081027387031859	0.03	0.7878	14004	16757	14424.77
1645304	chr19	rs34832536	50434760	C	T	0.969	0.967	0.539	0.029403450369242	0.0669	0.6608	12460	15316	12950.74
1632737	chr19	rs8103678	50434808	G	T	0.527	0.532	0.941	-0.0183982139464423	0.0175	0.293	14004	16757	14424.77
1637473	chr19	rs283524	50435139	G	C	0.058	0.0536	0.734	0.0563047162104676	0.0446	0.2075	14004	16757	14424.77
1646288	chr19	rs283525	50435747	T	C	0.301	0.303	0.749	0.0028958031120254	0.0214	0.8916	14004	16757	14424.77
1626290	chr19	rs283526	50435862	C	T	0.312	0.314	0.878	-0.0058973552660839	0.0194	0.7602	14004	16757	14424.77
1636902	chr19	rs34877198	50435998	C	T	0.899	0.899	0.81	-0.0067024110596754	0.0313	0.8298	14004	16757	14424.77
1646438	chr19	rs8667	50436371	G	A	0.554	0.558	0.968	-0.0217038334437866	0.0174	0.2124	14004	16757	14424.77
1621936	chr19	rs3170545	50436715	G	A	0.556	0.56	0.976	-0.0222047099881925	0.0173	0.2004	14004	16757	14424.77
1646342	chr19	rs1044297	50436758	G	A	0.557	0.561	0.975	-0.0221024699079472	0.0173	0.2024	14004	16757	14424.77
1620471	chr19	rs8647	50436980	G	A	0.557	0.561	0.975	-0.0221024699079472	0.0173	0.2018	14004	16757	14424.77
1646309	chr19	rs62126297	50437233	C	T	0.758	0.751	0.815	0.0402970567645369	0.0218	0.06425	14004	16757	14424.77
1640131	chr19	rs7247653	50437459	T	C	0.512	0.516	0.931	-0.0203047533403643	0.0176	0.2482	14004	16757	14424.77
1626397	chr19	rs58316270	50437863	C	T	0.941	0.942	0.807	0.0311013012983478	0.0392	0.4273	14004	16757	14424.77
1639266	chr19	rs283528	50438824	G	A	0.596	0.588	0.87	0.0323026073786261	0.0186	0.08224	14004	16757	14424.77
1645032	chr19	rs283529	50439006	A	G	0.595	0.588	0.87	0.0324962313421326	0.0186	0.08037	14004	16757	14424.77
1619647	chr19	rs57048293	50439148	G	C	0.555	0.559	0.973	-0.0217958123704574	0.0173	0.2081	14004	16757	14424.77
1632289	chr19	rs283530	50439472	C	A	0.596	0.588	0.871	0.0323994240466592	0.0186	0.08118	14004	16757	14424.77
1631220	chr19	rs75273180	50439527	C	T	0.969	0.967	0.736	0.0754042744478771	0.0564	0.1809	14004	16757	14424.77
1635885	chr19	rs283531	50439609	C	T	0.597	0.589	0.871	0.0329994782631079	0.0186	0.07563	14004	16757	14424.77
1629132	chr19	rs60162152	50439689	T	G	0.758	0.751	0.817	0.0409979790340721	0.0217	0.05922	14004	16757	14424.77
1629411	chr19	rs12610975	50439719	G	A	0.552	0.557	0.975	-0.0218980211012161	0.0173	0.2063	14004	16757	14424.77
1619696	chr19	rs283532	50440073	A	G	0.596	0.588	0.87	0.0326027085440124	0.0186	0.07939	14004	16757	14424.77
1623830	chr19	rs62126300	50440097	G	A	0.94	0.941	0.796	0.0344980404075674	0.0393	0.3792	14004	16757	14424.77
1644980	chr19	rs283533	50440559	T	C	0.695	0.688	0.825	0.0406043708419401	0.0201	0.04386	14004	16757	14424.77
1628505	chr19	rs60469676	50441414	C	T	0.759	0.751	0.811	0.0389995348490096	0.0218	0.07388	14004	16757	14424.77
1626679	chr19	rs283534	50441847	C	T	0.697	0.69	0.816	0.0418998134646779	0.0203	0.0388	14004	16757	14424.77
1639052	chr19	rs78944208	50442395	G	A	0.76	0.753	0.802	0.0384030712829451	0.022	0.08107	14004	16757	14424.77
1637887	chr19	rs8108252	50444061	T	G	0.552	0.556	0.982	-0.0236986067778773	0.0172	0.1687	14004	16757	14424.77
1638292	chr19	rs78911811	50445540	C	T	0.553	0.558	0.933	-0.0272992569378225	0.0177	0.1229	14004	16757	14424.77
1625498	chr19	rs8105788	50447572	C	T	0.518	0.507	0.716	0.0602010026907569	0.0201	0.002818	14004	16757	14424.77
1637199	chr19	rs8106831	50447645	T	G	0.456	0.445	0.743	0.0499989570943217	0.0198	0.0115	14004	16757	14424.77
1622334	chr19	rs79373632	50448241	G	A	0.86	0.861	0.757	0.0215951374365897	0.0277	0.4359	14004	16757	14424.77
1624392	chr19	rs62126303	50448371	T	A	0.866	0.859	0.69	0.055500929860874	0.0295	0.05969	14004	16757	14424.77
1645297	chr19	rs62126304	50448616	G	A	0.86	0.86	0.761	0.0267977123853779	0.0275	0.3294	14004	16757	14424.77
1639648	chr19	rs405120	50449955	C	G	0.321	0.323	0.691	-0.0145960053074092	0.0218	0.5026	14004	16757	14424.77
1635707	chr19	rs386486	50450215	A	G	0.94	0.938	0.603	0.0871038727117686	0.0452	0.05383	14004	16757	14424.77
1643027	chr19	rs12978570	50450272	A	G	0.598	0.599	0.622	-0.0174005146801673	0.0219	0.426	14004	16757	14424.77
1621430	chr19	rs8182515	50450429	T	A	0.783	0.795	0.778	-0.0259025943231108	0.0233	0.2668	14004	16757	14424.77
1629606	chr19	rs875121	50451508	A	C	0.778	0.767	0.939	0.0489996660319079	0.0207	0.0181	14004	16757	14424.77
1632364	chr19	rs383441	50451989	T	C	0.472	0.472	0.937	-0.0009004052431641	0.0175	0.9571	14004	16757	14424.77
1643337	chr19	rs9304690	50453317	C	T	0.78	0.77	0.952	0.0509972505709038	0.0207	0.01381	14004	16757	14424.77
1623553	chr19	rs62126307	50454086	G	T	0.78	0.77	0.954	0.0471030274686428	0.0207	0.02265	14004	16757	14424.77
1625827	chr19	rs10405621	50455351	C	T	0.78	0.77	0.952	0.0479040574070545	0.0207	0.02053	14004	16757	14424.77
1647015	chr19	rs6509448	50456518	T	C	0.475	0.476	0.998	-0.0029042131473898	0.017	0.8627	14004	16757	14424.77
1634771	chr19	rs8107645	50456770	T	A	0.475	0.476	0.992	-0.0031048149534787	0.017	0.854	14004	16757	14424.77
1635898	chr19	rs6509449	50456821	T	A	0.475	0.476	0.993	-0.0032954239497972	0.017	0.8446	14004	16757	14424.77
1646822	chr19	rs10420344	50457346	C	T	0.475	0.476	0.986	-0.0034961042567088	0.0171	0.8374	14004	16757	14424.77
1643469	chr19	rs8103552	50458931	C	A	0.783	0.772	0.908	0.0493995022947674	0.0213	0.02046	14004	16757	14424.77
1625442	chr19	rs9676983	50460914	T	G	0.945	0.943	0.535	-0.085503423613941	0.0606	0.1581	9220	11948	9848.53
1631262	chr19	rs1811375	50462244	G	A	0.467	0.469	0.902	-0.0093031403261444	0.0179	0.6044	14004	16757	14424.77
1623034	chr19	rs283513	50465342	A	G	0.272	0.281	0.742	-0.0408949138454712	0.0219	0.06223	14004	16757	14424.77
1639124	chr19	rs62115161	50466115	C	T	0.721	0.732	0.79	-0.0538966802576654	0.0213	0.01137	14004	16757	14424.77
1619476	chr19	rs79290176	50466222	G	T	0.717	0.728	0.799	-0.053200374867981	0.0211	0.01153	14004	16757	14424.77
1629251	chr19	rs79156027	50466226	A	G	0.717	0.728	0.798	-0.0532952970582236	0.0211	0.0115	14004	16757	14424.77
1625048	chr19	rs12981445	50466294	T	C	0.42	0.431	0.839	-0.0346949697968869	0.0186	0.06217	14004	16757	14424.77
1633704	chr19	rs11083992	50466522	C	A	0.715	0.727	0.803	-0.0555972801024095	0.021	0.008052	14004	16757	14424.77
1640475	chr19	rs34785289	50467260	A	G	0.703	0.703	0.89	0.0078987227933553	0.0196	0.6869	14004	16757	14424.77
1622800	chr19	rs56068031	50467582	C	T	0.594	0.606	0.846	-0.0430954101055856	0.0187	0.02137	14004	16757	14424.77
1621505	chr19	rs7408489	50467814	A	G	0.703	0.702	0.896	0.0075017910703226	0.0195	0.7015	14004	16757	14424.77
1644579	chr19	rs12461847	50467971	C	T	0.702	0.702	0.897	0.0072039888485025	0.0195	0.712	14004	16757	14424.77
1620537	chr19	rs12459825	50468042	T	C	0.702	0.702	0.898	0.0069954745123864	0.0195	0.7178	14004	16757	14424.77
1633120	chr19	rs8105239	50468071	T	C	0.295	0.306	0.884	-0.0388032003238938	0.0196	0.04772	14004	16757	14424.77
1621115	chr19	rs283512	50468150	C	T	0.942	0.935	0.777	0.0587970705084571	0.0404	0.1457	14004	16757	14424.77
1636981	chr19	rs113293707	50468582	T	C	0.702	0.702	0.901	0.0068961666878413	0.0194	0.721	14004	16757	14424.77
1622164	chr19	rs12462012	50468628	G	A	0.714	0.725	0.816	-0.0544984253364989	0.0208	0.008627	14004	16757	14424.77
1629893	chr19	rs12462436	50468838	A	G	0.714	0.725	0.816	-0.0546040319940407	0.0208	0.008567	14004	16757	14424.77
1628067	chr19	rs12974204	50468923	C	T	0.703	0.702	0.9	0.0072039888485025	0.0195	0.7109	14004	16757	14424.77
1630312	chr19	rs12973985	50468936	A	G	0.703	0.702	0.9	0.00730326611012	0.0195	0.709	14004	16757	14424.77
1626525	chr19	rs12974013	50468978	A	G	0.703	0.702	0.901	0.0071047017299317	0.0195	0.7135	14004	16757	14424.77
1647918	chr19	rs4802642	50469121	G	A	0.702	0.702	0.904	0.0069954745123864	0.0194	0.7183	14004	16757	14424.77
1623975	chr19	rs62115162	50469629	G	A	0.726	0.737	0.831	-0.048896169787829	0.0209	0.0192	14004	16757	14424.77
1636926	chr19	rs6509450	50469915	T	C	0.295	0.305	0.887	-0.0386992491392765	0.0196	0.0484	14004	16757	14424.77
1642361	chr19	rs283511	50470086	C	T	0.941	0.934	0.776	0.0558036076154242	0.0401	0.1642	14004	16757	14424.77
1629435	chr19	rs12052198	50470097	G	T	0.295	0.305	0.888	-0.0388967656299467	0.0196	0.04725	14004	16757	14424.77
1638599	chr19	rs2125329	50470486	T	C	0.689	0.689	0.927	0.0014988761237359	0.019	0.9361	14004	16757	14424.77
1637809	chr19	rs2125328	50470528	C	T	0.689	0.689	0.927	0.0014988761237359	0.019	0.9353	14004	16757	14424.77
1637711	chr19	rs7507149	50470794	T	C	0.294	0.305	0.89	-0.0396039865931634	0.0196	0.04344	14004	16757	14424.77
1641147	chr19	rs7507392	50470850	C	T	0.689	0.689	0.93	0.001598721363697	0.0189	0.9328	14004	16757	14424.77
1635769	chr19	rs62115163	50471178	A	C	0.988	0.986	0.633	0.243800715350629	0.121	0.04392	8565	10110	8609.25
1641268	chr19	rs4310977	50471300	T	G	0.685	0.685	0.944	0.0023971245997214	0.0187	0.8987	14004	16757	14424.77
1621645	chr19	rs55726393	50472235	G	T	0.693	0.693	0.958	0.0006997551142732	0.0187	0.9718	14004	16757	14424.77
1624087	chr19	rs7246244	50472416	T	C	0.281	0.29	0.902	-0.0442027026797326	0.0197	0.02514	14004	16757	14424.77
1638887	chr19	rs56220430	50472510	G	A	0.693	0.693	0.96	0.0006997551142732	0.0187	0.969	14004	16757	14424.77
1647712	chr19	rs4009626	50472653	T	C	0.693	0.692	0.963	0.0008995952428359	0.0187	0.963	14004	16757	14424.77
1643938	chr19	rs440731	50473221	T	C	0.897	0.897	0.745	0.0150954876453349	0.0319	0.6355	14004	16757	14424.77
1637379	chr19	rs12462972	50475017	G	A	0.693	0.692	0.971	0.0009995003330834	0.0186	0.9552	14004	16757	14424.77
1622023	chr19	rs8111526	50475114	G	C	0.283	0.293	0.906	-0.0437011352710986	0.0196	0.02627	14004	16757	14424.77
1619855	chr19	rs12462945	50475174	A	C	0.691	0.69	0.967	0.0016985566355815	0.0186	0.925	14004	16757	14424.77
1634930	chr19	rs12463036	50475259	G	C	0.693	0.692	0.974	0.0018981972830802	0.0186	0.9177	14004	16757	14424.77
1629979	chr19	rs12460968	50475385	T	A	0.707	0.718	0.89	-0.0484027392281675	0.0198	0.01469	14004	16757	14424.77
1624643	chr19	rs34653225	50475458	T	A	0.693	0.692	0.977	0.0012991557316201	0.0185	0.9455	14004	16757	14424.77
1628959	chr19	rs55752562	50475466	G	A	0.694	0.693	0.977	-0.000200020002667	0.0186	0.9923	14004	16757	14424.77
1620133	chr19	rs283508	50476117	C	T	0.954	0.949	0.862	0.078903597595466	0.0423	0.06195	14004	16757	14424.77
1640379	chr19	rs59949051	50476219	T	C	0.692	0.691	0.986	0.0013990209137074	0.0185	0.9395	14004	16757	14424.77
1644914	chr19	rs35238216	50476426	C	T	0.692	0.691	0.989	0.0017983819413794	0.0184	0.9216	14004	16757	14424.77
1641848	chr19	rs66855472	50476467	A	G	0.693	0.691	0.989	0.0018981972830802	0.0184	0.9193	14004	16757	14424.77
1634007	chr19	rs58165915	50476478	A	G	0.28	0.289	0.922	-0.0423022562339069	0.0196	0.03083	14004	16757	14424.77
1620791	chr19	rs16981577	50476553	C	T	0.692	0.691	0.991	0.0018981972830802	0.0184	0.917	14004	16757	14424.77
1629066	chr19	rs62115166	50476824	C	T	0.986	0.982	0.658	0.264799757782901	0.0925	0.004212	11423	12945	11455.69
1640636	chr19	rs35248548	50476871	C	G	0.692	0.691	0.993	0.001998002662673	0.0184	0.9124	14004	16757	14424.77
1635653	chr19	rs4802643	50477230	C	T	0.692	0.691	0.996	0.0020977980821461	0.0184	0.9105	14004	16757	14424.77
1647164	chr19	rs4802644	50477390	G	A	0.697	0.695	0.983	0.0029955089797983	0.0186	0.8729	14004	16757	14424.77
1622173	chr19	rs12609061	50477499	G	A	0.692	0.691	0.998	0.0018981972830802	0.0184	0.9157	14004	16757	14424.77
1620052	chr19	rs12609054	50477675	A	G	0.692	0.691	1.0	0.0018981972830802	0.0183	0.9172	14004	16757	14424.77
1628583	chr19	rs12984158	50477700	C	T	0.692	0.691	1.0	0.0018981972830802	0.0183	0.9176	14004	16757	14424.77
1619694	chr19	rs12984340	50477710	C	T	0.691	0.689	0.997	0.0025966258472659	0.0184	0.8857	14004	16757	14424.77
1622047	chr19	rs12975261	50477890	A	G	0.692	0.691	1.0	0.0020977980821461	0.0183	0.9109	14004	16757	14424.77
1633858	chr19	rs12975940	50478068	C	G	0.692	0.691	1.0	0.0020977980821461	0.0183	0.9068	14004	16757	14424.77
1638346	chr19	rs12976644	50478182	G	T	0.692	0.691	1.0	0.0021975835434872	0.0183	0.9053	14004	16757	14424.77
1643970	chr19	rs12978357	50478282	T	C	0.693	0.691	0.999	0.0022973590486834	0.0184	0.9024	14004	16757	14424.77
1629252	chr19	rs12978378	50478309	T	C	0.692	0.691	1.0	0.0021975835434872	0.0183	0.9036	14004	16757	14424.77
1639421	chr19	rs12978610	50478354	T	C	0.692	0.691	1.0	0.0021975835434872	0.0183	0.903	14004	16757	14424.77
1638990	chr19	rs12609492	50478641	G	A	0.692	0.691	1.0	0.0021975835434872	0.0183	0.9057	14004	16757	14424.77
1643603	chr19	rs12609509	50478784	G	T	0.692	0.691	0.999	0.0022973590486834	0.0183	0.899	14004	16757	14424.77
1634929	chr19	rs73576692	50478865	C	T	0.707	0.717	0.914	-0.0467038420537432	0.0196	0.01703	14004	16757	14424.77
1639231	chr19	rs12611411	50478932	T	C	0.692	0.691	0.999	0.0023971245997214	0.0183	0.8957	14004	16757	14424.77
1637956	chr19	rs12609811	50478962	C	T	0.692	0.691	0.999	0.0023971245997214	0.0183	0.896	14004	16757	14424.77
1644390	chr19	rs12984584	50479078	C	T	0.692	0.691	0.999	0.0023971245997214	0.0183	0.8952	14004	16757	14424.77
1644207	chr19	rs34038717	50479141	G	A	0.692	0.691	0.999	0.0023971245997214	0.0183	0.8954	14004	16757	14424.77
1624794	chr19	rs12971775	50479238	T	C	0.692	0.691	0.998	0.0024968801985871	0.0184	0.8899	14004	16757	14424.77
1640835	chr19	rs12985533	50479239	G	A	0.692	0.691	0.998	0.0024968801985871	0.0184	0.8898	14004	16757	14424.77
1621977	chr19	rs3826763	50479408	T	G	0.28	0.287	0.935	-0.0411970648503382	0.0195	0.03449	14004	16757	14424.77
1647405	chr19	rs3826764	50479428	C	T	0.692	0.69	0.997	0.0034041991335623	0.0184	0.8547	14004	16757	14424.77
1636567	chr19	rs3826765	50479497	C	T	0.692	0.69	0.997	0.0024968801985871	0.0184	0.8896	14004	16757	14424.77
1645534	chr19	rs3826766	50479546	G	C	0.692	0.69	0.997	0.0025966258472659	0.0184	0.8888	14004	16757	14424.77
1639492	chr19	rs3826767	50479639	T	C	0.692	0.69	0.997	0.0024968801985871	0.0184	0.8915	14004	16757	14424.77
1635956	chr19	rs3826768	50479658	G	A	0.692	0.69	0.997	0.0024968801985871	0.0184	0.8903	14004	16757	14424.77
1631020	chr19	rs3826769	50479703	A	G	0.692	0.69	0.997	0.0024968801985871	0.0184	0.8914	14004	16757	14424.77
1621224	chr19	rs1052498	50479759	T	A	0.692	0.69	0.997	0.0024968801985871	0.0184	0.8917	14004	16757	14424.77
1643047	chr19	rs1052450	50479999	A	G	0.692	0.69	0.997	0.0024968801985871	0.0184	0.8911	14004	16757	14424.77
1636290	chr19	rs12462227	50480847	C	T	0.707	0.717	0.924	-0.0465990663783681	0.0195	0.01664	14004	16757	14424.77
1620864	chr19	rs34348550	50480960	G	A	0.692	0.69	0.994	0.0022973590486834	0.0184	0.9006	14004	16757	14424.77
1630233	chr19	rs34958342	50481082	A	T	0.691	0.688	0.99	0.0038027603329278	0.0184	0.8367	14004	16757	14424.77
1622188	chr19	rs3786668	50481171	C	T	0.707	0.717	0.925	-0.046400022834317	0.0195	0.01701	14004	16757	14424.77
1624141	chr19	rs8104842	50482173	T	G	0.692	0.69	0.992	0.0026963615477425	0.0184	0.8854	14004	16757	14424.77
1629390	chr19	rs8104102	50482232	C	T	0.692	0.69	0.992	0.0025966258472659	0.0184	0.8882	14004	16757	14424.77
1644043	chr19	rs35464650	50482910	C	T	0.691	0.688	0.989	0.004001981379298	0.0184	0.8287	14004	16757	14424.77
1631305	chr19	rs58700842	50483071	C	T	0.692	0.69	0.991	0.0025966258472659	0.0184	0.8889	14004	16757	14424.77
1627822	chr19	rs283507	50483262	A	G	0.232	0.234	0.934	-0.0271040176920589	0.0208	0.1926	14004	16757	14424.77
1625002	chr19	rs16981612	50483541	C	T	0.711	0.722	0.918	-0.0453007592301635	0.0196	0.02081	14004	16757	14424.77
1630526	chr19	rs4802645	50484155	C	G	0.959	0.954	0.899	0.0872963363848446	0.0437	0.04564	14004	16757	14424.77
1634192	chr19	rs16981617	50484234	G	A	0.711	0.722	0.921	-0.044599955369026	0.0196	0.02265	14004	16757	14424.77
1632327	chr19	rs768574	50485758	T	G	0.276	0.282	0.962	-0.0383043331577141	0.0194	0.04834	14004	16757	14424.77
1635121	chr19	rs8105972	50486063	G	A	0.684	0.682	0.989	0.0006997551142732	0.0183	0.9675	14004	16757	14424.77
1619438	chr19	rs12984304	50486243	A	G	0.686	0.684	0.985	0.0007996801705642	0.0184	0.9642	14004	16757	14424.77
1638636	chr19	rs3786669	50486939	T	C	0.228	0.23	0.966	-0.0235962138551867	0.0207	0.2543	14004	16757	14424.77
1632800	chr19	rs3786671	50487115	G	A	0.685	0.683	0.979	-0.0005001250416822	0.0184	0.977	14004	16757	14424.77
1631486	chr19	rs58117051	50487811	C	T	0.722	0.733	0.91	-0.0437011352710986	0.0199	0.02828	14004	16757	14424.77
1641737	chr19	rs7260478	50488045	C	T	0.704	0.715	0.95	-0.0478046499481398	0.0192	0.01281	14004	16757	14424.77
1638229	chr19	rs958975	50488372	T	C	0.274	0.28	0.966	-0.043502667649395	0.0194	0.025	14004	16757	14424.77
1644083	chr19	rs6509451	50492291	G	A	0.703	0.713	0.958	-0.048203336386541	0.0191	0.0116	14004	16757	14424.77
1623488	chr19	rs283518	50492564	C	T	0.953	0.948	0.964	0.0858014786911132	0.04	0.03212	14004	16757	14424.77
1620680	chr19	rs10424282	50492860	C	G	0.273	0.28	0.97	-0.0426048328324374	0.0194	0.02784	14004	16757	14424.77
1621360	chr19	rs283517	50493120	T	C	0.226	0.227	0.967	-0.0259025943231108	0.0207	0.2118	14004	16757	14424.77
1644153	chr19	rs2304112	50493131	G	A	0.273	0.28	0.97	-0.0426987545331152	0.0194	0.02751	14004	16757	14424.77
1630751	chr19	rs3786672	50493853	C	T	0.685	0.683	0.988	9.99950003332973e-05	0.0183	0.9952	14004	16757	14424.77
1642992	chr19	rs62115169	50494328	G	C	0.703	0.714	0.958	-0.0473012731180131	0.0191	0.01339	14004	16757	14424.77
1627895	chr19	rs78131709	50494458	T	C	0.956	0.951	0.939	0.0969996609179504	0.0417	0.01999	14004	16757	14424.77
1619998	chr19	rs35853851	50494594	T	C	0.685	0.683	0.989	9.99950003332973e-05	0.0183	0.9943	14004	16757	14424.77
1632963	chr19	rs11667524	50494815	G	A	0.703	0.714	0.957	-0.0471020897690825	0.0191	0.01376	14004	16757	14424.77
1623939	chr19	rs12462290	50494889	T	G	0.685	0.683	0.989	9.99950003332973e-05	0.0183	0.9969	14004	16757	14424.77
1646129	chr19	rs157547	50495082	C	T	0.953	0.947	0.965	0.0853975755122285	0.0397	0.03128	14004	16757	14424.77
1631853	chr19	rs2304113	50496486	C	G	0.682	0.68	0.989	0.0017983819413794	0.0183	0.9199	14004	16757	14424.77
1633593	chr19	rs35032991	50496882	C	T	0.683	0.681	0.991	0.0001999800026662	0.0183	0.9931	14004	16757	14424.77
1621389	chr19	rs745952	50497523	C	T	0.685	0.683	0.991	0.0	0.0183	0.9982	14004	16757	14424.77
1642305	chr19	rs745953	50497640	G	C	0.687	0.685	0.985	-0.0004000800213396	0.0184	0.9811	14004	16757	14424.77
1636409	chr19	rs12461843	50497849	G	A	0.834	0.829	0.889	0.0124027667170427	0.0241	0.6071	14004	16757	14424.77
1620966	chr19	rs2278408	50498755	T	C	0.307	0.309	0.934	-0.0263029084210524	0.0191	0.1685	14004	16757	14424.77
1633325	chr19	rs62115170	50499292	C	A	0.704	0.714	0.954	-0.0454995840713661	0.0191	0.01744	14004	16757	14424.77
1646895	chr19	rs58703511	50499335	C	T	0.705	0.715	0.953	-0.046201018900714	0.0192	0.01597	14004	16757	14424.77
1644896	chr19	rs12459330	50500922	C	A	0.683	0.681	0.989	-0.0009004052431641	0.0183	0.9629	14004	16757	14424.77
1628035	chr19	rs34231555	50501251	T	C	0.704	0.714	0.952	-0.0451961304529691	0.0192	0.01839	14004	16757	14424.77
1647135	chr19	rs4802646	50501479	T	C	0.274	0.28	0.962	-0.0411970648503382	0.0194	0.03393	14004	16757	14424.77
1638764	chr19	rs4801812	50501551	C	T	0.685	0.683	0.988	-0.001300845733048	0.0183	0.9434	14004	16757	14424.77
1639587	chr19	rs3786673	50502912	C	T	0.908	0.907	0.73	0.0291995144044279	0.0353	0.407	14004	16757	14424.77
1638018	chr19	rs2115507	50504250	T	C	0.275	0.281	0.96	-0.0411970648503382	0.0195	0.0341	14004	16757	14424.77
1627676	chr19	rs3786674	50505402	G	A	0.686	0.684	0.984	-0.001100605444033	0.0184	0.9523	14004	16757	14424.77
1628830	chr19	rs35435342	50505840	T	C	0.835	0.83	0.884	0.0111970780932162	0.0242	0.6448	14004	16757	14424.77
1644344	chr19	rs73055311	50506453	C	T	0.972	0.971	0.394	0.0105046326450854	0.0833	0.8996	14004	16757	14424.77
1623286	chr19	rs4802647	50508028	G	A	0.685	0.683	0.983	-0.0026033858701149	0.0184	0.8858	14004	16757	14424.77
1620605	chr19	rs2162988	50508785	G	A	0.685	0.683	0.984	-0.0022024235552	0.0184	0.903	14004	16757	14424.77
1626860	chr19	rs1466324	50510263	C	A	0.276	0.283	0.952	-0.0430014511447026	0.0195	0.02729	14004	16757	14424.77
1635388	chr19	rs12461698	50510450	C	T	0.706	0.715	0.948	-0.0431998193062192	0.0192	0.02453	14004	16757	14424.77
1629093	chr19	rs7249316	50510678	A	G	0.682	0.68	0.981	0.0009995003330834	0.0184	0.9569	14004	16757	14424.77
1629144	chr19	rs3816033	50511108	T	C	0.682	0.68	0.981	0.001099395443301	0.0184	0.9524	14004	16757	14424.77
1640208	chr19	rs3786676	50511156	C	T	0.686	0.684	0.982	-0.0021022080918702	0.0184	0.9105	14004	16757	14424.77
1629953	chr19	rs7249767	50511993	G	C	0.686	0.684	0.982	-0.0022024235552	0.0184	0.9053	14004	16757	14424.77
1625898	chr19	rs11083996	50514304	T	C	0.276	0.282	0.953	-0.0391983134041576	0.0195	0.04417	14004	16757	14424.77
1624425	chr19	rs7259059	50514478	G	A	0.683	0.682	0.982	-0.0016012813669738	0.0184	0.9324	14004	16757	14424.77
1629025	chr19	rs6509452	50514596	A	T	0.276	0.282	0.953	-0.039104719880761	0.0195	0.04469	14004	16757	14424.77
1619278	chr19	rs8102549	50515117	T	C	0.683	0.68	0.979	0.0011992805754821	0.0184	0.9468	14004	16757	14424.77
1631527	chr19	rs67553371	50515418	G	T	0.683	0.681	0.982	-0.0014009809156281	0.0184	0.9389	14004	16757	14424.77
1632626	chr19	rs12462068	50515919	G	T	0.683	0.681	0.981	-0.0014009809156281	0.0184	0.94	14004	16757	14424.77
1635503	chr19	rs8100149	50517849	T	A	0.276	0.282	0.951	-0.0385017716536664	0.0195	0.04833	14004	16757	14424.77
1632512	chr19	rs55785633	50518033	G	C	0.683	0.681	0.98	-0.001100605444033	0.0184	0.9533	14004	16757	14424.77
1628087	chr19	rs34698085	50518122	G	A	0.683	0.681	0.98	-0.001100605444033	0.0184	0.9537	14004	16757	14424.77
1631352	chr19	rs79671614	50518129	C	T	0.706	0.716	0.946	-0.0419997711602818	0.0193	0.02923	14004	16757	14424.77
1638344	chr19	rs35382765	50518360	T	C	0.683	0.681	0.98	-0.001100605444033	0.0184	0.954	14004	16757	14424.77
1628564	chr19	rs12461353	50518497	T	C	0.686	0.683	0.98	-0.0017014466397575	0.0184	0.9252	14004	16757	14424.77
1636250	chr19	rs59133073	50518673	C	G	0.706	0.716	0.946	-0.0418954871740363	0.0193	0.02965	14004	16757	14424.77
1630029	chr19	rs1469694	50519231	T	C	0.683	0.68	0.978	0.0009995003330834	0.0184	0.9546	14004	16757	14424.77
1619368	chr19	rs1469693	50519249	C	T	0.683	0.68	0.978	0.0011992805754821	0.0184	0.9461	14004	16757	14424.77
1630774	chr19	rs11672168	50520133	T	C	0.706	0.716	0.946	-0.0416035498550752	0.0193	0.03066	14004	16757	14424.77
1631978	chr19	rs12460935	50521636	C	T	0.686	0.684	0.979	-0.0027036515743148	0.0184	0.8822	14004	16757	14424.77
1643431	chr19	rs73578689	50523012	C	T	0.707	0.716	0.944	-0.0409990935346932	0.0193	0.0337	14004	16757	14424.77
1647814	chr19	rs11673372	50523282	C	T	0.727	0.736	0.895	-0.0370997639570267	0.0202	0.06594	14004	16757	14424.77
1626608	chr19	rs734910	50524226	A	G	0.227	0.231	0.863	-0.0361039752308815	0.0219	0.0988	14004	16757	14424.77
1628629	chr19	rs3745495	50524332	A	G	0.88	0.88	0.707	0.021898468701116	0.0307	0.4766	14004	16757	14424.77
1629836	chr19	rs12971442	50524900	T	C	0.275	0.28	0.952	-0.0396976268585458	0.0195	0.04171	14004	16757	14424.77
1629666	chr19	rs157546	50525126	G	A	0.952	0.947	0.928	0.0845984682653396	0.0399	0.03418	14004	16757	14424.77
1644735	chr19	rs2115508	50525919	T	C	0.275	0.28	0.952	-0.0385953087593848	0.0195	0.04784	14004	16757	14424.77
1626966	chr19	rs12978973	50526254	A	G	0.68	0.678	0.975	-0.0019018072895963	0.0184	0.9165	14004	16757	14424.77
1642048	chr19	rs34507995	50526524	A	C	0.275	0.281	0.953	-0.0383978517965666	0.0195	0.04894	14004	16757	14424.77
1626789	chr19	rs61314937	50526790	T	C	0.707	0.716	0.943	-0.0399994162638657	0.0193	0.03843	14004	16757	14424.77
1621588	chr19	rs245110	50526896	G	T	0.955	0.95	0.91	0.0915029414613708	0.0417	0.02836	14004	16757	14424.77
1629675	chr19	rs2278410	50528718	G	A	0.275	0.281	0.953	-0.0380030548002074	0.0195	0.05147	14004	16757	14424.77
1645389	chr19	rs245111	50528897	C	T	0.227	0.227	0.956	-0.0208049294331883	0.0209	0.3192	14004	16757	14424.77
1645078	chr19	rs4802648	50529054	C	T	0.679	0.678	0.97	-0.006199175242821	0.0184	0.7353	14004	16757	14424.77
1639265	chr19	rs8109025	50529738	C	G	0.678	0.676	0.968	-0.0034961042567088	0.0184	0.8482	14004	16757	14424.77
1645417	chr19	rs3760716	50529844	C	T	0.709	0.719	0.935	-0.0385953087593848	0.0194	0.0468	14004	16757	14424.77
1641867	chr19	rs11083997	50531764	C	T	0.276	0.281	0.951	-0.0377018671840115	0.0195	0.05305	14004	16757	14424.77
1621615	chr19	rs12460419	50532524	T	C	0.276	0.281	0.951	-0.0377018671840115	0.0195	0.05344	14004	16757	14424.77
1636997	chr19	rs58576836	50533872	C	T	0.711	0.72	0.934	-0.0382004338153035	0.0194	0.04972	14004	16757	14424.77
1632603	chr19	rs59835607	50533877	T	C	0.711	0.72	0.934	-0.0382004338153035	0.0194	0.0497	14004	16757	14424.77
1644792	chr19	rs11084000	50537043	C	T	0.679	0.676	0.967	-0.0039979812872983	0.0184	0.8275	14004	16757	14424.77
1619844	chr19	rs157550	50539371	G	A	0.951	0.946	0.914	0.0823999272472146	0.0401	0.03981	14004	16757	14424.77
1638945	chr19	rs12460350	50539418	T	C	0.731	0.74	0.89	-0.0350988198393953	0.0203	0.0836	14004	16757	14424.77
1632668	chr19	rs62115246	50539521	G	C	0.713	0.723	0.933	-0.0375045865412751	0.0195	0.05472	14004	16757	14424.77
1619411	chr19	rs245112	50539646	C	A	0.955	0.95	0.894	0.091995601745583	0.042	0.02837	14004	16757	14424.77
1621872	chr19	rs8111334	50540110	C	T	0.683	0.682	0.977	-0.0054045784588597	0.0184	0.769	14004	16757	14424.77
1634352	chr19	rs157548	50540237	A	G	0.951	0.946	0.911	0.0825012215117438	0.0401	0.03965	14004	16757	14424.77
1635639	chr19	rs8111702	50540448	C	T	0.823	0.819	0.89	-0.000200020002667	0.0235	0.9932	14004	16757	14424.77
1629237	chr19	rs11883067	50540471	G	A	0.737	0.745	0.933	-0.0398953406632555	0.0201	0.04659	14004	16757	14424.77
1637548	chr19	rs4802649	50541547	C	T	0.278	0.284	0.949	-0.0372035489975441	0.0195	0.05605	14004	16757	14424.77
1642606	chr19	rs2278282	50542143	A	G	0.278	0.284	0.949	-0.0374007702544828	0.0195	0.05488	14004	16757	14424.77
1620699	chr19	rs2278283	50542359	G	A	0.683	0.682	0.977	-0.0054950702819798	0.0184	0.7674	14004	16757	14424.77
1625033	chr19	rs2278284	50542866	C	T	0.683	0.682	0.977	-0.0054950702819798	0.0184	0.764	14004	16757	14424.77
1622750	chr19	rs1469461	50545602	G	A	0.732	0.742	0.884	-0.0350988198393953	0.0204	0.08574	14004	16757	14424.77
1621399	chr19	rs11670885	50552467	T	A	0.9	0.902	0.624	0.0258041896815329	0.0351	0.4614	14004	16757	14424.77
1634384	chr19	rs3097342	50554943	A	G	0.767	0.766	0.909	0.0219962978718961	0.0211	0.2982	14004	16757	14424.77
1634710	chr19	rs74636834	50555369	C	G	0.715	0.723	0.902	-0.0383043331577141	0.0198	0.05363	14004	16757	14424.77
1635560	chr19	rs16981730	50555419	G	A	0.718	0.728	0.907	-0.0391983134041576	0.0199	0.04852	14004	16757	14424.77
1627564	chr19	rs4802650	50555544	C	T	0.682	0.681	0.975	-0.007004474152883	0.0184	0.7038	14004	16757	14424.77
1641138	chr19	rs8104650	50555971	G	A	0.767	0.767	0.907	0.0217027816432335	0.0212	0.3049	14004	16757	14424.77
1619531	chr19	rs3745496	50556588	A	G	0.398	0.405	0.915	-0.0383978517965666	0.0181	0.0335	14004	16757	14424.77
1625994	chr19	rs8113150	50558615	A	G	0.288	0.294	0.909	-0.0385953087593848	0.0197	0.04976	14004	16757	14424.77
1633062	chr19	rs35284499	50559233	C	A	0.288	0.294	0.908	-0.0388032003238938	0.0197	0.04867	14004	16757	14424.77
1619900	chr19	rs12459509	50559702	A	G	0.288	0.294	0.907	-0.0386992491392765	0.0197	0.0496	14004	16757	14424.77
1645197	chr19	rs12460044	50560147	C	T	0.717	0.726	0.893	-0.0377018671840115	0.02	0.05912	14004	16757	14424.77
1644074	chr19	rs71353359	50560751	A	G	0.682	0.681	0.976	-0.007296555232638	0.0184	0.6932	14004	16757	14424.77
1642737	chr19	rs16981739	50561052	A	G	0.682	0.681	0.976	-0.0071958279818024	0.0184	0.6967	14004	16757	14424.77
1635867	chr19	rs11084001	50561372	T	C	0.288	0.294	0.906	-0.0380030548002074	0.0197	0.0542	14004	16757	14424.77
1643908	chr19	rs381569	50561644	T	C	0.0441	0.0494	0.866	-0.0980980623399853	0.0429	0.02231	14004	16757	14424.77
1625539	chr19	rs11879743	50562372	T	C	0.288	0.293	0.906	-0.0370997639570267	0.0197	0.05975	14004	16757	14424.77
1629900	chr19	rs12611180	50563208	C	T	0.685	0.684	0.968	-0.007004474152883	0.0186	0.7056	14004	16757	14424.77
1635439	chr19	rs957738	50563239	A	G	0.287	0.293	0.901	-0.0366017456445608	0.0198	0.06446	14004	16757	14424.77
1639133	chr19	rs11084002	50563266	C	T	0.683	0.681	0.974	-0.0054045784588597	0.0185	0.7682	14004	16757	14424.77
1621010	chr19	rs8112109	50563638	C	T	0.289	0.295	0.901	-0.0369959896867261	0.0198	0.06136	14004	16757	14424.77
1634846	chr19	rs8101040	50563899	C	A	0.683	0.682	0.976	-0.0062998021485279	0.0185	0.7333	14004	16757	14424.77
1642021	chr19	rs73580313	50564657	T	C	0.722	0.732	0.885	-0.0406970023321042	0.0202	0.04382	14004	16757	14424.77
1631188	chr19	rs75092801	50566118	G	T	0.678	0.676	0.94	-0.0059979518036359	0.0187	0.747	14004	16757	14424.77
1642327	chr19	rs448800	50566269	G	A	0.0442	0.0494	0.858	-0.0966981425791736	0.0431	0.02484	14004	16757	14424.77
1641210	chr19	rs10409599	50568409	T	G	0.729	0.738	0.855	-0.0428031223253094	0.0207	0.03836	14004	16757	14424.77
1626856	chr19	rs2017387	50568573	A	G	0.0544	0.0602	0.848	-0.07339899276978	0.0399	0.06625	14004	16757	14424.77
1647378	chr19	rs976282	50568808	A	C	0.292	0.299	0.866	-0.0396039865931634	0.02	0.04813	14004	16757	14424.77
1640425	chr19	rs12971757	50568847	G	C	0.564	0.561	0.9	0.0027960873020011	0.018	0.8762	14004	16757	14424.77
1642295	chr19	rs12986240	50568852	A	G	0.564	0.561	0.9	0.0027960873020011	0.018	0.8759	14004	16757	14424.77
1620418	chr19	rs12973089	50568874	T	C	0.564	0.561	0.899	0.0026963615477425	0.018	0.8802	14004	16757	14424.77
1630681	chr19	rs62115250	50568951	C	T	0.73	0.739	0.85	-0.0428031223253094	0.0208	0.03916	14004	16757	14424.77
1641330	chr19	rs12462384	50569560	C	T	0.565	0.563	0.905	0.0016985566355815	0.018	0.9224	14004	16757	14424.77
1622166	chr19	rs1064320	50569865	C	G	0.295	0.303	0.858	-0.0375980304153185	0.0201	0.06115	14004	16757	14424.77
1636694	chr19	rs8112650	50570611	T	C	0.293	0.299	0.859	-0.0369959896867261	0.0201	0.06607	14004	16757	14424.77
1647467	chr19	rs8112680	50570705	T	C	0.293	0.299	0.858	-0.0369959896867261	0.0201	0.06627	14004	16757	14424.77
1636017	chr19	rs57587548	50571262	G	A	0.726	0.735	0.832	-0.044599955369026	0.0209	0.03258	14004	16757	14424.77
1629841	chr19	rs66943439	50573257	G	A	0.695	0.704	0.789	-0.0349952529972629	0.0207	0.09154	14004	16757	14424.77
1632313	chr19	rs13344185	50573880	T	C	0.729	0.738	0.81	-0.044495399886564	0.0212	0.036	14004	16757	14424.77
1629566	chr19	rs62115253	50588094	T	C	0.884	0.887	0.6	-0.0095050300143049	0.0336	0.7766	14004	16757	14424.77
1646444	chr19	rs8102169	50588975	C	T	0.597	0.602	0.706	-0.0189993500097828	0.0205	0.3542	14004	16757	14424.77
1646126	chr19	rs56358268	50591873	T	C	0.883	0.886	0.59	-0.0158042315449673	0.0339	0.6407	14004	16757	14424.77
1642178	chr19	rs60887837	50592060	A	C	0.589	0.586	0.804	0.0075017910703226	0.0192	0.6963	14004	16757	14424.77
1644866	chr19	rs4802657	50593918	A	T	0.586	0.583	0.8	0.0069954745123864	0.0192	0.7134	14004	16757	14424.77
1624152	chr19	rs11670144	50643696	A	C	0.0345	0.037	0.668	-0.0393023164827424	0.0544	0.4703	14004	16757	14424.77
1635858	chr19	rs112355396	50645931	C	T	0.952	0.951	0.575	0.0108014536938559	0.0532	0.8385	14004	16757	14424.77
1632240	chr19	rs8113250	50646598	A	G	0.0352	0.0378	0.672	-0.0361972883118878	0.0539	0.5019	14004	16757	14424.77
1632565	chr19	rs35055749	50646789	G	A	0.606	0.602	0.765	0.0136957831289865	0.0197	0.4878	14004	16757	14424.77
1625159	chr19	rs8108139	50648511	T	C	0.033	0.0355	0.667	-0.0425004857321486	0.0555	0.4435	14004	16757	14424.77
1637432	chr19	rs79823719	50651680	G	A	0.952	0.952	0.588	0.0087020272939009	0.0528	0.8691	14004	16757	14424.77
1645573	chr19	rs12460458	50653848	C	T	0.88	0.876	0.651	0.0446960805488528	0.0321	0.1635	14004	16757	14424.77
1619555	chr19	rs111590278	50657087	C	T	0.988	0.988	0.291	-0.130496004081001	0.1712	0.446	9951	11007	9836.96
1621766	chr19	rs80210022	50657558	G	T	0.951	0.95	0.597	-0.007095110875924	0.0515	0.8909	14004	16757	14424.77
1634458	chr19	rs79189122	50660525	T	C	0.946	0.945	0.593	-0.0060985584618694	0.0496	0.9028	14004	16757	14424.77
1628778	chr19	rs62112593	50660683	C	T	0.846	0.852	0.595	-0.0575020022714588	0.0309	0.063	14004	16757	14424.77
1621294	chr19	rs3745499	50662726	G	C	0.848	0.854	0.596	-0.061003443560332	0.0311	0.05015	14004	16757	14424.77
