## Supplementary material for "Characterization of shared and ancestry-specific signals driving complex traits using multi-ancestry fine-mapping": s1_gwas_temp.txt

locus	alleles	n	sum_x	y_transpose_x	beta	standard_error	t_stat	p_value	p_value_str	chrom	pos	-log10pvalue	rsid
chr19:54528143	['C', 'T']	98663	9159.742709441996	-237.5497056413541	0.0141837184407821	0.0100837234878003	1.4065953373217936	0.159551	0.159551	chr19	54528143	0.7971004694828749	chr19:54528143:C:T
chr19:54528200	['T', 'G']	98663	125256.1993207624	-3299.0753896519727	0.0027303328653176	0.0044475684713697	0.6138933853168427	0.539287	0.539287	chr19	54528200	0.2681800486462212	chr19:54528200:T:G
chr19:54528567	['T', 'C']	98663	40628.176810477664	-1791.8284701962598	-0.0027847890598247	0.0052567678422477	-0.5297530998884776	0.596284	0.596284	chr19	54528567	0.2245468438572399	chr19:54528567:T:C
chr19:54529431	['A', 'G']	98663	113388.79104114504	-4280.998511416159	0.0010712454901454	0.0043309465380315	0.2473467360399134	0.80464	0.80464	chr19	54529431	0.0943983817231481	chr19:54529431:A:G
chr19:54529629	['G', 'A']	98663	48155.71398736805	-2045.4175594367985	-0.001953405554975	0.0049429783908943	-0.3951879616899501	0.692705	0.692705	chr19	54529629	0.1594516775796004	chr19:54529629:G:A
chr19:54529660	['C', 'T']	98663	48097.64984032037	-2047.4963373722328	-0.0019114273862109	0.0049452111304733	-0.3865208857175672	0.699112	0.699112	chr19	54529660	0.1554532433021814	chr19:54529660:C:T
chr19:54530277	['A', 'G']	98663	41796.70893108797	-1662.7441336511067	-0.0027688962504715	0.0052027639935844	-0.5321971655615895	0.594591	0.594591	chr19	54530277	0.2257816687602747	chr19:54530277:A:G
chr19:54530843	['C', 'T']	98663	92148.4153124018	-3538.926766880504	-0.0038699693667796	0.0042851299364989	-0.9031159904433508	0.366467	0.366467	chr19	54530843	0.4359651270614948	chr19:54530843:C:T
chr19:54531411	['A', 'G']	98663	41772.9274599844	-1651.170487890579	-0.0024100206109816	0.0052036213908409	-0.4631429594827127	0.643263	0.643263	chr19	54531411	0.1916114281705271	chr19:54531411:A:G
chr19:54531460	['T', 'C']	98663	92316.58486836104	-3492.0828933004773	-0.0036194816037941	0.0042875250008061	-0.8441890375248302	0.398566	0.398566	chr19	54531460	0.3994997519029176	chr19:54531460:T:C
chr19:54533011	['T', 'TTC']	98663	48775.57359905381	-2060.3867504054497	-0.0020873365492653	0.0049671124721955	-0.4202313841189802	0.674317	0.674317	chr19	54533011	0.1711358913197617	chr19:54533011:T:TTC
chr19:54533168	['C', 'T']	98663	92075.1303999594	-3567.510753239933	-0.0042409588160734	0.0042846064156966	-0.9898129266988814	0.322268	0.322268	chr19	54533168	0.491782816154991	chr19:54533168:C:T
chr19:54533234	['C', 'T']	98663	92087.80078069556	-3560.381019209627	-0.0041600498733226	0.0042847012071061	-0.9709078118266916	0.331597	0.331597	chr19	54533234	0.4793894072210987	chr19:54533234:C:T
chr19:54533351	['ACT', 'A']	98663	41596.324000486566	-1695.390214156304	-0.0028037902660855	0.0052095700786459	-0.5381999327695466	0.59044	0.59044	chr19	54533351	0.2288242284363228	chr19:54533351:ACT:A
chr19:54533400	['T', 'G']	98663	9091.092142871625	-242.81087127901617	0.0146443480958347	0.0101187257691067	1.4472521965705505	0.147829	0.147829	chr19	54533400	0.8302403609036928	chr19:54533400:T:G
chr19:54533497	['C', 'G']	98663	11260.22825635256	-529.3660743797371	0.0113446979625825	0.0091587551474124	1.2386724811381884	0.21547	0.21547	chr19	54533497	0.6666131883404687	chr19:54533497:C:G
chr19:54533823	['A', 'G']	98663	128323.90817029904	-5123.9403597325945	0.0005026636318515	0.0045109695662446	0.1114313950626039	0.911274	0.911274	chr19	54533823	0.040351020616016	chr19:54533823:A:G
chr19:54534992	['A', 'T']	98663	11352.265671248431	-552.642282904368	0.0103805023915384	0.0091299207021292	1.1369761830590135	0.255551	0.255551	chr19	54534992	0.5925224152619348	chr19:54534992:A:T
chr19:54535145	['C', 'T']	98663	92494.4991634812	-3453.355192354616	-0.003171376439431	0.0042879350573081	-0.739604587533561	0.459542	0.459542	chr19	54535145	0.3376747899695518	chr19:54535145:C:T
chr19:54535161	['T', 'C']	98663	92504.1909793345	-3452.10706547312	-0.0031135004343074	0.0042885255232317	-0.7260072063092625	0.467836	0.467836	chr19	54535161	0.329906362262241	chr19:54535161:T:C
chr19:54535268	['G', 'T']	98663	103914.74520775676	-3991.209562828791	-0.0007437440805597	0.0042883036442027	-0.1734354985718381	0.862309	0.862309	chr19	54535268	0.0643370811034252	chr19:54535268:G:T
chr19:54535520	['A', 'C']	98663	92498.1254752466	-3488.3733797078103	-0.0036337051552151	0.0042866893751401	-0.8476716732236627	0.396623	0.396623	chr19	54535520	0.4016221048471664	chr19:54535520:A:C
chr19:54537441	['AG', 'A']	98663	27228.58768373037	-1635.8118130855175	-0.0036952654315005	0.0062043155762301	-0.5955959825218694	0.551447	0.551447	chr19	54537441	0.2584962215984515	chr19:54537441:AG:A
chr19:54538157	['C', 'T']	98663	16472.0034262197	-994.527314850793	-0.0065844146376917	0.007701467062304	-0.8549558914456916	0.392578	0.392578	chr19	54538157	0.406074041838184	chr19:54538157:C:T
chr19:54539353	['C', 'T']	98663	95634.10971875822	-2927.575270097267	-0.0017543555363763	0.0042710591735669	-0.4107542099238201	0.681254	0.681254	chr19	54539353	0.1666909347368385	chr19:54539353:C:T
chr19:54539528	['G', 'A']	98663	43558.38824459672	-921.822715547226	-0.0030598458016614	0.005183481552827	-0.5903070688064207	0.554986	0.554986	chr19	54539528	0.2557179721916195	chr19:54539528:G:A
chr19:54539641	['C', 'T']	98663	11147.002357148654	-566.2389105415276	0.0102967622122071	0.0092138620239884	1.11752945566142	0.263771	0.263771	chr19	54539641	0.5787729541736413	chr19:54539641:C:T
chr19:54540202	['G', 'A']	98663	40219.93658422822	-1494.730342179939	-0.0013494050715853	0.0052662158051035	-0.2562380885108448	0.797768	0.797768	chr19	54540202	0.0981233880589484	chr19:54540202:G:A
chr19:54540251	['C', 'T']	98663	10527.7363502163	-484.6835500521692	0.0047608451735762	0.0094784067433912	0.5022832742323219	0.615469	0.615469	chr19	54540251	0.2107938167667662	chr19:54540251:C:T
chr19:54541067	['C', 'T']	98663	27154.477020698607	-1603.1291779936687	-0.002021822213325	0.0062069719009968	-0.3257340689749709	0.744626	0.744626	chr19	54541067	0.1280618036543004	chr19:54541067:C:T
chr19:54542028	['T', 'C']	98663	60409.497113090685	-1770.5258486741818	0.0016279621496707	0.0046841446144074	0.3475473717577882	0.728181	0.728181	chr19	54542028	0.1377606570455895	chr19:54542028:T:C
chr19:54542180	['A', 'G']	98663	42893.34661867587	-1822.5493339308105	-0.0015851448698195	0.0051528822669643	-0.3076229550172545	0.75837	0.75837	chr19	54542180	0.1201188553801094	chr19:54542180:A:G
chr19:54542774	['T', 'C']	98663	53138.05139768358	-2381.088686632737	-0.0052268540073289	0.0048017622194396	-1.0885282878373992	0.276365	0.276365	chr19	54542774	0.5585169586543539	chr19:54542774:T:C
chr19:54542896	['T', 'C']	98663	135417.47030440642	-5824.479965763185	-0.0010149443717512	0.0046731288955069	-0.2171873266168892	0.828063	0.828063	chr19	54542896	0.0819366203268081	chr19:54542896:T:C
chr19:54543419	['G', 'A']	98663	3958.120352726536	-81.4869240863676	0.0303998965526425	0.0151765004005711	2.003090024067632	0.0451704	0.0451704	chr19	54543419	1.3451460635890686	chr19:54543419:G:A
chr19:54543921	['A', 'C']	98663	53717.25568193338	-1187.2825774191876	-0.0037314064985401	0.0048290338795199	-0.7727024890765645	0.4397	0.4397	chr19	54543921	0.3568435343802937	chr19:54543921:A:C
chr19:54545383	['TTGTAATATTCTCCCC', 'T']	98663	4569.106163437104	-244.87363322803023	-0.0004437628040999	0.0143313386558513	-0.0309645047651429	0.975298	0.975298	chr19	54545383	0.0108626663715731	chr19:54545383:TTGTAATATTCTCCCC:T
chr19:54545590	['A', 'C']	98663	12642.964486076924	-606.6501969910128	0.0032948110833884	0.0087046424260699	0.3785119390453843	0.705051	0.705051	chr19	54545590	0.1517794670972807	chr19:54545590:A:C
chr19:54545942	['T', 'A']	98663	13966.009223266385	-472.7349447601503	0.0028591757127811	0.0082867849272204	0.3450283478927135	0.730074	0.730074	chr19	54545942	0.1366331177386274	chr19:54545942:T:A
chr19:54546061	['G', 'A']	98663	12497.900089206069	-620.7680333443072	0.0024173823186744	0.0087034062368852	0.2777512910324142	0.781204	0.781204	chr19	54546061	0.1072355416598102	chr19:54546061:G:A
chr19:54546556	['C', 'T']	98663	15116.29817127564	-760.2438796282809	-0.0011684076362685	0.0079886150919201	-0.1462590978316509	0.883717	0.883717	chr19	54546556	0.0536867904346356	chr19:54546556:C:T
chr19:54546853	['G', 'A']	98663	14561.623484572036	-602.975978973513	0.0073895319034902	0.0081474571467392	0.9069740129222597	0.364423	0.364423	chr19	54546853	0.4383942210023761	chr19:54546853:G:A
chr19:54547080	['C', 'T']	98663	11052.89621407937	-250.33062215500297	0.0135734021712059	0.0092286393327038	1.4707912707245403	0.141351	0.141351	chr19	54547080	0.8497011147093347	chr19:54547080:C:T
chr19:54547271	['T', 'C']	98663	118202.19024716943	-2691.0837385307354	-0.0010396288627493	0.0043817107690594	-0.2372655151249273	0.812451	0.812451	chr19	54547271	0.0902028224368736	chr19:54547271:T:C
chr19:54547888	['G', 'C']	98663	38082.87775750204	291.6650310241108	-0.0004355780112857	0.0055236875997555	-0.078856380528299	0.937147	0.937147	chr19	54547888	0.0281922807434537	chr19:54547888:G:C
chr19:54548040	['C', 'T']	98663	23418.136193159928	-1152.8829032095289	0.0011692877939353	0.0065729430355835	0.1778941012580208	0.858807	0.858807	chr19	54548040	0.0661044243557426	chr19:54548040:C:T
chr19:54548687	['C', 'T']	98663	96452.58778301632	-1676.691576787381	-0.003627726021642	0.0044137781542015	-0.8219094605352321	0.41113	0.41113	chr19	54548687	0.38602083175993	chr19:54548687:C:T
chr19:54548844	['A', 'G']	98663	37426.973407174	254.680149935212	-0.0006948078354783	0.0055660740692442	-0.1248290674602303	0.900659	0.900659	chr19	54548844	0.0454396068565956	chr19:54548844:A:G
chr19:54549343	['G', 'T']	98663	104921.88811848064	-2087.750952702472	-0.002260941049015	0.004313480491553	-0.524157012751673	0.600171	0.600171	chr19	54549343	0.2217249933234481	chr19:54549343:G:T
chr19:54549558	['C', 'T']	98663	37257.90916371009	229.4021239182312	-0.0015175376651013	0.0055670210328632	-0.2725942036401564	0.785166	0.785166	chr19	54549558	0.1050385148948612	chr19:54549558:C:T
chr19:54549613	['A', 'G']	98663	37283.046124058514	229.77927754332129	-0.0013937058573575	0.0055665966982388	-0.2503694686195764	0.802302	0.802302	chr19	54549613	0.0956621251751926	chr19:54549613:A:G
chr19:54549654	['C', 'T']	98663	11190.453683901113	-197.3091018339901	0.015695789468066	0.0091756405343022	1.7105933269060327	0.0871594	0.0871594	chr19	54549654	1.059685768072249	chr19:54549654:C:T
chr19:54550564	['T', 'C']	98663	155810.70392835047	-5250.79704419373	0.0041731294317743	0.0052197106405537	0.7994944009638851	0.424006	0.424006	chr19	54550564	0.3726279977741198	chr19:54550564:T:C
chr19:54551059	['G', 'A']	98663	69769.33588157763	-3600.196092283109	-0.0008732571199939	0.0044853293928824	-0.1946918595052637	0.845635	0.845635	chr19	54551059	0.0728170503076554	chr19:54551059:G:A
chr19:54552833	['GTA', 'G']	98663	97899.74677414418	-4539.437461078157	0.004420714784231	0.0043117113597688	1.0252807795714975	0.305233	0.305233	chr19	54552833	0.5153685148090829	chr19:54552833:GTA:G
chr19:54552953	['C', 'A']	98663	97682.6721078779	-4535.162823068741	0.0048296120695377	0.004307737334015	1.1211482258683374	0.262228	0.262228	chr19	54552953	0.5813209373741914	chr19:54552953:C:A
chr19:54553004	['C', 'T']	98663	97411.80977820128	-4532.917658001678	0.0045882843018934	0.0043062647995169	1.0654905156803356	0.286657	0.286657	chr19	54553004	0.5426374485369433	chr19:54553004:C:T
chr19:54553357	['C', 'T']	98663	38015.238342861776	251.6109479664696	-0.000988595467613	0.0055243100622427	-0.1789536533023073	0.857974	0.857974	chr19	54553357	0.0665258727895447	chr19:54553357:C:T
chr19:54553700	['C', 'T']	98663	131928.75480535283	-5934.465210376511	0.006241170976885	0.0046652261530781	1.337806736928934	0.180963	0.180963	chr19	54553700	0.742410212636093	chr19:54553700:C:T
chr19:54554765	['T', 'C']	98663	10863.743726490178	-396.67791833783474	-0.0022424474825129	0.0093167094365931	-0.2406909325416255	0.809795	0.809795	chr19	54554765	0.0916249090681157	chr19:54554765:T:C
chr19:54555725	['G', 'A']	98663	10803.766511920208	-390.29491735224246	-0.001440336113264	0.0093391206889655	-0.1542260948577169	0.877432	0.877432	chr19	54555725	0.0567865308952885	chr19:54555725:G:A
chr19:54556007	['A', 'G']	98663	10013.029743620938	-438.4599381328684	0.0005964500462558	0.0096615916225791	0.0617341396278793	0.950775	0.950775	chr19	54556007	0.0219222462799846	chr19:54556007:A:G
chr19:54556302	['T', 'C']	98663	8504.120516979221	-607.6246542889362	-0.0132823366983815	0.0104832501711569	-1.2670056024157297	0.205156	0.205156	chr19	54556302	0.6879157771187753	chr19:54556302:T:C
chr19:54556396	['G', 'A']	98663	18509.750423174773	-1053.554374382352	-0.0065721521952312	0.0072867239977976	-0.9019351079054992	0.367094	0.367094	chr19	54556396	0.4352227138021598	chr19:54556396:G:A
chr19:54556654	['G', 'A']	98663	129855.639220616	-4126.811805294721	0.0007913692488836	0.0044814925069994	0.1765860921663243	0.859834	0.859834	chr19	54556654	0.0655853857828195	chr19:54556654:G:A
chr19:54556988	['A', 'G']	98663	8492.430375641103	-609.8112272946657	-0.0138642012946997	0.0104903317867646	-1.3216170447718203	0.186299	0.186299	chr19	54556988	0.7297894762666532	chr19:54556988:A:G
chr19:54557045	['TA', 'T']	98663	19242.70565873241	-1015.5352868791014	-0.007500580025276	0.0071635597644817	-1.047046478549015	0.295081	0.295081	chr19	54557045	0.5300587534305958	chr19:54557045:TA:T
chr19:54557798	['T', 'G']	98663	17835.045740347614	-1188.4328127494796	-0.009254774401627	0.0074224975967745	-1.2468544827348624	0.212454	0.212454	chr19	54557798	0.6727350877725178	chr19:54557798:T:G
chr19:54558665	['C', 'T']	98663	18522.065036694643	-1045.8800308759	-0.0060003281329005	0.0072852956283578	-0.8236217772061926	0.410156	0.410156	chr19	54558665	0.3870509309548192	chr19:54558665:C:T
chr19:54559364	['T', 'C']	98663	20530.647089254715	-832.3417819923261	-0.0069738537283541	0.0069866447439312	-0.998169219125074	0.3182	0.3182	chr19	54559364	0.4972998246894373	chr19:54559364:T:C
chr19:54559693	['G', 'C']	98663	18247.62372513635	-1114.6125604062704	-0.0082471360815813	0.0073345091353619	-1.1244291784734894	0.260834	0.260834	chr19	54559693	0.5836357984847498	chr19:54559693:G:C
chr19:54561297	['A', 'T']	98663	17663.96936706807	-1188.096728649054	-0.009812513953959	0.0074421200818665	-1.3185105650025937	0.187336	0.187336	chr19	54561297	0.7273787570667456	chr19:54561297:A:T
chr19:54561866	['A', 'T']	98663	24545.956289859776	539.5830700701666	0.0019806998309048	0.0065724990314788	0.3013617531806924	0.763139	0.763139	chr19	54561866	0.1173963513833102	chr19:54561866:A:T
chr19:54562704	['G', 'T']	98663	8578.869390651933	-594.7531537744306	-0.0120236710575623	0.0104369766861456	-1.1520262446808842	0.249313	0.249313	chr19	54562704	0.6032550753627883	chr19:54562704:G:T
chr19:54562903	['G', 'A']	98663	17744.89926817896	-1157.303579641526	-0.0088158879991269	0.0074224982484389	-1.187725170697216	0.234945	0.234945	chr19	54562903	0.6290337930139407	chr19:54562903:G:A
chr19:54563023	['A', 'G']	98663	32937.67680423344	-79.24262387637239	-0.0022232676772104	0.0057553163609296	-0.3862980829869247	0.699277	0.699277	chr19	54563023	0.1553507559544596	chr19:54563023:A:G
chr19:54563579	['A', 'C']	98663	32163.62230651104	-185.59327000850257	-0.003250349751287	0.0058054198124043	-0.5598819476142066	0.575561	0.575561	chr19	54563579	0.2399086415224773	chr19:54563579:A:C
chr19:54563589	['C', 'T']	98663	10897.662720334083	-440.5320299431683	0.0086701342198907	0.0092940590637527	0.932868422765326	0.35089	0.35089	chr19	54563589	0.4548290085492081	chr19:54563589:C:T
chr19:54564069	['C', 'T']	98663	17663.728989871335	-1175.7297821097727	-0.0100617260569445	0.0074393530228703	-1.352500146990253	0.176218	0.176218	chr19	54564069	0.75394973212484	chr19:54564069:C:T
chr19:54564128	['T', 'C']	98663	17758.316118792605	-1182.185441403242	-0.0103350916862114	0.0074357493633746	-1.389919318302709	0.164557	0.164557	chr19	54564128	0.7836836387618127	chr19:54564128:T:C
chr19:54564132	['A', 'G']	98663	17736.37924651125	-1183.3892640468036	-0.0104810776946543	0.0074389218066494	-1.4089511850071597	0.158853	0.158853	chr19	54564132	0.7990045789410648	chr19:54564132:A:G
chr19:54564373	['C', 'T']	98663	17687.605100643912	-1176.108147063096	-0.0100269250611118	0.0074360328165381	-1.3484239928058608	0.177525	0.177525	chr19	54564373	0.7507404786792172	chr19:54564373:C:T
chr19:54565360	['T', 'C']	98663	17723.96426684013	-1177.326387154273	-0.0101078839233546	0.0074385739275951	-1.358847007738559	0.174198	0.174198	chr19	54565360	0.758956835516358	chr19:54565360:T:C
chr19:54565409	['G', 'A']	98663	17680.046337408516	-1176.093415053896	-0.010090567174744	0.0074360957705095	-1.3569711157784905	0.174793	0.174793	chr19	54565409	0.7574759637053099	chr19:54565409:G:A
chr19:54565416	['A', 'G']	98663	33078.7518835113	-76.95043487752807	-0.003161865062525	0.0057510109340688	-0.5497929144586139	0.582463	0.582463	chr19	54565416	0.2347316572653677	chr19:54565416:A:G
chr19:54565897	['A', 'C']	98663	12259.242536973024	671.9083760446487	0.0049491815199004	0.0091874607737574	0.5386887238786363	0.590103	0.590103	chr19	54565897	0.2290721774638073	chr19:54565897:A:C
chr19:54565959	['G', 'A']	98663	9111.554101584275	-584.0910254184861	-0.007681054059855	0.0101044543755804	-0.760165148394155	0.447158	0.447158	chr19	54565959	0.3495389949803996	chr19:54565959:G:A
chr19:54566070	['T', 'C']	98663	31975.805914316403	-170.31950298608953	-0.0026762606940725	0.0058104375149618	-0.4605953832531971	0.64509	0.64509	chr19	54566070	0.1903796903621592	chr19:54566070:T:C
chr19:54566428	['A', 'G']	98663	9112.369434111435	-585.786395076961	-0.0078710856144121	0.0101038719493668	-0.7790167624704859	0.435972	0.435972	chr19	54566428	0.3605414020983327	chr19:54566428:A:G
chr19:54566540	['T', 'C']	98663	9124.109730261223	-587.4452697857517	-0.0083286044299064	0.0100973800769836	-0.824828259054142	0.409471	0.409471	chr19	54566540	0.3877768508900261	chr19:54566540:T:C
chr19:54566576	['G', 'A']	98663	71331.41239151594	-3382.965025433718	0.0052549551713412	0.004453294840074	1.1800151034360482	0.237997	0.237997	chr19	54566576	0.6234285172781823	chr19:54566576:G:A
chr19:54566597	['G', 'A']	98663	9125.739952359232	-588.7070134108752	-0.0084134189792604	0.0100965955089966	-0.8332926650140193	0.404682	0.404682	chr19	54566597	0.392886112323348	chr19:54566597:G:A
chr19:54566607	['T', 'C']	98663	9125.739952359232	-588.5869998717365	-0.0083942827566659	0.0100965974047025	-0.8313971945396493	0.405751	0.405751	chr19	54566607	0.3917404011531249	chr19:54566607:T:C
chr19:54567097	['A', 'G']	98663	9127.127686536904	-588.7395584352495	-0.0084516784205215	0.0100965359497339	-0.8370869437397768	0.402546	0.402546	chr19	54567097	0.3951844844770308	chr19:54567097:A:G
chr19:54567156	['T', 'C']	98663	9142.308507721811	-589.2517318139115	-0.0086895762117881	0.01009655479423	-0.8606476554511573	0.389434	0.389434	chr19	54567156	0.4095661345628187	chr19:54567156:T:C
chr19:54567221	['T', 'C']	98663	32203.20152264709	-157.2939397835623	-0.0031011385833047	0.005798134166104	-0.5348511252868284	0.592754	0.592754	chr19	54567221	0.2271255066503795	chr19:54567221:T:C
chr19:54567283	['C', 'T']	98663	9130.92546602739	-589.6481482497043	-0.0085361901562885	0.0100943181792765	-0.8456430642153852	0.397754	0.397754	chr19	54567283	0.4003854441912673	chr19:54567283:C:T
chr19:54567308	['G', 'A']	98663	9126.75758282308	-589.3196831564105	-0.0085165884126492	0.010096640568688	-0.8435071402918998	0.398947	0.398947	chr19	54567308	0.3990847963844663	chr19:54567308:G:A
chr19:54568264	['A', 'G']	98663	12663.438658205265	695.2704077346583	0.0013187288460522	0.009043805539921	0.1458157011703947	0.884067	0.884067	chr19	54568264	0.0535148202497574	chr19:54568264:A:G
chr19:54568631	['A', 'G']	98663	9099.951445285962	-587.6382986195097	-0.0083930870795406	0.0101108635830503	-0.8301058569923321	0.406481	0.406481	chr19	54568631	0.3909597496713985	chr19:54568631:A:G
chr19:54568632	['AAG', 'A']	98663	9104.98331795272	-587.7706689207662	-0.0084909412421418	0.0101095770684535	-0.8398908465357547	0.400972	0.400972	chr19	54568632	0.3968859532403171	chr19:54568632:AAG:A
chr19:54568641	['GAAGA', 'G']	98663	9108.246570063991	-585.6944478493028	-0.0081944260399337	0.0101077050469737	-0.8107108390927099	0.417534	0.417534	chr19	54568641	0.3793081539260879	chr19:54568641:GAAGA:G
chr19:54568964	['T', 'C']	98663	9124.20221996959	-583.605985292775	-0.0077863415937964	0.0100986355480379	-0.7710290718738942	0.440692	0.440692	chr19	54568964	0.3558648332826622	chr19:54568964:T:C
chr19:54569020	['C', 'T']	98663	9364.569488226887	-574.8376956890711	-0.0105113539507661	0.0099703247161815	-1.0542639532799314	0.291765	0.291765	chr19	54569020	0.5349668070914404	chr19:54569020:C:T
chr19:54569111	['A', 'G']	98663	33081.04115893839	-116.1900638712063	-0.0039884419565896	0.0057510852743162	-0.6935111837763227	0.48799	0.48799	chr19	54569111	0.311589077565562	chr19:54569111:A:G
chr19:54569232	['A', 'C']	98663	9111.738817089858	-589.3116150821694	-0.0086456562749437	0.0101042389754286	-0.8556464564989185	0.392195	0.392195	chr19	54569232	0.4064979473491405	chr19:54569232:A:C
chr19:54569289	['T', 'C']	98663	9114.016127397314	-585.006775877551	-0.0080361211713425	0.0101033815881891	-0.7953892566758741	0.426389	0.426389	chr19	54569289	0.3701940077828962	chr19:54569289:T:C
chr19:54569375	['T', 'G']	98663	9112.184713311235	-585.2327989315608	-0.0079121360349944	0.010104078289954	-0.7830636113400851	0.433592	0.433592	chr19	54569375	0.3629187393569086	chr19:54569375:T:G
chr19:54569451	['G', 'A']	98663	9127.185017382755	-580.6309435231451	-0.0074915046602092	0.0100964984742739	-0.7419903721372033	0.458095	0.458095	chr19	54569451	0.3390444484209476	chr19:54569451:G:A
chr19:54570125	['T', 'C']	98663	23390.607833596885	424.6656779406653	-0.0028864551029244	0.0067511129748972	-0.4275524811475029	0.668978	0.668978	chr19	54570125	0.1745881641988501	chr19:54570125:T:C
chr19:54570288	['A', 'G']	98663	31489.78747668478	-372.5015845949003	-0.0049912750579911	0.005834301932872	-0.8555050999107449	0.392274	0.392274	chr19	54570288	0.4064104760425973	chr19:54570288:A:G
chr19:54570466	['C', 'T']	98663	10307.313409689845	-638.0315792137701	-0.0118049076703567	0.0095731584735738	-1.2331256923139422	0.217532	0.217532	chr19	54570466	0.6624768472096566	chr19:54570466:C:T
chr19:54570493	['T', 'C']	98663	21582.62501140384	167.25812560747687	-0.0044144337845734	0.0069442953844609	-0.6356921098793522	0.524979	0.524979	chr19	54570493	0.2798580687207641	chr19:54570493:T:C
chr19:54570806	['C', 'T']	98663	18990.76992469009	-1034.1556006220922	-0.0097765393464803	0.0071984167493235	-1.3581513389592297	0.174419	0.174419	chr19	54570806	0.7584062077881766	chr19:54570806:C:T
chr19:54571439	['C', 'T']	98663	18984.962111536828	-1032.2690588218538	-0.0096350372572161	0.0071992621284481	-1.3383367747012522	0.18079	0.18079	chr19	54571439	0.7428255952374643	chr19:54571439:C:T
chr19:54572099	['T', 'C']	98663	9548.64526691402	-574.8301129272713	-0.0076030152629401	0.009881789284007	-0.769396618813262	0.44166	0.44166	chr19	54572099	0.354911931884717	chr19:54572099:T:C
chr19:54572123	['G', 'A']	98663	9169.836468871004	-481.75793572218754	-0.0098456438999346	0.0101093841791251	-0.973911340738729	0.330103	0.330103	chr19	54572123	0.481350528752011	chr19:54572123:G:A
chr19:54572135	['A', 'G']	98663	11392.156752207811	-289.2500567545771	-0.0051257848254413	0.0091453545490633	-0.5604796181430037	0.575154	0.575154	chr19	54572135	0.240215855492062	chr19:54572135:A:G
chr19:54572209	['A', 'C']	98663	3758.066517970296	-107.8449981445074	-0.0074491461078432	0.0154874959248325	-0.4809780834808396	0.630533	0.630533	chr19	54572209	0.2002921789674117	chr19:54572209:A:C
chr19:54572412	['C', 'T']	98663	9176.186010683046	-481.1855960612078	-0.0098512985323392	0.0101059633973393	-0.974800535586028	0.329662	0.329662	chr19	54572412	0.4819311109139707	chr19:54572412:C:T
chr19:54572499	['G', 'A']	98663	22078.79023871065	70.8441271036247	-0.004851696525261	0.0068203331521918	-0.7113577030620314	0.476864	0.476864	chr19	54572499	0.3216054626185273	chr19:54572499:G:A
chr19:54572651	['C', 'T']	98663	8936.905801141374	-494.1800530877384	-0.0077842664994557	0.0102303719471829	-0.7608977014368663	0.44672	0.44672	chr19	54572651	0.3499646033929517	chr19:54572651:C:T
chr19:54572689	['A', 'T']	98663	18752.57499568258	236.7373924491207	-0.0085882042286067	0.0074014007530423	-1.1603484955299253	0.24591	0.24591	chr19	54572689	0.6092238101937176	chr19:54572689:A:T
chr19:54572695	['AC', 'A']	98663	27359.43683031416	-278.87821418905054	-0.0083988821136393	0.0062094703656129	-1.3525923499290715	0.176189	0.176189	chr19	54572695	0.7540212093656645	chr19:54572695:AC:A
chr19:54573499	['A', 'G']	98663	18377.038248151497	-1062.96707881388	-0.0086075818100705	0.0073027387362579	-1.1786785918184544	0.238529	0.238529	chr19	54573499	0.62245881253862	chr19:54573499:A:G
chr19:54573515	['A', 'G']	98663	29660.00619342543	72.22469835398691	-0.0067550461271917	0.0060539714457713	-1.1158040945023089	0.264509	0.264509	chr19	54573515	0.5775595463742024	chr19:54573515:A:G
chr19:54573651	['A', 'T']	98663	122324.55661773655	-3729.615350689995	0.0006932365257723	0.0043842477658082	0.1581198332764683	0.874363	0.874363	chr19	54573651	0.0583082285009605	chr19:54573651:A:T
chr19:54573653	['A', 'T']	98663	122328.75674935874	-3728.640335159303	0.0007204674358841	0.0043844522781289	0.1643232472795048	0.869477	0.869477	chr19	54573653	0.0607419017638535	chr19:54573653:A:T
chr19:54574280	['C', 'T']	98663	14758.74793731882	-860.9869411674263	-0.0089474684157119	0.008106246719476	-1.1037744995121843	0.269694	0.269694	chr19	54574280	0.5691287153783177	chr19:54574280:C:T
chr19:54574283	['C', 'A']	98663	14756.747835958564	-864.5818467287258	-0.0092323538135269	0.0081066047759304	-1.138868128977867	0.254761	0.254761	chr19	54574283	0.5938670550696643	chr19:54574283:C:A
chr19:54575308	['T', 'C']	98663	17619.930223119663	-291.5344084231519	-0.0060530870505408	0.0074665936139362	-0.8106892330718094	0.417546	0.417546	chr19	54575308	0.3792956724062739	chr19:54575308:T:C
chr19:54575846	['T', 'G']	98663	18962.075045363767	-996.3794744976992	-0.0096835342282284	0.0071970569956083	-1.3454852774039905	0.178472	0.178472	chr19	54575846	0.7484299095200669	chr19:54575846:T:G
chr19:54576778	['A', 'G']	98663	9369.368313779576	-558.8734267231114	-0.0086230859261481	0.0099684200458186	-0.8650403861909026	0.387019	0.387019	chr19	54576778	0.4122677135531706	chr19:54576778:A:G
chr19:54577510	['G', 'A']	98663	9229.187085069076	-497.4272423171199	-0.0117447640844187	0.0100717730788608	-1.1661069001911115	0.243574	0.243574	chr19	54577510	0.6133690717828604	chr19:54577510:G:A
chr19:54578177	['T', 'C']	98663	29387.53144548872	46.4217116128601	-0.0069400515893295	0.0060719998799224	-1.1429597705160457	0.253058	0.253058	chr19	54578177	0.5967799286538036	chr19:54578177:T:C
chr19:54581706	['A', 'G']	98663	29217.53616187856	54.24230293940669	-0.006006232033883	0.0060768660319753	-0.988376574747473	0.322971	0.322971	chr19	54581706	0.490836471803258	chr19:54581706:A:G
chr19:54581853	['G', 'A']	98663	9414.240435884438	-475.18496447649215	-0.0117645716924854	0.0099755097822954	-1.1793454118370192	0.238264	0.238264	chr19	54581853	0.6229415715118222	chr19:54581853:G:A
chr19:54582327	['C', 'T']	98663	9591.87496705658	-570.8070847727853	-0.0081061355389933	0.0098564033150323	-0.8224232795578006	0.410838	0.410838	chr19	54582327	0.3863293936359406	chr19:54582327:C:T
chr19:54585281	['T', 'G']	98663	9687.294557064666	-564.7778331870815	-0.0079687246753348	0.0098142651596372	-0.8119532686061421	0.41682	0.41682	chr19	54585281	0.3800514507420011	chr19:54585281:T:G
chr19:54585932	['G', 'A']	98663	11155.565336820126	-425.8780721962608	0.008992168119468	0.009194548934336	0.9779890436917302	0.328082	0.328082	chr19	54585932	0.4840175962372861	chr19:54585932:G:A
chr19:54586662	['A', 'T']	98663	9609.647320746168	-571.8758221271561	-0.0076999948311469	0.0098808595205519	-0.7792839089687575	0.435814	0.435814	chr19	54586662	0.3606988226783651	chr19:54586662:A:T
chr19:54586894	['A', 'C']	98663	9255.876260859864	-501.62841004380056	-0.0121812955850736	0.0100634679425553	-1.2104470998076722	0.22611	0.22611	chr19	54586894	0.6456802300085478	chr19:54586894:A:C
chr19:54588122	['G', 'C']	98663	19017.179433091627	-1028.861169509164	-0.0084884698624399	0.0072102286385731	-1.1772816491599785	0.239086	0.239086	chr19	54588122	0.621445853833025	chr19:54588122:G:C
chr19:54588128	['T', 'C']	98663	27897.53085668504	-145.5222790735086	-0.0061266169337535	0.0061857376407018	-0.990442416025012	0.32196	0.32196	chr19	54588128	0.4921980812804361	chr19:54588128:T:C
chr19:54588992	['T', 'C']	98663	28149.11548135829	-181.32881226231208	-0.0072059538778723	0.0061650348226464	-1.168842364264068	0.24247	0.24247	chr19	54588992	0.6153419875377211	chr19:54588992:T:C
chr19:54589036	['C', 'T']	98663	16881.73768082151	-383.4181231311164	-0.006509868169342	0.0076120096812164	-0.8552101799615333	0.392437	0.392437	chr19	54589036	0.4062300529274164	chr19:54589036:C:T
chr19:54589216	['ACT', 'A']	98663	76899.9562369451	-3230.1309040558835	0.001693265773692	0.0043596393358745	0.3883958381048896	0.697724	0.697724	chr19	54589216	0.1563163380953874	chr19:54589216:ACT:A
chr19:54589718	['T', 'G']	98663	17021.552699333024	-381.546232467602	-0.0056954826280424	0.0075809875224646	-0.7512850550360495	0.452483	0.452483	chr19	54589718	0.3443977328010588	chr19:54589718:T:G
chr19:54590485	['T', 'C']	98663	17586.247719348037	202.64906489057256	-0.0068770808895955	0.0076095014440956	-0.9037492061890172	0.366131	0.366131	chr19	54590485	0.4363634982177121	chr19:54590485:T:C
chr19:54591105	['T', 'C']	98663	17837.6271413222	237.3205113035247	-0.0065509735098932	0.0075626565523075	-0.8662264991915247	0.386368	0.386368	chr19	54591105	0.4129988501626399	chr19:54591105:T:C
chr19:54591433	['T', 'C']	98663	29188.325095037755	13.543382314917798	-0.0073480422866397	0.0060823481003066	-1.2080930202382376	0.227014	0.227014	chr19	54591433	0.6439473589510994	chr19:54591433:T:C
chr19:54591596	['G', 'A']	98663	11342.14958490872	-220.8191249233849	-0.0066843580797472	0.0092119004908579	-0.7256220457853273	0.468072	0.468072	chr19	54591596	0.3296873375292511	chr19:54591596:G:A
chr19:54591646	['C', 'T']	98663	9418.381840480848	-468.3960883629623	-0.0110048120460342	0.0099786520200942	-1.102835535688954	0.270101	0.270101	chr19	54591646	0.5684738079129639	chr19:54591646:C:T
chr19:54592138	['T', 'C']	98663	46797.64045251346	-269.53234380105243	-0.0074058057550882	0.0051022062418941	-1.4514908657120171	0.146646	0.146646	chr19	54592138	0.8337297785860511	chr19:54592138:T:C
chr19:54593448	['T', 'C']	98663	29076.83121135328	-14.551023858178974	-0.0081369550262576	0.0060881834953715	-1.3365160613906737	0.181384	0.181384	chr19	54593448	0.7414010249836227	chr19:54593448:T:C
chr19:54593452	['C', 'T']	98663	9092.276464625988	-585.318764527358	-0.0081628689566365	0.0101067989740038	-0.8076611573686837	0.419288	0.419288	chr19	54593452	0.3774875669032742	chr19:54593452:C:T
chr19:54593456	['T', 'G']	98663	20601.879295314942	-793.4270462088188	-0.0084562098764511	0.00696704206957	-1.2137446267742964	0.224848	0.224848	chr19	54593456	0.6481109710839281	chr19:54593456:T:G
chr19:54593493	['T', 'G']	98663	11221.568681708528	-274.8660183582089	-0.0113881194340701	0.009262144165746	-1.2295338131516584	0.218875	0.218875	chr19	54593493	0.6598038409084974	chr19:54593493:T:G
chr19:54593525	['T', 'G']	98663	11378.037900135829	-224.0224627381268	-0.007566653294717	0.0092026561585886	-0.8222249277079896	0.410951	0.410951	chr19	54593525	0.3862099584116571	chr19:54593525:T:G
chr19:54593736	['T', 'G']	98663	20366.444970402204	-867.0140415707409	-0.011013592761861	0.0069952558297646	-1.5744374515937491	0.11539	0.11539	chr19	54593736	0.9378318266482172	chr19:54593736:T:G
chr19:54593786	['G', 'A']	98663	7690.311780982982	-438.6828741392366	-0.009431108057413	0.0109424926661991	-0.8618793126126855	0.388756	0.388756	chr19	54593786	0.4103228950794911	chr19:54593786:G:A
chr19:54594208	['C', 'T']	98663	29179.957538037368	11.496423370868172	-0.007397549592011	0.006082671976432	-1.216167766513415	0.223924	0.223924	chr19	54594208	0.6498993565818558	chr19:54594208:C:T
chr19:54594262	['A', 'G']	98663	29185.43714013461	13.292213341038368	-0.0072864618850098	0.0060825993694138	-1.1979190872983745	0.230951	0.230951	chr19	54594262	0.6364801529517854	chr19:54594262:A:G
chr19:54594278	['A', 'G']	98663	29198.43911685996	10.936878863870636	-0.0074012764841587	0.0060817013669916	-1.21697466507137	0.223617	0.223617	chr19	54594278	0.6504951832295021	chr19:54594278:A:G
chr19:54594852	['A', 'G']	98663	29186.36655009883	11.918826278968885	-0.0073620167551565	0.0060820341006485	-1.2104530545745404	0.226108	0.226108	chr19	54594852	0.6456840714698068	chr19:54594852:A:G
chr19:54595313	['G', 'A']	98663	11259.5106598676	-232.1386944486536	-0.0073200595317158	0.0092466788430726	-0.7916420215242824	0.428571	0.428571	chr19	54595313	0.3679772195892934	chr19:54595313:G:A
chr19:54595400	['T', 'C']	98663	28146.002450581705	59.34322168507935	-0.0073207472726959	0.0061921455207062	-1.182263441357395	0.237104	0.237104	chr19	54595400	0.6250611193104064	chr19:54595400:T:C
chr19:54595848	['T', 'C']	98663	28058.403339280656	53.96657424771119	-0.007567706686236	0.0061892005131593	-1.222727664121675	0.221435	0.221435	chr19	54595848	0.6547537334775145	chr19:54595848:T:C
chr19:54595871	['C', 'T']	98663	28047.83274537233	52.378375770490045	-0.0075829574036084	0.0061896308319114	-1.2251065708981468	0.220538	0.220538	chr19	54595871	0.6565165682440698	chr19:54595871:C:T
chr19:54595889	['C', 'G']	98663	20213.91708147892	-841.2252006073064	-0.0084941583903404	0.007016730056711	-1.210557955299466	0.226068	0.226068	chr19	54595889	0.6457609078314069	chr19:54595889:C:G
chr19:54596164	['T', 'C']	98663	9430.573502133657	-473.4985698299943	-0.011693811464226	0.0099709197082626	-1.1727916587810556	0.240882	0.240882	chr19	54596164	0.618195651611214	chr19:54596164:T:C
chr19:54596724	['A', 'G']	98663	20242.71891727493	-843.0527858642092	-0.0086147273029359	0.0070117641702662	-1.2286105313506013	0.219221	0.219221	chr19	54596724	0.6591178455011825	chr19:54596724:A:G
chr19:54596980	['T', 'C']	98663	11471.086735328125	-283.023529011188	-0.010707671978438	0.0092661754561789	-1.1555654249238068	0.247862	0.247862	chr19	54596980	0.6057900503007907	chr19:54596980:T:C
chr19:54597278	['T', 'C']	98663	20423.10497932041	-842.0489145684437	-0.0095830689272806	0.0069892586299505	-1.371113795419606	0.170343	0.170343	chr19	54597278	0.7686757084350292	chr19:54597278:T:C
chr19:54598046	['G', 'A']	98663	8027.656653735551	-209.26445868606908	0.0151807092311308	0.0110577088029351	1.3728620912047689	0.169798	0.169798	chr19	54598046	0.7700674294871145	chr19:54598046:G:A
chr19:54598418	['C', 'A']	98663	138980.25908164607	-5712.430820829085	0.0059615425914323	0.004747344043797	1.2557637568361404	0.209205	0.209205	chr19	54598418	0.6794279400415693	chr19:54598418:C:A
chr19:54599083	['T', 'G']	98663	12112.455318674409	545.2046025943408	0.0027922974695232	0.0092061146966994	0.3033090029308866	0.761655	0.761655	chr19	54599083	0.1182417025778116	chr19:54599083:T:G
chr19:54600158	['G', 'A']	98663	12245.985909353556	-573.4042101337203	0.0002270697616472	0.008798093508121	0.0258089734369954	0.97941	0.97941	chr19	54600158	0.0090354660492202	chr19:54600158:G:A
chr19:54600262	['T', 'C']	98663	146735.23197015465	-4478.1099709523205	-0.0043359463395588	0.0048833664610449	-0.8879010768794496	0.374596	0.374596	chr19	54600262	0.426436864406597	chr19:54600262:T:C
chr19:54600931	['C', 'T']	98663	12098.36786945064	-774.2050864519747	-0.0144459554541713	0.0088647997477526	-1.6295862134769246	0.103192	0.103192	chr19	54600931	0.9863539702526752	chr19:54600931:C:T
chr19:54601576	['C', 'G']	98663	12666.00639749783	-526.3452233701695	0.0001755825522	0.0086615759210035	0.0202714325662478	0.983827	0.983827	chr19	54601576	0.0070812629007906	chr19:54601576:C:G
chr19:54603310	['C', 'T']	98663	48319.63079075707	-422.7399609359217	-0.0051599375402195	0.0050650801119013	-1.018727725173652	0.308335	0.308335	chr19	54603310	0.5109771744492344	chr19:54603310:C:T
chr19:54603477	['C', 'T']	98663	11826.4661979119	-639.7226472013402	-0.0006595997293662	0.0089505793802897	-0.0736935232169195	0.941254	0.941254	chr19	54603477	0.0262931651878045	chr19:54603477:C:T
chr19:54604131	['T', 'C']	98663	22565.65943211654	-959.04633039467	-0.0009522697447626	0.0066694596829225	-0.1427806434156911	0.886464	0.886464	chr19	54604131	0.0523388967453092	chr19:54604131:T:C
chr19:54604246	['T', 'C']	98663	12410.006254117889	-798.893162932728	-0.0161973504876682	0.0087619947257642	-1.8485916728573943	0.0645198	0.0645198	chr19	54604246	1.1903069875172827	chr19:54604246:T:C
chr19:54604479	['G', 'A']	98663	12248.61389761784	-576.5239347529279	1.813028083655645e-05	0.0087964016888327	0.0020611019684984	0.998355	0.998355	chr19	54604479	0.0007150026737973	chr19:54604479:G:A
chr19:54604887	['A', 'T']	98663	9660.272853522556	-536.7314646577074	-0.0080775901113717	0.0098272933530006	-0.8219547154258227	0.411105	0.411105	chr19	54604887	0.3860472411490971	chr19:54604887:A:T
chr19:54605014	['T', 'C']	98663	22576.059379244634	-964.8710993708204	-0.0013334442820819	0.006667440537357	-0.1999934269545776	0.841486	0.841486	chr19	54605014	0.0749531050872359	chr19:54605014:T:C
chr19:54605079	['T', 'C']	98663	12411.13213858536	-798.8603092865047	-0.0162587336551856	0.0087616861546614	-1.8556626393808364	0.0635046	0.0635046	chr19	54605079	1.1971948151448648	chr19:54605079:T:C
chr19:54605383	['T', 'C']	98663	12247.11717720518	-571.6229898811629	0.0002326525652844	0.0087967200481221	0.0264476491250967	0.9789	0.9789	chr19	54605383	0.0092616714924626	chr19:54605383:T:C
chr19:54605421	['A', 'C']	98663	12409.006173027214	-797.8749147377091	-0.0161378568322065	0.0087622387822782	-1.8417504057120224	0.0655147	0.0655147	chr19	54605421	1.183661243327237	chr19:54605421:A:C
chr19:54605564	['T', 'G']	98663	11827.959059348232	-637.8996284395655	-0.000575305129518	0.00894530505779	-0.0643136400381336	0.948721	0.948721	chr19	54605564	0.022861486176795	chr19:54605564:T:G
chr19:54605909	['C', 'T']	98663	9661.175051443985	-532.4826782264805	-0.007598400945219	0.0098269605838302	-0.7732198455870313	0.439394	0.439394	chr19	54605909	0.3571458777402295	chr19:54605909:C:T
chr19:54606230	['T', 'C']	98663	13233.62149722211	-488.6330233059501	0.0006623212952685	0.0084852617517366	0.0780554937074249	0.937784	0.937784	chr19	54606230	0.027897181248468	chr19:54606230:T:C
chr19:54606547	['G', 'T']	98663	10239.037778881531	-485.22734368744113	-0.0100066838945591	0.0095702821353967	-1.0455996754315442	0.295748	0.295748	chr19	54606547	0.5290781836126296	chr19:54606547:G:T
chr19:54606604	['C', 'T']	98663	9214.120677945484	-600.3846537612842	-0.0098652360305895	0.0100496099004306	-0.9816536291788622	0.326273	0.326273	chr19	54606604	0.4864188638038369	chr19:54606604:C:T
chr19:54606728	['G', 'C']	98663	7705.503804437338	-351.0548359871235	0.0015493929984029	0.0109426028759436	0.1415927285279752	0.887402	0.887402	chr19	54606728	0.0518795968184891	chr19:54606728:G:C
chr19:54606995	['C', 'G']	98663	81494.16933014257	-2125.444974182025	-0.0082836815617682	0.0043304255468617	-1.912902432365206	0.0557634	0.0557634	chr19	54606995	1.2536507543465254	chr19:54606995:C:G
chr19:54607056	['G', 'A']	98663	102788.54713767162	-3951.977199554036	0.0069024720283763	0.0042539976311114	1.6225848312409394	0.104681	0.104681	chr19	54607056	0.9801321372701436	chr19:54607056:G:A
chr19:54607112	['C', 'T']	98663	10694.758777975996	-630.3904670787225	-0.0088574686208909	0.0093779172852323	-0.9445027452778952	0.344915	0.344915	chr19	54607112	0.462287918199806	chr19:54607112:C:T
chr19:54607177	['C', 'T']	98663	11110.2386875076	-656.7533094943277	-0.0095705663043529	0.0092165458518241	-1.03841140251678	0.299081	0.299081	chr19	54607177	0.5242111759264019	chr19:54607177:C:T
chr19:54607180	['C', 'T']	98663	10854.880158126804	-649.8926621476136	-0.0102214182209175	0.0093128106755265	-1.0975653405881816	0.272397	0.272397	chr19	54607180	0.5647976797644663	chr19:54607180:C:T
chr19:54607331	['G', 'A']	98663	10234.518660422877	-516.0664656673515	-0.0086720126355786	0.0095622896958426	-0.9068970833783614	0.364463	0.364463	chr19	54607331	0.4383465543458796	chr19:54607331:G:A
chr19:54607352	['T', 'C']	98663	124047.91765004049	-5156.791295155494	0.0038327298353074	0.0044340164587675	0.864392333891516	0.387375	0.387375	chr19	54607352	0.4118684107526605	chr19:54607352:T:C
chr19:54607399	['T', 'C']	98663	22592.57974716909	-1045.572887833265	-0.0030865542625415	0.0066710816329401	-0.4626767340547738	0.643597	0.643597	chr19	54607399	0.1913859889460383	chr19:54607399:T:C
chr19:54607440	['G', 'C']	98663	10562.321163592136	-627.3580132564501	-0.009051936629156	0.0094364329736857	-0.9592540586467474	0.337433	0.337433	chr19	54607440	0.4718124468889236	chr19:54607440:G:C
chr19:54607449	['C', 'T']	98663	10558.642103449323	-631.4986940204619	-0.0094287880332119	0.0094378760812299	-0.9990370663971664	0.317779	0.317779	chr19	54607449	0.4978748059501021	chr19:54607449:C:T
chr19:54607456	['T', 'C']	98663	10558.712287246446	-630.7392359394113	-0.0093963482909443	0.0094383586679995	-0.9955489742938431	0.319472	0.319472	chr19	54607456	0.4955671994097054	chr19:54607456:T:C
chr19:54607472	['A', 'G']	98663	10556.963002007014	-629.8686296717561	-0.009274006030978	0.0094387241190407	-0.9825486913288952	0.325832	0.325832	chr19	54607472	0.4870062658195144	chr19:54607472:A:G
chr19:54607491	['T', 'A']	98663	10318.522917553568	-507.0172994152229	-0.0081619634613458	0.0095272286793045	-0.8566985989404942	0.391614	0.391614	chr19	54607491	0.407141790785997	chr19:54607491:T:A
chr19:54607798	['G', 'A']	98663	10315.20909984695	-509.8714619701802	-0.0083614052047101	0.0095284989334182	-0.8775154684002953	0.380209	0.380209	chr19	54607798	0.4199776070811081	chr19:54607798:G:A
chr19:54607898	['G', 'A']	98663	124041.37278754338	-5160.054003580121	0.0038045116684305	0.0044341123707458	0.8580097549017636	0.390889	0.390889	chr19	54607898	0.4079465508686442	chr19:54607898:G:A
chr19:54607906	['G', 'A']	98663	10553.534827383488	-630.8593933175874	-0.0094175260928877	0.0094396368931538	-0.9976576641118352	0.318448	0.318448	chr19	54607906	0.4969614743389774	chr19:54607906:G:A
chr19:54608185	['G', 'A']	98663	103158.31893650664	-4017.0771619074617	0.0070119176230689	0.0042603754211491	1.6458450089306065	0.0997989	0.0997989	chr19	54608185	1.0008742455519362	chr19:54608185:G:A
chr19:54608225	['T', 'C']	98663	10316.150154076957	-511.2009519107828	-0.0084799566351593	0.0095283424539041	-0.8899718577688973	0.373483	0.373483	chr19	54608225	0.4277291613833017	chr19:54608225:T:C
chr19:54608263	['G', 'A']	98663	10386.105268492429	-510.1511731172624	-0.0078579200812773	0.0094995214303197	-0.8271911526192348	0.408131	0.408131	chr19	54608263	0.3892004167003303	chr19:54608263:G:A
chr19:54608296	['A', 'G']	98663	10560.321102777216	-636.174879145251	-0.0096434480255274	0.0094371386494632	-1.0218614331872675	0.306849	0.306849	chr19	54608296	0.5130752877138919	chr19:54608296:A:G
chr19:54608301	['G', 'C']	98663	10313.0	-509.8221467956896	-0.00824252832609	0.0095300181001986	-0.8649016444069737	0.387095	0.387095	chr19	54608301	0.4121824383075848	chr19:54608301:G:C
chr19:54608380	['G', 'A']	98663	12278.497795436808	-538.0006226234772	0.0016252625460668	0.0088036569545351	0.18461220768372	0.853534	0.853534	chr19	54608380	0.068779174352079	chr19:54608380:G:A
chr19:54608429	['T', 'C']	98663	10563.24834249103	-635.5603245871021	-0.0095854410115927	0.0094368230165716	-1.015748731830632	0.309752	0.309752	chr19	54608429	0.5089858807996481	chr19:54608429:T:C
chr19:54608437	['C', 'T']	98663	10641.2157083346	-609.8084818118762	-0.0077481008624372	0.0094027099078358	-0.8240284916139182	0.409925	0.409925	chr19	54608437	0.3872955946599238	chr19:54608437:C:T
chr19:54608515	['T', 'G']	98663	10558.963184462868	-638.305346927168	-0.0098774151895894	0.0094378076978434	-1.0465794076145882	0.295296	0.295296	chr19	54608515	0.5297424358310382	chr19:54608515:T:G
chr19:54608557	['C', 'T']	98663	12280.99579342152	-536.5398650501583	0.001743851059551	0.0088031058874099	0.1980949771426735	0.842971	0.842971	chr19	54608557	0.0741873657745604	chr19:54608557:C:T
chr19:54609088	['C', 'A']	98663	10317.418289258962	-511.39108034598326	-0.0084399697369663	0.0095275184530751	-0.8858518383915769	0.3757	0.3757	chr19	54609088	0.4251588049366154	chr19:54609088:C:A
chr19:54609219	['C', 'T']	98663	12279.87123945832	-534.5980060528398	0.0018659371526336	0.008803419694377	0.2119559463722287	0.832142	0.832142	chr19	54609219	0.0798025576583862	chr19:54609219:C:T
chr19:54609439	['G', 'A']	98663	10379.736427586766	-520.3963132069271	-0.0078896561262062	0.0095007571298139	-0.8304239355248875	0.406301	0.406301	chr19	54609439	0.3911521087738899	chr19:54609439:G:A
chr19:54609552	['T', 'C']	98663	136391.1183006072	-5710.3462043832815	0.0042762831821363	0.0046632231094934	0.9170230721816908	0.359133	0.359133	chr19	54609552	0.4447446866048474	chr19:54609552:T:C
chr19:54609630	['A', 'G']	98663	10561.642285899634	-631.7046045360105	-0.0092826036672902	0.0094366911721406	-0.9836714477522278	0.325279	0.325279	chr19	54609630	0.4877439738485276	chr19:54609630:A:G
chr19:54609641	['C', 'T']	98663	103187.50443984914	-4058.1743361370086	0.0060800905541272	0.0042585131983349	1.4277496090664852	0.153367	0.153367	chr19	54609641	0.8142680775426516	chr19:54609641:C:T
chr19:54609719	['C', 'T']	98663	11872.360997364683	-595.9836663082306	0.0018810504030128	0.0089342886002446	0.2105428296732346	0.833244	0.833244	chr19	54609719	0.0792278049116845	chr19:54609719:C:T
chr19:54609736	['C', 'T']	98663	10977.667585675625	-574.2990904923507	-0.0092504778913362	0.0092634573456239	-0.9985988542070824	0.317992	0.317992	chr19	54609736	0.4975838058003426	chr19:54609736:C:T
chr19:54610203	['G', 'A']	98663	10589.966012528635	-628.620812168544	-0.0095922294118238	0.0094250535278809	-1.0177373935806644	0.308805	0.308805	chr19	54610203	0.5103156764229926	chr19:54610203:G:A
chr19:54610335	['CA', 'C']	98663	102783.87711116971	-4121.560285891638	0.006043520631855	0.0042623225046649	1.4178937950473218	0.156225	0.156225	chr19	54610335	0.8062494666605541	chr19:54610335:CA:C
chr19:54610340	['G', 'T']	98663	102781.8766853876	-4127.359822471998	0.0059561973525458	0.0042623037222979	1.39741269994122	0.162293	0.162293	chr19	54610340	0.7897002117013969	chr19:54610340:G:T
chr19:54610364	['A', 'T']	98663	12316.873864742134	-528.8313811094908	0.0022735452010632	0.0087888949138123	0.2586838531304099	0.79588	0.79588	chr19	54610364	0.099152408727802	chr19:54610364:A:T
chr19:54610373	['G', 'A']	98663	136165.08164465218	-5734.316675486568	0.0041953867330666	0.0046610473941793	0.9000952743595282	0.368072	0.368072	chr19	54610373	0.4340672189782426	chr19:54610373:G:A
chr19:54610810	['T', 'C']	98663	10082.248152390988	-543.5272997903998	-0.0090341641704893	0.009633191749227	-0.9378162924260576	0.348341	0.348341	chr19	54610810	0.4579954057432488	chr19:54610810:T:C
chr19:54610830	['A', 'G']	98663	10598.718775026102	-632.3009974958067	-0.0097099005377142	0.0094212455239701	-1.0306387316846428	0.302713	0.302713	chr19	54610830	0.5189689278804503	chr19:54610830:A:G
chr19:54610868	['C', 'T']	98663	10600.97551355626	-633.9535230027169	-0.0098247431161038	0.0094222821598624	-1.0427137448670252	0.297083	0.297083	chr19	54610868	0.52712219914695	chr19:54610868:C:T
chr19:54610929	['C', 'T']	98663	10289.56435001216	-503.23662421805705	-0.0075004962670553	0.0095431827076078	-0.7859533341089536	0.431897	0.431897	chr19	54610929	0.364619812595175	chr19:54610929:C:T
chr19:54610967	['C', 'A']	98663	10600.214877205784	-631.3964734467805	-0.0095777272376244	0.0094201202228628	-1.0167308920728102	0.309284	0.309284	chr19	54610967	0.5096425465065012	chr19:54610967:C:A
chr19:54611185	['C', 'T']	98663	11743.833208319818	-632.9726020069731	0.0002110290308222	0.0089790912248493	0.0235022705013009	0.98125	0.98125	chr19	54611185	0.008220330246691	chr19:54611185:C:T
chr19:54611530	['A', 'G']	98663	10599.64459693686	-633.15406151332	-0.0097535395425915	0.0094204589353763	-1.03535715292642	0.300505	0.300505	chr19	54611530	0.5221482975236569	chr19:54611530:A:G
chr19:54611618	['T', 'C']	98663	136166.46198528074	-5745.653114121325	0.0039293314222631	0.0046612249249691	0.842982581942059	0.39924	0.39924	chr19	54611618	0.3987659530835526	chr19:54611618:T:C
chr19:54611623	['G', 'A']	98663	10598.289029001224	-629.7114615811291	-0.0095032919775587	0.009421282907771	-1.008704660563808	0.313119	0.313119	chr19	54611623	0.5042905786788416	chr19:54611623:G:A
chr19:54611689	['C', 'T']	98663	9265.563467366734	-537.5710415757582	-0.0070019780527636	0.0100186144111056	-0.6988968499478299	0.484618	0.484618	chr19	54611689	0.31460045904809	chr19:54611689:C:T
chr19:54611801	['A', 'G']	98663	10685.86645380366	-618.7994326432234	-0.0087719527477803	0.0093875747756678	-0.93442161126821	0.350089	0.350089	chr19	54611801	0.4558215348058099	chr19:54611801:A:G
chr19:54611839	['G', 'A']	98663	123076.19624500725	-5189.343438859665	0.0038613864853099	0.0044270232017097	0.8722309121439992	0.383085	0.383085	chr19	54611839	0.4167048528322851	chr19:54611839:G:A
chr19:54611977	['G', 'A']	98663	11385.69239891746	-50.47318594152432	-0.0012461274933234	0.0091760079948323	-0.1358027907152199	0.891977	0.891977	chr19	54611977	0.0496463439443534	chr19:54611977:G:A
chr19:54611998	['T', 'A']	98663	102809.05055860829	-4113.752852409242	0.0060809417941592	0.0042625467121862	1.4265982767471854	0.153699	0.153699	chr19	54611998	0.8133289581078977	chr19:54611998:T:A
chr19:54612055	['A', 'T']	98663	136155.60013381595	-5742.226101737901	0.004059663310821	0.0046611526259751	0.8709569577700225	0.38378	0.38378	chr19	54612055	0.4159176614816281	chr19:54612055:A:T
chr19:54612166	['G', 'A']	98663	11497.233060682538	-23.74593800246594	-0.00051878553278	0.0091337918363634	-0.056798484361627	0.954706	0.954706	chr19	54612166	0.0201303480345491	chr19:54612166:G:A
chr19:54612271	['T', 'C']	98663	11083.359045842542	-529.7094943281229	-0.005424217383377	0.0092226626931364	-0.5881400593143021	0.55644	0.55644	chr19	54612271	0.2545816580565707	chr19:54612271:T:C
chr19:54612348	['T', 'A']	98663	13069.11939542004	-547.0494578695525	-0.0004706604210422	0.0085505569639638	-0.0550444167585645	0.956103	0.956103	chr19	54612348	0.0194953191024926	chr19:54612348:T:A
chr19:54613184	['T', 'C']	98663	10595.228507682166	-623.0259640335796	-0.0089299737180587	0.0094243661299321	-0.947541043603648	0.343365	0.343365	chr19	54613184	0.4642439755744668	chr19:54613184:T:C
chr19:54614073	['A', 'T']	98663	122435.98759048613	-5310.5328005033225	0.0038616262242384	0.0044277206203255	0.8721476704089145	0.38313	0.38313	chr19	54614073	0.4166538403835386	chr19:54614073:A:T
chr19:54614966	['A', 'G']	98663	10590.254090549668	-632.1794331474555	-0.0097546823301074	0.0094249803542687	-1.0349817149156573	0.30068	0.30068	chr19	54614966	0.5218954584259425	chr19:54614966:A:G
chr19:54615211	['A', 'G']	98663	11614.47209099572	-648.2764993582385	-0.0016939076931644	0.0090302783411281	-0.187580894981899	0.851206	0.851206	chr19	54615211	0.0699653237735246	chr19:54615211:A:G
chr19:54615303	['C', 'T']	98663	54776.54857872756	-1922.37519695155	0.0006675664735741	0.0047406793356186	0.1408166269670371	0.888015	0.888015	chr19	54615303	0.0515796982279206	chr19:54615303:C:T
chr19:54615386	['T', 'C']	98663	12917.028203929856	-550.672088856578	0.0023545128524562	0.0086028970236392	0.2736883686956274	0.784325	0.784325	chr19	54615386	0.1055039418316676	chr19:54615386:T:C
chr19:54615659	['C', 'G']	98663	136094.44957727636	-5761.141648003292	0.0038746661717667	0.0046597470077813	0.8315185707070405	0.405683	0.405683	chr19	54615659	0.3918131908682183	chr19:54615659:C:G
chr19:54616176	['C', 'G']	98663	126233.02985452893	-5339.179137656932	0.0059262241597845	0.0044770969211047	1.323675646119851	0.185614	0.185614	chr19	54616176	0.7313892700705877	chr19:54616176:C:G
chr19:54616885	['A', 'G']	98663	126249.59208458784	-5337.461520292149	0.00596915652731	0.0044774687071405	1.3331542703560504	0.182484	0.182484	chr19	54616885	0.738775208009311	chr19:54616885:A:G
chr19:54617369	['G', 'A']	98663	106469.8199006488	-4214.476275726643	0.0074497713973036	0.0042717246000182	1.7439727732615946	0.081167	0.081167	chr19	54617369	1.0906205056224378	chr19:54617369:G:A
chr19:54617625	['G', 'C']	98663	136224.7865454654	-5750.898932313682	0.0040677038809943	0.0046652106405688	0.8719228764552316	0.383253	0.383253	chr19	54617625	0.4165144369214766	chr19:54617625:G:C
chr19:54618199	['T', 'A']	98663	117420.7529856648	-4749.771978660328	0.0067762841868826	0.0043468149146245	1.5589079176305347	0.119021	0.119021	chr19	54618199	0.9243764051663558	chr19:54618199:T:A
chr19:54618436	['G', 'A']	98663	117166.0629181365	-4825.60558076544	0.0060014317198282	0.0043464449911424	1.3807678992966548	0.167353	0.167353	chr19	54618436	0.7763664979953718	chr19:54618436:G:A
chr19:54618553	['T', 'C']	98663	11558.585760911434	-12.56094814979324	-0.0002424331030629	0.0091126538813937	-0.0266040064967169	0.978776	0.978776	chr19	54618553	0.009316688273409	chr19:54618553:T:C
chr19:54618778	['C', 'T']	98663	117371.6028040226	-4744.169669198296	0.0068963915752428	0.0043460460894586	1.5868197053800437	0.112557	0.112557	chr19	54618778	0.9486274907404084	chr19:54618778:C:T
chr19:54618989	['T', 'C']	98663	126261.35021272664	-5329.912283758845	0.0060706805536519	0.0044809216568673	1.3547839079819914	0.17549	0.17549	chr19	54618989	0.7557476260275267	chr19:54618989:T:C
chr19:54619115	['G', 'A']	98663	10582.84356912204	-619.1062439734214	-0.0085649575394567	0.0094376943199731	-0.9075264835957494	0.364131	0.364131	chr19	54619115	0.4387423461804852	chr19:54619115:G:A
chr19:54619711	['C', 'A']	98663	126548.28368621712	-5285.75940706791	0.0060908901038828	0.0044776545676398	1.360285839801457	0.173743	0.173743	chr19	54619711	0.760092683846416	chr19:54619711:C:A
chr19:54622123	['C', 'T']	98663	117516.39504257902	-4716.737929146699	0.0069325864724277	0.0043462587350055	1.5950698969188148	0.1107	0.1107	chr19	54622123	0.9558523791212772	chr19:54622123:C:T
chr19:54622451	['C', 'T']	98663	137481.6230585181	-5663.527662327651	0.0030705303292384	0.0046849641253407	0.6554010334102837	0.512211	0.512211	chr19	54622451	0.2905510990655514	chr19:54622451:C:T
chr19:54622561	['G', 'A']	98663	10589.429317142887	-628.2334985179286	-0.009307578884135	0.0094263996566948	-0.9873948933964992	0.323452	0.323452	chr19	54622561	0.4901901591431298	chr19:54622561:G:A
chr19:54622740	['A', 'G']	98663	126439.60131189428	-5328.154384739877	0.0058329072871136	0.0044788449939386	1.302323990896668	0.192809	0.192809	chr19	54622740	0.7148726978236907	chr19:54622740:A:G
chr19:54622812	['T', 'A']	98663	126408.99903681406	-5317.725034533114	0.0060215510642133	0.0044785871068912	1.3445202516990076	0.178783	0.178783	chr19	54622812	0.7476737794841528	chr19:54622812:T:A
chr19:54622971	['A', 'G']	98663	106483.50603179104	-4218.662960968076	0.0074897516137354	0.0042720325034978	1.7532056714463295	0.0795698	0.0795698	chr19	54622971	1.0992517335438663	chr19:54622971:A:G
chr19:54623120	['C', 'T']	98663	137412.1750243329	-5676.845635041982	0.0030083738960121	0.0046838478752572	0.6422868496443038	0.520688	0.520688	chr19	54623120	0.2834224311467312	chr19:54623120:C:T
chr19:54623440	['C', 'T']	98663	117184.00703632736	-4832.299945227018	0.0059389877967539	0.0043473365166963	1.3661210200647398	0.171904	0.171904	chr19	54623440	0.7647140176834163	chr19:54623440:C:T
chr19:54623619	['C', 'T']	98663	136104.9693639627	-5752.072185613431	0.004066520155459	0.0046604513176621	0.872559303440814	0.382905	0.382905	chr19	54623619	0.416908962567873	chr19:54623619:C:T
chr19:54623754	['G', 'A']	98663	10600.644657753634	-621.7390272182059	-0.0086786702150491	0.0094205413248115	-0.9212496305484592	0.356922	0.356922	chr19	54623754	0.4474266821252143	chr19:54623754:G:A
chr19:54623856	['C', 'T']	98663	106371.7813244402	-4242.650774679472	0.0075344907294058	0.0042731205952116	1.7632291346630382	0.0778649	0.0778649	chr19	54623856	1.1086582698189669	chr19:54623856:C:T
chr19:54624360	['T', 'C']	98663	183743.76103351105	-6031.408829798793	-0.0032310450256033	0.0083927826921838	-0.3849789925589777	0.700254	0.700254	chr19	54624360	0.1547444017147247	chr19:54624360:T:C
chr19:54624957	['T', 'G']	98663	93150.6307420676	-4264.503824728111	0.0069430331190046	0.0043118843170097	1.610208579023204	0.107356	0.107356	chr19	54624957	0.9691736783439556	chr19:54624957:T:G
chr19:54625053	['A', 'G']	98663	62071.48932609904	-2909.5240812056586	0.0062726696114338	0.0046027328766306	1.362814175743723	0.172944	0.172944	chr19	54625053	0.7620945005018444	chr19:54625053:A:G
chr19:54625108	['A', 'G']	98663	10571.714588466715	-623.1613557904594	-0.009339864601271	0.0094346237740487	-0.9899562319550684	0.322198	0.322198	chr19	54625108	0.4918771597320075	chr19:54625108:A:G
chr19:54625157	['A', 'G']	98663	126629.58158533016	-5303.975347992085	0.005913502090475	0.0044845325331055	1.3186440385526448	0.187291	0.187291	chr19	54625157	0.7274830915209074	chr19:54625157:A:G
chr19:54625389	['G', 'T']	98663	94619.26226367276	-4260.238489872937	0.0074950953549958	0.0043085856806584	1.7395720801472776	0.0819373	0.0819373	chr19	54625389	1.0865183510299428	chr19:54625389:G:T
chr19:54625451	['C', 'T']	98663	10586.321893371174	-629.155888401602	-0.0094575377713875	0.0094265078192587	-1.0032917759920983	0.315723	0.315723	chr19	54625451	0.500693779180825	chr19:54625451:C:T
chr19:54625851	['T', 'C']	98663	140246.62262377364	-5870.42443057476	0.0001089533177546	0.0049490153715396	0.0220151504036972	0.982436	0.982436	chr19	54625851	0.0076957317944273	chr19:54625851:T:C
chr19:54626202	['G', 'A']	98663	8115.822580154681	-544.6848304987111	-0.0103593433730895	0.0107055045263289	-0.9676651247600734	0.333214	0.333214	chr19	54626202	0.4772767599812867	chr19:54626202:G:A
chr19:54626517	['T', 'C']	98663	10903.77360728187	-555.2146929135446	-0.0057202079406173	0.0092948195880881	-0.6154189316324262	0.53828	0.53828	chr19	54626517	0.2689917562627068	chr19:54626517:T:C
chr19:54626611	['TG', 'T']	98663	106726.06240243289	-4191.757200766976	0.0072967585737025	0.0042714043491813	1.7082809252420907	0.0875874	0.0875874	chr19	54626611	1.0575583653393612	chr19:54626611:TG:T
chr19:54627130	['G', 'A']	98663	126811.85303031838	-5273.276623694472	0.0056487079843589	0.004479421514999	1.2610351505087394	0.207299	0.207299	chr19	54627130	0.6834027929159289	chr19:54627130:G:A
chr19:54627536	['G', 'A']	98663	126749.40873241144	-5285.177527236364	0.0056303567414822	0.0044784042638458	1.257223870327237	0.208676	0.208676	chr19	54627536	0.6805274966313621	chr19:54627536:G:A
chr19:54627948	['T', 'C']	98663	8979.728113121484	-565.5060237761397	-0.0065697334105741	0.0101729329205105	-0.6458052423926145	0.518407	0.518407	chr19	54627948	0.2853291428611351	chr19:54627948:T:C
chr19:54628714	['G', 'T']	98663	10575.535942346289	-625.5244717851876	-0.00932062957087	0.0094306307820391	-0.9883357525375106	0.322991	0.322991	chr19	54628714	0.4908095789221263	chr19:54628714:G:T
chr19:54629158	['G', 'A']	98663	8975.636808709049	-573.0259366269505	-0.007371144813585	0.0101762451854854	-0.7243481931919881	0.468854	0.468854	chr19	54629158	0.3289623744826257	chr19:54629158:G:A
chr19:54629483	['C', 'A']	98663	9305.28294141496	-531.8627836667877	-0.0074057047204726	0.0100065074943322	-0.7400888596413161	0.459248	0.459248	chr19	54629483	0.337952726346825	chr19:54629483:C:A
chr19:54629568	['G', 'A']	98663	8975.36387962578	-572.5555561137314	-0.0072753435492303	0.0101751202565024	-0.7150130284289243	0.474603	0.474603	chr19	54629568	0.3236695209030711	chr19:54629568:G:A
chr19:54630048	['G', 'A']	98663	126622.68401419162	-5307.364407530682	0.0056179863594686	0.0044794920017601	1.254157024336942	0.209788	0.209788	chr19	54630048	0.678219357338035	chr19:54630048:G:A
chr19:54630503	['A', 'G']	98663	126635.26810602602	-5309.599148753554	0.0055934726036803	0.0044797381880553	1.2486159612172507	0.211809	0.211809	chr19	54630503	0.6740555901808732	chr19:54630503:A:G
chr19:54631479	['T', 'C']	98663	126749.2773503624	-5279.787353939069	0.0058398896241222	0.0044790597059188	1.3038204461541718	0.192298	0.192298	chr19	54631479	0.7160252326282943	chr19:54631479:T:C
chr19:54631632	['C', 'T']	98663	126388.24807663068	-5298.907489873923	0.0055607967532761	0.0044754493485944	1.2425113815716853	0.214051	0.214051	chr19	54631632	0.6694827388949957	chr19:54631632:C:T
chr19:54631705	['C', 'T']	98663	163754.63894829666	-6426.74642587294	-0.0007309312017129	0.0057785809783387	-0.1264897393413572	0.899345	0.899345	chr19	54631705	0.0460736755037644	chr19:54631705:C:T
chr19:54631706	['A', 'G']	98663	163791.30054329097	-6420.2461180243	-0.0005571927392299	0.0057801614328837	-0.0963974355560386	0.923205	0.923205	chr19	54631706	0.0347018520798848	chr19:54631706:A:G
chr19:54632040	['T', 'G']	98663	125815.75207038812	-5275.664752110999	0.0052008205100811	0.0044575961219572	1.1667321057784974	0.243321	0.243321	chr19	54632040	0.6138204073431375	chr19:54632040:T:G
chr19:54632388	['T', 'A']	98663	11793.271085925138	-401.1703683848403	-0.0109581868475674	0.0090137337302571	-1.2157211623395523	0.224094	0.224094	chr19	54632388	0.6495697713175721	chr19:54632388:T:A
chr19:54632531	['T', 'C']	98663	11804.196415719744	-391.0940580856213	-0.0098268080768127	0.0090097244727573	-1.0906890778431697	0.275412	0.275412	chr19	54632531	0.5600171409845233	chr19:54632531:T:C
chr19:54632690	['A', 'G']	98663	2908.7960176811694	164.60739644672518	-0.0260847098479499	0.0183023257060872	-1.4252128536470263	0.154099	0.154099	chr19	54632690	0.8122001795547218	chr19:54632690:A:G
chr19:54632735	['C', 'T']	98663	125503.34509712484	-5596.793341326143	0.0042555589518489	0.0045408908255281	0.9371638991902068	0.348677	0.348677	chr19	54632735	0.45757669931896	chr19:54632735:C:T
chr19:54633105	['G', 'A']	98663	2286.0695114534765	186.40637960348565	-0.0281286650668647	0.0206078106498904	-1.3649516459922568	0.172271	0.172271	chr19	54633105	0.7637878252797399	chr19:54633105:G:A
chr19:54634003	['G', 'A']	98663	21151.50066899124	-1173.2939146954018	-0.0103917109091916	0.006853754139809	-1.5162071322099029	0.12947	0.12947	chr19	54634003	0.8878308519983402	chr19:54634003:G:A
chr19:54634095	['T', 'G']	98663	21855.3163555997	-1171.619062184462	-0.0113392873201406	0.0067583287911171	-1.6778241589909866	0.0933846	0.0933846	chr19	54634095	1.0297247371152944	chr19:54634095:T:G
chr19:54634115	['A', 'G']	98663	20388.025864603736	-1254.2247462395087	-0.0091463415945197	0.006966687867142	-1.3128680039847778	0.18923	0.18923	chr19	54634115	0.7230100106317691	chr19:54634115:A:G
chr19:54634136	['T', 'C']	98663	11701.676676940546	-424.8854599617839	-0.0117992378000251	0.0090368618659968	-1.305678671975988	0.191665	0.191665	chr19	54634136	0.7174571865202072	chr19:54634136:T:C
chr19:54634585	['C', 'T']	98663	22637.112600373104	-1071.0047378527663	-0.0120663250586762	0.0066729934491523	-1.808232714541187	0.0705733	0.0705733	chr19	54634585	1.1513595745272904	chr19:54634585:C:T
chr19:54634593	['G', 'A']	98663	10908.99511423764	-645.6353347329655	-0.0102350240417129	0.0092842938492612	-1.102401992858868	0.27029	0.27029	chr19	54634593	0.5681700217269374	chr19:54634593:G:A
chr19:54634625	['C', 'T']	98663	22701.36287779703	-1061.559079973963	-0.0120044434412957	0.0066659981891598	-1.800847090060302	0.07173	0.07173	chr19	54634625	1.1442991691645628	chr19:54634625:C:T
chr19:54634655	['C', 'G']	98663	11716.900108467567	-549.6278975166151	-0.0114737395631821	0.0089828127290549	-1.277299205634138	0.2015	0.2015	chr19	54634655	0.6957249495228717	chr19:54634655:C:G
chr19:54635114	['G', 'A']	98663	19823.461702300323	-1113.8769107873495	-0.0120556813715922	0.007072695706211	-1.7045383927666138	0.0882837	0.0882837	chr19	54635114	1.0541194736989878	chr19:54635114:G:A
chr19:54635352	['C', 'T']	98663	19839.42381970985	-1114.2524966952378	-0.011568061198308	0.0070697051463603	-1.636286232427049	0.101783	0.101783	chr19	54635352	0.9923247526743116	chr19:54635352:C:T
chr19:54635373	['G', 'A']	98663	29050.61099672388	-1760.7996971079815	-0.0115546148204887	0.0059900038959145	-1.9289828556488124	0.0537359	0.0537359	chr19	54635373	1.2697354729103574	chr19:54635373:G:A
chr19:54635402	['T', 'C']	98663	29081.9498467908	-1740.813599965485	-0.0109064460841969	0.0059896281943886	-1.820888664577656	0.0686268	0.0686268	chr19	54635402	1.1635062513605707	chr19:54635402:T:C
chr19:54635623	['C', 'T']	98663	19831.80402193413	-1120.1268300509691	-0.0119688467860536	0.0070697841616145	-1.6929578771355789	0.0904666	0.0904666	chr19	54635623	1.0435117314362108	chr19:54635623:C:T
chr19:54636091	['A', 'C']	98663	14187.282405807173	-894.3300647465801	-0.0048570723452233	0.0082323021560085	-0.5900017095070194	0.555191	0.555191	chr19	54636091	0.2555575826865189	chr19:54636091:A:C
chr19:54636097	['A', 'G']	98663	24756.97525191316	-1376.451963767204	-0.0094032854299302	0.0064229429559472	-1.4640150931472116	0.143193	0.143193	chr19	54636097	0.8440782120259211	chr19:54636097:A:G
chr19:54636365	['G', 'A']	98663	28961.418491879154	-1741.0698717692449	-0.0111991781899299	0.0059966375906394	-1.8675762909887224	0.0618241	0.0618241	chr19	54636365	1.208842197132111	chr19:54636365:G:A
chr19:54636448	['G', 'A']	98663	29336.73596817089	-1772.1180033124162	-0.0116324718429825	0.0059628404083071	-1.950827298140792	0.0510804	0.0510804	chr19	54636448	1.2917457105254473	chr19:54636448:G:A
chr19:54636580	['T', 'C']	98663	28893.99145753298	-1732.439407096304	-0.0103995346864506	0.0060036288686423	-1.7322081217859142	0.0832396	0.0832396	chr19	54636580	1.0796700154163232	chr19:54636580:T:C
chr19:54636592	['T', 'C']	98663	19428.99050247906	-1095.178149617955	-0.0118285965634487	0.0071354465854954	-1.657723370460561	0.0973765	0.0973765	chr19	54636592	1.0115458393403765	chr19:54636592:T:C
chr19:54636594	['G', 'A']	98663	19171.895333114408	-1111.0395068752327	-0.0124680470822152	0.0071781036440509	-1.7369555666068672	0.0823981	0.0823981	chr19	54636594	1.084082802490131	chr19:54636594:G:A
chr19:54636791	['C', 'T']	98663	35207.34382337688	-1456.789416741812	-0.0043029989090892	0.0055564447832321	-0.7744158498748257	0.438687	0.438687	chr19	54636791	0.357845235236992	chr19:54636791:C:T
chr19:54636880	['C', 'T']	98663	28934.86539338829	-1714.3899305547202	-0.0104566827160379	0.0059953544576674	-1.74413085829561	0.0811394	0.0811394	chr19	54636880	1.090768208089082	chr19:54636880:C:T
chr19:54636927	['G', 'A']	98663	20063.06698904129	-1127.183776708203	-0.0112627802585895	0.0070345340828207	-1.6010698258033522	0.109365	0.109365	chr19	54636927	0.9611216427089744	chr19:54636927:G:A
chr19:54636952	['T', 'C']	98663	10776.461247502866	-670.9024184753764	-0.0108311758496156	0.0093429951225224	-1.1592830465581367	0.246344	0.246344	chr19	54636952	0.6084580110169366	chr19:54636952:T:C
chr19:54637391	['T', 'C']	98663	10772.25811161584	-671.2411479574255	-0.0109292459096548	0.0093441556632245	-1.1696344007483308	0.242151	0.242151	chr19	54637391	0.6159137331275175	chr19:54637391:T:C
chr19:54637494	['C', 'T']	98663	11454.593676850898	-399.0435879312081	0.0049696600738814	0.009130546878826	0.5442894209771971	0.586244	0.586244	chr19	54637494	0.2319215891045378	chr19:54637494:C:T
chr19:54638357	['T', 'C']	98663	8790.345679137545	-542.0006717696068	-0.0116187145865315	0.0103026827329881	-1.127736812600228	0.259434	0.259434	chr19	54638357	0.5859731082644057	chr19:54638357:T:C
chr19:54638387	['C', 'T']	98663	10927.578845857804	-682.5956374682843	-0.0120640872927919	0.0093377694341247	-1.2919667140959723	0.196372	0.196372	chr19	54638387	0.7069204366732832	chr19:54638387:C:T
chr19:54638892	['T', 'C']	98663	2053.1456677748943	-44.52909937032374	-0.0473142800903641	0.0210974862827458	-2.242650117472012	0.0249216	0.0249216	chr19	54638892	1.6034240788321	chr19:54638892:T:C
chr19:54640189	['T', 'C']	98663	2060.0626393675248	-31.509353830345702	-0.0424015827125074	0.0210543095975325	-2.013914657998411	0.0440212	0.0440212	chr19	54640189	1.3563381229304443	chr19:54640189:T:C
chr19:54640289	['C', 'T']	98663	8944.18130771024	-498.9384226547941	-0.0090945224816932	0.0102083614389949	-0.8908895454027579	0.372991	0.372991	chr19	54640289	0.4283016472730635	chr19:54640289:C:T
chr19:54640572	['T', 'C']	98663	8944.634609146935	-498.53259348027433	-0.009170919760016	0.0102084378487099	-0.8983666155321717	0.368992	0.368992	chr19	54640572	0.4329830495415309	chr19:54640572:T:C
chr19:54641555	['A', 'G']	98663	20514.742693496883	-1055.9137226723765	-0.0144978865815553	0.0069647935241502	-2.0815960345822564	0.037382	0.037382	chr19	54641555	1.427337466848896	chr19:54641555:A:G
chr19:54642541	['T', 'C']	98663	10773.528733185332	-682.8629449980033	-0.0109687783872039	0.0093434217036461	-1.1739573290289962	0.240415	0.240415	chr19	54642541	0.6190384392732906	chr19:54642541:T:C
chr19:54642829	['G', 'A']	98663	20471.86743568432	-1052.2787054333214	-0.0140906557966991	0.0069701268146256	-2.021578110620928	0.0432226	0.0432226	chr19	54642829	1.3642891122401326	chr19:54642829:G:A
chr19:54643313	['G', 'A']	98663	20476.905614856714	-1071.9217650282571	-0.0150729301852325	0.0069718065046344	-2.161983436461268	0.0306218	0.0306218	chr19	54643313	1.513969284340198	chr19:54643313:G:A
chr19:54643363	['A', 'T']	98663	20499.70107450583	-1060.222942954571	-0.014762518011373	0.0069675253029368	-2.1187605885192213	0.0341132	0.0341132	chr19	54643363	1.467077539544305	chr19:54643363:A:T
chr19:54644025	['G', 'A']	98663	20367.340407186115	-1059.6766776947468	-0.0145711140359447	0.006988147806627	-2.085118179974188	0.0370611	0.0370611	chr19	54644025	1.4310816946544545	chr19:54644025:G:A
chr19:54644182	['A', 'G']	98663	20336.70413402608	-1058.8473943415622	-0.0146535462779056	0.0069919103993567	-2.095785763967132	0.0361037	0.0361037	chr19	54644182	1.4424482881984655	chr19:54644182:A:G
chr19:54644344	['T', 'C']	98663	20503.493760833648	-1060.393527564299	-0.0147850415764074	0.0069660769648164	-2.1224344277391887	0.0338038	0.0338038	chr19	54644344	1.4710344764599554	chr19:54644344:T:C
chr19:54644372	['T', 'TG']	98663	20420.72554108167	-1066.375394560114	-0.0148312056706433	0.0069796035064605	-2.1249352713109286	0.0335945	0.0335945	chr19	54644372	1.473731818299708	chr19:54644372:T:TG
chr19:54644556	['G', 'A']	98663	20301.71715869405	-1070.5862523263445	-0.0152358771540155	0.0069976919625539	-2.1772717683981684	0.0294627	0.0294627	chr19	54644556	1.530727456360651	chr19:54644556:G:A
chr19:54644563	['C', 'T']	98663	20316.65243252568	-1073.2924841757465	-0.0154847974685627	0.0069952148435464	-2.21362714582648	0.0268567	0.0268567	chr19	54644563	1.5709473520484172	chr19:54644563:C:T
chr19:54644589	['T', 'C']	98663	20338.94361794967	-1072.451681760762	-0.0154158736763754	0.0069917487508764	-2.204866654346364	0.0274658	0.0274658	chr19	54644589	1.5612077467054086	chr19:54644589:T:C
chr19:54645424	['T', 'C']	98663	2020.9422310554955	-29.586930538566016	-0.040123072883915	0.0212968453001315	-1.8839913761155649	0.0595691	0.0595691	chr19	54645424	1.22497896139161	chr19:54645424:T:C
chr19:54645591	['T', 'C']	98663	20339.94773872404	-1091.0324249751534	-0.0159488910644177	0.00699220156777	-2.280954132949045	0.0225533	0.0225533	chr19	54645591	1.6467899031459194	chr19:54645591:T:C
chr19:54646248	['A', 'G']	98663	30537.333161005183	-1723.3352453083037	-0.0157649211982657	0.0058703764279717	-2.685504309936151	0.00724326	0.00724326	chr19	54646248	2.140065925328253	chr19:54646248:A:G
chr19:54646407	['G', 'A']	98663	19714.19888097145	-1066.6066339027402	-0.0176841540322896	0.0070910851735172	-2.493857230531335	0.012638	0.012638	chr19	54646407	1.8983216489720307	chr19:54646407:G:A
chr19:54647049	['G', 'A']	98663	10744.415701976686	-671.8520248067246	-0.0105465531598461	0.0093537662027325	-1.1275194324148516	0.259526	0.259526	chr19	54647049	0.5858191268679449	chr19:54647049:G:A
chr19:54647169	['C', 'T']	98663	22308.748322215684	-1152.8532159814663	-0.0166970361063436	0.0067065999296323	-2.48964248375244	0.0127888	0.0127888	chr19	54647169	1.8931702043741985	chr19:54647169:C:T
chr19:54647325	['T', 'C']	98663	22303.938803852	-1155.5191567961458	-0.0167727601002343	0.0067073248043924	-2.500663168906063	0.0123977	0.0123977	chr19	54647325	1.906658876931124	chr19:54647325:T:C
chr19:54647326	['G', 'A']	98663	22300.80824083929	-1158.284270074522	-0.0169112889305978	0.0067074788507064	-2.521258628913415	0.0116951	0.0116951	chr19	54647326	1.931996060365088	chr19:54647326:G:A
chr19:54647402	['C', 'T']	98663	22301.16447201695	-1156.039222184734	-0.0167644129311386	0.0067072530721251	-2.499445413922192	0.0124404	0.0124404	chr19	54647402	1.9051656554169096	chr19:54647402:C:T
chr19:54647416	['A', 'G']	98663	12807.947226502309	-724.9245035076538	-0.0170100855961358	0.008615448365131	-1.974370325864886	0.0483424	0.0483424	chr19	54647416	1.3156717924703	chr19:54647416:A:G
chr19:54647442	['G', 'A']	98663	22308.16546543807	-1151.727581723743	-0.0166429192315526	0.0067052179241943	-2.482084761406541	0.0130633	0.0130633	chr19	54647442	1.8839470994197585	chr19:54647442:G:A
chr19:54647715	['A', 'G']	98663	22302.35627477016	-1155.3438838188963	-0.016791365025276	0.006706601285577	-2.5037070656618376	0.0122916	0.0122916	chr19	54647715	1.9103915812353256	chr19:54647715:A:G
chr19:54648667	['A', 'G']	98663	2009.1018163757628	-61.52160734597441	-0.0553287799386137	0.0213028328464542	-2.597249874578202	0.00939875	0.00939875	chr19	54648667	2.0269299021663154	chr19:54648667:A:G
chr19:54648797	['G', 'A']	98663	10805.876184684	-667.0415284757578	-0.0096216222379031	0.0093303036480075	-1.0312228412799638	0.302439	0.302439	chr19	54648797	0.5193622065812504	chr19:54648797:G:A
chr19:54649751	['A', 'G']	98663	10800.298797672394	-666.8873600041119	-0.0095806503036681	0.0093328260772588	-1.0265540388685812	0.304633	0.304633	chr19	54649751	0.5162230526033306	chr19:54649751:A:G
chr19:54650709	['A', 'G']	98663	161531.01280823682	-6917.958921334159	-0.0076559294882831	0.0058721772878922	-1.303763342443485	0.192317	0.192317	chr19	54650709	0.7159823242905391	chr19:54650709:A:G
chr19:54651309	['T', 'C']	98663	10955.777296869932	-660.7403403248662	-0.008377031166628	0.009272678155629	-0.9034101072021652	0.36631	0.36631	chr19	54651309	0.4361512252460778	chr19:54651309:T:C
chr19:54651505	['G', 'A']	98663	22451.503132222355	-1155.597688649469	-0.0152272211582829	0.0066836289263885	-2.2782864407930066	0.0227116	0.0227116	chr19	54651505	1.6437522692723774	chr19:54651505:G:A
chr19:54651622	['A', 'T']	98663	22305.4258457608	-1170.457285014563	-0.0161772988809005	0.0067023735980879	-2.413667135105047	0.0157947	0.0157947	chr19	54651622	1.801488618545277	chr19:54651622:A:T
chr19:54651887	['A', 'G']	98663	10965.222519563717	-660.7452435975509	-0.008229895455132	0.0092694601485297	-0.8878505676986418	0.374623	0.374623	chr19	54651887	0.4264055626082805	chr19:54651887:A:G
chr19:54652019	['G', 'A']	98663	11249.02613173313	-604.8274300252908	-0.007429832831312	0.0091530497195007	-0.8117330353273091	0.416947	0.416947	chr19	54652019	0.379919146633951	chr19:54652019:G:A
chr19:54652116	['A', 'G']	98663	11255.475840389388	-607.7488583814082	-0.0076618905632613	0.0091525643173693	-0.8371304803311805	0.402521	0.402521	chr19	54652116	0.3952114570446582	chr19:54652116:A:G
chr19:54652454	['C', 'T']	98663	11656.354429353334	-555.8234602815538	-0.0082170945977482	0.0090006523685974	-0.9129443357258168	0.361274	0.361274	chr19	54652454	0.4421632924115961	chr19:54652454:C:T
chr19:54653663	['A', 'C']	98663	11106.707505149205	-646.0126063569265	-0.0094225208359106	0.0092070794444878	-1.0233995364894763	0.306121	0.306121	chr19	54653663	0.5141068766382452	chr19:54653663:A:C
chr19:54653666	['A', 'G']	98663	11185.927376680247	-634.5939478726564	-0.0089121119003466	0.0091747291077772	-0.9713760260008082	0.331363	0.331363	chr19	54653666	0.4796959865410745	chr19:54653666:A:G
chr19:54653830	['A', 'T']	98663	11183.473552965028	-633.350029124572	-0.0088727682010994	0.0091753094215365	-0.967026592070356	0.333533	0.333533	chr19	54653830	0.4768611902065504	chr19:54653830:A:T
chr19:54653875	['C', 'T']	98663	21772.648123181727	-1234.6227869952982	-0.016186482818821	0.0067673816344135	-2.391838334712704	0.0167661	0.0167661	chr19	54653875	1.775567947856494	chr19:54653875:C:T
chr19:54654048	['C', 'T']	98663	11176.792977619203	-628.7122306424419	-0.008613760225104	0.0091772452358413	-0.9385997653700446	0.347939	0.347939	chr19	54654048	0.4584968890577885	chr19:54654048:C:T
chr19:54654087	['T', 'G']	98663	11186.24716174026	-627.0666274865496	-0.0084452914830065	0.0091726026534123	-0.9207083095292248	0.357205	0.357205	chr19	54654087	0.4470824706759554	chr19:54654087:T:G
chr19:54654404	['T', 'G']	98663	11196.5887642044	-632.3349723523495	-0.0086059506132381	0.0091702799476892	-0.9384610570593056	0.34801	0.34801	chr19	54654404	0.4584082765062306	chr19:54654404:T:G
chr19:54655379	['T', 'C']	98663	22278.25801546836	-1181.6444739143328	-0.0163640488854658	0.0067052454294391	-2.4404847007717168	0.0146693	0.0146693	chr19	54655379	1.83359060963256	chr19:54655379:T:C
chr19:54656117	['C', 'A']	98663	10675.813325628318	-670.8134474519848	-0.0099141546338339	0.0093783993962993	-1.0571265111343051	0.290456	0.290456	chr19	54656117	0.5369196477986069	chr19:54656117:C:A
chr19:54656305	['G', 'A']	98663	11208.067186422806	-628.719210768314	-0.0085400114211355	0.0091639653450119	-0.9319122344546998	0.351384	0.351384	chr19	54656305	0.4542180176554938	chr19:54656305:G:A
chr19:54657248	['C', 'T']	98663	14035.373338436282	-722.3324406380729	-0.0168550634388234	0.0083472236258981	-2.01924186941977	0.0434648	0.0434648	chr19	54657248	1.3618623144075193	chr19:54657248:C:T
chr19:54657621	['G', 'A']	98663	105272.78596373663	-4921.458800278958	0.0031355820053213	0.0043513207463822	0.720604659614743	0.471154	0.471154	chr19	54657621	0.3268371174598468	chr19:54657621:G:A
chr19:54658645	['C', 'T']	98663	11571.290090418846	-901.9832440465206	-0.0228324354054587	0.0090299863864676	-2.528512716217999	0.0114562	0.0114562	chr19	54658645	1.940959413145665	chr19:54658645:C:T
chr19:54658846	['G', 'T']	98663	11605.646808381234	-880.9763653554478	-0.02152869921391	0.0090203667317998	-2.3866767121578434	0.0170033	0.0170033	chr19	54658846	1.7694667825801784	chr19:54658846:G:T
chr19:54659138	['A', 'G']	98663	11614.412616192432	-882.9106124419123	-0.0216603514314272	0.0090158176433576	-2.402483311914076	0.016286	0.016286	chr19	54659138	1.7881855695431816	chr19:54659138:A:G
chr19:54659166	['T', 'C']	98663	20860.228581855787	-1312.394545821773	-0.0157998926368551	0.00689769725037	-2.2906039600400736	0.0219884	0.0219884	chr19	54659166	1.657806371205458	chr19:54659166:T:C
chr19:54659346	['C', 'T']	98663	11615.530481500253	-875.0119024191288	-0.0211536342142639	0.0090152047279114	-2.346439693018983	0.0189557	0.0189557	chr19	54659346	1.7222601732251983	chr19:54659346:C:T
chr19:54660297	['G', 'A']	98663	30014.165162271813	-1399.499600097815	-0.0023347707673673	0.0059261589191348	-0.3939770767585585	0.693599	0.693599	chr19	54660297	0.1588915416777443	chr19:54660297:G:A
chr19:54660716	['G', 'A']	98663	11767.954193908065	-850.7718131124117	-0.0212293214533661	0.0089541832076871	-2.3708830789994084	0.0177476	0.0177476	chr19	54660716	1.750860368086562	chr19:54660716:G:A
chr19:54661058	['G', 'A']	98663	11663.354642205551	-874.9589632474965	-0.021914078794522	0.0089942906709486	-2.436443250083516	0.0148343	0.0148343	chr19	54661058	1.828732942323879	chr19:54661058:G:A
chr19:54661088	['G', 'A']	98663	20357.857035700534	-995.1566139069602	-0.0039703699758969	0.0069704655148244	-0.5695989697464148	0.568951	0.568951	chr19	54661088	0.244925134915928	chr19:54661088:G:A
chr19:54661127	['A', 'G']	98663	128550.6643890471	-6149.092411190702	-0.0018299770218897	0.0046280960588968	-0.3954060154762481	0.692544	0.692544	chr19	54661127	0.1595526289780872	chr19:54661127:A:G
chr19:54661497	['T', 'C']	98663	13427.680482069372	-710.150140814407	0.0055836490066227	0.008444794811383	0.6611941594005785	0.508489	0.508489	chr19	54661497	0.2937184376104065	chr19:54661497:T:C
chr19:54662091	['G', 'A']	98663	12962.656915810172	-772.9607709560607	-0.0102097281617456	0.0085801060762806	-1.189930295846817	0.234077	0.234077	chr19	54662091	0.6306412572295075	chr19:54662091:G:A
chr19:54662317	['A', 'G']	98663	188444.6399314812	-6262.070326836618	6.559945971692176e-06	0.0102285337304884	0.0006413378637192	0.999488	0.999488	chr19	54662317	0.0002224157180182	chr19:54662317:A:G
chr19:54662761	['C', 'T']	98663	86384.11820573486	-3067.8184874795634	0.0009833287682985	0.0042955002627214	0.228920663055797	0.818931	0.818931	chr19	54662761	0.086752688693354	chr19:54662761:C:T
chr19:54664138	['TGTGGGAG', 'T']	98663	34900.50311289569	-626.8780721377318	-0.0008240511130207	0.0056127276454306	-0.1468182967494542	0.883276	0.883276	chr19	54664138	0.0539035698678262	chr19:54664138:TGTGGGAG:T
chr19:54664532	['T', 'A']	98663	11802.51211451511	-344.2573218170305	0.0050841345753051	0.008950209411758	0.5680464379555212	0.570005	0.570005	chr19	54664532	0.2441213347434988	chr19:54664532:T:A
chr19:54666478	['G', 'A']	98663	14285.434370565576	267.49645284736454	0.0156568036255123	0.0083937102356277	1.865301897015196	0.0621421	0.0621421	chr19	54666478	1.206614074495887	chr19:54666478:G:A
chr19:54666584	['A', 'G']	98663	55720.64757280568	-1507.0355212837374	0.0003899090632712	0.0047335006923793	0.0823722417320002	0.934351	0.934351	chr19	54666584	0.0294899452612201	chr19:54666584:A:G
chr19:54666689	['C', 'T']	98663	8927.09048063084	-336.3737387458942	0.0188281318987294	0.0102408647568187	1.8385294939270616	0.0659874	0.0659874	chr19	54666689	1.180538983138075	chr19:54666689:C:T
chr19:54666772	['G', 'A']	98663	9217.093419959052	-371.5753963766441	0.019679770894995	0.0100822313362214	1.9519261400294827	0.0509498	0.0509498	chr19	54666772	1.292857516447876	chr19:54666772:G:A
chr19:54667225	['A', 'G']	98663	17152.476982654618	-793.5611331477926	0.0037369573277341	0.0075643144337664	0.4940245888051203	0.62129	0.62129	chr19	54667225	0.2067056365362007	chr19:54667225:A:G
chr19:54667282	['A', 'G']	98663	34246.89477831053	-1843.1178095861867	-0.0080690217383407	0.0057502009642063	-1.403259084085665	0.160543	0.160543	chr19	54667282	0.7944086258037931	chr19:54667282:A:G
chr19:54667353	['G', 'A']	98663	6371.001774272036	-144.39464429286986	0.0211428822147425	0.0120342892562516	1.756886656497737	0.0789402	0.0789402	chr19	54667353	1.1027017776265138	chr19:54667353:G:A
chr19:54667469	['A', 'G']	98663	66936.224592707	-2702.702672092332	-0.003417107213053	0.0045258704098318	-0.7550165832476828	0.450241	0.450241	chr19	54667469	0.3465549596620158	chr19:54667469:A:G
chr19:54667517	['A', 'G']	98663	74183.63978730966	-2740.609257333399	-0.0027639120179564	0.0044349615085511	-0.623209922482378	0.533148	0.533148	chr19	54667517	0.2731522156241619	chr19:54667517:A:G
chr19:54667590	['A', 'G']	98663	9065.661064986622	-76.64686313689657	0.0139076872560134	0.0103804650731931	1.3397942344538207	0.180315	0.180315	chr19	54667590	0.7439681437919565	chr19:54667590:A:G
chr19:54667678	['A', 'C']	98663	7647.0674483182975	-107.65450863045214	0.0210539010477936	0.0111099779092852	1.8950443663976788	0.0580894	0.0580894	chr19	54667678	1.235903109287842	chr19:54667678:A:C
chr19:54667766	['A', 'G']	98663	7431.734535014086	-40.76093256290658	0.0122395196075848	0.0113149281509415	1.081714302053819	0.279382	0.279382	chr19	54667766	0.5538015780088628	chr19:54667766:A:G
chr19:54667792	['AG', 'A']	98663	6572.852528846671	-97.15951096467124	0.0218835955333962	0.0118640538761938	1.844529345682379	0.065109	0.065109	chr19	54667792	1.1863589748699217	chr19:54667792:AG:A
chr19:54667913	['G', 'A']	98663	128425.39542320876	-4253.179367694025	0.0029639129078938	0.0046909651773389	0.6318343444994695	0.527497	0.527497	chr19	54667913	0.2777800059585173	chr19:54667913:G:A
chr19:54670354	['T', 'G']	98663	4605.140026353132	-276.3528420158886	-0.0256666330301306	0.0140531007019715	-1.8264035513906005	0.0677925	0.0677925	chr19	54670354	1.1688183502152802	chr19:54670354:T:G
chr19:54670652	['G', 'A']	98663	6803.48269745378	-121.93096006703512	0.0152616349815677	0.0116595387550276	1.3089398562174606	0.190558	0.190558	chr19	54670652	0.7199728139717192	chr19:54670652:G:A
chr19:54670948	['C', 'A']	98663	50219.16194434586	-2549.861114470578	-0.0055803984995939	0.0049087566418277	-1.1368252506231558	0.255614	0.255614	chr19	54670948	0.5924153635173965	chr19:54670948:C:A
chr19:54671245	['C', 'T']	98663	18243.10941950394	-755.6212705786115	0.0061141345697222	0.007363142190387	0.8303702973038611	0.406331	0.406331	chr19	54671245	0.3911200430062042	chr19:54671245:C:T
chr19:54671378	['T', 'G']	98663	12076.570446665724	-468.2254532633702	0.0062332534694656	0.0088735350963472	0.7024543659078516	0.482398	0.482398	chr19	54671378	0.3165945014291911	chr19:54671378:T:G
chr19:54671572	['T', 'C']	98663	4498.227959212634	-292.6974928858398	-0.025057065111861	0.014217896461691	-1.7623609216296716	0.0780114	0.0780114	chr19	54671572	1.107841928138645	chr19:54671572:T:C
chr19:54671963	['C', 'T']	98663	27149.82553213055	-1596.6230491033864	-0.0086779122284681	0.0062063923274683	-1.3982216673704877	0.16205	0.16205	chr19	54671963	0.7903509646317712	chr19:54671963:C:T
chr19:54671981	['A', 'G']	98663	11507.349898641798	-393.5960316803927	6.20476821215922e-05	0.009086924441297	0.0068282379282924	0.994552	0.994552	chr19	54671981	0.0023725049249994	chr19:54671981:A:G
chr19:54673055	['A', 'T']	98663	6408.714511616592	-151.6456440131331	0.0213304925112832	0.0119837698179075	1.7799484498950222	0.0750875	0.0750875	chr19	54673055	1.1244323550445885	chr19:54673055:A:T
chr19:54673098	['C', 'G']	98663	6155.957511983198	-345.22516760301056	-0.0187596288075042	0.0122183171929161	-1.5353692747787373	0.124696	0.124696	chr19	54673098	0.904147477602371	chr19:54673098:C:G
chr19:54673768	['C', 'T']	98663	6539.92799724275	-155.18941648453406	0.0201920415421593	0.0118635016482293	1.702030491576915	0.0887528	0.0887528	chr19	54673768	1.0518179368039402	chr19:54673768:C:T
chr19:54673969	['A', 'T']	98663	12657.07886332992	-491.8884662277412	0.0017813049864064	0.0086820002278501	0.2051721883964392	0.837438	0.837438	chr19	54673969	0.0770473362369089	chr19:54673969:A:T
chr19:54674012	['A', 'G']	98663	5956.362224677418	-362.46976414821097	-0.0180576777953816	0.0123816471763976	-1.4584229010986398	0.144727	0.144727	chr19	54674012	0.8394504401514701	chr19:54674012:A:G
chr19:54674590	['A', 'G']	98663	26415.212780407703	-1512.6821596936034	-0.0065358548084466	0.0062623625994529	-1.0436723687985805	0.29664	0.29664	chr19	54674590	0.527770287535597	chr19:54674590:A:G
chr19:54674806	['G', 'A']	98663	12642.92213729624	-526.4016249667578	-0.0004015673516767	0.0086886124959784	-0.0462176615498352	0.963137	0.963137	chr19	54674806	0.0163119329043408	chr19:54674806:G:A
chr19:54675688	['C', 'T']	98663	26884.90486086472	-1561.5383427148831	-0.0081432589424331	0.0062199569460737	-1.309214679946212	0.190465	0.190465	chr19	54675688	0.7201848189562954	chr19:54675688:C:T
chr19:54675793	['A', 'C']	98663	12337.875760278972	-489.820305110333	0.0074607260255874	0.0087838990303588	0.8493638189375525	0.395681	0.395681	chr19	54675793	0.4026548033939862	chr19:54675793:A:C
chr19:54677106	['G', 'C']	98663	25438.5469961584	-1475.8354378002018	-0.008399722495238	0.0063597177061863	-1.3207697076030998	0.186581	0.186581	chr19	54677106	0.729132583608179	chr19:54677106:G:C
chr19:54678017	['ATACT', 'A']	98663	25450.32156830944	-1469.4460900740455	-0.0082525286344917	0.0063588796006492	-1.2977960195455092	0.19436	0.19436	chr19	54678017	0.7113931096090313	chr19:54678017:ATACT:A
chr19:54678050	['A', 'C']	98663	7419.428794452777	-50.05806920940916	0.0154972771771307	0.0111813632263368	1.38599174925542	0.165753	0.165753	chr19	54678050	0.7805386024607153	chr19:54678050:A:C
chr19:54678530	['T', 'C']	98663	13676.535019830204	-418.74297746216257	0.0007693472585813	0.0083849424587899	0.09175343329576	0.926894	0.926894	chr19	54678530	0.0329699291211825	chr19:54678530:T:C
chr19:54678829	['C', 'T']	98663	11722.5644256993	-572.6827398937426	0.0084860622119728	0.0089994060139319	0.942958035100933	0.345705	0.345705	chr19	54678829	0.4612943391249168	chr19:54678829:C:T
chr19:54679631	['T', 'C']	98663	26834.921202985963	-1550.8196280685172	-0.0091322409409348	0.0062424312100167	-1.4629301683422824	0.14349	0.14349	chr19	54679631	0.8431783644083735	chr19:54679631:T:C
chr19:54681029	['C', 'G']	98663	7536.611099285388	-57.76389345011168	0.0142658514573734	0.0110986994260883	1.2853624474089729	0.198669	0.198669	chr19	54681029	0.7018698942352637	chr19:54681029:C:G
chr19:54681410	['A', 'C']	98663	17606.249138420368	-894.9895605453723	0.0044153160677482	0.0074730775850845	0.5908296839525273	0.554636	0.554636	chr19	54681410	0.2559919449025195	chr19:54681410:A:C
chr19:54681733	['T', 'C']	98663	72812.8517579531	-3205.064223789701	-0.0015583849304115	0.0044715326340154	-0.3485124806105039	0.727456	0.727456	chr19	54681733	0.1381932697442439	chr19:54681733:T:C
chr19:54681891	['G', 'A']	98663	26745.60836729313	-1598.9348255721502	-0.0082736940535602	0.0062367648119404	-1.3266002972759228	0.184644	0.184644	chr19	54681891	0.7336648001669592	chr19:54681891:G:A
chr19:54682157	['G', 'A']	98663	118830.7014294404	-4660.254755255367	-0.0014921579038152	0.0043434940193784	-0.3435386113479178	0.731194	0.731194	chr19	54682157	0.1359673809744199	chr19:54682157:G:A
chr19:54682178	['C', 'T']	98663	38489.02685170146	-2098.230358687797	-0.0038069275903521	0.005394748137644	-0.7056729050588549	0.480393	0.480393	chr19	54682178	0.3184033295029412	chr19:54682178:C:T
chr19:54682565	['T', 'C']	98663	31913.55806268499	-1656.3189237485904	-0.0090523151843778	0.0057987755646062	-1.5610735548432295	0.11851	0.11851	chr19	54682565	0.926245001876808	chr19:54682565:T:C
chr19:54683388	['A', 'G']	98663	128295.50510907474	-6202.268194147179	-0.0038240460877053	0.0045727466208493	-0.8362689658486051	0.403006	0.403006	chr19	54683388	0.394688487984216	chr19:54683388:A:G
chr19:54683528	['A', 'G']	98663	25335.36537720738	-982.4376184781304	-0.0048693004467603	0.0063808177478412	-0.7631154248854293	0.445396	0.445396	chr19	54683528	0.3512536875842621	chr19:54683528:A:G
chr19:54683812	['T', 'C']	98663	55232.03336746795	-3389.1082294751577	-0.0079890331612171	0.0047804502150148	-1.6711884449971706	0.0946876	0.0946876	chr19	54683812	1.0237068911570042	chr19:54683812:T:C
chr19:54683871	['T', 'C']	98663	23363.15673631597	-1080.9435314743598	-0.0053598882174381	0.0066197023922598	-0.8096871883100567	0.418122	0.418122	chr19	54683871	0.3786969809135002	chr19:54683871:T:C
chr19:54683894	['G', 'A']	98663	23372.951746244275	-1079.774780008136	-0.0052755752967044	0.0066200676396046	-0.7969065550241952	0.425507	0.425507	chr19	54683894	0.3710932909580837	chr19:54683894:G:A
chr19:54684025	['C', 'T']	98663	54989.108410000204	-3438.191452141127	-0.0087819940711472	0.0047931945363431	-1.8321797716658663	0.0669277	0.0669277	chr19	54684025	1.1743940994619355	chr19:54684025:C:T
chr19:54685025	['GTT', 'G']	98663	55246.23979565979	-3383.189474978441	-0.007889531670675	0.004779618472626	-1.6506613897866982	0.0988109	0.0988109	chr19	54685025	1.005195144999965	chr19:54685025:GTT:G
chr19:54685507	['G', 'A']	98663	59162.79006437876	-2381.9060976814126	0.0025446044974775	0.004645328985522	0.5477770262145554	0.583846	0.583846	chr19	54685507	0.2337016908499701	chr19:54685507:G:A
chr19:54686477	['A', 'T']	98663	126811.4834486194	-6222.253779647689	-0.0030749852384119	0.0045584167266591	-0.6745730859639194	0.499949	0.499949	chr19	54686477	0.3010742959604889	chr19:54686477:A:T
chr19:54687066	['G', 'A']	98663	55148.38435649988	-3400.2747952887794	-0.0082769255485958	0.0047843430272551	-1.730002531474936	0.083633	0.083633	chr19	54687066	1.0776223243550216	chr19:54687066:G:A
chr19:54687232	['A', 'C']	98663	55221.716404293926	-3388.1920983052387	-0.0079674711624309	0.0047810538227077	-1.6664675734435683	0.0956235	0.0956235	chr19	54687232	1.0194353643542189	chr19:54687232:A:C
chr19:54687241	['C', 'G']	98663	55146.94307987066	-3388.8844295511303	-0.0079801859585309	0.0047845726055154	-1.6678994377328158	0.0953389	0.0953389	chr19	54687241	1.0207298631776576	chr19:54687241:C:G
chr19:54687948	['T', 'C']	98663	55150.606744885794	-3372.156038585491	-0.0078013118672066	0.0047859399343426	-1.6300480102615855	0.103095	0.103095	chr19	54687948	0.9867623970352588	chr19:54687948:T:C
chr19:54688270	['A', 'T']	98663	55088.99596815133	-3383.999103636145	-0.0080160444757496	0.0047867792148672	-1.6746217270378276	0.0940116	0.0940116	chr19	54688270	1.0268185559197516	chr19:54688270:A:T
chr19:54688519	['G', 'A']	98663	55252.1202299363	-3376.435500518281	-0.0076728800568566	0.0047804489800546	-1.6050542718623482	0.108485	0.108485	chr19	54688519	0.9646303066778976	chr19:54688519:G:A
chr19:54688732	['G', 'A']	98663	55272.96351637656	-3387.5082118956457	-0.0079750836886752	0.00477988200567	-1.6684687360932446	0.0952259	0.0952259	chr19	54688732	1.0212449140391702	chr19:54688732:G:A
chr19:54689088	['G', 'A']	98663	55407.98541263293	-3404.3093989478234	-0.0079834336900597	0.0047773599422404	-1.671097381520664	0.0947056	0.0947056	chr19	54689088	1.0236243401393563	chr19:54689088:G:A
chr19:54689572	['A', 'G']	98663	55235.915016576895	-3376.769278156661	-0.0076310765899483	0.004782621654294	-1.5955844182440797	0.110585	0.110585	chr19	54689572	0.956303777724121	chr19:54689572:A:G
chr19:54689862	['TG', 'T']	98663	55038.36763036249	-3368.100974302273	-0.0077480320026694	0.0047860554663209	-1.6188763496770076	0.105477	0.105477	chr19	54689862	0.976842231001982	chr19:54689862:TG:T
chr19:54689966	['A', 'G']	98663	57795.54417355164	-2284.0177416711967	0.0034908748216721	0.0046728344650271	0.7470572406959437	0.455031	0.455031	chr19	54689966	0.3419590150564573	chr19:54689966:A:G
chr19:54690293	['C', 'A']	98663	39340.98741041834	-2221.0292961018536	-0.0044881678311192	0.0053510725857151	-0.8387417212579965	0.401616	0.401616	chr19	54690293	0.3961889936387005	chr19:54690293:C:A
chr19:54690484	['A', 'G']	98663	44635.40526155716	-2333.6600527678274	-0.0018676433514015	0.0051081080570957	-0.3656233052484411	0.714647	0.714647	chr19	54690484	0.1459084250641348	chr19:54690484:A:G
chr19:54691023	['A', 'G']	98663	5615.562979460519	-202.497342624194	0.0026722454759178	0.0131266673987546	0.2035737933126434	0.838687	0.838687	chr19	54691023	0.0764000886768545	chr19:54691023:A:G
chr19:54691440	['G', 'C']	98663	20110.03825529888	-1380.1757517704984	-0.0099276872894634	0.0070600696618151	-1.4061741264619552	0.159676	0.159676	chr19	54691440	0.7967603553132561	chr19:54691440:G:C
chr19:54691827	['G', 'A']	98663	47579.715916348185	-2779.1396783866107	-0.0029934382168642	0.0050136167646997	-0.5970616338170768	0.550468	0.550468	chr19	54691827	0.2592679225184929	chr19:54691827:G:A
chr19:54692151	['G', 'T']	98663	47611.7559731979	-2762.905865452948	-0.0025718923890355	0.0050125296590487	-0.5130927024826086	0.607888	0.607888	chr19	54692151	0.2161764297118273	chr19:54692151:G:T
chr19:54692398	['AC', 'A']	98663	10020.72660827606	-553.8771569410222	0.0023696001562639	0.0096913563309146	0.2445065556722003	0.806839	0.806839	chr19	54692398	0.0932131175546664	chr19:54692398:AC:A
chr19:54692513	['G', 'C']	98663	52545.222697745005	-2913.9364991729303	-0.0018381079542315	0.0048529415455244	-0.3787616102499009	0.704866	0.704866	chr19	54692513	0.1518934376070528	chr19:54692513:G:C
chr19:54693331	['TTTA', 'T']	98663	8897.156203106617	-114.64241111748358	0.0110989718206544	0.0102015756926426	1.087966423526027	0.276613	0.276613	chr19	54693331	0.5581274131797307	chr19:54693331:TTTA:T
chr19:54693855	['G', 'A']	98663	5012.4064264355575	-215.69869929338344	-0.0009924042848452	0.0134440743499263	-0.0738172267583989	0.941156	0.941156	chr19	54693855	0.0263383847300562	chr19:54693855:G:A
chr19:54694318	['G', 'A']	98663	47572.821748958464	-2770.8972473848776	-0.0026273497263868	0.0050143227776731	-0.5239690069585059	0.600301	0.600301	chr19	54694318	0.2216309331823234	chr19:54694318:G:A
chr19:54694889	['AT', 'A']	98663	76676.65177059782	-2393.318322015039	-0.0033801744340524	0.0043679141672805	-0.7738646650552203	0.439013	0.439013	chr19	54694889	0.3575226192916551	chr19:54694889:AT:A
chr19:54694949	['A', 'G']	98663	47533.27886526842	-2750.767896639878	-0.0027983562206095	0.0050170782762696	-0.5577661073867449	0.577005	0.577005	chr19	54694949	0.2388204234768489	chr19:54694949:A:G
chr19:54695227	['C', 'T']	98663	47431.73042808341	-2761.2719356967464	-0.0029564329741282	0.005019148367126	-0.5890307992272116	0.555842	0.555842	chr19	54695227	0.2550486405757539	chr19:54695227:C:T
chr19:54695289	['G', 'T']	98663	47653.387693025215	-2797.6461426416163	-0.0035153019839764	0.0050119918093008	-0.701378237979752	0.483069	0.483069	chr19	54695289	0.3159908316107988	chr19:54695289:G:T
chr19:54695368	['A', 'C']	98663	47485.18187255438	-2762.669698177061	-0.0031442436587916	0.0050167289955129	-0.6267517463279325	0.530823	0.530823	chr19	54695368	0.2750502678786662	chr19:54695368:A:C
chr19:54695430	['G', 'T']	98663	47515.11338983396	-2762.7767853338323	-0.0031269774464219	0.0050162325397915	-0.6233717080731297	0.533042	0.533042	chr19	54695430	0.2732385702424446	chr19:54695430:G:T
chr19:54695660	['A', 'G']	98663	47803.00916343938	-2766.59685335058	-0.0027390426019986	0.0050300399175132	-0.5445369513792531	0.586073	0.586073	chr19	54695660	0.2320482858204127	chr19:54695660:A:G
chr19:54695990	['T', 'C']	98663	8736.922254892022	-404.8869595720223	-0.006255735894214	0.010337794348357	-0.6051325537548757	0.545092	0.545092	chr19	54695990	0.2635301918144435	chr19:54695990:T:C
chr19:54696011	['G', 'A']	98663	5242.371938858255	-178.84238516117554	0.0042748057840266	0.01316134312736	0.3248001167251807	0.745333	0.745333	chr19	54696011	0.1276496497336215	chr19:54696011:G:A
chr19:54696059	['C', 'G']	98663	47219.78596697516	-2737.0030155351783	-0.0024441129779722	0.0050252243914255	-0.4863689235733563	0.626707	0.626707	chr19	54696059	0.2029354544233809	chr19:54696059:C:G
chr19:54696069	['G', 'A']	98663	52484.85156915217	-2906.2305662359963	-0.0014566453404617	0.0048541830825504	-0.3000804287127129	0.764116	0.764116	chr19	54696069	0.1168407064298495	chr19:54696069:G:A
chr19:54696119	['T', 'A']	98663	128437.41423141248	-3600.533343576456	-0.0009910266062428	0.0044738215695461	-0.2215167929335574	0.824691	0.824691	chr19	54696119	0.0837087449441626	chr19:54696119:T:A
chr19:54696121	['T', 'G']	98663	99059.03612625948	-3939.5932380675695	0.0005626354329349	0.0042652811417974	0.1319105152111618	0.895055	0.895055	chr19	54696121	0.048150277016377	chr19:54696121:T:G
chr19:54696327	['A', 'G']	98663	128434.62100738968	-3591.778981904463	-0.0008078991060255	0.0044737807932316	-0.1805853132651985	0.856693	0.856693	chr19	54696327	0.0671747816853485	chr19:54696327:A:G
chr19:54696792	['G', 'A']	98663	128436.6212506716	-3592.1955295502034	-0.0007829621004109	0.0044739368638335	-0.1750051742437912	0.861076	0.861076	chr19	54696792	0.0649585153013014	chr19:54696792:G:A
chr19:54697021	['G', 'A']	98663	128395.725771461	-3575.212668833447	-0.0004229176279492	0.004472561998488	-0.0945582482908511	0.924666	0.924666	chr19	54697021	0.0340151111003765	chr19:54697021:G:A
chr19:54697267	['A', 'G']	98663	184408.7381538805	-6718.3865420339225	-0.0139544097670882	0.008667030288329	-1.6100566518013708	0.107389	0.107389	chr19	54697267	0.969040201727358	chr19:54697267:A:G
chr19:54697470	['A', 'G']	98663	5954.679441725394	-147.0492964789044	0.0035879558172972	0.0124314465512815	0.2886193334376936	0.772873	0.772873	chr19	54697470	0.1118918643359764	chr19:54697470:A:G
chr19:54697534	['C', 'G']	98663	47949.20578455425	-2614.977539508034	-0.0004530097887237	0.0049940921748282	-0.0907091364887118	0.927724	0.927724	chr19	54697534	0.0325812081618854	chr19:54697534:C:G
chr19:54697606	['C', 'G']	98663	170423.81866099034	-6147.324785571371	-0.0055676082099185	0.0062062342790586	-0.8970992649608782	0.369668	0.369668	chr19	54697606	0.4321881421369634	chr19:54697606:C:G
chr19:54697648	['C', 'T']	98663	6528.0661652916015	-302.8544487415364	-0.0033414687178258	0.011844864677317	-0.2821027347171602	0.777865	0.777865	chr19	54697648	0.10909576913167	chr19:54697648:C:T
chr19:54697744	['G', 'A']	98663	4982.25248839425	-206.8080507559501	-0.0012652017958803	0.0134857940182421	-0.0938173750962585	0.925254	0.925254	chr19	54697744	0.0337390287141555	chr19:54697744:G:A
chr19:54697774	['T', 'C']	98663	5160.883094892881	-205.16620250212543	-0.0019458034289328	0.0132712677069084	-0.1466177513637182	0.883434	0.883434	chr19	54697774	0.0538258904203519	chr19:54697774:T:C
chr19:54697869	['G', 'T']	98663	6051.520172866823	-361.5036193753529	-0.0025445476750451	0.0123022456303857	-0.2068360323387022	0.836138	0.836138	chr19	54697869	0.0777220387183357	chr19:54697869:G:T
chr19:54697884	['T', 'C']	98663	46923.1826761277	-2703.2012515172114	-0.0022296283031381	0.0050355608553315	-0.4427765580029651	0.657928	0.657928	chr19	54697884	0.1818216305708452	chr19:54697884:T:C
chr19:54697967	['G', 'C']	98663	5277.493167916097	-280.2198834838582	-0.0064686319825539	0.0131102209043548	-0.4934037366529245	0.621728	0.621728	chr19	54697967	0.2063995734044577	chr19:54697967:G:C
chr19:54697978	['G', 'A']	98663	52468.04043752406	-3017.588187673595	-0.0033229537410399	0.0048576274499951	-0.6840692859316025	0.493933	0.493933	chr19	54697978	0.3063319573591316	chr19:54697978:G:A
chr19:54698048	['G', 'T']	98663	47318.04182212583	-2735.0045140742686	-0.0025740444775132	0.0050547336798188	-0.509234440538426	0.610589	0.610589	chr19	54698048	0.2142510239520844	chr19:54698048:G:T
chr19:54698087	['G', 'A']	98663	107597.45982411942	-2942.8958557928163	-0.000760017292239	0.0042946058985224	-0.1769702063932106	0.859532	0.859532	chr19	54698087	0.0657379500825481	chr19:54698087:G:A
chr19:54698648	['A', 'G']	98663	23275.00128975904	-94.92498069890324	-0.0104315574763368	0.0067456872157381	-1.5464039678565809	0.12201	0.12201	chr19	54698648	0.91360457287575	chr19:54698648:A:G
chr19:54698818	['T', 'G']	98663	66498.22721506788	-3396.705448543904	-0.0014495416250677	0.0045494512323583	-0.3186190050258752	0.750016	0.750016	chr19	54698818	0.1249294717581773	chr19:54698818:T:G
chr19:54698835	['G', 'A']	98663	5931.230096575218	-221.596037197229	0.0055877011200419	0.0124004718453918	0.4506039116663484	0.652276	0.652276	chr19	54698835	0.1855686007191462	chr19:54698835:G:A
chr19:54699151	['C', 'T']	98663	106755.984318456	-3217.163787104435	-0.0031146871352085	0.0042955738241341	-0.725092214155193	0.468397	0.468397	chr19	54699151	0.3293858951701656	chr19:54699151:C:T
chr19:54699375	['C', 'T']	98663	167509.5823627794	-6062.0406602392695	-0.0061723023691945	0.0059349971593745	-1.0399840477505693	0.29835	0.29835	chr19	54699375	0.5252739578198832	chr19:54699375:C:T
chr19:54699487	['G', 'T']	98663	3434.3132767044413	-64.54783033631674	0.0094982842583275	0.0161471072132554	0.5882344207469069	0.556376	0.556376	chr19	54699487	0.2546316121314087	chr19:54699487:G:T
chr19:54699727	['T', 'C']	98663	168812.53201690814	-6047.402752300589	-0.0042206262808605	0.006044282887869	-0.6982840411608533	0.485001	0.485001	chr19	54699727	0.3142573659461194	chr19:54699727:T:C
chr19:54699767	['A', 'G']	98663	156599.2849250917	-6538.562579996088	0.0029854169329027	0.0053996030038041	0.5528956352530789	0.580336	0.580336	chr19	54699767	0.2363204879975795	chr19:54699767:A:G
chr19:54700079	['A', 'G']	98663	168730.23217435385	-6051.454693369851	-0.0037204841648299	0.0060386353520015	-0.6161134011174931	0.537821	0.537821	chr19	54700079	0.2693622441245017	chr19:54700079:A:G
chr19:54700131	['A', 'C']	98663	184247.33720529507	-6675.175894325606	-0.0111872939513503	0.0086145790993036	-1.2986466108662993	0.194068	0.194068	chr19	54700131	0.7120460698106871	chr19:54700131:A:C
chr19:54700291	['T', 'C']	98663	168430.55685769615	-6087.37101946164	-0.0037498527201571	0.0060145827702174	-0.6234601573238695	0.532984	0.532984	chr19	54700291	0.2732858281516799	chr19:54700291:T:C
chr19:54700976	['T', 'G']	98663	19570.983619352686	-879.1277302444056	0.007395266695206	0.0071294122299603	1.0372898152990049	0.299603	0.299603	chr19	54700976	0.5234538422512005	chr19:54700976:T:G
chr19:54702415	['C', 'T']	98663	56378.713711482495	-2123.225165948634	-0.0099153620431299	0.0047112898007012	-2.10459607932718	0.035329	0.035329	chr19	54702415	1.4518686552520572	chr19:54702415:C:T
chr19:54702465	['G', 'A']	98663	116516.09367629042	-4563.959804781523	0.0050719871227379	0.00435161445062	1.1655414743866583	0.243803	0.243803	chr19	54702465	0.612960954683881	chr19:54702465:G:A
chr19:54702571	['G', 'A']	98663	116942.3489275892	-4524.171489217688	0.0059573405080979	0.0043626125346107	1.3655442606546793	0.172085	0.172085	chr19	54702571	0.7642569838336186	chr19:54702571:G:A
chr19:54703728	['C', 'T']	98663	56612.328308581295	-2100.443092066206	-0.0090093590377025	0.004704378917767	-1.9151006318128083	0.0554826	0.0554826	chr19	54703728	1.255843195414266	chr19:54703728:C:T
chr19:54703941	['T', 'A']	98663	56481.15944732226	-2107.2393177187146	-0.0093262478508417	0.004707067256407	-1.981328785593054	0.0475572	0.0475572	chr19	54703941	1.3227837230261434	chr19:54703941:T:A
chr19:54704384	['G', 'A']	98663	56419.71842721459	-2115.480432639918	-0.0097521654290719	0.0047084121921967	-2.0712216838691933	0.0383407	0.0383407	chr19	54704384	1.416339962314447	chr19:54704384:G:A
chr19:54704904	['G', 'A']	98663	56534.74114510469	-2116.3713412560446	-0.0097969795223239	0.0047052219670791	-2.082150340806458	0.0373313	0.0373313	chr19	54704904	1.4279268862323873	chr19:54704904:G:A
chr19:54705117	['C', 'T']	98663	107283.22318523248	-4224.389840704997	0.0025827270287673	0.0042891547632838	0.6021529115424109	0.547074	0.547074	chr19	54705117	0.2619539248219575	chr19:54705117:C:T
chr19:54705147	['A', 'T']	98663	164192.96269564517	-6336.582595254315	-0.0104965568985623	0.0056948747569134	-1.843158514736388	0.0653089	0.0653089	chr19	54705147	1.1850276310142125	chr19:54705147:A:T
chr19:54705173	['A', 'G']	98663	164853.0630524694	-6268.618034885669	-0.0104657708749044	0.0057348853410917	-1.8249311455130324	0.0680144	0.0680144	chr19	54705173	1.1673991287869765	chr19:54705173:A:G
chr19:54705544	['G', 'A']	98663	8827.44735348375	-302.67223240687133	0.0161269429495351	0.0102858018204073	1.567883888015296	0.116911	0.116911	chr19	54705544	0.9321446247273656	chr19:54705544:G:A
chr19:54705812	['G', 'A']	98663	173652.56034543924	-6537.034199920466	-0.0061368140923841	0.0065659442744851	-0.9346430362242572	0.349975	0.349975	chr19	54705812	0.4559629777920929	chr19:54705812:G:A
chr19:54705883	['T', 'G']	98663	101669.9867802971	-3867.1328711104793	0.002731988494493	0.0042653900615259	0.6405014442021939	0.521848	0.521848	chr19	54705883	0.2824559766417394	chr19:54705883:T:G
chr19:54705936	['C', 'G']	98663	160744.20379392247	-6264.967975641476	-0.0105780108132136	0.0054878403641311	-1.9275361729455804	0.0539157	0.0539157	chr19	54705936	1.268284751872204	chr19:54705936:C:G
chr19:54706349	['C', 'T']	98663	149279.14749984047	-5703.569450947231	-0.0086039436371564	0.0049702359101989	-1.7310936125790628	0.0834382	0.0834382	chr19	54706349	1.0786350734513654	chr19:54706349:C:T
chr19:54706438	['C', 'T']	98663	8778.658890457882	-291.8403643586417	0.0168039863077629	0.0103447082603366	1.6244040803153743	0.104293	0.104293	chr19	54706438	0.9817448398322742	chr19:54706438:C:T
chr19:54709461	['G', 'A']	98663	173558.7955360944	-6570.34721374959	-0.0051083103279488	0.0065603937227937	-0.7786591085532405	0.436182	0.436182	chr19	54709461	0.360332260494987	chr19:54709461:G:A
chr19:54709929	['G', 'A']	98663	179716.71952988816	-6469.984206092559	-0.0082352572577002	0.0074505218487838	-1.1053262341676826	0.269021	0.269021	chr19	54709929	0.570213817290729	chr19:54709929:G:A
chr19:54709949	['T', 'C']	98663	180266.2703636465	-6384.238509663807	-0.00379006517023	0.0076428471737379	-0.4958970242468405	0.619968	0.619968	chr19	54709949	0.2076307262792887	chr19:54709949:T:C
chr19:54709956	['C', 'G']	98663	181411.4190111794	-6594.84047582627	-0.0017939490047298	0.0080886763452406	-0.2217852375543969	0.824482	0.824482	chr19	54709956	0.0838188213851468	chr19:54709956:C:G
chr19:54710318	['C', 'T']	98663	49451.27192474529	-2260.9885185021417	-0.000509552902742	0.0049337039230967	-0.103279992209619	0.917741	0.917741	chr19	54710318	0.0372798657937413	chr19:54710318:C:T
chr19:54710319	['C', 'T']	98663	49456.80607994126	-2257.1315948140764	-0.0004342656222542	0.0049335229062077	-0.0880234328511706	0.929858	0.929858	chr19	54710319	0.0315833681396512	chr19:54710319:C:T
chr19:54710324	['G', 'A']	98663	46652.65322137944	-2150.42980915878	-0.0016544189633793	0.0050297151900111	-0.3289289553939425	0.74221	0.74221	chr19	54710324	0.1294731985785021	chr19:54710324:G:A
chr19:54710343	['A', 'G']	98663	2524.400808195682	40.834082368957965	0.0003272974629858	0.0189926654559203	0.0172328346300583	0.986251	0.986251	chr19	54710343	0.0060125434334619	chr19:54710343:A:G
chr19:54710511	['G', 'A']	98663	12851.126065754932	108.30406319727554	0.0113100898158513	0.0086722044247062	1.3041770306555576	0.192176	0.192176	chr19	54710511	0.7163008503739443	chr19:54710511:G:A
chr19:54711280	['G', 'A']	98663	23928.995163977736	-1507.0760088851248	-0.0094777710841782	0.0065645016876749	-1.4437914003393604	0.148801	0.148801	chr19	54711280	0.8273941501542357	chr19:54711280:G:A
chr19:54711299	['C', 'T']	98663	7005.413283006547	-274.560896662978	0.0058048485539051	0.0114971375844968	0.50489511073892	0.613634	0.613634	chr19	54711299	0.2120905851684262	chr19:54711299:C:T
chr19:54712683	['AAC', 'A']	98663	6731.495542438488	-284.78200483297354	0.0085571566801812	0.0117136273782416	0.7305300402569009	0.465068	0.465068	chr19	54712683	0.3324835420226287	chr19:54712683:AAC:A
chr19:54712790	['G', 'A']	98663	13029.509154130006	-418.6710241593752	0.0082667235534111	0.0085560950082223	0.9661794949058928	0.333957	0.333957	chr19	54712790	0.4763094489517185	chr19:54712790:G:A
chr19:54713190	['C', 'T']	98663	148231.53123162698	-3868.648280546168	0.0025106202718669	0.0049452998712598	0.5076780654814677	0.61168	0.61168	chr19	54713190	0.2134757193250471	chr19:54713190:C:T
chr19:54713383	['A', 'G']	98663	114026.64721326769	-3845.565421584281	-0.0035986102957595	0.0043006607808479	-0.8367575307927527	0.402731	0.402731	chr19	54713383	0.3949849395240132	chr19:54713383:A:G
chr19:54713574	['A', 'C']	98663	138399.2494500482	-3425.36328765217	0.0002022433274824	0.0046919703434029	0.0431041359344446	0.965619	0.965619	chr19	54713574	0.0151941974322747	chr19:54713574:A:C
chr19:54714111	['T', 'C']	98663	137328.58117725787	-4099.056142517799	0.006453884136784	0.0046089949140143	1.4002801602492592	0.161433	0.161433	chr19	54714111	0.7920076824208626	chr19:54714111:T:C
chr19:54714333	['G', 'A']	98663	23749.444276635208	352.99152330130767	0.0087915096995735	0.0066444182908164	1.3231421194124116	0.185791	0.185791	chr19	54714333	0.7309753277213119	chr19:54714333:G:A
chr19:54714899	['T', 'C']	98663	123375.00562589327	-3735.4360950974897	0.0038477044488401	0.0043863777736376	0.8771940419644368	0.380383	0.380383	chr19	54714899	0.419778900701947	chr19:54714899:T:C
chr19:54715571	['G', 'A']	98663	106742.92984279258	-4194.13666548593	0.0023744006385644	0.0042900530311493	0.5534665006060137	0.579945	0.579945	chr19	54715571	0.2366131914872548	chr19:54715571:G:A
chr19:54715687	['A', 'G']	98663	136966.42445379734	-3374.758834016442	-0.0006460838159105	0.0046757278783049	-0.1381782329353166	0.8901	0.8901	chr19	54715687	0.0505611989634957	chr19:54715687:A:G
chr19:54715988	['C', 'T']	98663	9806.629239137072	-455.54415505622825	0.0046300711596416	0.0097589622558926	0.4744429825871989	0.635185	0.635185	chr19	54715988	0.1970997663966835	chr19:54715988:C:T
chr19:54716380	['G', 'A']	98663	8136.494805234297	-336.5420379908144	-0.0057389462244611	0.0106738585513984	-0.5376636946073469	0.59081	0.59081	chr19	54716380	0.2285521624662752	chr19:54716380:G:A
chr19:54716842	['C', 'G']	98663	8463.7720619539	-446.96903851488776	0.0042222149164981	0.0104773962851114	0.4029832223200303	0.686961	0.686961	chr19	54716842	0.1630679179121682	chr19:54716842:C:G
chr19:54716945	['A', 'G']	98663	9813.49197145406	-452.10372998676365	0.0053464507180254	0.0097510106682335	0.5482970842645928	0.583489	0.583489	chr19	54716945	0.233967326909667	chr19:54716945:A:G
chr19:54716953	['G', 'A']	98663	148503.53611539086	-3867.9397796633502	0.0018344718466546	0.0049530852756928	0.370369526173371	0.711108	0.711108	chr19	54716953	0.1480644354979524	chr19:54716953:G:A
chr19:54717272	['A', 'G']	98663	13091.761439202448	-448.7269125515267	0.007141995245558	0.0085443313527554	0.83587526638405	0.403227	0.403227	chr19	54717272	0.3944503953164524	chr19:54717272:A:G
chr19:54717381	['C', 'T']	98663	89675.1450841397	-3439.5147776221474	0.0009610161560559	0.0042739816322726	0.2248526640356464	0.822094	0.822094	chr19	54717381	0.085078521453531	chr19:54717381:C:T
chr19:54717839	['G', 'C']	98663	22720.59640481384	-1270.5826662811012	-0.0048233923243925	0.0066659879281639	-0.7235825171560198	0.469324	0.469324	chr19	54717839	0.3285272365374372	chr19:54717839:G:C
chr19:54718875	['G', 'A']	98663	127814.71425507484	-3674.4413656534216	0.0044600043658894	0.0044511462798967	1.0019900684982557	0.316351	0.316351	chr19	54718875	0.4998307883779144	chr19:54718875:G:A
chr19:54719043	['G', 'A']	98663	89699.56757719084	-3430.188896174669	0.0011753105343244	0.0042756791774362	0.2748827696256725	0.783407	0.783407	chr19	54719043	0.1060125522063412	chr19:54719043:G:A
chr19:54719534	['C', 'G']	98663	127513.8014292955	-3665.044215386946	0.0043887764173141	0.0044429339957439	0.9878104022068208	0.323248	0.323248	chr19	54719534	0.4904641535060398	chr19:54719534:C:G
chr19:54720118	['G', 'A']	98663	12979.302047458868	-461.57357637576126	0.0046366713596126	0.0086926861687125	0.5333991437884087	0.593759	0.593759	chr19	54720118	0.2263897944269271	chr19:54720118:G:A
chr19:54720555	['G', 'A']	98663	6611.292263404927	-315.9315910991669	0.0038299639719924	0.0118563162450783	0.3230315295935442	0.746672	0.746672	chr19	54720555	0.1268701342931363	chr19:54720555:G:A
chr19:54720786	['C', 'A']	98663	12978.965115569825	-437.4504500451899	0.007574509657592	0.0085789368800009	0.8829193830822483	0.377282	0.377282	chr19	54720786	0.4233339143514871	chr19:54720786:C:A
chr19:54720831	['C', 'T']	98663	9778.38862164851	-438.2792740777234	0.0066092535913593	0.0097705631698237	0.676445510507723	0.498759	0.498759	chr19	54720831	0.3021092544829968	chr19:54720831:C:T
chr19:54721623	['C', 'A']	98663	13072.451790102092	-444.6241554466167	0.007436231780668	0.0085503241267788	0.8697017411747562	0.384466	0.384466	chr19	54721623	0.4151420607137252	chr19:54721623:C:A
chr19:54722058	['A', 'G']	98663	9820.895858252072	-449.8543404339432	0.0056950383588692	0.009748751534795	0.5841813014253762	0.5591	0.5591	chr19	54722058	0.2525105077413271	chr19:54722058:A:G
chr19:54722331	['A', 'C']	98663	137412.0991946772	-4109.891361867719	0.0061843114807203	0.0046163206653882	1.3396624560959138	0.180358	0.180358	chr19	54722331	0.7438645892546869	chr19:54722331:A:C
chr19:54722389	['T', 'C']	98663	9819.398098500897	-451.068142940457	0.0056348709514176	0.0097480995455045	0.5780481544237183	0.563233	0.563233	chr19	54722389	0.2493119076691319	chr19:54722389:T:C
chr19:54722714	['A', 'G']	98663	18142.80380427068	411.8610508397438	0.0038900638524008	0.0075296712725234	0.516631299243575	0.605415	0.605415	chr19	54722714	0.2179468229953592	chr19:54722714:A:G
chr19:54723007	['A', 'T']	98663	13083.326062055894	-451.73016172140353	0.0068676506017086	0.0085409848179578	0.8040818182077775	0.421352	0.421352	chr19	54723007	0.3753549403047381	chr19:54723007:A:T
chr19:54723012	['T', 'C']	98663	137238.16545515368	-4095.792833352689	0.0062224065106627	0.0046114016619322	1.349352532447891	0.177227	0.177227	chr19	54723012	0.7514701139514548	chr19:54723012:T:C
chr19:54723022	['A', 'C']	98663	137245.94962234504	-4083.8975028669192	0.0064869736526481	0.0046119031918304	1.4065719471603813	0.159558	0.159558	chr19	54723022	0.7970814160473791	chr19:54723022:A:C
chr19:54723083	['G', 'A']	98663	137246.5140371689	-4092.596797983975	0.0063305487181703	0.0046116770259491	1.3727216113681435	0.169842	0.169842	chr19	54723083	0.7699549047119959	chr19:54723083:G:A
chr19:54723176	['G', 'A']	98663	137079.12354390338	-4115.508354440498	0.0061836429454245	0.0046080853452971	1.3419115493890397	0.179628	0.179628	chr19	54723176	0.7456259655657719	chr19:54723176:G:A
chr19:54723179	['T', 'C']	98663	137241.55736242354	-4091.6355601562905	0.006302773913443	0.0046116855618162	1.366696369247004	0.171724	0.171724	chr19	54723179	0.7651690039702879	chr19:54723179:T:C
chr19:54723355	['C', 'T']	98663	137241.7304553243	-4089.9934748669903	0.0063125428166541	0.0046116344265718	1.368829840518537	0.171056	0.171056	chr19	54723355	0.7668616877975936	chr19:54723355:C:T
chr19:54723480	['G', 'A']	98663	137241.5573624235	-4091.2700722137615	0.0063061514281424	0.0046113603520312	1.3675251870881555	0.171464	0.171464	chr19	54723480	0.7658270490470276	chr19:54723480:G:A
chr19:54723509	['T', 'C']	98663	137244.12222199686	-4100.361408729437	0.0060969173066618	0.0046116987666475	1.3220545432749446	0.186153	0.186153	chr19	54723509	0.7301299603967188	chr19:54723509:T:C
chr19:54723548	['A', 'G']	98663	148538.25351612814	-3868.9344999418527	0.00189573192739	0.0049583056930055	0.3823346208896029	0.702214	0.702214	chr19	54723548	0.1535305162803276	chr19:54723548:A:G
chr19:54723706	['C', 'T']	98663	148714.55792720182	-3866.233100706428	0.0022093679446037	0.0049641253309563	0.4450669145732755	0.656272	0.656272	chr19	54723706	0.1829161246245327	chr19:54723706:C:T
chr19:54723883	['A', 'G']	98663	137568.12825778872	-4082.5587189203056	0.006767776895006	0.0046229179034571	1.463962163365482	0.143207	0.143207	chr19	54723883	0.8440357530681593	chr19:54723883:A:G
chr19:54724014	['G', 'A']	98663	89825.26109772129	-3441.5478666774698	0.0006290049640722	0.004283309993634	0.1468502081350805	0.883251	0.883251	chr19	54724014	0.0539158621928779	chr19:54724014:G:A
chr19:54724332	['C', 'T']	98663	137268.7376019639	-4096.644473774171	0.0061739320750889	0.0046124636674806	1.3385324026760586	0.180726	0.180726	chr19	54724332	0.7429793635195441	chr19:54724332:C:T
chr19:54725281	['G', 'A']	98663	9797.972298551043	-438.9554325580043	0.0063602966595588	0.0097592366360382	0.6517207130803662	0.514583	0.514583	chr19	54725281	0.2885445654403733	chr19:54725281:G:A
chr19:54725334	['C', 'T']	98663	137246.94990621984	-4089.059376853069	0.0064085679962734	0.0046116019907687	1.389661989283074	0.164635	0.164635	chr19	54725334	0.7834778319972352	chr19:54725334:C:T
chr19:54726033	['G', 'A']	98663	140445.97002414125	-4312.130142833451	0.0061421338848946	0.004682688146186	1.3116683608105046	0.189635	0.189635	chr19	54726033	0.7220815040018695	chr19:54726033:G:A
chr19:54726231	['C', 'T']	98663	6727.318415580476	-325.89532563537455	0.0033200725528685	0.0117058059413902	0.2836261398396474	0.776697	0.776697	chr19	54726231	0.1097483723090446	chr19:54726231:C:T
chr19:54726435	['A', 'G']	98663	13065.23753181048	-447.9452410303459	0.0073089694336936	0.0085429200429491	0.8555586844952527	0.392244	0.392244	chr19	54726435	0.4064436909196643	chr19:54726435:A:G
chr19:54726550	['T', 'C']	98663	140422.2879378222	-4268.216472599809	0.0053496073879708	0.0046805475546981	1.1429447784589035	0.253064	0.253064	chr19	54726550	0.5967696316625978	chr19:54726550:T:C
chr19:54726597	['A', 'G']	98663	96213.51732394508	-3741.4353959033815	0.0004476262464465	0.0042648390707467	0.1049573592393976	0.91641	0.91641	chr19	54726597	0.0379101803718549	chr19:54726597:A:G
chr19:54726847	['C', 'T']	98663	140107.20640670502	-4298.520106445309	0.0060229487076417	0.0046723579613497	1.2890597761267877	0.19738	0.19738	chr19	54726847	0.7046968553628484	chr19:54726847:C:T
chr19:54726927	['C', 'T']	98663	22725.983239373803	-1381.817353740974	-0.0059298914600331	0.0066955635502122	-0.8856448625366635	0.375811	0.375811	chr19	54726927	0.4250305122360646	chr19:54726927:C:T
chr19:54726997	['G', 'A']	98663	140185.216098424	-4304.874398447039	0.0057110507530104	0.0046746242568456	1.2217133269368083	0.221819	0.221819	chr19	54726997	0.6540012569165741	chr19:54726997:G:A
chr19:54727039	['T', 'C']	98663	6681.444656527309	-314.456607665832	0.0048345400028478	0.0117483645376286	0.4115074900309251	0.680701	0.680701	chr19	54727039	0.1670436113842911	chr19:54727039:T:C
chr19:54727164	['A', 'C']	98663	150136.08149404047	-4213.340945767063	0.0010651160468699	0.005001320538318	0.2129669631669245	0.831353	0.831353	chr19	54727164	0.0802145316912709	chr19:54727164:A:C
chr19:54727239	['G', 'A']	98663	150129.28885099117	-4197.48261754074	0.0015310906153904	0.005000370302402	0.3061954460962585	0.759456	0.759456	chr19	54727239	0.1194973824473348	chr19:54727239:G:A
chr19:54727304	['A', 'G']	98663	150096.27815583686	-4200.453147398834	0.0013795022533704	0.0049985495888501	0.2759805077151982	0.782564	0.782564	chr19	54727304	0.1064801346629892	chr19:54727304:A:G
chr19:54727323	['C', 'T']	98663	23380.73951522157	-861.7364234215985	0.0081550880692891	0.0065613016356408	1.2429070513982845	0.213905	0.213905	chr19	54727323	0.6697790637359503	chr19:54727323:C:T
chr19:54727332	['AC', 'A']	98663	12230.842941438876	-576.2236847626751	0.0058662837408718	0.008821184013513	0.6650222613977191	0.506038	0.506038	chr19	54727332	0.2958168693841962	chr19:54727332:AC:A
chr19:54727369	['C', 'A']	98663	126699.75501283014	-3346.8600683445043	-0.0028217703472769	0.0044686963818319	-0.6314526891442376	0.527746	0.527746	chr19	54727369	0.2775750497010468	chr19:54727369:C:A
chr19:54727502	['C', 'G']	98663	149793.61999006377	-4262.474516852455	0.0008825520736173	0.0049875819264252	0.1769498900742702	0.859548	0.859548	chr19	54727502	0.0657298658610916	chr19:54727502:C:G
chr19:54727581	['G', 'A']	98663	8668.79076367912	-415.7353347097166	0.006208741400342	0.0103589603090286	0.5993595124532561	0.548935	0.548935	chr19	54727581	0.2604790777950441	chr19:54727581:G:A
chr19:54727757	['G', 'A']	98663	99491.10911302584	-3335.90834858487	-0.0039461743217625	0.0042597156285899	-0.9263938407711844	0.354244	0.354244	chr19	54727757	0.4506974968714938	chr19:54727757:G:A
chr19:54727876	['G', 'A']	98663	12238.496173689173	-569.1490713375861	0.0063484863428077	0.0088162362749965	0.7200903134609118	0.471471	0.471471	chr19	54727876	0.3265450153917852	chr19:54727876:G:A
chr19:54728318	['A', 'G']	98663	150067.1260427542	-4206.643936752302	0.0011354510289681	0.0049978212393473	0.2271892039733055	0.820277	0.820277	chr19	54728318	0.0860394655953431	chr19:54728318:A:G
chr19:54728350	['T', 'C']	98663	150075.12652928833	-4206.139529249641	0.0011397282624804	0.0049982461273196	0.2280256380835094	0.819627	0.819627	chr19	54728350	0.0863837435872503	chr19:54728350:T:C
chr19:54728395	['A', 'G']	98663	126778.27444043467	-3326.388075345655	-0.002745563451749	0.0044694772928413	-0.6142918448532143	0.539024	0.539024	chr19	54728395	0.268391897456083	chr19:54728395:A:G
chr19:54728648	['T', 'C']	98663	23394.37113924564	-868.7650516127143	0.0078706016849103	0.0065599625839285	1.1997936854385056	0.230222	0.230222	chr19	54728648	0.6378531775694997	chr19:54728648:T:C
chr19:54728685	['A', 'C']	98663	6738.683000010139	-326.93395075302755	0.0032712806247084	0.0116913230005798	0.2798041440259755	0.779628	0.779628	chr19	54728685	0.1081125717771897	chr19:54728685:A:C
chr19:54728867	['A', 'G']	98663	6724.658156229728	-327.7275148340992	0.0025359741291395	0.0117036452956641	0.2166824151855555	0.828456	0.828456	chr19	54728867	0.0817305523799989	chr19:54728867:A:G
chr19:54728881	['G', 'T']	98663	23395.804936669083	-862.5344458175415	0.0080845360209552	0.0065605587267585	1.232293827045692	0.217842	0.217842	chr19	54728881	0.6618583844069068	chr19:54728881:G:T
chr19:54729000	['AAGAC', 'A']	98663	89288.60298207511	-3427.9305574134896	0.0007092692976529	0.0042766984373186	0.1658450573610244	0.868279	0.868279	chr19	54729000	0.0613407025986595	chr19:54729000:AAGAC:A
chr19:54729153	['A', 'G']	98663	151245.83973344704	-4084.731548410534	0.0015402404080547	0.0050465159119508	0.3052086696897655	0.760208	0.760208	chr19	54729153	0.119067564438816	chr19:54729153:A:G
chr19:54729485	['T', 'C']	98663	127924.96771013353	-3226.930622892575	-0.0026404755440938	0.0044905385719333	-0.5880086545959745	0.556528	0.556528	chr19	54729485	0.2545129805842855	chr19:54729485:T:C
chr19:54729614	['G', 'A']	98663	151291.8794116748	-4077.540686526872	0.0017310030428237	0.0050479107071607	0.342914750922247	0.731663	0.731663	chr19	54729614	0.1356889065657916	chr19:54729614:G:A
chr19:54729641	['A', 'G']	98663	150107.7918645238	-4208.542360149268	0.0012561411152652	0.0049996597961337	0.2512453179787609	0.801625	0.801625	chr19	54729641	0.0960287470747044	chr19:54729641:A:G
chr19:54729706	['A', 'C']	98663	23425.34872857264	-871.0394677159892	0.0078365295254562	0.0065624516794187	1.1941466251147177	0.232423	0.232423	chr19	54729706	0.6337208974571138	chr19:54729706:A:C
chr19:54729912	['C', 'T']	98663	8668.14212873796	-424.1773366064159	0.005432961877404	0.0103598477642982	0.5244248758294472	0.599984	0.599984	chr19	54729912	0.221860330956959	chr19:54729912:C:T
chr19:54730469	['T', 'G']	98663	150539.74814488622	-4240.683833230588	0.0007253345463928	0.0050193992661088	0.1445062462534816	0.885101	0.885101	chr19	54730469	0.0530071685791199	chr19:54730469:T:G
chr19:54731365	['A', 'G']	98663	96107.9341867503	-3762.9102343190607	0.0001186624229006	0.0042647146203941	0.0278242352567364	0.977802	0.977802	chr19	54731365	0.0097490787636584	chr19:54731365:A:G
chr19:54731502	['A', 'T']	98663	151583.13677016375	-4073.162023448074	0.0006862865478251	0.0050627662631923	0.135555645302968	0.892173	0.892173	chr19	54731502	0.0495509240314588	chr19:54731502:A:T
chr19:54731736	['C', 'T']	98663	8089.147827144729	-177.03002686667776	0.0044739359166859	0.0107452240098753	0.4163650671753519	0.677144	0.677144	chr19	54731736	0.169318965354323	chr19:54731736:C:T
chr19:54731752	['C', 'T']	98663	13231.2797984713	565.7436293544589	0.0061460460220714	0.0087863993479896	0.6994954108792835	0.484244	0.484244	chr19	54731752	0.3149357516786185	chr19:54731752:C:T
chr19:54731828	['C', 'T']	98663	133110.28040615912	-4000.421361374784	0.0052593217310075	0.0045341633208685	1.1599321327490597	0.246079	0.246079	chr19	54731828	0.608925446733037	chr19:54731828:C:T
chr19:54732430	['AT', 'A']	98663	151720.78015783383	-4116.245925362692	-0.0003498132595524	0.0050727664751204	-0.0689590702170352	0.945022	0.945022	chr19	54732430	0.0245580810490572	chr19:54732430:AT:A
chr19:54732593	['T', 'C']	98663	8142.990400502782	-142.2953005868513	0.0046101779860682	0.0107240336374845	0.4298921601620084	0.667275	0.667275	chr19	54732593	0.1756951460400349	chr19:54732593:T:C
chr19:54732778	['G', 'A']	98663	65802.07317593729	-2928.986774381213	-0.0040074466278	0.0045101930911621	-0.8885310555001965	0.374257	0.374257	chr19	54732778	0.4268300679843946	chr19:54732778:G:A
chr19:54732798	['A', 'G']	98663	7502.627179502791	-140.57306716336686	0.0084038963139338	0.0111189384539836	0.7558182238991493	0.44976	0.44976	chr19	54732798	0.3470191717366345	chr19:54732798:A:G
chr19:54732804	['A', 'G']	98663	7503.095196559705	-138.20489027932004	0.0087909058884229	0.0111182722218574	0.7906719419174569	0.429137	0.429137	chr19	54732804	0.3674040391772232	chr19:54732804:A:G
chr19:54732811	['T', 'C']	98663	7515.799117647062	-138.85507600505693	0.0085152780778124	0.0111085193586604	0.7665538316025639	0.443349	0.443349	chr19	54732811	0.3532542667751348	chr19:54732811:T:C
chr19:54732857	['A', 'G']	98663	72358.75757452362	-2686.0290651619603	-0.0018771279658006	0.0044205585101932	-0.4246359281236114	0.671103	0.671103	chr19	54732857	0.1732108197732867	chr19:54732857:A:G
chr19:54732861	['T', 'G']	98663	75195.16289113395	-2917.825537222512	-0.003571578549764	0.0043843767044919	-0.8146148906650467	0.415295	0.415295	chr19	54732861	0.3816432976054633	chr19:54732861:T:G
chr19:54732878	['C', 'A']	98663	63143.91815497383	-2680.3272986401507	-0.0018816408838703	0.0045617383858923	-0.4124832957737208	0.679986	0.679986	chr19	54732878	0.1675000287427887	chr19:54732878:C:A
chr19:54732922	['C', 'T']	98663	63836.93379911218	-2669.4872342887697	-0.0030096857682865	0.0045417052325896	-0.6626774777654306	0.507539	0.507539	chr19	54732922	0.2945305803427738	chr19:54732922:C:T
chr19:54732937	['A', 'C']	98663	8559.154632795293	-469.2466145466684	0.0021606821479548	0.0104191233333794	0.2073765785104671	0.835716	0.835716	chr19	54732937	0.0779412830725143	chr19:54732937:A:C
chr19:54733070	['G', 'A']	98663	20425.84693546096	-980.2505147440326	0.0045891681682025	0.0070002040331647	0.6555763441266127	0.512098	0.512098	chr19	54733070	0.2906469203004602	chr19:54733070:G:A
chr19:54733177	['A', 'C']	98663	46590.33243311855	-2149.4895220834424	0.0049858614939485	0.0050314070364088	0.990947752362179	0.321714	0.321714	chr19	54733177	0.4925300395318174	chr19:54733177:A:C
chr19:54733752	['G', 'A']	98663	30387.47174766042	-386.1866159444264	0.0125489371657817	0.0059386397585874	2.1130995776660315	0.0345948	0.0345948	chr19	54733752	1.4609891758032956	chr19:54733752:G:A
chr19:54734271	['C', 'T']	98663	59571.460985458325	-2127.57175850209	0.0029328082695636	0.0046498094886998	0.6307372972357497	0.528214	0.528214	chr19	54734271	0.277190092257889	chr19:54734271:C:T
chr19:54734683	['C', 'A']	98663	137096.46537092797	-3085.6549753513127	0.0067851726102371	0.0046896309511568	1.4468457498907068	0.147943	0.147943	chr19	54734683	0.82990557888654	chr19:54734683:C:A
chr19:54734710	['G', 'T']	98663	7860.557695426532	-217.29330357227573	0.0089204043068074	0.0108467299488045	0.8224049412966731	0.410848	0.410848	chr19	54734710	0.3863188228222253	chr19:54734710:G:T
chr19:54734722	['G', 'T']	98663	7858.274362119479	-215.8357722416399	0.0092593114891941	0.0108485700991691	0.8535052458114526	0.393381	0.393381	chr19	54734722	0.4051866199998692	chr19:54734722:G:T
chr19:54734772	['A', 'G']	98663	59649.61952515769	-2090.68925038159	0.0035822982426737	0.0046476381969855	0.7707782083806095	0.44084	0.44084	chr19	54734772	0.3557190062816557	chr19:54734772:A:G
chr19:54734798	['G', 'A']	98663	59590.57334237901	-2129.1538621687064	0.0029061419168702	0.0046524371667378	0.6246493639177876	0.532203	0.532203	chr19	54734798	0.2739226816828382	chr19:54734798:G:A
chr19:54734839	['C', 'G']	98663	68031.24350471977	-2338.259396840924	0.0046990581518812	0.0045334274917834	1.036535416171979	0.299955	0.299955	chr19	54734839	0.5229438943389246	chr19:54734839:C:G
chr19:54734888	['T', 'C']	98663	60081.422471745296	-2136.1000668035585	0.0030674680810955	0.0046677181770565	0.6571665136454128	0.511075	0.511075	chr19	54734888	0.2915153626910071	chr19:54734888:T:C
chr19:54734926	['G', 'A']	98663	59225.84775876968	-2107.79740079684	0.0021771245898547	0.0046554619974352	0.4676495245915691	0.640036	0.640036	chr19	54734926	0.1937955976385474	chr19:54734926:G:A
chr19:54734936	['A', 'G']	98663	67677.10667437667	-2333.8872644434587	0.0045628384206805	0.0044922233163582	1.0157194109351566	0.309766	0.309766	chr19	54734936	0.5089662522408407	chr19:54734936:A:G
chr19:54734983	['A', 'C']	98663	59810.00476528441	-2110.1493513473315	0.0034180271682718	0.0046409279374927	0.7364964968877333	0.46143	0.46143	chr19	54734983	0.3358941731202758	chr19:54734983:A:C
chr19:54735041	['G', 'T']	98663	59790.05812208475	-2112.1627259845577	0.0032830744648313	0.0046423412794535	0.7072023074567807	0.479442	0.479442	chr19	54735041	0.3192639236413893	chr19:54735041:G:T
chr19:54735430	['T', 'A']	98663	15860.96455395968	-1079.4140821314677	-0.0140194194638071	0.0078264273516294	-1.791292352683554	0.0732495	0.0732495	chr19	54735430	1.135195335451424	chr19:54735430:T:A
chr19:54735444	['T', 'A']	98663	137080.0087688174	-3089.7851498289	0.0068060078400483	0.0046897684426508	1.4512460312862214	0.146715	0.146715	chr19	54735444	0.8335254820380851	chr19:54735444:T:A
chr19:54735515	['T', 'C']	98663	67687.53496414851	-2328.640502884876	0.0046631722223896	0.0044920312048395	1.0380988042482269	0.299227	0.299227	chr19	54735515	0.5239992215630423	chr19:54735515:T:C
chr19:54735553	['C', 'T']	98663	7870.033129532178	-220.29374475866567	0.0080664596281796	0.0108511461895609	0.7433739705709418	0.457257	0.457257	chr19	54735553	0.339839637326442	chr19:54735553:C:T
chr19:54735620	['C', 'G']	98663	67667.8743516198	-2342.6249144256712	0.0042568575643637	0.0044943906140073	0.9471489974851484	0.343565	0.343565	chr19	54735620	0.4639910854726079	chr19:54735620:C:G
chr19:54735632	['A', 'G']	98663	67738.40106156425	-2354.3867497195724	0.0040049670720207	0.0044974126828785	0.8905046866762969	0.373197	0.373197	chr19	54735632	0.4280618560527681	chr19:54735632:A:G
chr19:54735653	['A', 'T']	98663	67822.36860553126	-2359.605668316948	0.0040478443752495	0.0045018816690625	0.8991449959839519	0.368578	0.368578	chr19	54735653	0.433470590885106	chr19:54735653:A:T
chr19:54735664	['A', 'G']	98663	67793.94659226663	-2339.9550748930783	0.0044461581224045	0.0045013195701878	0.9877454939772212	0.32328	0.32328	chr19	54735664	0.4904211625654083	chr19:54735664:A:G
chr19:54735744	['T', 'C']	98663	60181.9259725105	-2154.2833162585985	0.0026216946046258	0.0047127727676763	0.5562955682071848	0.57801	0.57801	chr19	54735744	0.2380646478991063	chr19:54735744:T:C
chr19:54735918	['G', 'C']	98663	7476.700588156782	-169.91900066027534	0.0122677109085697	0.0113397802577899	1.081829685380569	0.279331	0.279331	chr19	54735918	0.5538808638627398	chr19:54735918:G:C
chr19:54736515	['G', 'A']	98663	67665.76174592848	-2328.691064132668	0.0048077008685023	0.0044996132507442	1.0684697996449186	0.285311	0.285311	chr19	54736515	0.5446814840484691	chr19:54736515:G:A
chr19:54736754	['T', 'G']	98663	136597.5295251234	-3234.015887078769	0.0050763909987984	0.0046704460418469	1.086917813269702	0.277076	0.277076	chr19	54736754	0.5574010906702029	chr19:54736754:T:G
chr19:54736785	['A', 'G']	98663	59401.532155498506	-2194.783393304159	0.0028920600764509	0.0046511575155404	0.6217936216496682	0.534079	0.534079	chr19	54736785	0.2723944981653329	chr19:54736785:A:G
chr19:54736948	['G', 'A']	98663	7934.391485512731	-220.16306739267964	0.0068513180960497	0.0108038434313379	0.6341556261521414	0.525981	0.525981	chr19	54736948	0.2790299435728587	chr19:54736948:G:A
chr19:54737366	['A', 'C']	98663	181517.6448184674	-5812.62856645721	-0.0047335721783108	0.0078296571911688	-0.6045695313007968	0.545466	0.545466	chr19	54737366	0.263232314686222	chr19:54737366:A:C
chr19:54737392	['A', 'G']	98663	59853.4061079418	-2114.6510677279853	0.0033420931128405	0.0046439034722004	0.7196732517906946	0.471728	0.471728	chr19	54737392	0.3263083449020766	chr19:54737392:A:G
chr19:54737408	['T', 'C']	98663	67642.037588464	-2336.918878510261	0.004515167176214	0.0044993407053154	1.003517508882981	0.315614	0.315614	chr19	54737408	0.5008437406087083	chr19:54737408:T:C
chr19:54793034	['C', 'A']	98663	6431.21469218831	-279.84477327287294	-0.0107929615255145	0.0117386659524959	-0.919436805612453	0.357869	0.357869	chr19	54793034	0.4462759202521761	chr19:54793034:C:A
chr19:54793633	['C', 'T']	98663	6428.95221479505	-283.68587435026336	-0.0113234526560809	0.0117403909617042	-0.9644868465638636	0.334804	0.334804	chr19	54793633	0.4752093620062857	chr19:54793633:C:T
chr19:54793716	['G', 'A']	98663	29572.676344675023	-1297.3089989798411	0.0092335528557006	0.005855612149031	1.5768723441200805	0.114828	0.114828	chr19	54793716	0.939952199370296	chr19:54793716:G:A
chr19:54794127	['G', 'A']	98663	79962.64283313557	-2866.1977341324305	0.0032786724582338	0.0042831256763906	0.7654859338605294	0.443984	0.443984	chr19	54794127	0.3526326804189736	chr19:54794127:G:A
chr19:54794427	['G', 'A']	98663	43407.85787161464	-1396.8993022163647	-0.0004374410607223	0.0051214808393487	-0.085413003473804	0.931933	0.931933	chr19	54794427	0.0306153095089289	chr19:54794427:G:A
chr19:54794831	['T', 'C']	98663	43643.20889110624	-1401.916346048634	-0.0004960178879356	0.0050855893531327	-0.0975340031396939	0.922303	0.922303	chr19	54794831	0.035126378718479	chr19:54794831:T:C
chr19:54794870	['T', 'A']	98663	6428.220224056644	-289.20769759747634	-0.0121960467883913	0.01175329599787	-1.0376703514147472	0.299426	0.299426	chr19	54794870	0.5237104913467667	chr19:54794870:T:A
chr19:54795193	['T', 'G']	98663	43662.05446299678	-1403.0857833946864	-0.0005139285762765	0.0050855177646686	-0.1010572767726936	0.919505	0.919505	chr19	54795193	0.03644590485276	chr19:54795193:T:G
chr19:54795353	['G', 'A']	98663	19121.98045115829	-1023.3046146640733	-0.0010833943282407	0.0070986154277371	-0.1526205130098327	0.878698	0.878698	chr19	54795353	0.0561603620930513	chr19:54795353:G:A
chr19:54795456	['A', 'G']	98663	56941.57332777284	-845.7463615434181	0.0017767834519006	0.0046820415647552	0.379489038558652	0.704326	0.704326	chr19	54795456	0.1522262794507572	chr19:54795456:A:G
chr19:54795633	['A', 'C']	98663	56903.46542023786	-823.5917373029696	0.0022375805094156	0.004680945132125	0.478018956910916	0.632638	0.632638	chr19	54795633	0.1988447253278796	chr19:54795633:A:C
chr19:54795755	['C', 'T']	98663	25703.88597399964	-1405.6261460165774	0.0019587760105689	0.0062766205399292	0.3120749451250165	0.754984	0.754984	chr19	54795755	0.1220622520600041	chr19:54795755:C:T
chr19:54796067	['C', 'T']	98663	6430.513897492677	-285.656109453379	-0.0115659481588866	0.0117525975545946	-0.9841184559548712	0.32506	0.32506	chr19	54796067	0.4880364689783966	chr19:54796067:C:T
chr19:54796266	['G', 'A']	98663	29577.273477299084	-1279.744136052077	0.0098581450500722	0.0058581529708	1.6828077210018453	0.0924155	0.0924155	chr19	54796266	1.0342551824603443	chr19:54796266:G:A
chr19:54796415	['A', 'G']	98663	163739.4049442576	-4713.938541786551	0.0111382730866971	0.005578131450313	1.9967749390473788	0.0458524	0.0458524	chr19	54796415	1.3386379276171236	chr19:54796415:A:G
chr19:54796523	['T', 'C']	98663	6468.2447176490905	-279.71405345788367	-0.0111450178583151	0.0117124577997155	-0.951552445173872	0.341326	0.341326	chr19	54796523	0.466830628725592	chr19:54796523:T:C
chr19:54797048	['T', 'A']	98663	6429.431259191642	-284.4743707529308	-0.0118838889247001	0.0117471588783668	-1.0116394140701697	0.311713	0.311713	chr19	54797048	0.5062450850810896	chr19:54797048:T:A
chr19:54797051	['AG', 'A']	98663	6423.23167812735	-284.0921872771587	-0.0116297468775509	0.011751670017202	-0.9896250371672624	0.32236	0.32236	chr19	54797051	0.4916588528998846	chr19:54797051:AG:A
chr19:54797098	['G', 'A']	98663	9062.786926977697	-435.31995967461967	0.0051961054279548	0.0099466775727188	0.5223960855237096	0.601396	0.601396	chr19	54797098	0.220839464801688	chr19:54797098:G:A
chr19:54797913	['C', 'T']	98663	3895.724476134448	-228.5269182720189	-0.013658429202159	0.0150420434174324	-0.908016871320159	0.363872	0.363872	chr19	54797913	0.4390513621476133	chr19:54797913:C:T
chr19:54799120	['A', 'C']	98663	56950.74470832241	-830.5555902545516	0.0020518714989637	0.0046821450488671	0.4382332195069822	0.661218	0.661218	chr19	54799120	0.1796553323627346	chr19:54799120:A:C
chr19:54799265	['A', 'C']	98663	6441.945060187142	-287.058173448523	-0.0117457044591417	0.0117353070108008	-1.0008859971308248	0.316884	0.316884	chr19	54799265	0.4990996885065549	chr19:54799265:A:C
chr19:54799646	['A', 'G']	98663	83843.96824462205	-1915.979793958239	0.002939736578249	0.0042777402687693	0.6872171739156991	0.491947	0.491947	chr19	54799646	0.3080816835078417	chr19:54799646:A:G
chr19:54799733	['T', 'C']	98663	83839.66077501758	-1935.0059767218927	0.0026354900041336	0.0042774644945974	0.6161336949640022	0.537808	0.537808	chr19	54799733	0.269372741848652	chr19:54799733:T:C
chr19:54799764	['G', 'A']	98663	83846.57315723761	-1921.251869446416	0.0028900838002438	0.0042772490804417	0.6756875145427432	0.499241	0.499241	chr19	54799764	0.3016897555720685	chr19:54799764:G:A
chr19:54799817	['GACTGCATGTCC', 'G']	98663	83831.99466950975	-1911.582493751873	0.0030361424237359	0.0042776547199242	0.7097679973080544	0.47785	0.47785	chr19	54799817	0.3207084096552248	chr19:54799817:GACTGCATGTCC:G
chr19:54799911	['A', 'G']	98663	41936.858346615794	-414.2224653797268	0.0033894560350748	0.0052154359544101	0.6498893025824075	0.515765	0.515765	chr19	54799911	0.2875481325792447	chr19:54799911:A:G
chr19:54799923	['A', 'C']	98663	83816.27765145394	-1921.9114875915195	0.0028629423681828	0.0042773381661183	0.6693280393074272	0.503288	0.503288	chr19	54799923	0.2981834244526761	chr19:54799923:A:C
chr19:54799949	['T', 'C']	98663	83832.19120006522	-1923.2247969350424	0.0028935650786291	0.0042779471125087	0.6763910358237718	0.498794	0.498794	chr19	54799949	0.3020787792964696	chr19:54799949:T:C
chr19:54800136	['C', 'T']	98663	57036.95598765469	-825.2691480334239	0.0022793512584249	0.0046879468973707	0.4862152469566781	0.626816	0.626816	chr19	54800136	0.2028599263339135	chr19:54800136:C:T
chr19:54800417	['A', 'G']	98663	3880.2034300979553	-224.2341117520178	-0.013039374304071	0.015111493065641	-0.8628779596715477	0.388207	0.388207	chr19	54800417	0.4109366378452228	chr19:54800417:A:G
chr19:54800956	['G', 'A']	98663	42042.62074786687	-430.9822099914755	0.0030604346328796	0.0052167134683265	0.5866595226019564	0.557434	0.557434	chr19	54800956	0.2538065455580246	chr19:54800956:G:A
chr19:54801018	['C', 'T']	98663	29696.41060197689	-1301.0232396972929	0.0093841432864803	0.0058652241605811	1.5999632800991956	0.10961	0.10961	chr19	54801018	0.9601498222503354	chr19:54801018:C:T
chr19:54801167	['A', 'G']	98663	6439.638852791876	-283.1304985333197	-0.0111623676551037	0.0117367192493696	-0.951063701698692	0.341574	0.341574	chr19	54801167	0.4665151944416651	chr19:54801167:A:G
chr19:54801543	['G', 'T']	98663	83883.83042176321	-1926.8695698549293	0.0026362634817041	0.0042779019652191	0.6162514950407635	0.53773	0.53773	chr19	54801543	0.2694357335228612	chr19:54801543:G:T
chr19:54801642	['AT', 'A']	98663	83899.45240004476	-1910.758423882247	0.0029562052074016	0.0042777456719596	0.691066144202868	0.489526	0.489526	chr19	54801642	0.3102242367379433	chr19:54801642:AT:A
chr19:54801698	['G', 'C']	98663	3868.9802712325218	-223.9677143391874	-0.0130233421320149	0.0150900069007759	-0.8630441468747936	0.388115	0.388115	chr19	54801698	0.4110395721753646	chr19:54801698:G:C
chr19:54801760	['T', 'C']	98663	83910.32823001478	-1916.651079531316	0.0028551807558781	0.004278919385176	0.667266779030625	0.504603	0.504603	chr19	54801760	0.297050171813742	chr19:54801760:T:C
chr19:54802354	['C', 'T']	98663	83797.24852809831	-1922.1947327051312	0.0029445170992655	0.0042770511817697	0.6884456075288796	0.491174	0.491174	chr19	54802354	0.3087646303754041	chr19:54802354:C:T
chr19:54802427	['G', 'T']	98663	30270.965088901445	-1194.868885171776	0.0103082936547256	0.0058004352102513	1.7771586581136898	0.0755452	0.0755452	chr19	54802427	1.1217931247033537	chr19:54802427:G:T
chr19:54802639	['T', 'C']	98663	83848.17319348948	-1918.587681020898	0.0028606731531667	0.0042777877340431	0.6687272326303474	0.503671	0.503671	chr19	54802639	0.2978530539120879	chr19:54802639:T:C
chr19:54802679	['G', 'A']	98663	83832.89811769014	-1917.2168360048329	0.0029006862826088	0.004277814062327	0.6780767561063589	0.497725	0.497725	chr19	54802679	0.3030105447304227	chr19:54802679:G:A
chr19:54802832	['A', 'G']	98663	163724.98703446292	-4705.544861327705	0.0112491405613371	0.005577062648734	2.017036793354046	0.0436944	0.0436944	chr19	54802832	1.3595742198932212	chr19:54802832:A:G
chr19:54803442	['G', 'C']	98663	56890.33059529475	-815.5731370298622	0.0021762106690158	0.004680031904397	0.4649991097221488	0.641933	0.641933	chr19	54803442	0.1925102978637521	chr19:54803442:G:C
chr19:54803494	['T', 'C']	98663	56857.40880266669	-823.8009333454437	0.0019443268507025	0.0046820868107338	0.4152692868156731	0.677946	0.677946	chr19	54803494	0.168804897336473	chr19:54803494:T:C
chr19:54803852	['C', 'G']	98663	86631.92866716765	-2093.395354816801	0.0060811189376347	0.0042411510807371	1.433836904621134	0.151622	0.151622	chr19	54803852	0.8192377790113398	chr19:54803852:C:G
chr19:54803985	['A', 'G']	98663	163767.5657042974	-4716.146099374475	0.0111486133850417	0.0055821119886139	1.9972034613031688	0.0458058	0.0458058	chr19	54803985	1.3390795274870844	chr19:54803985:A:G
chr19:54804161	['C', 'T']	98663	109868.65533762972	-3859.074846959543	0.0055504945464169	0.0043472569140572	1.2767808887643306	0.201683	0.201683	chr19	54804161	0.6953307072277054	chr19:54804161:C:T
chr19:54804542	['C', 'G']	98663	163721.19318735303	-4721.314349193572	0.0107678719078395	0.0055788484407939	1.9301244731981089	0.0535943	0.0535943	chr19	54804542	1.2708813970643464	chr19:54804542:C:G
chr19:54804874	['A', 'G']	98663	71162.79951100319	-2371.2613378178144	0.0015103737149415	0.0043838177832382	0.3445338719863299	0.730446	0.730446	chr19	54804874	0.1364118848205412	chr19:54804874:A:G
chr19:54805365	['T', 'C']	98663	71351.65893711845	-2302.522319434688	0.0027299724346379	0.0043803814815838	0.623227097026913	0.533137	0.533137	chr19	54805365	0.273161176154041	chr19:54805365:T:C
chr19:54805570	['C', 'A']	98663	41887.33334013118	-408.1548834489372	0.0035849426823242	0.0052210728403954	0.6866295092816159	0.492318	0.492318	chr19	54805570	0.3077542853774262	chr19:54805570:C:A
chr19:54805645	['C', 'T']	98663	56947.80024150432	-829.9805006539005	0.0017861767979149	0.0046783177145142	0.3817989514421838	0.702611	0.702611	chr19	54805645	0.1532850552244589	chr19:54805645:C:T
chr19:54805821	['G', 'A']	98663	32553.01057741031	-1414.9344016548157	0.0088961263757334	0.005956103141729	1.4936152319805212	0.135279	0.135279	chr19	54805821	0.8687696157598643	chr19:54805821:G:A
chr19:54806001	['G', 'A']	98663	56926.81641560778	-833.2481798566332	0.0016833558898815	0.0046790064494486	0.3597678071334775	0.719022	0.719022	chr19	54806001	0.143257821254905	chr19:54806001:G:A
chr19:54806736	['G', 'A']	98663	27117.091804810563	-1121.163619286437	0.002047781227706	0.0060737786766359	0.337151110820566	0.736004	0.736004	chr19	54806736	0.1331198253728176	chr19:54806736:G:A
chr19:54806987	['C', 'T']	98663	6552.625100331254	-275.41135638117	-0.0107574339905573	0.0117268135406657	-0.9173364915586986	0.358969	0.358969	chr19	54806987	0.4449430547928497	chr19:54806987:C:T
chr19:54807170	['C', 'T']	98663	56917.18599362437	-835.8803467236955	0.0016118129136261	0.0046788873491276	0.3444863689497994	0.730481	0.730481	chr19	54807170	0.1363910756947334	chr19:54807170:C:T
chr19:54807186	['C', 'T']	98663	3878.6732390080606	-227.0785385691525	-0.0140971922285472	0.0150723682741585	-0.935300410136388	0.349636	0.349636	chr19	54807186	0.4563838569403274	chr19:54807186:C:T
chr19:54807205	['A', 'T']	98663	71050.58318611018	-2371.5356793381543	0.0014998803542205	0.0043812047928756	0.3423442694711628	0.732093	0.732093	chr19	54807205	0.1354337456884455	chr19:54807205:A:T
chr19:54807249	['T', 'A']	98663	171202.5485920782	-5224.016605293998	0.0028818411221762	0.006189652969902	0.4655900962767347	0.64151	0.64151	chr19	54807249	0.1927965693576895	chr19:54807249:T:A
chr19:54807705	['T', 'C']	98663	29576.776231013468	-1296.1458721714575	0.0093344672084271	0.0058581250256042	1.5934223267050067	0.111069	0.111069	chr19	54807705	0.9544071382470962	chr19:54807705:T:C
chr19:54807744	['T', 'C']	98663	56927.704472762416	-820.5378520868655	0.0020027190463791	0.0046799448600164	0.4279364621343269	0.668698	0.668698	chr19	54807744	0.1747699757237767	chr19:54807744:T:C
chr19:54807818	['T', 'C']	98663	163730.61134953835	-4722.41201507589	0.0106700510874682	0.0055831850123474	1.911104694519531	0.055994	0.055994	chr19	54807818	1.251858507038372	chr19:54807818:T:C
chr19:54808145	['G', 'T']	98663	56968.68647884772	-827.5708184568866	0.0018583227990506	0.0046810138885239	0.3969915157924477	0.691375	0.691375	chr19	54808145	0.160286328522778	chr19:54808145:G:T
chr19:54808545	['C', 'T']	98663	56950.39597547116	-834.774442939272	0.0016928226113179	0.0046791138181013	0.3617827385966032	0.717515	0.717515	chr19	54808545	0.1441690153617268	chr19:54808545:C:T
chr19:54808591	['C', 'T']	98663	27440.5342620024	-1049.588579512734	0.0031033465201302	0.0060402615151176	0.5137768476353417	0.607409	0.607409	chr19	54808591	0.2165187774138358	chr19:54808591:C:T
chr19:54808745	['T', 'G']	98663	56960.72275920902	-829.8676293382085	0.0017715469843182	0.0046793786345854	0.3785859454126414	0.704996	0.704996	chr19	54808745	0.1518133470977584	chr19:54808745:T:G
chr19:54808812	['C', 'A']	98663	3871.7076799805336	-217.87947965138315	-0.0123596263554151	0.0150886719649786	-0.8191328159365054	0.412713	0.412713	chr19	54808812	0.3843518511144785	chr19:54808812:C:A
chr19:54809237	['A', 'G']	98663	56937.025399210026	-832.058139940764	0.0016483835368505	0.0046794208269133	0.3522622986524326	0.724642	0.724642	chr19	54809237	0.1398764980138377	chr19:54809237:A:G
chr19:54809472	['T', 'A']	98663	43633.1055538072	-1408.6051894438224	-0.0004623048621144	0.0050848534670301	-0.0909180304038254	0.927558	0.927558	chr19	54809472	0.0326589245243449	chr19:54809472:T:A
chr19:54809941	['T', 'C']	98663	133877.0416911928	-3481.6460091154736	0.0013217343191961	0.0045151862824367	0.2927308501838537	0.769729	0.769729	chr19	54809941	0.1136621508281793	chr19:54809941:T:C
chr19:54810058	['G', 'A']	98663	57031.39418577513	-809.8314793721082	0.0025901711840817	0.0046747875158287	0.5540724953404821	0.57953	0.57953	chr19	54810058	0.2369240773928349	chr19:54810058:G:A
chr19:54810142	['A', 'G']	98663	171183.52875755963	-5225.455535200915	0.0027629965185447	0.0061866985473462	0.4466027393123856	0.655163	0.655163	chr19	54810142	0.1836506371169347	chr19:54810142:A:G
chr19:54810151	['C', 'T']	98663	29609.91373046485	-1290.4993679542968	0.0091957585607123	0.0058552531009854	1.5705142719047718	0.116299	0.116299	chr19	54810151	0.9344240195479836	chr19:54810151:C:T
chr19:54810401	['A', 'C']	98663	43473.27436668497	-1420.7418371030535	-0.0009886060465652	0.0050939395202545	-0.1940749478148152	0.846118	0.846118	chr19	54810401	0.0725690658318381	chr19:54810401:A:C
chr19:54810630	['G', 'C']	98663	29959.401925867263	-1301.334420239276	0.0092469744417377	0.00582892953008	1.5863932466534267	0.112653	0.112653	chr19	54810630	0.9482572383289888	chr19:54810630:G:C
chr19:54810647	['A', 'G']	98663	29633.943687842457	-1305.3991471481909	0.0087244377133226	0.005854384282441	1.4902400137089882	0.136164	0.136164	chr19	54810647	0.8659376990896034	chr19:54810647:A:G
chr19:54810672	['G', 'A']	98663	6793.095010599562	-208.59675828902093	-0.0076028363244777	0.0114445892074608	-0.6643171010036243	0.506489	0.506489	chr19	54810672	0.2954299822704864	chr19:54810672:G:A
chr19:54810689	['A', 'T']	98663	163090.01309086478	-4805.523850252573	0.0103236188484936	0.0055329373312741	1.8658477821790629	0.0620656	0.0620656	chr19	54810689	1.2071490418460045	chr19:54810689:A:T
chr19:54810724	['C', 'T']	98663	6498.598662987693	-275.023485692508	-0.0108403945440513	0.0116888116886091	-0.9274163048255244	0.353713	0.353713	chr19	54810724	0.4513489782838828	chr19:54810724:C:T
chr19:54810968	['G', 'C']	98663	43549.02373597809	-1401.1002874522146	-0.0004644348080459	0.0050886542953014	-0.0912686893418464	0.927279	0.927279	chr19	54810968	0.0327895755318079	chr19:54810968:G:C
chr19:54811235	['T', 'A']	98663	42288.29585864952	-378.680229765272	0.0030270283335322	0.0052022658131097	0.5818672944208614	0.560657	0.560657	chr19	54811235	0.251302751158215	chr19:54811235:T:A
chr19:54811269	['G', 'A']	98663	79299.4396093084	-2976.4473259295214	0.0026962785148964	0.0042895908218051	0.6285631023804258	0.529637	0.529637	chr19	54811269	0.2760216830575228	chr19:54811269:G:A
chr19:54811291	['G', 'A']	98663	47259.41275528858	-513.2481250277817	-0.0001167908805123	0.0049984042884019	-0.0233656330648018	0.981359	0.981359	chr19	54811291	0.008172090277776	chr19:54811291:G:A
chr19:54811602	['A', 'G']	98663	44012.21726943093	-1288.3910484929577	0.001209909269414	0.0050699401246912	0.2386436998578354	0.811382	0.811382	chr19	54811602	0.0907746310751046	chr19:54811602:A:G
chr19:54811638	['C', 'G']	98663	29561.86133319814	-1293.8738873134685	0.0094713604109649	0.0058605791640026	1.6161133816160602	0.106073	0.106073	chr19	54811638	0.9743951480803412	chr19:54811638:C:G
chr19:54812145	['G', 'C']	98663	63527.70515461816	-1095.2003553539057	-2.575502657801564e-05	0.0045448128860704	-0.0056669058162885	0.995478	0.995478	chr19	54812145	0.0019683334107331	chr19:54812145:G:C
chr19:54812586	['C', 'G']	98663	6508.102887591979	-278.8456947641836	-0.0113113760031796	0.0116847713005528	-0.9680442785084216	0.333025	0.333025	chr19	54812586	0.477523163026685	chr19:54812586:C:G
chr19:54812784	['C', 'A']	98663	63659.59418744045	-1047.4532124769396	0.0003906251179696	0.0045457189605972	0.0859325271438109	0.93152	0.93152	chr19	54812784	0.0308078162412832	chr19:54812784:C:A
chr19:54812863	['A', 'AC']	98663	163728.71007814884	-4705.574984541833	0.0109530530743938	0.0055791367728309	1.963216447342281	0.0496238	0.0496238	chr19	54812863	1.3043099821871054	chr19:54812863:A:AC
chr19:54813019	['T', 'C']	98663	106529.17792451815	-2402.158734899062	0.0001211338200989	0.0042458750762076	0.0285297654605409	0.97724	0.97724	chr19	54813019	0.0099987649653386	chr19:54813019:T:C
chr19:54813111	['C', 'T']	98663	106532.633501579	-2397.04126158281	0.0002688204859964	0.0042453215022325	0.0633215849153277	0.949511	0.949511	chr19	54813111	0.0224999996350954	chr19:54813111:C:T
chr19:54813180	['T', 'C']	98663	106526.12723652004	-2386.661797013948	0.0003257355718263	0.004247030715185	0.0766972488947958	0.938865	0.938865	chr19	54813180	0.0273968507264982	chr19:54813180:T:C
chr19:54813377	['C', 'A']	98663	43495.77212591696	-1393.384986546082	-0.0004859776898634	0.0050926153433866	-0.0954279200557536	0.923975	0.923975	chr19	54813377	0.0343397793306834	chr19:54813377:C:A
chr19:54813405	['G', 'A']	98663	106532.22786880206	-2406.887276103112	3.94431721397476e-05	0.0042456290525546	0.0092903010723497	0.992588	0.992588	chr19	54813405	0.0032309795570768	chr19:54813405:G:A
chr19:54813668	['T', 'C']	98663	43953.116237492926	-1306.1231419814578	0.0009735478945441	0.0050730043217899	0.1919075626177779	0.847815	0.847815	chr19	54813668	0.0716989039277412	chr19:54813668:T:C
chr19:54814000	['G', 'A']	98663	41163.70736124506	-598.2824452592931	0.0008612014536748	0.0052561170380858	0.1638474652361322	0.869852	0.869852	chr19	54814000	0.0605546336469681	chr19:54814000:G:A
chr19:54814366	['C', 'G']	98663	3842.55910944835	-223.12334183421103	-0.0138970978920557	0.0151808092530273	-0.9154385422031732	0.359964	0.359964	chr19	54814366	0.4437409308525202	chr19:54814366:C:G
chr19:54814618	['T', 'C']	98663	163733.86471615318	-4710.586396838335	0.0110297318146653	0.0055784425243974	1.9772063199408512	0.0480211	0.0480211	chr19	54814618	1.3185678959562397	chr19:54814618:T:C
chr19:54815104	['G', 'A']	98663	106082.28767276302	-2485.5113962024466	-0.0007390855141947	0.0042413068485918	-0.1742589113636412	0.861662	0.861662	chr19	54815104	0.0646630593745023	chr19:54815104:G:A
chr19:54815139	['A', 'G']	98663	43524.053060064325	-1386.2972280456415	-0.0002195269348744	0.0050892217130944	-0.0431356594879024	0.965593	0.965593	chr19	54815139	0.015205891287253	chr19:54815139:A:G
chr19:54815284	['T', 'C']	98663	90437.14085311694	-1795.7286411012	-0.0003869111595225	0.0042681003463931	-0.0906518423001864	0.927769	0.927769	chr19	54815284	0.0325601428690608	chr19:54815284:T:C
chr19:54815615	['C', 'T']	98663	43526.85121138882	-1390.9741691916136	-0.0004895014891762	0.0050895781183728	-0.0961772229036443	0.92338	0.92338	chr19	54815615	0.0346195363082734	chr19:54815615:C:T
chr19:54815642	['C', 'G']	98663	41887.56001948894	-452.51510831453993	0.0025850845810417	0.0052166003596328	0.4955496689080627	0.620213	0.620213	chr19	54815642	0.2074591349560053	chr19:54815642:C:G
chr19:54815777	['C', 'T']	98663	63426.07110786083	-1103.943479348013	0.0002235230518038	0.0045469915038514	0.0491584494086864	0.960793	0.960793	chr19	54815777	0.0173701697105289	chr19:54815777:C:T
chr19:54815844	['T', 'A']	98663	29666.469832805647	-1298.9528033143315	0.0095362284886098	0.0058565389260275	1.6283044660096166	0.103464	0.103464	chr19	54815844	0.985210735434506	chr19:54815844:T:A
chr19:54816093	['T', 'TA']	98663	106355.64507158162	-2388.0153585811686	0.0003931623807809	0.0042542172883544	0.0924170897093508	0.926367	0.926367	chr19	54816093	0.0332169242267095	chr19:54816093:T:TA
chr19:54816179	['A', 'G']	98663	106531.5516005203	-2402.855455780177	0.0001361412877728	0.0042457107334912	0.0320656060477557	0.97442	0.97442	chr19	54816179	0.0112538107123304	chr19:54816179:A:G
chr19:54816183	['T', 'A']	98663	42213.11221068455	-388.1727384680391	0.0028524673247406	0.0052030441305965	0.5482304691529796	0.583535	0.583535	chr19	54816183	0.2339330901738708	chr19:54816183:T:A
chr19:54816328	['T', 'C']	98663	43833.40640956888	-1353.3318254869275	0.0011410577702758	0.0051051527606347	0.2235109944357524	0.823138	0.823138	chr19	54816328	0.0845273487314298	chr19:54816328:T:C
chr19:54816436	['A', 'G']	98663	27346.11578089141	-1076.0511265141622	0.001571357227578	0.0060484318995634	0.2597958038829	0.795022	0.795022	chr19	54816436	0.0996208532977385	chr19:54816436:A:G
chr19:54816475	['A', 'G']	98663	63420.8868321578	-1032.941734152569	0.0008772577115477	0.0045480225031101	0.1928877244885697	0.847047	0.847047	chr19	54816475	0.0720924913524758	chr19:54816475:A:G
chr19:54817190	['T', 'A']	98663	28498.593821083192	-1032.9682006611968	0.0049169728934572	0.0061461750274399	0.8000053482865596	0.42371	0.42371	chr19	54817190	0.3729312860731911	chr19:54817190:T:A
chr19:54817255	['C', 'T']	98663	113320.86420275568	-2845.574497957652	-0.0015851129495474	0.0044706869007129	-0.3545569136802302	0.722922	0.722922	chr19	54817255	0.1409085585796053	chr19:54817255:C:T
chr19:54817278	['C', 'T']	98663	108878.970798388	-2595.706190171368	-0.0015975329491254	0.0042588768955296	-0.3751066274778347	0.707582	0.707582	chr19	54817278	0.1502232235295623	chr19:54817278:C:T
chr19:54817365	['C', 'G']	98663	108924.50526732802	-2618.6894858221804	-0.0016612731669983	0.0042502355103529	-0.3908661444646256	0.695897	0.695897	chr19	54817365	0.1574550357369926	chr19:54817365:C:G
chr19:54817464	['G', 'A']	98663	46153.35918133884	-1619.5872297787432	-0.00272134036453	0.005008289909073	-0.5433671800029137	0.586878	0.586878	chr19	54817464	0.2314521703597978	chr19:54817464:G:A
chr19:54817504	['G', 'T']	98663	174145.09350448707	-5447.906763268567	-0.0018778494797221	0.0065540998380606	-0.2865152387238872	0.774484	0.774484	chr19	54817504	0.1109875498653773	chr19:54817504:G:T
chr19:54817566	['A', 'G']	98663	64266.98841188596	-1189.6375498247785	0.0009067230953989	0.0046042334942259	0.1969324745445834	0.843881	0.843881	chr19	54817566	0.0737187911552455	chr19:54817566:A:G
chr19:54817713	['T', 'C']	98663	109018.35014476663	-2617.508005576144	-0.00154250991093	0.0042582017222418	-0.3622444429706187	0.71717	0.71717	chr19	54817713	0.1443778857397466	chr19:54817713:T:C
chr19:54817727	['A', 'T']	98663	108836.34944854508	-2628.257478299735	-0.0019010058172619	0.004254953689646	-0.4467747373814718	0.655039	0.655039	chr19	54817727	0.1837328420226161	chr19:54817727:A:T
chr19:54817785	['T', 'C']	98663	4017.2774856229626	-202.4979269818961	-0.0127287485148429	0.0148943037625311	-0.854605137493164	0.392772	0.392772	chr19	54817785	0.4058594798436517	chr19:54817785:T:C
chr19:54818060	['G', 'A']	98663	45998.3244839558	-1618.0081378873413	-0.0031311554110132	0.005003537984311	-0.62578827638187	0.531455	0.531455	chr19	54818060	0.2745335026911213	chr19:54818060:G:A
chr19:54818328	['A', 'G']	98663	108857.74489868675	-2598.1105057334007	-0.0012245720891291	0.0042510301547216	-0.2880647853718497	0.773298	0.773298	chr19	54818328	0.1116531130472025	chr19:54818328:A:G
chr19:54818437	['A', 'G']	98663	29645.15015828571	-1291.9253426901646	0.0098520901395113	0.0058510458918098	1.6838169314826446	0.0922202	0.0922202	chr19	54818437	1.0351739402514823	chr19:54818437:A:G
chr19:54818467	['A', 'T']	98663	63664.77151103138	-1032.084897803524	0.0008382849505984	0.0045444433906432	0.1844637238356647	0.85365	0.85365	chr19	54818467	0.0687201553359937	chr19:54818467:A:T
chr19:54818479	['A', 'G']	98663	46020.82914695315	-1571.181340347541	-0.0016654073613427	0.0049935742578714	-0.3335100822256859	0.73875	0.73875	chr19	54818479	0.1315025061106882	chr19:54818479:A:G
chr19:54818564	['C', 'T']	98663	29638.725940763245	-1280.5052347973744	0.0101151946194139	0.0058569428957593	1.72704340804445	0.084163	0.084163	chr19	54818564	1.0748787924367154	chr19:54818564:C:T
chr19:54818870	['G', 'C']	98663	26893.59561860516	-1002.7783815889032	0.0033766609991864	0.0061402065222156	0.5499262910733546	0.582371	0.582371	chr19	54818870	0.2348002594737822	chr19:54818870:G:C
chr19:54819009	['G', 'A']	98663	43647.65326086956	-1370.9168550651643	0.0004969208567957	0.0050858487361365	0.097706574178063	0.922165	0.922165	chr19	54819009	0.0351913650870302	chr19:54819009:G:A
chr19:54819016	['G', 'A']	98663	57349.53437315933	-2312.550125457664	0.0073962248440793	0.0046273600382589	1.5983681371078853	0.109964	0.109964	chr19	54819016	0.9587494708444672	chr19:54819016:G:A
chr19:54819067	['A', 'G']	98663	43638.99634890948	-1380.8792070156385	2.629260113747069e-05	0.0050962613059524	0.0051591940756179	0.995884	0.995884	chr19	54819067	0.0017912450038078	chr19:54819067:A:G
chr19:54819301	['A', 'G']	98663	172384.83120950725	-5306.03077662751	0.0011336770765059	0.0063901819013656	0.1774092027432997	0.859187	0.859187	chr19	54819301	0.0659123027234032	chr19:54819301:A:G
chr19:54821259	['A', 'G']	98663	6302.29689417082	-279.56356850572115	-0.0127629389065624	0.0119166304354348	-1.0710191086073395	0.284163	0.284163	chr19	54821259	0.5464324708910475	chr19:54821259:A:G
chr19:54821568	['C', 'T']	98663	39099.26930457989	-1215.7892878289852	0.0002681130033586	0.0054636673559421	0.0490719851506018	0.960862	0.960862	chr19	54821568	0.0173389816780629	chr19:54821568:C:T
chr19:54822493	['T', 'C']	98663	57553.41666666706	-2297.55636996543	0.0068820213404359	0.0046270618540483	1.4873415479446592	0.136928	0.136928	chr19	54822493	0.8635077351961613	chr19:54822493:T:C
chr19:54822963	['G', 'A']	98663	3772.008765612433	-181.77264304422107	-0.0062349419768975	0.0153244204049886	-0.4068631512398224	0.684109	0.684109	chr19	54822963	0.1648746960472727	chr19:54822963:G:A
chr19:54823491	['T', 'C']	98663	29609.736133992454	-1283.5544545811056	0.0099790193426441	0.0058555026921726	1.7042122371463644	0.0883446	0.0883446	chr19	54823491	1.053819991283135	chr19:54823491:T:C
chr19:54824303	['G', 'A']	98663	40718.59683178565	-548.0272872122201	0.0010314354741276	0.0052762625405655	0.1954860028661603	0.845013	0.845013	chr19	54824303	0.0731366096481351	chr19:54824303:G:A
chr19:54824360	['A', 'G']	98663	43300.17909558034	-1315.8640974103123	0.0017203371021478	0.0051068987965071	0.3368653209506455	0.736219	0.736219	chr19	54824360	0.1329929786732715	chr19:54824360:A:G
chr19:54824450	['G', 'A']	98663	57538.35085308202	-2280.871084192377	0.0069481028342415	0.0046247775606374	1.502364760930006	0.133006	0.133006	chr19	54824450	0.8761287672425646	chr19:54824450:G:A
chr19:54824479	['C', 'T']	98663	47251.11684212696	-506.4952764783164	0.0001495048639039	0.0050016214690713	0.0298912792238454	0.976154	0.976154	chr19	54824479	0.0104816617654105	chr19:54824479:C:T
chr19:54824670	['T', 'C']	98663	43894.32100119869	-1349.9600762406403	0.0001072008389247	0.0050737166087146	0.0211286611358248	0.983143	0.983143	chr19	54824670	0.0073833086234968	chr19:54824670:T:C
chr19:54824684	['AC', 'A']	98663	43853.56497433572	-1351.3827439867157	0.0001471998193184	0.0050762042638699	0.0289980094706179	0.976866	0.976866	chr19	54824684	0.0101650058327379	chr19:54824684:AC:A
chr19:54824701	['A', 'G']	98663	43610.91673108981	-1342.1112398317246	0.0012290890072401	0.0050883632495964	0.2415489906970899	0.80913	0.80913	chr19	54824701	0.0919816962530798	chr19:54824701:A:G
chr19:54824717	['T', 'C']	98663	43607.91134129923	-1327.803544943521	0.0014441200640637	0.0050881658733077	0.2838193761802345	0.776549	0.776549	chr19	54824717	0.1098311352242766	chr19:54824717:T:C
chr19:54824741	['T', 'C']	98663	100573.6293282542	-3599.2718881820474	0.0066660476787847	0.0042272835853634	1.5769104542371788	0.114819	0.114819	chr19	54824741	0.9399862398788952	chr19:54824741:T:C
chr19:54825339	['C', 'A']	98663	43961.06118475216	-1201.4191493319086	0.0018836846161174	0.0050892783339652	0.3701280402657327	0.711288	0.711288	chr19	54825339	0.1479545181371613	chr19:54825339:C:A
chr19:54825526	['C', 'T']	98663	64496.6542696259	-2514.7826234114227	0.0063303370732133	0.0045068658710048	1.404598506900306	0.160144	0.160144	chr19	54825526	0.7954893280941651	chr19:54825526:C:T
chr19:54825568	['C', 'T']	98663	6478.3373651655	-271.3049155692705	-0.0108307324402145	0.0117328772628385	-0.9231096684628788	0.355952	0.355952	chr19	54825568	0.4486085625344707	chr19:54825568:C:T
chr19:54825579	['G', 'A']	98663	57580.41692664373	-2300.9105211156384	0.0072636270235318	0.0046286130664425	1.569288017655454	0.116584	0.116584	chr19	54825579	0.9333610481062464	chr19:54825579:G:A
chr19:54825659	['C', 'T']	98663	43625.51832636816	-1343.484280903007	0.0012542267416321	0.0050815410151096	0.2468201551267145	0.805048	0.805048	chr19	54825659	0.0941782245841111	chr19:54825659:C:T
chr19:54825663	['A', 'G']	98663	107291.64209631356	-3867.95950198199	0.0055012899712005	0.0042265782363504	1.3015942598404924	0.193058	0.193058	chr19	54825663	0.7143121972314965	chr19:54825663:A:G
chr19:54825667	['T', 'C']	98663	107405.54748660878	-3872.9237048936975	0.005612561604784	0.0042310982605517	1.3265023072406887	0.184676	0.184676	chr19	54825667	0.7335895406442922	chr19:54825667:T:C
chr19:54826033	['A', 'C']	98663	41938.30697698131	-453.0347272958459	0.0019621609346443	0.0052093480141622	0.3766615187370885	0.706426	0.706426	chr19	54826033	0.1509333249334149	chr19:54826033:A:C
chr19:54826081	['T', 'C']	98663	43721.13698337871	-1344.354390907489	0.000925646803415	0.0050756034110872	0.1823717750273861	0.855291	0.855291	chr19	54826081	0.0678860979123038	chr19:54826081:T:C
chr19:54826099	['G', 'C']	98663	100545.83578436392	-3625.25575469094	0.0063937277202075	0.0042094225240896	1.5189085162198714	0.128789	0.128789	chr19	54826099	0.890121228927368	chr19:54826099:G:C
chr19:54826121	['C', 'T']	98663	48040.146701203565	-411.76937602109854	0.0003240913261838	0.0049718155380833	0.065185710069358	0.948026	0.948026	chr19	54826121	0.0231797517951732	chr19:54826121:C:T
chr19:54826237	['A', 'G']	98663	107006.21445202472	-3874.706763124024	0.0053452638614723	0.0042177400536894	1.26732889970225	0.205041	0.205041	chr19	54826237	0.6881592887325967	chr19:54826237:A:G
chr19:54826803	['G', 'T']	98663	100286.67067076146	-3673.270341405214	0.0064662667377229	0.0042134031070187	1.5346897919525773	0.124863	0.124863	chr19	54826803	0.9035662347755942	chr19:54826803:G:T
chr19:54826820	['C', 'A']	98663	57459.04254821646	-2285.8813456775147	0.0073875743479076	0.0046182286230767	1.5996553983908026	0.109678	0.109678	chr19	54826820	0.959880477592023	chr19:54826820:C:A
chr19:54826823	['G', 'C']	98663	100681.86544654256	-3595.408657382411	0.0067135141760477	0.0042089786526049	1.5950459078457806	0.110705	0.110705	chr19	54826823	0.9558327637340016	chr19:54826823:G:C
chr19:54826865	['G', 'A']	98663	50370.132124405245	-1562.8102165894222	-0.0009941111330874	0.0048296980413943	-0.2058329784941285	0.836922	0.836922	chr19	54826865	0.0773150157798464	chr19:54826865:G:A
chr19:54826867	['A', 'G']	98663	6524.375470163642	-274.5763653636003	-0.012202392544773	0.0116570716596395	-1.0467802636078465	0.295203	0.295203	chr19	54826867	0.5298792333096145	chr19:54826867:A:G
chr19:54826983	['AG', 'A']	98663	79561.93974110638	-2912.791872405968	0.0035440002937671	0.0042848998020424	0.8270905872939748	0.408188	0.408188	chr19	54826983	0.3891397669163398	chr19:54826983:AG:A
chr19:54827015	['T', 'G']	98663	6723.617112244012	-267.0097010744706	-0.0097760453840681	0.0116385293481369	-0.8399725679802555	0.400926	0.400926	chr19	54827015	0.3969357788944264	chr19:54827015:T:G
chr19:54827057	['G', 'A']	98663	43708.28509774049	-1352.9923770880248	0.0008656609360408	0.0050756679543392	0.1705511360925045	0.864577	0.864577	chr19	54827057	0.0631963220130382	chr19:54827057:G:A
chr19:54827124	['T', 'C']	98663	77638.41314368077	-2572.722611877011	0.0010607086664059	0.0042963447796572	0.2468863000540032	0.804997	0.804997	chr19	54827124	0.0942057381238997	chr19:54827124:T:C
chr19:54827134	['A', 'G']	98663	6559.648539512816	-258.4677302605169	-0.0099305919213272	0.0116262402645587	-0.8541533372228218	0.393022	0.393022	chr19	54827134	0.4055831386546402	chr19:54827134:A:G
chr19:54827378	['G', 'A']	98663	73034.26865732274	-2646.8221690613173	0.005306562687049	0.0043552490719261	1.2184292102270513	0.223064	0.223064	chr19	54827378	0.6515705142652628	chr19:54827378:G:A
chr19:54827467	['C', 'T']	98663	6561.206431398117	-265.1012346508691	-0.0107508490025245	0.0116383701475338	-0.9237418011492488	0.355623	0.355623	chr19	54827467	0.4490101586971453	chr19:54827467:C:T
chr19:54827491	['A', 'G']	98663	43619.83615934979	-1310.903302900674	0.001598958985257	0.0050920179961768	0.3140128307593557	0.753512	0.753512	chr19	54827491	0.1229098269694095	chr19:54827491:A:G
chr19:54827545	['G', 'A']	98663	27356.45672428414	-1063.9320841693177	0.0015036866779739	0.0060757432252273	0.24749016247599	0.804529	0.804529	chr19	54827545	0.0944582967321592	chr19:54827545:G:A
chr19:54827828	['C', 'G']	98663	6537.758370745944	-285.63701229202536	-0.0139249095480887	0.0116566990661104	-1.194584287465449	0.232252	0.232252	chr19	54827828	0.6340405374625275	chr19:54827828:C:G
chr19:54827899	['T', 'C']	98663	79499.7657041874	-2918.898812102661	0.0034596485459767	0.0042815955019306	0.8080278822267962	0.419076	0.419076	chr19	54827899	0.3777072099989366	chr19:54827899:T:C
chr19:54827940	['T', 'C']	98663	43697.22214773284	-1351.1763703673869	0.0009496232049117	0.0050759152308253	0.1870841339399946	0.851595	0.851595	chr19	54827940	0.0697668971148613	chr19:54827940:T:C
chr19:54828002	['T', 'C']	98663	27888.508954132853	-1059.182235462346	0.002515295096972	0.0059905645399714	0.4198761369131488	0.674577	0.674577	chr19	54828002	0.1709684703560786	chr19:54828002:T:C
chr19:54828101	['C', 'G']	98663	43686.4176301605	-1356.0102030685482	0.0006549529586253	0.0050747694666058	0.1290606327903643	0.89731	0.89731	chr19	54828101	0.0470574922617028	chr19:54828101:C:G
chr19:54828103	['G', 'C']	98663	106987.81267318288	-3878.756210672233	0.0052272105699844	0.0042162816540372	1.239767880539779	0.215064	0.215064	chr19	54828103	0.6674322809646033	chr19:54828103:G:C
chr19:54828148	['G', 'A']	98663	43632.06468851776	-1336.745203445373	0.0011132378332228	0.0050795757557232	0.2191596083528414	0.826526	0.826526	chr19	54828148	0.0827434802910491	chr19:54828148:G:A
chr19:54828700	['A', 'T']	98663	43077.98777702239	-1298.3038435572846	0.0011168445325092	0.0051371525170866	0.2174053678169988	0.827893	0.827893	chr19	54828700	0.0820257894378025	chr19:54828700:A:T
chr19:54828799	['C', 'T']	98663	43703.2149854328	-1340.5438552160997	0.001146368308122	0.0050745088000041	0.2259072460611514	0.821274	0.821274	chr19	54828799	0.0855119259067222	chr19:54828799:C:T
chr19:54828801	['C', 'A']	98663	6706.555874225284	-283.0500899176837	-0.0111990310342677	0.0116852811554428	-0.9583878115804954	0.33787	0.33787	chr19	54828801	0.4712503681921506	chr19:54828801:C:A
chr19:54828803	['G', 'A']	98663	113472.4357210746	-3042.1884430932546	0.0046923717877741	0.0043660327163647	1.0747449899278478	0.282492	0.282492	chr19	54828803	0.5489938466234827	chr19:54828803:G:A
chr19:54828807	['T', 'C']	98663	43708.43817509949	-1347.4930147844914	0.0009377057383629	0.0050744637908125	0.1847891278800111	0.853395	0.853395	chr19	54828807	0.0688499059796019	chr19:54828807:T:C
chr19:54828836	['C', 'A']	98663	17503.74093726854	-922.7318232727092	0.0065117639992197	0.0073369963274373	0.8875245003010911	0.374799	0.374799	chr19	54828836	0.4262015765224164	chr19:54828836:C:A
chr19:54828848	['A', 'G']	98663	43698.97000792478	-1342.9057631165697	0.001094724960589	0.0050757707124653	0.215676598216024	0.82924	0.82924	chr19	54828848	0.0813197570361017	chr19:54828848:A:G
chr19:54828852	['T', 'C']	98663	43697.124175433375	-1340.497730329988	0.001178022047347	0.0050762974731902	0.2320632416773394	0.816489	0.816489	chr19	54828852	0.088049661841558	chr19:54828852:T:C
chr19:54828863	['C', 'T']	98663	43679.62221815367	-1339.9012089650953	0.0011806906634547	0.0050780236177284	0.2325098802874267	0.816142	0.816142	chr19	54828863	0.0882342720657784	chr19:54828863:C:T
chr19:54828891	['G', 'A']	98663	36298.55700365536	-1563.3649486228237	0.0055684028309437	0.0053896264093821	1.0331704663704402	0.301527	0.301527	chr19	54828891	0.5206737932220052	chr19:54828891:G:A
chr19:54829184	['C', 'T']	98663	43690.50685279458	-1345.744102362772	0.0010781992661525	0.0050756766092412	0.2124247364754343	0.831776	0.831776	chr19	54829184	0.0799936148894999	chr19:54829184:C:T
chr19:54829228	['A', 'G']	98663	43754.42489889667	-1344.1671648523848	0.0011453701802963	0.0050751761390957	0.2256808727234492	0.82145	0.82145	chr19	54829228	0.0854188660511317	chr19:54829228:A:G
chr19:54829264	['T', 'C']	98663	43710.80872329824	-1357.169588102241	0.0007742487972529	0.0050758154941267	0.1525368284463507	0.878764	0.878764	chr19	54829264	0.0561277429686331	chr19:54829264:T:C
chr19:54829271	['A', 'T']	98663	43720.27237729542	-1350.0457195142171	0.0010272324269746	0.005075306988664	0.2023980873017136	0.839606	0.839606	chr19	54829271	0.0759244665193886	chr19:54829271:A:T
chr19:54829284	['C', 'G']	98663	43705.516355211534	-1352.2394397806615	0.0008486097410601	0.005076039841924	0.1671794878462829	0.867229	0.867229	chr19	54829284	0.061866207824377	chr19:54829284:C:G
chr19:54829316	['A', 'G']	98663	43695.19055510355	-1348.9597106585743	0.0009609593039649	0.0050770447131724	0.1892753281198716	0.849877	0.849877	chr19	54829316	0.0706439237993689	chr19:54829316:A:G
chr19:54829339	['C', 'T']	98663	43755.2446207038	-1337.7846555436242	0.0010411028530677	0.005073959488701	0.205185487859356	0.837428	0.837428	chr19	54829339	0.0770525222575447	chr19:54829339:C:T
chr19:54829367	['C', 'T']	98663	43674.19257639695	-1355.7862461499046	0.0006551281612419	0.0050784684347421	0.1290011289151978	0.897357	0.897357	chr19	54829367	0.0470347450438021	chr19:54829367:C:T
chr19:54829386	['G', 'C']	98663	29738.406832171862	-1313.7100779086843	0.0085140961780567	0.0058371629992922	1.4586017520992698	0.144678	0.144678	chr19	54829386	0.8395975034697722	chr19:54829386:G:C
chr19:54829406	['T', 'A']	98663	43689.37510160971	-1352.449924807693	0.000857470292876	0.0050773616220988	0.168881075782343	0.865891	0.865891	chr19	54829406	0.0625367743543707	chr19:54829406:T:A
chr19:54829413	['C', 'T']	98663	43683.4058084376	-1352.1287489003448	0.0008251319185216	0.0050762037720721	0.1625490141001296	0.870874	0.870874	chr19	54829413	0.0600446751451667	chr19:54829413:C:T
chr19:54829418	['T', 'C']	98663	43686.297823061526	-1355.168284367115	0.0008010950107746	0.0050765152205933	0.1578041187633793	0.874611	0.874611	chr19	54829418	0.0581850648264475	chr19:54829418:T:C
chr19:54829445	['T', 'G']	98663	43682.556462267166	-1358.687070480104	0.0006502740975682	0.00507644164907	0.1280964389076278	0.898073	0.898073	chr19	54829445	0.0466883602050428	chr19:54829445:T:G
chr19:54829451	['G', 'A']	98663	31746.957074703	-1350.8762807592775	0.0100770229948726	0.0059034509237148	1.7069715874814857	0.0878305	0.0878305	chr19	54829451	1.0563546448964778	chr19:54829451:G:A
chr19:54829483	['C', 'G']	98663	43652.41573958379	-1347.901778503366	0.0007557562199833	0.0050776977308178	0.1488383633780463	0.881681	0.881681	chr19	54829483	0.0546885180418697	chr19:54829483:C:G
chr19:54829549	['G', 'A']	98663	43856.3733587699	-1327.6997942714804	0.0015248157688056	0.0050804547768899	0.3001337155369882	0.764076	0.764076	chr19	54829549	0.1168634415040811	chr19:54829549:G:A
chr19:54829572	['A', 'G']	98663	36367.34254075595	-1519.775473575956	0.0065673061809148	0.0054040780360414	1.2152500643246718	0.224274	0.224274	chr19	54829572	0.6492210710939067	chr19:54829572:A:G
chr19:54829671	['T', 'C']	98663	43411.11200123349	-1320.730837297806	0.0004675787232811	0.0051074161120982	0.0915489776079881	0.927057	0.927057	chr19	54829671	0.032893562485028	chr19:54829671:T:C
chr19:54829712	['C', 'G']	98663	45224.21748425078	-764.610985106771	-0.0006904327378433	0.0050470399413903	-0.1367995391082867	0.89119	0.89119	chr19	54829712	0.0500296953404371	chr19:54829712:C:G
chr19:54829749	['A', 'C']	98663	43154.0925717056	-1375.077647747678	0.0005815346691094	0.0051494009795949	0.1129324889271265	0.910084	0.910084	chr19	54829749	0.0409185208076347	chr19:54829749:A:C
chr19:54830101	['C', 'T']	98663	46500.90933083307	-1497.2272001960728	0.0011495159299	0.0049690768339083	0.2313339013105877	0.817056	0.817056	chr19	54830101	0.0877481764449168	chr19:54830101:C:T
chr19:54830118	['C', 'A']	98663	43440.0384360569	-1353.844174560185	0.0007315893717386	0.0050891598332316	0.1437544497937554	0.885695	0.885695	chr19	54830118	0.0527158070310632	chr19:54830118:C:A
chr19:54830120	['G', 'C']	98663	79477.35563430474	-2897.6788961032253	0.0037377602047219	0.0042814511260342	0.873012465795466	0.382658	0.382658	chr19	54830120	0.4171892027068354	chr19:54830120:G:C
chr19:54830129	['A', 'T']	98663	43483.99234075526	-1355.0628436499258	0.0005821687841388	0.0050880411952002	0.1144190390376591	0.908906	0.908906	chr19	54830129	0.0414810296407826	chr19:54830129:A:T
chr19:54830140	['G', 'A']	98663	43558.88381746952	-1358.139515445568	0.0006598847777664	0.0050854754066468	0.1297587196870518	0.896758	0.896758	chr19	54830140	0.0473247402830436	chr19:54830140:G:A
chr19:54830206	['T', 'A']	98663	43686.77671443225	-1347.831146169434	0.0009597512618789	0.0050801642956976	0.188921303724709	0.850155	0.850155	chr19	54830206	0.0705018866294271	chr19:54830206:T:A
chr19:54830217	['T', 'G']	98663	43671.873224399096	-1354.476577878323	0.0007284183180856	0.0050806456548599	0.143371210584003	0.885997	0.885997	chr19	54830217	0.0525677486385152	chr19:54830217:T:G
chr19:54830227	['G', 'A']	98663	43674.12586417213	-1356.6273393806678	0.0006929801388828	0.0050800775745187	0.1364113300865297	0.891496	0.891496	chr19	54830227	0.0498806010941508	chr19:54830227:G:A
chr19:54830243	['A', 'G']	98663	44249.68742120463	-1271.1219784962625	0.0009878670982778	0.0050553531024886	0.1954101085029135	0.845072	0.845072	chr19	54830243	0.0731062876531553	chr19:54830243:A:G
chr19:54830265	['C', 'T']	98663	43648.90985863951	-1358.2704835407774	0.0005177387690226	0.0050798381850077	0.1019203270195959	0.91882	0.91882	chr19	54830265	0.0367695600648388	chr19:54830265:C:T
chr19:54830269	['C', 'T']	98663	43639.09531891549	-1355.0111208158298	0.0007133035271909	0.0050806925707398	0.1403949397172538	0.888348	0.888348	chr19	54830269	0.0514168710758488	chr19:54830269:C:T
chr19:54830336	['A', 'G']	98663	43688.75052677669	-1363.3231438188295	0.0004281320814421	0.0050807557374242	0.084265432854517	0.932846	0.932846	chr19	54830336	0.0301900463612206	chr19:54830336:A:G
chr19:54830575	['A', 'G']	98663	63550.57643974372	-2519.7686458771013	0.0056251589590247	0.0044752839280829	1.2569390120091044	0.208779	0.208779	chr19	54830575	0.6803131869091466	chr19:54830575:A:G
chr19:54830587	['G', 'T']	98663	6427.2698548075805	-271.38401549267354	-0.0112213972313673	0.011723682007697	-0.9571563971114232	0.338491	0.338491	chr19	54830587	0.4704528741052753	chr19:54830587:G:T
chr19:54830602	['A', 'C']	98663	41732.8993193728	-1274.5993058919414	0.0008121587157888	0.0051953413308717	0.1563244191412175	0.875778	0.875778	chr19	54830602	0.057605968710698	chr19:54830602:A:C
chr19:54830624	['G', 'A']	98663	39004.27559132605	-1190.81742172564	0.000653859199716	0.0053636600280535	0.1219054146415329	0.902974	0.902974	chr19	54830624	0.0443247544695422	chr19:54830624:G:A
chr19:54830628	['T', 'C']	98663	38578.4997146921	-1167.1401542720766	0.0008975759542519	0.0053973365159089	0.1662997946498727	0.867921	0.867921	chr19	54830628	0.0615198034242843	chr19:54830628:T:C
chr19:54830800	['TG', 'T']	98663	41255.05088885998	-1250.7440328352875	0.0011398235424042	0.0052412462239375	0.2174718556816758	0.827841	0.827841	chr19	54830800	0.0820530683522493	chr19:54830800:TG:T
chr19:54830802	['TA', 'T']	98663	39954.88879788673	-1212.1354437924376	0.0008165812512698	0.0051980351603144	0.1570942146571493	0.875171	0.875171	chr19	54830802	0.057907081719787	chr19:54830802:TA:T
chr19:54830830	['T', 'G']	98663	41998.75213068936	-1305.8625586038083	0.0006097223372122	0.0051885922122054	0.11751209427828	0.906454	0.906454	chr19	54830830	0.0426542302370453	chr19:54830830:T:G
chr19:54830850	['C', 'T']	98663	7271.0214045041885	-287.2647047912192	-0.0106573383092789	0.0115434649197718	-0.9232356474722662	0.355887	0.355887	chr19	54830850	0.448687875810091	chr19:54830850:C:T
chr19:54830859	['T', 'C']	98663	42183.56671444713	-1312.2513369370354	0.0007610369419969	0.0051688056914653	0.1472365160202359	0.882946	0.882946	chr19	54830859	0.054065856580024	chr19:54830859:T:C
chr19:54830862	['G', 'A']	98663	42175.665673034855	-1325.1329802897471	0.0004230981277474	0.0051687723948148	0.0818565987103366	0.934761	0.934761	chr19	54830862	0.0292994154904668	chr19:54830862:G:A
chr19:54830865	['G', 'A']	98663	37057.59019248255	-1582.772870381847	0.0055526215933102	0.0053447904865477	1.0388847995605464	0.298861	0.298861	chr19	54830865	0.524530754716084	chr19:54830865:G:A
chr19:54830866	['G', 'A']	98663	42185.3337660705	-1324.3926772416485	0.0003601941636532	0.0051672412307612	0.0697072475558043	0.944427	0.944427	chr19	54830866	0.0248316054736636	chr19:54830866:G:A
chr19:54830882	['C', 'T']	98663	47555.022170017786	-512.9441229356648	-0.0004118398212313	0.0049523385237461	-0.0831606763666423	0.933724	0.933724	chr19	54830882	0.0297814781497591	chr19:54830882:C:T
chr19:54830949	['C', 'T']	98663	43607.98374775585	-1308.9452484500334	0.0017698115490828	0.0050941126771411	0.3474229294190065	0.728274	0.728274	chr19	54830949	0.1377051944506286	chr19:54830949:C:T
chr19:54831485	['CAAT', 'C']	98663	43838.07422456096	-1363.032059577885	0.0007179610827479	0.0050955049939961	0.1409008692158807	0.887949	0.887949	chr19	54831485	0.0516119775261708	chr19:54831485:CAAT:C
chr19:54831526	['GAATAAGT', 'G']	98663	43666.39122555153	-1328.1765123508517	0.0015546917660111	0.0050804852133598	0.3060124576138643	0.759596	0.759596	chr19	54831526	0.1194173309051379	chr19:54831526:GAATAAGT:G
chr19:54831549	['C', 'A']	98663	43656.15919922763	-1332.0139633317442	0.001268588328397	0.0050781221379167	0.2498144577746279	0.802731	0.802731	chr19	54831549	0.0954299650424436	chr19:54831549:C:A
chr19:54831563	['T', 'A']	98663	43691.39464566937	-1349.943913977006	0.0008629168530699	0.0050761290572771	0.1699950579138421	0.865014	0.865014	chr19	54831563	0.0629768635484298	chr19:54831563:T:A
chr19:54831584	['A', 'G']	98663	107045.56069334762	-3915.907496289241	0.0047530004236341	0.004217164365834	1.1270607477719623	0.25972	0.25972	chr19	54831584	0.5854946057992816	chr19:54831584:A:G
chr19:54831653	['C', 'T']	98663	45228.10279195607	-1476.1515013263902	0.0001943610871439	0.0050217904077442	0.038703544226823	0.969127	0.969127	chr19	54831653	0.0136193067623381	chr19:54831653:C:T
chr19:54831842	['T', 'C']	98663	70859.03207216767	-2373.288927198989	0.00231214779795	0.0043849771590457	0.527288447370904	0.597994	0.597994	chr19	54831842	0.2233031735031676	chr19:54831842:T:C
chr19:54831849	['G', 'A']	98663	70812.32186247224	-2371.5352756828806	0.0023509740968173	0.0043839844197598	0.5362642454249703	0.591777	0.591777	chr19	54831849	0.22784191813313	chr19:54831849:G:A
chr19:54831870	['T', 'C']	98663	43557.39731765211	-1341.746197033424	0.0011257950175047	0.0050856072132498	0.2213688494407492	0.824806	0.824806	chr19	54831870	0.0836481884648239	chr19:54831870:T:C
chr19:54831874	['G', 'A']	98663	43475.45786631333	-1349.06842968702	0.0008624988856217	0.0050863476373466	0.1695713598671178	0.865348	0.865348	chr19	54831874	0.0628092057302887	chr19:54831874:G:A
chr19:54831888	['G', 'A']	98663	43354.21393415787	-1322.429076967309	0.0014700458265698	0.0050913164089011	0.2887359002083967	0.772784	0.772784	chr19	54831888	0.1119418782898253	chr19:54831888:G:A
chr19:54831907	['T', 'C']	98663	90035.24280791906	-1887.2883688701584	-0.0005566400426546	0.0042572821184211	-0.1307500952887434	0.895973	0.895973	chr19	54831907	0.0477050775339567	chr19:54831907:T:C
chr19:54831927	['T', 'A']	98663	90035.09381182613	-1896.2977600631689	-0.0006896873934734	0.0042572143965483	-0.1620043834373661	0.871303	0.871303	chr19	54831927	0.0598307906357256	chr19:54831927:T:A
chr19:54831948	['T', 'C']	98663	90009.28748928086	-1895.47451354968	-0.0007150690210776	0.00425793046707	-0.1679381630601521	0.866632	0.866632	chr19	54831948	0.0621652788755654	chr19:54831948:T:C
chr19:54831961	['A', 'G']	98663	90006.37095439954	-1889.8207186522177	-0.0005623711078195	0.0042583138583941	-0.1320642692203147	0.894934	0.894934	chr19	54831961	0.0482089920502575	chr19:54831961:A:G
chr19:54831977	['G', 'A']	98663	89997.31604703673	-1888.608977679539	-0.0005340910551139	0.0042580728527733	-0.1254302294912704	0.900183	0.900183	chr19	54831977	0.0456691929926367	chr19:54831977:G:A
chr19:54831988	['G', 'A']	98663	89981.13182928239	-1888.0821863759004	-0.0005299085567589	0.004257855274045	-0.1244543373724282	0.900956	0.900956	chr19	54831988	0.0452964181483602	chr19:54831988:G:A
chr19:54832016	['C', 'T']	98663	43030.058741415705	-1303.3916764780397	0.0016485054123447	0.0051083210424661	0.3227098294411237	0.746916	0.746916	chr19	54832016	0.1267282372579069	chr19:54832016:C:T
chr19:54832048	['G', 'A']	98663	72551.04885142892	-2624.114606033137	0.0056636037032662	0.0043645265865356	1.2976444503140812	0.194413	0.194413	chr19	54832048	0.7112746980543017	chr19:54832048:G:A
chr19:54832060	['G', 'A']	98663	42769.18304544582	-1289.8092747586772	0.0015823793871833	0.0051199851020576	0.309059373346116	0.757277	0.757277	chr19	54832060	0.1207452333573119	chr19:54832060:G:A
chr19:54832114	['T', 'C']	98663	42870.65178424999	-1277.6303203425405	0.0021402439211754	0.0051323509586473	0.4170104379883447	0.676672	0.676672	chr19	54832114	0.1696217938092443	chr19:54832114:T:C
chr19:54832123	['C', 'G']	98663	43189.87599447168	-1301.2916991688376	0.0018299490654739	0.0050993842983506	0.3588568655368551	0.719703	0.719703	chr19	54832123	0.1428466870016409	chr19:54832123:C:G
chr19:54832173	['A', 'G']	98663	41593.68257568515	-1265.0160420416817	0.001201894939428	0.0051827655121331	0.2319022414991179	0.816614	0.816614	chr19	54832173	0.0879831788207762	chr19:54832173:A:G
chr19:54832195	['A', 'T']	98663	40423.729012155454	-1254.8846333734973	0.0008475404324955	0.0052615698377284	0.1610812853643399	0.87203	0.87203	chr19	54832195	0.0594685740005263	chr19:54832195:A:T
chr19:54832207	['A', 'C']	98663	39256.03409781261	-1216.3785005587597	0.0012057370792489	0.0053443410548299	0.2256100549869037	0.821505	0.821505	chr19	54832207	0.0853897889351869	chr19:54832207:A:C
chr19:54832221	['T', 'G']	98663	37462.784551318415	-1160.6255567144658	0.0013332573169218	0.0055027867032451	0.2422876605657978	0.808558	0.808558	chr19	54832221	0.0922888215504196	chr19:54832221:T:G
chr19:54832371	['T', 'C']	98663	39168.21425231946	-1256.7012126779575	-0.0003362091789342	0.0054115743219602	-0.0621277947842149	0.950461	0.950461	chr19	54832371	0.0220656987167758	chr19:54832371:T:C
chr19:54832379	['C', 'T']	98663	40270.655388900974	-1268.816470214558	0.0006686712732198	0.0053264348698151	0.1255382426638122	0.900098	0.900098	chr19	54832379	0.0457102032915725	chr19:54832379:C:T
chr19:54832399	['T', 'C']	98663	42025.572879229854	-1298.6476533837028	0.0014008049312917	0.0051975775713142	0.2695111159134705	0.787537	0.787537	chr19	54832399	0.1037290330706149	chr19:54832399:T:C
chr19:54832427	['C', 'T']	98663	42821.43324360199	-1300.7913962586429	0.0016291699848487	0.0051337461117401	0.3173452580997407	0.750982	0.750982	chr19	54832427	0.124370472309225	chr19:54832427:C:T
chr19:54832454	['T', 'A']	98663	43034.05598173636	-1313.7579740519652	0.0014335553158399	0.0051151388248209	0.2802573624949697	0.779281	0.779281	chr19	54832454	0.1083059123605199	chr19:54832454:T:A
chr19:54832471	['T', 'C']	98663	42829.88163458881	-1263.090433047826	0.0025883978033593	0.0051218952858702	0.5053593755616197	0.613308	0.613308	chr19	54832471	0.2123213703309395	chr19:54832471:T:C
chr19:54832495	['C', 'T']	98663	42427.25125878563	-1299.1617699766614	0.0012752546359664	0.0051374299658272	0.2482281304950388	0.803958	0.803958	chr19	54832495	0.094766638869315	chr19:54832495:C:T
chr19:54832501	['T', 'C']	98663	42234.6588671611	-1285.0562853259485	0.0016050113339675	0.0051469145399114	0.311839515018471	0.755163	0.755163	chr19	54832501	0.1219592969005067	chr19:54832501:T:C
chr19:54832526	['T', 'G']	98663	41814.43250422824	-1290.0054152619325	0.0006123069238928	0.0051657373194679	0.1185323383721527	0.905646	0.905646	chr19	54832526	0.0430415267048271	chr19:54832526:T:G
chr19:54832557	['T', 'C']	98663	40742.020257414886	-1198.1294805753917	0.0025743000877579	0.0052152329325388	0.4936117180301622	0.621582	0.621582	chr19	54832557	0.2065015704842678	chr19:54832557:T:C
chr19:54832595	['T', 'C']	98663	155229.13777476078	-4349.16493919484	0.0070068183767807	0.0051331641131514	1.3650096163551095	0.172253	0.172253	chr19	54832595	0.7638332055765051	chr19:54832595:T:C
chr19:54832606	['G', 'A']	98663	40851.21782399666	-1293.5344387725063	0.0004163305879518	0.0052103623248754	0.0799043448406924	0.936313	0.936313	chr19	54832606	0.0285789467217329	chr19:54832606:G:A
chr19:54832612	['C', 'A']	98663	29580.26628553932	-1256.1187976698416	0.0096618008358441	0.0058473878733798	1.6523276794804953	0.098471	0.098471	chr19	54832612	1.006691651678609	chr19:54832612:C:A
chr19:54832784	['T', 'G']	98663	43561.77810110136	-1348.8910402779954	0.0007557732309167	0.0050903030686889	0.1484731303260996	0.88197	0.88197	chr19	54832784	0.0545461870405622	chr19:54832784:T:G
chr19:54832812	['G', 'A']	98663	43272.59137203694	-1351.6226511649234	0.0006075355208401	0.0051139478997564	0.1187997087082426	0.905434	0.905434	chr19	54832812	0.0431432013195145	chr19:54832812:G:A
chr19:54849083	['G', 'A']	98663	126463.2579140076	-3109.048474086458	0.0007380760687221	0.0044715558822715	0.1650602358897973	0.868897	0.868897	chr19	54849083	0.0610317022427501	chr19:54849083:G:A
chr19:54849102	['G', 'A']	98663	7668.799232193046	-120.02142053876229	-0.0077284837359838	0.0112795450189252	-0.685176904123056	0.493234	0.493234	chr19	54849102	0.3069469939103657	chr19:54849102:G:A
chr19:54849220	['C', 'T']	98663	42881.26791095843	-339.32090694754	0.0011161738009116	0.0052381526719118	0.2130853892244942	0.831261	0.831261	chr19	54849220	0.0802625946720661	chr19:54849220:C:T
chr19:54851595	['G', 'A']	98663	73367.460476603	-2511.643504834699	0.0006821795674586	0.0044586740300592	0.1530005474406967	0.878398	0.878398	chr19	54851595	0.0563086617258965	chr19:54851595:G:A
chr19:54851728	['T', 'C']	98663	3821.3553139998494	-215.4947728990149	-0.0137823804271807	0.0154273983750859	-0.8933703591551907	0.371661	0.371661	chr19	54851728	0.4298530089161788	chr19:54851728:T:C
chr19:54852049	['G', 'A']	98663	6400.117686272566	-232.60762819711144	-0.0042207949472776	0.0120152378104264	-0.351286842081059	0.725374	0.725374	chr19	54852049	0.1394380151450162	chr19:54852049:G:A
chr19:54852249	['G', 'A']	98663	46371.296536951406	-1713.1147638387804	-0.003197503605565	0.0050159427711652	-0.6374681194423149	0.523821	0.523821	chr19	54852249	0.2808170946826398	chr19:54852249:G:A
chr19:54852400	['A', 'G']	98663	141762.54073464553	-5420.683144299641	-0.0018657213961985	0.0047397395558943	-0.3936337375074364	0.693852	0.693852	chr19	54852400	0.1587331555363391	chr19:54852400:A:G
chr19:54852441	['A', 'C']	98663	82533.16113027584	-3083.4161530135448	-0.0043042332096629	0.0042855083995816	-1.0043693322554577	0.315203	0.315203	chr19	54852441	0.5014096576886832	chr19:54852441:A:C
chr19:54853847	['C', 'T']	98663	13813.064912498812	-692.3685408101375	-0.0012533638453194	0.0082595243362134	-0.1517477029305611	0.879386	0.879386	chr19	54853847	0.0558204527157948	chr19:54853847:C:T
chr19:54853865	['G', 'T']	98663	40151.22773587316	-456.436777955753	0.001002020717652	0.0053417252550775	0.1875837243219414	0.851203	0.851203	chr19	54853865	0.0699668544085785	chr19:54853865:G:T
chr19:54853888	['G', 'A']	98663	14804.371936103897	-733.088645764766	0.0075640738389214	0.0080345816096579	0.9414396674780162	0.346482	0.346482	chr19	54853888	0.4603193223904949	chr19:54853888:G:A
chr19:54854144	['G', 'A']	98663	30667.777592483195	-1340.0322973017926	0.0121329934111662	0.0058531109585864	2.072913617563883	0.0381829	0.0381829	chr19	54854144	1.4181310899243216	chr19:54854144:G:A
chr19:54855856	['G', 'A']	98663	14532.844964168216	-703.3324931397663	0.0004921799135462	0.0080749939330195	0.0609511186793232	0.951398	0.951398	chr19	54855856	0.0216377658758362	chr19:54855856:G:A
chr19:54855996	['T', 'C']	98663	14749.434098220929	-714.1669436086606	0.0007100739516795	0.0080158156070795	0.0885841175104337	0.929413	0.929413	chr19	54855996	0.0317912571973918	chr19:54855996:T:C
chr19:54857392	['C', 'G']	98663	39980.34030663422	-496.4534620010194	0.0008451992192623	0.0053454025781065	0.1581170373816394	0.874365	0.874365	chr19	54857392	0.0583072351058027	chr19:54857392:C:G
chr19:54857410	['A', 'T']	98663	74616.24468977102	-2243.923603412029	0.0019470530775693	0.0043563739142079	0.4469435167672929	0.654917	0.654917	chr19	54857410	0.1838137362311932	chr19:54857410:A:T
chr19:54858722	['T', 'C']	98663	77419.4093833151	-2386.225620221242	0.0016942821839958	0.0043371332693835	0.3906456358987178	0.69606	0.69606	chr19	54858722	0.1573533228236284	chr19:54858722:T:C
chr19:54859390	['A', 'C']	98663	38330.32265443646	-815.7043760328886	-0.0044202346050002	0.0054503485325546	-0.8110003568759657	0.417367	0.417367	chr19	54859390	0.3794818923200894	chr19:54859390:A:C
chr19:54859612	['G', 'C']	98663	118706.13019272411	-2857.6082057856497	0.0028638835188147	0.0043929120291942	0.6519328180901443	0.514446	0.514446	chr19	54859612	0.2886602052219	chr19:54859612:G:C
chr19:54859629	['A', 'G']	98663	43177.97007539584	-153.98783390150825	0.0038755362322602	0.0052519054402464	0.7379295526841103	0.460559	0.460559	chr19	54859629	0.336714726524421	chr19:54859629:A:G
chr19:54859992	['G', 'C']	98663	77560.82700370307	-2384.508490252292	0.0016545576615007	0.0043409907312244	0.3811474762200286	0.703095	0.703095	chr19	54859992	0.1529859905017537	chr19:54859992:G:C
chr19:54860058	['G', 'A']	98663	19902.27586242001	-1005.0735889160006	0.0051406361017409	0.0070571711949823	0.7284272918582345	0.466354	0.466354	chr19	54860058	0.3312842938652579	chr19:54860058:G:A
chr19:54860426	['G', 'A']	98663	41518.04500567768	-445.93245377686816	0.0010722327559201	0.0052853725251962	0.2028679626286703	0.839239	0.839239	chr19	54860426	0.076114342389284	chr19:54860426:G:A
chr19:54860707	['T', 'A']	98663	19921.489981341747	-817.8071329368784	0.0015591894369482	0.0070347178440051	0.2216420717253058	0.824593	0.824593	chr19	54860707	0.0837603562606812	chr19:54860707:T:A
chr19:54860712	['T', 'G']	98663	118718.98676746654	-2844.803386799321	0.0029556632558222	0.0043925245253896	0.672884861254149	0.501022	0.501022	chr19	54860712	0.30014320373589	chr19:54860712:T:G
chr19:54860792	['T', 'G']	98663	72809.3985917318	-2062.843138498057	0.0025408625227303	0.0045112433515046	0.5632288761108192	0.57328	0.57328	chr19	54860792	0.2416332091779646	chr19:54860792:T:G
chr19:54860796	['G', 'A']	98663	48140.24644674685	-805.8041902103578	-0.0008037128626751	0.005011802065553	-0.1603640471356963	0.872595	0.872595	chr19	54860796	0.0591872798647049	chr19:54860796:G:A
chr19:54860808	['CA', 'C']	98663	41189.19410112643	-468.2429101392889	0.0016267669872181	0.0053010610201403	0.3068757331857749	0.758939	0.758939	chr19	54860808	0.1197931292797741	chr19:54860808:CA:C
chr19:54860858	['G', 'T']	98663	70205.55944871501	-2066.764335434405	0.0040253697384971	0.0044267249685071	0.909333596989812	0.363176	0.363176	chr19	54860858	0.4398828589724154	chr19:54860858:G:T
chr19:54860874	['G', 'T']	98663	6937.195304421872	-327.84318705248535	-0.011066402271537	0.0115105752502374	-0.9614117479757364	0.336348	0.336348	chr19	54860874	0.4732111503850625	chr19:54860874:G:T
chr19:54860878	['C', 'G']	98663	114718.60117236624	-3949.228196026922	-0.0027250847911673	0.0042882273575585	-0.6354804827136944	0.525117	0.525117	chr19	54860878	0.2797439217497297	chr19:54860878:C:G
chr19:54860885	['T', 'C']	98663	41176.60710954295	-467.0198977828696	0.0015779409217447	0.0053026932158126	0.2975734890789611	0.766029	0.766029	chr19	54860885	0.1157547887204342	chr19:54860885:T:C
chr19:54860895	['G', 'A']	98663	41149.1803120786	-470.1984777188682	0.0016150027159984	0.0053019063685766	0.3046079284934648	0.760665	0.760665	chr19	54860895	0.1188065662039821	chr19:54860895:G:A
chr19:54860913	['T', 'C']	98663	118736.81788032442	-2838.53424028875	0.0031161047119182	0.0043939941772686	0.7091736097509372	0.478218	0.478218	chr19	54860913	0.3203740811822854	chr19:54860913:T:C
chr19:54860920	['A', 'G']	98663	48148.888695087866	-800.3774200539249	-0.0009016430638575	0.0050137515231666	-0.1798340144483339	0.857283	0.857283	chr19	54860920	0.0668757882870236	chr19:54860920:A:G
chr19:54860972	['C', 'T']	98663	111907.65175547136	-2490.46453642103	0.004727210254806	0.0043383190170357	1.0896409960270643	0.275874	0.275874	chr19	54860972	0.559289228076846	chr19:54860972:C:T
chr19:54860994	['A', 'C']	98663	41187.68883256451	-462.8801365692686	0.0018287739011927	0.0053000236807014	0.3450501377666874	0.730057	0.730057	chr19	54860994	0.1366432305383594	chr19:54860994:A:C
chr19:54861000	['T', 'C']	98663	70507.58521845812	-2049.4995935133634	0.0036011403104547	0.0044214262296427	0.8144748150068517	0.415375	0.415375	chr19	54861000	0.3815596457132325	chr19:54861000:T:C
chr19:54861014	['A', 'G']	98663	6933.373117679859	-334.93482652033555	-0.0129621335906809	0.0115135696168034	-1.1258136287953076	0.260247	0.260247	chr19	54861014	0.5846142681227295	chr19:54861014:A:G
chr19:54861064	['T', 'C']	98663	70565.28880474283	-2048.2395489411647	0.0036354360241417	0.0044227312680604	0.8219889031910348	0.411085	0.411085	chr19	54861064	0.3860683698167769	chr19:54861064:T:C
chr19:54861072	['A', 'G']	98663	70433.6572440672	-2067.650657269684	0.0033066021980345	0.00442464586522	0.7473145419447176	0.454875	0.454875	chr19	54861072	0.3421079314057082	chr19:54861072:A:G
chr19:54861108	['G', 'C']	98663	70183.23729690268	-2085.5290604864017	0.0035797466022708	0.0044275326828566	0.8085195206195852	0.418794	0.418794	chr19	54861108	0.3779995490217472	chr19:54861108:G:C
chr19:54861166	['A', 'G']	98663	15368.803872471995	-734.7000307789401	0.0098489864621195	0.0079050069899155	1.245917489343656	0.212798	0.212798	chr19	54861166	0.672032458111226	chr19:54861166:A:G
chr19:54861198	['G', 'A']	98663	42640.25110008061	-499.6984422890208	0.0005116357010298	0.0053341311572388	0.0959173454772507	0.923586	0.923586	chr19	54861198	0.0345226588739914	chr19:54861198:G:A
chr19:54861389	['G', 'A']	98663	19758.151501865945	-796.615290068404	0.0020629632209999	0.0070753022825592	0.2915724499976765	0.770614	0.770614	chr19	54861389	0.1131631052795238	chr19:54861389:G:A
chr19:54861606	['A', 'G']	98663	70504.55891214068	-2074.4776262199634	0.0030733936209945	0.0044277933688519	0.6941140574930409	0.487612	0.487612	chr19	54861606	0.311925615051902	chr19:54861606:A:G
chr19:54861645	['T', 'G']	98663	70448.49900384208	-2089.991067823881	0.0029750488457317	0.0044266478070133	0.6720771507997992	0.501536	0.501536	chr19	54861645	0.299697888086807	chr19:54861645:T:G
chr19:54861733	['C', 'T']	98663	70424.65826484021	-2075.48832757905	0.0032666787889263	0.004425723982274	0.7381117308738858	0.460448	0.460448	chr19	54861733	0.3368194090897536	chr19:54861733:C:T
chr19:54861907	['T', 'G']	98663	70471.70964365911	-2072.062823732744	0.0034742709836624	0.0044283213183512	0.7845571118032428	0.432715	0.432715	chr19	54861907	0.3637980497878331	chr19:54861907:T:G
chr19:54862255	['T', 'A']	98663	10543.17955579076	-501.5819023141484	0.0056979387593273	0.0094099818203743	0.6055206979242228	0.544834	0.544834	chr19	54862255	0.2637357983940164	chr19:54862255:T:A
chr19:54862412	['C', 'A']	98663	70363.65082296761	-2085.0058702981314	0.0031847332332839	0.0044368745191273	0.7177875370499233	0.47289	0.47289	chr19	54862412	0.325239869724768	chr19:54862412:C:A
chr19:54862528	['C', 'T']	98663	77542.09657908315	-2410.4787773297403	0.0016870034235653	0.0043533358903986	0.3875197012217764	0.698372	0.698372	chr19	54862528	0.1559131812286921	chr19:54862528:C:T
chr19:54862560	['G', 'T']	98663	70705.48091188644	-2132.8070649326164	0.0024705166629577	0.0044557363722371	0.5544575478816618	0.579267	0.579267	chr19	54862560	0.2371212119223542	chr19:54862560:G:T
chr19:54862578	['C', 'G']	98663	6901.613162642245	-328.7449922432958	-0.0115785688047095	0.0115599357221706	-1.0016118673136891	0.316534	0.316534	chr19	54862578	0.4995796340847861	chr19:54862578:C:G
chr19:54862625	['T', 'C']	98663	6943.451128739444	-321.7836478338468	-0.0107763880253817	0.0115360353276118	-0.9341500540994452	0.350229	0.350229	chr19	54862625	0.4556478958924123	chr19:54862625:T:C
chr19:54862632	['T', 'C']	98663	15037.124812398755	-639.1071895949049	0.0127367464203651	0.0079820134397829	1.5956809038787494	0.110563	0.110563	chr19	54862632	0.9563901857281129	chr19:54862632:T:C
chr19:54865625	['T', 'C']	98663	6957.513149220571	-321.28495431594047	-0.0100670823315665	0.0114967735927513	-0.8756441318383269	0.381226	0.381226	chr19	54865625	0.4188174876993211	chr19:54865625:T:C
chr19:54865626	['G', 'A']	98663	6954.1145052872735	-322.05003296202443	-0.0101801935269971	0.0114972881565036	-0.8854430182510937	0.37592	0.37592	chr19	54865626	0.4249045679851045	chr19:54865626:G:A
chr19:54865975	['G', 'A']	98663	6868.078871318909	-310.1824424764856	-0.0097907201042144	0.0115764004641158	-0.8457482215273531	0.397695	0.397695	chr19	54865975	0.4004498691248062	chr19:54865975:G:A
chr19:54866022	['G', 'A']	98663	6931.484309028901	-312.7004383335221	-0.0090255134942113	0.0115179559512948	-0.783603751601139	0.433275	0.433275	chr19	54866022	0.3632363690668873	chr19:54866022:G:A
chr19:54866144	['C', 'G']	98663	6929.93335158761	-317.63581572852155	-0.0104592386168488	0.0115154346537175	-0.9082799678318924	0.363733	0.363733	chr19	54866144	0.4392172954045836	chr19:54866144:C:G
chr19:54866197	['G', 'A']	98663	6950.254220275578	-319.65591902087857	-0.0097898043175798	0.0115001148826677	-0.851278827860625	0.394617	0.394617	chr19	54866197	0.4038242093849907	chr19:54866197:G:A
chr19:54866553	['C', 'T']	98663	61487.15644181241	-1972.6570352712945	-0.0011134254498615	0.004586278920273	-0.2427731651775048	0.808182	0.808182	chr19	54866553	0.0924908264839769	chr19:54866553:C:T
chr19:54866628	['T', 'C']	98663	6950.171451185715	-324.1484961516558	-0.0104474837300212	0.0115047802301965	-0.9080993744321828	0.363828	0.363828	chr19	54866628	0.4391038809252059	chr19:54866628:T:C
chr19:54866772	['A', 'C']	98663	6915.729495919118	-324.0104362829589	-0.0108070995457572	0.0115531927944624	-0.9354210336502944	0.349574	0.349574	chr19	54866772	0.4564608760274359	chr19:54866772:A:C
chr19:54866800	['A', 'G']	98663	6917.487612887511	-317.10611708331174	-0.0095036599389344	0.0115393997072088	-0.8235835641430633	0.410178	0.410178	chr19	54866800	0.3870276368365597	chr19:54866800:A:G
chr19:54866808	['G', 'T']	98663	6922.66443212062	-316.89228709160744	-0.0094268754622104	0.0115268973045056	-0.8178155155876703	0.413465	0.413465	chr19	54866808	0.383561247780612	chr19:54866808:G:T
chr19:54866819	['G', 'C']	98663	6920.957746908286	-317.43490585994107	-0.0095026416436981	0.0115325872316462	-0.8239817703370379	0.409952	0.409952	chr19	54866819	0.3872669904887723	chr19:54866819:G:C
chr19:54866822	['C', 'T']	98663	6920.3951531778985	-314.164170235775	-0.0090121101122061	0.0115324654849984	-0.7814556327030996	0.434536	0.434536	chr19	54866822	0.3619742377338629	chr19:54866822:C:T
chr19:54866874	['C', 'T']	98663	6920.570041876715	-312.9514618995005	-0.0093547993407684	0.0115340030733341	-0.8110626710683074	0.417332	0.417332	chr19	54866874	0.3795183133697745	chr19:54866874:C:T
chr19:54866897	['C', 'G']	98663	6838.927874546604	-331.8183087833681	-0.0128579406831213	0.0116164874879482	-1.1068699291813549	0.268353	0.268353	chr19	54866897	0.5712935452393902	chr19:54866897:C:G
chr19:54866930	['G', 'T']	98663	6863.030562372334	-331.9322456073458	-0.0121126870495689	0.0116047538908001	-1.0437694037761076	0.296595	0.296595	chr19	54866930	0.5278361745844836	chr19:54866930:G:T
chr19:54866935	['T', 'C']	98663	6861.402275755925	-313.5807968727328	-0.0097111782609653	0.0116197371799541	-0.8357485294692055	0.403298	0.403298	chr19	54866935	0.3943739317020702	chr19:54866935:T:C
chr19:54867131	['T', 'C']	98663	6655.614439625954	-336.12647794140537	-0.0142916699090464	0.0118142855009161	-1.2096939681996142	0.226399	0.226399	chr19	54867131	0.6451254957498486	chr19:54867131:T:C
chr19:54867166	['C', 'T']	98663	6668.522021128829	-311.0317482870176	-0.0106756565052753	0.011817118337063	-0.903406075895202	0.366313	0.366313	chr19	54867166	0.4361476684823789	chr19:54867166:C:T
chr19:54867214	['C', 'T']	98663	6543.079487262077	-287.5478297587647	-0.009670528557284	0.0120222855434211	-0.8043835360886086	0.421177	0.421177	chr19	54867214	0.3755353531698763	chr19:54867214:C:T
chr19:54867670	['G', 'A']	98663	6846.176092505812	-302.8840883160205	-0.0078739768690412	0.0116214666417559	-0.6775372775024833	0.498067	0.498067	chr19	54867670	0.3027122319931226	chr19:54867670:G:A
chr19:54867871	['A', 'T']	98663	62099.02919049362	-1990.5792675283424	-0.001031927837754	0.0045851979381699	-0.225056333809198	0.821936	0.821936	chr19	54867871	0.0851619974586549	chr19:54867871:A:T
chr19:54868070	['T', 'C']	98663	6936.91401926001	-320.8746803711246	-0.0102908601090927	0.0115421146036218	-0.891592265585679	0.372614	0.372614	chr19	54868070	0.4287408316498598	chr19:54868070:T:C
chr19:54868379	['A', 'G']	98663	6929.772604711512	-322.18511047102373	-0.0103099663021332	0.0115470721810319	-0.8928641079311095	0.371932	0.371932	chr19	54868379	0.4295364545381614	chr19:54868379:A:G
chr19:54868531	['A', 'C']	98663	6927.702158069192	-324.4428372552277	-0.0110450026962567	0.011548542105918	-0.9563980106715626	0.338874	0.338874	chr19	54868531	0.4699617509905733	chr19:54868531:A:C
chr19:54868588	['C', 'T']	98663	6926.491424748621	-324.1885433931759	-0.011032156909257	0.0115493031366836	-0.9552227332414528	0.339467	0.339467	chr19	54868588	0.4692024376264312	chr19:54868588:C:T
chr19:54868759	['A', 'G']	98663	85391.6195106618	-2927.5832515774023	-3.2413267978813764e-05	0.0042933183135205	-0.0075497006305677	0.993976	0.993976	chr19	54868759	0.0026241017127465	chr19:54868759:A:G
chr19:54869214	['G', 'A']	98663	16021.815757591592	-700.4859723540883	0.0102980001780614	0.0081394243217773	1.265200064642008	0.205803	0.205803	chr19	54869214	0.686548298796377	chr19:54869214:G:A
chr19:54869719	['A', 'G']	98663	15393.70825252077	-709.3416079187127	0.0096722581145119	0.007937139129026	1.2186076062520543	0.222996	0.222996	chr19	54869719	0.6517029270572557	chr19:54869719:A:G
chr19:54870060	['G', 'A']	98663	20446.625019026025	-711.7955402926567	0.0028826012034181	0.0069883281154405	0.4124879593230668	0.679983	0.679983	chr19	54870060	0.1675019447915305	chr19:54870060:G:A
chr19:54870111	['A', 'G']	98663	15305.51542774866	-739.807446226006	0.0095459445964142	0.0079512514909043	1.200558755729732	0.229925	0.229925	chr19	54870111	0.638413804843119	chr19:54870111:A:G
chr19:54870391	['T', 'C']	98663	6890.047512367204	-322.7693662107973	-0.01089821745145	0.011577147520291	-0.941356014713381	0.346525	0.346525	chr19	54870391	0.4602654278043051	chr19:54870391:T:C
chr19:54870396	['G', 'A']	98663	6900.769371122733	-317.56301590647206	-0.0100051998923928	0.0115689140721584	-0.8648348349713502	0.387132	0.387132	chr19	54870396	0.4121409287868819	chr19:54870396:G:A
chr19:54870598	['T', 'TCA']	98663	6898.769148116612	-319.30970639529505	-0.0100824713980102	0.0115705236320179	-0.871392835680316	0.383542	0.383542	chr19	54870598	0.4161870714294926	chr19:54870598:T:TCA
chr19:54871077	['C', 'T']	98663	4056.16444521027	-184.3418226454557	-0.0054313701030988	0.0149689084864773	-0.3628434303012432	0.716723	0.716723	chr19	54871077	0.1446486585794206	chr19:54871077:C:T
chr19:54871155	['C', 'T']	98663	6853.347310912445	-313.8193320702452	-0.0103876419721621	0.0116078389255602	-0.8948816432392733	0.370853	0.370853	chr19	54871155	0.4307982034307336	chr19:54871155:C:T
chr19:54871375	['G', 'A']	98663	6890.047512367204	-320.44555237950243	-0.0105499490608826	0.0115787521474579	-0.9111473262858264	0.36222	0.36222	chr19	54871375	0.4410275737628834	chr19:54871375:G:A
chr19:54871457	['T', 'C']	98663	6903.769705631917	-316.7781931834339	-0.0098327672179651	0.0115668167636942	-0.8500841172506595	0.39528	0.39528	chr19	54871457	0.4030951591186396	chr19:54871457:T:C
chr19:54871535	['T', 'C']	98663	6903.819317294726	-317.2243201532033	-0.0098368106757667	0.011567601950335	-0.8503759653902874	0.395118	0.395118	chr19	54871535	0.4032731851436384	chr19:54871535:T:C
chr19:54871595	['G', 'A']	98663	77812.40736573201	-2696.8746877503017	0.0014211597876469	0.0043566001409436	0.3262084519280948	0.744267	0.744267	chr19	54871595	0.1282712367324662	chr19:54871595:G:A
chr19:54871641	['A', 'C']	98663	6903.139933712409	-316.70224638818286	-0.0098575516755068	0.0115667878285428	-0.8522289698425859	0.394089	0.394089	chr19	54871641	0.404405687199793	chr19:54871641:A:C
chr19:54871701	['A', 'C']	98663	6901.419696524321	-314.2908939862498	-0.0095026776640623	0.011568225422747	-0.8214464463474961	0.411394	0.411394	chr19	54871701	0.3857420465885318	chr19:54871701:A:C
chr19:54872022	['C', 'T']	98663	6903.34984491881	-316.6086749065789	-0.0098435539253602	0.011566798858526	-0.8510179908682697	0.394761	0.394761	chr19	54872022	0.4036657595521152	chr19:54872022:C:T
chr19:54872067	['C', 'G']	98663	6900.4196357075525	-316.7537416690408	-0.0098636993574643	0.0115690370459631	-0.8525946730290912	0.393886	0.393886	chr19	54872067	0.4046294551664843	chr19:54872067:C:G
chr19:54872451	['G', 'A']	98663	15005.912555622	-656.5880117735546	0.0115035627125011	0.0079892395391586	1.4398820633825418	0.149904	0.149904	chr19	54872451	0.8241867783942142	chr19:54872451:G:A
chr19:54872485	['C', 'T']	98663	41119.668302127786	-492.9216559729513	0.0010863685064215	0.0053244136628857	0.204035331438302	0.838326	0.838326	chr19	54872485	0.0765870643417882	chr19:54872485:C:T
chr19:54872521	['A', 'G']	98663	6904.209933103588	-318.0287669928797	-0.0099851398836755	0.0115660968720677	-0.8633111060819281	0.387969	0.387969	chr19	54872521	0.4112029745779547	chr19:54872521:A:G
chr19:54872711	['C', 'T']	98663	78042.35697919622	-2626.770876078789	0.0022302689319106	0.0043548943014645	0.51212929121163	0.608562	0.608562	chr19	54872711	0.2156951694697183	chr19:54872711:C:T
chr19:54872737	['A', 'G']	98663	6901.028418192506	-315.4135052129566	-0.0097348205095325	0.0115698580188234	-0.8413949845965796	0.400129	0.400129	chr19	54872737	0.3977999712814395	chr19:54872737:A:G
chr19:54872900	['A', 'G']	98663	162002.0369686893	-4736.327538032345	0.0062235024452753	0.0055751850616875	1.116286253534978	0.264302	0.264302	chr19	54872900	0.5778995505055298	chr19:54872900:A:G
chr19:54873023	['A', 'G']	98663	6903.839687382795	-316.56326282084194	-0.0098306208728902	0.0115668491859322	-0.8498961743917568	0.395385	0.395385	chr19	54873023	0.4029798108463172	chr19:54873023:A:G
chr19:54873341	['C', 'A']	98663	85212.36481156659	-2920.7404770906583	0.0005254468042475	0.0042942089092486	0.1223617237428419	0.902613	0.902613	chr19	54873341	0.0444984157886104	chr19:54873341:C:A
chr19:54873950	['G', 'A']	98663	15017.91328542323	-653.4166666363535	0.0116749461412104	0.0079868246891067	1.4617756862916864	0.143806	0.143806	chr19	54873950	0.8422229935600165	chr19:54873950:G:A
chr19:54873979	['T', 'C']	98663	88099.50106944823	-3222.463688428693	0.0030718664773592	0.0042923124733991	0.7156670201427933	0.474199	0.474199	chr19	54873979	0.3240393662054473	chr19:54873979:T:C
chr19:54874148	['T', 'C']	98663	95877.43533753027	-3417.1713089072514	0.0017493634225395	0.0042614566334562	0.4105083245023608	0.681434	0.681434	chr19	54874148	0.1665762011995985	chr19:54874148:T:C
chr19:54874506	['C', 'G']	98663	13116.063504130554	-353.5674792212177	-0.0064301492240272	0.0085293816839289	-0.7538822229216188	0.450922	0.450922	chr19	54874506	0.3458985754152708	chr19:54874506:C:G
chr19:54874705	['A', 'AT']	98663	19918.615082864533	-794.9143135831791	0.0023695659259871	0.0070667650990946	0.3353112623328483	0.737391	0.737391	chr19	54874705	0.1323021673458365	chr19:54874705:A:AT
chr19:54874997	['T', 'C']	98663	6902.959020631621	-314.8664528124005	-0.0097448757175378	0.0115682566134848	-0.8423806666061016	0.399577	0.399577	chr19	54874997	0.3983995180951031	chr19:54874997:T:C
chr19:54874999	['T', 'C']	98663	6901.189100419681	-315.96704560958574	-0.0098853106120156	0.0115689677776797	-0.8544678144136181	0.392848	0.392848	chr19	54874999	0.4057754535186406	chr19:54874999:T:C
chr19:54875189	['C', 'T']	98663	6894.747044749487	-312.0089986628669	-0.0093692292776325	0.0115742163905706	-0.8094914559628845	0.418234	0.418234	chr19	54875189	0.3785806644591101	chr19:54875189:C:T
chr19:54875434	['A', 'G']	98663	137282.08851495187	-3872.397787748577	0.0032766923706547	0.0046682850701579	0.7019049439806138	0.48274	0.48274	chr19	54875434	0.316286713902376	chr19:54875434:A:G
chr19:54875464	['A', 'G']	98663	96166.54454863396	-3365.741435046732	0.0022419203156697	0.0042602764479645	0.5262382249257217	0.598724	0.598724	chr19	54875464	0.2227733327033927	chr19:54875464:A:G
chr19:54875944	['C', 'T']	98663	6854.20841273059	-323.6667559366579	-0.0110520894285643	0.0116050257427471	-0.9523537192902544	0.34092	0.34092	chr19	54875944	0.4673475202294393	chr19:54875944:C:T
chr19:54876052	['C', 'A']	98663	6854.277886457393	-323.9392363559385	-0.0111061034896268	0.0116049105051199	-0.9570175905042024	0.338561	0.338561	chr19	54876052	0.4703630712132034	chr19:54876052:C:A
chr19:54876187	['C', 'G']	98663	6820.48390366526	-324.4613338398232	-0.0112761551138832	0.0116327302137617	-0.9693472561190576	0.332374	0.332374	chr19	54876187	0.4783729563023779	chr19:54876187:C:G
chr19:54876497	['G', 'A']	98663	19965.21414598052	-793.8600217726856	0.0022608197678398	0.0070580024588198	0.3203200595396002	0.748726	0.748726	chr19	54876497	0.1256770854502004	chr19:54876497:G:A
chr19:54876653	['C', 'T']	98663	10801.437912405358	-497.1899350453292	0.0068691660907584	0.0093282372550407	0.7363841530774211	0.461499	0.461499	chr19	54876653	0.335829235688887	chr19:54876653:C:T
chr19:54876681	['A', 'G']	98663	5522.335830199579	-289.98983148899566	-0.0166366788419037	0.0128613318172856	-1.2935424634285595	0.195827	0.195827	chr19	54876681	0.7081274292713593	chr19:54876681:A:G
chr19:54876682	['A', 'G']	98663	5522.839652096343	-289.4520489600515	-0.016500504495628	0.0128612991384213	-1.2829578348220727	0.19951	0.19951	chr19	54876682	0.7000353313758448	chr19:54876682:A:G
chr19:54876685	['C', 'T']	98663	5524.335951833118	-288.59072412355755	-0.0161830637873329	0.0128591740361138	-1.2584839229863594	0.20822	0.20822	chr19	54876685	0.6814775578587436	chr19:54876685:C:T
chr19:54876686	['A', 'G']	98663	5526.616165916555	-286.79242603023715	-0.0158568283670405	0.0128570496392616	-1.2333178148910915	0.21746	0.21746	chr19	54876686	0.6626206163041807	chr19:54876686:A:G
chr19:54876701	['T', 'C']	98663	5505.390599659421	-304.7569695908749	-0.018682553849145	0.0128768510127045	-1.4508635559045018	0.146821	0.146821	chr19	54876701	0.8332118222683615	chr19:54876701:T:C
chr19:54876704	['G', 'A']	98663	5523.111959132788	-303.24663671137864	-0.0183198836185331	0.0128597790975352	-1.424587738217404	0.15428	0.15428	chr19	54876704	0.8116903698059957	chr19:54876704:G:A
chr19:54876762	['C', 'T']	98663	64029.52224339996	-2126.1694457439503	-0.005208850051166	0.0045406108740894	-1.1471694438494628	0.251314	0.251314	chr19	54876762	0.599783317402688	chr19:54876762:C:T
chr19:54876789	['T', 'C']	98663	53221.56455046842	-1646.3154608858465	-0.0070096433649863	0.0047942369332761	-1.4620978192240282	0.143718	0.143718	chr19	54876789	0.842488835128726	chr19:54876789:T:C
chr19:54876808	['C', 'T']	98663	53217.10271201907	-1654.9982573281766	-0.0072849430631282	0.0047938164626696	-1.519654146097874	0.128601	0.128601	chr19	54876808	0.8907556543294222	chr19:54876808:C:T
chr19:54876838	['G', 'A']	98663	53002.28131019243	-1617.5336206010102	-0.0066653608021516	0.0047991295480453	-1.388868697004935	0.164876	0.164876	chr19	54876838	0.7828425573702796	chr19:54876838:G:A
chr19:54877419	['T', 'C']	98663	55379.98087118717	-1531.6627681372463	-0.0071771038285705	0.0047347338768344	-1.515841019848188	0.129563	0.129563	chr19	54877419	0.8875190045615086	chr19:54877419:T:C
chr19:54877573	['T', 'G']	98663	55380.71673341104	-1526.9558531545952	-0.0070913026374291	0.0047351518951431	-1.4975871512596577	0.134244	0.134244	chr19	54877573	0.8721051158714055	chr19:54877573:T:G
chr19:54877576	['C', 'T']	98663	47212.0059103812	-1353.1611951396578	-0.0054995634102272	0.0049894874124442	-1.1022301402165635	0.270364	0.270364	chr19	54877576	0.5680511368509852	chr19:54877576:C:T
chr19:54877642	['T', 'C']	98663	55375.27644625583	-1527.3758509377994	-0.0070611610371043	0.0047351834340674	-1.4912117208179456	0.135909	0.135909	chr19	54877642	0.8667517829958549	chr19:54877642:T:C
chr19:54877688	['T', 'G']	98663	55392.08852365939	-1526.6608335025617	-0.0070571111524549	0.0047352933342027	-1.490321856405778	0.136143	0.136143	chr19	54877688	0.866004683663177	chr19:54877688:T:G
chr19:54877706	['T', 'C']	98663	10633.83224864668	-496.24820013527625	0.0054371259829685	0.0093991831095717	0.5784679284981256	0.56295	0.56295	chr19	54877706	0.2495301765312364	chr19:54877706:T:C
chr19:54877719	['A', 'C']	98663	55371.64269781404	-1524.6379580742512	-0.0070769253534816	0.0047355645845075	-1.4944206181104205	0.135069	0.135069	chr19	54877719	0.869444315476843	chr19:54877719:A:C
chr19:54878009	['A', 'G']	98663	163044.70337178893	-4683.67878405514	0.0041202625953276	0.0056471993803961	0.7296116743514999	0.465629	0.465629	chr19	54878009	0.3319599790717319	chr19:54878009:A:G
chr19:54878071	['C', 'A']	98663	55396.196377686094	-1524.4267660052028	-0.0069662377916557	0.004735409263763	-1.4710951902222535	0.141269	0.141269	chr19	54878071	0.8499531290644078	chr19:54878071:C:A
chr19:54878076	['C', 'T']	98663	15464.448282154484	-737.8258316523351	0.0083331389652401	0.0079092603457776	1.0535927003197985	0.292072	0.292072	chr19	54878076	0.5345100754412274	chr19:54878076:C:T
chr19:54878208	['T', 'C']	98663	142486.7718798471	-3939.2335340410887	0.0023703465944171	0.0047974043308282	0.4940893931297961	0.621244	0.621244	chr19	54878208	0.2067377926722527	chr19:54878208:T:C
chr19:54878404	['G', 'A']	98663	10786.54663585315	-490.6924712090844	0.0040529559840232	0.009333646401027	0.4342307186157477	0.664122	0.664122	chr19	54878404	0.1777521328911857	chr19:54878404:G:A
chr19:54878455	['C', 'T']	98663	47221.05079986215	-1359.471134469543	-0.0056441158092468	0.0049890072063268	-1.131310414242175	0.257927	0.257927	chr19	54878455	0.5885031931964979	chr19:54878455:C:T
chr19:54878939	['T', 'C']	98663	68874.03299730633	-2063.2725484070243	-0.0053187611530396	0.004597482506056	-1.1568855664014888	0.247322	0.247322	chr19	54878939	0.6067372501828185	chr19:54878939:T:C
chr19:54879145	['A', 'G']	98663	162982.7344416848	-4666.911782466989	0.0043188182797448	0.0056427416580811	0.7653758653933236	0.44405	0.44405	chr19	54879145	0.3525681256026977	chr19:54879145:A:G
chr19:54879377	['G', 'A']	98663	20037.64019260009	-816.9415635564685	0.0016193265840809	0.0070454930659523	0.229838645630972	0.818218	0.818218	chr19	54879377	0.0871309706764532	chr19:54879377:G:A
chr19:54879406	['G', 'A']	98663	55730.86207700575	-1523.398321959839	-0.0076796260201598	0.0047254198323824	-1.6251732740301212	0.104129	0.104129	chr19	54879406	0.982428302324063	chr19:54879406:G:A
chr19:54879647	['C', 'A']	98663	55704.65575617346	-1507.4317352408727	-0.0074917130316426	0.0047302988321666	-1.5837716172809364	0.113249	0.113249	chr19	54879647	0.9459656241619236	chr19:54879647:C:A
chr19:54879976	['C', 'T']	98663	9660.293736063246	-557.1475780022276	-0.006505438659923	0.0098561716724592	-0.6600370687638215	0.509232	0.509232	chr19	54879976	0.2930843132140683	chr19:54879976:C:T
chr19:54880218	['G', 'A']	98663	55664.02693442276	-1514.065174682903	-0.0077895607036846	0.0047264005662065	-1.648095753749593	0.0993362	0.0993362	chr19	54880218	1.002892457493568	chr19:54880218:G:A
chr19:54880250	['A', 'T']	98663	132390.78587720095	-3338.261520603489	0.000887415607848	0.0045912476000835	0.1932841974873847	0.846737	0.846737	chr19	54880250	0.072251462379352	chr19:54880250:A:T
chr19:54880263	['T', 'TG']	98663	55671.94984592928	-1512.865684848983	-0.0077907882144976	0.004726207305987	-1.648422870623644	0.0992691	0.0992691	chr19	54880263	1.0031859155316414	chr19:54880263:T:TG
chr19:54880342	['T', 'C']	98663	56156.36768522648	-1432.889130118709	-0.0073437491579871	0.004715355969211	-1.5574114034949134	0.119376	0.119376	chr19	54880342	0.9230829773544768	chr19:54880342:T:C
chr19:54881299	['C', 'T']	98663	164976.737607704	-5381.856200068901	-0.0030457676860391	0.0057666904796496	-0.5281656258104225	0.597386	0.597386	chr19	54881299	0.2237449594921705	chr19:54881299:C:T
chr19:54881501	['T', 'G']	98663	166020.87518499748	-6537.109061040342	0.0029240043614062	0.0059598304078959	0.490618719205884	0.623697	0.623697	chr19	54881501	0.2050263449124393	chr19:54881501:T:G
chr19:54881613	['C', 'T']	98663	109009.7827889626	-4373.862305924408	-0.0021097137094864	0.0042758447425157	-0.4934027862398838	0.621729	0.621729	chr19	54881613	0.2063988748769141	chr19:54881613:C:T
chr19:54881614	['C', 'T']	98663	14791.949011657372	-562.5629375794435	-0.0001694599903205	0.0080454672280013	-0.0210627904530888	0.983196	0.983196	chr19	54881614	0.0073598969863921	chr19:54881614:C:T
chr19:54881661	['G', 'A']	98663	15328.2428766915	-564.4292588770602	-0.0040254868148959	0.0079211646228436	-0.5081938081790341	0.611319	0.611319	chr19	54881661	0.2137321059819789	chr19:54881661:G:A
chr19:54881709	['G', 'A']	98663	80434.19628536959	-3241.1407299073494	-0.0118366216759343	0.0043203463414322	-2.7397390719398405	0.0061499	0.0061499	chr19	54881709	2.2111319459808887	chr19:54881709:G:A
chr19:54881797	['T', 'C']	98663	148440.54068765586	-5751.769624028953	-0.0035678242913401	0.0049681634922498	-0.7181374560047873	0.472674	0.472674	chr19	54881797	0.3254382859286904	chr19:54881797:T:C
chr19:54881822	['A', 'G']	98663	20295.057007896365	-823.1135190697389	0.0035022372290731	0.0070106490700141	0.499559626233873	0.617386	0.617386	chr19	54881822	0.2094432229130153	chr19:54881822:A:G
chr19:54882390	['A', 'G']	98663	60560.373381200094	-2316.932559818657	0.0038275314350737	0.0046337577363908	0.826010260530999	0.4088	0.4088	chr19	54882390	0.3884891128733437	chr19:54882390:A:G
chr19:54882868	['G', 'T']	98663	9783.584878846616	-324.8441523709067	0.0145303200660308	0.0098449715929193	1.4759128483906694	0.13997	0.13997	chr19	54882868	0.8539650373974983	chr19:54882868:G:T
chr19:54883323	['A', 'G']	98663	131263.2867294494	-4472.551802653692	-0.0062364727003503	0.0045069839457438	-1.38373528182628	0.166443	0.166443	chr19	54883323	0.7787344650029552	chr19:54883323:A:G
chr19:54883816	['G', 'A']	98663	6910.490289490757	-321.67271578378217	-0.0110339250001279	0.0115512904448099	-0.955211459087293	0.339473	0.339473	chr19	54883816	0.4691947616406549	chr19:54883816:G:A
chr19:54883938	['C', 'G']	98663	19870.66017035084	-869.6443031601141	0.0029999623576401	0.0070834787142344	0.423515405165497	0.67192	0.67192	chr19	54883938	0.1726824317479387	chr19:54883938:C:G
chr19:54884171	['A', 'G']	98663	39020.24372109061	-1818.1173570021404	0.0051470692237868	0.0053468721493801	0.9626318116440338	0.335735	0.335735	chr19	54884171	0.4740033816756349	chr19:54884171:A:G
chr19:54884900	['A', 'G']	98663	72569.02346770003	-1929.2296209266533	-0.0093621601800775	0.0044328082146985	-2.1120156177824256	0.0346876	0.0346876	chr19	54884900	1.4598257475149252	chr19:54884900:A:G
chr19:54885201	['A', 'G']	98663	67917.83278588805	-1886.760084113827	-0.0127076237611462	0.0045053734942511	-2.8205483468487333	0.00479512	0.00479512	chr19	54885201	2.3192005199457224	chr19:54885201:A:G
chr19:54885501	['G', 'A']	98663	14976.455382120414	-685.38430304487	0.0081921243021014	0.0079871903845324	1.025657823052003	0.305055	0.305055	chr19	54885501	0.5156218523152138	chr19:54885501:G:A
chr19:54885805	['G', 'A']	98663	67574.01304691615	-1924.1093590922148	-0.0123447806411835	0.0045063553420901	-2.7394157149306526	0.00615595	0.00615595	chr19	54885805	2.210704916262957	chr19:54885805:G:A
chr19:54885968	['T', 'C']	98663	67655.40043810282	-1926.860624184786	-0.0122857425335162	0.0045063396321016	-2.726324142547239	0.00640554	0.00640554	chr19	54885968	2.1934442524712487	chr19:54885968:T:C
chr19:54886454	['C', 'T']	98663	67625.73394225423	-1909.1875368275928	-0.0119376475487664	0.0045089176653734	-2.647563880006573	0.00810869	0.00810869	chr19	54886454	2.091049302598368	chr19:54886454:C:T
chr19:54886495	['G', 'C']	98663	11590.49219876883	-576.487171383024	0.0083620343831971	0.0090453560030446	0.9244560833628332	0.355251	0.355251	chr19	54886495	0.4494646908983937	chr19:54886495:G:C
chr19:54886606	['C', 'T']	98663	67655.05761250076	-1904.0559873567504	-0.0118343315405581	0.0045078576314999	-2.625267368219952	0.00865943	0.00865943	chr19	54886606	2.062510694126052	chr19:54886606:C:T
chr19:54886690	['G', 'A']	98663	67728.41627554162	-1896.970432106856	-0.0116660083662342	0.0045184774116383	-2.581845011814361	0.0098288	0.0098288	chr19	54886690	2.007499502024512	chr19:54886690:G:A
chr19:54886824	['C', 'T']	98663	59728.843059145496	-1503.5908903649802	-0.009983269491932	0.0046647178759027	-2.1401657629723307	0.0323438	0.0323438	chr19	54886824	1.4902089571543762	chr19:54886824:C:T
chr19:54886844	['G', 'A']	98663	7636.077395552493	-396.0636067835216	-0.0138867900073947	0.0109848374961555	-1.2641780101212103	0.206169	0.206169	chr19	54886844	0.6857766355658889	chr19:54886844:G:A
chr19:54887009	['TGCCTGTAATCCCAGCACTTTGGGAGGCTGGGCGCCGTGGCTCAC', 'T']	98663	67587.34260788019	-1930.081553105431	-0.0126653878176514	0.004523210747837	-2.8000879295106573	0.00510986	0.00510986	chr19	54887009	2.29159099850724	chr19:54887009:TGCCTGTAATCCCAGCACTTTGGGAGGCTGGGCGCCGTGGCTCAC:T
chr19:54887078	['A', 'G']	98663	68114.95469275344	-1899.110268025226	-0.0114524824425338	0.0045385412793443	-2.5233839988755724	0.0116247	0.0116247	chr19	54887078	1.9346182461821584	chr19:54887078:A:G
chr19:54887180	['C', 'T']	98663	67475.67801060391	-1898.154353276248	-0.011843608074755	0.0045084678533357	-2.626969618069265	0.00861623	0.00861623	chr19	54887180	2.064682716581287	chr19:54887180:C:T
chr19:54887197	['T', 'C']	98663	67491.20579527938	-1900.4461870571376	-0.0118930153856495	0.0045086931697932	-2.6377965715939227	0.00834597	0.00834597	chr19	54887197	2.078523180714398	chr19:54887197:T:C
chr19:54887289	['A', 'G']	98663	14816.80562906187	-718.2380244529885	0.0079812490706938	0.0080295097487415	0.9939895859700127	0.32023	0.32023	chr19	54887289	0.4945379846461067	chr19:54887289:A:G
chr19:54887321	['T', 'C']	98663	37393.43026407975	-1723.87614755896	0.0073699592124598	0.005455433389508	1.3509392721454363	0.176718	0.176718	chr19	54887321	0.752719212221948	chr19:54887321:T:C
chr19:54887481	['C', 'T']	98663	7720.878121229942	-398.97823014823433	-0.014907736216782	0.0109294710815593	-1.363994296296271	0.172572	0.172572	chr19	54887481	0.7630296676703263	chr19:54887481:C:T
chr19:54887495	['C', 'T']	98663	67564.33756818692	-1888.8050039328457	-0.0118292397293268	0.0045075740251648	-2.6243029317514304	0.00868399	0.00868399	chr19	54887495	2.0612806853267056	chr19:54887495:C:T
chr19:54887576	['G', 'A']	98663	68037.60453132539	-1862.8324200516613	-0.0102109680940271	0.004529087461417	-2.2545310023296548	0.024165	0.024165	chr19	54887576	1.6168132005251008	chr19:54887576:G:A
chr19:54887596	['C', 'T']	98663	7753.680989915147	-391.2457329658224	-0.0138975566192412	0.0109391731752483	-1.270439401278218	0.203931	0.203931	chr19	54887596	0.6905167511438451	chr19:54887596:C:T
chr19:54887607	['T', 'C']	98663	151231.29646120925	-5346.111939473966	-0.0041659096587208	0.005056822761988	-0.8238195908379156	0.410044	0.410044	chr19	54887607	0.3871695385682683	chr19:54887607:T:C
chr19:54887643	['A', 'G']	98663	84500.20981603823	-2725.3733420872536	-0.0077777808575723	0.004300810312671	-1.8084454537921533	0.0705402	0.0705402	chr19	54887643	1.1515633133278254	chr19:54887643:A:G
chr19:54887947	['G', 'T']	98663	22793.77566455119	-1017.9789871844216	0.0006921766253139	0.0066225562996662	0.1045180431835417	0.916758	0.916758	chr19	54887947	0.037745291522041	chr19:54887947:G:T
chr19:54888276	['T', 'C']	98663	7637.238517136864	-370.58638535420096	-0.0105209366712426	0.0109886899746752	-0.9574332059134744	0.338351	0.338351	chr19	54888276	0.4706325356166282	chr19:54888276:T:C
chr19:54888317	['C', 'T']	98663	7609.30849694402	-378.5712113619117	-0.0113442724638653	0.0110043782063998	-1.03088718427252	0.302596	0.302596	chr19	54888317	0.5191368171899285	chr19:54888317:C:T
chr19:54888553	['C', 'T']	98663	11087.685690536046	90.57695555347073	-0.009560980115275	0.0093286017226892	-1.0249103134096296	0.305408	0.305408	chr19	54888553	0.5151195910178086	chr19:54888553:C:T
chr19:54888769	['G', 'A']	98663	12252.320296969474	57.943763402419485	-0.0083992806378482	0.0088911384560447	-0.944679995635184	0.344825	0.344825	chr19	54888769	0.4624012551197849	chr19:54888769:G:A
chr19:54888807	['G', 'A']	98663	12260.461834886568	54.84306966432111	-0.0084882635182392	0.0088879884189597	-0.9550263927135826	0.339567	0.339567	chr19	54888807	0.4690745222392656	chr19:54888807:G:A
chr19:54888858	['G', 'A']	98663	12261.089348368385	55.84419059160896	-0.0082105327535227	0.008887905386349	-0.9237871463093372	0.355599	0.355599	chr19	54888858	0.4490394690041089	chr19:54888858:G:A
chr19:54888925	['G', 'A']	98663	30614.204240777173	-1167.1384612896752	0.0092559851938229	0.0059180326684881	1.5640307704126897	0.117814	0.117814	chr19	54888925	0.928803098670499	chr19:54888925:G:A
chr19:54888962	['G', 'A']	98663	16807.643808809225	-874.8622559207704	0.0055009527486113	0.0076203186442743	0.7218796228087683	0.47037	0.47037	chr19	54888962	0.327560385167324	chr19:54888962:G:A
chr19:54889090	['T', 'C']	98663	69296.95109764481	-2325.479477582674	-0.0003140534110524	0.0046454190582596	-0.0676049689196653	0.9461	0.9461	chr19	54889090	0.0240629575168893	chr19:54889090:T:C
chr19:54889605	['G', 'A']	98663	12541.779642976611	103.73111974258384	-0.0079151202259192	0.0087955592538944	-0.8998995967669301	0.368176	0.368176	chr19	54889605	0.4339445249229288	chr19:54889605:G:A
chr19:54889804	['A', 'G']	98663	31252.48435916149	-1079.0218790308434	0.0094245697497899	0.0058664683998686	1.6065150457472823	0.108164	0.108164	chr19	54889804	0.9659172605129605	chr19:54889804:A:G
chr19:54890046	['T', 'C']	98663	12548.087251452498	101.9521154616068	-0.0081456696900812	0.0087948490454159	-0.9261864129807768	0.354351	0.354351	chr19	54890046	0.4505663372953837	chr19:54890046:T:C
chr19:54890081	['G', 'T']	98663	12124.522335932452	30.41336939023907	-0.0093758864510331	0.008939549116456	-1.0488097698097465	0.294268	0.294268	chr19	54890081	0.5312569624298729	chr19:54890081:G:T
chr19:54890090	['A', 'G']	98663	10800.677694164404	-354.0363344415517	0.0119269841820731	0.0093597954855807	1.2742782895681126	0.202568	0.202568	chr19	54890090	0.6934291597707163	chr19:54890090:A:G
chr19:54890115	['A', 'G']	98663	12550.285860634956	99.54231257629804	-0.0083398056069784	0.0087950288557655	-0.9482408464767428	0.343009	0.343009	chr19	54890115	0.4646944846246978	chr19:54890115:A:G
chr19:54890259	['CA', 'C']	98663	12563.264965074688	101.1160641485638	-0.00818692653535	0.0087953407637766	-0.9308253944028688	0.351946	0.351946	chr19	54890259	0.4535239663544663	chr19:54890259:CA:C
chr19:54890358	['C', 'T']	98663	20454.280460609007	-727.1128627069179	0.006650038758077	0.0069824162190749	0.9523979306633276	0.340898	0.340898	chr19	54890358	0.4673755467074882	chr19:54890358:C:T
chr19:54890366	['T', 'G']	98663	20278.72731143552	-771.3341480329655	0.0058482845604134	0.0070109616397319	0.8341629666421914	0.404191	0.404191	chr19	54890366	0.3934133610182734	chr19:54890366:T:G
chr19:54890707	['T', 'C']	98663	12550.035216478958	110.2102552196625	-0.00748612091116	0.0087936163206635	-0.851313116034972	0.394598	0.394598	chr19	54890707	0.4038451202778595	chr19:54890707:T:C
chr19:54891325	['T', 'G']	98663	12561.01849880898	105.48492397335784	-0.0079961987408978	0.0087894606814997	-0.9097485079748342	0.362957	0.362957	chr19	54891325	0.4401448233630177	chr19:54891325:T:G
chr19:54892019	['A', 'T']	98663	8596.496750290595	-209.6384978895496	0.0103973534336139	0.0105937895134541	0.981457430356649	0.32637	0.32637	chr19	54892019	0.4862897685249331	chr19:54892019:A:T
chr19:54892198	['A', 'G']	98663	12736.878658412845	130.12351729422917	-0.0082344317404785	0.0087449399635714	-0.9416224439253444	0.346388	0.346388	chr19	54892198	0.4604371617587729	chr19:54892198:A:G
chr19:54892907	['T', 'C']	98663	12532.540474235371	111.52975609412194	-0.0073260568083161	0.0088011220583673	-0.8324003189287903	0.405185	0.405185	chr19	54892907	0.392346640650872	chr19:54892907:T:C
chr19:54893025	['T', 'C']	98663	52635.846253970565	-2212.266270665536	0.004426715641101	0.0050115222955411	0.8833075820174612	0.377072	0.377072	chr19	54893025	0.423575715531187	chr19:54893025:T:C
chr19:54893125	['T', 'C']	98663	12827.593456614492	123.07212978363177	-0.0100806707906045	0.0087255801944649	-1.155300915920662	0.24797	0.24797	chr19	54893125	0.6056008579744088	chr19:54893125:T:C
chr19:54893919	['T', 'C']	98663	150788.4344925478	-5411.623512503114	-0.005628297827193	0.0050194897107414	-1.1212888463838802	0.262168	0.262168	chr19	54893919	0.5814203190209923	chr19:54893919:T:C
chr19:54894258	['G', 'A']	98663	41432.89746293776	-846.4715381280618	0.0023874759958315	0.0052246263243372	0.4569658857151709	0.647697	0.647697	chr19	54894258	0.1886281145046416	chr19:54894258:G:A
chr19:54894268	['T', 'C']	98663	41448.046023874005	-841.9815447547111	0.0025186458745218	0.0052250906266792	0.4820291272387988	0.629786	0.629786	chr19	54894268	0.2008069978600433	chr19:54894268:T:C
chr19:54894345	['A', 'G']	98663	41538.2069448248	-2027.1667565429425	0.0013861327774137	0.0052409200931057	0.2644827153989973	0.791409	0.791409	chr19	54894345	0.1015990151919114	chr19:54894345:A:G
chr19:54894375	['C', 'T']	98663	40949.56549284354	-896.4440523720082	0.0026502121374919	0.0052424243419342	0.5055317854170773	0.613187	0.613187	chr19	54894375	0.212407061071596	chr19:54894375:C:T
chr19:54894376	['A', 'G']	98663	41042.62323147292	-905.9370664293972	0.0023134368354613	0.0052396744678719	0.4415230086614397	0.658835	0.658835	chr19	54894376	0.1812233373967758	chr19:54894376:A:G
chr19:54894570	['CATCAGTTAAGGCAGGAACAGGCCATTTTCATTTCTTTCGTGGTGG', 'C']	98663	61431.62161938936	-2108.162445227224	0.0005358028680775	0.0045976902922044	0.1165373990035925	0.907227	0.907227	chr19	54894570	0.0422840332124985	chr19:54894570:CATCAGTTAAGGCAGGAACAGGCCATTTTCATTTCTTTCGTGGTGG:C
chr19:54894771	['C', 'T']	98663	110694.51198466933	-4538.221698572771	-0.003255999732794	0.0042907706884141	-0.7588379732307339	0.447951	0.447951	chr19	54894771	0.3487694895587123	chr19:54894771:C:T
chr19:54895021	['T', 'A']	98663	122669.62306881307	-4465.783494083776	-0.0048593572174049	0.0043760012961043	-1.110456073614701	0.266805	0.266805	chr19	54895021	0.5738060358796926	chr19:54895021:T:A
chr19:54895045	['C', 'T']	98663	142827.63841154933	-5267.059736925838	-0.0031045076565084	0.0047593872506516	-0.6522914595956326	0.514215	0.514215	chr19	54895045	0.2888552588440476	chr19:54895045:C:T
chr19:54895046	['T', 'C']	98663	142844.43404337278	-5270.3645692686405	-0.003178494388065	0.0047598927907496	-0.6677659619229547	0.504285	0.504285	chr19	54895046	0.2973239497748612	chr19:54895046:T:C
chr19:54895056	['A', 'G']	98663	142827.53364424393	-5269.515702577471	-0.0031521350545359	0.0047595338770742	-0.6622781003238969	0.507795	0.507795	chr19	54895056	0.294311579718894	chr19:54895056:A:G
chr19:54895286	['G', 'T']	98663	164451.0019260401	-6455.045663877739	-0.0075247902074736	0.0057616599855929	-1.3060108070051617	0.191552	0.191552	chr19	54895286	0.7177133091759215	chr19:54895286:G:T
chr19:54895362	['C', 'T']	98663	8620.349486615512	-205.41306545664423	0.0078558711423944	0.0104015911274902	0.7552566762244902	0.450097	0.450097	chr19	54895362	0.3466938817244576	chr19:54895362:C:T
chr19:54895377	['C', 'T']	98663	173076.5253149802	-6665.275352952154	-0.0069670360963772	0.0065899356539519	-1.0572236911295374	0.290412	0.290412	chr19	54895377	0.5369854422897486	chr19:54895377:C:T
chr19:54895379	['T', 'G']	98663	173078.52543661374	-6664.135835879608	-0.0068852000079166	0.0065903945564525	-1.0447325951335449	0.296149	0.296149	chr19	54895379	0.5284897294934585	chr19:54895379:T:G
chr19:54895483	['A', 'T']	98663	173148.05933036667	-6663.625140324243	-0.007263100020922	0.0065983319103084	-1.1007479041142263	0.271009	0.271009	chr19	54895483	0.5670162863011117	chr19:54895483:A:T
chr19:54895488	['T', 'C']	98663	173171.6347618033	-6656.703260813842	-0.0069903548307027	0.0066039415400072	-1.058512524430236	0.289824	0.289824	chr19	54895488	0.5378656539373339	chr19:54895488:T:C
chr19:54895496	['T', 'C']	98663	173169.63423461787	-6657.635570181171	-0.0070578169640438	0.0066031642453446	-1.0688537649233574	0.285138	0.285138	chr19	54895496	0.5449449009277085	chr19:54895496:T:C
chr19:54895497	['G', 'A']	98663	143002.26766319497	-5251.569218190661	-0.002803275137674	0.0047666842269047	-0.5880975127010553	0.556468	0.556468	chr19	54895497	0.2545598049555133	chr19:54895497:G:A
chr19:54895601	['C', 'G']	98663	124280.15428751004	-4462.462292938291	-0.0047340839289	0.0043952326459302	-1.0770951870508072	0.28144	0.28144	chr19	54895601	0.5506141778866139	chr19:54895601:C:G
chr19:54895797	['A', 'G']	98663	152108.08658324985	-5452.554598156151	-0.002284398253506	0.0050820970758779	-0.4494991377376214	0.653073	0.653073	chr19	54895797	0.1850382709068302	chr19:54895797:A:G
chr19:54895901	['T', 'A']	98663	97200.58497490746	-3820.1331101158175	-0.0037724197534572	0.0042463867815276	-0.8883834534027278	0.374337	0.374337	chr19	54895901	0.4267372444814423	chr19:54895901:T:A
chr19:54896262	['T', 'G']	98663	12000.581216421697	57.7258404308156	-0.0075355636093515	0.0089755060279929	-0.8395697786675744	0.401152	0.401152	chr19	54896262	0.3966910382195603	chr19:54896262:T:G
chr19:54896321	['T', 'A']	98663	22714.374214346542	-998.3869168505746	0.0029761065331978	0.0066980480919389	0.4443244498019628	0.656809	0.656809	chr19	54896321	0.1825609048783269	chr19:54896321:T:A
chr19:54896325	['C', 'T']	98663	152071.13187504455	-5461.064666777836	-0.0028382627007318	0.0050776056427384	-0.5589765925975251	0.576179	0.576179	chr19	54896325	0.239442574501145	chr19:54896325:C:T
chr19:54896335	['A', 'G']	98663	12375.505184944908	99.99008395097982	-0.0072816535023781	0.0088562741308026	-0.8222028129246943	0.410963	0.410963	chr19	54896335	0.3861972769540271	chr19:54896335:A:G
chr19:54896414	['C', 'T']	98663	22555.601727826725	-868.2087678621322	0.0054953569822896	0.006682273690828	0.8223783156072302	0.410864	0.410864	chr19	54896414	0.3863019100554375	chr19:54896414:C:T
chr19:54896792	['T', 'G']	98663	22922.575968937246	-834.1256161099864	0.0057130919538071	0.006625168950955	0.8623315112565678	0.388507	0.388507	chr19	54896792	0.4106011518077627	chr19:54896792:T:G
chr19:54896802	['A', 'G']	98663	116714.7696651999	-4718.427708138944	-0.0028127235103688	0.0043500649537579	-0.6465934509642163	0.517897	0.517897	chr19	54896802	0.2857566046940566	chr19:54896802:A:G
chr19:54896831	['A', 'G']	98663	117158.68599298324	-4574.974853020513	-0.0015838057931774	0.0043368066985911	-0.3652009193059032	0.714962	0.714962	chr19	54896831	0.1457170401973448	chr19:54896831:A:G
chr19:54896832	['C', 'T']	98663	117168.44029487517	-4576.054371697422	-0.0016166798101443	0.0043370022834571	-0.3727643437751737	0.709325	0.709325	chr19	54896832	0.1491547332704417	chr19:54896832:C:T
chr19:54896865	['C', 'T']	98663	22785.309407722023	-946.3117025680596	0.0028525779218297	0.0066784863407154	0.427129408716313	0.669286	0.669286	chr19	54896865	0.1743882593926415	chr19:54896865:C:T
chr19:54896866	['G', 'A']	98663	22892.712469715247	-822.5156420087083	0.0064883565425312	0.0066288787318518	0.9788015145539758	0.32768	0.32768	chr19	54896866	0.484550065040282	chr19:54896866:G:A
chr19:54896874	['T', 'G']	98663	22903.66063063976	-821.3382345572061	0.0063809462424144	0.0066281533612245	0.962703470282346	0.335699	0.335699	chr19	54896874	0.4740499524521029	chr19:54896874:T:G
chr19:54897016	['A', 'G']	98663	151965.60996927696	-5440.908822793549	-0.0024867586086461	0.0050651051018691	-0.4909589354283091	0.623457	0.623457	chr19	54897016	0.2051934945618705	chr19:54897016:A:G
chr19:54897027	['T', 'C']	98663	133447.9807427087	-5548.601248184398	-0.0025199547709046	0.0045932101923953	-0.54862605135659	0.583263	0.583263	chr19	54897027	0.2341355726964969	chr19:54897027:T:C
chr19:54897075	['T', 'C']	98663	116878.09319855738	-4744.600142556318	-0.0034720667071089	0.004357737900027	-0.7967589576893634	0.425593	0.425593	chr19	54897075	0.3710055237730977	chr19:54897075:T:C
chr19:54897135	['T', 'C']	98663	129571.72395960087	-5414.431490018412	-0.0037655667266315	0.004518640544116	-0.833340623107289	0.404655	0.404655	chr19	54897135	0.3929150890067709	chr19:54897135:T:C
chr19:54897147	['C', 'G']	98663	139322.31407447983	-5580.003818857146	-0.0001865581713963	0.0047262373818425	-0.0394728737310305	0.968513	0.968513	chr19	54897147	0.0138945455278609	chr19:54897147:C:G
chr19:54897149	['A', 'C']	98663	139322.7264282019	-5579.970694662534	-0.0001910418446647	0.0047262834939326	-0.0404211564773817	0.967757	0.967757	chr19	54897149	0.0142336786497941	chr19:54897149:A:C
chr19:54897159	['T', 'C']	98663	139331.67087863045	-5583.354614359481	-0.0002277540174182	0.0047259841121697	-0.0481918711558498	0.961563	0.961563	chr19	54897159	0.0170222562450213	chr19:54897159:T:C
chr19:54897235	['C', 'T']	98663	11998.405079332895	77.78677467924331	-0.0062045657494676	0.0089772103243447	-0.6911463055111803	0.489475	0.489475	chr19	54897235	0.3102694849421783	chr19:54897235:C:T
chr19:54897263	['C', 'T']	98663	137543.16120459686	-5208.573100924797	-0.0019083995906817	0.0046544135719071	-0.4100193421144132	0.681793	0.681793	chr19	54897263	0.1663474620056015	chr19:54897263:C:T
chr19:54897280	['T', 'C']	98663	152010.93724252674	-5436.362231135201	-0.0021534280963931	0.0050651663778535	-0.4251445926452895	0.670732	0.670732	chr19	54897280	0.1734509733791948	chr19:54897280:T:C
chr19:54897362	['C', 'T']	98663	151806.11062701896	-5405.454356194984	-0.0028310660009679	0.0050583124016622	-0.5596858746876903	0.575695	0.575695	chr19	54897362	0.2398075424431451	chr19:54897362:C:T
chr19:54897366	['A', 'G']	98663	12139.805554426024	89.20550327586282	-0.0067598682939853	0.0089267982591374	-0.7572556360916951	0.448899	0.448899	chr19	54897366	0.3478513620631848	chr19:54897366:A:G
chr19:54897376	['T', 'C']	98663	89576.46178285762	-3742.114927780057	-0.0061121899663532	0.0042647237424555	-1.4331971624576942	0.151805	0.151805	chr19	54897376	0.8187139238512878	chr19:54897376:T:C
chr19:54897379	['T', 'G']	98663	16251.954684741397	0.5633336886595256	0.0004837808583703	0.0077853881223133	0.0621395941692084	0.950452	0.950452	chr19	54897379	0.0220698111094389	chr19:54897379:T:G
chr19:54897450	['T', 'C']	98663	22294.49057502968	-993.3532076339746	0.003427821208735	0.0067506735082618	0.5077746990044586	0.611612	0.611612	chr19	54897450	0.2135240021958576	chr19:54897450:T:C
chr19:54897633	['A', 'G']	98663	150533.73907441983	-6625.382412820829	-0.0066684464096081	0.0051083993427567	-1.3053886280569376	0.191764	0.191764	chr19	54897633	0.717232919943272	chr19:54897633:A:G
chr19:54897639	['C', 'T']	98663	129293.01229870049	-5395.369539304225	-0.0037916068488905	0.0045147872159821	-0.8398196121997723	0.401012	0.401012	chr19	54897639	0.3968426312306747	chr19:54897639:C:T
chr19:54897649	['T', 'G']	98663	129286.07299847806	-5393.692087541122	-0.0036681917849404	0.004515419339533	-0.8123701275815055	0.416581	0.416581	chr19	54897649	0.3803005418374529	chr19:54897649:T:G
chr19:54897687	['T', 'C']	98663	129257.954298404	-5404.670428881433	-0.0038639606929349	0.0045146653090712	-0.8558686920093981	0.392072	0.392072	chr19	54897687	0.4066341719300858	chr19:54897687:T:C
chr19:54897722	['T', 'C']	98663	11981.64320257926	73.88766894351187	-0.006009646296435	0.0089818235825069	-0.6690897723864805	0.50344	0.50344	chr19	54897722	0.2980522812605708	chr19:54897722:T:C
chr19:54897743	['A', 'G']	98663	139669.88439857247	-5459.498049055593	-0.0001136925171805	0.0047292524874766	-0.0240402722167185	0.980821	0.980821	chr19	54897743	0.0084102442056715	chr19:54897743:A:G
chr19:54897756	['A', 'G']	98663	139662.71325154614	-5461.189424199351	-0.000186995554605	0.0047288395962139	-0.039543645074096	0.968457	0.968457	chr19	54897756	0.0139196574201394	chr19:54897756:A:G
chr19:54897783	['G', 'T']	98663	139113.83975912165	-5534.087728373776	-0.0001884019836073	0.0047185595419043	-0.0399278597491952	0.968151	0.968151	chr19	54897783	0.0140569016250259	chr19:54897783:G:T
chr19:54897816	['T', 'C']	98663	88815.51048596471	-3725.3550758518986	-0.007720828640413	0.0042659611379473	-1.8098684893618489	0.0703192	0.0703192	chr19	54897816	1.152926078741478	chr19:54897816:T:C
chr19:54897887	['A', 'G']	98663	88276.78921752531	-3777.996139786424	-0.0073174682142252	0.004270253043623	-1.7135912414260173	0.086607	0.086607	chr19	54897887	1.0624470047665595	chr19:54897887:A:G
chr19:54897928	['G', 'C']	98663	4671.473477745227	-35.45110612772992	0.0147219518746894	0.0139483923548254	1.0554586865773363	0.291218	0.291218	chr19	54897928	0.5357817850627158	chr19:54897928:G:C
chr19:54897960	['A', 'G']	98663	12204.350249381609	116.27159730131044	-0.0050520836427625	0.0089053588824934	-0.5673082589286927	0.570506	0.570506	chr19	54897960	0.2437397837555142	chr19:54897960:A:G
chr19:54897994	['A', 'G']	98663	173369.057473012	-6514.065494706015	-0.0050575279900077	0.0066246585018995	-0.7634398042642534	0.445203	0.445203	chr19	54897994	0.3514419178345082	chr19:54897994:A:G
chr19:54898118	['C', 'T']	98663	88206.88043753739	-3776.999907995189	-0.0072960567463803	0.004269614779283	-1.708832558333404	0.0874851	0.0874851	chr19	54898118	1.0580659074211305	chr19:54898118:C:T
chr19:54898137	['C', 'T']	98663	22226.12636582943	-1013.099742666398	0.0027968167722976	0.0067580401752207	0.4138502731239372	0.678985	0.678985	chr19	54898137	0.1681398199598306	chr19:54898137:C:T
chr19:54898277	['T', 'C']	98663	45384.9599947281	-1709.2507906794954	0.0069489492552681	0.0050733357824229	1.3697002432489087	0.170784	0.170784	chr19	54898277	0.7675528188765066	chr19:54898277:T:C
chr19:54898382	['G', 'A']	98663	5172.05242139831	-117.2789499117219	0.0216950124994139	0.0133049980522204	1.6305911819200296	0.10298	0.10298	chr19	54898382	0.987247112508784	chr19:54898382:G:A
chr19:54898518	['C', 'T']	98663	50927.8074084587	-1752.089487543665	0.0097405700116607	0.0048815829844884	1.995371182383248	0.0460052	0.0460052	chr19	54898518	1.33719307693428	chr19:54898518:C:T
chr19:54898550	['T', 'C']	98663	51017.99571141796	-1758.1059655996612	0.0094228159420894	0.0048791834793906	1.931228038849312	0.0534577	0.0534577	chr19	54898550	1.2719897305550942	chr19:54898550:T:C
chr19:54898676	['C', 'T']	98663	22321.678724913847	-1004.0184299313846	0.0028305758440718	0.006745479030198	0.4196256235324415	0.67476	0.67476	chr19	54898676	0.1708506704429722	chr19:54898676:C:T
chr19:54898867	['G', 'A']	98663	5627.342215960346	-41.76558349513351	0.0216712485884268	0.0127706731743455	1.696954286792128	0.0897085	0.0897085	chr19	54898867	1.0471664050249911	chr19:54898867:G:A
chr19:54898959	['C', 'T']	98663	20812.90658488366	-1245.2147923624768	-0.0012083887423157	0.0069334297700239	-0.1742844136880298	0.861642	0.861642	chr19	54898959	0.0646731398822229	chr19:54898959:C:T
chr19:54899058	['C', 'T']	98663	12001.703007633125	73.42173379607542	-0.0063708283202487	0.0089753112842584	-0.7098169766459727	0.477819	0.477819	chr19	54899058	0.3207365849522026	chr19:54899058:C:T
chr19:54899291	['C', 'T']	98663	3121.6442459706723	-13.958350416216073	0.0228213396487583	0.0170605048092438	1.337670831193288	0.181007	0.181007	chr19	54899291	0.7423046295364004	chr19:54899291:C:T
chr19:54899433	['T', 'C']	98663	5649.2961169985765	-35.98400139403746	0.0226526765091862	0.0127663865127286	1.774400022010962	0.0760001	0.0760001	chr19	54899433	1.1191858362794769	chr19:54899433:T:C
chr19:54899554	['G', 'A']	98663	4427.53850442469	-34.2099169534797	0.0214409184113131	0.0143379420158988	1.4953972046712176	0.134814	0.134814	chr19	54899554	0.8702650053746224	chr19:54899554:G:A
chr19:54899591	['G', 'A']	98663	4427.3589883938985	-41.02195397028695	0.0196319492749714	0.014338191653598	1.3692067834820043	0.170938	0.170938	chr19	54899591	0.7671613816571246	chr19:54899591:G:A
chr19:54899876	['C', 'T']	98663	21622.09575503254	-1120.8668927799392	-0.0016777777749302	0.006813419618055	-0.2462460657030854	0.805492	0.805492	chr19	54899876	0.0939387685571263	chr19:54899876:C:T
chr19:54900171	['T', 'C']	98663	10034.542630629165	-90.2783838591952	0.0205115851968876	0.0096593880451039	2.123487026415133	0.0337155	0.0337155	chr19	54900171	1.4721703953635594	chr19:54900171:T:C
chr19:54900220	['A', 'C']	98663	4426.762747602537	-40.45063745120816	0.020350256361751	0.0143396839287635	1.4191565492549667	0.155857	0.155857	chr19	54900220	0.8072736874962	chr19:54900220:A:C
chr19:54900269	['G', 'T']	98663	4407.670109885654	-43.3119767806711	0.0192141115174385	0.0143680646236304	1.337279029622261	0.181135	0.181135	chr19	54900269	0.7419976245715053	chr19:54900269:G:T
chr19:54900276	['G', 'A']	98663	4412.028517842658	-46.08719243271506	0.018439743318684	0.0143620350254161	1.2839227369973438	0.199172	0.199172	chr19	54900276	0.700771715612165	chr19:54900276:G:A
chr19:54900420	['G', 'A']	98663	4435.179811269119	-38.745969666499455	0.0201723131240435	0.0143256993315388	1.408120654859279	0.159098	0.159098	chr19	54900420	0.798335279777826	chr19:54900420:G:A
chr19:54900496	['G', 'A']	98663	16387.49143419025	33.52939050947544	0.0016639580915734	0.0077563139713069	0.2145294914219478	0.830135	0.830135	chr19	54900496	0.0808512751088762	chr19:54900496:G:A
chr19:54901099	['A', 'G']	98663	12119.368579843194	80.52406810432902	-0.0046236807834467	0.0089911511044415	-0.5142479232901204	0.60708	0.60708	chr19	54901099	0.2167540745438078	chr19:54901099:A:G
chr19:54901766	['A', 'G']	98663	87372.07911174199	-3779.544873367805	-0.0067316912606422	0.004278555100212	-1.5733562155851517	0.11564	0.11564	chr19	54901766	0.9368919170013796	chr19:54901766:A:G
chr19:54901875	['A', 'G']	98663	185678.17360322736	-5960.688698904733	-0.0047276480963205	0.009063136257361	-0.5216348912861992	0.601926	0.601926	chr19	54901875	0.2204568970595659	chr19:54901875:A:G
chr19:54901949	['C', 'T']	98663	11955.332907594371	69.87373012878865	-0.0057377378204415	0.0089924491439268	-0.6380617480963566	0.523435	0.523435	chr19	54901949	0.281137241194297	chr19:54901949:C:T
chr19:54902744	['G', 'A']	98663	11982.850166234188	80.56365233718682	-0.0051416308280701	0.0089804871057894	-0.5725336240119484	0.566962	0.566962	chr19	54902744	0.2464460482382292	chr19:54902744:G:A
chr19:54902789	['C', 'T']	98663	11980.678667045257	85.97314719382524	-0.0045247233350644	0.0089842075149222	-0.5036307684956257	0.614522	0.614522	chr19	54902789	0.2114625646773256	chr19:54902789:C:T
chr19:54902835	['TAAG', 'T']	98663	9785.244181169168	-180.41713317833413	0.0165484879609812	0.0098147917568539	1.6860763193905646	0.0917843	0.0917843	chr19	54902835	1.0372315999151984	chr19:54902835:TAAG:T
chr19:54902898	['A', 'G']	98663	12007.966238252508	76.6017517848733	-0.0053545478643555	0.0089820280885507	-0.596140182547517	0.551083	0.551083	chr19	54902898	0.2587829860350771	chr19:54902898:A:G
chr19:54903022	['T', 'C']	98663	11978.105317077136	89.30864327702477	-0.0045295602783331	0.0089855865515559	-0.5040917754610941	0.614198	0.614198	chr19	54903022	0.2116916020746138	chr19:54903022:T:C
chr19:54903304	['A', 'G']	98663	11305.49409350953	97.71986086209986	-0.0024276805557901	0.0093606916413747	-0.2593484166340528	0.795367	0.795367	chr19	54903304	0.0994324319761538	chr19:54903304:A:G
chr19:54903669	['ATAT', 'A']	98663	10684.628126731495	124.05122550592355	-0.0026792193611258	0.0094906724142453	-0.2823002674820422	0.777714	0.777714	chr19	54903669	0.1091800830327619	chr19:54903669:ATAT:A
chr19:54903728	['G', 'A']	98663	5211.482589032209	-139.9082074409245	0.0172884407904142	0.0132574222958137	1.3040574860373422	0.192217	0.192217	chr19	54903728	0.716208205222625	chr19:54903728:G:A
chr19:54904034	['G', 'A']	98663	12039.815092341729	89.4151554747351	-0.0042782438364351	0.008979728569521	-0.4764335361935471	0.633767	0.633767	chr19	54904034	0.1980703781009404	chr19:54904034:G:A
chr19:54904258	['A', 'T']	98663	88501.58463754304	-3509.6068809887324	-0.0059629890735184	0.0042666280611534	-1.3975882097176242	0.16224	0.16224	chr19	54904258	0.7898420623467581	chr19:54904258:A:T
chr19:54904310	['T', 'C']	98663	11978.792457420926	82.91079380508074	-0.0049455153194717	0.0089817009611625	-0.5506212398805634	0.581895	0.581895	chr19	54904310	0.2351553745160561	chr19:54904310:T:C
chr19:54904313	['A', 'G']	98663	11977.699601617853	83.07472191922804	-0.0049297012409572	0.008981760927787	-0.548856875683045	0.583105	0.583105	chr19	54904313	0.2342532345811858	chr19:54904313:A:G
chr19:54904513	['G', 'A']	98663	11560.993011844255	103.7387780166165	-0.0037804914856449	0.0091335804839565	-0.4139112248789563	0.67894	0.67894	chr19	54904513	0.1681686039526031	chr19:54904513:G:A
chr19:54905208	['T', 'C']	98663	16635.70945144514	0.975841031484716	-0.000755433394789	0.0077121278829887	-0.0979539507449576	0.921969	0.921969	chr19	54905208	0.0352836812839807	chr19:54905208:T:C
chr19:54905381	['G', 'A']	98663	11983.457501697902	84.188889452214	-0.0048394670022811	0.0089793625775005	-0.5389544035572617	0.58992	0.58992	chr19	54905381	0.2292068797379587	chr19:54905381:G:A
chr19:54905508	['G', 'A']	98663	11979.0927281205	83.51203041802958	-0.0049032923943491	0.008981050990048	-0.5459597545746568	0.585095	0.585095	chr19	54905508	0.2327736131893804	chr19:54905508:G:A
chr19:54905519	['A', 'G']	98663	11976.184925743832	82.96428599095566	-0.004943873002015	0.0089820617832893	-0.5504162764959861	0.582035	0.582035	chr19	54905519	0.2350508987696458	chr19:54905519:A:G
chr19:54905530	['C', 'T']	98663	21136.499604687	-1212.9385774965197	-0.0033182670937705	0.0068842682667807	-0.4820072323129104	0.629802	0.629802	chr19	54905530	0.2007959645511982	chr19:54905530:C:T
chr19:54905596	['C', 'T']	98663	87520.19299117055	-3633.398040565905	-0.0059694411596815	0.0042722664375392	-1.397253951024617	0.16234	0.16234	chr19	54905596	0.7895744583689133	chr19:54905596:C:T
chr19:54905605	['C', 'T']	98663	11970.849314790788	83.03050183826034	-0.0047936065571791	0.0089846959417061	-0.5335301927055405	0.593668	0.593668	chr19	54905605	0.2264563598628328	chr19:54905605:C:T
chr19:54905725	['G', 'A']	98663	11979.214154663314	86.01778955575847	-0.0044517683318537	0.0089806016335006	-0.4957093648656189	0.620101	0.620101	chr19	54905725	0.2075375682916048	chr19:54905725:G:A
chr19:54906111	['A', 'G']	98663	11974.941954646369	85.4843904186016	-0.0045979051350213	0.0089812111644416	-0.5119471139065697	0.608689	0.608689	chr19	54906111	0.2156045465835562	chr19:54906111:A:G
chr19:54906373	['A', 'G']	98663	174350.67133285353	-6588.761091188597	-0.004854051176601	0.0067655001854924	-0.7174711467763797	0.473085	0.473085	chr19	54906373	0.3250608218108789	chr19:54906373:A:G
chr19:54906696	['C', 'A']	98663	175598.77978350327	-6627.056885290924	-0.0046280074913941	0.0069409533287285	-0.6667682769510747	0.504922	0.504922	chr19	54906696	0.2967757062099418	chr19:54906696:C:A
chr19:54907100	['C', 'T']	98663	155188.15620248544	-6783.830396197955	-0.0035524362000215	0.0053392408889942	-0.6653448072260877	0.505832	0.505832	chr19	54907100	0.2959936997369256	chr19:54907100:C:T
chr19:54908273	['C', 'T']	98663	173630.19661810773	-6694.167402566732	-0.0082711910531585	0.0066777960819558	-1.2386109057010857	0.215493	0.215493	chr19	54908273	0.666566832745704	chr19:54908273:C:T
chr19:54908333	['A', 'G']	98663	154194.81421678932	-6263.900684966535	-0.0035653968162849	0.0051981398201433	-0.6858985982771533	0.492779	0.492779	chr19	54908333	0.3073478081050911	chr19:54908333:A:G
chr19:54908819	['G', 'A']	98663	3168.417475924987	-130.99832505633165	-0.0170354265544358	0.0168123043594273	-1.0132713630587684	0.310933	0.310933	chr19	54908819	0.5073331828865361	chr19:54908819:G:A
chr19:54908874	['G', 'T']	98663	154153.18663585128	-6261.780254692247	-0.003353323033283	0.0051974798045078	-0.6451825037154929	0.51881	0.51881	chr19	54908874	0.2849916615336709	chr19:54908874:G:T
chr19:54909102	['G', 'A']	98663	142093.45918305244	-6355.744009799702	-0.0018209111775171	0.0048426618092916	-0.3760145244962823	0.706907	0.706907	chr19	54909102	0.1506377178063464	chr19:54909102:G:A
chr19:54909565	['G', 'C']	98663	154239.19622511457	-6261.8170481635	-0.0034149317531861	0.0051996724563107	-0.6567590135493028	0.511337	0.511337	chr19	54909565	0.2912927808810335	chr19:54909565:G:C
chr19:54909686	['A', 'G']	98663	166617.95385707036	-6517.264449921104	-0.0082399747439863	0.0059486466016307	-1.385184781648899	0.165999	0.165999	chr19	54909686	0.7798945281996439	chr19:54909686:A:G
chr19:54909849	['C', 'T']	98663	85144.67249818218	-3506.2215286442347	-0.0013636791485049	0.0046033508703027	-0.2962361955293034	0.76705	0.76705	chr19	54909849	0.1151763257298393	chr19:54909849:C:T
chr19:54910577	['AAAAC', 'A']	98663	21745.93462236508	-1143.467668116745	0.0032028052127899	0.0068125779546826	0.4701311653378541	0.638262	0.638262	chr19	54910577	0.1950010112518102	chr19:54910577:AAAAC:A
chr19:54910674	['G', 'C']	98663	154362.080848217	-6277.147003482791	-0.0052377875065171	0.005204029626102	-1.0064868732194936	0.314184	0.314184	chr19	54910674	0.5028159354279391	chr19:54910674:G:C
chr19:54911112	['C', 'T']	98663	11760.63520602294	96.3374534038916	-0.0053897288980889	0.009068101784476	-0.594361314659676	0.552272	0.552272	chr19	54911112	0.2578469747986807	chr19:54911112:C:T
chr19:54911118	['A', 'G']	98663	3583.210321650506	-89.0124622344591	-0.0208500796578119	0.0159092974370735	-1.3105594222674348	0.19001	0.19001	chr19	54911118	0.7212235420443551	chr19:54911118:A:G
chr19:54911124	['A', 'G']	98663	147704.92368989333	-6608.722537867343	-0.0018960591883188	0.0050359822626354	-0.3765023563300974	0.706544	0.706544	chr19	54911124	0.150860787301358	chr19:54911124:A:G
chr19:54911162	['C', 'T']	98663	3557.307528473925	-94.4390030052439	-0.0216136227976895	0.0159497274330853	-1.3551092260583266	0.175386	0.175386	chr19	54911162	0.7560050766792704	chr19:54911162:C:T
chr19:54911240	['G', 'A']	98663	147475.7581451473	-6650.7938623209175	-0.0022994500652187	0.0050341968666842	-0.4567660197073718	0.64784	0.64784	chr19	54911240	0.1885322405756618	chr19:54911240:G:A
chr19:54911325	['G', 'A']	98663	147599.3197590705	-6631.386853592456	-0.0020556078835292	0.0050351357645892	-0.4082527223964395	0.683089	0.683089	chr19	54911325	0.1655227081914214	chr19:54911325:G:A
chr19:54911489	['T', 'C']	98663	162982.86723295556	-6590.917206058849	-0.0066143989074637	0.0056946855956279	-1.161503790927808	0.24544	0.24544	chr19	54911489	0.6100546577311131	chr19:54911489:T:C
chr19:54911735	['C', 'T']	98663	175314.21519436422	-5865.824571656011	-0.0041594911219969	0.0068020292865799	-0.6115073820989598	0.540865	0.540865	chr19	54911735	0.2669111213471216	chr19:54911735:C:T
chr19:54912120	['T', 'C']	98663	41443.78048533258	396.8869379805993	0.0051963115036078	0.0053913578485803	0.9638224079257076	0.335137	0.335137	chr19	54912120	0.4747776222728342	chr19:54912120:T:C
chr19:54912395	['A', 'G']	98663	38937.18057836993	606.0000386214904	0.0070143681543388	0.0055493227116311	1.264004369332676	0.206231	0.206231	chr19	54912395	0.6856460523550214	chr19:54912395:A:G
chr19:54912939	['G', 'A']	98663	3400.3446423322152	-97.0448899462774	-0.0104419013825073	0.0162580296761325	-0.6422611835821946	0.520705	0.520705	chr19	54912939	0.2834082520497084	chr19:54912939:G:A
chr19:54913706	['C', 'T']	98663	8878.62462814303	685.227340346348	0.0018509494048994	0.0106324929439114	0.1740842354341179	0.8618	0.8618	chr19	54913706	0.064593510247651	chr19:54913706:C:T
chr19:54913707	['A', 'G']	98663	8967.980570947071	683.5842589854416	0.0019694604888444	0.0106286591964979	0.185297171772461	0.852996	0.852996	chr19	54913707	0.0690530053881636	chr19:54913707:A:G
chr19:54913913	['T', 'C']	98663	8640.297024377385	647.434917290716	0.0018097918849604	0.0107194589419073	0.1688323911466411	0.865929	0.865929	chr19	54913913	0.0625177155719164	chr19:54913913:T:C
chr19:54914463	['T', 'C']	98663	5031.527629776236	119.16569324993688	-0.0096054048325513	0.0136957480369094	-0.7013421104612325	0.483091	0.483091	chr19	54914463	0.3159710533575002	chr19:54914463:T:C
chr19:54914725	['G', 'A']	98663	3635.0642964661306	526.2970547957161	0.0180966812123908	0.0165412359346884	1.0940344049165305	0.273943	0.273943	chr19	54914725	0.5623397925105782	chr19:54914725:G:A
chr19:54914930	['G', 'A']	98663	9007.37365288888	709.4785655905256	0.0021291462003381	0.0105455369124847	0.2019002178843482	0.839995	0.839995	chr19	54914930	0.0757232990320138	chr19:54914930:G:A
chr19:54915227	['C', 'G']	98663	24952.770363687967	-383.3729306721666	0.0045852824452222	0.0064238826908664	0.7137867650886022	0.475361	0.475361	chr19	54915227	0.3229764519296212	chr19:54915227:C:G
chr19:54915980	['A', 'G']	98663	124540.2111747034	-2651.075034533466	0.0062108977525436	0.0044427467797715	1.3979859893934852	0.16212	0.16212	chr19	54915980	0.7901634049303446	chr19:54915980:A:G
chr19:54916142	['G', 'A']	98663	120652.03498666444	-2644.5871505047226	0.0061541279578365	0.0043847719539057	1.403522924916236	0.160464	0.160464	chr19	54916142	0.7946223860318442	chr19:54916142:G:A
chr19:54917508	['T', 'C']	98663	2524.25144306366	372.839849258692	0.0105021608766489	0.0194372899617943	0.5403099350419628	0.588985	0.588985	chr19	54917508	0.2298957654848524	chr19:54917508:T:C
chr19:54917548	['C', 'T']	98663	122847.59882188332	-2951.687783754437	0.0028808242397537	0.0044036528191438	0.6541896825358369	0.512991	0.512991	chr19	54917548	0.2898902541564565	chr19:54917548:C:T
chr19:54917673	['C', 'G']	98663	15499.613219789126	-578.2765744858357	0.005282207395223	0.0078807744495098	0.6702650138085839	0.50269	0.50269	chr19	54917673	0.2986997540956084	chr19:54917673:C:G
chr19:54918223	['C', 'T']	98663	13944.69603957385	-488.1585378035624	0.0018608855497523	0.008319277295297	0.2236835585230812	0.823004	0.823004	chr19	54918223	0.0845980540055843	chr19:54918223:C:T
chr19:54919206	['A', 'C']	98663	45708.333639227865	-1839.5155047100388	0.002309280386929	0.0050573142392778	0.4566218901317187	0.647944	0.647944	chr19	54919206	0.1884625273731297	chr19:54919206:A:C
chr19:54919439	['AGG', 'A']	98663	11769.633193541806	61.521063120891554	0.0001149645902934	0.0093095184545527	0.0123491446796806	0.990147	0.990147	chr19	54919439	0.0043003240392411	chr19:54919439:AGG:A
chr19:54919672	['G', 'A']	98663	17161.76235520045	-378.87096303065823	0.0141365185360427	0.0076407609962166	1.8501453641911365	0.0642956	0.0642956	chr19	54919672	1.1918187465330707	chr19:54919672:G:A
chr19:54920022	['G', 'A']	98663	82007.13013198707	-2278.177011101417	0.0018955789948042	0.0043255616473094	0.4382272521727449	0.661223	0.661223	chr19	54920022	0.1796520483260031	chr19:54920022:G:A
chr19:54920923	['T', 'C']	98663	34846.8297613496	-457.6347090269667	0.0058501519848142	0.0055939402829149	1.0458016512406736	0.295655	0.295655	chr19	54920923	0.5292147719868852	chr19:54920923:T:C
chr19:54921974	['G', 'A']	98663	81519.97584786189	-2290.226399700661	0.0009405667907919	0.0043331619480036	0.2170624597184291	0.82816	0.82816	chr19	54921974	0.0818857496834312	chr19:54921974:G:A
chr19:54922953	['G', 'A']	98663	15891.66366018654	-598.6431362955851	0.0086041040997332	0.0078124525940988	1.1013320075993054	0.270755	0.270755	chr19	54922953	0.5674235145646578	chr19:54922953:G:A
chr19:54923090	['G', 'C']	98663	98530.97189837995	-2899.7221473792392	0.0040558291586944	0.0042469297634496	0.955002645346336	0.339579	0.339579	chr19	54923090	0.4690591749243042	chr19:54923090:G:C
chr19:54923134	['C', 'T']	98663	98566.9883224701	-2911.2874587297724	0.0038570289263406	0.0042468107707944	0.908217750803885	0.363765	0.363765	chr19	54923134	0.4391790893244848	chr19:54923134:C:T
chr19:54923207	['G', 'A']	98663	98568.983800661	-2917.8271360247586	0.0037409968115287	0.0042468902847635	0.8808790810891198	0.378385	0.378385	chr19	54923207	0.4220660883018242	chr19:54923207:G:A
chr19:54923355	['A', 'C']	98663	118560.6217435378	-2604.6408861390946	0.0048241870917431	0.0043826061042318	1.1007576261724374	0.271005	0.271005	chr19	54923355	0.5670226963861931	chr19:54923355:A:C
chr19:54923450	['A', 'G']	98663	118569.2193569314	-2593.31842826235	0.0049549241286066	0.004382951394604	1.1304994471777032	0.258269	0.258269	chr19	54923450	0.5879277190179163	chr19:54923450:A:G
chr19:54923899	['TC', 'T']	98663	19348.56886118292	237.08835302535425	0.0019307712959874	0.0072540172888634	0.2661657973922391	0.790112	0.790112	chr19	54923899	0.1023113422104058	chr19:54923899:TC:T
chr19:54924164	['C', 'T']	98663	44739.97617623503	-1948.4995315937904	0.0047230410162993	0.0050857907720216	0.9286738735462932	0.35306	0.35306	chr19	54924164	0.4521514831259668	chr19:54924164:C:T
chr19:54924188	['G', 'A']	98663	18470.86288924264	105.34052965200044	0.0020850336857872	0.0073980722410195	0.2818347290834077	0.778071	0.778071	chr19	54924188	0.108980771260556	chr19:54924188:G:A
chr19:54924271	['A', 'G']	98663	18701.15046643684	169.15575239565516	0.0032882975431063	0.0073606647609933	0.446739207650392	0.655064	0.655064	chr19	54924271	0.1837162672005618	chr19:54924271:A:G
chr19:54924273	['A', 'G']	98663	118072.52468572592	-2611.309245623744	0.0041743038907706	0.0043771323915072	0.9536617852523264	0.340257	0.340257	chr19	54924273	0.4681929314292508	chr19:54924273:A:G
chr19:54924413	['C', 'T']	98663	20003.8281700142	-656.5230548191136	-0.0031792750491169	0.0070861834824186	-0.4486583020330998	0.653679	0.653679	chr19	54924413	0.1846354668936739	chr19:54924413:C:T
chr19:54924531	['A', 'G']	98663	19966.308962957715	316.92440106182914	0.0025151421494302	0.0071654335717749	0.3510104621355446	0.725581	0.725581	chr19	54924531	0.139314098196022	chr19:54924531:A:G
chr19:54924563	['G', 'A']	98663	19994.62124575541	-656.4649274048335	-0.003221513775695	0.0070848561619357	-0.4547041890565129	0.649323	0.649323	chr19	54924563	0.1875392134892138	chr19:54924563:G:A
chr19:54924649	['A', 'G']	98663	19368.815642967984	243.1989325873136	0.0020228200882431	0.0072524730406952	0.27891452707134	0.780311	0.780311	chr19	54924649	0.1077322708165825	chr19:54924649:A:G
chr19:54925595	['C', 'A']	98663	18827.00724843372	176.05618809183292	0.0025157739269636	0.0073457286404824	0.3424811955480085	0.73199	0.73199	chr19	54925595	0.1354948519668598	chr19:54925595:C:A
chr19:54925609	['C', 'A']	98663	13739.671103181929	-149.2503292874049	-0.0017930020758741	0.0083831959292231	-0.2138804927156517	0.830641	0.830641	chr19	54925609	0.0805866361513734	chr19:54925609:C:A
chr19:54925857	['G', 'A']	98663	112871.29712064442	-3168.245383898707	0.0046976105129094	0.0042992444774172	1.092659544621095	0.274546	0.274546	chr19	54925857	0.5613848793652125	chr19:54925857:G:A
chr19:54925868	['C', 'T']	98663	13751.634885042326	-162.20639210200426	-0.0028203539125981	0.0083880419242226	-0.3362350758469188	0.736694	0.736694	chr19	54925868	0.1327128672395949	chr19:54925868:C:T
chr19:54926057	['C', 'T']	98663	4987.970672634112	470.9147842981244	-0.0101609464762285	0.0146650828236929	-0.6928666273750945	0.488395	0.488395	chr19	54926057	0.3112287908441183	chr19:54926057:C:T
chr19:54926518	['G', 'A']	98663	112781.29623094952	-3174.7863985675604	0.0044086870761625	0.0042940994481023	1.0266849031898728	0.304571	0.304571	chr19	54926518	0.5163114507687102	chr19:54926518:G:A
chr19:54926572	['G', 'C']	98663	44551.74042195118	-1978.9226740459644	0.0047506234642677	0.0050939794559046	0.9325957250889793	0.351031	0.351031	chr19	54926572	0.4546545287351777	chr19:54926572:G:C
chr19:54926628	['A', 'C']	98663	14282.436667585396	-112.7760826076912	-0.0013156870343873	0.0082638113168388	-0.1592106818444002	0.873503	0.873503	chr19	54926628	0.0587355991169879	chr19:54926628:A:C
chr19:54927377	['G', 'A']	98663	113189.82047358286	-3239.019059619363	0.0041602600829793	0.0043316632524447	0.9604301720895004	0.336841	0.336841	chr19	54927377	0.4725750520000484	chr19:54927377:G:A
chr19:54927463	['G', 'T']	98663	112471.73830382682	-3131.7626289992145	0.0044793569071677	0.0042939446431159	1.043179938136604	0.296868	0.296868	chr19	54927463	0.5274366133585179	chr19:54927463:G:T
chr19:54927482	['A', 'G']	98663	114790.2534047263	-3280.2360628657707	0.0040253794682295	0.0043973294528462	0.9154145740942902	0.359976	0.359976	chr19	54927482	0.4437264531633146	chr19:54927482:A:G
chr19:54927798	['T', 'C']	98663	112817.57810282613	-3174.7360005532287	0.0044663144120304	0.0042939408550508	1.0401434399770235	0.298276	0.298276	chr19	54927798	0.52538168960437	chr19:54927798:T:C
chr19:54927800	['C', 'G']	98663	4555.2004014720615	490.412278742968	-0.0097476979117234	0.0146545113879425	-0.6651670365307206	0.505945	0.505945	chr19	54927800	0.2958966916478721	chr19:54927800:C:G
chr19:54927953	['C', 'T']	98663	13741.774634888428	-146.932271079329	-0.0011913178298673	0.0083863475048285	-0.1420544318228466	0.887037	0.887037	chr19	54927953	0.0520582645417869	chr19:54927953:C:T
chr19:54928003	['A', 'G']	98663	112842.17966943834	-3179.899548037404	0.0043527071992839	0.0042953324405952	1.0133574663852456	0.310892	0.310892	chr19	54928003	0.5073904532561219	chr19:54928003:A:G
chr19:54928104	['T', 'C']	98663	112879.24756030778	-3180.683440492946	0.0043486501613631	0.0042976357725332	1.0118703379090328	0.311603	0.311603	chr19	54928104	0.5063983697505199	chr19:54928104:T:C
chr19:54928174	['T', 'C']	98663	112896.29173980514	-3195.290453219417	0.0041768869228818	0.0042989634913036	0.971603255373342	0.33125	0.33125	chr19	54928174	0.4798441130551357	chr19:54928174:T:C
chr19:54928177	['G', 'A']	98663	112870.77616647564	-3169.559992614185	0.0044607571245425	0.0042966915354326	1.038184167459291	0.299187	0.299187	chr19	54928177	0.5240572809644	chr19:54928177:G:A
chr19:54928271	['A', 'G']	98663	112816.73402615832	-3174.5817390063185	0.0044157027250826	0.0042946732747023	1.0281812940446844	0.303867	0.303867	chr19	54928271	0.5173164618025446	chr19:54928271:A:G
chr19:54928298	['G', 'A']	98663	4497.319078413882	479.6878064170163	-0.0103708103054944	0.0147403381208005	-0.7035666495912938	0.481704	0.481704	chr19	54928298	0.3172197473523399	chr19:54928298:G:A
chr19:54928453	['G', 'T']	98663	77829.4102953997	-1843.221117562579	0.0040602066523009	0.0043639633359228	0.930394308971068	0.352169	0.352169	chr19	54928453	0.4532488758573102	chr19:54928453:G:T
chr19:54928470	['A', 'G']	98663	112783.57798211636	-3170.412376941433	0.0044084795952477	0.0042942917184771	1.0265906194214385	0.304616	0.304616	chr19	54928470	0.516247289019621	chr19:54928470:A:G
chr19:54928989	['G', 'A']	98663	112800.87201533024	-3164.769595040397	0.0045612678282869	0.0042938858090873	1.062270407525468	0.288116	0.288116	chr19	54928989	0.5404326232927741	chr19:54928989:G:A
chr19:54929407	['TTACTC', 'T']	98663	112814.15944806054	-3155.29426222747	0.0046728705608664	0.0042938652986786	1.0882666864990946	0.27648	0.27648	chr19	54929407	0.5583362792012008	chr19:54929407:TTACTC:T
chr19:54929517	['T', 'G']	98663	117263.52462007932	-2499.3522275855366	0.0046255584710924	0.0043751374547034	1.0572372911666692	0.290406	0.290406	chr19	54929517	0.5369944150381536	chr19:54929517:T:G
chr19:54929972	['A', 'G']	98663	112898.05974386806	-3189.080997015209	0.0044959027435959	0.0042954420101791	1.0466682434407606	0.295255	0.295255	chr19	54929972	0.5298027390860887	chr19:54929972:A:G
chr19:54930032	['G', 'A']	98663	113436.10178578708	-3178.157427303669	0.0049999171577811	0.0043242265199734	1.156256994097494	0.247579	0.247579	chr19	54930032	0.6062861955602495	chr19:54930032:G:A
chr19:54930059	['A', 'G']	98663	113367.34502143816	-3185.076896854161	0.0043991823223372	0.0043210683511415	1.018077467155808	0.308644	0.308644	chr19	54930059	0.5105421612441555	chr19:54930059:A:G
chr19:54930275	['C', 'T']	98663	112825.16746935414	-3185.2250391260463	0.004452297198428	0.0042934577030511	1.0369957051781384	0.29974	0.29974	chr19	54930275	0.5232552970273237	chr19:54930275:C:T
chr19:54930373	['A', 'G']	98663	113059.91840272496	-3145.993720473998	0.0046356989991191	0.0042957987450613	1.079123877590526	0.280535	0.280535	chr19	54930373	0.5520129477460738	chr19:54930373:A:G
chr19:54930376	['C', 'T']	98663	112863.46179738824	-3179.482347739446	0.0046015368037381	0.0042944302914281	1.0715127482504578	0.283942	0.283942	chr19	54930376	0.5467703629544588	chr19:54930376:C:T
chr19:54930401	['G', 'A']	98663	112878.17826510125	-3175.289162040975	0.0046968269718886	0.0042939281282148	1.0938298992538842	0.274032	0.274032	chr19	54930401	0.5621987196177298	chr19:54930401:G:A
chr19:54930534	['T', 'C']	98663	112870.89614616396	-3175.4083006724745	0.0047120036084178	0.0042935397978266	1.0974635918835531	0.272441	0.272441	chr19	54930534	0.5647275343001437	chr19:54930534:T:C
chr19:54930627	['A', 'G']	98663	112843.88072306264	-3170.8943817791146	0.0047078943479369	0.0042933679816253	1.0965503930913267	0.272841	0.272841	chr19	54930627	0.5640903673886317	chr19:54930627:A:G
chr19:54930912	['A', 'C']	98663	112552.4611702667	-3264.008447162267	0.00381380340174	0.0042925338121014	0.8884737007750985	0.374288	0.374288	chr19	54930912	0.4267940965225674	chr19:54930912:A:C
chr19:54931042	['C', 'A']	98663	52752.01078038648	-1004.2088815579853	0.0023259254278419	0.0048288867503262	0.4816690778024248	0.630042	0.630042	chr19	54931042	0.200630498546014	chr19:54931042:C:A
chr19:54931281	['G', 'A']	98663	54326.62009915749	-988.6405161377132	0.0029014786065584	0.0047823262994326	0.6067086235631238	0.544046	0.544046	chr19	54931281	0.2643643784239225	chr19:54931281:G:A
chr19:54931414	['G', 'A']	98663	53566.68681257413	-1087.8774678058971	0.0026143034968991	0.0048009080526142	0.5445435463975686	0.586069	0.586069	chr19	54931414	0.2320512499287334	chr19:54931414:G:A
chr19:54931619	['C', 'T']	98663	5593.297312663084	-199.6255491477852	-0.0021496066597792	0.0128497479807962	-0.1672878458777393	0.867144	0.867144	chr19	54931619	0.0619087765578516	chr19:54931619:C:T
chr19:54931628	['T', 'C']	98663	54675.423648077536	-990.5878341029412	0.0028347694468696	0.0047862762064509	0.59227034224413	0.553671	0.553671	chr19	54931628	0.2567482232278278	chr19:54931628:T:C
chr19:54931716	['G', 'A']	98663	53502.437335874885	-1124.2708790302302	0.0020291578763871	0.0048029695895222	0.422479850968396	0.672676	0.672676	chr19	54931716	0.1721940669708362	chr19:54931716:G:A
chr19:54932056	['A', 'G']	98663	124164.01244018169	-2775.2778398880923	0.0042920005546514	0.0044389744695287	0.9668901193538624	0.333601	0.333601	chr19	54932056	0.476772656194278	chr19:54932056:A:G
chr19:54932262	['C', 'T']	98663	54459.8860087856	-991.882568181131	0.0026785698498702	0.004781479283216	0.560196895398568	0.575346	0.575346	chr19	54932262	0.2400709019217891	chr19:54932262:C:T
chr19:54932413	['G', 'A']	98663	54616.99992876805	-984.2329388236566	0.0027955744997025	0.0047873274397553	0.5839530583363325	0.559253	0.559253	chr19	54932413	0.2523916775398688	chr19:54932413:G:A
chr19:54932694	['C', 'T']	98663	34087.74688985998	-1335.1746137085677	0.0039105512574111	0.0056314738536725	0.6944099109793197	0.487427	0.487427	chr19	54932694	0.3120904176497801	chr19:54932694:C:T
chr19:54932717	['G', 'A']	98663	40576.53766157345	-1815.2035612425525	0.0063567594846278	0.0052714063775868	1.205894410200608	0.227861	0.227861	chr19	54932717	0.6423300009898565	chr19:54932717:G:A
chr19:54932749	['A', 'G']	98663	55104.91071210979	-1019.2745479695984	0.0024967606674668	0.0047734045438965	0.5230565824678013	0.600936	0.600936	chr19	54932749	0.2211717781251675	chr19:54932749:A:G
chr19:54933806	['T', 'C']	98663	49258.99559078423	-2229.241281092648	0.0062216187444569	0.0049305438265825	1.2618524372329192	0.207005	0.207005	chr19	54933806	0.6840191644648966	chr19:54933806:T:C
chr19:54934053	['G', 'C']	98663	52465.82596794308	-876.0158303991046	0.0027408093979317	0.004844315974198	0.5657784117571882	0.571546	0.571546	chr19	54934053	0.2429488103391894	chr19:54934053:G:C
chr19:54934957	['G', 'A']	98663	50751.75236365851	-805.1365361014939	-0.0002730819226305	0.0049001307918502	-0.0557295170742679	0.955557	0.955557	chr19	54934957	0.0197434017045946	chr19:54934957:G:A
chr19:54935262	['C', 'T']	98663	8729.35390587782	-591.5191352930341	-0.0055910861871807	0.010350802317663	-0.5401596915477592	0.589088	0.589088	chr19	54935262	0.2298198239570354	chr19:54935262:C:T
chr19:54935625	['G', 'A']	98663	3559.252523921505	24.856574655616345	-0.0014889324556666	0.016009849294916	-0.0930010288191463	0.925903	0.925903	chr19	54935625	0.0334345087514475	chr19:54935625:G:A
chr19:54935646	['C', 'T']	98663	3567.573362396527	35.334617314093364	0.002397313162954	0.0160313694978926	0.1495388876957253	0.881129	0.881129	chr19	54935646	0.0549605048831584	chr19:54935646:C:T
chr19:54935814	['A', 'G']	98663	53624.00130809088	-1097.7860202189472	0.0043563535319675	0.0048038559117315	0.9068451702160344	0.364491	0.364491	chr19	54935814	0.4383131907989362	chr19:54935814:A:G
chr19:54935930	['T', 'C']	98663	3865.195878692048	71.47496238587031	0.0013726986237972	0.0154238328772271	0.0889985410710743	0.929083	0.929083	chr19	54935930	0.031945486402657	chr19:54935930:T:C
chr19:54935973	['T', 'C']	98663	16843.02427602704	-923.628619835513	0.0022301592380286	0.007588747668562	0.2938771106156952	0.768852	0.768852	chr19	54935973	0.1141572515760488	chr19:54935973:T:C
chr19:54935974	['C', 'T']	98663	16843.1707141554	-923.207765089115	0.0022454696710988	0.0075885540793085	0.2959021768351681	0.767305	0.767305	chr19	54935974	0.1150319717910117	chr19:54935974:C:T
chr19:54936133	['G', 'A']	98663	39607.61299085694	-1214.9631711116256	0.0051264389443583	0.0052972796264766	0.9677493554872246	0.333172	0.333172	chr19	54936133	0.477331504133367	chr19:54936133:G:A
chr19:54936204	['A', 'G']	98663	121414.3059612987	-4462.079527714584	-0.0014669022908426	0.0043729599889005	-0.3354483678254366	0.737288	0.737288	chr19	54936204	0.1323628345577637	chr19:54936204:A:G
chr19:54936227	['A', 'G']	98663	44562.19483758467	-1223.8447726690708	0.0032926081661685	0.0050767164318804	0.6485704313701302	0.516618	0.516618	chr19	54936227	0.2868304662144098	chr19:54936227:A:G
chr19:54936472	['A', 'C']	98663	46801.74359624138	-1002.151461797926	0.0036620363807145	0.005001479876978	0.73219056575055	0.464054	0.464054	chr19	54936472	0.3334314794936739	chr19:54936472:A:C
chr19:54937731	['G', 'C']	98663	71863.81186550803	-2082.7074298547323	-0.000649692216606	0.0044251570194072	-0.1468178900221363	0.883276	0.883276	chr19	54937731	0.0539035698678262	chr19:54937731:G:C
chr19:54938387	['G', 'A']	98663	122809.67108304272	-4262.992604485598	-0.0033608738799933	0.0043805723254065	-0.7672225522909062	0.442951	0.442951	chr19	54938387	0.3536443135209681	chr19:54938387:G:A
chr19:54939287	['T', 'C']	98663	2647.483004713872	-104.52371747330864	-0.0139075864511315	0.0184363373150719	-0.7543573440567222	0.450636	0.450636	chr19	54939287	0.3461741167026663	chr19:54939287:T:C
chr19:54939864	['C', 'T']	98663	46148.56444025388	-712.7898856672663	0.0047307121309255	0.0050345495943907	0.9396495241989996	0.3474	0.3474	chr19	54939864	0.4591701858889201	chr19:54939864:C:T
chr19:54940429	['C', 'T']	98663	68533.55698139982	-2028.1795508746488	0.0003139835374135	0.0044544545109458	0.0704875393029703	0.943806	0.943806	chr19	54940429	0.0251172660706191	chr19:54940429:C:T
chr19:54940522	['T', 'C']	98663	68538.33605335983	-2033.3042261677103	0.0002034728001765	0.0044543897618422	0.0456791639383639	0.963566	0.963566	chr19	54940522	0.0161185327427014	chr19:54940522:T:C
chr19:54940801	['T', 'C']	98663	23588.17859176715	-1107.979794377097	-0.0054068224555296	0.0065581182797901	-0.8244472308759034	0.409687	0.409687	chr19	54940801	0.3875478166615494	chr19:54940801:T:C
chr19:54941766	['G', 'A']	98663	77326.89120473621	-2341.689151317988	4.1510232778731126e-05	0.0043520452697683	0.0095380976542415	0.99239	0.99239	chr19	54941766	0.0033176206258464	chr19:54941766:G:A
chr19:54942050	['G', 'A']	98663	47166.07168447635	-1215.8346626654109	0.0036799272615697	0.0050600635418841	0.7272492195225593	0.467075	0.467075	chr19	54942050	0.3306133775261978	chr19:54942050:G:A
chr19:54942143	['C', 'T']	98663	44234.5277934609	-1081.8229246180622	0.0044671311530939	0.0051370039678938	0.8695985405137794	0.384522	0.384522	chr19	54942143	0.4150788074743259	chr19:54942143:C:T
chr19:54944189	['T', 'G']	98663	9528.124593221886	-617.3123151843392	-0.0062567168156924	0.00990161222157	-0.6318886940515169	0.527461	0.527461	chr19	54944189	0.2778096461932084	chr19:54944189:T:G
chr19:54944209	['T', 'C']	98663	89985.0649831206	-3213.568286614693	-0.002474958175214	0.0042759059358912	-0.578814925379822	0.562715	0.562715	chr19	54944209	0.2497115079304181	chr19:54944209:T:C
chr19:54946942	['A', 'G']	98663	12309.402377509552	-465.9211809527568	-0.0061310172996922	0.0088943031918081	-0.689319575404068	0.490624	0.490624	chr19	54946942	0.3092512110977795	chr19:54946942:A:G
chr19:54947186	['A', 'G']	98663	12025.346080733616	-448.2856406779672	-0.0053867748452679	0.0088832241498687	-0.6063986177076787	0.544251	0.544251	chr19	54947186	0.26420076431887	chr19:54947186:A:G
chr19:54947305	['C', 'A']	98663	12056.676731124024	-447.72646496655824	-0.005136740150043	0.0088847871841666	-0.5781500494685079	0.563164	0.563164	chr19	54947305	0.2493651150538973	chr19:54947305:C:A
chr19:54947433	['G', 'A']	98663	16687.183932046704	-766.8367211409696	0.0023693902227903	0.0076186809503642	0.3109974335750391	0.755803	0.755803	chr19	54947433	0.1215913885755801	chr19:54947433:G:A
chr19:54948146	['A', 'G']	98663	12010.50410642225	-443.70662885619646	-0.0049432025838145	0.0088755231410388	-0.5569477432781513	0.577564	0.577564	chr19	54948146	0.238399884497622	chr19:54948146:A:G
chr19:54948641	['A', 'G']	98663	12021.448877476472	-449.1439068112544	-0.0053540586166684	0.0088764286779249	-0.603177112207707	0.546392	0.546392	chr19	54948641	0.2624956680038481	chr19:54948641:A:G
chr19:54949826	['T', 'C']	98663	12081.449033383007	-459.1174978659913	-0.0071162550570346	0.0088457952769805	-0.8044788325085194	0.421122	0.421122	chr19	54949826	0.3755920698382771	chr19:54949826:T:C
chr19:54950642	['T', 'C']	98663	5444.889219239976	-202.0976557661957	-0.0063264630684199	0.0129337637100935	-0.4891432385982703	0.624741	0.624741	chr19	54950642	0.2042999915896531	chr19:54950642:T:C
chr19:54950693	['T', 'G']	98663	9779.261598727657	-415.6640928683293	-0.0115580819600922	0.0097546558878975	-1.1848784921703035	0.236068	0.236068	chr19	54950693	0.6269628793562799	chr19:54950693:T:G
chr19:54950709	['G', 'A']	98663	8830.806823910407	-286.59509441799975	-0.0050218962976774	0.0102192195996158	-0.4914168101315903	0.623133	0.623133	chr19	54950709	0.2054192486836028	chr19:54950709:G:A
chr19:54950721	['C', 'G']	98663	9831.87767117338	-352.80010973550924	-0.0037310381829461	0.0097278297586557	-0.3835427094749721	0.701318	0.701318	chr19	54950721	0.1540850143732064	chr19:54950721:C:G
chr19:54950723	['T', 'G']	98663	10060.458156395882	-387.4548184805671	-0.0062077676526261	0.0096270647797997	-0.6448245435775746	0.519042	0.519042	chr19	54950723	0.2847974983553376	chr19:54950723:T:G
chr19:54950745	['A', 'G']	98663	11418.098714810276	-428.59733704056254	-0.0049932548557047	0.0090837563632351	-0.5496905306613079	0.582533	0.582533	chr19	54950745	0.2346794671912905	chr19:54950745:A:G
chr19:54950778	['T', 'A']	98663	11936.2021192456	-463.1115304869045	-0.0064751737050937	0.0088987291570928	-0.727651509646473	0.466829	0.466829	chr19	54950778	0.3308421728735123	chr19:54950778:T:A
chr19:54951326	['CA', 'C']	98663	9232.59080956146	-622.1663680353952	-0.0066014420497806	0.0100547249406138	-0.6565512322585353	0.511471	0.511471	chr19	54951326	0.2911789854064029	chr19:54951326:CA:C
chr19:54951854	['A', 'T']	98663	6083.672824664463	-195.8794162927383	-0.0059894210150735	0.0122648797294275	-0.4883391559644076	0.625311	0.625311	chr19	54951854	0.2039039314708077	chr19:54951854:A:T
chr19:54952090	['A', 'C']	98663	5892.895912740247	-251.448022393776	-0.0039601396414119	0.0124509916344968	-0.3180581722053313	0.750441	0.750441	chr19	54952090	0.1246834465008791	chr19:54952090:A:C
chr19:54953523	['G', 'A']	98663	42452.38576352525	-1600.405414067391	-5.915260464768161e-05	0.0051735024694683	-0.0114337636826837	0.990877	0.990877	chr19	54953523	0.003980252211601	chr19:54953523:G:A
chr19:54953902	['G', 'C']	98663	11924.62586558252	-471.7355310712268	-0.0066481566078591	0.0089065521157892	-0.7464343689263904	0.455407	0.455407	chr19	54953902	0.3416002981872593	chr19:54953902:G:C
chr19:54955025	['C', 'CT']	98663	6228.487452896537	-219.5072280163702	-0.0090447168836109	0.0122533502639112	-0.7381423601551337	0.46043	0.46043	chr19	54955025	0.3368363870188067	chr19:54955025:C:CT
chr19:54955046	['G', 'C']	98663	9589.48195180377	-596.5607309131574	-0.0065838764706529	0.0098784103978117	-0.6664914905855062	0.505099	0.505099	chr19	54955046	0.2966234913073135	chr19:54955046:G:C
chr19:54955065	['C', 'T']	98663	16359.823967076183	-837.9525690929264	0.0005112423903483	0.0076916502594447	0.0664671914483611	0.947006	0.947006	chr19	54955065	0.0236472694036572	chr19:54955065:C:T
chr19:54955489	['T', 'C']	98663	77146.0425359284	-3114.098182355355	-0.007997456868274	0.0043532232786034	-1.8371345452420176	0.066193	0.066193	chr19	54955489	1.179187935365632	chr19:54955489:T:C
chr19:54955559	['A', 'G']	98663	16761.362984523625	-791.1281932059219	0.0014167651591261	0.0076088740994788	0.1861990539734608	0.852289	0.852289	chr19	54955559	0.0694131167083219	chr19:54955559:A:G
chr19:54955697	['G', 'A']	98663	9181.44469127536	-627.9592730617802	-0.0075043974460015	0.0100784477640099	-0.7445985355800189	0.456516	0.456516	chr19	54955697	0.3405439966840314	chr19:54955697:G:A
chr19:54955709	['T', 'C']	98663	61829.81663462392	-2433.83876685776	-0.0054672979731742	0.0046732882811134	-1.1699038544807174	0.242042	0.242042	chr19	54955709	0.6161092671370019	chr19:54955709:T:C
chr19:54955943	['G', 'C']	98663	6018.0884645837305	-244.2426003403411	-0.0129123423848845	0.012346318845684	-1.045845530661824	0.295635	0.295635	chr19	54955943	0.5292441514441443	chr19:54955943:G:C
chr19:54956239	['T', 'C']	98663	7458.814373625035	-215.9981596838056	9.435150767622877e-05	0.011125753633789	0.008480459911469	0.993234	0.993234	chr19	54956239	0.0029484222632147	chr19:54956239:T:C
chr19:54957310	['T', 'C']	98663	126724.41443242498	-4955.193005531064	-0.0065977458727446	0.0044511357065823	-1.48226122672194	0.138274	0.138274	chr19	54957310	0.8592594736727712	chr19:54957310:T:C
chr19:54957844	['C', 'A']	98663	34113.111784621	-1328.8777934365737	-0.0036933411750431	0.0056356001820835	-0.6553589778751149	0.512238	0.512238	chr19	54957844	0.2905282068551747	chr19:54957844:C:A
chr19:54958782	['T', 'TC']	98663	53126.15383289744	-1886.7468593805672	-0.0073781561639373	0.0047966951844702	-1.5381749058862026	0.124009	0.124009	chr19	54958782	0.906546794607944	chr19:54958782:T:TC
chr19:54959225	['G', 'A']	98663	9453.86344430079	-420.5331206211731	0.0013048434561578	0.0099525295570382	0.1311067149994117	0.895691	0.895691	chr19	54959225	0.0478417896015185	chr19:54959225:G:A
chr19:54960335	['T', 'C']	98663	36562.29240733783	-1877.0038788315344	-0.0025749984133291	0.0054312579423515	-0.4741071848659612	0.635425	0.635425	chr19	54960335	0.1969357024008132	chr19:54960335:T:C
chr19:54961216	['A', 'C']	98663	44249.53385876286	-2297.529331195856	-0.006188007458974	0.0050755353647743	-1.2191832022136275	0.222778	0.222778	chr19	54961216	0.6521276992718865	chr19:54961216:A:C
chr19:54961249	['G', 'A']	98663	8194.39853749568	-229.44069116042948	-0.0236307284933005	0.010597416796216	-2.2298574216443288	0.0257592	0.0257592	chr19	54961249	1.589067628927932	chr19:54961249:G:A
chr19:54961340	['G', 'A']	98663	10092.628034916805	-368.5593553037664	0.0088653762327377	0.0095560431745738	0.9277245896425176	0.353553	0.353553	chr19	54961340	0.4515454732894108	chr19:54961340:G:A
chr19:54961513	['A', 'G']	98663	35262.19487919077	-1908.959326060088	-0.0040551723377093	0.0055359150222029	-0.732520698284777	0.463853	0.463853	chr19	54961513	0.3336196302290987	chr19:54961513:A:G
chr19:54961564	['T', 'A']	98663	46425.525192264846	-2118.3000647139347	-0.0050391093152096	0.0049802905447115	-1.011810309051253	0.311631	0.311631	chr19	54961564	0.5063593467013875	chr19:54961564:T:A
chr19:54961835	['A', 'G']	98663	43120.595106542765	-2430.261182185476	-0.0064880577623004	0.005129028605578	-1.2649681374840556	0.205886	0.205886	chr19	54961835	0.6863731838796008	chr19:54961835:A:G
chr19:54962630	['T', 'C']	98663	51608.40043276839	-1677.687059913544	-0.0022210124281571	0.0048074317995495	-0.4619956186097637	0.644085	0.644085	chr19	54962630	0.1910568149460677	chr19:54962630:T:C
chr19:54962688	['C', 'T']	98663	48043.97245786379	-1532.7522388628206	-0.0021136543826822	0.0049110206206703	-0.4303900443394382	0.666913	0.666913	chr19	54962688	0.175930816884484	chr19:54962688:C:T
chr19:54962760	['C', 'T']	98663	39609.1302886872	-2136.8384307840483	-0.0054602927391521	0.0053415420520931	-1.0222315364928125	0.306674	0.306674	chr19	54962760	0.5133230421954491	chr19:54962760:C:T
chr19:54962824	['C', 'T']	98663	34362.7914559083	-1881.36341998188	-0.0035646503154773	0.0056541846828687	-0.630444620296467	0.528405	0.528405	chr19	54962824	0.2770330815530899	chr19:54962824:C:T
chr19:54962860	['A', 'G']	98663	35049.65062280718	-1899.296736757548	-0.0033811908355778	0.0056445852386994	-0.5990149306978828	0.549164	0.549164	chr19	54962860	0.2602979403242011	chr19:54962860:A:G
chr19:54963134	['A', 'G']	98663	85026.52712201411	-3190.1819893575675	-0.0032464531632459	0.0043407305588017	-0.7479047868251367	0.454519	0.454519	chr19	54963134	0.3424479574966114	chr19:54963134:A:G
chr19:54963137	['G', 'A']	98663	47523.80136590115	-1505.3777275678372	-0.0011406842464365	0.004965017272905	-0.2297442654754519	0.818291	0.818291	chr19	54963137	0.0870922253995254	chr19:54963137:G:A
chr19:54968024	['T', 'C']	98663	34510.358532926584	-1848.379796118898	-0.0030637968784633	0.0057009954785202	-0.5374143673691425	0.590983	0.590983	chr19	54968024	0.2284250116946833	chr19:54968024:T:C
chr19:54968101	['C', 'T']	98663	33838.321872305925	-1850.6719204899107	-0.0035818676563358	0.0056777835001577	-0.6308566813504494	0.528136	0.528136	chr19	54968101	0.2772542281402196	chr19:54968101:C:T
chr19:54969076	['C', 'G']	98663	34464.890470253114	-1867.5409642329748	-0.0032215351135564	0.0056374844992939	-0.5714490414935778	0.567697	0.567697	chr19	54969076	0.2458834008016934	chr19:54969076:C:G
chr19:54969108	['T', 'G']	98663	34487.78743853601	-1867.3642309962704	-0.0030765507413019	0.0056364201775901	-0.545834172110526	0.585181	0.585181	chr19	54969108	0.2327097832458271	chr19:54969108:T:G
chr19:54969433	['G', 'A']	98663	55156.74597841257	-1869.292887249734	-0.0034601302306666	0.004779922628559	-0.7238883345084098	0.469136	0.469136	chr19	54969433	0.3287012394010436	chr19:54969433:G:A
chr19:54969952	['G', 'C']	98663	53486.87905204046	-1738.6101337638454	-0.0016074390820507	0.0047608340462014	-0.3376381252636361	0.735637	0.735637	chr19	54969952	0.1333364353723523	chr19:54969952:G:C
chr19:54970030	['G', 'A']	98663	35031.32590625251	-1866.7032994112287	-0.00184409480085	0.0056022733046828	-0.329169017746527	0.742029	0.742029	chr19	54970030	0.1295791212791105	chr19:54970030:G:A
chr19:54970301	['T', 'C']	98663	93053.5786410917	-3456.046846248467	-0.0027629546964727	0.0042676474400338	-0.6474186856566726	0.517363	0.517363	chr19	54970301	0.2862046337377832	chr19:54970301:T:C
chr19:54970867	['T', 'C']	98663	44991.87426796832	-1472.4900689641552	-0.004040806030764	0.0051664580331155	-0.7821230724925315	0.434144	0.434144	chr19	54970867	0.362366196679532	chr19:54970867:T:C
chr19:54971623	['T', 'C']	98663	44326.59381629562	-1428.9930771560128	-0.003699540934146	0.0050873416801704	-0.7272051233684856	0.467102	0.467102	chr19	54971623	0.3305882731808444	chr19:54971623:T:C
chr19:54972219	['T', 'C']	98663	34460.08103450023	-1871.9532334834737	-0.0032332512147558	0.0056392565867067	-0.5733470653520961	0.566411	0.566411	chr19	54972219	0.2468683210087669	chr19:54972219:T:C
chr19:54972926	['C', 'T']	98663	47623.10174371451	-1182.7840539380263	-0.0081668465412134	0.0050096361870067	-1.6302274728842447	0.103057	0.103057	chr19	54972926	0.9869225040485232	chr19:54972926:C:T
chr19:54973075	['C', 'T']	98663	55655.46121550768	-1842.231469691602	-0.0016324635832452	0.0047051054420339	-0.3469557916091155	0.728625	0.728625	chr19	54973075	0.1374959316724986	chr19:54973075:C:T
chr19:54973191	['A', 'G']	98663	32324.94421569506	-1730.0456818941582	-0.0019076335883854	0.0057951660270284	-0.3291766930383553	0.742023	0.742023	chr19	54973191	0.1295826329712769	chr19:54973191:A:G
chr19:54974418	['G', 'A']	98663	44485.41058884349	-1235.9785391162902	-0.0001813304633218	0.0050828516788714	-0.0356749468168798	0.971542	0.971542	chr19	54974418	0.012538420000929	chr19:54974418:G:A
chr19:54974531	['G', 'A']	98663	34851.35825434639	-912.469366714067	-0.0038059327194539	0.0055787919020101	-0.6822144984620316	0.495105	0.495105	chr19	54974531	0.3053026877637597	chr19:54974531:G:A
chr19:54974943	['G', 'A']	98663	49330.49915804422	-1348.4560995668894	-0.0091606045719829	0.0049424521370928	-1.8534533704905327	0.0638204	0.0638204	chr19	54974943	1.1950404781549129	chr19:54974943:G:A
chr19:54975259	['C', 'T']	98663	11121.971082867796	-128.96611440560116	-0.0106275897020161	0.0096748803959908	-1.0984724634342902	0.272001	0.272001	chr19	54975259	0.565429499297847	chr19:54975259:C:T
chr19:54976564	['C', 'T']	98663	11637.887295102735	-165.41094683479213	-0.0148414395332652	0.0091031289947209	-1.6303668268209874	0.103027	0.103027	chr19	54976564	0.9870489460289692	chr19:54976564:C:T
chr19:54976629	['G', 'C']	98663	11817.431701579704	-145.51700534002111	-0.0146131405710267	0.0090438487378452	-1.615809927235511	0.106139	0.106139	chr19	54976629	0.9741250084395122	chr19:54976629:G:C
chr19:54977238	['G', 'A']	98663	11632.480243346006	-162.14187348271827	-0.0144678498499329	0.0091086065002845	-1.5883713770576249	0.112206	0.112206	chr19	54977238	0.9499839193969608	chr19:54977238:G:A
chr19:54977288	['G', 'A']	98663	45508.27997199885	-1143.0848693575065	-0.0001726262597396	0.005043657561531	-0.0342264036829751	0.972697	0.972697	chr19	54977288	0.0120224235770262	chr19:54977288:G:A
chr19:54977360	['G', 'A']	98663	41270.333093335496	-2155.565619487837	-0.0042742515523665	0.0052765745784115	-0.8100428580795785	0.417917	0.417917	chr19	54977360	0.3789099622949297	chr19:54977360:G:A
chr19:54978336	['G', 'A']	98663	50874.78427171666	-1339.6458049788596	-0.0082611428705157	0.0048890376583775	-1.689727804890184	0.0910832	0.0910832	chr19	54978336	1.040561719845113	chr19:54978336:G:A
chr19:54978494	['C', 'G']	98663	11655.197781360575	-167.02468495327554	-0.0148099347651449	0.0091006039515218	-1.627357353867536	0.103664	0.103664	chr19	54978494	0.9843720373987483	chr19:54978494:C:G
chr19:54978704	['G', 'A']	98663	11622.903550259827	-168.21688801274067	-0.0146295528012195	0.0091124138877865	-1.605453064508816	0.108397	0.108397	chr19	54978704	0.9649827371839316	chr19:54978704:G:A
chr19:54979467	['G', 'A']	98663	3031.315240125916	-1.5751690868506076	0.0118560965369601	0.0172312384918726	0.6880582926498457	0.491418	0.491418	chr19	54979467	0.3085489399245098	chr19:54979467:G:A
chr19:54979934	['G', 'A']	98663	30162.73145378019	-662.963126555839	-0.0037726659369851	0.0059171857154929	-0.6375777469865871	0.52375	0.52375	chr19	54979934	0.2808759640256482	chr19:54979934:G:A
chr19:54980327	['C', 'T']	98663	40713.99740365106	-2211.4160423715603	-0.0036663975392996	0.0053110686827816	-0.6903314113007085	0.489987	0.489987	chr19	54980327	0.3098154422228327	chr19:54980327:C:T
chr19:54980491	['G', 'T']	98663	15249.737525354944	-490.1280314625637	0.0060006311248454	0.0079690252968946	0.752994362708791	0.451455	0.451455	chr19	54980491	0.345385532671996	chr19:54980491:G:T
chr19:54981080	['C', 'G']	98663	34673.271470278174	-505.40649670716607	-0.009881279425596	0.0056792761820395	-1.7398835888356925	0.0818826	0.0818826	chr19	54981080	1.0868083757344258	chr19:54981080:C:G
chr19:54981196	['G', 'A']	98663	13450.726599961468	216.0003558399113	-0.0083433906900022	0.0086134202726488	-0.9686501326883996	0.332722	0.332722	chr19	54981196	0.477918482080628	chr19:54981196:G:A
chr19:54981242	['C', 'T']	98663	13558.979564502722	-738.7200597561671	0.0054515779536189	0.0084140853708635	0.6479109390186137	0.517044	0.517044	chr19	54981242	0.2864724972462843	chr19:54981242:C:T
chr19:54981727	['C', 'G']	98663	30095.84606727903	-463.8598285792792	-0.0006543326572694	0.0059310890536765	-0.1103225143557477	0.912154	0.912154	chr19	54981727	0.0399318330487021	chr19:54981727:C:G
chr19:54982073	['C', 'T']	98663	44054.48378005759	-2322.3990060584347	-0.0040347855553843	0.0051577402295068	-0.782277775895314	0.434053	0.434053	chr19	54982073	0.3624572377635208	chr19:54982073:C:T
chr19:54982479	['C', 'T']	98663	13597.689097691014	-698.9059322679435	-0.0013447116198656	0.0083938617108471	-0.1602017838973779	0.872722	0.872722	chr19	54982479	0.0591240759890777	chr19:54982479:C:T
chr19:54982789	['G', 'A']	98663	13701.13886805457	234.09905296028407	-0.008178477622943	0.0085476239566265	-0.956812988550184	0.338664	0.338664	chr19	54982789	0.4702309664268149	chr19:54982789:G:A
chr19:54983244	['A', 'G']	98663	5070.008195973011	-233.618639609089	0.0067995817188324	0.0134321693696139	0.506216198718755	0.612706	0.612706	chr19	54983244	0.2127478667642877	chr19:54983244:A:G
chr19:54983270	['T', 'C']	98663	5181.045727904264	-235.64570252048367	0.0061008458600847	0.0132910181153721	0.4590202050081225	0.646221	0.646221	chr19	54983270	0.1896189329851485	chr19:54983270:T:C
chr19:54983283	['A', 'G']	98663	44047.928966069565	-2318.600695006808	-0.0039640793748013	0.0051593804199183	-0.7683246925343192	0.442296	0.442296	chr19	54983283	0.3542869882491682	chr19:54983283:A:G
chr19:54983847	['A', 'G']	98663	38919.41191738737	-2086.4037603578	-0.0054191943574028	0.0053948875247028	-1.004505530947333	0.315137	0.315137	chr19	54983847	0.5015006036413765	chr19:54983847:A:G
chr19:54984012	['G', 'A']	98663	44044.49957925685	-2330.6094894269822	-0.0041721664637679	0.0051593600480846	-0.8086596835428861	0.418713	0.418713	chr19	54984012	0.3780835551330844	chr19:54984012:G:A
chr19:54984110	['T', 'TC']	98663	44176.56682821972	-2324.652130507288	-0.0043978214808244	0.0051523994933446	-0.8535482325283807	0.393357	0.393357	chr19	54984110	0.4052131169215099	chr19:54984110:T:TC
chr19:54984172	['G', 'A']	98663	15058.99424362219	-440.60905150948577	0.0086628682023131	0.0080507704234676	1.0760297147539166	0.281917	0.281917	chr19	54984172	0.5498787347577523	chr19:54984172:G:A
chr19:54984225	['T', 'G']	98663	44227.44686662323	-2321.173104355664	-0.0043428386220845	0.0051543088250917	-0.8425646909131848	0.399474	0.399474	chr19	54984225	0.3985114817416883	chr19:54984225:T:G
chr19:54984297	['T', 'C']	98663	109027.337152632	-3240.397409353667	-0.0083925893775763	0.0043502744910391	-1.929209155620811	0.0537078	0.0537078	chr19	54984297	1.2699626370013135	chr19:54984297:T:C
chr19:54985398	['C', 'T']	98663	13253.940348280898	-693.8907058079179	0.0072241673208201	0.0085078273651862	0.8491201114847723	0.395817	0.395817	chr19	54985398	0.4025055571542734	chr19:54985398:C:T
chr19:54985477	['A', 'G']	98663	13931.11798515936	-585.079876305025	0.0086503334763511	0.0083080457938277	1.0411995421086406	0.297785	0.297785	chr19	54985477	0.5260971822765814	chr19:54985477:A:G
chr19:54985627	['A', 'G']	98663	73240.49065581769	-2525.758477027475	-0.0025530597916386	0.0043938316496935	-0.5810554420801899	0.561204	0.561204	chr19	54985627	0.2508792421844177	chr19:54985627:A:G
chr19:54985735	['C', 'T']	98663	5253.757234107271	-240.15552357814536	0.0034915761342001	0.0132031550031936	0.2644501358467391	0.791434	0.791434	chr19	54985735	0.1015852963808247	chr19:54985735:C:T
chr19:54985922	['G', 'A']	98663	18548.04741952175	-1048.473174724406	-0.0034149324039283	0.0072952898842183	-0.4681009881890754	0.639713	0.639713	chr19	54985922	0.1940148236283836	chr19:54985922:G:A
chr19:54986138	['C', 'T']	98663	44177.71645649178	-2348.564470450423	-0.0051590321603249	0.005150188427865	-1.0017171667762872	0.316483	0.316483	chr19	54986138	0.499649613306908	chr19:54986138:C:T
chr19:54986458	['G', 'A']	98663	38728.49546371479	-2103.019637127066	-0.0057435230003512	0.0054059989565358	-1.0624350922982155	0.288041	0.288041	chr19	54986458	0.5405456899962133	chr19:54986458:G:A
chr19:54986487	['A', 'G']	98663	13940.836867714144	213.33197900500136	-0.0080489002386427	0.0084746543737761	-0.9497614750578004	0.342236	0.342236	chr19	54986487	0.4656743087077959	chr19:54986487:A:G
chr19:54986575	['A', 'G']	98663	44300.37493139255	-2352.8817592128835	-0.0053523334321064	0.0051532048964188	-1.0386416879767308	0.298974	0.298974	chr19	54986575	0.5243665780551674	chr19:54986575:A:G
chr19:54986911	['G', 'A']	98663	11807.470567958308	-480.3009940318642	0.0090476662827485	0.0089715827213796	1.00848050603018	0.313226	0.313226	chr19	54986911	0.5041421955672476	chr19:54986911:G:A
chr19:54986949	['A', 'G']	98663	5310.64591337138	-259.0520970429844	0.0009008203914813	0.0131298165326737	0.0686087569647014	0.945301	0.945301	chr19	54986949	0.0244298826815498	chr19:54986949:A:G
chr19:54987376	['G', 'A']	98663	38867.121196148	-2097.070888438648	-0.0059743820997688	0.0053966563331685	-1.107052539745684	0.268274	0.268274	chr19	54987376	0.5714214153030218	chr19:54987376:G:A
chr19:54988333	['C', 'T']	98663	49262.48950815019	-1736.5013149401336	-0.0031949896983008	0.0049023569652476	-0.6517252254272489	0.51458	0.51458	chr19	54988333	0.2885470973686406	chr19:54988333:C:T
chr19:54988666	['T', 'C']	98663	30351.91586414043	-246.7310674460753	-0.0023852526938576	0.0059482292263808	-0.4010021475431415	0.688419	0.688419	chr19	54988666	0.1621471518812506	chr19:54988666:T:C
chr19:54988847	['A', 'G']	98663	70374.5080113677	-1661.3907593496035	-0.0027456456038092	0.0044862761611943	-0.6120099399048814	0.540533	0.540533	chr19	54988847	0.2671777868532941	chr19:54988847:A:G
chr19:54988905	['C', 'T']	98663	49791.21433424256	-2332.132425956925	-0.0019340057147985	0.0049410333624053	-0.3914172548426417	0.69549	0.69549	chr19	54988905	0.1577091100659549	chr19:54988905:C:T
chr19:54989397	['G', 'A']	98663	52284.89143738661	-2659.0990179036207	0.0004950263850875	0.0048669221790839	0.1017124101994002	0.918985	0.918985	chr19	54989397	0.0366915772650242	chr19:54989397:G:A
chr19:54989436	['C', 'T']	98663	29300.754437177475	-363.7934518309026	0.0009895290327463	0.0060387623595281	0.1638628867693529	0.869839	0.869839	chr19	54989436	0.0605611242573866	chr19:54989436:C:T
chr19:54989848	['T', 'G']	98663	52968.96581665815	-2591.553873055758	0.0004018271991347	0.0048492986481465	0.0828629515916439	0.933961	0.933961	chr19	54989848	0.0296712585005532	chr19:54989848:T:G
chr19:54989948	['G', 'A']	98663	52881.56593607293	-2592.585039879236	0.0002129584971463	0.0048454399499527	0.0439502912730269	0.964944	0.964944	chr19	54989948	0.0154978899688355	chr19:54989948:G:A
chr19:54991126	['AT', 'A']	98663	82144.98195439938	-2961.4654053042505	0.0007151590021492	0.0043172130099625	0.1656529340801518	0.86843	0.86843	chr19	54991126	0.0612651822127657	chr19:54991126:AT:A
chr19:54991242	['T', 'G']	98663	85346.81604347477	-3034.8357314865643	0.001289381223164	0.0042968232611307	0.3000777888231521	0.764118	0.764118	chr19	54991242	0.1168395697073792	chr19:54991242:T:G
chr19:54991553	['A', 'AC']	98663	47038.095814407	-1213.5249514609332	0.0041713080903063	0.0050115885962447	0.8323325049929263	0.405223	0.405223	chr19	54991553	0.3923059125476834	chr19:54991553:A:AC
chr19:54992419	['T', 'C']	98663	82810.57503820764	-2990.297046805772	9.037507278080067e-05	0.0043295077935096	0.0208742141349837	0.983346	0.983346	chr19	54992419	0.0072936444757294	chr19:54992419:T:C
chr19:54992715	['C', 'T']	98663	82022.51917556717	-3015.475832767709	-0.0001342238711636	0.0043188369493768	-0.0310787077023134	0.975207	0.975207	chr19	54992715	0.0109031900286587	chr19:54992715:C:T
chr19:54993274	['GT', 'G']	98663	34745.349563908734	-1871.477038304976	-0.0043510152880583	0.0056875647521395	-0.7650049674461478	0.44427	0.44427	chr19	54993274	0.3523530121571552	chr19:54993274:GT:G
chr19:54993412	['A', 'T']	98663	34165.579427030534	-1866.980110090932	-0.0041941996905733	0.005670763644253	-0.7396181455779589	0.459533	0.459533	chr19	54993412	0.3376832955873463	chr19:54993412:A:T
chr19:54993598	['T', 'C']	98663	82110.36435965102	-3015.5087163874587	-5.672119160612312e-05	0.0043202914223733	-0.0131290197953738	0.989525	0.989525	chr19	54993598	0.0045732290221198	chr19:54993598:T:C
chr19:54993739	['C', 'CA']	98663	82000.62236549982	-3001.635047667615	0.0001340496095832	0.004317901795631	0.0310450806729634	0.975234	0.975234	chr19	54993739	0.0108911661314865	chr19:54993739:C:CA
chr19:54993791	['A', 'C']	98663	82355.19010400827	-2975.499446691321	-0.0001541058182637	0.0043161489514076	-0.0357044717406061	0.971518	0.971518	chr19	54993791	0.0125491485091235	chr19:54993791:A:C
chr19:54993840	['T', 'C']	98663	82036.27030589382	-3005.1637790537434	0.0001991704917897	0.0043182449560003	0.0461230184528947	0.963212	0.963212	chr19	54993840	0.0162781154744159	chr19:54993840:T:C
chr19:54993903	['G', 'A']	98663	82019.79493937797	-3012.781680831789	-2.084201847645015e-05	0.0043177276456644	-0.0048270803966475	0.996149	0.996149	chr19	54993903	0.0016756966786713	chr19:54993903:G:A
chr19:54994189	['C', 'T']	98663	47811.17640558786	-1154.773175725823	0.0029222295861238	0.0049786978762652	0.5869465588693111	0.557241	0.557241	chr19	54994189	0.2539569370817332	chr19:54994189:C:T
chr19:54995071	['C', 'T']	98663	82893.38233988232	-3024.6303249603898	-0.0001142842718977	0.0043643084437923	-0.0261861125008854	0.979109	0.979109	chr19	54995071	0.0091689573659571	chr19:54995071:C:T
chr19:54995545	['C', 'G']	98663	29279.399225159978	-345.5964464757027	0.0018340509276264	0.0060304223069132	0.3041330829391256	0.761027	0.761027	chr19	54995545	0.1185999348943416	chr19:54995545:C:G
chr19:54995758	['C', 'T']	98663	46805.65517591	-1250.2633762167638	0.0033946122336353	0.0050135846758294	0.6770828565040097	0.498355	0.498355	chr19	54995758	0.3024611801009099	chr19:54995758:C:T
chr19:54995780	['G', 'A']	98663	34168.85275240056	-1854.8364087511784	-0.0037832946154723	0.0056709276785653	-0.6671385758933608	0.504685	0.504685	chr19	54995780	0.2969796029620477	chr19:54995780:G:A
chr19:54996061	['AAC', 'A']	98663	19451.924599180744	-217.22545069111263	0.0039999502749021	0.0074346050795127	0.538017854630189	0.590566	0.590566	chr19	54996061	0.2287315598047875	chr19:54996061:AAC:A
chr19:54997068	['C', 'T']	98663	64814.4816309152	-2113.729339981992	-0.0015725334124099	0.0045252947162207	-0.347498563303125	0.728218	0.728218	chr19	54997068	0.1377385904335774	chr19:54997068:C:T
chr19:54997108	['A', 'G']	98663	82493.37780165643	-2986.252406865525	0.0003307885181595	0.0043161950835896	0.0766389173226204	0.938911	0.938911	chr19	54997108	0.0273755728465257	chr19:54997108:A:G
chr19:54997194	['C', 'T']	98663	11517.28406925354	-608.004165194077	0.0048930379753082	0.0090701487263815	0.5394661237556432	0.589566	0.589566	chr19	54997194	0.229467569989831	chr19:54997194:C:T
chr19:54997925	['C', 'T']	98663	64845.66078254431	-2110.47388625182	-0.0014785259352021	0.0045251442053362	-0.326735650426028	0.743869	0.743869	chr19	54997925	0.128503539704666	chr19:54997925:C:T
chr19:54997932	['C', 'T']	98663	65282.82857230083	-2137.663277662855	-0.0022663478449929	0.0045310835464594	-0.5001778982344977	0.616951	0.616951	chr19	54997932	0.209749327497823	chr19:54997932:C:T
chr19:54998175	['C', 'T']	98663	64839.28717439134	-2116.171521460285	-0.0016729775874797	0.0045254960538035	-0.369678277826277	0.711623	0.711623	chr19	54998175	0.1477500237532881	chr19:54998175:C:T
chr19:54998497	['G', 'A']	98663	65033.40319432248	-2115.4732898517755	-0.0014519554186062	0.0045308286956029	-0.320461336358918	0.748619	0.748619	chr19	54998497	0.1257391546588901	chr19:54998497:G:A
chr19:54998898	['G', 'A']	98663	64992.19036941596	-2100.0433310988765	-0.0016606523954881	0.0045218765414185	-0.3672485040839158	0.713434	0.713434	chr19	54998898	0.1466461974079136	chr19:54998898:G:A
chr19:54998958	['C', 'T']	98663	64830.79895987508	-2109.4059832453468	-0.001493360450082	0.0045251181227735	-0.3300157939671067	0.741389	0.741389	chr19	54998958	0.1299538618925635	chr19:54998958:C:T
chr19:54999843	['T', 'A']	98663	17544.912186616115	-896.5882663012603	0.0051723966233634	0.007467575084299	0.6926474210133672	0.488532	0.488532	chr19	54999843	0.3111069836990383	chr19:54999843:T:A
chr19:55000524	['C', 'T']	98663	34584.28971071529	-1835.44088087798	-0.002600956693887	0.0056466743661138	-0.4606174405054381	0.645074	0.645074	chr19	55000524	0.1903904621891685	chr19:55000524:C:T
chr19:55000643	['A', 'C']	98663	14585.17398710305	-694.4574495633448	0.0073008967625025	0.0081333510856636	0.8976492820249174	0.369375	0.369375	chr19	55000643	0.4325325017746694	chr19:55000643:A:C
chr19:55000864	['C', 'A']	98663	78046.31325850898	-2644.8911319646445	-9.348141005004826e-05	0.0043479281444687	-0.0215002196319574	0.982847	0.982847	chr19	55000864	0.0075140836199258	chr19:55000864:C:A
chr19:55001063	['A', 'G']	98663	79066.04812020923	-2827.986241541942	0.0002749111920565	0.0043401947002865	0.0633407510585625	0.949495	0.949495	chr19	55001063	0.0225073178970815	chr19:55001063:A:G
chr19:55001065	['CCTTAT', 'C']	98663	15089.682358188376	-635.0704549090236	0.0059319990580601	0.0080061286919862	0.7409322640538822	0.458736	0.458736	chr19	55001065	0.3384371766156564	chr19:55001065:CCTTAT:C
chr19:55001923	['G', 'C']	98663	85263.2465324249	-3078.5404203353182	0.0010421304557624	0.0042981218441707	0.2424618225227401	0.808423	0.808423	chr19	55001923	0.0923613391065234	chr19:55001923:G:C
chr19:55002773	['T', 'C']	98663	85285.7973684479	-3076.935469812539	0.001089830693419	0.0042996964361389	0.2534668922808153	0.799908	0.799908	chr19	55002773	0.0969599597454677	chr19:55002773:T:C
chr19:55002954	['T', 'C']	98663	2071.129219197905	-79.63267489380027	-0.0005415926925765	0.0209532990427232	-0.0258476095564846	0.979379	0.979379	chr19	55002954	0.0090492124291928	chr19:55002954:T:C
chr19:55003027	['G', 'C']	98663	88403.92517915927	-3205.964276680253	-0.0007290259917425	0.0044201383561204	-0.1649328444058916	0.868997	0.868997	chr19	55003027	0.0609817228444228	chr19:55003027:G:C
chr19:55003593	['A', 'G']	98663	29265.29763354433	-359.61484276501864	0.0011585497513785	0.0060333537387098	0.1920241712242601	0.847724	0.847724	chr19	55003593	0.0717455213135886	chr19:55003593:A:G
chr19:55003641	['C', 'T']	98663	58024.03704643737	-2217.009740941748	0.0005158855078629	0.0046785085715343	0.1102670861825095	0.912198	0.912198	chr19	55003641	0.03991088428749	chr19:55003641:C:T
chr19:55003974	['AAC', 'A']	98663	34489.24349201201	-1842.5418328867777	-0.0031582241956423	0.0056493550528287	-0.559041548302225	0.576135	0.576135	chr19	55003974	0.2394757407339826	chr19:55003974:AAC:A
chr19:55004416	['T', 'C']	98663	14401.437897830934	-708.8211885094872	0.0078748679867868	0.0081832794649597	0.9623119949045478	0.335895	0.335895	chr19	55004416	0.4737964608459549	chr19:55004416:T:C
chr19:55004604	['A', 'G']	98663	55670.4414397972	-2760.2734671952417	0.0002865151891427	0.0047753511517009	0.0599987686854666	0.952157	0.952157	chr19	55004604	0.0212914354265104	chr19:55004604:A:G
chr19:55004766	['G', 'A']	98663	29193.95895715284	-341.98472860847926	0.001590655719508	0.0060376904587923	0.2634543341306314	0.792201	0.792201	chr19	55004766	0.1011646137188909	chr19:55004766:G:A
chr19:55005440	['C', 'A']	98663	55640.71499533677	-2759.825704203601	0.0005797957016581	0.0047753822529776	0.1214134640837575	0.903364	0.903364	chr19	55005440	0.0441372205190036	chr19:55005440:C:A
chr19:55005589	['A', 'C']	98663	55651.818625214175	-2762.251860536842	0.0005150047297221	0.0047757700853889	0.1078370023083394	0.914125	0.914125	chr19	55005589	0.0389944135676961	chr19:55005589:A:C
chr19:55005607	['T', 'C']	98663	55641.12200117624	-2772.237146100124	0.0002770267364646	0.004775654259036	0.0580081223301403	0.953742	0.953742	chr19	55005607	0.0205690918894108	chr19:55005607:T:C
chr19:55005617	['A', 'G']	98663	55644.17539466079	-2764.650630486948	0.00045388509459	0.0047755708048903	0.095043108590346	0.924281	0.924281	chr19	55005617	0.0341959744544362	chr19:55005617:A:G
chr19:55005622	['G', 'A']	98663	55633.9692112733	-2768.716958459929	0.0003578511504161	0.0047753965208291	0.0749364265051757	0.940265	0.940265	chr19	55005622	0.0267497295723899	chr19:55005622:G:A
chr19:55005635	['A', 'G']	98663	55645.48385919377	-2760.9001349159257	0.0005628569188178	0.0047755485356303	0.1178622549050282	0.906177	0.906177	chr19	55005635	0.0427869649993037	chr19:55005635:A:G
chr19:55005641	['A', 'G']	98663	55638.76712856433	-2762.357622865802	0.0005130836960114	0.0047751597270832	0.1074484887073741	0.914433	0.914433	chr19	55005641	0.038848109538301	chr19:55005641:A:G
chr19:55006783	['G', 'A']	98663	34670.736973641135	-1848.809594409601	-0.0031463726160532	0.0056596754856633	-0.5559280958817155	0.578261	0.578261	chr19	55006783	0.2378760970893567	chr19:55006783:G:A
chr19:55006793	['ATTAT', 'A']	98663	15208.541463513531	-725.2439477262582	0.0143459362307522	0.0079792363686441	1.797908417292568	0.0721946	0.0721946	chr19	55006793	1.1414952855038742	chr19:55006793:ATTAT:A
chr19:55006842	['T', 'C']	98663	18373.5382790641	-907.4967716729382	0.0045874745863948	0.0073201371766062	0.6266924342696072	0.530862	0.530862	chr19	55006842	0.2750183610799419	chr19:55006842:T:C
chr19:55006894	['C', 'T']	98663	29280.45158543509	-371.6356477398464	0.0004766172988156	0.0060281110828535	0.0790657790251061	0.93698	0.93698	chr19	55006894	0.0282696791040448	chr19:55006894:C:T
chr19:55007356	['T', 'C']	98663	86950.03207688723	-3109.126094684116	0.0025902825672805	0.0042877327773171	0.6041147389090232	0.545769	0.545769	chr19	55007356	0.2629911361474132	chr19:55007356:T:C
chr19:55007380	['G', 'A']	98663	29335.27060779305	-360.3220130416463	0.0006929983127933	0.0060236623036223	0.1150460098629008	0.908409	0.908409	chr19	55007380	0.0417185716881294	chr19:55007380:G:A
chr19:55007433	['C', 'T']	98663	86952.03258379122	-3110.513471287569	0.0025802862723839	0.0042877000758277	0.6017879578216068	0.547317	0.547317	chr19	55007433	0.2617610621963751	chr19:55007433:C:T
chr19:55007574	['C', 'T']	98663	87016.93765077951	-3104.350358036026	0.0026994488798156	0.004287148660511	0.629660665766103	0.528918	0.528918	chr19	55007574	0.27661165293251	chr19:55007574:C:T
chr19:55007756	['T', 'C']	98663	4755.289183737596	396.7663633392492	0.0107378412303731	0.0141377525367237	0.7595154323490169	0.447546	0.447546	chr19	55007756	0.3491623200811217	chr19:55007756:T:C
chr19:55007860	['C', 'T']	98663	52270.774567353	-1289.697595283308	0.0057921464737381	0.0048287497448659	1.1995126647216705	0.230332	0.230332	chr19	55007860	0.6376457213584245	chr19:55007860:C:T
chr19:55007880	['C', 'T']	98663	86943.6243626005	-3105.0471941625697	0.0026574235542651	0.0042880020822344	0.6197346697370086	0.535434	0.535434	chr19	55007880	0.2712940546217147	chr19:55007880:C:T
chr19:55008542	['G', 'A']	98663	86584.9598677565	-3115.424939648502	0.0030366416558769	0.0043014745974	0.7059536415052667	0.480219	0.480219	chr19	55008542	0.3185606609555519	chr19:55008542:G:A
chr19:55008572	['A', 'G']	98663	33741.224205656195	-1790.4247734979242	-0.0027979249202874	0.0057224926162727	-0.4889346492699924	0.624889	0.624889	chr19	55008572	0.2041971202059279	chr19:55008572:A:G
chr19:55008749	['A', 'G']	98663	86891.21389773695	-3158.512482252478	0.0024678035046279	0.0043014460372266	0.5737148585081514	0.566162	0.566162	chr19	55008749	0.2470592832297208	chr19:55008749:A:G
chr19:55008801	['A', 'G']	98663	63096.057009004566	-1575.659654242642	-0.0060882188052722	0.0045825222087491	-1.32857376962589	0.183992	0.183992	chr19	55008801	0.7352010597697402	chr19:55008801:A:G
chr19:55009086	['A', 'T']	98663	13459.410450333547	-114.90963338731684	-0.0029612296738356	0.0084632151027197	-0.3498941759006083	0.726419	0.726419	chr19	55009086	0.1388128050607019	chr19:55009086:A:T
chr19:55009100	['G', 'A']	98663	34554.35474747064	-1830.7916718743704	-0.0026918452455162	0.0056458874445785	-0.4767798281386372	0.63352	0.63352	chr19	55009100	0.1982396700425266	chr19:55009100:G:A
chr19:55009140	['A', 'C']	98663	34551.505915869944	-1832.3191788079948	-0.0028187224385937	0.0056479328501023	-0.4990715211039959	0.61773	0.61773	chr19	55009140	0.2092013066790135	chr19:55009140:A:C
chr19:55009375	['T', 'TTTGG']	98663	34604.7899453019	-1839.983925617312	-0.0028764470206313	0.0056438737341929	-0.5096582872158598	0.610292	0.610292	chr19	55009375	0.2144623229462856	chr19:55009375:T:TTTGG
chr19:55009521	['T', 'C']	98663	34577.59151932559	-1774.288999306748	-0.0025696066127477	0.0056927084861351	-0.4513855959788069	0.651713	0.651713	chr19	55009521	0.1859436158588512	chr19:55009521:T:C
chr19:55009540	['T', 'C']	98663	33657.44872244207	-1776.654710446141	-0.0040940180446725	0.0057038590010761	-0.7177628415955141	0.472905	0.472905	chr19	55009540	0.3252260941873015	chr19:55009540:T:C
chr19:55009587	['C', 'T']	98663	34187.11186780431	-1767.0051523440732	-0.0021650876110959	0.0056655773554278	-0.3821477451052142	0.702353	0.702353	chr19	55009587	0.153444558211853	chr19:55009587:C:T
chr19:55009591	['T', 'C']	98663	34270.41607420076	-1777.133336755241	-0.0024492742940084	0.0056605087198626	-0.4326950836439769	0.665237	0.665237	chr19	55009591	0.1770236036362947	chr19:55009591:T:C
chr19:55009606	['C', 'A']	98663	46564.17199229052	-1176.7264452677944	-0.0077101163782896	0.0050339576368469	-1.5316212281672952	0.125619	0.125619	chr19	55009606	0.9009446681538094	chr19:55009606:C:A
chr19:55009719	['G', 'A']	98663	65352.47283336709	-2086.423148778484	-0.0044168257074259	0.0045252242565124	-0.976045706700498	0.329044	0.329044	chr19	55009719	0.4827460239967884	chr19:55009719:G:A
chr19:55009966	['G', 'A']	98663	38851.632091731226	-1942.7535103142245	0.000549540690648	0.005392014230719	0.1019175148903095	0.918822	0.918822	chr19	55009966	0.036768614734939	chr19:55009966:G:A
chr19:55010070	['C', 'T']	98663	35454.73046073882	-1810.263813089904	-0.0006357243317623	0.0055913557047986	-0.1136977086284764	0.909478	0.909478	chr19	55010070	0.0412078019266778	chr19:55010070:C:T
chr19:55011163	['A', 'G']	98663	32782.78618903164	-557.6273904120548	0.00159086692537	0.0057993302031176	0.2743190799025022	0.78384	0.78384	chr19	55011163	0.1057725778877446	chr19:55011163:A:G
chr19:55011284	['G', 'A']	98663	76339.46071472035	-1476.410093762126	-0.0040043701806518	0.0044424843538978	-0.9013808179512128	0.367388	0.367388	chr19	55011284	0.4348750331660137	chr19:55011284:G:A
chr19:55011462	['G', 'A']	98663	123172.93683015111	-3610.110239929067	-0.0002643415331712	0.0044070194601023	-0.0599819300923075	0.95217	0.95217	chr19	55011462	0.0212855059529853	chr19:55011462:G:A
chr19:55011602	['A', 'G']	98663	35358.88436856886	-1832.0721151494035	-0.0017471709377927	0.0055946403123983	-0.3122937025854629	0.754818	0.754818	chr19	55011602	0.1221577518464482	chr19:55011602:A:G
chr19:55011629	['G', 'A']	98663	35360.659178915346	-1828.5228676798924	-0.0016111568456393	0.0055943008846795	-0.2879996766086766	0.773348	0.773348	chr19	55011629	0.1116250332873832	chr19:55011629:G:A
chr19:55011631	['G', 'A']	98663	62089.698284775855	-1767.5873004688428	-0.0035519786426653	0.0045860033063472	-0.774525966378894	0.438622	0.438622	chr19	55011631	0.3579095891678769	chr19:55011631:G:A
chr19:55011756	['C', 'T']	98663	35193.4206599422	-1856.654432586456	-0.0019812478133275	0.0056068282048936	-0.3533633885194384	0.723817	0.723817	chr19	55011756	0.1403712210074673	chr19:55011756:C:T
chr19:55012226	['C', 'G']	98663	35204.42266713976	-1853.2237697375945	-0.0019106026976591	0.0056057548634771	-0.3408287990092454	0.733233	0.733233	chr19	55012226	0.1347579973440405	chr19:55012226:C:G
chr19:55012350	['G', 'A']	98663	61946.81297837616	-1811.7922335883447	-0.0043434631407369	0.0045870966742545	-0.9468872032095944	0.343699	0.343699	chr19	55012350	0.4638217314505364	chr19:55012350:G:A
chr19:55012769	['A', 'C']	98663	32412.097146449807	-509.26778894661845	0.0024730382650031	0.0057747637181607	0.4282492558484868	0.668471	0.668471	chr19	55012769	0.1749174288106177	chr19:55012769:A:C
chr19:55012823	['G', 'A']	98663	9656.98360406246	-408.6958179363589	-0.0113900810214344	0.009838334056373	-1.1577245655788786	0.246979	0.246979	chr19	55012823	0.6073399721324074	chr19:55012823:G:A
chr19:55013075	['T', 'C']	98663	161370.89807296576	-5580.07620062153	-0.0016816223881845	0.0055144892574906	-0.3049461717420644	0.760408	0.760408	chr19	55013075	0.1189533227145654	chr19:55013075:T:C
chr19:55013136	['C', 'G']	98663	123290.49146906464	-3609.711168854753	-0.0006926095137296	0.0044087859247584	-0.1570975605415859	0.875168	0.875168	chr19	55013136	0.0579085704410527	chr19:55013136:C:G
chr19:55013252	['T', 'G']	98663	123233.18316530409	-3634.631181480212	-0.0006388683756611	0.0044097080729408	-0.1448777028079012	0.884808	0.884808	chr19	55013252	0.0531509593439107	chr19:55013252:T:G
chr19:55013378	['CT', 'C']	98663	6932.897248469116	262.0004169111199	-0.0085476108862396	0.0117518865232558	-0.7273394675250452	0.46702	0.46702	chr19	55013378	0.3306645204967358	chr19:55013378:CT:C
chr19:55013445	['C', 'T']	98663	97317.6045481274	-3618.988076035449	-0.0042293402171979	0.0042566300350595	-0.9935888678046294	0.320426	0.320426	chr19	55013445	0.4942722516439691	chr19:55013445:C:T
chr19:55013537	['A', 'G']	98663	161353.98945789237	-5579.08542110539	-0.0016893905174503	0.0055134700470873	-0.3064114800701252	0.759292	0.759292	chr19	55013537	0.1195911758815437	chr19:55013537:A:G
chr19:55013640	['A', 'C']	98663	161178.54331890214	-5580.932259271371	-0.0008935158060968	0.0055082342543419	-0.1622145618430343	0.871137	0.871137	chr19	55013640	0.0599135399805685	chr19:55013640:A:C
chr19:55013654	['A', 'C']	98663	161164.73763876915	-5589.822235912263	-0.0011788232865868	0.0055059827782219	-0.2140986149193005	0.830471	0.830471	chr19	55013654	0.0806755284863651	chr19:55013654:A:C
chr19:55013673	['G', 'A']	98663	161357.79242662335	-5572.0565001540335	-0.0014255182075	0.0055145085322126	-0.2585032191305856	0.796019	0.796019	chr19	55013673	0.0990765660604746	chr19:55013673:G:A
chr19:55013969	['G', 'A']	98663	7039.142690627503	274.30561412623354	-0.0093645196593024	0.0116683159740373	-0.8025596564353487	0.422231	0.422231	chr19	55013969	0.3744498841626621	chr19:55013969:G:A
chr19:55014020	['G', 'T']	98663	158406.26634296658	-5474.715976057315	-0.002778455704043	0.0053457903172303	-0.5197464807191554	0.603241	0.603241	chr19	55014020	0.2195091487884171	chr19:55014020:G:T
chr19:55014129	['A', 'G']	98663	161357.1669995033	-5579.456769758368	-0.001685371046325	0.0055145739722344	-0.3056212601029163	0.759894	0.759894	chr19	55014129	0.1192469845951702	chr19:55014129:A:G
chr19:55014218	['C', 'T']	98663	9487.057718039165	-431.6209367379369	-0.0121085843653909	0.0099176181241374	-1.2209165763219991	0.222121	0.222121	chr19	55014218	0.6534103799793004	chr19:55014218:C:T
chr19:55014228	['T', 'C']	98663	161136.4980131376	-5593.2436529923225	-0.0013754982351843	0.0055043721212466	-0.249891941330603	0.802671	0.802671	chr19	55014228	0.0954624275271376	chr19:55014228:T:C
chr19:55014526	['G', 'A']	98663	161150.233421186	-5591.453016626583	-0.0011955674435696	0.0055045479269953	-0.2171963001187327	0.828056	0.828056	chr19	55014526	0.0819402916346952	chr19:55014526:G:A
chr19:55014977	['T', 'G']	98663	168298.64482248228	-5285.282797584466	-0.0031224617239612	0.0060280366188292	-0.5179898400430906	0.604467	0.604467	chr19	55014977	0.2186274038339874	chr19:55014977:T:G
chr19:55015458	['G', 'C']	98663	15705.955127360452	-738.4001817533474	0.0132542061364724	0.0078646635032031	1.6852858524810734	0.0919366	0.0919366	chr19	55015458	1.0365115613703728	chr19:55015458:G:C
chr19:55015564	['TTACTC', 'T']	98663	35147.97479596493	-1862.7803793442383	-0.0021213767867503	0.0056115327711622	-0.3780387415096608	0.705403	0.705403	chr19	55015564	0.1515626976587826	chr19:55015564:TTACTC:T
chr19:55015821	['G', 'T']	98663	161074.4280023516	-5609.871412525213	-0.0015127225915858	0.0055009631101768	-0.2749923170339547	0.783323	0.783323	chr19	55015821	0.1060591214767513	chr19:55015821:G:T
chr19:55016322	['T', 'C']	98663	32553.80727439656	-521.30542257007	0.0019955700865506	0.005784515593394	0.3449848227273467	0.730107	0.730107	chr19	55016322	0.1366134876819355	chr19:55016322:T:C
chr19:55017671	['G', 'A']	98663	35080.466728168525	-1845.3143960052955	-0.0014852541854702	0.0056150440132133	-0.2645133648062542	0.791385	0.791385	chr19	55017671	0.1016121856582721	chr19:55017671:G:A
chr19:55017721	['C', 'G']	98663	44091.27841646389	-941.3410669302734	-0.0080073667813466	0.0051405731844443	-1.5576797555528203	0.119312	0.119312	chr19	55017721	0.9233158742534237	chr19:55017721:C:G
chr19:55017732	['T', 'C']	98663	117620.57219620014	-3325.0688922247537	0.0017510390265794	0.0043518156189143	0.4023697646951894	0.687413	0.687413	chr19	55017732	0.1627822589679542	chr19:55017732:T:C
chr19:55017960	['C', 'T']	98663	6629.35959761897	228.63577297556964	-0.0096666734186136	0.0120052339859609	-0.8052049156158009	0.420703	0.420703	chr19	55017960	0.3760243910521733	chr19:55017960:C:T
chr19:55018468	['C', 'T']	98663	162134.21656632004	-5590.620960353545	-0.0020382204471011	0.0055617938093381	-0.3664681786079529	0.714017	0.714017	chr19	55018468	0.1462914480021157	chr19:55018468:C:T
chr19:55018565	['A', 'G']	98663	162179.50640609796	-5594.264041832503	-0.0022480742181274	0.0055638497509953	-0.4040501305279397	0.686177	0.686177	chr19	55018565	0.1635638431735921	chr19:55018565:A:G
chr19:55018568	['A', 'G']	98663	35169.990521951564	-1846.1836753808825	-0.0014154709001647	0.0056091189579423	-0.2523517348763833	0.80077	0.80077	chr19	55018568	0.0964922056067969	chr19:55018568:A:G
chr19:55018667	['C', 'T']	98663	162310.87062245962	-5571.275104228551	-0.0021976819468871	0.005571842418568	-0.3944264359601103	0.693267	0.693267	chr19	55018667	0.159099472034024	chr19:55018667:C:T
chr19:55019141	['T', 'A']	98663	17725.147485575464	-832.8347490317352	0.0112573228214189	0.0077831943103902	1.4463628135803863	0.148079	0.148079	chr19	55019141	0.8295065271019131	chr19:55019141:T:A
chr19:55019300	['G', 'A']	98663	15696.363627145784	-713.2900223486515	-0.0054962035737518	0.0078431466837843	-0.7007651132058064	0.483451	0.483451	chr19	55019300	0.3156475371094426	chr19:55019300:G:A
chr19:55019879	['C', 'T']	98663	31269.60640314684	-480.9228415708407	0.0010072388995766	0.0058577985596023	0.1719483675186435	0.863478	0.863478	chr19	55019879	0.0637487230650424	chr19:55019879:C:T
chr19:55021497	['C', 'T']	98663	160300.73541968782	-5538.4722735291	-0.0028237495183927	0.0054536158313812	-0.517775656683456	0.604616	0.604616	chr19	55021497	0.2185203642376467	chr19:55021497:C:T
chr19:55021645	['C', 'T']	98663	35654.50279744824	-1827.8181221681048	-0.0005009493172411	0.0056381530509373	-0.0888498968927122	0.929201	0.929201	chr19	55021645	0.0318903314866878	chr19:55021645:C:T
chr19:55021762	['T', 'C']	98663	160477.6630811655	-5509.5798524708825	-0.0028308395003998	0.0054614388371737	-0.5183321803645444	0.604228	0.604228	chr19	55021762	0.2187991533365958	chr19:55021762:T:C
chr19:55021811	['T', 'C']	98663	160430.39066174676	-5511.935412474258	-0.0026329597041126	0.0054583464598412	-0.4823731368985389	0.629542	0.629542	chr19	55021811	0.2009752905604525	chr19:55021811:T:C
chr19:55023701	['A', 'G']	98663	160424.38188250083	-5531.30899565967	-0.0033259157527193	0.0054569529826608	-0.6094822079807746	0.542206	0.542206	chr19	55023701	0.2658356808675329	chr19:55023701:A:G
chr19:55023744	['T', 'C']	98663	160389.3793991242	-5528.491297233121	-0.0029712777771625	0.0054558168393497	-0.5446073181438853	0.586025	0.586025	chr19	55023744	0.2320838564555353	chr19:55023744:T:C
chr19:55023921	['A', 'G']	98663	160260.98923434064	-5552.804640606892	-0.0033991087542994	0.0054489959410075	-0.6238046038387994	0.532757	0.532757	chr19	55023921	0.2734708352948467	chr19:55023921:A:G
chr19:55023951	['GGT', 'G']	98663	160424.6417594226	-5530.793267861262	-0.0033343501205356	0.0054570011950438	-0.6110224281358008	0.541186	0.541186	chr19	55023951	0.2666534467406927	chr19:55023951:GGT:G
chr19:55023958	['G', 'A']	98663	160384.1324784592	-5531.723890760107	-0.0031285848417646	0.0054551243280472	-0.5735130225500401	0.566299	0.566299	chr19	55023958	0.2469542052724031	chr19:55023958:G:A
chr19:55024044	['T', 'C']	98663	160382.00442957785	-5529.045602622195	-0.0030520228225902	0.0054549538397238	-0.5594956276925698	0.575825	0.575825	chr19	55024044	0.2397094837331143	chr19:55024044:T:C
chr19:55024066	['A', 'G']	98663	154188.06497455755	-5236.364014438333	-0.0032712790118274	0.0051477168562812	-0.6354815354375691	0.525116	0.525116	chr19	55024066	0.2797447487937892	chr19:55024066:A:G
chr19:55024114	['T', 'C']	98663	160381.88107691688	-5530.480391106416	-0.0030632322743305	0.005455016181517	-0.5615441224005148	0.574428	0.574428	chr19	55024114	0.2407643989379041	chr19:55024114:T:C
chr19:55024513	['A', 'G']	98663	160416.884979524	-5533.4734458894045	-0.0033041185696861	0.0054569173190498	-0.6054917779588915	0.544854	0.544854	chr19	55024513	0.2637198564186272	chr19:55024513:A:G
chr19:55024604	['T', 'C']	98663	47736.64437708457	-1205.0070233941642	-0.0001645848505412	0.0049820802815374	-0.0330353670034556	0.973646	0.973646	chr19	55024604	0.0115989160082301	chr19:55024604:T:C
chr19:55024838	['T', 'A']	98663	160430.39901662618	-5530.977503510634	-0.0032367284139926	0.0054580469333803	-0.5930195275891544	0.553169	0.553169	chr19	55024838	0.2571421660648488	chr19:55024838:T:A
chr19:55024942	['G', 'C']	98663	47663.11107055963	-1212.8968723310752	-0.0003577203773212	0.0049851575713156	-0.0717570853486251	0.942795	0.942795	chr19	55024942	0.025582729370208	chr19:55024942:G:C
chr19:55025227	['G', 'A']	98663	167657.79016513098	-5242.259578689372	-0.0062645581209422	0.0059785898143159	-1.0478320666759229	0.294719	0.294719	chr19	55025227	0.5305918650690848	chr19:55025227:G:A
chr19:55025516	['G', 'A']	98663	160215.10110297843	-5546.272973056477	-0.0028629169720227	0.0054478805382778	-0.5255102331828521	0.59923	0.59923	chr19	55025516	0.2224064521371742	chr19:55025516:G:A
chr19:55025724	['A', 'G']	98663	160415.4812672515	-5550.3559740488445	-0.0031620722860069	0.0054728784569616	-0.5777713338370813	0.56342	0.56342	chr19	55025724	0.249167740709364	chr19:55025724:A:G
chr19:55026094	['A', 'G']	98663	160912.4088588293	-5519.171074866807	-0.0029168927835347	0.005535804354164	-0.5269139942311563	0.598255	0.598255	chr19	55026094	0.223113663022364	chr19:55026094:A:G
chr19:55026419	['C', 'G']	98663	160376.37847672723	-5529.569566503334	-0.0029933351393429	0.0054552200640453	-0.5487102452697894	0.583206	0.583206	chr19	55026419	0.23417801666284	chr19:55026419:C:G
chr19:55026446	['G', 'GTGAC']	98663	160355.87817783724	-5533.633498469494	-0.0030701845115966	0.0054539634028406	-0.5629272301309557	0.573486	0.573486	chr19	55026446	0.2414771796754603	chr19:55026446:G:GTGAC
chr19:55026743	['G', 'A']	98663	160227.900124246	-5520.492917378517	-0.0029028133703435	0.005462641358068	-0.5313937306274453	0.595147	0.595147	chr19	55026743	0.2253757512397502	chr19:55026743:G:A
chr19:55026749	['G', 'C']	98663	160037.40845931336	-5546.464716954734	-0.0030474563087831	0.0054535017452498	-0.5588072492023207	0.576295	0.576295	chr19	55026749	0.2393551483898905	chr19:55026749:G:C
chr19:55026821	['G', 'A']	98663	160316.4792383858	-5551.826919849034	-0.0030306246347115	0.0054570220867336	-0.5553623545118483	0.578648	0.578648	chr19	55026821	0.23758554360457	chr19:55026821:G:A
chr19:55027693	['A', 'G']	98663	160398.26868213748	-5533.859357486701	-0.0032025161296456	0.0054568300861058	-0.5868821420333097	0.557284	0.557284	chr19	55027693	0.253923425652683	chr19:55027693:A:G
chr19:55027935	['C', 'G']	98663	9468.287897830936	-418.2999211150632	-0.0099113674753854	0.0099288786399663	-0.9982363401532182	0.318167	0.318167	chr19	55027935	0.4973448669933772	chr19:55027935:C:G
chr19:55028466	['C', 'T']	98663	160136.59212740514	-5567.272139843672	-0.0031692545186215	0.0054451828702283	-0.5820290326610571	0.560548	0.560548	chr19	55028466	0.2513871926273068	chr19:55028466:C:T
chr19:55028500	['A', 'G']	98663	160305.74693103833	-5546.488186448673	-0.003212104883006	0.0054534134073317	-0.5890081391386209	0.555857	0.555857	chr19	55028500	0.2550369208256614	chr19:55028500:A:G
chr19:55028789	['T', 'G']	98663	55300.25439503623	-889.8021515846041	-0.0018318326441219	0.0047836442026283	-0.3829366412985852	0.701768	0.701768	chr19	55028789	0.1538064391133045	chr19:55028789:T:G
chr19:55029634	['T', 'C']	98663	112652.41774683076	-4309.777705562541	-0.001230073477621	0.0043159000701036	-0.2850097216434201	0.775637	0.775637	chr19	55029634	0.1103414820681139	chr19:55029634:T:C
chr19:55029686	['G', 'A']	98663	112443.01140225415	-4345.684982951464	-0.0014419562986975	0.0043146590138878	-0.3341993640879261	0.73823	0.73823	chr19	55029686	0.1318083100348044	chr19:55029686:G:A
chr19:55029854	['A', 'ATT']	98663	161301.39488760216	-4976.091417740608	-0.0063061510788219	0.0055430049610284	-1.1376773290226128	0.255258	0.255258	chr19	55029854	0.5930206378741176	chr19:55029854:A:ATT
chr19:55030031	['A', 'G']	98663	61001.2204075426	-1755.6817721415912	-0.00328055015434	0.0046204514363889	-0.7100064137680774	0.477702	0.477702	chr19	55030031	0.3208429404475535	chr19:55030031:A:G
chr19:55030686	['T', 'C']	98663	32193.74680361364	-505.5424191210304	0.0020619710770849	0.0057894221974214	0.3561618079958579	0.72172	0.72172	chr19	55030686	0.1416312595501037	chr19:55030686:T:C
chr19:55031496	['G', 'A']	98663	40572.70102580737	-1237.9921673802428	0.0017736383260066	0.0052471274107859	0.3380208230432593	0.735348	0.735348	chr19	55031496	0.1335070844365983	chr19:55031496:G:A
chr19:55031954	['C', 'T']	98663	6391.259114728509	209.249976480964	-0.0057873714131043	0.0122097007816253	-0.4739978085141822	0.635503	0.635503	chr19	55031954	0.1968823949441658	chr19:55031954:C:T
chr19:55032036	['G', 'T']	98663	91516.9860008718	-3476.203165086749	-0.0026751489020121	0.0042718113133826	-0.6262329269159097	0.531164	0.531164	chr19	55032036	0.2747713672453842	chr19:55032036:G:T
chr19:55032466	['C', 'T']	98663	15787.12007379176	-83.87642741799787	-0.0047466667369706	0.0078781216045109	-0.6025124992044764	0.546834	0.546834	chr19	55032466	0.2621444905319242	chr19:55032466:C:T
chr19:55032727	['A', 'G']	98663	33839.057857019776	-634.928896499872	-0.0002725679712175	0.0056791885874219	-0.0479941750519036	0.961721	0.961721	chr19	55032727	0.0169509006591639	chr19:55032727:A:G
chr19:55033771	['A', 'G']	98663	40652.24062528511	-1252.1643675013192	0.0010505575307214	0.0052443570743532	0.2003215104972718	0.84123	0.84123	chr19	55033771	0.0750852478709557	chr19:55033771:A:G
chr19:55033916	['A', 'G']	98663	165903.8597668525	-5333.563598182574	-0.0030949300916939	0.005829981618693	-0.5308644682121186	0.595514	0.595514	chr19	55033916	0.2251080241874556	chr19:55033916:A:G
chr19:55034270	['C', 'T']	98663	115796.73075129277	-3805.5603097300063	-0.0055278715351997	0.0043295605857304	-1.276774265134139	0.201685	0.201685	chr19	55034270	0.6953264005451534	chr19:55034270:C:T
chr19:55035675	['C', 'T']	98663	6151.872933329276	-263.2413628898336	0.0022543764440719	0.0122069487154389	0.1846797669609854	0.853481	0.853481	chr19	55035675	0.0688061426066617	chr19:55035675:C:T
chr19:55036062	['G', 'A']	98663	93477.25747690804	-3485.0754587109377	-0.0031920278480854	0.0043806027457955	-0.7286732062498013	0.466203	0.466203	chr19	55036062	0.3314249361366482	chr19:55036062:G:A
chr19:55036718	['A', 'T']	98663	39094.67982682931	-1003.138422627833	-0.0102752358006736	0.0053711250640566	-1.9130509303227912	0.0557444	0.0557444	chr19	55036718	1.253798754670019	chr19:55036718:A:T
chr19:55036901	['T', 'C']	98663	165620.6448999868	-5263.629934190344	-0.0028604716005231	0.0058096411985464	-0.492366310201536	0.622462	0.622462	chr19	55036901	0.2058871561905307	chr19:55036901:T:C
chr19:55037395	['T', 'C']	98663	34543.46404442418	-911.7555454339912	0.0019852463708354	0.0056388039293954	0.3520687003295596	0.724787	0.724787	chr19	55037395	0.1397896048992581	chr19:55037395:T:C
chr19:55038390	['G', 'A']	98663	97041.67134008495	-3719.2607200495786	-0.0027583512026207	0.0042586789527709	-0.6477011376558515	0.51718	0.51718	chr19	55038390	0.2863582781798552	chr19:55038390:G:A
chr19:55038658	['C', 'T']	98663	36025.6055179826	-479.3212914189687	-0.002816894782334	0.0055561673282454	-0.5069852320706801	0.612166	0.612166	chr19	55038658	0.2131307949974769	chr19:55038658:C:T
chr19:55038912	['C', 'T']	98663	165627.04015938035	-5276.049554373649	-0.003326507512724	0.0058109638046001	-0.5724536625216307	0.567016	0.567016	chr19	55038912	0.2464046860565281	chr19:55038912:C:T
chr19:55039439	['T', 'C']	98663	17883.54377660653	-843.1210973709324	0.0050680141447328	0.0074029841542267	0.6845907054710143	0.493604	0.493604	chr19	55039439	0.3066213295848454	chr19:55039439:T:C
chr19:55039634	['C', 'G']	98663	148698.14263556455	-4410.443776287174	-0.0083245126736759	0.0049597077714277	-1.6784280561109717	0.0932667	0.0932667	chr19	55039634	1.0302733893478406	chr19:55039634:C:G
chr19:55039672	['A', 'C']	98663	15233.962684599168	-246.95629436281564	-0.0068702016060347	0.0080077262871255	-0.8579466080253462	0.390924	0.390924	chr19	55039672	0.4079076661049557	chr19:55039672:A:C
chr19:55039800	['T', 'C']	98663	97544.5473406538	-3720.59878029053	-0.0025324070507517	0.0042765276718251	-0.5921643083092558	0.553742	0.553742	chr19	55039800	0.256692535045989	chr19:55039800:T:C
chr19:55040275	['C', 'T']	98663	15545.733203584325	-184.25006153804267	-0.0048056137412355	0.0079315059787954	-0.6058891910417985	0.54459	0.54459	chr19	55040275	0.2639303376282472	chr19:55040275:C:T
chr19:55040307	['T', 'C']	98663	34347.05124851729	-826.5243987533416	0.0030913765565729	0.0056009772859424	0.5519352067953883	0.580994	0.580994	chr19	55040307	0.2358283526016596	chr19:55040307:T:C
chr19:55040315	['T', 'C']	98663	34358.760424694745	-826.2610210499928	0.003193708136478	0.0056007277275003	0.570230922099014	0.568522	0.568522	chr19	55040315	0.2452527248307135	chr19:55040315:T:C
chr19:55040429	['A', 'G']	98663	34377.39027111461	-843.0949241985696	0.0026653043107596	0.0056002336716239	0.4759273392938194	0.634127	0.634127	chr19	55040429	0.1978237549326209	chr19:55040429:A:G
chr19:55040433	['G', 'C']	98663	6173.312848425876	-266.6891224334831	0.0013221137201456	0.0121834260906346	0.1085173998110411	0.913585	0.913585	chr19	55040433	0.0392510396484765	chr19:55040433:G:C
chr19:55040849	['G', 'A']	98663	96741.66894754978	-3768.476259263983	-0.0030770331130162	0.0042597753887204	-0.7223463286735764	0.470083	0.470083	chr19	55040849	0.3278254542780091	chr19:55040849:G:A
chr19:55041068	['G', 'A']	98663	96656.67463785014	-3784.364779680173	-0.0032168327614937	0.0042604369434797	-0.7550476169860463	0.450222	0.450222	chr19	55041068	0.3465732871116887	chr19:55041068:G:A
chr19:55041078	['A', 'G']	98663	34275.168756525534	-697.6094974517135	-0.0004053766386058	0.0056496263781691	-0.0717528224826195	0.942799	0.942799	chr19	55041078	0.0255808867912354	chr19:55041078:A:G
chr19:55041338	['C', 'T']	98663	2398.872162375997	75.2157697161481	-0.0080059454757608	0.0194403254584411	-0.4118215763864483	0.680471	0.680471	chr19	55041338	0.1671903786286781	chr19:55041338:C:T
chr19:55041455	['A', 'G']	98663	131076.6570580067	-4592.206772770112	-0.0014704201517575	0.0045188867482556	-0.3253943357454501	0.744883	0.744883	chr19	55041455	0.1279119372446893	chr19:55041455:A:G
chr19:55041541	['GTAT', 'G']	98663	131083.94323422975	-4596.833686572849	-0.0015503601464196	0.0045193518949038	-0.343049220877859	0.731562	0.731562	chr19	55041541	0.1357488614500259	chr19:55041541:GTAT:G
chr19:55041651	['C', 'A']	98663	130940.635751789	-4596.191920194256	-0.0013330498123158	0.0045174014430158	-0.2950921739259625	0.767924	0.767924	chr19	55041651	0.1146817591532023	chr19:55041651:C:A
chr19:55041838	['C', 'G']	98663	132593.43902364853	-4261.487848687935	-0.0048107156051675	0.0045256967590557	-1.0629778929711842	0.287795	0.287795	chr19	55041838	0.5409167555393456	chr19:55041838:C:G
chr19:55042279	['T', 'G']	98663	165954.82037038915	-5113.787204068561	-0.0028375831835437	0.0058340195297201	-0.4863856161413752	0.626695	0.626695	chr19	55042279	0.2029437702450934	chr19:55042279:T:G
chr19:55042708	['G', 'A']	98663	116085.76588649103	-4318.197582961608	0.000245319908544	0.0043338242916218	0.0566058732510869	0.954859	0.954859	chr19	55042708	0.0200607541156478	chr19:55042708:G:A
chr19:55042864	['A', 'G']	98663	167050.54514216213	-5324.094233490802	-0.0039282700524571	0.0059169830476306	-0.6638974661301719	0.506757	0.506757	chr19	55042864	0.295200243541956	chr19:55042864:A:G
chr19:55043031	['C', 'T']	98663	126129.45418512472	-4328.992368796529	-0.0023041047034901	0.0044435315261121	-0.5185300677963569	0.60409	0.60409	chr19	55043031	0.2188983534457777	chr19:55043031:C:T
chr19:55043182	['A', 'C']	98663	34093.56555897977	-713.4515958826944	-0.0006685647092283	0.0056576533891275	-0.118169966105239	0.905933	0.905933	chr19	55043182	0.0429039202108801	chr19:55043182:A:C
chr19:55043528	['TGTG', 'T']	98663	91954.24838405284	-3560.861793587733	-0.0036559225929638	0.0042729994338556	-0.8555869593610035	0.392228	0.392228	chr19	55043528	0.4064614065595123	chr19:55043528:TGTG:T
chr19:55044010	['A', 'G']	98663	166334.64029616115	-5300.035685147602	-0.0040385480939681	0.0058641342203913	-0.6886861627288294	0.491022	0.491022	chr19	55044010	0.3088990490897467	chr19:55044010:A:G
chr19:55044477	['A', 'G']	98663	24134.66925837321	-1064.5366970921636	0.0059982547889043	0.0064863331880259	0.9247528017798164	0.355097	0.355097	chr19	55044477	0.4496529967745584	chr19:55044477:A:G
chr19:55044786	['G', 'A']	98663	17708.538455301034	-819.3462308204604	0.0067622285192208	0.0074398670830609	0.9089179206732082	0.363396	0.363396	chr19	55044786	0.4396198574008199	chr19:55044786:G:A
chr19:55045817	['G', 'A']	98663	6013.133116356416	-258.30505310736135	0.0053280682433079	0.0123486277457225	0.4314704721059845	0.666127	0.666127	chr19	55045817	0.1764429628100899	chr19:55045817:G:A
chr19:55046502	['A', 'G']	98663	17739.576809317827	-818.3839188290141	0.0070031399808476	0.0074585861333459	0.9389366638186236	0.347766	0.347766	chr19	55046502	0.4587128798783745	chr19:55046502:A:G
chr19:55046872	['C', 'G']	98663	17704.512220093467	-810.6611889734	0.0075095164841482	0.0074409401171208	1.009216089089278	0.312873	0.312873	chr19	55046872	0.5046319135458937	chr19:55046872:C:G
chr19:55047200	['G', 'A']	98663	59610.625105162326	-1629.7345407312666	0.0011555713670171	0.0046276507903421	0.2497101487063002	0.802812	0.802812	chr19	55047200	0.0953861445367779	chr19:55047200:G:A
chr19:55047230	['G', 'A']	98663	34121.72920594376	-727.6703191534601	-0.000834170687558	0.0056561265534097	-0.1474809093610501	0.882753	0.882753	chr19	55047230	0.0541607978303064	chr19:55047230:G:A
chr19:55047554	['C', 'T']	98663	34054.41611255271	-726.3130599020659	-0.0007060311490404	0.0056599620691855	-0.1247413216573092	0.900729	0.900729	chr19	55047554	0.045405854423751	chr19:55047554:C:T
chr19:55047666	['C', 'A']	98663	17688.075666197026	-817.1730275607885	0.0070860133800098	0.0074443203186285	0.951868414672848	0.341166	0.341166	chr19	55047666	0.4670342563677548	chr19:55047666:C:A
chr19:55048347	['G', 'A']	98663	52321.24242055649	-1645.0589284606128	-0.0013119473441188	0.0048203997795041	-0.272165671755512	0.785495	0.785495	chr19	55048347	0.1048565750789036	chr19:55048347:G:A
chr19:55048372	['G', 'A']	98663	35575.769258061584	-1903.0415854595349	-0.0019127859973528	0.0055820341847633	-0.3426682700320896	0.731849	0.731849	chr19	55048372	0.1355785162525329	chr19:55048372:G:A
chr19:55049099	['G', 'A']	98663	16557.33563414115	5.756446207010492	-0.0023517468315786	0.0077076709499582	-0.3051176998664417	0.760277	0.760277	chr19	55049099	0.1190281476484209	chr19:55049099:G:A
chr19:55050101	['GC', 'G']	98663	35823.965945681026	-755.870604487259	0.001041171022186	0.0056992538936378	0.1826854956134336	0.855045	0.855045	chr19	55050101	0.0680110282690114	chr19:55050101:GC:G
chr19:55050353	['G', 'A']	98663	16616.357814068062	20.12424594777022	-0.0018767221032505	0.0076969424641674	-0.243826962717668	0.807365	0.807365	chr19	55050353	0.0929300815746211	chr19:55050353:G:A
chr19:55050484	['C', 'T']	98663	91745.05508968682	-3529.107225327592	-0.0032307208442688	0.004269363507318	-0.7567218951328735	0.449218	0.449218	chr19	55050484	0.3475428500418042	chr19:55050484:C:T
chr19:55050700	['C', 'T']	98663	17501.128594743088	-36.57513114501306	-0.0026275186712913	0.0075075582389189	-0.3499831220316508	0.726352	0.726352	chr19	55050700	0.1388528633084342	chr19:55050700:C:T
chr19:55051034	['A', 'G']	98663	91204.17212507482	-3589.5869783642447	-0.0038165350427575	0.0042773435829885	-0.8922675882144046	0.372252	0.372252	chr19	55051034	0.4291629602335955	chr19:55051034:A:G
chr19:55051138	['C', 'T']	98663	108125.493587599	-3515.568855876848	-0.0043620754538798	0.0042811171338349	-1.0189105594437255	0.308248	0.308248	chr19	55051138	0.5110997325482295	chr19:55051138:C:T
chr19:55051314	['G', 'A']	98663	108448.3885188902	-3489.353373442505	-0.004232269031951	0.0042805256516937	-0.9887264734125208	0.322799	0.322799	chr19	55051314	0.4910678193500744	chr19:55051314:G:A
chr19:55053273	['C', 'A']	98663	22632.982159148505	-266.793929958562	-0.0011972570055576	0.0066759665014792	-0.1793383782396759	0.857672	0.857672	chr19	55053273	0.0666787678913191	chr19:55053273:C:A
chr19:55053377	['T', 'C']	98663	22774.88522483959	-276.3219733437048	-0.001595994880888	0.0066797501033819	-0.2389303276600072	0.81116	0.81116	chr19	55053377	0.0908934734540189	chr19:55053377:T:C
chr19:55053430	['T', 'C']	98663	22742.16338157343	-274.2119822045637	-0.0013706117618147	0.0066810802047625	-0.2051482275033506	0.837457	0.837457	chr19	55053430	0.0770374829683081	chr19:55053430:T:C
chr19:55053525	['A', 'G']	98663	22619.04789386669	-279.57940095994707	-0.0015852351264253	0.0066787701356836	-0.2373543473154851	0.812382	0.812382	chr19	55053525	0.0902397078512754	chr19:55053525:A:G
chr19:55053581	['C', 'T']	98663	23377.99236665237	-300.89905617985306	-0.0011953138587861	0.0067018054531426	-0.1783569915813658	0.858443	0.858443	chr19	55053581	0.066288536388097	chr19:55053581:C:T
chr19:55053614	['C', 'G']	98663	22633.764287090667	-272.216099961684	-0.0015430337700763	0.0066775094141451	-0.2310792354418451	0.817254	0.817254	chr19	55053614	0.0876429451144623	chr19:55053614:C:G
chr19:55053671	['C', 'A']	98663	148678.1027937836	-4490.717223633271	-0.0060621111499649	0.0049575103558824	-1.2228136130410288	0.221403	0.221403	chr19	55053671	0.654816498748088	chr19:55053671:C:A
chr19:55053806	['C', 'T']	98663	22654.91847677353	-267.8310287856873	-0.0012306460905554	0.0066736165557146	-0.1844046747788787	0.853696	0.853696	chr19	55053806	0.0686967534641149	chr19:55053806:C:T
chr19:55053984	['G', 'A']	98663	22659.253493418782	-279.0074150711856	-0.0017709323298791	0.0066732571230682	-0.2653775056497329	0.790719	0.790719	chr19	55053984	0.1019778255176399	chr19:55053984:G:A
chr19:55054423	['G', 'A']	98663	22609.85398499289	-270.12458198059903	-0.0015656553236942	0.0066788570648306	-0.2344196482267301	0.81466	0.81466	chr19	55054423	0.0890236071283511	chr19:55054423:G:A
chr19:55054465	['C', 'A']	98663	22886.86169435823	-242.6894718302317	-0.0021158280234253	0.006649250017164	-0.3182055146014383	0.75033	0.75033	chr19	55054465	0.1247476890636407	chr19:55054465:C:A
chr19:55054466	['C', 'T']	98663	125387.12588079037	-4283.098661131379	-0.0038337042133344	0.004415335628024	-0.8682701693166862	0.385249	0.385249	chr19	55054466	0.4142584799166048	chr19:55054466:C:T
chr19:55054635	['T', 'C']	98663	22930.40561494072	-244.8779063295703	-0.0021778824870473	0.0066500851738946	-0.3274969312568849	0.743293	0.743293	chr19	55054635	0.1288399571683788	chr19:55054635:T:C
chr19:55054644	['C', 'T']	98663	35677.14279049479	-1928.0691583266275	-0.0023490730521993	0.0055793842706497	-0.4210272923047436	0.673736	0.673736	chr19	55054644	0.1715102461998878	chr19:55054644:C:T
chr19:55054872	['G', 'A']	98663	22882.102279985	-235.41778897275333	-0.0018454017464895	0.0066477705069949	-0.2775970898134611	0.781322	0.781322	chr19	55054872	0.1071699469126355	chr19:55054872:G:A
chr19:55054890	['T', 'C']	98663	22879.7974614246	-234.79790932396008	-0.0017855259466903	0.0066487326607215	-0.2685513221547603	0.788276	0.788276	chr19	55054890	0.1033216958476644	chr19:55054890:T:C
chr19:55055443	['T', 'C']	98663	149216.64851792535	-4464.632251645426	-0.0042100988370116	0.0050163254247539	-0.8392794487048498	0.401315	0.401315	chr19	55055443	0.3965146072846464	chr19:55055443:T:C
chr19:55055676	['A', 'C']	98663	25850.5587766995	-412.8189304121325	-0.0028392841324536	0.0063756264703227	-0.445334140208803	0.656079	0.656079	chr19	55055676	0.1830438630658667	chr19:55055676:A:C
chr19:55056238	['A', 'T']	98663	148512.18889350788	-4522.184896658121	-0.0060298362820941	0.0049484497168128	-1.2185303735849349	0.223025	0.223025	chr19	55056238	0.6516464519585813	chr19:55056238:A:T
chr19:55056611	['G', 'A']	98663	15427.814638349644	-197.5006106780511	-0.006102754624762	0.007955754495595	-0.7670868461490418	0.443032	0.443032	chr19	55056611	0.3535649037509563	chr19:55056611:G:A
chr19:55056716	['C', 'T']	98663	15418.03150532184	-196.7831209165708	-0.0062460221349205	0.007956873060672	-0.7849845143052953	0.432465	0.432465	chr19	55056716	0.3640490348394932	chr19:55056716:C:T
chr19:55056868	['A', 'G']	98663	11853.441688376197	-517.7433043367582	-0.0114497731419549	0.0089168115983738	-1.2840658362730306	0.199122	0.199122	chr19	55056868	0.7008807542831429	chr19:55056868:A:G
chr19:55057624	['A', 'T']	98663	148235.58063469536	-4526.623494238233	-0.0058990502349606	0.0049375579769611	-1.1947303226586592	0.232195	0.232195	chr19	55057624	0.6341471364311624	chr19:55057624:A:T
chr19:55057661	['C', 'T']	98663	148240.55736009727	-4523.23928631848	-0.0057181278626724	0.0049366765511476	-1.1582950196206696	0.246746	0.246746	chr19	55057661	0.6077498789501523	chr19:55057661:C:T
chr19:55058209	['C', 'G']	98663	17731.464683675305	-816.0499244259685	0.0068829346367727	0.0074409390794744	0.925008868270284	0.354964	0.354964	chr19	55058209	0.4498156903086875	chr19:55058209:C:G
chr19:55058547	['C', 'A']	98663	138966.310430816	-3985.679945250108	-0.0036126489268028	0.0046813065036123	-0.7717180928048805	0.440283	0.440283	chr19	55058547	0.356268082990906	chr19:55058547:C:A
chr19:55058766	['T', 'C']	98663	24054.82274783453	-1015.0881591130204	0.0082604649583705	0.0065149743331554	1.2679198007476589	0.20483	0.20483	chr19	55058766	0.6886064349994786	chr19:55058766:T:C
chr19:55058961	['A', 'G']	98663	162505.8824817296	-5008.899684460907	-0.0037997121612884	0.0055878949975966	-0.6799899001185042	0.496512	0.496512	chr19	55058961	0.3040702507520751	chr19:55058961:A:G
chr19:55059206	['A', 'G']	98663	168151.52150864602	-5298.932829749813	-0.0037587776378975	0.006006197954828	-0.6258164759415085	0.531437	0.531437	chr19	55059206	0.2745482121831016	chr19:55059206:A:G
chr19:55059620	['G', 'A']	98663	5688.902778059412	-45.694250348721305	0.0043936892091761	0.0127158838948387	0.3455276287132083	0.729698	0.729698	chr19	55059620	0.1368568440860391	chr19:55059620:G:A
chr19:55059626	['G', 'A']	98663	33786.176650744834	-709.2194811913786	-0.0008606037213423	0.0056857636156533	-0.1513611503251731	0.879691	0.879691	chr19	55059626	0.0556698512147714	chr19:55059626:G:A
chr19:55059666	['T', 'A']	98663	16239.686424862064	-173.4309748851715	-0.0062560468132159	0.0077727459837693	-0.8048695822917109	0.420897	0.420897	chr19	55059666	0.3758241697333008	chr19:55059666:T:A
chr19:55059839	['T', 'C']	98663	16163.146752351608	-205.0645562824781	-0.0069798068856652	0.0077841338092961	-0.8966709792847746	0.369897	0.369897	chr19	55059839	0.4319191909574611	chr19:55059839:T:C
chr19:55060146	['G', 'A']	98663	130807.19947059352	-4306.957168192207	-0.0035386220725339	0.0044967301971927	-0.7869322635240701	0.431323	0.431323	chr19	55060146	0.3651973827843593	chr19:55060146:G:A
chr19:55060177	['G', 'T']	98663	146906.02916561015	-4410.313677323049	-0.0071000446489543	0.0048966352725182	-1.4499843778037746	0.147066	0.147066	chr19	55060177	0.8324877196526257	chr19:55060177:G:T
chr19:55060194	['C', 'T']	98663	22393.404529235253	-904.7051860311832	0.0089796879156967	0.0067135335771496	1.3375501608065534	0.181046	0.181046	chr19	55060194	0.7422110659705151	chr19:55060194:C:T
chr19:55060354	['G', 'A']	98663	22177.4956053648	-958.4737343349304	0.0078836860096417	0.0067458050836881	1.168679781262143	0.242535	0.242535	chr19	55060354	0.615225579906902	chr19:55060354:G:A
chr19:55060541	['G', 'A']	98663	16049.92813624614	-194.2615449177746	-0.0062410818054809	0.0078100340073511	-0.79911070804641	0.424228	0.424228	chr19	55060541	0.3724006704630621	chr19:55060541:G:A
chr19:55060872	['A', 'T']	98663	170018.5716037994	-5350.823601312566	-0.0044490112108038	0.0061759416232337	-0.7203777953578374	0.471294	0.471294	chr19	55060872	0.3267080891677528	chr19:55060872:A:T
chr19:55062072	['G', 'A']	98663	22183.34261841267	-980.5819249755745	0.0073047088401509	0.0067320211885251	1.0850691992179016	0.277894	0.277894	chr19	55062072	0.5561208299589424	chr19:55062072:G:A
chr19:55062517	['G', 'A']	98663	147880.46879435502	-4396.315393033379	-0.0065663910940221	0.0049214561830979	-1.3342374390273932	0.182129	0.182129	chr19	55062517	0.739620896944116	chr19:55062517:G:A
chr19:55062609	['G', 'A']	98663	21968.89865269005	-994.2360280158488	0.0075619815266665	0.0067696136569923	1.1170477238174008	0.263977	0.263977	chr19	55062609	0.5784339110401161	chr19:55062609:G:A
chr19:55063128	['G', 'A']	98663	6346.801186191519	-3.992405167753572	-0.0014564365109526	0.0121079734515561	-0.1202873888665017	0.904256	0.904256	chr19	55063128	0.0437086008873309	chr19:55063128:G:A
chr19:55063144	['G', 'A']	98663	89358.01947446319	-3433.538814802182	-0.0017649136097941	0.0042788813265884	-0.4124708013814634	0.679995	0.679995	chr19	55063144	0.1674942806472826	chr19:55063144:G:A
chr19:55063455	['C', 'T']	98663	21972.66811271032	-1010.6321837555726	0.0063358560111946	0.0067747131574634	0.9352212948255502	0.349677	0.349677	chr19	55063455	0.4563329324650826	chr19:55063455:C:T
chr19:55063539	['G', 'A']	98663	169758.08819146673	-5415.4219149484015	-0.0050524862531025	0.0061457103547384	-0.8221159087341263	0.411013	0.411013	chr19	55063539	0.3861444415327449	chr19:55063539:G:A
chr19:55065072	['G', 'T']	98663	152952.0981513063	-5736.338611559398	-0.0002462740473102	0.0051587339336762	-0.0477392419296108	0.961924	0.961924	chr19	55065072	0.0168592394845151	chr19:55065072:G:T
chr19:55065452	['C', 'A']	98663	28514.889378554057	-426.0416958558769	0.0043357907129036	0.0059586315665874	0.7276487335139529	0.46683	0.46683	chr19	55065452	0.3308412425670901	chr19:55065452:C:A
chr19:55066057	['C', 'T']	98663	10738.54420320704	-382.3617917938969	-0.0086070076294338	0.0094061897738444	-0.9150365702132732	0.360175	0.360175	chr19	55066057	0.4434864351557065	chr19:55066057:C:T
chr19:55066770	['T', 'C']	98663	144649.21109713308	-4967.163416365896	0.0028342859033426	0.0047862521719682	0.5921722887778905	0.553737	0.553737	chr19	55066770	0.2566964565152168	chr19:55066770:T:C
chr19:55066777	['C', 'T']	98663	144374.31214699295	-5018.888794267348	0.0019869578014173	0.0047728247669993	0.4163064638693163	0.677187	0.677187	chr19	55066777	0.1692913876606452	chr19:55066777:C:T
chr19:55066827	['G', 'T']	98663	144355.28278414265	-5025.041803645258	0.0018695180612759	0.004772072628721	0.3917622816602091	0.695235	0.695235	chr19	55066827	0.1578683724566165	chr19:55066827:G:T
chr19:55067069	['T', 'C']	98663	144379.02361885458	-5024.805525530646	0.0018034360135916	0.0047715513688975	0.3779559045192392	0.705464	0.705464	chr19	55067069	0.1515251434975291	chr19:55067069:T:C
chr19:55067334	['G', 'A']	98663	114527.2510922564	-3915.1258657437193	0.0074083361967364	0.004301138173585	1.7224129748339367	0.0849979	0.0849979	chr19	55067334	1.0705918040466282	chr19:55067334:G:A
chr19:55067372	['C', 'T']	98663	7178.145508356898	-388.0816569612796	-0.0082461481343336	0.0113543268840665	-0.7262560095839284	0.467684	0.467684	chr19	55067372	0.3300474875440739	chr19:55067372:C:T
chr19:55067521	['AG', 'A']	98663	107116.46923476415	-3662.949232493415	0.0079136452017821	0.0042810956479478	1.8485093192383064	0.0645317	0.0645317	chr19	55067521	1.1902268938438376	chr19:55067521:AG:A
chr19:55067961	['C', 'T']	98663	177073.98404805915	-5698.990394092164	0.0124104557168355	0.0070334195500935	1.764498140406054	0.0776512	0.0776512	chr19	55067961	1.1098518284176973	chr19:55067961:C:T
chr19:55068145	['CTGTCTCTCTCTTCCTCTTTTCCTT', 'C']	98663	7797.751951994647	-320.4328759365544	-0.0082936122155429	0.0109296198370151	-0.7588198253204604	0.447962	0.447962	chr19	55068145	0.3487588250426238	chr19:55068145:CTGTCTCTCTCTTCCTCTTTTCCTT:C
chr19:55070143	['T', 'C']	98663	73386.43809108695	-2566.586503999633	0.0057942480472914	0.0043832005759691	1.3219217206391023	0.186197	0.186197	chr19	55070143	0.7300273206368548	chr19:55070143:T:C
chr19:55070367	['A', 'T']	98663	30769.60343306733	-1015.5642817576228	-0.009430236438594	0.0058555578326664	-1.6104761848624225	0.107297	0.107297	chr19	55070367	0.9694124206403836	chr19:55070367:A:T
chr19:55070729	['G', 'A']	98663	31888.442099923934	-1347.7038300890415	0.0068418414949905	0.0057707943586674	1.1855978691589348	0.235784	0.235784	chr19	55070729	0.6274856689078951	chr19:55070729:G:A
chr19:55070751	['C', 'T']	98663	31338.01048681546	-960.8638145690488	-0.0099148188947915	0.0058141228379858	-1.7052991777219426	0.0881418	0.0881418	chr19	55070751	1.0548180847305102	chr19:55070751:C:T
chr19:55071203	['G', 'A']	98663	33752.394684560495	-1424.499240296434	0.0075710671578039	0.0056281299385082	1.345218969804156	0.178558	0.178558	chr19	55071203	0.7482206871792775	chr19:55071203:G:A
chr19:55071333	['G', 'C']	98663	17740.078828669026	-1153.5690109999173	-0.0169500125317384	0.0074425870797972	-2.2774355677676805	0.0227624	0.0227624	chr19	55071333	1.6427819491396305	chr19:55071333:G:C
chr19:55071925	['G', 'A']	98663	56779.26460718012	-2764.929508331842	-0.0026595838730461	0.0047084712323297	-0.5648508277558798	0.572177	0.572177	chr19	55071925	0.2424696036678449	chr19:55071925:G:A
chr19:55071963	['T', 'C']	98663	39627.25420257527	-1259.814940635718	-0.0112681014831907	0.005305482786181	-2.123859776256418	0.0336844	0.0336844	chr19	55071963	1.4725711840693516	chr19:55071963:T:C
chr19:55072012	['T', 'G']	98663	31766.439382419423	-1330.590026034109	0.0058924797829606	0.0057733025854594	1.0206428115861077	0.307426	0.307426	chr19	55072012	0.5122594056097601	chr19:55072012:T:G
chr19:55072825	['G', 'C']	98663	49503.048684544	-2366.1434315449824	-0.0015350451699723	0.0049114843369085	-0.3125420065858441	0.754629	0.754629	chr19	55072825	0.1222665091032564	chr19:55072825:G:C
chr19:55073213	['T', 'C']	98663	16786.569552208508	-1251.459254001406	-0.0172225497476051	0.0076478315250176	-2.2519520325816105	0.0243275	0.0243275	chr19	55073213	1.6139025187712095	chr19:55073213:T:C
chr19:55073622	['T', 'C']	98663	32205.196297986764	-1170.7283183287534	0.008206909874951	0.0057420565171023	1.4292631656458257	0.152932	0.152932	chr19	55073622	0.8155016318581314	chr19:55073622:T:C
chr19:55074287	['A', 'G']	98663	32193.525957239737	-1171.2304433022548	0.0082354111091323	0.0057410987647755	1.4344660223685046	0.151442	0.151442	chr19	55074287	0.8197536635501477	chr19:55074287:A:G
chr19:55074299	['A', 'G']	98663	32193.93671822733	-1174.3608953078665	0.0081951823555759	0.0057405712439603	1.4275900441437894	0.153413	0.153413	chr19	55074299	0.814137837329357	chr19:55074299:A:G
chr19:55074431	['G', 'A']	98663	32246.92206870685	-1181.7234715080483	0.008180418032052	0.0057360500929752	1.426141316664976	0.153831	0.153831	chr19	55074431	0.8129561367562782	chr19:55074431:G:A
chr19:55074466	['C', 'T']	98663	16690.505874341863	-1261.8100729495116	-0.0182811630877611	0.0076753835283674	-2.3817914792395487	0.0172305	0.0172305	chr19	55074466	1.763702119876969	chr19:55074466:C:T
chr19:55074578	['A', 'G']	98663	32328.013332790284	-1177.8538497675852	0.0081863487298454	0.0057444133440035	1.4250974363450042	0.154132	0.154132	chr19	55074578	0.8121071861961202	chr19:55074578:A:G
chr19:55074629	['T', 'C']	98663	32292.86587189395	-1167.5615902388818	0.0085357270217393	0.0057452842472248	1.4856927271896667	0.137364	0.137364	chr19	55074629	0.8621270711331452	chr19:55074629:T:C
chr19:55074654	['G', 'T']	98663	130456.38009274722	-4247.037683848303	5.042955865390752e-06	0.0044903748028976	0.001123059006597	0.999104	0.999104	chr19	55074654	0.0003893022892674	chr19:55074654:G:T
chr19:55074723	['T', 'A']	98663	172124.89147734767	-5571.562500580077	0.0062498797305223	0.0063777960374045	0.9799434936250666	0.327116	0.327116	chr19	55074723	0.4852982130081003	chr19:55074723:T:A
chr19:55074783	['C', 'T']	98663	11120.734001886003	-354.5897573289315	0.0198241312605884	0.0091985346183298	2.1551401482019736	0.0311533	0.0311533	chr19	55074783	1.5064959427164892	chr19:55074783:C:T
chr19:55074802	['A', 'G']	98663	32218.921077998704	-1165.9230598330976	0.0086554343731518	0.0057421423121551	1.5073528140934136	0.131723	0.131723	chr19	55074802	0.880338386762066	chr19:55074802:A:G
chr19:55074850	['C', 'T']	98663	16710.69371433205	-1247.9310192774096	-0.0177314391507539	0.0076570581382234	-2.31569864439712	0.0205768	0.0205768	chr19	55074850	1.6866221636065957	chr19:55074850:C:T
chr19:55074944	['G', 'T']	98663	65321.26890287787	-2828.841264583504	0.0085482972520442	0.0045368999332018	1.8841714337771325	0.0595447	0.0595447	chr19	55074944	1.2251568884748978	chr19:55074944:G:T
chr19:55075422	['G', 'A']	98663	48495.37288135592	-2408.378259653284	-0.001361967877175	0.0049465406426259	-0.2753374480416729	0.783058	0.783058	chr19	55075422	0.1062060691718553	chr19:55075422:G:A
chr19:55075436	['T', 'C']	98663	32126.51237290025	-1168.380813719737	0.0082376964092016	0.0057443075252174	1.4340625694286506	0.151558	0.151558	chr19	55075436	0.8194211344256459	chr19:55075436:T:C
chr19:55075734	['C', 'A']	98663	16703.015761679355	-1255.888752470882	-0.0180529671058623	0.0076600906377319	-2.356756330915624	0.0184373	0.0184373	chr19	55075734	1.7343026776943034	chr19:55075734:C:A
chr19:55076290	['G', 'A']	98663	49260.56171038888	-2387.4373938143226	-0.0009630348260122	0.0049701732542214	-0.1937628281256178	0.846362	0.846362	chr19	55076290	0.0724438438447912	chr19:55076290:G:A
chr19:55076454	['G', 'A']	98663	31556.55873498556	-1308.055052293234	0.0058893383684054	0.0057877513134955	1.0175520766887547	0.308893	0.308893	chr19	55076454	0.5101919333813573	chr19:55076454:G:A
chr19:55076638	['G', 'C']	98663	96158.4161394972	-2455.0633393404087	0.0048323240894424	0.0042388582182985	1.1400060678090196	0.254287	0.254287	chr19	55076638	0.5946758418399383	chr19:55076638:G:C
chr19:55077043	['A', 'G']	98663	113387.9849051631	-3608.329901674468	-0.0002369929786781	0.0042773368255214	-0.0554066673599443	0.955815	0.955815	chr19	55077043	0.0196261581988704	chr19:55077043:A:G
chr19:55077283	['A', 'G']	98663	128473.64721566088	-3608.8952531271857	0.0103470866854752	0.004441840433947	2.3294593399612027	0.0198368	0.0198368	chr19	55077283	1.7025283853285205	chr19:55077283:A:G
chr19:55077358	['T', 'C']	98663	32287.599764829924	-1179.9707453099456	0.0079141174992707	0.0057351349832709	1.3799356985242337	0.16761	0.16761	chr19	55077358	0.7757000739201731	chr19:55077358:T:C
chr19:55077724	['C', 'G']	98663	145157.6198448511	-4887.063126263243	0.0046686992025641	0.0047961369750865	0.9734290798648332	0.330342	0.330342	chr19	55077724	0.4810362061794855	chr19:55077724:C:G
chr19:55079226	['C', 'T']	98663	46449.94508535746	-2237.3006597891767	-0.0043725547387218	0.0050113073636106	-0.8725377274746636	0.382917	0.382917	chr19	55079226	0.4168953522673508	chr19:55079226:C:T
chr19:55079231	['G', 'A']	98663	137564.12567663458	-4223.364077080713	0.0119946205135586	0.0046232584995497	2.594408362570823	0.00947679	0.00947679	chr19	55079231	2.023338742974606	chr19:55079231:G:A
chr19:55079303	['G', 'A']	98663	32257.61557954488	-1122.11633309484	0.0047682880680011	0.0057351528454914	0.8314142964384459	0.405742	0.405742	chr19	55079303	0.3917500343855429	chr19:55079303:G:A
chr19:55079399	['T', 'C']	98663	13030.188608672735	233.19472674150904	0.0145098290321098	0.008688547422766	1.6699948019033262	0.0949236	0.0949236	chr19	55079399	1.0226257994213317	chr19:55079399:T:C
chr19:55079440	['A', 'G']	98663	31881.81649348674	-1273.4707688213414	0.0050286209187265	0.0057687761449252	0.8716963169302653	0.383376	0.383376	chr19	55079440	0.4163750781919413	chr19:55079440:A:G
chr19:55080353	['G', 'C']	98663	7782.2366308534365	-420.8795161764773	-0.0050692875121769	0.0109242305699886	-0.4640406919003897	0.64262	0.64262	chr19	55080353	0.192045762204244	chr19:55080353:G:C
chr19:55080702	['G', 'A']	98663	16017.29874816279	-1271.6647886806768	-0.0208727898291256	0.0078111979211145	-2.6721624570162485	0.00753765	0.00753765	chr19	55080702	2.122764032261532	chr19:55080702:G:A
chr19:55082049	['C', 'T']	98663	40047.81181013775	-1709.4233005012686	0.0042110119916174	0.0052866197613098	0.7965414918689212	0.425719	0.425719	chr19	55082049	0.3708769666633204	chr19:55082049:C:T
chr19:55082711	['G', 'A']	98663	53508.30434694458	-2098.9678912345416	-0.0083015656326915	0.004773850151725	-1.738966529917508	0.0820438	0.0820438	chr19	55082711	1.0859542327403855	chr19:55082711:G:A
chr19:55083628	['C', 'G']	98663	40288.266737621016	-1722.8583536445828	0.0036134663004467	0.0052757498275884	0.6849199485447319	0.493396	0.493396	chr19	55083628	0.3068043756913766	chr19:55083628:C:G
chr19:55087356	['A', 'G']	98663	95541.30392027658	-3547.311422128933	-0.0024916818070007	0.0042444746091172	-0.5870412798909347	0.557177	0.557177	chr19	55087356	0.254006819346507	chr19:55087356:A:G
chr19:55088210	['C', 'A']	98663	17854.35251900659	-906.9182055092972	0.0007013023908041	0.0074262320293126	0.0944358307195363	0.924763	0.924763	chr19	55088210	0.0339695548072901	chr19:55088210:C:A
chr19:55089078	['C', 'T']	98663	6626.074538505985	-418.9155855620679	-0.0100615173622179	0.0117692542906957	-0.8548984594692768	0.392609	0.392609	chr19	55089078	0.4060397490418285	chr19:55089078:C:T
chr19:55089368	['C', 'T']	98663	94089.64278830068	-3597.569524667691	-0.0023318750947397	0.0042473477439677	-0.5490191138814976	0.582994	0.582994	chr19	55089368	0.2343359148469898	chr19:55089368:C:T
chr19:55089545	['T', 'A']	98663	83629.84891991454	-1975.33321433462	0.0079180298340552	0.0043030267736259	1.8401070340966448	0.0657555	0.0657555	chr19	55089545	1.1820679155415994	chr19:55089545:T:A
chr19:55089605	['G', 'T']	98663	83408.8255606472	-1961.1966904018968	0.0081479068472103	0.0043019319453886	1.894011097954316	0.0582265	0.0582265	chr19	55089605	1.2348793145866397	chr19:55089605:G:T
chr19:55089622	['G', 'A']	98663	12414.76161947916	-610.295298691418	0.0096383617956332	0.008758118722764	1.1005059534739166	0.271114	0.271114	chr19	55089622	0.5668480553971653	chr19:55089622:G:A
chr19:55090424	['A', 'G']	98663	179129.23349687777	-5448.156644154536	0.0167492155018196	0.007360011454507	2.275705086241804	0.0228658	0.0228658	chr19	55090424	1.640813599465559	chr19:55090424:A:G
chr19:55090668	['G', 'A']	98663	83452.4583337557	-1988.054906833823	0.0077395487498389	0.0043009612264806	1.799492797607024	0.0719438	0.0719438	chr19	55090668	1.1430066269088566	chr19:55090668:G:A
chr19:55090712	['G', 'A']	98663	7152.362464270511	-381.3982646655364	-0.0026014360256794	0.0113779545803838	-0.2286382853175106	0.819151	0.819151	chr19	55090712	0.0866360342321083	chr19:55090712:G:A
chr19:55098006	['C', 'T']	98663	95839.57074649257	-2987.003492558507	-0.0009524936147412	0.0042538577979843	-0.2239128950649436	0.822826	0.822826	chr19	55098006	0.0846919937418635	chr19:55098006:C:T
chr19:55098014	['A', 'G']	98663	180296.7918018164	-5322.930924062031	0.0168576311038446	0.0075939515603725	2.2198760381634166	0.0264294	0.0264294	chr19	55098014	1.577912696105782	chr19:55098014:A:G
chr19:55098220	['C', 'A']	98663	70543.57994343695	-2309.6851511557948	0.0015205797397998	0.0044346602526216	0.3428852839179602	0.731685	0.731685	chr19	55098220	0.1356758481837764	chr19:55098220:C:A
chr19:55101233	['C', 'T']	98663	21543.93045770187	-567.0027268970281	0.020632702033271	0.0068208186725185	3.0249597627336704	0.0024873	0.0024873	chr19	55101233	2.604271830135356	chr19:55101233:C:T
chr19:55101459	['A', 'G']	98663	27683.805895411188	-622.8946158299339	0.0171679016376739	0.0061204666462426	2.804998806457576	0.00503266	0.00503266	chr19	55101459	2.298202408985256	chr19:55101459:A:G
chr19:55101474	['G', 'A']	98663	150636.74102418553	-4929.016881844466	-0.0042631079599578	0.005004995985924	-0.8517705053005825	0.394344	0.394344	chr19	55101474	0.4041247626399463	chr19:55101474:G:A
chr19:55101601	['T', 'G']	98663	180203.6529124984	-5319.381243655619	0.0171998072810919	0.0075791783491705	2.26934985412692	0.0232492	0.0232492	chr19	55101601	1.633591986497169	chr19:55101601:T:G
chr19:55102999	['C', 'T']	98663	15533.714665260532	-714.0140656673691	0.0029780288564706	0.0079163348997889	0.3761878311325722	0.706778	0.706778	chr19	55102999	0.1507169773136921	chr19:55102999:C:T
chr19:55103027	['C', 'T']	98663	55947.3104748773	-1839.07575110915	-4.925164190720129e-05	0.0047123891575067	-0.0104515226270616	0.991661	0.991661	chr19	55103027	0.0036367663449383	chr19:55103027:C:T
chr19:55103206	['T', 'C']	98663	27587.87196123356	-620.2221964372399	0.0181605956433381	0.0061333048616033	2.9609804262347943	0.00306734	0.00306734	chr19	55103206	2.5132380818786704	chr19:55103206:T:C
chr19:55103555	['T', 'C']	98663	89756.4723779591	-1852.353653562512	0.0040905699225157	0.0043136576521987	0.9482833948194096	0.342988	0.342988	chr19	55103555	0.4647210741990628	chr19:55103555:T:C
chr19:55104581	['T', 'C']	98663	56438.37257787826	-1894.75636461538	-0.0008836996252931	0.0047025909198624	-0.187917605497134	0.850942	0.850942	chr19	55104581	0.0701000403130286	chr19:55104581:T:C
chr19:55105060	['G', 'A']	98663	24307.228903661155	-446.3343037364953	0.0188501180305669	0.006484536820875	2.9069336101052965	0.00365072	0.00365072	chr19	55105060	2.4376214749434792	chr19:55105060:G:A
chr19:55105474	['TTTTC', 'T']	98663	24263.705175769373	-453.55206778540753	0.0186397302400061	0.0064790146609953	2.8769390432499344	0.00401639	0.00401639	chr19	55105474	2.396164122898808	chr19:55105474:TTTTC:T
chr19:55105744	['G', 'C']	98663	153496.224916371	-5096.536866723468	-0.0044727372929912	0.0051149358045546	-0.874446418077898	0.381877	0.381877	chr19	55105744	0.4180764978819419	chr19:55105744:G:C
chr19:55107624	['G', 'T']	98663	180021.59546425345	-5311.026563025083	0.0164672534463917	0.0075696997811986	2.175416981171768	0.0296012	0.0296012	chr19	55107624	1.5286906827648907	chr19:55107624:G:T
chr19:55108092	['T', 'C']	98663	33615.02997394446	90.4224593599644	0.0128838210042318	0.005724484575013	2.250651711154713	0.0244098	0.0244098	chr19	55108092	1.612435778929891	chr19:55108092:T:C
chr19:55109241	['T', 'C']	98663	2181.2210779195766	310.28862861694	0.004320348342563	0.021419173889766	0.2017047139538491	0.840148	0.840148	chr19	55109241	0.0756442021266732	chr19:55109241:T:C
chr19:55112438	['C', 'T']	98663	57247.02432991361	-1923.4627550359696	-0.0003022843510064	0.0046763744398408	-0.0646407499859505	0.94846	0.94846	chr19	55112438	0.0229809801633908	chr19:55112438:C:T
chr19:55112745	['G', 'A']	98663	25835.571140415785	-756.7885633423249	-0.0035918168504679	0.0063065012128829	-0.5695419265329837	0.56899	0.56899	chr19	55112745	0.2448953662639489	chr19:55112745:G:A
chr19:55113980	['G', 'A']	98663	38271.04136153142	-1626.60361672106	-0.0016168067617188	0.0054297825856105	-0.2977663905003275	0.765882	0.765882	chr19	55113980	0.1158381372818528	chr19:55113980:G:A
chr19:55114477	['C', 'T']	98663	15797.96072250322	-697.8120203982011	0.0016990349605411	0.0078581485741253	0.2162131378039387	0.828822	0.828822	chr19	55114477	0.0815387296647264	chr19:55114477:C:T
chr19:55114576	['T', 'C']	98663	179853.40615687147	-5357.114952150354	0.0168787718223561	0.0075015740922171	2.2500306755441937	0.0244492	0.0244492	chr19	55114576	1.6117353468172388	chr19:55114576:T:C
chr19:55115458	['G', 'A']	98663	178801.1836225773	-5473.308021315757	0.0149625281044699	0.0073000680599783	2.0496422747754885	0.040402	0.040402	chr19	55115458	1.393597135694722	chr19:55115458:G:A
chr19:55117241	['A', 'G']	98663	25140.658212720635	-440.6113354272164	0.0167349048030546	0.0064177461982666	2.607598413220902	0.00911936	0.00911936	chr19	55117241	2.040035639546743	chr19:55117241:A:G
chr19:55117865	['C', 'T']	98663	17217.966719380416	-1283.3600012802792	-0.0180354369375588	0.0075583277896361	-2.386167607375895	0.0170269	0.0170269	chr19	55117865	1.7688644146002053	chr19:55117865:C:T
chr19:55117959	['A', 'G']	98663	7851.228134029501	346.8709886892915	-0.0157944657680464	0.0110927469889597	-1.4238552257403927	0.154492	0.154492	chr19	55117959	0.8110940045615368	chr19:55117959:A:G
chr19:55118257	['T', 'C']	98663	7220.563088168114	255.1932949771235	-0.0156406240280903	0.0114754682325283	-1.3629617294181922	0.172898	0.172898	chr19	55118257	0.7622100304044319	chr19:55118257:T:C
chr19:55119518	['T', 'C']	98663	62210.65582423832	-1324.458492115116	0.0030492925438911	0.0047200701970703	0.6460269480279692	0.518263	0.518263	chr19	55119518	0.2854497953461039	chr19:55119518:T:C
chr19:55119699	['T', 'C']	98663	6525.092406629738	188.32459917004857	-0.0121116428680058	0.0120006801904562	-1.0092463656883237	0.312859	0.312859	chr19	55119699	0.5046513471780162	chr19:55119699:T:C
chr19:55120096	['G', 'C']	98663	6521.09531884644	188.0654935965239	-0.0121125960135387	0.0120119689547169	-1.0083772326752736	0.313276	0.313276	chr19	55120096	0.504072875041084	chr19:55120096:G:C
chr19:55120242	['C', 'G']	98663	17572.02772540194	-788.8286881492073	0.0045493694546848	0.0074601533150908	0.6098225147038354	0.541981	0.541981	chr19	55120242	0.2660159380737732	chr19:55120242:C:G
chr19:55121025	['G', 'A']	98663	60457.221241001695	-1096.3099189301574	0.0049030158548705	0.0046688483696256	1.0501552988459368	0.293649	0.293649	chr19	55121025	0.5321714737763157	chr19:55121025:G:A
chr19:55121286	['C', 'T']	98663	6582.254696472586	186.0898934081716	-0.012020977293287	0.0120174331098053	-1.0002949201754907	0.31717	0.31717	chr19	55121286	0.4987078978065573	chr19:55121286:C:T
chr19:55121320	['T', 'C']	98663	62578.53272190997	-1211.154910452285	0.004143788847068	0.004726488114956	0.8767162312237438	0.380643	0.380643	chr19	55121320	0.4194821524444944	chr19:55121320:T:C
chr19:55121675	['C', 'T']	98663	35004.32180074608	-447.4702485973439	-0.0125214012508634	0.0056701912405477	-2.2082855268306205	0.0272267	0.0272267	chr19	55121675	1.5650049939387811	chr19:55121675:C:T
chr19:55121725	['C', 'T']	98663	35034.971363115685	-433.93645981703287	-0.0124554774258757	0.0056715930263833	-2.1961162177777536	0.0280859	0.0280859	chr19	55121725	1.5515116547940309	chr19:55121725:C:T
chr19:55123789	['A', 'T']	98663	35432.31535715739	-466.40491241963326	-0.0110956214022757	0.0056356598042741	-1.9688238445231545	0.0489761	0.0489761	chr19	55123789	1.3100158009980505	chr19:55123789:A:T
chr19:55123794	['C', 'CCTT']	98663	35680.125817407614	-413.4548282814928	-0.010176473888961	0.0056276765665428	-1.808290467412668	0.0705643	0.0705643	chr19	55123794	1.151414962323915	chr19:55123794:C:CCTT
chr19:55125671	['G', 'A']	98663	5148.173041545459	157.04793412355727	-0.0112963605663766	0.0136021101989824	-0.8304858879339002	0.406266	0.406266	chr19	55125671	0.3911895218287544	chr19:55125671:G:A
chr19:55125680	['G', 'A']	98663	3467.5651969180576	55.87676309968214	-0.0259458813814431	0.0162925054431643	-1.5925040793728216	0.111275	0.111275	chr19	55125680	0.95360239704544	chr19:55125680:G:A
chr19:55126135	['C', 'T']	98663	15644.728767206903	-711.4293511413013	-0.0022966600411151	0.0076719152881996	-0.2993594108954429	0.764666	0.764666	chr19	55126135	0.1165282197896979	chr19:55126135:C:T
chr19:55126217	['A', 'G']	98663	33644.7056244951	-471.5288676018712	-0.0074196530437825	0.0057721881081519	-1.2854142839357257	0.198651	0.198651	chr19	55126217	0.7019092443846627	chr19:55126217:A:G
chr19:55126225	['C', 'T']	98663	28023.066799621403	-696.8254114915571	-0.0064371650777827	0.0061251500277106	-1.0509399849245489	0.293289	0.293289	chr19	55126225	0.5327042252188565	chr19:55126225:C:T
chr19:55126257	['A', 'G']	98663	2308.245944383012	125.0072868194726	-0.025551364657547	0.0200142909965329	-1.2766559985548993	0.201727	0.201727	chr19	55126257	0.6952359700755302	chr19:55126257:A:G
chr19:55126261	['T', 'C']	98663	28582.267731720105	-698.5677560776297	-0.0069002027057211	0.0060856761693962	-1.1338432268908685	0.256863	0.256863	chr19	55126261	0.5902984494631291	chr19:55126261:T:C
chr19:55126672	['G', 'C']	98663	7215.292522729807	311.02862731059986	-0.0133742756216599	0.0115201718898866	-1.1609441030477086	0.245667	0.245667	chr19	55126672	0.6096531775876296	chr19:55126672:G:C
chr19:55127224	['A', 'G']	98663	61539.15608232161	-1253.1835992553808	-0.0078299818435462	0.0046393979759962	-1.6877150621821515	0.0914691	0.0914691	chr19	55127224	1.0387255940860145	chr19:55127224:A:G
chr19:55127227	['T', 'C']	98663	50687.26420549647	-1801.5542484535672	-0.0039278584328108	0.0048560566227023	-0.8088576262574771	0.418599	0.418599	chr19	55127227	0.3782018134913616	chr19:55127227:T:C
chr19:55127232	['A', 'G']	98663	50677.98756011928	-1795.7735772488552	-0.0037429530581774	0.0048563554160465	-0.7707329339631666	0.440867	0.440867	chr19	55127232	0.3556924079876305	chr19:55127232:A:G
chr19:55127240	['G', 'A']	98663	50623.03156901346	-1810.229535340134	-0.0039695565392058	0.0048584999045264	-0.8170333677494923	0.413911	0.413911	chr19	55127240	0.3830930317393198	chr19:55127240:G:A
chr19:55127257	['G', 'A']	98663	50678.47444574101	-1804.59776208706	-0.0039696848411709	0.0048561548377189	-0.8174543386338171	0.413671	0.413671	chr19	55127257	0.3833449238263365	chr19:55127257:G:A
chr19:55127840	['C', 'T']	98663	50720.28152022952	-1809.5184652392093	-0.0041940321829894	0.0048545217296995	-0.8639434359374089	0.387621	0.387621	chr19	55127840	0.4115927023718784	chr19:55127840:C:T
chr19:55128391	['T', 'G']	98663	13492.555602867073	-660.0161732444935	-0.0004025011326446	0.0084164014293756	-0.0478234238257437	0.961857	0.961857	chr19	55128391	0.0168894900486898	chr19:55128391:T:G
chr19:55128408	['C', 'T']	98663	50397.4537674532	-1774.6341359074695	-0.0038394192775281	0.0048660069229548	-0.7890287330698267	0.430097	0.430097	chr19	55128408	0.3664335867134962	chr19:55128408:C:T
chr19:55129947	['AAAG', 'A']	98663	7411.577522759068	349.5232111765294	-0.0034267733326213	0.0113488343688598	-0.3019493651281169	0.762691	0.762691	chr19	55129947	0.1176513783961276	chr19:55129947:AAAG:A
chr19:55129971	['C', 'T']	98663	1991.5853863779205	90.9649355469328	-0.0381278138236324	0.0215427194552872	-1.769870043694731	0.0767519	0.0767519	chr19	55129971	1.1149108647198045	chr19:55129971:C:T
chr19:55130299	['A', 'G']	98663	25371.714659393925	-837.6015710797084	0.0206160409663439	0.0063658351857978	3.2385445687218564	0.00120181	0.00120181	chr19	55130299	2.9201641866376824	chr19:55130299:A:G
chr19:55130447	['A', 'G']	98663	7345.818989984995	337.59479016005866	-0.0042031309797662	0.0113916880734743	-0.3689647181924926	0.712155	0.712155	chr19	55130447	0.1474254722078574	chr19:55130447:A:G
chr19:55130455	['C', 'T']	98663	50054.69790948535	-1802.8593944183813	-0.0033067536889813	0.0048770792659821	-0.6780192628908325	0.497761	0.497761	chr19	55130455	0.3029791337384945	chr19:55130455:C:T
chr19:55131777	['A', 'C']	98663	7209.0688392938655	315.2290553127067	-0.0046044468680704	0.011488304163989	-0.400794303697442	0.688572	0.688572	chr19	55131777	0.1620506413651984	chr19:55131777:A:C
chr19:55133074	['G', 'A']	98663	50129.06466980894	-1804.025548944923	-0.0033866570044718	0.0048727681956685	-0.6950170557019867	0.487046	0.487046	chr19	55133074	0.3124300190672365	chr19:55133074:G:A
chr19:55134492	['C', 'A']	98663	7103.359503922542	284.3623211279002	-0.0079411120823583	0.0115739324898678	-0.6861204771420819	0.492639	0.492639	chr19	55134492	0.3074712100073814	chr19:55134492:C:A
chr19:55136902	['G', 'A']	98663	10228.036663862224	565.7606105015005	-0.0156959125495745	0.0099545418488511	-1.5767589094405148	0.114854	0.114854	chr19	55136902	0.9398538751082492	chr19:55136902:G:A
chr19:55139022	['T', 'C']	98663	25936.30906639361	-904.43634513498	0.0169121930664396	0.0062990152816486	2.684894751043262	0.00725648	0.00725648	chr19	55139022	2.139273997384492	chr19:55139022:T:C
chr19:55139186	['A', 'G']	98663	136850.41127378342	-4465.629189275806	0.0036686365340967	0.0046286893301004	0.7925864694006497	0.428021	0.428021	chr19	55139186	0.3685349226681727	chr19:55139186:A:G
chr19:55139620	['G', 'A']	98663	60636.822971794725	-1087.019829636861	-0.0053105384626993	0.004668629038327	-1.1374942020671577	0.255335	0.255335	chr19	55139620	0.5928896502759327	chr19:55139620:G:A
chr19:55139814	['T', 'A']	98663	2268.0323325875984	3.8234452124606646	-0.021410519120292	0.0202647057400022	-1.05654231524458	0.290723	0.290723	chr19	55139814	0.5365206084842956	chr19:55139814:T:A
chr19:55141390	['A', 'G']	98663	58898.775753889815	-1132.8152755176018	-0.0067632201957841	0.0046982597390123	-1.4395160275250942	0.150008	0.150008	chr19	55141390	0.8238855791895918	chr19:55141390:A:G
chr19:55141929	['A', 'C']	98663	25283.30633324548	-887.9152929744839	0.0180643765871988	0.0063671254584555	2.8371321886251444	0.004553	0.004553	chr19	55141929	2.3417023496918103	chr19:55141929:A:C
chr19:55143886	['C', 'T']	98663	7650.085525448814	303.1017204510952	-0.0198437169335329	0.0112124816248305	-1.7697881341083428	0.0767655	0.0767655	chr19	55143886	1.1148339170256751	chr19:55143886:C:T
chr19:55145673	['C', 'A']	98663	21745.52643263353	-888.6111208754025	-0.0047991546506774	0.006807559976288	-0.7049742738064311	0.480828	0.480828	chr19	55145673	0.3180102500497775	chr19:55145673:C:A
chr19:55145701	['T', 'A']	98663	16890.766324347904	-972.2901285846737	-0.0006862901338691	0.0076344958175318	-0.0898933145386221	0.928372	0.928372	chr19	55145701	0.0322779664807363	chr19:55145701:T:A
chr19:55146854	['T', 'C']	98663	26496.233302910467	-581.3668750863521	-0.0036999014191404	0.0062466361282527	-0.5923030160835391	0.553649	0.553649	chr19	55146854	0.2567654801700002	chr19:55146854:T:C
chr19:55147019	['T', 'C']	98663	17340.30269897455	-1001.2447146280658	-0.0019071582137757	0.00753905086059	-0.2529705992229478	0.800291	0.800291	chr19	55147019	0.0967520671149322	chr19:55147019:T:C
chr19:55149131	['A', 'G']	98663	38910.831435726366	-1547.6586714321154	-0.0045976181280564	0.0053422697551791	-0.8606113765781377	0.389454	0.389454	chr19	55149131	0.4095438312544098	chr19:55149131:A:G
chr19:55149169	['T', 'C']	98663	171332.8385520674	-5618.928838616546	0.0018286142933592	0.0062952378797765	0.2904758054073977	0.771453	0.771453	chr19	55149169	0.1126905277504405	chr19:55149169:T:C
chr19:55150074	['C', 'T']	98663	14590.070289612668	-528.7962738231288	-0.0078307414702693	0.0081184806253158	-0.9645575116421132	0.334769	0.334769	chr19	55150074	0.4752547649926082	chr19:55150074:C:T
chr19:55150253	['T', 'C']	98663	72553.76591280018	-2299.8645113248303	-0.0042520316488329	0.0044209698972562	-0.9617870620362972	0.336159	0.336159	chr19	55150253	0.4734552568679414	chr19:55150253:T:C
chr19:55150539	['C', 'G']	98663	72551.70697363219	-2265.651925606716	-0.0038558552106027	0.0044184572767522	-0.872670022383214	0.382845	0.382845	chr19	55150539	0.416977020469192	chr19:55150539:C:G
chr19:55153195	['G', 'T']	98663	13202.471951911764	-1128.8668846807348	-0.0360178284579751	0.0085116554661697	-4.231589095814644	2.32255e-05	2.32255e-05	chr19	55153195	4.634034927715223	chr19:55153195:G:T
chr19:55153585	['G', 'A']	98663	21287.082306529974	-1238.066248731421	-0.0325503538496127	0.006898607403998	-4.718394879341611	2.38038e-06	2.38038e-06	chr19	55153585	5.62335370734277	chr19:55153585:G:A
chr19:55156438	['T', 'C']	98663	13363.896298999483	-748.293183120303	-0.0137965853941035	0.0084527025959015	-1.6322099633309148	0.102638	0.102638	chr19	55156438	0.988691819195739	chr19:55156438:T:C
chr19:55156776	['T', 'C']	98663	2234.815435935392	214.7800515118634	0.00556263032305	0.0205370069130601	0.270858862082411	0.7865	0.7865	chr19	55156776	0.1043012730406943	chr19:55156776:T:C
chr19:55157029	['C', 'T']	98663	13268.917439844256	-1133.0234536400728	-0.0359857812070957	0.0084931763593536	-4.237022720888628	2.26709e-05	2.26709e-05	chr19	55157029	4.644531238705629	chr19:55157029:C:T
chr19:55157141	['A', 'T']	98663	51418.67694741	-770.8526069158501	-0.023121157540276	0.0049905873725369	-4.632953160485922	3.60946e-06	3.60946e-06	chr19	55157141	5.442557766671124	chr19:55157141:A:T
chr19:55157354	['C', 'CCTGT']	98663	51085.21329738168	-805.1970988935934	-0.0225703108387399	0.0049954373194003	-4.51818517491661	6.24442e-06	6.24442e-06	chr19	55157354	5.204507893958752	chr19:55157354:C:CCTGT
chr19:55157437	['T', 'C']	98663	51723.66972105093	-717.0540221114645	-0.0229168904311972	0.0049892136388793	-4.593287056824558	4.36857e-06	4.36857e-06	chr19	55157437	5.359660700957103	chr19:55157437:T:C
chr19:55157451	['A', 'G']	98663	34210.77394962242	-2088.674390794828	-0.0284141345198077	0.0056324362142519	-5.044732587989247	4.5496e-07	4.5496e-07	chr19	55157451	6.342026784755888	chr19:55157451:A:G
chr19:55157624	['G', 'T']	98663	2204.044678241656	204.6203609312841	0.0014290029875535	0.0206683367491707	0.0691397186380227	0.944879	0.944879	chr19	55157624	0.0246238031276535	chr19:55157624:G:T
chr19:55159457	['T', 'C']	98663	51722.387725931854	-720.0684608159186	-0.0229147692873573	0.0049893996777022	-4.592690657708634	4.38107e-06	4.38107e-06	chr19	55159457	5.358419807682162	chr19:55159457:T:C
chr19:55160353	['A', 'G']	98663	6592.1358494008855	-341.9681655859152	-0.0277056827786307	0.0118866939279221	-2.330814854544991	0.0197651	0.0197651	chr19	55160353	1.7041009840359953	chr19:55160353:A:G
chr19:55160362	['G', 'A']	98663	19246.58522197446	-733.273630470977	0.02134231760887	0.0071682692164357	2.977332039920495	0.0029084	0.0029084	chr19	55160362	2.5363458640281724	chr19:55160362:G:A
chr19:55161102	['T', 'C']	98663	32488.67416243651	-1796.8724081337048	-0.0229264421595704	0.0057904635378248	-3.959344879698989	7.52083e-05	7.52083e-05	chr19	55161102	4.123734227955061	chr19:55161102:T:C
chr19:55161201	['G', 'A']	98663	32368.264896097306	-1780.938783744824	-0.0223533709777815	0.0057923509134779	-3.8591189159083066	0.000113869	0.000113869	chr19	55161201	3.943594493316789	chr19:55161201:G:A
chr19:55161599	['G', 'T']	98663	20199.11871770671	-562.3043136878715	0.0206964106124389	0.0070116834399103	2.9517035088371903	0.00316101	0.00316101	chr19	55161599	2.5001741302477503	chr19:55161599:G:T
chr19:55161877	['G', 'A']	98663	32373.95313925437	-1775.4526934226092	-0.022442229404792	0.0057936043176942	-3.873621354542838	0.000107299	0.000107299	chr19	55161877	3.969404325531772	chr19:55161877:G:A
chr19:55162378	['C', 'A']	98663	32291.60021084215	-1763.1875111783522	-0.0226919475630037	0.0057984152075082	-3.913474070228753	9.10387e-05	9.10387e-05	chr19	55162378	4.04077395247424	chr19:55162378:C:A
chr19:55162756	['T', 'C']	98663	16652.025321588226	-784.6884252884535	-0.0283721102392352	0.0077008853012209	-3.684266045974861	0.000229485	0.000229485	chr19	55162756	3.6392456963146382	chr19:55162756:T:C
chr19:55162957	['C', 'G']	98663	16688.2058996931	-778.4244039358498	-0.0279885607504287	0.0077036431889886	-3.63315902149188	0.000280114	0.000280114	chr19	55162957	3.5526651847472888	chr19:55162957:C:G
chr19:55163410	['G', 'A']	98663	3276.661713369954	348.664790644562	0.0086574396875922	0.0177868788844983	0.4867318062831907	0.626449	0.626449	chr19	55163410	0.2031142796900104	chr19:55163410:G:A
chr19:55163449	['C', 'T']	98663	33736.30953976772	-1735.8711066608662	-0.0033337382197031	0.0056608947565757	-0.5889065886325959	0.555925	0.555925	chr19	55163449	0.2549837952582278	chr19:55163449:C:T
chr19:55164108	['C', 'T']	98663	73384.9006964226	-1546.0269905040902	-0.0102936996144242	0.0044678473416519	-2.3039506113962465	0.0212275	0.0212275	chr19	55164108	1.6731011504471325	chr19:55164108:C:T
chr19:55164707	['T', 'C']	98663	3179.704343764597	346.0338835204825	0.0046609877144744	0.017719890408252	0.2630370508557887	0.792523	0.792523	chr19	55164707	0.1009881251630322	chr19:55164707:T:C
chr19:55166155	['C', 'T']	98663	70558.58176805102	-1900.7527521378288	-0.0104752164532821	0.0044724106750117	-2.3421857281151177	0.0191731	0.0191731	chr19	55166155	1.717307662601915	chr19:55166155:C:T
chr19:55167538	['G', 'A']	98663	33699.47704112696	-1688.4810442678302	-0.0024994676336916	0.0056642309278881	-0.4412721983818438	0.659017	0.659017	chr19	55167538	0.181103382202704	chr19:55167538:G:A
chr19:55167680	['C', 'A']	98663	34747.47816525101	-1679.7338105004778	-0.002916222807381	0.0056958599825045	-0.5119899043056712	0.608659	0.608659	chr19	55167680	0.2156259518587278	chr19:55167680:C:A
chr19:55167717	['G', 'GACA']	98663	13690.607794235437	-1160.44204091339	-0.0356094262259271	0.0083677917826763	-4.25553445290652	2.08742e-05	2.08742e-05	chr19	55167717	4.680390159784151	chr19:55167717:G:GACA
chr19:55168153	['G', 'A']	98663	7764.832539045456	-194.7377102589772	0.0267401682969549	0.010983103372374	2.4346641737174983	0.0149074	0.0149074	chr19	55168153	1.826598095253654	chr19:55168153:G:A
chr19:55168761	['C', 'T']	98663	2697.957145619222	232.62769815292475	0.0002084291273891	0.0194490108569331	0.0107166955133259	0.991449	0.991449	chr19	55168761	0.003729620932444	chr19:55168761:C:T
chr19:55169005	['G', 'A']	98663	33491.807502027565	-1699.8342206825412	-0.0020906460358961	0.0056730573821841	-0.3685219265473446	0.712485	0.712485	chr19	55169005	0.1472242744574203	chr19:55169005:G:A
chr19:55169072	['C', 'G']	98663	2545.192730629556	236.68968185853407	-0.0002142441280129	0.0194406706545848	-0.0110204082883553	0.991207	0.991207	chr19	55169072	0.003835639591397	chr19:55169072:C:G
chr19:55169104	['T', 'C']	98663	36274.32501496908	-1443.9552475468429	-0.0020570848416326	0.0055164286714664	-0.3729015571746259	0.709223	0.709223	chr19	55169104	0.1492171887350865	chr19:55169104:T:C
chr19:55169378	['A', 'G']	98663	66948.60684306567	-1208.5938416045692	-0.0052596598495472	0.0045682426143633	-1.1513530023580438	0.24959	0.24959	chr19	55169378	0.602772818956839	chr19:55169378:A:G
chr19:55169762	['T', 'C']	98663	2427.098399537802	220.53069376013127	0.0017041409503948	0.0198070940842677	0.0860368988577873	0.931437	0.931437	chr19	55169762	0.0308465143347141	chr19:55169762:T:C
chr19:55170465	['A', 'G']	98663	17965.45671278698	-702.9658893539054	-0.0087423794998028	0.0074579729494256	-1.1722192556995137	0.241112	0.241112	chr19	55170465	0.6177811745080991	chr19:55170465:A:G
chr19:55170557	['A', 'G']	98663	17831.62659395463	-738.8995852991527	-0.0093610824606842	0.007471998726038	-1.2528217420679206	0.210274	0.210274	chr19	55170557	0.6772144237216541	chr19:55170557:A:G
chr19:55170616	['T', 'C']	98663	2590.210024834017	246.4776805917292	0.0029787379991922	0.0192906972498177	0.1544131847914593	0.877284	0.877284	chr19	55170616	0.0568597912787057	chr19:55170616:T:C
chr19:55170678	['C', 'T']	98663	33597.15101072565	-1682.5102566763153	-0.0019562586065327	0.0056655554702597	-0.3452898161180823	0.729877	0.729877	chr19	55170678	0.1367503216906151	chr19:55170678:C:T
chr19:55170686	['G', 'A']	98663	2789.056537030843	220.971457244812	-0.0052768642409081	0.0185570669380559	-0.2843587436809088	0.776136	0.776136	chr19	55170686	0.1100621719448684	chr19:55170686:G:A
chr19:55171002	['C', 'G']	98663	2648.241571553104	268.4251154973968	0.0115181336599086	0.0190945074491016	0.60321711312069	0.546366	0.546366	chr19	55171002	0.2625163343481469	chr19:55171002:C:G
chr19:55171151	['T', 'C']	98663	18281.408788646728	-646.7860976355166	-0.0079879454402095	0.0074152152506876	-1.0772371630707336	0.281377	0.281377	chr19	55171151	0.5507114050580539	chr19:55171151:T:C
chr19:55171181	['G', 'A']	98663	15412.59293390106	-954.1253250880144	-0.0104830545066618	0.0079366569514465	-1.3208400679017895	0.186558	0.186558	chr19	55171181	0.7291861227616656	chr19:55171181:G:A
chr19:55171466	['CAAGT', 'C']	98663	33843.17432206397	-1646.131989633585	-0.0023161591196907	0.0056487745972205	-0.4100285964376031	0.681786	0.681786	chr19	55171466	0.1663519209498553	chr19:55171466:CAAGT:C
chr19:55171535	['C', 'T']	98663	33779.135532398024	-1651.234348240486	-0.003028707448262	0.0056514672087251	-0.535915247563704	0.592018	0.592018	chr19	55171535	0.2276650885780387	chr19:55171535:C:T
chr19:55171598	['A', 'G']	98663	33856.03963498097	-1660.3728146347662	-0.0028595949734504	0.0056486429722665	-0.5062445949390552	0.612686	0.612686	chr19	55171598	0.2127620432721135	chr19:55171598:A:G
chr19:55171609	['T', 'C']	98663	33856.20614951036	-1655.684613651949	-0.0027044741017298	0.0056484749863693	-0.4787972166392	0.632084	0.632084	chr19	55171609	0.1992252028689727	chr19:55171609:T:C
chr19:55171878	['C', 'T']	98663	14481.60503153584	-451.1937277992111	-0.0153707553470434	0.0082257240644871	-1.868620345946617	0.0616786	0.0616786	chr19	55171878	1.209865492596124	chr19:55171878:C:T
chr19:55172170	['T', 'C']	98663	6418.886702354156	-339.584396431983	-0.0344541128884643	0.0120660024877407	-2.85547039489428	0.00429821	0.00429821	chr19	55172170	2.36671236976286	chr19:55172170:T:C
chr19:55172197	['G', 'T']	98663	6708.679959048382	-315.53380913702057	-0.0365316282858391	0.0118082192290805	-3.093745769545959	0.00197702	0.00197702	chr19	55172197	2.703988937238829	chr19:55172197:G:T
chr19:55172221	['T', 'C']	98663	6357.899825589652	-342.918240317668	-0.0343467244679832	0.012094981027845	-2.8397501731429093	0.00451581	0.00451581	chr19	55172221	2.345264339042783	chr19:55172221:T:C
chr19:55172832	['G', 'A']	98663	33421.04865489489	868.3942663404719	0.016663358968797	0.0058797894562699	2.8340060630960275	0.00459778	0.00459778	chr19	55172832	2.337451813204159	chr19:55172832:G:A
chr19:55176655	['G', 'A']	98663	2064.0418402408245	161.8798306431362	-0.0083812541247936	0.0213192200033666	-0.39313136800831	0.694223	0.694223	chr19	55176655	0.1585010020048328	chr19:55176655:G:A
chr19:55176919	['G', 'C']	98663	13518.822121086188	-1153.8111988819878	-0.0347985047971801	0.008417350693741	-4.134139833695569	3.56581e-05	3.56581e-05	chr19	55176919	4.447841801415826	chr19:55176919:G:C
chr19:55181713	['G', 'C']	98663	20743.630741942023	-1361.9282856165769	-0.0188858650012595	0.0069424262163505	-2.7203551629803706	0.00652233	0.00652233	chr19	55181713	2.185597231664166	chr19:55181713:G:C
chr19:55181876	['T', 'C']	98663	51261.67606990088	-1076.3070786546152	-0.0239982220396177	0.0049773290333046	-4.8215060485330365	1.4269e-06	1.4269e-06	chr19	55181876	5.845606462043003	chr19:55181876:T:C
chr19:55182298	['G', 'A']	98663	34831.23638888607	-2550.3582000766028	-0.028396764736266	0.0056007485395827	-5.070173126962303	3.98171e-07	3.98171e-07	chr19	55182298	6.399930374139381	chr19:55182298:G:A
chr19:55182385	['A', 'G']	98663	71943.25053991308	-1514.0403103473477	-0.0107388152069378	0.0044967701019163	-2.388117462878817	0.0169368	0.0169368	chr19	55182385	1.7711686408542602	chr19:55182385:A:G
chr19:55182540	['A', 'G']	98663	20534.875082523376	-1458.4846442440796	-0.0217159600886107	0.0069860151298569	-3.108490274491486	0.00188099	0.00188099	chr19	55182540	2.725613513304679	chr19:55182540:A:G
chr19:55183850	['G', 'A']	98663	19273.390691357272	-506.7465838422209	0.0244332642943775	0.0071579175225886	3.413459880932121	0.000641694	0.000641694	chr19	55183850	3.192672021452262	chr19:55183850:G:A
chr19:55184241	['G', 'A']	98663	13136.8057741982	-1128.163792783113	-0.0351820829344994	0.0085377309599363	-4.120776714515005	3.77905e-05	3.77905e-05	chr19	55184241	4.422617361964848	chr19:55184241:G:A
chr19:55184356	['A', 'G']	98663	70541.15929804642	-1579.5183493192833	-0.0102169353156908	0.004501011345535	-2.2699199205142744	0.0232146	0.0232146	chr19	55184356	1.6342387950600246	chr19:55184356:A:G
chr19:55184376	['A', 'G']	98663	70481.8586547722	-1583.304447552058	-0.0101499485993052	0.0045007366504784	-2.255174960798102	0.0241245	0.0241245	chr19	55184376	1.6175416789993498	chr19:55184376:A:G
chr19:55185144	['G', 'A']	98663	4386.200322397504	-47.72482937639946	0.0197430586411015	0.0144307563148421	1.3681236250102606	0.171276	0.171276	chr19	55185144	0.7663034881599783	chr19:55185144:G:A
chr19:55185868	['G', 'A']	98663	12927.524108292198	-1135.669846286459	-0.0353618642019419	0.008593968074546	-4.114730691946373	3.87946e-05	3.87946e-05	chr19	55185868	4.411228721658722	chr19:55185868:G:A
chr19:55185911	['C', 'T']	98663	19057.579474964525	-543.391526088045	0.0257770722617399	0.0071945550825121	3.5828584208627805	0.000340018	0.000340018	chr19	55185911	3.46849809150553	chr19:55185911:C:T
chr19:55186797	['A', 'C']	98663	71136.97817426125	-1577.475854999319	-0.0105646600392771	0.0044964680281826	-2.349546349058992	0.0187983	0.0187983	chr19	55186797	1.7258814238215254	chr19:55186797:A:C
chr19:55186843	['A', 'G']	98663	71138.8411425327	-1557.3555831871129	-0.0105773264328039	0.0044995552578165	-2.350749313374753	0.0187376	0.0187376	chr19	55186843	1.7272860363674238	chr19:55186843:A:G
chr19:55186913	['C', 'T']	98663	19053.89681493796	-526.3206448878756	0.0257965617187773	0.0071925907520942	3.58654657381505	0.000335248	0.000335248	chr19	55186913	3.474633804353484	chr19:55186913:C:T
chr19:55187491	['G', 'A']	98663	19601.8674145428	-1148.950660617019	-0.0186942878505592	0.0071361918568423	-2.6196447945320624	0.00880349	0.00880349	chr19	55187491	2.055345124751275	chr19:55187491:G:A
chr19:55187709	['T', 'C']	98663	21769.61307976604	-1125.2488401662815	-0.0172163328804754	0.0068200585557528	-2.524367311473166	0.0115922	0.0115922	chr19	55187709	1.935834134598037	chr19:55187709:T:C
chr19:55187727	['A', 'C']	98663	21164.75474935788	-1232.144722782426	-0.0186437681230322	0.0069031665567809	-2.7007559457939703	0.00691939	0.00691939	chr19	55187727	2.159932190414777	chr19:55187727:A:C
chr19:55188207	['T', 'C']	98663	75485.47625902196	-1712.471366693404	-0.0086522833281108	0.0044233720971139	-1.9560378684298467	0.0504635	0.0504635	chr19	55188207	1.297022631385368	chr19:55188207:T:C
chr19:55188386	['G', 'A']	98663	55992.70058708413	-576.587761067312	-0.0015411921779608	0.0047890715459835	-0.3218143982946824	0.747594	0.747594	chr19	55188386	0.126334192816678	chr19:55188386:G:A
chr19:55188454	['G', 'A']	98663	55667.72019585581	-584.0455573289356	-0.0023093515603326	0.0047986908045	-0.4812461678437526	0.630343	0.630343	chr19	55188454	0.2004230656718715	chr19:55188454:G:A
chr19:55188808	['A', 'G']	98663	75593.77671753784	-1733.4227637315398	-0.0087985200685217	0.0044213826771729	-1.9899928847931287	0.0465945	0.0465945	chr19	55188808	1.3316653442675292	chr19:55188808:A:G
chr19:55189004	['G', 'A']	98663	20068.23742042736	-547.177951129396	0.0244785650368165	0.0070264984450671	3.4837501535350794	0.000494655	0.000494655	chr19	55189004	3.3056975966918283	chr19:55189004:G:A
chr19:55189474	['T', 'C']	98663	58660.269244416486	-1327.7862727992665	-0.0191916736772325	0.0047356332684048	-4.052609775608091	5.06882e-05	5.06882e-05	chr19	55189474	4.295093130831192	chr19:55189474:T:C
chr19:55190757	['G', 'A']	98663	20273.71261383691	-561.6675463436003	0.0241749988935719	0.0069991303629148	3.4540003743413634	0.000552568	0.000552568	chr19	55190757	3.257614269303371	chr19:55190757:G:A
chr19:55190847	['C', 'T']	98663	39503.67956205122	-1622.8466154638304	0.003144639448997	0.0053280202483061	0.590207863792703	0.555053	0.555053	chr19	55190847	0.2556655456907076	chr19:55190847:C:T
chr19:55191185	['G', 'A']	98663	17321.053346442728	-1286.3553558954566	-0.0219604134025404	0.007527913166929	-2.9171980222905534	0.00353271	0.00353271	chr19	55191185	2.4518920123158017	chr19:55191185:G:A
chr19:55191542	['C', 'A']	98663	37541.14149604704	45.26080020811721	-0.0159572855996658	0.0056029022214982	-2.8480392783650434	0.00439986	0.00439986	chr19	55191542	2.3565611421944443	chr19:55191542:C:A
chr19:55192070	['G', 'A']	98663	36888.48660429189	-77.39517109744045	-0.0173448076236841	0.005628778655232	-3.081451356692089	0.00206051	0.00206051	chr19	55192070	2.6860252734304484	chr19:55192070:G:A
chr19:55192812	['A', 'T']	98663	12066.9796310999	-585.9595534093345	0.0086770387166342	0.0088694997550006	0.9783008012083269	0.327928	0.327928	chr19	55192812	0.4842214996882752	chr19:55192812:A:T
chr19:55192902	['A', 'G']	98663	20209.23091449981	-1400.1594148260117	-0.0215223648210477	0.0070229745244269	-3.0645654125883204	0.00218045	0.00218045	chr19	55192902	2.6614538677032646	chr19:55192902:A:G
chr19:55193090	['A', 'G']	98663	40131.99369713708	-1668.7694441328626	0.0039658744081818	0.0053014673836298	0.7480710756474463	0.454419	0.454419	chr19	55193090	0.3425435183563521	chr19:55193090:A:G
chr19:55193377	['G', 'GC']	98663	60858.57032065776	-2946.106244347224	-0.0052788195008397	0.0046366568217755	-1.1384969178759106	0.254916	0.254916	chr19	55193377	0.593602904846012	chr19:55193377:G:GC
chr19:55193822	['C', 'T']	98663	20774.6323536866	-1268.6582744998077	-0.018497070018201	0.0069333340637369	-2.667846356191781	0.00763516	0.00763516	chr19	55193822	2.117181857574289	chr19:55193822:C:T
chr19:55193913	['A', 'G']	98663	10597.71861283161	-426.625247189126	0.0196313651243356	0.0094399351516991	2.0796080490873043	0.0375641	0.0375641	chr19	55193913	1.4252270119810464	chr19:55193913:A:G
chr19:55194082	['A', 'G']	98663	39915.25930055752	-1706.1336153962698	0.0030376283426765	0.0052978707205515	0.5733677741310218	0.566397	0.566397	chr19	55194082	0.2468790556129486	chr19:55194082:A:G
chr19:55195129	['A', 'G']	98663	21477.789144473383	-468.0053236148469	0.0197420192386439	0.0068315008313449	2.8898509604304974	0.00385508	0.00385508	chr19	55195129	2.4139666051102866	chr19:55195129:A:G
chr19:55197189	['A', 'G']	98663	131533.33104916368	-4153.6612502072585	0.0012853740019959	0.0045354979384568	0.2834030616786719	0.776868	0.776868	chr19	55197189	0.1096527672243454	chr19:55197189:A:G
chr19:55197205	['G', 'A']	98663	20159.204323853155	-874.3680328701469	0.0127796840346572	0.0070461534517523	1.813710717792984	0.0697253	0.0697253	chr19	55197205	1.1566096084629267	chr19:55197205:G:A
chr19:55197857	['C', 'T']	98663	21819.211488753503	-1211.634735312132	-0.005803582931962	0.0067916096612021	-0.854522450710867	0.392818	0.392818	chr19	55197857	0.4058086198627701	chr19:55197857:C:T
chr19:55198560	['C', 'T']	98663	77555.43276804086	-3914.639214998254	-0.0053382342171764	0.0044137598824981	-1.2094527929224408	0.226492	0.226492	chr19	55198560	0.6449471332414979	chr19:55198560:C:T
chr19:55198706	['G', 'A']	98663	21296.07923331104	-717.6158918116607	0.0180119801569706	0.0068517922509671	2.6287983489908497	0.00857004	0.00857004	chr19	55198706	2.0670171510361093	chr19:55198706:G:A
chr19:55200175	['G', 'A']	98663	13206.338529999086	-824.7292640517031	-0.0130427961674656	0.0085100524310221	-1.5326340552168574	0.125369	0.125369	chr19	55200175	0.9018098382526402	chr19:55200175:G:A
chr19:55200856	['T', 'C']	98663	40504.4422648013	-130.265664069325	-0.0085941987842806	0.0054067853915141	-1.5895209744720216	0.111946	0.111946	chr19	55200856	0.95099141980682	chr19:55200856:T:C
chr19:55201173	['G', 'C']	98663	36777.10030207193	-203.54416995640148	-0.014933325556213	0.0056216160525523	-2.656411504558898	0.00789899	0.00789899	chr19	55201173	2.102428435984064	chr19:55201173:G:C
chr19:55202017	['A', 'G']	98663	13567.412538009325	-800.1613571327986	-0.0129682624765835	0.0084001652367005	-1.5438104026721775	0.122637	0.122637	chr19	55202017	0.9113784819255456	chr19:55202017:A:G
chr19:55202167	['G', 'A']	98663	94594.46392295996	-2225.7525169832816	0.0019936863567828	0.0042689917736054	0.467015741072527	0.64049	0.64049	chr19	55202167	0.1934876465261991	chr19:55202167:G:A
chr19:55202246	['A', 'G']	98663	18595.40811526021	-757.9033258715211	0.0094174185143071	0.0072801636384045	1.2935723676083482	0.195816	0.195816	chr19	55202246	0.7081518251589518	chr19:55202246:A:G
chr19:55202518	['T', 'G']	98663	40520.74977952133	-1361.997362597441	0.0168380151858759	0.0052755137153261	3.191729961190108	0.00141468	0.00141468	chr19	55202518	2.8493417862534574	chr19:55202518:T:G
chr19:55203941	['C', 'T']	98663	31284.170810821764	-1613.9616412996672	-0.0006797521809627	0.0058277616204879	-0.1166403544326553	0.907145	0.907145	chr19	55203941	0.0423232888310159	chr19:55203941:C:T
chr19:55204096	['T', 'C']	98663	23147.75382931057	-711.6708419395821	0.0210682400996118	0.006620476217367	3.182284688878562	0.00146163	0.00146163	chr19	55204096	2.835162551656649	chr19:55204096:T:C
chr19:55204200	['G', 'A']	98663	10549.982075289856	-603.220242448178	-0.0116645817841643	0.0094582965201209	-1.233264548150916	0.21748	0.21748	chr19	55204200	0.6625806756703269	chr19:55204200:G:A
chr19:55205183	['T', 'C']	98663	10065.71414815115	-411.4811935160656	0.0150599568533469	0.0096591591598795	1.5591374574197163	0.118967	0.118967	chr19	55205183	0.924573489913698	chr19:55205183:T:C
chr19:55205432	['A', 'G']	98663	81206.8691222094	-2941.4610619298724	0.0054568070648941	0.0043367414396376	1.2582735541988312	0.208296	0.208296	chr19	55205432	0.6813190699207486	chr19:55205432:A:G
chr19:55205788	['G', 'T']	98663	88466.8632262904	-3279.0549910079512	0.0021568539684902	0.0043009113733217	0.5014876572135545	0.616029	0.616029	chr19	55205788	0.2103988426350516	chr19:55205788:G:T
chr19:55206455	['A', 'G']	98663	10069.780534389894	-300.58199913138395	0.0260695084246721	0.0096751396922852	2.694483930341532	0.00705097	0.00705097	chr19	55206455	2.1517511331264143	chr19:55206455:A:G
chr19:55206486	['C', 'CT']	98663	6366.876696171707	-307.0433505752443	-0.0225999030938769	0.0122779381817093	-1.8406920412373824	0.0656697	0.0656697	chr19	55206486	1.1826349677026933	chr19:55206486:C:CT
chr19:55207327	['T', 'C']	98663	11991.705706530072	-346.08617249312886	0.0281241726354876	0.0089343894765717	3.147856124835	0.00164522	0.00164522	chr19	55207327	2.783776019660769	chr19:55207327:T:C
chr19:55207438	['T', 'C']	98663	10019.84357479596	-271.53631975921945	0.0301625635980079	0.0096983170703193	3.110082231722177	0.00187089	0.00187089	chr19	55207438	2.727951746330767	chr19:55207438:T:C
chr19:55209540	['G', 'C']	98663	14508.588207867506	-534.3488319133987	-0.0157334814564674	0.0081221127481218	-1.937116849320465	0.0527339	0.0527339	chr19	55209540	1.2779101087017948	chr19:55209540:G:C
chr19:55211028	['C', 'T']	98663	9907.84806196786	-319.6459414549011	0.0269552829432589	0.0097981563317029	2.751056630525704	0.00594142	0.00594142	chr19	55211028	2.226109746186657	chr19:55211028:C:T
chr19:55211473	['A', 'G']	98663	103374.19375899751	-3140.842026752685	0.001849864948049	0.0042575163365957	0.4344939165936665	0.663931	0.663931	chr19	55211473	0.1778770529758742	chr19:55211473:A:G
chr19:55211554	['C', 'T']	98663	10197.583943307854	-275.5475640505865	0.0277198568958424	0.0096121980888238	2.8838208118154203	0.00392967	0.00392967	chr19	55211554	2.405643918631316	chr19:55211554:C:T
chr19:55211836	['C', 'A']	98663	9853.499351294373	-303.6130875126465	0.0269705001119362	0.0097665442287499	2.761519272348428	0.00575438	0.00575438	chr19	55211836	2.2400014621443503	chr19:55211836:C:A
chr19:55213030	['A', 'G']	98663	34884.889338280016	-1763.7045367194223	0.0038126507291757	0.0056238092745939	0.6779480851884115	0.497806	0.497806	chr19	55213030	0.3029398731930988	chr19:55213030:A:G
chr19:55213075	['G', 'A']	98663	36325.30891671313	-1560.010067102108	0.0040395051082152	0.0055277285579039	0.7307712500533896	0.464921	0.464921	chr19	55213075	0.3326208367419673	chr19:55213075:G:A
chr19:55213719	['T', 'C']	98663	9766.296959254005	-366.726743829597	0.0242693211168216	0.0098108491222166	2.473722795498287	0.013373	0.013373	chr19	55213719	1.873771155393576	chr19:55213719:T:C
chr19:55215247	['T', 'C']	98663	3464.65206627502	230.26452231012408	0.0180395233431557	0.0164611755656173	1.0958830535065236	0.273133	0.273133	chr19	55215247	0.5636258251180952	chr19:55215247:T:C
chr19:55215821	['A', 'C']	98663	2687.054469344523	396.4877761717484	0.0465457715795641	0.019146038769651	2.431091472213307	0.0150552	0.0150552	chr19	55215821	1.82231347075106	chr19:55215821:A:C
chr19:55215901	['G', 'T']	98663	18624.510151538183	-1118.5007580080703	-0.0025278792591227	0.0072662443218272	-0.3478935124062866	0.727921	0.727921	chr19	55215901	0.1379157513542229	chr19:55215901:G:T
chr19:55217283	['A', 'G']	98663	44323.94170417225	-1707.9610251046995	-0.0006028756048587	0.0050777585573416	-0.1187286866932746	0.905491	0.905491	chr19	55217283	0.0431158619371804	chr19:55217283:A:G
chr19:55217617	['C', 'T']	98663	41380.743620418725	-1131.996287608414	0.0066455989394436	0.0052151501506126	1.2742871724724731	0.202565	0.202565	chr19	55217617	0.6934355916508432	chr19:55217617:C:T
chr19:55217675	['T', 'C']	98663	48792.34152523468	-2414.197140381287	-0.0037146877333285	0.0049591358793589	-0.7490594780413017	0.453823	0.453823	chr19	55217675	0.3431134976093877	chr19:55217675:T:C
chr19:55217875	['G', 'A']	98663	16999.92915070048	-302.69321790081943	0.0015554697750518	0.0075836849256576	0.2051073838509985	0.837489	0.837489	chr19	55217875	0.0770208884949071	chr19:55217875:G:A
chr19:55217930	['C', 'T']	98663	41287.5266830287	-1677.3358920184724	0.0073006255838885	0.005250816293327	1.3903791669814212	0.164417	0.164417	chr19	55217930	0.7840532803209447	chr19:55217930:C:T
chr19:55218086	['G', 'T']	98663	5713.507619097566	-243.3006322822917	0.0071062170031048	0.0128606076822999	0.5525568603484506	0.580568	0.580568	chr19	55218086	0.2361469054771594	chr19:55218086:G:T
chr19:55218209	['G', 'A']	98663	44174.65364072332	-1762.0465585948111	0.0056234983084797	0.0053362925286072	1.0538212210692608	0.291967	0.291967	chr19	55218209	0.5346662325509107	chr19:55218209:G:A
chr19:55218658	['A', 'C']	98663	73052.35722027966	-2254.061700584538	0.003451539391389	0.004479715129284	0.7704818926601293	0.441016	0.441016	chr19	55218658	0.3555456541020939	chr19:55218658:A:C
chr19:55219023	['A', 'G']	98663	47100.769416637966	-1780.402009041126	0.005786543929604	0.0050246381278876	1.1516339649392322	0.249474	0.249474	chr19	55219023	0.6029747095392414	chr19:55219023:A:G
chr19:55219816	['G', 'A']	98663	150163.1374272564	-4854.702129012701	-0.007247433749682	0.0050165454238803	-1.444706094991581	0.148544	0.148544	chr19	55219816	0.8281448855601952	chr19:55219816:G:A
chr19:55220346	['C', 'T']	98663	24686.75149002595	-438.3756653591801	-0.0023606985993605	0.0064446348865993	-0.3663044751021052	0.714139	0.714139	chr19	55220346	0.1462172489273353	chr19:55220346:C:T
chr19:55221132	['G', 'A']	98663	24698.254282818045	-443.0975611219535	-0.0026111185838582	0.0064430396718381	-0.4052619131419012	0.685286	0.685286	chr19	55221132	0.164128140479195	chr19:55221132:G:A
chr19:55222265	['G', 'A']	98663	24620.976402226937	-555.3411945911885	-0.0048828946858944	0.0064479094831159	-0.7572833797807659	0.448882	0.448882	chr19	55222265	0.3478678092951784	chr19:55222265:G:A
chr19:55222442	['C', 'T']	98663	24688.780578898288	-549.0049146740525	-0.0046623417689605	0.0064443868038559	-0.7234732971290311	0.469391	0.469391	chr19	55222442	0.3284652417246624	chr19:55222442:C:T
chr19:55223664	['A', 'G']	98663	120823.28896436356	-3844.816351844476	-0.0070454543720686	0.0043759579301127	-1.6100370443659868	0.107393	0.107393	chr19	55223664	0.9690240255307698	chr19:55223664:A:G
chr19:55224031	['C', 'T']	98663	24608.74595564385	-554.5941575541667	-0.0054970051567751	0.0064519809898624	-0.8519871905097389	0.394223	0.394223	chr19	55224031	0.4042580414424392	chr19:55224031:C:T
chr19:55224122	['C', 'T']	98663	24581.484626691672	-556.9821827202879	-0.0054279393713181	0.0064547845759076	-0.8409171998671825	0.400396	0.400396	chr19	55224122	0.3975102698206033	chr19:55224122:C:T
chr19:55225381	['G', 'A']	98663	3803.735557329272	-154.45604168771732	0.0061695087992582	0.0158154127413535	0.390094706989623	0.696467	0.696467	chr19	55225381	0.1570994564940452	chr19:55225381:G:A
chr19:55226448	['G', 'A']	98663	79436.07687940964	-2632.3194042328887	-0.0055679899109683	0.0043465932046514	-1.2810009238982256	0.200196	0.200196	chr19	55226448	0.6985446041558123	chr19:55226448:G:A
chr19:55226779	['C', 'G']	98663	180447.48678289072	-6077.147851399329	-0.0118333510312445	0.0076106660895527	-1.554837762162291	0.119988	0.119988	chr19	55226779	0.9208621855721828	chr19:55226779:C:G
chr19:55226813	['G', 'A']	98663	36151.12974282557	-1083.5191228647411	-0.0021803661969113	0.0055028762713535	-0.3962230094581214	0.691941	0.691941	chr19	55226813	0.1599309351195721	chr19:55226813:G:A
chr19:55227057	['G', 'A']	98663	117807.94043769575	-3878.623588678694	-0.0067938969622867	0.0043492813820729	-1.5620734474182836	0.118274	0.118274	chr19	55227057	0.9271107151992268	chr19:55227057:G:A
chr19:55227266	['T', 'C']	98663	181381.83839776204	-6075.58205370837	-0.0127406585729395	0.0078166021453363	-1.6299484527994037	0.103116	0.103116	chr19	55227266	0.986673942159898	chr19:55227266:T:C
chr19:55227378	['G', 'A']	98663	39797.01681566625	-1224.6831130013895	-0.0010404581376721	0.0053028947839496	-0.1962056914312717	0.84445	0.84445	chr19	55227378	0.0734260599673933	chr19:55227378:G:A
chr19:55227972	['A', 'G']	98663	160370.50174844667	-5368.00837517226	-0.0109014655422112	0.0054743239236177	-1.9913811631020544	0.0464418	0.0464418	chr19	55227972	1.333090956140225	chr19:55227972:A:G
chr19:55228147	['T', 'C']	98663	124436.91847782012	-3941.6712201616647	-0.0059585935966479	0.0044203879427723	-1.347979786794647	0.177668	0.177668	chr19	55228147	0.7503907864596772	chr19:55228147:T:C
chr19:55228321	['G', 'A']	98663	79915.90987511657	-2685.603041564202	-0.0050000933086799	0.0043429412356291	-1.1513149815750756	0.249605	0.249605	chr19	55228321	0.602746719267417	chr19:55228321:G:A
chr19:55229837	['G', 'A']	98663	33979.03318467464	-957.1787597899844	-0.0020929712159748	0.0056410010462109	-0.3710283332389604	0.710617	0.710617	chr19	55229837	0.1483644071508277	chr19:55229837:G:A
chr19:55231153	['T', 'C']	98663	19400.556249366447	-734.9639426939381	0.0124561807231335	0.0071721162041361	1.7367511022688145	0.0824342	0.0824342	chr19	55231153	1.083892572407224	chr19:55231153:T:C
chr19:55231785	['T', 'C']	98663	23441.28376198443	576.5554587811073	0.0100093178636967	0.0067272030046183	1.487886995059485	0.136784	0.136784	chr19	55231785	0.8639647002628292	chr19:55231785:T:C
chr19:55232616	['CA', 'C']	98663	73827.70703988319	-2952.534633982507	-0.0090845778268313	0.0044204814264054	-2.055110507322852	0.039871	0.039871	chr19	55232616	1.3993428717106775	chr19:55232616:CA:C
chr19:55232975	['T', 'C']	98663	14710.19276265775	407.4183410768408	0.0041267610764636	0.0082448524385629	0.5005257652837848	0.616706	0.616706	chr19	55232975	0.2099218262547144	chr19:55232975:T:C
chr19:55234102	['A', 'G']	98663	80184.44149669517	-2555.4490772313816	-0.0079159384633085	0.0043544380979379	-1.817901250463804	0.0690823	0.0690823	chr19	55234102	1.1606332116274498	chr19:55234102:A:G
chr19:55234874	['G', 'C']	98663	5688.345925783269	-201.3558486259345	0.0011491004114633	0.0126894090198919	0.0905558651046697	0.927846	0.927846	chr19	55234874	0.0325241001822688	chr19:55234874:G:C
chr19:55235186	['C', 'T']	98663	181574.7228219553	-6214.860572767988	-0.0119580445231457	0.0078572512536349	-1.5219119431383408	0.128034	0.128034	chr19	55235186	0.8926746861988433	chr19:55235186:C:T
chr19:55235409	['G', 'A']	98663	132387.17804789037	-4553.36994523858	-0.0012102423054885	0.0045151516641614	-0.2680402333092644	0.788669	0.788669	chr19	55235409	0.1031052295347347	chr19:55235409:G:A
chr19:55235587	['T', 'C']	98663	83298.81228956225	-2597.976394155164	-0.0063855230347586	0.0043330274442444	-1.4736862659941137	0.140569	0.140569	chr19	55235587	0.8521104447028025	chr19:55235587:T:C
chr19:55235648	['C', 'A']	98663	181974.57692034743	-6109.22285965518	-0.0146457512512866	0.0079462616966162	-1.84309953666934	0.0653175	0.0653175	chr19	55235648	1.1849704460569637	chr19:55235648:C:A
chr19:55238290	['A', 'G']	98663	16144.30904667782	100.2222942870237	-0.0006915530826714	0.007849950155264	-0.0880964934799872	0.9298	0.9298	chr19	55238290	0.0316104581529317	chr19:55238290:A:G
chr19:55239755	['G', 'A']	98663	179448.27520043787	-6151.002648781902	-0.010822475851341	0.0074206233957055	-1.4584321659018766	0.144725	0.144725	chr19	55239755	0.839456441761159	chr19:55239755:G:A
chr19:55240188	['T', 'C']	98663	2066.035951468049	9.229195803306936	-0.0047972106751065	0.0210445926013541	-0.2279545518404485	0.819682	0.819682	chr19	55240188	0.0863546018006638	chr19:55240188:T:C
chr19:55240423	['G', 'A']	98663	5759.977396260092	14.035020712836737	0.0068573381675245	0.0126751306467981	0.5410072967773955	0.588504	0.588504	chr19	55240423	0.2302505809564447	chr19:55240423:G:A
chr19:55240678	['C', 'T']	98663	182057.690495738	-6059.9231735786725	-0.0129776895311174	0.0079650986626422	-1.6293193695120478	0.103249	0.103249	chr19	55240678	0.9861141459338862	chr19:55240678:C:T
chr19:55245612	['A', 'G']	98663	63017.82615264501	-2779.805338947803	0.0008042604333593	0.0045871846696731	0.1753276772737142	0.860823	0.860823	chr19	55245612	0.0650861377747591	chr19:55245612:A:G
chr19:55248589	['T', 'C']	98663	168083.11082505574	-6198.029974021019	-0.0041914836668412	0.0059925283803349	-0.6994516172165419	0.484271	0.484271	chr19	55248589	0.3149115373897032	chr19:55248589:T:C
chr19:55249092	['G', 'A']	98663	25119.54599454654	-1060.2337248800334	0.0122020954182997	0.0063908567512795	1.909305104649202	0.0562256	0.0562256	chr19	55249092	1.250065901382792	chr19:55249092:G:A
chr19:55249317	['C', 'A']	98663	2347.0	-20.119195708673946	-0.0049237046006368	0.0197566663685593	-0.2492173785184915	0.803193	0.803193	chr19	55249317	0.0951800851525178	chr19:55249317:C:A
chr19:55249483	['C', 'T']	98663	2341.1661024164778	-22.440915823805817	-0.0053371932529204	0.0197858780320735	-0.2697476070694795	0.787355	0.787355	chr19	55249483	0.1038294102343293	chr19:55249483:C:T
chr19:55250192	['A', 'G']	98663	2704.1370390642423	51.73308551575785	0.0050904330391285	0.0185112933386889	0.2749906743949371	0.783324	0.783324	chr19	55250192	0.1060585670513039	chr19:55250192:A:G
chr19:55250460	['T', 'C']	98663	2733.4709871662294	62.7675024211244	0.0073452313024017	0.018405433888148	0.3990794972310684	0.689835	0.689835	chr19	55250460	0.1612547747102157	chr19:55250460:T:C
chr19:55250746	['C', 'G']	98663	2382.1690115147585	-2.635937716341318	-0.0004822987713062	0.0196016793631932	-0.0246049719705069	0.98037	0.98037	chr19	55250746	0.0086099869281203	chr19:55250746:C:G
chr19:55250857	['T', 'C']	98663	184376.6062538009	-6087.715842061743	-0.0066673758992239	0.0085995048171831	-0.775320909862328	0.438152	0.438152	chr19	55250857	0.3583752015743718	chr19:55250857:T:C
chr19:55250949	['A', 'G']	98663	2690.2181339009685	48.906222363462405	0.0045026673664525	0.0185371714749491	0.2428993750496064	0.808084	0.808084	chr19	55250949	0.0925434921457908	chr19:55250949:A:G
chr19:55250979	['C', 'A']	98663	2381.0241328981774	-4.574673544774942	-0.0013713877675096	0.0196052719392174	-0.0699499487567101	0.944234	0.944234	chr19	55250979	0.0249203655373268	chr19:55250979:C:A
chr19:55252117	['T', 'C']	98663	15668.588091593769	-916.45887091757	0.006377702616667	0.0078752319800984	0.8098431427523903	0.418032	0.418032	chr19	55252117	0.3787904720730766	chr19:55252117:T:C
chr19:55252239	['T', 'A']	98663	14681.488043952031	-1060.8799945623205	-0.0147096429705197	0.0081487096730416	-1.80514996370328	0.0710543	0.0710543	chr19	55252239	1.1484096346997172	chr19:55252239:T:A
chr19:55252685	['T', 'C']	98663	2646.11876166518	50.64686562811892	0.0040210231608956	0.0187155579856873	0.2148492267219988	0.829885	0.829885	chr19	55252685	0.0809820851247756	chr19:55252685:T:C
chr19:55253159	['T', 'C']	98663	2299.069906750456	-14.560804851587733	-0.0036040482492811	0.0199673651675241	-0.1804969368288489	0.856763	0.856763	chr19	55253159	0.0671392971281143	chr19:55253159:T:C
chr19:55253626	['A', 'G']	98663	2299.1165136126824	-18.024760084453973	-0.0051655902145363	0.019968061517224	-0.2586926232213688	0.795873	0.795873	chr19	55253626	0.0991562284930211	chr19:55253626:A:G
chr19:55255032	['G', 'C']	98663	16842.85355470413	140.22402000842715	-0.001254483603901	0.0076823531813781	-0.1632941852949305	0.870287	0.870287	chr19	55255032	0.0603375037469278	chr19:55255032:G:C
chr19:55255438	['T', 'G']	98663	89285.76443993919	-3844.282210323888	0.0049973012840298	0.0043194156471856	1.1569392001637806	0.2473	0.2473	chr19	55255438	0.6067758836387027	chr19:55255438:T:G
chr19:55255621	['T', 'C']	98663	86710.09242794431	-3665.49722908942	0.0050761287047599	0.0043251249111371	1.1736374807786538	0.240543	0.240543	chr19	55255621	0.618807276905699	chr19:55255621:T:C
chr19:55256908	['T', 'C']	98663	17496.1279865384	299.790542859646	0.002513530809614	0.0075566674166337	0.3326242470432431	0.739419	0.739419	chr19	55256908	0.1311093940534998	chr19:55256908:T:C
chr19:55257488	['C', 'T']	98663	16605.178113850146	156.62649217218214	0.002037536108809	0.0077147901195241	0.2641077822263212	0.791697	0.791697	chr19	55257488	0.1014410007416245	chr19:55257488:C:T
chr19:55258086	['A', 'G']	98663	107955.03597494224	-3188.432042563599	0.0099737900839768	0.0042803375886728	2.330140994105384	0.0198007	0.0198007	chr19	55258086	1.703319456164549	chr19:55258086:A:G
chr19:55258200	['A', 'G']	98663	17312.63208580001	276.8712912379935	0.0027916263793141	0.0075813931102709	0.3682207661191136	0.712709	0.712709	chr19	55258200	0.1470877569520879	chr19:55258200:A:G
chr19:55259461	['A', 'G']	98663	121167.01797427027	-3873.299931666777	0.0128104730633215	0.0043950881468032	2.9147249464471363	0.00356082	0.00356082	chr19	55259461	2.4484499794239034	chr19:55259461:A:G
chr19:55259816	['C', 'G']	98663	86944.69351863116	-3564.249935435071	0.008152282441622	0.0043273062877965	1.883916205472299	0.0595792	0.0595792	chr19	55259816	1.2249053325731083	chr19:55259816:C:G
chr19:55260079	['A', 'T']	98663	12815.32548518587	-461.636846927264	0.0065625064630911	0.0086239070916393	0.760966739710519	0.446679	0.446679	chr19	55260079	0.3500044648071027	chr19:55260079:A:T
chr19:55261044	['A', 'G']	98663	120236.7784998784	-3736.201002533	0.0135628490329853	0.0043837888850499	3.093864551561542	0.00197623	0.00197623	chr19	55261044	2.704162512219046	chr19:55261044:A:G
chr19:55261525	['G', 'A']	98663	12613.022715523795	-491.0574606508265	0.0062232913013534	0.0086884516150099	0.7162716185933737	0.473825	0.473825	chr19	55261525	0.3243820287217088	chr19:55261525:G:A
chr19:55261586	['T', 'A']	98663	100046.07009061606	-3977.7664897888303	0.0098786212250899	0.0043076863611665	2.2932545215326803	0.0218354	0.0218354	chr19	55261586	1.66083884788271	chr19:55261586:T:A
chr19:55261587	['T', 'G']	98663	100047.09819980538	-3978.959956420692	0.0098571656346352	0.004307742264278	2.288244056840568	0.0221254	0.0221254	chr19	55261587	1.6551088690494613	chr19:55261587:T:G
chr19:55261784	['A', 'G']	98663	12831.340939733387	-453.4249147888334	0.0071295066434397	0.0086188082909442	0.8272032980395533	0.408124	0.408124	chr19	55261784	0.3892078655033966	chr19:55261784:A:G
chr19:55261916	['A', 'G']	98663	120331.71021016462	-3741.3919871179737	0.0135302504664246	0.0043854021697168	3.0852929657984705	0.00203408	0.00203408	chr19	55261916	2.691631970353631	chr19:55261916:A:G
chr19:55263137	['T', 'C']	98663	100518.31967844618	-3922.147398720028	0.0098892249443266	0.0043059925098328	2.2966191700854908	0.0216426	0.0216426	chr19	55263137	1.6646905671410248	chr19:55263137:T:C
chr19:55263581	['T', 'C']	98663	12833.430807282164	-458.1188042833128	0.0068721930991103	0.0086171599781606	0.7975009302980611	0.425162	0.425162	chr19	55263581	0.3714455586543827	chr19:55263581:T:C
chr19:55263954	['C', 'A']	98663	19074.83330964172	4.489207129914032	0.0050560008992023	0.0072161865619546	0.7006471985991507	0.483525	0.483525	chr19	55263954	0.3155810663971942	chr19:55263954:C:A
chr19:55264578	['T', 'C']	98663	12835.95148406456	-459.3079984383813	0.0069267504198968	0.008617418015672	0.8038081020671766	0.42151	0.42151	chr19	55264578	0.3751921176150345	chr19:55264578:T:C
chr19:55265455	['G', 'A']	98663	86327.498828826	-3559.1292442347785	0.0079320989642894	0.0043325505343272	1.830815105661791	0.0671312	0.0671312	chr19	55265455	1.173075589539043	chr19:55265455:G:A
chr19:55265775	['T', 'C']	98663	119781.41466457062	-3741.962994194623	0.0131110406214591	0.0043818872661389	2.9920990260919846	0.00277135	0.00277135	chr19	55265775	2.557308622730992	chr19:55265775:T:C
chr19:55267400	['C', 'T']	98663	98508.96877629428	-4030.820909757008	0.0089988291602917	0.0043077490760505	2.08898638277746	0.0367115	0.0367115	chr19	55267400	1.4351978702382089	chr19:55267400:C:T
chr19:55267443	['G', 'A']	98663	12954.509047775384	-476.331449535538	0.0059164321660929	0.0086403578040807	0.6847438844834216	0.493507	0.493507	chr19	55267443	0.3067066828326164	chr19:55267443:G:A
chr19:55267754	['C', 'T']	98663	12787.129604102896	-468.760408699902	0.0062780141503178	0.0086314358012649	0.7273429699144438	0.467018	0.467018	chr19	55267754	0.3306663803546084	chr19:55267754:C:T
chr19:55267942	['C', 'G']	98663	12625.383894182038	-492.9697098758431	0.0058742403873412	0.0086841353512368	0.6764335365298765	0.498767	0.498767	chr19	55267942	0.3021022885375371	chr19:55267942:C:G
chr19:55269119	['T', 'C']	98663	48565.3058557554	-2291.065388471786	0.0047244496028686	0.0049853949467525	0.9476580398000684	0.343306	0.343306	chr19	55269119	0.4643186062913468	chr19:55269119:T:C
chr19:55270456	['A', 'T']	98663	56789.23852392537	-1159.3553173527685	0.0080329209800217	0.0046881774262937	1.7134421865027645	0.0866344	0.0866344	chr19	55270456	1.0623096280320912	chr19:55270456:A:T
chr19:55275159	['T', 'C']	98663	23860.157065939315	-1157.5431703071508	0.0093438973753807	0.0065332169122257	1.4302138595605651	0.152659	0.152659	chr19	55275159	0.8162775868116492	chr19:55275159:T:C
chr19:55277127	['A', 'G']	98663	98832.02741086904	-2630.943571973357	-0.0091608949317463	0.0043065226592995	-2.1272139163053785	0.0334048	0.0334048	chr19	55277127	1.4761911240945764	chr19:55277127:A:G
chr19:55277262	['A', 'G']	98663	98547.97901566223	-2621.4276583795686	-0.0093625936884363	0.0043069448093057	-2.173836467141885	0.0297198	0.0297198	chr19	55277262	1.5269541174951984	chr19:55277262:A:G
chr19:55277493	['T', 'TG']	98663	98045.9124370242	-2696.748841674262	-0.0094343213920533	0.0043054678447335	-2.191241865525355	0.0284366	0.0284366	chr19	55277493	1.546122330920798	chr19:55277493:T:TG
chr19:55279109	['T', 'C']	98663	12813.0512356903	-500.7051293934668	0.0051521224288423	0.0086346644354517	0.5966789407228188	0.550723	0.550723	chr19	55279109	0.2590667855770089	chr19:55279109:T:C
chr19:55279723	['C', 'T']	98663	110102.66677818324	-3112.1197875814737	-0.0090871606081291	0.0043282408011293	-2.0995044004386263	0.035775	0.035775	chr19	55279723	1.446420357568186	chr19:55279723:C:T
chr19:55286720	['G', 'A']	98663	22458.95015677476	-1085.0061038201309	0.0075268381314219	0.0067003679354015	1.1233469869100448	0.261293	0.261293	chr19	55286720	0.5828722248003986	chr19:55286720:G:A
chr19:55287197	['C', 'T']	98663	26987.094112042487	-1158.1726486148168	0.0075852622683138	0.006199023002098	1.2236222168794353	0.221098	0.221098	chr19	55287197	0.6554151859282618	chr19:55287197:C:T
chr19:55288325	['A', 'C']	98663	33818.27334361802	-1180.7586422182023	0.007595478831487	0.0056556340607076	1.3429933319512877	0.179277	0.179277	chr19	55288325	0.7464754238444076	chr19:55288325:A:C
chr19:55288550	['C', 'T']	98663	86103.87158112512	-2985.11784723398	-0.010828813578816	0.0043011944068427	-2.517629419769631	0.0118163	0.0118163	chr19	55288550	1.927518491402045	chr19:55288550:C:T
chr19:55289277	['G', 'A']	98663	24594.492777715823	-1135.9948262632313	0.0078733749745935	0.0064463768626016	1.22136436364287	0.221951	0.221951	chr19	55289277	0.6537428939208694	chr19:55289277:G:A
chr19:55289420	['C', 'T']	98663	18931.767532612328	8.786746001739044	-0.0056056179679365	0.007355406758487	-0.762108494063706	0.445997	0.445997	chr19	55289420	0.3506680625610142	chr19:55289420:C:T
chr19:55289682	['G', 'A']	98663	11953.848108579306	-28.287020196544866	-0.0032488445737982	0.0089652414479313	-0.3623822729891822	0.717067	0.717067	chr19	55289682	0.1444402636197105	chr19:55289682:G:A
chr19:55290058	['G', 'C']	98663	86490.03889942111	-3017.825792635785	-0.0102800124885048	0.0042949786012898	-2.393495624266341	0.0166905	0.0166905	chr19	55290058	1.7775306528960462	chr19:55290058:G:C
chr19:55291006	['C', 'CT']	98663	132319.5983128695	-4317.113364851468	-0.009927481313765	0.0045279885749411	-2.192470486499408	0.0283479	0.0283479	chr19	55291006	1.547479107924236	chr19:55291006:C:CT
chr19:55291034	['A', 'T']	98663	24942.92698782959	-1066.6971681456005	0.0087630851284541	0.0064069517122761	1.367746398285389	0.171395	0.171395	chr19	55291034	0.7660018516315062	chr19:55291034:A:T
chr19:55291413	['G', 'A']	98663	24671.75139902676	-1134.37696253231	0.007678680771783	0.0064364016514222	1.1930083278886572	0.232869	0.232869	chr19	55291413	0.6328883217917209	chr19:55291413:G:A
chr19:55291712	['T', 'G']	98663	132311.7978123796	-4329.9627945428965	-0.0101158127011953	0.004526877974714	-2.2346113055619368	0.0254451	0.0254451	chr19	55291712	1.5943958379970984	chr19:55291712:T:G
chr19:55292452	['A', 'C']	98663	97571.8341071284	-3544.735931989685	0.0112181726197964	0.0042760884057256	2.623466017394635	0.00870535	0.00870535	chr19	55292452	2.060213763315981	chr19:55292452:A:C
chr19:55293261	['C', 'T']	98663	64611.26552028304	-2299.405638377664	0.0102411489924027	0.0045327164751504	2.259384421802576	0.0238617	0.0238617	chr19	55293261	1.6222986187411623	chr19:55293261:C:T
chr19:55294662	['C', 'T']	98663	66475.9507112945	-2347.74464891875	0.0095320615920731	0.0045004754897274	2.118012110904845	0.0341765	0.0341765	chr19	55294662	1.4662724152407014	chr19:55294662:C:T
chr19:55295077	['C', 'T']	98663	31974.45378142741	-1317.6321718842798	0.0037733159974	0.0057784803910785	0.6529945144792253	0.513761	0.513761	chr19	55295077	0.2892388664527922	chr19:55295077:C:T
chr19:55295901	['T', 'G']	98663	100894.49274318678	-3772.297013884951	0.0084538522193518	0.0042835323553985	1.973570296182611	0.0484334	0.0484334	chr19	55295901	1.3148550426319878	chr19:55295901:T:G
chr19:55295924	['G', 'A']	98663	8118.006450958508	-143.7805537925066	-0.0091698251311477	0.010699412002683	-0.8570400998529881	0.391425	0.391425	chr19	55295924	0.4073514397528395	chr19:55295924:G:A
chr19:55296263	['C', 'T']	98663	100287.461012825	-3751.519679492129	0.0086916328097388	0.0042787017689882	2.0313714951425723	0.04222	0.04222	chr19	55296263	1.3744817710283623	chr19:55296263:C:T
chr19:55296292	['G', 'C']	98663	24540.49238269965	-1212.7429464936745	0.0062661665920658	0.0064503429372222	0.9714470460022352	0.331328	0.331328	chr19	55296292	0.4797418610342568	chr19:55296292:G:C
chr19:55296780	['G', 'A']	98663	24321.36254971999	-1248.328773988526	0.0054255287025314	0.0064838082783863	0.8367811739001265	0.402718	0.402718	chr19	55296780	0.3949989586071959	chr19:55296780:G:A
chr19:55297007	['C', 'T']	98663	24487.489159410885	-1219.8451451070314	0.0062659603097886	0.0064560362879016	0.9705584092720776	0.331771	0.331771	chr19	55297007	0.4791615781983416	chr19:55297007:C:T
chr19:55297338	['A', 'G']	98663	24297.029115966565	-1235.8464787077298	0.0061162202744375	0.0064882561601839	0.9426601113517208	0.345857	0.345857	chr19	55297338	0.4611034299589641	chr19:55297338:A:G
chr19:55297357	['A', 'G']	98663	33115.3080855821	-1283.877251114966	0.0034979942328208	0.0056984560988599	0.6138494659142228	0.539316	0.539316	chr19	55297357	0.2681566952159447	chr19:55297357:A:G
chr19:55297457	['C', 'T']	98663	7758.314537953964	-232.48086964550228	-0.0110790216765416	0.0109251616979538	-1.0140830847946778	0.310546	0.310546	chr19	55297457	0.5078740603296057	chr19:55297457:C:T
chr19:55297648	['AC', 'A']	98663	67441.56976755973	-2471.4370129421427	0.0074420558820948	0.0044840425928456	1.6596755557069842	0.0969829	0.0969829	chr19	55297648	1.013304833675154	chr19:55297648:AC:A
chr19:55297945	['T', 'TG']	98663	8705.499969577728	-68.90170907519814	-0.0067343458700158	0.01036149047809	-0.6499398792341678	0.515733	0.515733	chr19	55297945	0.2875750786778807	chr19:55297945:T:TG
chr19:55298105	['T', 'G']	98663	33192.58276470569	-1288.9110842072057	0.0031869479319668	0.0057048126564239	0.5586419964866248	0.576407	0.576407	chr19	55298105	0.2392707536683992	chr19:55298105:T:G
chr19:55298558	['A', 'G']	98663	7766.31486230349	-223.58483909633875	-0.0098830903272576	0.0109205299394651	-0.9050009827400064	0.365467	0.365467	chr19	55298558	0.4371518317428585	chr19:55298558:A:G
chr19:55299367	['TTTGG', 'T']	98663	7841.396803558736	-240.2414059460904	-0.0113744447060546	0.0109858367066092	-1.035373545941351	0.300497	0.300497	chr19	55299367	0.5221598594015057	chr19:55299367:TTTGG:T
chr19:55299408	['TG', 'T']	98663	8674.211236344054	-77.36258301618213	-0.0063986939676773	0.0104021191779992	-0.615133691335781	0.538468	0.538468	chr19	55299408	0.268840100790066	chr19:55299408:TG:T
chr19:55300729	['C', 'T']	98663	31808.96720048652	-1222.1208024994098	0.0031445811080425	0.0057805797831019	0.5439906075226048	0.586449	0.586449	chr19	55300729	0.231769749928049	chr19:55300729:C:T
chr19:55301303	['A', 'C']	98663	9782.983110813744	-375.0188759305191	0.0205001760686912	0.0097926994676798	2.0934141945589952	0.0363147	0.0363147	chr19	55301303	1.4399175392454673	chr19:55301303:A:C
chr19:55301860	['G', 'T']	98663	25798.04590559401	-536.3810120505119	-0.0095851186919367	0.0063216345979727	-1.516240545603585	0.129462	0.129462	chr19	55301860	0.8878576880468498	chr19:55301860:G:T
chr19:55303513	['A', 'G']	98663	43369.395710216624	-1641.3343730931765	0.0068940983198705	0.0051252571930853	1.345122412426774	0.178589	0.178589	chr19	55303513	0.7481452945315844	chr19:55303513:A:G
chr19:55303791	['C', 'A']	98663	8212.083233666457	-218.4937389514513	-0.0155938886841089	0.0106331557292827	-1.4665344024977225	0.142506	0.142506	chr19	55303791	0.8461668499569819	chr19:55303791:C:A
chr19:55304406	['T', 'A']	98663	18511.500988292537	-788.1845128149378	0.0080987107074847	0.0072893215834939	1.1110376479785855	0.266555	0.266555	chr19	55304406	0.574213166629757	chr19:55304406:T:A
chr19:55304538	['C', 'T']	98663	17888.906566117294	-842.9880878945205	0.0101110352671869	0.0074057995485311	1.3652861113682555	0.172166	0.172166	chr19	55304538	0.7640526105496871	chr19:55304538:C:T
chr19:55305310	['C', 'T']	98663	71903.38922003936	-1806.383730132825	0.0125338237014668	0.0044176657210498	2.837205097195126	0.00455196	0.00455196	chr19	55305310	2.341801562925728	chr19:55305310:C:T
chr19:55305407	['G', 'A']	98663	18114.918019826066	-815.6906254670646	0.0103280577720995	0.007361756954012	1.402933815476049	0.16064	0.16064	chr19	55305407	0.7941463045350747	chr19:55305407:G:A
chr19:55306169	['C', 'T']	98663	18479.123772261475	-779.2845762456343	0.0085749693461818	0.0072955501396979	1.1753698051531507	0.23985	0.23985	chr19	55306169	0.6200602771980841	chr19:55306169:C:T
chr19:55306308	['G', 'A']	98663	18488.749571757264	-776.6513649479759	0.0088084198018797	0.0072941912940904	1.2075937477834044	0.227206	0.227206	chr19	55306308	0.6435802040680395	chr19:55306308:G:A
chr19:55306544	['G', 'A']	98663	17945.273191696404	-841.7170298556293	0.0095988596132672	0.0073937232092612	1.298244381294113	0.194206	0.194206	chr19	55306544	0.7117373566801335	chr19:55306544:G:A
chr19:55306570	['ACT', 'A']	98663	17948.00103393748	-842.1930022929541	0.0095801369050984	0.007392990302038	1.2958405886799984	0.195033	0.195033	chr19	55306570	0.7098918988664267	chr19:55306570:ACT:A
chr19:55307377	['T', 'C']	98663	18491.3080378874	-778.3243353366662	0.0086307113254058	0.0072955124740563	1.1830164578701794	0.236805	0.236805	chr19	55307377	0.6256091319766319	chr19:55307377:T:C
chr19:55308477	['C', 'T']	98663	70874.01543234906	-1924.516545393816	0.0132882407857769	0.0044292300933583	3.000124289253466	0.00269937	0.00269937	chr19	55308477	2.568737583044424	chr19:55308477:C:T
chr19:55310797	['G', 'A']	98663	18709.89634375032	-832.35048081332	0.0069694071457376	0.0072616191889613	0.9597593820854968	0.337179	0.337179	chr19	55310797	0.4721394816989063	chr19:55310797:G:A
chr19:55310888	['A', 'G']	98663	18864.294391339165	-753.4702005026986	0.0074066286677175	0.0072357251506771	1.0236194042036484	0.306018	0.306018	chr19	55310888	0.5142530275355355	chr19:55310888:A:G
chr19:55311422	['C', 'G']	98663	18571.56469693898	-815.8305920351199	0.0065577931904536	0.0072842118647408	0.9002749113046192	0.367976	0.367976	chr19	55311422	0.4341805058032842	chr19:55311422:C:G
chr19:55313218	['G', 'A']	98663	87740.45012113656	-2766.5441371658094	0.0150607676388041	0.004289240078121	3.511290430122479	0.000446136	0.000446136	chr19	55313218	3.3505327308706203	chr19:55313218:G:A
chr19:55313266	['T', 'C']	98663	71245.88649750102	-1877.751346629416	0.0126622381754666	0.0044243972301083	2.86191259891836	0.00421182	0.00421182	chr19	55313266	2.3755301974763787	chr19:55313266:T:C
chr19:55313293	['A', 'T']	98663	76107.94128920394	-2018.3997934196573	0.0116246735331937	0.0043634766435202	2.664085196939524	0.00772106	0.00772106	chr19	55313293	2.112323072650116	chr19:55313293:A:T
chr19:55313810	['G', 'GGCTCCA']	98663	95697.48903148632	-2877.4797724897403	0.0158502558832485	0.0042657138071352	3.7157335442279056	0.000202727	0.000202727	chr19	55313810	3.693088406363124	chr19:55313810:G:GGCTCCA
chr19:55313970	['T', 'G']	98663	20067.56324304413	-824.1377238143078	0.0125595494059174	0.0070686988061051	1.7767837830450437	0.0756069	0.0756069	chr19	55313970	1.121438568319132	chr19:55313970:T:G
chr19:55314021	['G', 'A']	98663	19746.00815391013	-840.0633442865781	0.0125749227435991	0.0070905965272276	1.7734647141903976	0.0761548	0.0761548	chr19	55314021	1.118302718095297	chr19:55314021:G:A
chr19:55314387	['A', 'G']	98663	75435.46865623225	-2154.3156422656843	0.0113388829922394	0.004367188348945	2.5963805740090127	0.00942256	0.00942256	chr19	55314387	2.025831088414208	chr19:55314387:A:G
chr19:55314447	['C', 'T']	98663	19679.38543736566	-871.4794292225829	0.0120241775734914	0.0071046698102436	1.6924329905036288	0.0905666	0.0905666	chr19	55314447	1.0430319359886628	chr19:55314447:C:T
chr19:55314573	['G', 'A']	98663	75585.55586756417	-2124.3536357063435	0.0114892945173957	0.0043659855071942	2.6315466458749968	0.00850104	0.00850104	chr19	55314573	2.070527940328992	chr19:55314573:G:A
chr19:55314686	['T', 'TG']	98663	75748.80033863253	-2110.442937099261	0.0116732545021353	0.0043665084553894	2.673361249931242	0.00751077	0.00751077	chr19	55314686	2.124315537082532	chr19:55314686:T:TG
chr19:55315317	['A', 'G']	98663	26676.37194967159	-485.5828199353957	0.0137251922601673	0.0062312368704803	2.20264331872675	0.0276222	0.0276222	chr19	55315317	1.5587417345260213	chr19:55315317:A:G
chr19:55315678	['A', 'G']	98663	22662.74715062781	-772.9774507024226	0.0106480862288515	0.0066750105641372	1.5952163860324748	0.110667	0.110667	chr19	55315678	0.9559818629016869	chr19:55315678:A:G
chr19:55315807	['G', 'A']	98663	69155.25173669215	-1954.2901925694928	0.0115330087042678	0.0044532161808429	2.5898155930271494	0.00960415	0.00960415	chr19	55315807	2.017541065642961	chr19:55315807:G:A
chr19:55316013	['T', 'TG']	98663	75637.49937150272	-2136.989036793133	0.0115035233923403	0.004365716174319	2.634968223543469	0.00841583	0.00841583	chr19	55316013	2.0749030458623423	chr19:55316013:T:TG
chr19:55316233	['C', 'T']	98663	6016.243910844423	-307.22108363399855	-0.0042242035389617	0.012328495426817	-0.3426373935113943	0.731872	0.731872	chr19	55316233	0.1355648677866237	chr19:55316233:C:T
chr19:55317363	['T', 'C']	98663	95991.48553383884	-3028.3669014478965	0.0146713182287579	0.0042650709372309	3.439876720616278	0.00058222	0.00058222	chr19	55317363	3.234912880071288	chr19:55317363:T:C
chr19:55317426	['C', 'G']	98663	75918.46734050426	-2197.537892528648	0.010839673489779	0.0043624115686732	2.484789277476574	0.0129645	0.0129645	chr19	55317426	1.887244227944244	chr19:55317426:C:G
chr19:55317502	['A', 'G']	98663	96064.23614575093	-3006.902410783717	0.0151545582275007	0.0042655981548897	3.552739305770948	0.00038142	0.00038142	chr19	55317502	3.4185965381859	chr19:55317502:A:G
chr19:55319720	['A', 'G']	98663	95706.0409506139	-2979.970729967483	0.0151683447826564	0.0042667747022113	3.554990793114809	0.000378169	0.000378169	chr19	55319720	3.4223140748583423	chr19:55319720:A:G
chr19:55319820	['A', 'G']	98663	75607.793826347	-2144.45293955403	0.0112739077468033	0.0043664554481237	2.581935824318943	0.00982621	0.00982621	chr19	55319820	2.0076139586149324	chr19:55319820:A:G
chr19:55319847	['C', 'A']	98663	19945.819449794228	-862.5515087819579	0.0113001841472937	0.0070600721862379	1.6005762900442984	0.109474	0.109474	chr19	55319847	0.9606890132193304	chr19:55319847:C:A
chr19:55320208	['A', 'C']	98663	75568.31847166043	-2142.2122251553405	0.0112531481672233	0.0043668054805744	2.5769749115875724	0.00996836	0.00996836	chr19	55320208	2.001376286175446	chr19:55320208:A:C
chr19:55320209	['A', 'C']	98663	75566.42494830313	-2134.058374503415	0.0114043790319523	0.0043666771119869	2.611683607346708	0.00901112	0.00901112	chr19	55320209	2.0452212268244523	chr19:55320209:A:C
chr19:55320221	['A', 'G']	98663	75592.19398688304	-2140.2792267914506	0.0112904677137101	0.0043663937834398	2.5857648837195577	0.00971774	0.00971774	chr19	55320221	2.012434724749842	chr19:55320221:A:G
chr19:55320355	['T', 'G']	98663	95545.27320559608	-2997.502575521126	0.0149941982543036	0.0042643778805583	3.51615139987089	0.000438048	0.000438048	chr19	55320355	3.3584782981877708	chr19:55320355:T:G
chr19:55321059	['T', 'G']	98663	95840.22752341944	-2972.046260496565	0.0149692658358099	0.0042657936715296	3.509139679144902	0.000449759	0.000449759	chr19	55321059	3.3470201373515507	chr19:55321059:T:G
chr19:55321187	['G', 'A']	98663	95524.23648860995	-2991.942327616385	0.015114587709091	0.0042649974373273	3.543867946275346	0.000394485	0.000394485	chr19	55321187	3.403969505866677	chr19:55321187:G:A
chr19:55321516	['G', 'A']	98663	95184.80138701596	-3057.517656870945	0.0146457655229067	0.0042649088911485	3.434016035677269	0.000594953	0.000594953	chr19	55321516	3.2255173412409865	chr19:55321516:G:A
chr19:55321708	['C', 'A']	98663	10387.000273711528	44.58482114683234	-0.0038205846975226	0.0095623968290975	-0.3995425797324111	0.689494	0.689494	chr19	55321708	0.1614695087168901	chr19:55321708:C:A
chr19:55322092	['C', 'T']	98663	68805.7633427607	-2007.193488780336	0.0108464787938634	0.0044567568729209	2.4337156149948944	0.0149465	0.0149465	chr19	55322092	1.8254604935365049	chr19:55322092:C:T
chr19:55322296	['A', 'G']	98663	69729.14940279437	-1799.7823353398928	0.0123570988713661	0.0044452653574013	2.779833795701665	0.0054397	0.0054397	chr19	55322296	2.2644250510255723	chr19:55322296:A:G
chr19:55322817	['G', 'A']	98663	107043.29334117356	-3037.983869430817	0.0133813390532816	0.0042884462730367	3.1203233528692307	0.00180705	0.00180705	chr19	55322817	2.743029830602502	chr19:55322817:G:A
chr19:55323080	['C', 'G']	98663	75794.27820021499	-2098.628337694727	0.0112344376446821	0.0043670724190968	2.572532938898604	0.0100972	0.0100972	chr19	55323080	1.9957990413795696	chr19:55323080:C:G
chr19:55323665	['G', 'A']	98663	30429.8059308308	-811.1727888107382	0.0080108546798107	0.0059252762313588	1.3519799528356438	0.176385	0.176385	chr19	55323665	0.7535383505773158	chr19:55323665:G:A
chr19:55324416	['G', 'A']	98663	6327.859946874305	-254.002398425064	-0.0009619497801027	0.0120388636522705	-0.079903702532696	0.936314	0.936314	chr19	55324416	0.0285784828872566	chr19:55324416:G:A
chr19:55324420	['T', 'C']	98663	106039.02742241485	-2919.3425592418444	0.0148602288174292	0.0042863127842211	3.4669025723304623	0.000526717	0.000526717	chr19	55324420	3.2784226643897254	chr19:55324420:T:C
chr19:55324421	['G', 'A']	98663	36627.67573268427	-1038.6471431015714	0.0066197147258852	0.0054818858860458	1.2075615697757822	0.227219	0.227219	chr19	55324421	0.6435553558388871	chr19:55324421:G:A
chr19:55324422	['G', 'A']	98663	36628.04071053216	-1043.48847671327	0.0064891849426411	0.0054829569333774	1.1835192253906412	0.236606	0.236606	chr19	55324422	0.6259742464627299	chr19:55324422:G:A
chr19:55324642	['C', 'T']	98663	69358.0893919885	-1875.1682562499195	0.0116566344443214	0.0044488786021808	2.620128685598967	0.00879101	0.00879101	chr19	55324642	2.0559612259241566	chr19:55324642:C:T
chr19:55324717	['G', 'A']	98663	103400.4801678611	-2880.436853820278	0.013790309974966	0.0042707814775278	3.2289898341857253	0.00124269	0.00124269	chr19	55324717	2.9056371964432115	chr19:55324717:G:A
chr19:55325129	['C', 'T']	98663	6065.061472502078	-307.60225166236205	-0.0039981441428637	0.0122799662881243	-0.3255826644027709	0.744741	0.744741	chr19	55325129	0.1279947364163152	chr19:55325129:C:T
chr19:55325835	['G', 'A']	98663	6054.306817490727	-308.9613089218451	-0.0040275601769303	0.0122918851028803	-0.327660089825163	0.743169	0.743169	chr19	55325835	0.1289124144742243	chr19:55325835:G:A
chr19:55326163	['G', 'A']	98663	69855.86852456359	-1786.553170374032	0.0109816275721986	0.0044445502512543	2.470807382389139	0.0134825	0.0134825	chr19	55326163	1.8702295710398	chr19:55326163:G:A
chr19:55326273	['C', 'T']	98663	3477.810736009734	29.96587866968726	0.0012067199308735	0.0161514746037091	0.0747126785932235	0.940443	0.940443	chr19	55326273	0.0266675217889279	chr19:55326273:C:T
chr19:55327808	['A', 'G']	98663	18639.367861778075	-890.865872718094	0.0047702262318354	0.0072671042742937	0.6564136211323366	0.51156	0.51156	chr19	55327808	0.2911034213052429	chr19:55327808:A:G
chr19:55327904	['T', 'C']	98663	95572.96647064788	-2562.7719668459627	0.0126310589761409	0.0042591881706926	2.965602473977265	0.00302163	0.00302163	chr19	55327904	2.5197587163027912	chr19:55327904:T:C
chr19:55328164	['C', 'T']	98663	94311.31024823897	-3562.310774463046	-0.0098425148369181	0.0042702197363819	-2.304919991133138	0.0211731	0.0211731	chr19	55328164	1.674215551317821	chr19:55328164:C:T
chr19:55329563	['T', 'C']	98663	69765.13159419705	-1945.504685277809	0.0071634349855491	0.0044492998266665	1.6100139942504317	0.107398	0.107398	chr19	55329563	0.9690038061322856	chr19:55329563:T:C
chr19:55330677	['T', 'C']	98663	178531.476063048	-5891.214269284874	0.0023766177330625	0.0072164585708656	0.329332969866615	0.741905	0.741905	chr19	55330677	0.1296517020217599	chr19:55330677:T:C
chr19:55331324	['G', 'A']	98663	10521.462859578984	-499.8598287461545	0.0072765155486629	0.0094615437466511	0.7690621893745829	0.441858	0.441858	chr19	55331324	0.3547172775395731	chr19:55331324:G:A
chr19:55332437	['C', 'T']	98663	10584.969511082269	-488.6218368624269	0.007590348106666	0.0094278924745682	0.8050948955072498	0.420767	0.420767	chr19	55332437	0.3759583284548248	chr19:55332437:C:T
chr19:55332703	['G', 'A']	98663	89958.00019264109	-3350.40456841242	-0.0094495419005817	0.0042852245008526	-2.205145121031927	0.0274462	0.0274462	chr19	55332703	1.5615177762875323	chr19:55332703:G:A
chr19:55333523	['C', 'T']	98663	11521.33549263506	-440.610530983238	0.0045885794331349	0.0090671102951856	0.5060685580908133	0.61281	0.61281	chr19	55333523	0.2126741563823321	chr19:55333523:C:T
chr19:55334018	['A', 'G']	98663	67188.89590154796	-3005.7938972829647	0.0036557846541843	0.0045177672925512	0.8092016293561363	0.418401	0.418401	chr19	55334018	0.3784072861532991	chr19:55334018:A:G
chr19:55334721	['C', 'T']	98663	106273.15699253912	-4342.960098420878	0.0086215339407851	0.0043201157740306	1.9956719661569	0.0459724	0.0459724	chr19	55334721	1.337502823211858	chr19:55334721:C:T
chr19:55334806	['G', 'A']	98663	10758.832748371928	-461.7175185427079	0.0081113397236248	0.0093657643332062	0.8660627616761728	0.386458	0.386458	chr19	55334806	0.4128976980183073	chr19:55334806:G:A
chr19:55335273	['G', 'A']	98663	11933.745067726197	-624.6324318507325	0.0005400468719979	0.0089586206334611	0.0602823686919901	0.951931	0.951931	chr19	55335273	0.0213945299824039	chr19:55335273:G:A
chr19:55335437	['C', 'G']	98663	181839.90128324684	-6637.332055751992	-0.0020910113038613	0.0079459371745559	-0.2631547743112115	0.792432	0.792432	chr19	55335437	0.1010379950935938	chr19:55335437:C:G
chr19:55336253	['C', 'T']	98663	10609.537665470616	-483.9918360227656	0.004946107480589	0.009426277963183	0.5247147919791343	0.599783	0.599783	chr19	55336253	0.2220058478642906	chr19:55336253:C:T
chr19:55337344	['G', 'A']	98663	10755.327032231908	-485.38160292087485	0.0057963691299414	0.0093682841206198	0.6187226022728586	0.536101	0.536101	chr19	55337344	0.2707533826756877	chr19:55337344:G:A
chr19:55337636	['G', 'A']	98663	19040.05874744748	-679.3871095774912	0.0062802199719015	0.0074839748117386	0.8391556799537842	0.401384	0.401384	chr19	55337636	0.3964399433836694	chr19:55337636:G:A
chr19:55338178	['A', 'G']	98663	6461.8896784148255	-277.0169212326064	-0.0004065118586859	0.0119331583811031	-0.0340657389857246	0.972825	0.972825	chr19	55338178	0.0119652772751455	chr19:55338178:A:G
chr19:55338697	['A', 'G']	98663	10765.182212625332	-492.3959019908146	0.0052628532059309	0.0093659363292044	0.5619142625943894	0.574176	0.574176	chr19	55338697	0.2409549645483245	chr19:55338697:A:G
chr19:55338840	['C', 'T']	98663	11249.798157233214	-364.4451260994495	0.0096132950274876	0.009183239217872	1.0468305136578149	0.29518	0.29518	chr19	55338840	0.5299130715911669	chr19:55338840:C:T
chr19:55338901	['G', 'A']	98663	60375.791032672045	-1669.3044513041805	-0.0070227125039558	0.0046650697033337	-1.5053821165710095	0.132229	0.132229	chr19	55338901	0.8786732864632448	chr19:55338901:G:A
chr19:55339024	['TA', 'T']	98663	13297.269549264653	-749.8032948080427	-0.007812559856487	0.0084708377922752	-0.9222889220723304	0.35638	0.35638	chr19	55339024	0.4480866765020512	chr19:55339024:TA:T
chr19:55339123	['C', 'G']	98663	11263.684979271617	-378.215541590291	0.0085099605450422	0.0091764657669836	0.9273679825255408	0.353738	0.353738	chr19	55339123	0.4513182839685108	chr19:55339123:C:G
chr19:55339283	['C', 'T']	98663	12162.246541186489	-560.7343696845819	0.0135119704129977	0.0088450212250328	1.527635725141814	0.126606	0.126606	chr19	55339283	0.897545712129522	chr19:55339283:C:T
chr19:55339395	['G', 'T']	98663	11194.226918437882	-368.62738727467706	0.0093010893888083	0.0092013085472855	1.0108442012361591	0.312093	0.312093	chr19	55339395	0.5057159721083493	chr19:55339395:G:T
chr19:55340615	['G', 'GC']	98663	11025.564496345629	-505.7562756267602	0.0035092318473628	0.0092624868864106	0.378864973348715	0.704789	0.704789	chr19	55340615	0.1519408827977411	chr19:55340615:G:GC
chr19:55340621	['T', 'C']	98663	11122.280661647394	-525.4200847778422	0.0016682319224345	0.0092330738925571	0.1806800142452326	0.856619	0.856619	chr19	55340621	0.0672122970843894	chr19:55340621:T:C
chr19:55340638	['T', 'G']	98663	10891.363628983949	-547.8610519438595	0.0018353186150737	0.0093191246696226	0.1969410948065044	0.843874	0.843874	chr19	55340638	0.0737223936465707	chr19:55340638:T:G
chr19:55341050	['C', 'A']	98663	10737.326484897629	-553.902474953134	3.926640244049362e-05	0.0093792931197318	0.0041864991251724	0.99666	0.99666	chr19	55341050	0.0014529713847605	chr19:55341050:C:A
chr19:55342129	['T', 'C']	98663	13368.064765342237	-332.84795494256065	-0.0007352212721639	0.0085470810584743	-0.0860201590617861	0.931451	0.931451	chr19	55342129	0.0308399867036951	chr19:55342129:T:C
chr19:55342874	['A', 'G']	98663	10860.330225015205	-48.74142260094761	0.0068586068580642	0.0094093534806417	0.7289137210303217	0.466056	0.466056	chr19	55342874	0.3315618965508011	chr19:55342874:A:G
chr19:55342945	['G', 'A']	98663	82410.70549354746	-3190.8704982557583	0.0091596518462701	0.0043438170787878	2.108664264662422	0.0349761	0.0349761	chr19	55342945	1.456228618039343	chr19:55342945:G:A
chr19:55343021	['G', 'A']	98663	72743.32207118167	-2511.799793711916	-0.0087971845602712	0.0044461684222569	-1.9785990373719684	0.0478639	0.0478639	chr19	55343021	1.3199919175179562	chr19:55343021:G:A
chr19:55343040	['A', 'C']	98663	11283.80056965618	-552.4360930579402	-0.0004450965228057	0.009158522220296	-0.0485991639371064	0.961239	0.961239	chr19	55343040	0.0171686170387676	chr19:55343040:A:C
chr19:55344715	['T', 'C']	98663	86055.44431941448	-2857.3133357370043	-0.0077717872136831	0.0043074208063845	-1.8042786073196253	0.0711907	0.0711907	chr19	55344715	1.1475767367351053	chr19:55344715:T:C
chr19:55344843	['C', 'T']	98663	84533.56544614074	-2785.026598079048	-0.0069975223622974	0.0043129311022807	-1.6224516915183285	0.10471	0.10471	chr19	55344843	0.9800118404087148	chr19:55344843:C:T
chr19:55345483	['G', 'A']	98663	86896.40369762208	-2933.16766105754	-0.0030417091167533	0.0042939392962833	-0.7083726403365979	0.478716	0.478716	chr19	55345483	0.3199220569642877	chr19:55345483:G:A
chr19:55345490	['C', 'T']	98663	11549.234114797136	-541.483409384657	0.0161264196696628	0.0090534115672773	1.7812533485112094	0.0748741	0.0748741	chr19	55345490	1.1256683848681792	chr19:55345490:C:T
chr19:55348071	['C', 'A']	98663	86098.5991870413	-2742.982573613312	-0.0070609703466813	0.0043065235332668	-1.6395986907158528	0.101092	0.101092	chr19	55348071	0.995283211306374	chr19:55348071:C:A
chr19:55354159	['C', 'T']	98663	105173.49732278674	-3578.692843204084	-0.0044806245244796	0.0042866770418008	-1.045244248817342	0.295913	0.295913	chr19	55354159	0.5288359550683391	chr19:55354159:C:T
chr19:55355100	['G', 'C']	98663	90874.10690368788	-3229.38181462027	-0.0057354497791403	0.0042980178921476	-1.334440647541013	0.182063	0.182063	chr19	55355100	0.7397783053227702	chr19:55355100:G:C
chr19:55355669	['T', 'C']	98663	191772.8311473748	-7089.92435663948	-0.0051169367739815	0.0132668643037753	-0.3856930060349975	0.699725	0.699725	chr19	55355669	0.1550726091976384	chr19:55355669:T:C
chr19:55356957	['G', 'C']	98663	14667.054375487924	-527.6425221990668	0.0037533273524113	0.0080921225353927	0.4638248291465256	0.642774	0.642774	chr19	55356957	0.1919416986244652	chr19:55356957:G:C
chr19:55357076	['G', 'A']	98663	14661.56645951398	-527.8169258141539	0.0037303687154885	0.0080929969901665	0.4609378602291778	0.644844	0.644844	chr19	55357076	0.1905453367345215	chr19:55357076:G:A
chr19:55357092	['A', 'G']	98663	19622.17089935825	-899.4367371695963	0.0074579473086127	0.0071127700910625	1.0485292246383562	0.294397	0.294397	chr19	55357092	0.53106661991227	chr19:55357092:A:G
chr19:55357923	['A', 'G']	98663	154010.3414198964	-5868.047567047663	-0.001415524129223	0.005149435430183	-0.2748891890023541	0.783402	0.783402	chr19	55357923	0.1060153240469542	chr19:55357923:A:G
chr19:55357927	['G', 'A']	98663	2044.5595117401365	76.40671321417192	0.0131692708569743	0.0211630483897571	0.6222766500570994	0.533761	0.533761	chr19	55357927	0.2726531617279036	chr19:55357927:G:A
chr19:55358921	['C', 'T']	98663	169515.30874646502	-5934.191475975378	0.0023446159169174	0.0061011555239598	0.3842904688644482	0.700764	0.700764	chr19	55358921	0.15442821706106	chr19:55358921:C:T
chr19:55359651	['A', 'G']	98663	191770.94369666133	-7085.217884045567	-0.0040511011432229	0.013265931272829	-0.305376310181878	0.76008	0.76008	chr19	55359651	0.119140694916482	chr19:55359651:A:G
chr19:55360823	['G', 'A']	98663	151288.33384691796	-5676.213787680938	-0.0004715806769763	0.0050468489674155	-0.0934406161192889	0.925554	0.925554	chr19	55360823	0.0335982379398429	chr19:55360823:G:A
chr19:55361029	['A', 'G']	98663	191924.0	-7069.228559245304	-0.003735125560537	0.0134511376603486	-0.2776810151566234	0.781258	0.781258	chr19	55361029	0.107205522495143	chr19:55361029:A:G
chr19:55361945	['CAGACCCAGGAGTCCAGGGCCCTTAGCTCCTCCCT', 'C']	98663	23479.41628649204	-1181.062079646846	-0.0054099539281414	0.0065851619452593	-0.8215369603834975	0.411342	0.411342	chr19	55361945	0.3857969446678405	chr19:55361945:CAGACCCAGGAGTCCAGGGCCCTTAGCTCCTCCCT:C
chr19:55362274	['C', 'T']	98663	166272.4820536212	-6168.091784108961	0.0013568445037269	0.0058536302486936	0.2317953895413394	0.816697	0.816697	chr19	55362274	0.0879390397167978	chr19:55362274:C:T
chr19:55363274	['C', 'T']	98663	22024.5989150274	-1092.4349479524396	-0.0039222239473047	0.0067487484824565	-0.5811779706267922	0.561122	0.561122	chr19	55363274	0.2509427035095218	chr19:55363274:C:T
chr19:55364872	['C', 'T']	98663	59070.783264064885	-2434.9252050209952	0.0081008612383782	0.0046515164051555	1.7415527610306725	0.0815899	0.0815899	chr19	55364872	1.0883635991597451	chr19:55364872:C:T
chr19:55365286	['G', 'C']	98663	58371.29842740831	-2418.793488253909	0.0072143151176129	0.0046658836848089	1.546184089650819	0.122063	0.122063	chr19	55365286	0.9134159603876612	chr19:55365286:G:C
chr19:55365299	['C', 'T']	98663	189897.54825303832	-7116.492215962142	-0.0066976660874365	0.0115248232028885	-0.5811513087470065	0.56114	0.56114	chr19	55365299	0.2509287721803404	chr19:55365299:C:T
chr19:55365379	['C', 'T']	98663	13835.64601518699	-330.3664551794486	0.0081093906400948	0.0083273526504991	0.9738257739821804	0.330145	0.330145	chr19	55365379	0.4812952756705489	chr19:55365379:C:T
chr19:55365743	['A', 'C']	98663	24679.00644932315	-1226.9366784676129	-0.0040710736843324	0.00643014760695	-0.6331228975105004	0.526655	0.526655	chr19	55365743	0.2784737883191809	chr19:55365743:A:C
chr19:55365863	['C', 'T']	98663	58186.384724559495	-2426.3425782784097	0.0069039142662807	0.004668560492761	1.4788100693962851	0.139194	0.139194	chr19	55365863	0.8563794847186449	chr19:55365863:C:T
chr19:55366667	['C', 'G']	98663	83917.56259124084	-3553.385251164661	0.0041825480108894	0.004327379522371	0.9665313590516168	0.333781	0.333781	chr19	55366667	0.4765383885375592	chr19:55366667:C:G
chr19:55367153	['G', 'C']	98663	14420.484702876956	-112.75668325549992	0.0122364950383677	0.0081827285115012	1.4954052332505896	0.134812	0.134812	chr19	55367153	0.8702714482915801	chr19:55367153:G:C
chr19:55367688	['G', 'A']	98663	85393.75486696947	-3673.138493924366	0.0034547791710492	0.0043218683656555	0.7993716788098528	0.424077	0.424077	chr19	55367688	0.3725552810511406	chr19:55367688:G:A
chr19:55369017	['G', 'T']	98663	72454.01537790935	-3269.8997543880423	0.0033820278184297	0.0044384340228322	0.7619867279837524	0.44607	0.44607	chr19	55369017	0.3505969838253369	chr19:55369017:G:T
chr19:55369052	['C', 'T']	98663	72460.82954499371	-3268.0991834585607	0.0034063811413787	0.0044387009368495	0.7674274950806939	0.442829	0.442829	chr19	55369052	0.3537639457707981	chr19:55369052:C:T
chr19:55369793	['C', 'G']	98663	24190.63924371453	-371.00248196117445	0.0037921831079761	0.0065365832313701	0.5801476052162681	0.561816	0.561816	chr19	55369793	0.2504058966531964	chr19:55369793:C:G
chr19:55369983	['T', 'C']	98663	107346.25634214112	-4465.671428987747	9.898520887292692e-05	0.0043247211157572	0.0228882293732815	0.981739	0.981739	chr19	55369983	0.0080039561294202	chr19:55369983:T:C
chr19:55372141	['C', 'T']	98663	85441.25788139888	-4098.637999556468	0.0001444372805885	0.004350778090165	0.0331980343734458	0.973517	0.973517	chr19	55372141	0.0116564602284598	chr19:55372141:C:T
chr19:55373599	['C', 'T']	98663	13735.070396123278	-343.1526854423023	0.0101990667270233	0.0085322692265234	1.1953521925115125	0.231952	0.231952	chr19	55373599	0.6346018784363658	chr19:55373599:C:T
chr19:55373845	['G', 'A']	98663	7834.714679587245	-234.5487692814572	-0.0018797296313806	0.0108621809779249	-0.1730526894369347	0.86261	0.86261	chr19	55373845	0.0641855115046444	chr19:55373845:G:A
chr19:55374216	['A', 'G']	98663	190858.737803951	-7173.594470882504	-0.0163397779106136	0.0123572001454215	-1.3222880359890985	0.186075	0.186075	chr19	55374216	0.7303119723360909	chr19:55374216:A:G
chr19:55374226	['T', 'A']	98663	29505.56972959821	-794.1359662598727	0.0054099304806963	0.0059972257487883	0.902072175920572	0.367021	0.367021	chr19	55374226	0.4353090858209401	chr19:55374226:T:A
chr19:55374324	['T', 'C']	98663	10422.690228795604	-723.9122383249086	-0.0151871466744502	0.0095053125194063	-1.5977535345043778	0.110101	0.110101	chr19	55374324	0.9582087365004586	chr19:55374324:T:C
chr19:55375584	['C', 'A']	98663	8251.250891952159	-225.85456685575733	-0.004530228877831	0.0105878657946066	-0.4278698810234889	0.668747	0.668747	chr19	55375584	0.1747381532120132	chr19:55375584:C:A
chr19:55376727	['C', 'T']	98663	89231.47050594541	-3139.774746221685	-0.0037577546702646	0.0042946792220598	-0.8749791255567425	0.381587	0.381587	chr19	55376727	0.4184064293674063	chr19:55376727:C:T
chr19:55376788	['C', 'T']	98663	87713.92222030292	-3120.629417005538	-0.0033255561307786	0.0043116733087945	-0.7712913044677002	0.440536	0.440536	chr19	55376788	0.35601859585009	chr19:55376788:C:T
chr19:55378083	['G', 'A']	98663	13933.977191862055	-308.5068695358753	0.0113343439329514	0.0082944446274371	1.3664982337043567	0.171786	0.171786	chr19	55378083	0.7650122326496835	chr19:55378083:G:A
chr19:55378434	['C', 'T']	98663	56904.59961763719	-2436.900364182862	-0.0033269663782861	0.0047169341610462	-0.7053238957120054	0.48061	0.48061	chr19	55378434	0.3182071971200564	chr19:55378434:C:T
chr19:55378758	['G', 'A']	98663	11314.490816016218	-250.33650797709976	0.0109391497426789	0.0091200396579964	1.199462957717238	0.230351	0.230351	chr19	55378758	0.6376098980475541	chr19:55378758:G:A
chr19:55378801	['C', 'T']	98663	11670.129089158096	-258.71643194754387	0.0095713629007715	0.0089929202685797	1.0643220016319763	0.287185	0.287185	chr19	55378801	0.5418382475333351	chr19:55378801:C:T
chr19:55379047	['G', 'A']	98663	86698.99837777551	-2970.2213154620413	-0.0042880207334822	0.0043001710511741	-0.9971744571210648	0.318682	0.318682	chr19	55379047	0.496642465931479	chr19:55379047:G:A
chr19:55379466	['G', 'A']	98663	179695.39174285886	-6414.765672949764	0.011308870674123	0.0075153719669995	1.5047652629545114	0.132388	0.132388	chr19	55379466	0.8781513787178395	chr19:55379466:G:A
chr19:55379791	['G', 'A']	98663	89861.03732727769	-2756.6838197145	0.0005623121009043	0.0042994817839762	0.130786017747543	0.895945	0.895945	chr19	55379791	0.0477186498575723	chr19:55379791:G:A
chr19:55380222	['CTGTGCAGCTG', 'C']	98663	7648.776502871044	-578.3963928849387	-0.0327159818128955	0.0110308445147723	-2.965863744075325	0.00301906	0.00301906	chr19	55380222	2.5201282558374585	chr19:55380222:CTGTGCAGCTG:C
chr19:55380531	['T', 'A']	98663	31436.74019607773	-996.5227189260914	-0.0003099886764506	0.0059097076145776	-0.0524541477629125	0.958167	0.958167	chr19	55380531	0.0185587906524691	chr19:55380531:T:A
chr19:55380570	['G', 'A']	98663	11978.749697185543	-192.95133610996552	0.0177243338367936	0.0089372132585339	1.9832058745906207	0.0473472	0.0473472	chr19	55380570	1.3247056990367376	chr19:55380570:G:A
chr19:55380670	['C', 'T']	98663	11934.039480624877	-205.6258059480729	0.0162840664265556	0.0089357962854905	1.822340830777083	0.0684063	0.0684063	chr19	55380670	1.1649038993143694	chr19:55380670:C:T
chr19:55380671	['C', 'T']	98663	11943.162857954623	-204.45079413330447	0.0164083126890238	0.0089343104338737	1.8365505441598509	0.0662793	0.0662793	chr19	55380671	1.178622086971812	chr19:55380671:C:T
chr19:55380764	['T', 'G']	98663	31555.22005373222	-1030.1997900961694	-0.0012974223317435	0.0059124909365404	-0.219437517227334	0.82631	0.82631	chr19	55380764	0.082856991381835	chr19:55380764:T:G
chr19:55381216	['T', 'G']	98663	7511.329181584909	-578.4590949678683	-0.030493357903986	0.0111144815956296	-2.743569966949824	0.00607861	0.00607861	chr19	55381216	2.2161957197972204	chr19:55381216:T:G
chr19:55381311	['G', 'A']	98663	8565.91833987668	-440.46890777908544	-0.0003110123631	0.0104608766427695	-0.0297310037887701	0.976282	0.976282	chr19	55381311	0.0104247178309991	chr19:55381311:G:A
chr19:55384220	['G', 'A']	98663	159820.73635386676	-6101.325932033244	-0.0003775115165521	0.0054960978590188	-0.0686871897545695	0.945239	0.945239	chr19	55384220	0.0244583679374953	chr19:55384220:G:A
chr19:55384714	['T', 'C']	98663	182283.54261098724	-6687.341999565719	-0.0049206781134755	0.0081046284876488	-0.6071441918620355	0.543757	0.543757	chr19	55384714	0.2645951391558252	chr19:55384714:T:C
chr19:55384741	['C', 'T']	98663	7479.303226264204	-580.9823413586629	-0.0314889511025661	0.0111351546134858	-2.827886293058708	0.00468659	0.00468659	chr19	55384741	2.329143038484496	chr19:55384741:C:T
chr19:55385251	['C', 'T']	98663	8537.25958848571	-437.5944508088115	-0.0001336380486015	0.0104469560382234	-0.0127920561848468	0.989794	0.989794	chr19	55385251	0.0044551831524533	chr19:55385251:C:T
chr19:55385341	['C', 'T']	98663	159632.17953838198	-6110.532202094605	-0.0006612832916219	0.005484687459735	-0.120569001693661	0.904033	0.904033	chr19	55385341	0.0438157161437477	chr19:55385341:C:T
chr19:55385398	['A', 'G']	98663	10343.629027843945	-722.5641082534512	-0.0154121860981885	0.0095452337621339	-1.614647318468915	0.10639	0.10639	chr19	55385398	0.9730991911097449	chr19:55385398:A:G
chr19:55387810	['G', 'C']	98663	11314.344030002028	-487.0093643722556	0.0099988365598682	0.0091494747539159	1.092831755788917	0.27447	0.27447	chr19	55387810	0.5615051176855363	chr19:55387810:G:C
chr19:55388504	['A', 'G']	98663	30784.18409422641	-1507.640849816789	0.001187408351177	0.0058853616828323	0.2017562241995695	0.840108	0.840108	chr19	55388504	0.0756648796654285	chr19:55388504:A:G
chr19:55388572	['T', 'C']	98663	57060.783402430745	-2111.297619297122	0.0076339717254952	0.0047421566542238	1.6098101100678883	0.107443	0.107443	chr19	55388572	0.9688218738942916	chr19:55388572:T:C
chr19:55388806	['A', 'C']	98663	11498.932380517968	-489.2008714701422	0.0111713711410001	0.0090766707946555	1.230778486268114	0.218409	0.218409	chr19	55388806	0.6607294695854141	chr19:55388806:A:C
chr19:55389501	['A', 'G']	98663	134050.38003811537	-4995.408026681621	-0.0077409841943636	0.0045910356286948	-1.6861084993505786	0.0917781	0.0917781	chr19	55389501	1.0372609373589103	chr19:55389501:A:G
chr19:55389821	['C', 'T']	98663	11333.148672620197	-397.94841143395	0.0091604191338729	0.009123817986813	1.004011604255243	0.315375	0.315375	chr19	55389821	0.501172736474369	chr19:55389821:C:T
chr19:55390167	['A', 'G']	98663	8053.81629550039	-597.2626424402513	-0.0275388550170604	0.0107407444445581	-2.563961479505558	0.01035	0.01035	chr19	55390167	1.985059650207064	chr19:55390167:A:G
chr19:55390249	['C', 'T']	98663	11516.700365914228	-491.2745573116567	0.0110324787364719	0.0090683720258078	1.2165886782185753	0.223764	0.223764	chr19	55390249	0.6502097831291971	chr19:55390249:C:T
chr19:55390285	['G', 'A']	98663	191424.9401897387	-7152.91063517942	-0.0093933668461563	0.0129548438990602	-0.725085297773272	0.468401	0.468401	chr19	55390285	0.3293821864134697	chr19:55390285:G:A
chr19:55390553	['C', 'G']	98663	21856.77223658203	-1071.0525712991112	0.0105039878905345	0.0067971190719537	1.5453588173666175	0.122263	0.122263	chr19	55390553	0.9127049520153946	chr19:55390553:C:G
chr19:55390567	['C', 'A']	98663	21859.99406004825	-1075.159650396169	0.0103015769181887	0.0067965101052434	1.5157156774093743	0.129594	0.129594	chr19	55390567	0.8874151051568758	chr19:55390567:C:A
chr19:55390716	['T', 'C']	98663	11580.112666632873	-490.78634740810486	0.0100776145553809	0.0090463009537804	1.1140039013592111	0.26528	0.26528	chr19	55390716	0.5762954911298204	chr19:55390716:T:C
chr19:55390889	['A', 'G']	98663	12180.654466456996	-293.74660550542626	0.0075972971445659	0.0088603994256546	0.8574440924828384	0.391202	0.391202	chr19	55390889	0.4075989335706746	chr19:55390889:A:G
chr19:55392612	['C', 'T']	98663	11276.029051879115	-413.04735843702406	0.0094538262062694	0.0091571321550236	1.0324003242743371	0.301887	0.301887	chr19	55392612	0.5201555883675105	chr19:55392612:C:T
chr19:55393449	['A', 'G']	98663	11571.154053670303	-485.98428659157287	0.0106506663823914	0.009053510203673	1.1764129208216323	0.239433	0.239433	chr19	55393449	0.6208159929011264	chr19:55393449:A:G
chr19:55393907	['C', 'T']	98663	11258.197043234572	-411.584672103099	0.0096208130469008	0.0091626620788583	1.0500019496625987	0.29372	0.29372	chr19	55393907	0.532066480464223	chr19:55393907:C:T
chr19:55393992	['G', 'A']	98663	22016.113848434485	-1062.8557361517287	0.0109373293530218	0.0068290295360098	1.6015935053946924	0.109249	0.109249	chr19	55393992	0.9615825296112662	chr19:55393992:G:A
chr19:55394043	['A', 'G']	98663	11095.631927246126	-414.1677426779284	0.011747810512486	0.009224671876145	1.273520692141451	0.202836	0.202836	chr19	55394043	0.6928549624855153	chr19:55394043:A:G
chr19:55394134	['C', 'T']	98663	30748.21936183807	-1491.6414366754157	0.0018343953973533	0.0058874549247407	0.3115769752469365	0.755363	0.755363	chr19	55394134	0.121844292065253	chr19:55394134:C:T
chr19:55394194	['G', 'A']	98663	30714.09387957864	-1498.0839178233057	0.0016344451199625	0.005890312361685	0.2774802115069884	0.781412	0.781412	chr19	55394194	0.1071199236797442	chr19:55394194:G:A
chr19:55394404	['T', 'C']	98663	11289.531458788751	-419.4794492716838	0.0089092116774407	0.009158749011178	0.9727542120181724	0.330678	0.330678	chr19	55394404	0.4805946977274354	chr19:55394404:T:C
chr19:55395499	['A', 'G']	98663	3142.802317774804	27.928120177088896	0.0190291945689653	0.0172095517497187	1.1057344691895492	0.268844	0.268844	chr19	55395499	0.5704996515653952	chr19:55395499:A:G
chr19:55395573	['A', 'G']	98663	54476.47237490621	-1184.874663963942	0.0088137684999676	0.0048165707392958	1.829884574944732	0.0672702	0.0672702	chr19	55395573	1.1721772811210145	chr19:55395573:A:G
chr19:55396209	['T', 'TG']	98663	12447.723944490672	-358.7713457381415	0.0146492358747824	0.0087590821688412	1.672462432981198	0.0944363	0.0944363	chr19	55396209	1.0248610368523263	chr19:55396209:T:TG
chr19:55396385	['G', 'C']	98663	12470.012993360717	-371.1099106011701	0.0143999442202924	0.0087677479750666	1.6423766126994568	0.100515	0.100515	chr19	55396385	0.997769123008404	chr19:55396385:G:C
chr19:55397903	['T', 'C']	98663	14241.021201159574	4.508982620557995	-0.0138854080007953	0.0083750114311426	-1.6579569013078868	0.0973293	0.0973293	chr19	55397903	1.0117564000935475	chr19:55397903:T:C
chr19:55398132	['G', 'A']	98663	14087.712937431575	10.191916116193704	-0.0138615819001583	0.0083686425705033	-1.6563716018910557	0.0976498	0.0976498	chr19	55398132	1.0103286418690642	chr19:55398132:G:A
chr19:55398342	['C', 'A']	98663	14148.717022441158	8.580101539902067	-0.0142427866695557	0.0083542633269738	-1.7048524941234966	0.0882251	0.0882251	chr19	55398342	1.0544078407104291	chr19:55398342:C:A
chr19:55398400	['T', 'C']	98663	14091.142567533328	10.650446826931898	-0.0138335514347261	0.0083673193740514	-1.653283544742702	0.0982764	0.0982764	chr19	55398400	1.0075507607061036	chr19:55398400:T:C
chr19:55398414	['T', 'G']	98663	14092.28566505509	11.985727358257172	-0.0137456954600382	0.0083667843321098	-1.6428887030451365	0.100409	0.100409	chr19	55398414	0.9982273581555504	chr19:55398414:T:G
chr19:55398542	['T', 'C']	98663	14092.428501925806	11.528507699710527	-0.0137699594536082	0.0083667770074233	-1.6457901819769982	0.0998102	0.0998102	chr19	55398542	1.0008250741699625	chr19:55398542:T:C
chr19:55398690	['G', 'A']	98663	14082.28369843989	9.768634744706542	-0.0139666490243686	0.0083696460399923	-1.6687263663997765	0.0951748	0.0951748	chr19	55398690	1.0214780271375787	chr19:55398690:G:A
chr19:55398808	['TCTC', 'T']	98663	14463.104547067467	70.3323977258856	-0.0129417638661156	0.0082796662152014	-1.5630779707465308	0.118037	0.118037	chr19	55398808	0.927981836955901	chr19:55398808:TCTC:T
chr19:55398953	['T', 'C']	98663	14093.85696907028	11.508311748650948	-0.0137733041518233	0.008367057080033	-1.6461348381011551	0.0997392	0.0997392	chr19	55398953	1.0011341195443542	chr19:55398953:T:C
chr19:55398989	['C', 'T']	98663	13406.730902407511	-70.468288502293	-0.0121533669985391	0.0085513039203084	-1.421229687518901	0.155253	0.155253	chr19	55398989	0.8089599990685633	chr19:55398989:C:T
chr19:55399953	['C', 'T']	98663	14426.731111516552	-1183.8095921035072	-0.0271570760687287	0.0081728735977069	-3.322830794342422	0.000891413	0.000891413	chr19	55399953	3.04992103663183	chr19:55399953:C:T
chr19:55399973	['G', 'A']	98663	23419.560538480266	-996.4779189367408	0.0010697107361148	0.0065677867124916	0.1628723317217836	0.870619	0.870619	chr19	55399973	0.0601718592265001	chr19:55399973:G:A
chr19:55400097	['G', 'A']	98663	12262.497146737756	-345.2478855463744	0.0185557652909128	0.0088171769822513	2.104501852266891	0.0353372	0.0353372	chr19	55400097	1.4517678654892685	chr19:55400097:G:A
chr19:55400158	['T', 'C']	98663	12276.364117432386	-332.461047423252	0.0196026571465193	0.0088138628626696	2.2240710403544752	0.0261459	0.0261459	chr19	55400158	1.582596404195526	chr19:55400158:T:C
chr19:55400292	['C', 'T']	98663	12271.6218958422	-326.2998686073123	0.0201972748654934	0.0088148761945214	2.291271530058064	0.0219498	0.0219498	chr19	55400292	1.6585694325650078	chr19:55400292:C:T
chr19:55400964	['C', 'T']	98663	103196.137837016	-4532.907318925477	-0.0090944009159094	0.0043091614712279	-2.110480420989648	0.0348195	0.0348195	chr19	55400964	1.4581774695426404	chr19:55400964:C:T
chr19:55401107	['T', 'C']	98663	14358.455302930472	-22.985948911233955	-0.0150474013562918	0.0082859936698225	-1.816004447492438	0.0693727	0.0693727	chr19	55401107	1.1588114023394185	chr19:55401107:T:C
chr19:55401578	['T', 'G']	98663	16677.394882244993	-796.0983382191745	0.0035012795932731	0.007634459950112	0.4586152283399862	0.646512	0.646512	chr19	55401578	0.1894234097079235	chr19:55401578:T:G
chr19:55401670	['C', 'T']	98663	127611.69455736109	-5498.478248172236	-0.0041980645945607	0.0044792898514762	-0.9372165530161414	0.348649	0.348649	chr19	55401670	0.4576115761068607	chr19:55401670:C:T
chr19:55402310	['C', 'A']	98663	128982.84384280891	-5727.067465804906	-0.0107041849507597	0.0045613885711382	-2.34669438567225	0.0189428	0.0189428	chr19	55402310	1.722555826036413	chr19:55402310:C:A
chr19:55403497	['AGAAAGAAAG', 'A']	98663	14359.40845541981	35.454194950794665	-0.012276415999209	0.0083016045718699	-1.4788003804478664	0.139197	0.139197	chr19	55403497	0.8563701246211867	chr19:55403497:AGAAAGAAAG:A
chr19:55403814	['C', 'T']	98663	4459.101362049362	-221.8647166758824	-0.0030238146825791	0.014281428253536	-0.2117305516575639	0.832318	0.832318	chr19	55403814	0.0797107130612197	chr19:55403814:C:T
chr19:55405171	['C', 'T']	98663	129841.08075467084	-5771.073027709916	-0.0111703623937423	0.0045799501098384	-2.438970321913904	0.0147309	0.0147309	chr19	55405171	1.8317707186635936	chr19:55405171:C:T
chr19:55405568	['C', 'T']	98663	14329.888129751653	45.32527773849119	-0.0116660927214616	0.0083053617570819	-1.4046459459172875	0.16013	0.16013	chr19	55405568	0.7955272963510359	chr19:55405568:C:T
chr19:55407861	['C', 'T']	98663	15955.587488722407	-627.8665189893702	0.0011780940879822	0.0077953779554764	0.1511272570375613	0.879876	0.879876	chr19	55407861	0.0555785282024074	chr19:55407861:C:T
chr19:55409184	['G', 'A']	98663	28753.58286455641	-1030.5605483420727	0.007117601113528	0.0060208993805708	1.1821491547419316	0.237149	0.237149	chr19	55409184	0.6249787023230841	chr19:55409184:G:A
chr19:55410211	['T', 'C']	98663	129824.94853052987	-5683.220192229421	-0.0111811268444799	0.0045716534602167	-2.445751179913327	0.0144568	0.0144568	chr19	55410211	1.8399278271064856	chr19:55410211:T:C
chr19:55410263	['G', 'A']	98663	78273.313421186	-4714.657588659708	-0.0109936304332644	0.0044253904758228	-2.484217041033044	0.0129853	0.0129853	chr19	55410263	1.88654801239282	chr19:55410263:G:A
chr19:55411517	['T', 'C']	98663	15334.08793180344	3.646478209407525	-0.011458559667717	0.0080259552651304	-1.4276879560368263	0.153385	0.153385	chr19	55411517	0.8142171093293509	chr19:55411517:T:C
chr19:55412439	['G', 'A']	98663	6015.914615602952	590.9514522709791	0.0128344567792883	0.0128193522708732	1.0011782583157036	0.316743	0.316743	chr19	55412439	0.4992929742186826	chr19:55412439:G:A
chr19:55412940	['C', 'T']	98663	4523.510429248587	-214.62976934337817	-0.0059709244604251	0.0141843354811959	-0.4209520050016256	0.673791	0.673791	chr19	55412940	0.1714747942994539	chr19:55412940:C:T
chr19:55412989	['A', 'C']	98663	36390.810814099714	-2198.76919811088	-0.0041590156193161	0.005522449918945	-0.7531106085812431	0.451385	0.451385	chr19	55412989	0.3454528770825098	chr19:55412989:A:C
chr19:55414132	['G', 'A']	98663	78236.3045294613	-4709.887391334797	-0.0109789305949076	0.0044266896944379	-2.4801672023007004	0.0131337	0.0131337	chr19	55414132	1.8816129080904973	chr19:55414132:G:A
chr19:55414820	['C', 'A']	98663	15320.627508848784	8.249567956027807	-0.0110400508356494	0.0080312959413826	-1.374628816597797	0.16925	0.16925	chr19	55414820	0.771471322642818	chr19:55414820:C:A
chr19:55414906	['T', 'A']	98663	34245.578051327844	-1153.1038864015602	0.0040756779648214	0.005622019380336	0.7249491133162651	0.468485	0.468485	chr19	55414906	0.3293043098381391	chr19:55414906:T:A
chr19:55415103	['G', 'A']	98663	15384.858168304305	6.017316056821779	-0.011073908591763	0.0080322530051784	-1.378680251309769	0.167996	0.167996	chr19	55415103	0.7747010587420456	chr19:55415103:G:A
chr19:55415180	['T', 'C']	98663	15329.83653251403	8.640721250911373	-0.0111615951795654	0.0080266065538048	-1.390574597713978	0.164358	0.164358	chr19	55415180	0.784209152115986	chr19:55415180:T:C
chr19:55416127	['G', 'A']	98663	23883.452426082287	-922.1800210150308	0.0117253866074288	0.0065087047643587	1.8014930822544497	0.0716282	0.0716282	chr19	55416127	1.144915962423532	chr19:55416127:G:A
chr19:55417858	['C', 'T']	98663	20019.71058048164	-1072.1081331503656	-0.0079515828026979	0.0070391485952096	-1.129622808092059	0.258638	0.258638	chr19	55417858	0.5873076667027257	chr19:55417858:C:T
chr19:55418135	['C', 'G']	98663	19753.800859526247	-1102.668785924117	-0.007969595733112	0.0070808346178603	-1.1255164346036146	0.260373	0.260373	chr19	55418135	0.5844040529723772	chr19:55418135:C:G
chr19:55418556	['A', 'G']	98663	5521.966301592134	-140.6075802544521	0.0187766248153274	0.0128391918210931	1.4624460072696948	0.143622	0.143622	chr19	55418556	0.84277902982361	chr19:55418556:A:G
chr19:55418959	['G', 'A']	98663	24492.454332552705	-551.485533292849	0.00697602184827	0.0064218284146892	1.0862983869692258	0.27735	0.27735	chr19	55418959	0.5569718297851458	chr19:55418959:G:A
chr19:55419033	['T', 'C']	98663	5520.210467570416	-124.65152298593564	0.0191513281170222	0.01284857354838	1.4905411908107724	0.136085	0.136085	chr19	55419033	0.8661897423664076	chr19:55419033:T:C
chr19:55419839	['G', 'A']	98663	5474.1664504358405	-437.7051945050183	-0.0177332913628489	0.0129193439826592	-1.3726154661297898	0.169875	0.169875	chr19	55419839	0.7698705302594493	chr19:55419839:G:A
chr19:55420096	['G', 'T']	98663	19932.61621813389	-1118.6316317960716	-0.0084503605320185	0.0070562029104108	-1.1975790151315984	0.231084	0.231084	chr19	55420096	0.6362301235484348	chr19:55420096:G:T
chr19:55420518	['G', 'T']	98663	119180.53524724775	-4544.805963997371	-0.0070116701614106	0.0043722253756674	-1.6036845219444598	0.108787	0.108787	chr19	55420518	0.9634229995421436	chr19:55420518:G:T
chr19:55420629	['G', 'A']	98663	8008.892916514615	-597.8741953615516	-0.0158190007322163	0.0107673658975002	-1.4691616206605194	0.141792	0.141792	chr19	55420629	0.848348271648482	chr19:55420629:G:A
chr19:55421094	['C', 'T']	98663	16854.12475540641	715.7796918066441	0.0035150855788476	0.0078683314900732	0.4467383692822686	0.655065	0.655065	chr19	55421094	0.1837156042208371	chr19:55421094:C:T
chr19:55421220	['C', 'G']	98663	20197.88091531095	-1119.673486234422	-0.0082188610590278	0.0070569536729768	-1.1646471607855762	0.244165	0.244165	chr19	55421220	0.6123165901710863	chr19:55421220:C:G
chr19:55421879	['A', 'C']	98663	17247.095261298542	783.1412771173841	0.0058875329837756	0.0077790649186356	0.7568432768405542	0.449146	0.449146	chr19	55421879	0.3476124637012207	chr19:55421879:A:C
chr19:55422068	['A', 'G']	98663	123092.08612309468	-4693.076600364415	-0.0090749679876579	0.0045886648260785	-1.977692494793383	0.0479662	0.0479662	chr19	55422068	1.3190646860452695	chr19:55422068:A:G
chr19:55422449	['C', 'T']	98663	115923.47066520588	-4577.938964647587	-0.0075807554592736	0.0043361119777537	-1.7482840614279591	0.080418	0.080418	chr19	55422449	1.094646732026003	chr19:55422449:C:T
chr19:55423817	['C', 'T']	98663	109366.16964204249	-4456.364088680648	-0.0080818060093687	0.004292202645663	-1.8829041116068543	0.0597163	0.0597163	chr19	55423817	1.2239071088398985	chr19:55423817:C:T
chr19:55425685	['C', 'T']	98663	115202.52731482884	-4542.089202477958	-0.0059923220418501	0.0043415829101715	-1.380215964046478	0.167523	0.167523	chr19	55425685	0.7759255582548961	chr19:55425685:C:T
chr19:55429825	['T', 'TC']	98663	81612.75343132284	-2051.7446975947387	0.005548801582566	0.0043396494413195	1.2786289901054502	0.201031	0.201031	chr19	55429825	0.6967369670031716	chr19:55429825:T:TC
chr19:55429931	['T', 'C']	98663	105328.75658221552	-1361.2063768706978	0.0095977161423349	0.0043494529993355	2.20664900708234	0.0273409	0.0273409	chr19	55429931	1.5631871935501844	chr19:55429931:T:C
chr19:55430141	['A', 'G']	98663	81200.4601644313	-2052.588769050238	0.0074997120301034	0.0043361275571938	1.729587502023798	0.0837071	0.0837071	chr19	55430141	1.0772377037743908	chr19:55430141:A:G
chr19:55430373	['T', 'C']	98663	5440.165416582201	-112.03717280021507	0.0235711861588763	0.012934122899823	1.822403137919688	0.0683969	0.0683969	chr19	55430373	1.164963581662974	chr19:55430373:T:C
chr19:55432799	['A', 'G']	98663	5440.661726693089	-111.44700547025636	0.0233792963665318	0.0129341489317778	1.8075635660179687	0.0706775	0.0706775	chr19	55432799	1.150718820730169	chr19:55432799:A:G
chr19:55435929	['A', 'C']	98663	111455.09912601614	-1730.3045500729847	0.0079868083991808	0.0043860809582449	1.820944135599524	0.0686184	0.0686184	chr19	55435929	1.1635594127629738	chr19:55435929:A:C
chr19:55436499	['G', 'A']	98663	33225.912715495426	-611.3818264485702	0.0066005159012645	0.0056742576797667	1.1632386602393043	0.244735	0.244735	chr19	55436499	0.6113039169583745	chr19:55436499:G:A
chr19:55438486	['T', 'C']	98663	5505.558016482013	-114.81373348704898	0.0210511065996602	0.0128578676892544	1.637215991672797	0.101589	0.101589	chr19	55438486	0.9931533146695208	chr19:55438486:T:C
chr19:55439870	['G', 'A']	98663	80383.99778985366	-2194.87495620489	0.0065105158456933	0.0043455383185607	1.498206981143284	0.134083	0.134083	chr19	55439870	0.8726262816130371	chr19:55439870:G:A
chr19:55443096	['C', 'T']	98663	80033.32639149927	-2049.0174818768787	0.0041064143825578	0.004357550547182	0.9423675842873288	0.346007	0.346007	chr19	55443096	0.4609151149915538	chr19:55443096:C:T
chr19:55444308	['C', 'T']	98663	14694.681251713986	628.4894909169644	-0.002352782508897	0.0084238288541846	-0.2793008440251375	0.780015	0.780015	chr19	55444308	0.1078970455728648	chr19:55444308:C:T
chr19:55445874	['T', 'C']	98663	5605.325094551784	-110.73524447777606	0.0239453977397701	0.0128125449322372	1.8689025378183708	0.0616393	0.0616393	chr19	55445874	1.2101423019436173	chr19:55445874:T:C
chr19:55446508	['A', 'G']	98663	44955.02412789813	-235.46501998799857	-0.0004563320801667	0.0051624969714739	-0.0883936751320689	0.929564	0.929564	chr19	55446508	0.0317207039125351	chr19:55446508:A:G
chr19:55447103	['C', 'T']	98663	36668.31808689657	-2308.021188518784	-0.0064287565621133	0.0055096152525504	-1.166824953727481	0.243284	0.243284	chr19	55447103	0.6138864522701785	chr19:55447103:C:T
chr19:55447116	['T', 'C']	98663	4658.755501941268	-353.93583929444964	-0.0254502688400414	0.0139685539406717	-1.8219687555444604	0.0684628	0.0684628	chr19	55447116	1.1645453430058772	chr19:55447116:T:C
chr19:55447752	['TG', 'T']	98663	33796.08286536785	-681.5546323123419	0.002019032472368	0.0056499064340868	0.3573567980147256	0.720825	0.720825	chr19	55447752	0.1421701593572879	chr19:55447752:TG:T
chr19:55451371	['C', 'A']	98663	27145.95472566396	-1464.7290866639828	0.0018735024179509	0.0062456557984199	0.2999688869221666	0.764202	0.764202	chr19	55451371	0.1167918300500867	chr19:55451371:C:A
chr19:55452447	['A', 'AG']	98663	61093.81138750356	-719.6451059227267	-0.0019207701191341	0.0046735454445558	-0.4109877911579222	0.681082	0.681082	chr19	55452447	0.1668005973329737	chr19:55452447:A:AG
chr19:55452530	['T', 'G']	98663	13733.835196691569	-473.4958813651546	-0.0021922870798861	0.008368605985669	-0.261965622905455	0.793348	0.793348	chr19	55452530	0.1005362687637519	chr19:55452530:T:G
chr19:55453097	['T', 'C']	98663	13682.568908858571	-459.6113085045864	-0.0005652809769462	0.0083844842183644	-0.0674198868080751	0.946248	0.946248	chr19	55453097	0.0239950254204116	chr19:55453097:T:C
chr19:55454053	['C', 'T']	98663	8274.006335465427	-218.6734341463088	0.0110149620824612	0.0105856320635591	1.0405578066878094	0.298083	0.298083	chr19	55454053	0.5256627915511292	chr19:55454053:C:T
chr19:55454088	['C', 'T']	98663	8205.164289551849	-225.75548361824897	0.011125151651599	0.0106280946096704	1.0467682176517574	0.295209	0.295209	chr19	55454088	0.5298704063654078	chr19:55454088:C:T
chr19:55454613	['G', 'A']	98663	11607.82355862796	-480.0485279225274	-0.0035154982688091	0.0090375708752402	-0.3889870759896784	0.697287	0.697287	chr19	55454613	0.156588431569632	chr19:55454613:G:A
chr19:55454979	['C', 'T']	98663	70424.27572154133	-1861.388983604844	-0.0048243979181994	0.0044521790647188	-1.0836037473043618	0.278543	0.278543	chr19	55454979	0.5551077512220308	chr19:55454979:C:T
chr19:55455528	['TG', 'T']	98663	34063.65596469877	-616.4995731928501	-0.0045839975803638	0.0056551166921064	-0.8105929249457173	0.417601	0.417601	chr19	55455528	0.3792384700298318	chr19:55455528:TG:T
chr19:55456116	['C', 'T']	98663	41106.56242090231	-1131.461750448723	-0.0047833764206827	0.0052598275245805	-0.909416972006929	0.363132	0.363132	chr19	55456116	0.4399354784044665	chr19:55456116:C:T
chr19:55456481	['C', 'T']	98663	6670.811345044651	59.49180105664878	0.0288400588124314	0.0117547785857487	2.453475291095363	0.01415	0.01415	chr19	55456481	1.849243560139691	chr19:55456481:C:T
chr19:55456649	['A', 'G']	98663	7768.787406363718	-565.1495419931953	-0.0293586977764016	0.0109460801312745	-2.682119756507139	0.00731694	0.00731694	chr19	55456649	2.1356705062315724	chr19:55456649:A:G
chr19:55457021	['G', 'C']	98663	32511.167382808817	-1196.909800906461	-0.0031605435142208	0.0057526198354354	-0.5494094177321286	0.582726	0.582726	chr19	55457021	0.2345356041775334	chr19:55457021:G:C
chr19:55457116	['C', 'T']	98663	33206.682833627274	-1033.7400190484998	-0.0022394989191931	0.0056719147585347	-0.3948400169137369	0.692962	0.692962	chr19	55457116	0.1592905801685645	chr19:55457116:C:T
chr19:55457201	['G', 'A']	98663	5999.06080355152	-46.49398464692528	0.0291585693770778	0.0123505973752946	2.3609035653129493	0.0182324	0.0182324	chr19	55457201	1.739156159751378	chr19:55457201:G:A
chr19:55457865	['A', 'G']	98663	33140.55081068976	-2061.0087903984754	-0.0054480609852867	0.0057317859954206	-0.9504997202686046	0.341861	0.341861	chr19	55457865	0.466150441323569	chr19:55457865:A:G
chr19:55457912	['G', 'C']	98663	2767.252427676526	-144.33314310885132	-0.0304109988496062	0.0181270969104251	-1.6776541218862515	0.0934178	0.0934178	chr19	55457912	1.0295703646131105	chr19:55457912:G:C
chr19:55458146	['G', 'A']	98663	86047.95424087907	-2318.193536477557	-0.003318784821521	0.00429222330973	-0.773208796941581	0.439401	0.439401	chr19	55458146	0.3571389590359279	chr19:55458146:G:A
chr19:55458379	['G', 'A']	98663	40208.74318762417	-2470.622239174864	-0.0069459341861586	0.0053091238905977	-1.3083013938438277	0.190774	0.190774	chr19	55458379	0.7194808142542877	chr19:55458379:G:A
chr19:55458780	['T', 'C']	98663	123163.84623266496	-4639.280088202848	-0.0088645359989764	0.0043966716304087	-2.016192416478552	0.0437826	0.0437826	chr19	55458780	1.358698451719094	chr19:55458780:T:C
chr19:55459222	['C', 'A']	98663	33891.74808169885	-2194.271851246376	-0.0081550136625736	0.0056707016389178	-1.4380960561574914	0.15041	0.15041	chr19	55459222	0.8227232887414138	chr19:55459222:C:A
chr19:55459732	['A', 'G']	98663	6810.863852954295	-59.68899870864272	0.0200079147336445	0.011603859583789	1.7242465396251656	0.0846665	0.0846665	chr19	55459732	1.0722883930109632	chr19:55459732:A:G
chr19:55459766	['G', 'A']	98663	43157.16275901318	-1317.4249664323163	-0.0069255408675629	0.0051486684428436	-1.3451130024092093	0.178592	0.178592	chr19	55459766	0.7481379991634336	chr19:55459766:G:A
chr19:55459788	['GT', 'G']	98663	14419.60765113733	-1061.718453603987	-0.0148242806209902	0.0081731451964398	-1.813779183495661	0.0697148	0.0697148	chr19	55459788	1.1566750142116118	chr19:55459788:GT:G
chr19:55459857	['G', 'A']	98663	6563.465668585792	-12.655838379998796	0.0206455139801323	0.0118436030163847	1.743178486442914	0.0813056	0.0813056	chr19	55459857	1.0898795409330917	chr19:55459857:G:A
chr19:55459975	['C', 'T']	98663	70026.0975033704	-2399.415474691589	-0.003985244671956	0.004450452194354	-0.8954696057654232	0.370538	0.370538	chr19	55459975	0.4311672469449695	chr19:55459975:C:T
chr19:55460407	['T', 'C']	98663	4234.1716619872495	-203.7581924876881	-0.0240513696234871	0.014624581390735	-1.6445851666376017	0.100059	0.100059	chr19	55460407	0.9997438418149132	chr19:55460407:T:C
chr19:55460925	['CCAGTT', 'C']	98663	13645.829844815877	-997.3283420537535	-0.0162337054321428	0.00840143834609	-1.9322531170746424	0.0533311	0.0533311	chr19	55460925	1.273019458525949	chr19:55460925:CCAGTT:C
chr19:55461938	['C', 'T']	98663	13555.236503334883	-964.907290397786	-0.0139701582476907	0.0084204911414202	-1.6590669134454457	0.0971055	0.0971055	chr19	55461938	1.0127561712042077	chr19:55461938:C:T
chr19:55462779	['C', 'T']	98663	26004.689991789062	-988.4424826059956	-0.0085284129462051	0.0062744232859261	-1.3592345555223864	0.174075	0.174075	chr19	55462779	0.7592635961523823	chr19:55462779:C:T
chr19:55462850	['T', 'C']	98663	26075.28572731972	-982.8152367029176	-0.0084059732300234	0.006266925434058	-1.3413233200989807	0.179819	0.179819	chr19	55462850	0.7451644218397111	chr19:55462850:T:C
chr19:55463675	['G', 'T']	98663	13373.406638962091	-1003.5374355649484	-0.014477845507807	0.0084780950389108	-1.707676717630547	0.0876995	0.0876995	chr19	55463675	1.0570028826642897	chr19:55463675:G:T
chr19:55464119	['G', 'A']	98663	19238.169932189303	-325.6514298085424	0.0061660889500927	0.0072260539616496	0.8533134381250963	0.393488	0.393488	chr19	55464119	0.4050685075571371	chr19:55464119:G:A
chr19:55465278	['G', 'A']	98663	28361.89909670618	-984.5326216771964	-0.0039395514367243	0.0060577268312621	-0.6503349435292188	0.515477	0.515477	chr19	55465278	0.2877907076761472	chr19:55465278:G:A
chr19:55466542	['G', 'A']	98663	29716.16774841286	-857.6829179746718	0.0007510072954135	0.0059408260782549	0.1264146240810574	0.899404	0.899404	chr19	55466542	0.0460451852870177	chr19:55466542:G:A
chr19:55468470	['A', 'G']	98663	21416.3413115984	-1420.2132799429464	-0.0094640873555558	0.0068568841885925	-1.380231471796004	0.167519	0.167519	chr19	55468470	0.7759359281662963	chr19:55468470:A:G
chr19:55468617	['G', 'A']	98663	18842.222436333053	-721.6294903059699	-0.0017196911285728	0.0072256007633725	-0.237999743535544	0.811882	0.811882	chr19	55468617	0.0905070871046611	chr19:55468617:G:A
chr19:55469361	['C', 'T']	98663	124256.71086255516	-5894.616052813691	-0.0112464341858779	0.0044910449879725	-2.5041909435324814	0.0122748	0.0122748	chr19	55469361	1.9109855753438123	chr19:55469361:C:T
chr19:55469845	['C', 'T']	98663	2991.213653012973	-154.17306629490645	-0.0184824100513094	0.017320522269253	-1.0670815674027874	0.285938	0.285938	chr19	55469845	0.5437281248320768	chr19:55469845:C:T
chr19:55470631	['C', 'T']	98663	125915.28647612866	-5629.462070382704	-0.0086148573524578	0.0044870796941563	-1.9199251940359263	0.0548702	0.0548702	chr19	55470631	1.2606634568125212	chr19:55470631:C:T
chr19:55470786	['G', 'T']	98663	108443.27122579329	-4933.8313204319	-0.0079712693724447	0.0043226962210646	-1.8440503252577831	0.0651788	0.0651788	chr19	55470786	1.1858936395470898	chr19:55470786:G:T
chr19:55471414	['G', 'A']	98663	13440.544907205627	-675.9710682361281	-0.0019975877640549	0.0084415886673447	-0.2366364724429609	0.812939	0.812939	chr19	55471414	0.0899420410692796	chr19:55471414:G:A
chr19:55471783	['A', 'G']	98663	19719.191710107283	-723.4461625935508	-0.002945207102392	0.0070854560823281	-0.4156693751497097	0.677653	0.677653	chr19	55471783	0.1689926346912205	chr19:55471783:A:G
chr19:55472883	['A', 'G']	98663	152839.74554521684	-6336.635364370481	-0.0134457631100069	0.0051690602296646	-2.6012007043066108	0.0092912	0.0092912	chr19	55472883	2.031928191310751	chr19:55472883:A:G
chr19:55473013	['G', 'C']	98663	88483.45237612522	-3211.448607086977	-0.0092434450654626	0.0042947478644283	-2.152267224351476	0.0313787	0.0313787	chr19	55473013	1.5033650529263118	chr19:55473013:G:C
chr19:55473759	['T', 'G']	98663	15711.981224274632	-674.2627858865752	-0.0041393722848067	0.0078353761589583	-0.528292732962677	0.597297	0.597297	chr19	55473759	0.2238096665466123	chr19:55473759:T:G
chr19:55474419	['T', 'C']	98663	42574.88366411904	-2449.900480005573	0.0002362703307473	0.0052101877691171	0.0453477573587341	0.96383	0.96383	chr19	55474419	0.0159995600521496	chr19:55474419:T:C
chr19:55474766	['T', 'C']	98663	154481.9602761109	-6377.311350162255	-0.0129266846249407	0.0052525593859598	-2.4610258875880264	0.0138557	0.0138557	chr19	55474766	1.8583715284557007	chr19:55474766:T:C
chr19:55475270	['T', 'C']	98663	44698.40340062253	-2278.468329493459	0.0008242418902052	0.0051087293790478	0.1613399005994893	0.871826	0.871826	chr19	55475270	0.0595701833934033	chr19:55475270:T:C
chr19:55475552	['T', 'G']	98663	5751.811872646635	-187.7463108212578	0.011781235327005	0.0126567187784893	0.9308285609559228	0.351945	0.351945	chr19	55475552	0.453525200336665	chr19:55475552:T:G
chr19:55476504	['A', 'C']	98663	25707.126658624853	-1687.699952952492	-0.0093330854359351	0.0063466441803709	-1.470554386017219	0.141415	0.141415	chr19	55476504	0.8495045221393904	chr19:55476504:A:C
chr19:55476938	['A', 'T']	98663	154305.7283307963	-6387.695089450517	-0.0127038162804819	0.0052499159646445	-2.4198132629237348	0.0155303	0.0155303	chr19	55476938	1.8088201548904903	chr19:55476938:A:T
chr19:55476982	['C', 'T']	98663	154261.5081546805	-6388.472118605964	-0.012570440136796	0.0052439140305142	-2.3971484016802846	0.0165251	0.0165251	chr19	55476982	1.7818559037444834	chr19:55476982:C:T
chr19:55477440	['A', 'G']	98663	155682.0211128539	-6358.588371712207	-0.0135496700871854	0.0053957533770055	-2.5111729800195186	0.0120347	0.0120347	chr19	55477440	1.9195647313107185	chr19:55477440:A:G
chr19:55477756	['T', 'C']	98663	154289.98851192417	-6358.074216352536	-0.0121564760998479	0.0052424544943263	-2.3188520020544146	0.0204051	0.0204051	chr19	55477756	1.6902612725230663	chr19:55477756:T:C
chr19:55478025	['C', 'T']	98663	5653.171893371174	-270.72654140363534	0.0008616493549185	0.0127620656021516	0.0675164492786576	0.946171	0.946171	chr19	55478025	0.0240303671445488	chr19:55478025:C:T
chr19:55479608	['C', 'A']	98663	158792.36051132332	-6602.660380603978	-0.0108954864709258	0.0054778998706939	-1.988989709215976	0.0467051	0.0467051	chr19	55479608	1.3306356937181634	chr19:55479608:C:A
chr19:55479637	['A', 'G']	98663	157068.8394614925	-6544.786727504904	-0.0107968975830661	0.0053787556216594	-2.007322574684141	0.044718	0.044718	chr19	55479637	1.3495176283861057	chr19:55479637:A:G
chr19:55480427	['A', 'C']	98663	158576.86127530993	-6658.571585561038	-0.0117943035162949	0.0054675718850613	-2.157137348028237	0.0309974	0.0309974	chr19	55480427	1.5086747323917822	chr19:55480427:A:C
chr19:55480503	['C', 'T']	98663	13958.84888046464	-621.9689415945771	0.0002923457320077	0.0082874247267041	0.0352758235095273	0.97186	0.97186	chr19	55480503	0.0123962922821371	chr19:55480503:C:T
chr19:55481625	['C', 'T']	98663	13631.414484086765	-707.8864518023875	-0.0026632653612538	0.0083840545594133	-0.3176584005245608	0.750745	0.750745	chr19	55481625	0.1245075515427549	chr19:55481625:C:T
chr19:55482423	['A', 'G']	98663	136690.753717009	-5839.984945257368	-0.0097353657537477	0.004677178825414	-2.081461093779305	0.0373943	0.0373943	chr19	55482423	1.4271945921098252	chr19:55482423:A:G
chr19:55482873	['C', 'T']	98663	110154.93181288328	-4101.733713145579	-0.0087022324960029	0.0042864768977057	-2.030159663443075	0.042343	0.042343	chr19	55482873	1.3732183754783924	chr19:55482873:C:T
chr19:55483341	['A', 'G']	98663	13671.332369590376	-695.8408103611836	-0.0013139067212612	0.0083771698119373	-0.1568437492324561	0.875368	0.875368	chr19	55483341	0.0578093335253211	chr19:55483341:A:G
chr19:55483905	['G', 'A']	98663	82382.51490056155	-4376.71346193996	-0.007173896231303	0.0043892107500988	-1.6344387726521252	0.10217	0.10217	chr19	55483905	0.9906766066189866	chr19:55483905:G:A
chr19:55484519	['G', 'A']	98663	5304.376337982484	-59.75720666835372	-0.0031544262653931	0.0131658899816912	-0.2395908115425329	0.810648	0.810648	chr19	55484519	0.0911676844359866	chr19:55484519:G:A
chr19:55484697	['T', 'C']	98663	90342.90373035987	-4972.134957617676	-0.0123959787209155	0.0043444776113353	-2.85327255193412	0.00432805	0.00432805	chr19	55484697	2.363707730665197	chr19:55484697:T:C
chr19:55484861	['G', 'A']	98663	3569.253233457672	-6.4199938678566735	0.0082810349054561	0.0160731700260934	0.515208567570213	0.606408	0.606408	chr19	55484861	0.2172350779351429	chr19:55484861:G:A
chr19:55485572	['G', 'A']	98663	122199.57832900816	-5889.864184874208	-0.0062885262377824	0.0044584006094921	-1.4104892737529855	0.158398	0.158398	chr19	55485572	0.8002503062973294	chr19:55485572:G:A
chr19:55485990	['C', 'CA']	98663	38650.09260010137	-1916.518621147612	0.0028976126438979	0.0053787483549865	0.5387150416158794	0.590085	0.590085	chr19	55485990	0.2290854250153413	chr19:55485990:C:CA
chr19:55486113	['CCTCCAGCCTCCA', 'C']	98663	36949.36651258035	-2149.823894606995	-7.636537226183108e-05	0.0054816213005847	-0.0139311652655911	0.988885	0.988885	chr19	55486113	0.0048542106974182	chr19:55486113:CCTCCAGCCTCCA:C
chr19:55486895	['C', 'T']	98663	39682.054948397184	-2221.497272080373	0.0039436996171092	0.0053298401061256	0.7399283165318039	0.459345	0.459345	chr19	55486895	0.3378610065864933	chr19:55486895:C:T
chr19:55487144	['T', 'A']	98663	77910.84499432324	-3796.792909920579	-0.013056612897069	0.0043595350511967	-2.994955366509717	0.00274553	0.00274553	chr19	55487144	2.561373806457145	chr19:55487144:T:A
chr19:55487496	['C', 'T']	98663	23051.93457261882	205.83714797078	0.0143801371102634	0.0067020238019242	2.145641008636027	0.0319041	0.0319041	chr19	55487496	1.4961535021165535	chr19:55487496:C:T
chr19:55489125	['C', 'T']	98663	78987.39558751263	-4092.71294402644	-0.0154262709492444	0.0043966459301614	-3.5086452705728672	0.000450596	0.000450596	chr19	55489125	3.3462126678843545	chr19:55489125:C:T
chr19:55490157	['C', 'T']	98663	13799.216828872675	-868.2572082687483	-0.0115356511193076	0.0083386084059813	-1.3834024285194833	0.166545	0.166545	chr19	55490157	0.7784684011295445	chr19:55490157:C:T
chr19:55490504	['C', 'T']	98663	138430.44901517528	-5754.726024177745	-0.0074586340741963	0.0046914551523347	-1.5898338217054957	0.111875	0.111875	chr19	55490504	0.9512669516760316	chr19:55490504:C:T
chr19:55491332	['T', 'C']	98663	6395.2592769032735	-381.0694206984337	-0.0016280357774487	0.0119973560226755	-0.1356995469978305	0.892059	0.892059	chr19	55491332	0.049606420817756	chr19:55491332:T:C
chr19:55491535	['AGGAG', 'A']	98663	2186.323926791388	44.9110738861616	0.0009774438056521	0.0204814066374508	0.0477234705093358	0.961937	0.961937	chr19	55491535	0.0168533702161378	chr19:55491535:AGGAG:A
chr19:55491682	['C', 'G']	98663	47552.81972165064	-1406.9180217048909	0.0074341656780753	0.0049767847077902	1.4937687914123663	0.135239	0.135239	chr19	55491682	0.8688980492053484	chr19:55491682:C:G
chr19:55491953	['G', 'A']	98663	48342.389723472406	-1369.011519594723	0.0068018625759961	0.0049416796114165	1.37642726984607	0.168693	0.168693	chr19	55491953	0.7729029383026761	chr19:55491953:G:A
chr19:55491984	['T', 'C']	98663	156516.86378518646	-5103.198721225744	0.000498356537551	0.0052403197141556	0.0951004069856389	0.924235	0.924235	chr19	55491984	0.0342175891401318	chr19:55491984:T:C
chr19:55492410	['G', 'A']	98663	75236.72612904859	-1175.8465851362566	0.0156292398522883	0.0043977578694726	3.5539109510279983	0.000379725	0.000379725	chr19	55492410	3.420530809221459	chr19:55492410:G:A
chr19:55492645	['T', 'C']	98663	156377.1894798731	-5112.823647574197	-0.0004106118559609	0.0052355512531718	-0.0784276260713114	0.937488	0.937488	chr19	55492645	0.0280342826051896	chr19:55492645:T:C
chr19:55492713	['G', 'C']	98663	98444.9425367763	-3803.482760503905	-0.0053069780526573	0.0042544122174043	-1.2474057005917567	0.212252	0.212252	chr19	55492713	0.6731482088113523	chr19:55492713:G:C
chr19:55492783	['C', 'T']	98663	9322.228312214902	14.0542214908268	-0.0010182927938186	0.0101384682748429	-0.1004385244608765	0.919996	0.919996	chr19	55492783	0.0362140608954274	chr19:55492783:C:T
chr19:55493377	['A', 'AG']	98663	108493.99642180168	-4715.180362992143	-0.0090193089212146	0.004305483194423	-2.094842440192872	0.0361875	0.0361875	chr19	55493377	1.4414414189284883	chr19:55493377:A:AG
chr19:55493489	['T', 'C']	98663	76788.23089633639	-3701.508598012515	-0.0121296906339251	0.0043857830374813	-2.765684150415919	0.00568141	0.00568141	chr19	55493489	2.2455438686504774	chr19:55493489:T:C
chr19:55493534	['G', 'A']	98663	152322.80708725267	-5400.025106529797	-0.0019950904014907	0.0050587239671768	-0.3943860970544621	0.693297	0.693297	chr19	55493534	0.1590806790544585	chr19:55493534:G:A
chr19:55493922	['T', 'C']	98663	13996.16253431874	579.5458618412205	0.0056120297566212	0.0088248872946469	0.635932173323665	0.524822	0.524822	chr19	55493922	0.2799879680715308	chr19:55493922:T:C
chr19:55494192	['A', 'G']	98663	2247.5922929529484	34.389692659236665	-0.0057956723277295	0.0202322551438147	-0.2864570601019391	0.774529	0.774529	chr19	55494192	0.1109623166985916	chr19:55494192:A:G
chr19:55495608	['T', 'G']	98663	106174.87274718824	-4170.977513186405	-0.0028491467159149	0.0042715230927872	-0.6670095546775561	0.504768	0.504768	chr19	55495608	0.2969081851900876	chr19:55495608:T:G
chr19:55495674	['G', 'A']	98663	5732.67276433069	-256.6069557932836	0.0038209816729278	0.0126870214274583	0.3011724773048884	0.763284	0.763284	chr19	55495674	0.1173138412271276	chr19:55495674:G:A
chr19:55496004	['G', 'A']	98663	87874.49576616124	-4438.072285651252	-0.0098733609504001	0.0043256495345483	-2.282515231884347	0.0224611	0.0224611	chr19	55496004	1.6485689786074202	chr19:55496004:G:A
chr19:55497231	['G', 'A']	98663	87239.91598155	-4430.213125171216	-0.0098027759468	0.0043161185521933	-2.2712017356007603	0.0231369	0.0231369	chr19	55497231	1.6356948304786	chr19:55497231:G:A
chr19:55497848	['G', 'A']	98663	89570.34114248061	-4430.060089361339	-0.0102913679502586	0.0042939052585774	-2.3967384771009725	0.0165436	0.0165436	chr19	55497848	1.781369979063235	chr19:55497848:G:A
chr19:55498374	['C', 'T']	98663	87163.25166247669	-4438.190241021056	-0.0099225646559744	0.004315692297648	-2.299182604232944	0.0214967	0.0214967	chr19	55498374	1.667628204353657	chr19:55498374:C:T
chr19:55498514	['T', 'C']	98663	87295.08253150701	-4443.676507945379	-0.0102777731516061	0.0043142419914399	-2.382289443197356	0.0172073	0.0172073	chr19	55498514	1.764287269538353	chr19:55498514:T:C
chr19:55498759	['C', 'T']	98663	86703.30295289359	-4516.072332519033	-0.0108260714461654	0.0043209505984623	-2.505483735458144	0.01223	0.01223	chr19	55498759	1.9125735429637143	chr19:55498759:C:T
chr19:55499133	['A', 'G']	98663	87013.9373770957	-4432.855850272105	-0.0091238151465096	0.0043199132934917	-2.1120366374610566	0.0346858	0.0346858	chr19	55499133	1.459848284397004	chr19:55499133:A:G
chr19:55499724	['G', 'A']	98663	109798.12860227264	-5985.915195294443	-0.011559343555994	0.0044213018924985	-2.61446601861919	0.00893806	0.00893806	chr19	55499724	2.048756734305168	chr19:55499724:G:A
chr19:55500093	['C', 'T']	98663	103962.37598321438	-5463.930486727062	-0.0096683988404161	0.004338514271657	-2.228504560553972	0.0258491	0.0258491	chr19	55500093	1.58755457333747	chr19:55500093:C:T
chr19:55500206	['C', 'T']	98663	4870.345544112876	-262.568452294782	0.0078854601110937	0.0137073200375573	0.5752736559362418	0.565108	0.565108	chr19	55500206	0.2478685445314016	chr19:55500206:C:T
chr19:55500548	['G', 'A']	98663	29381.59559501728	-360.0600109646873	0.0116708347196751	0.0060209491175323	1.938371258725796	0.0525808	0.0525808	chr19	55500548	1.279172810528202	chr19:55500548:G:A
chr19:55501014	['T', 'C']	98663	40275.857515001626	-1074.0229969276927	0.0040184019135349	0.0052789137778233	0.7612175691173759	0.446529	0.446529	chr19	55501014	0.3501503304350368	chr19:55501014:T:C
chr19:55501711	['C', 'T']	98663	36370.16082271488	-1027.8684907530685	0.0019861336779313	0.005488058017201	0.3619009988061836	0.717427	0.717427	chr19	55501711	0.144222282900701	chr19:55501711:C:T
chr19:55503202	['A', 'C']	98663	37444.903790974255	-960.108528863473	0.0022028365629956	0.0054269126322698	0.4059097155714244	0.68481	0.68481	chr19	55503202	0.1644299064601237	chr19:55503202:A:C
chr19:55503257	['G', 'A']	98663	54406.58020924149	-798.4596600099172	0.0097393798942049	0.0048006422019337	2.028766045151581	0.0424848	0.0424848	chr19	55503257	1.3717664218760404	chr19:55503257:G:A
chr19:55503289	['T', 'C']	98663	25436.03122877791	-1282.526346706254	0.0019905514975287	0.0063443290204439	0.3137528793217375	0.753709	0.753709	chr19	55503289	0.1227962988094089	chr19:55503289:T:C
chr19:55504081	['C', 'T']	98663	113294.03805141096	-5571.641299117454	-0.0092152711881684	0.0043758776600691	-2.1059252346700528	0.0352134	0.0352134	chr19	55504081	1.453292039969572	chr19:55504081:C:T
chr19:55504246	['A', 'C']	98663	37699.29260974893	-746.9068677404705	0.0100949995544115	0.0054030088424475	1.8684033006021543	0.0617088	0.0617088	chr19	55504246	1.2096528988691246	chr19:55504246:A:C
chr19:55504896	['T', 'G']	98663	22164.04359065336	-1044.275130913088	0.0041862810143609	0.0067452056449438	0.6206305981936849	0.534844	0.534844	chr19	55504896	0.2717728718454232	chr19:55504896:T:G
chr19:55505026	['G', 'A']	98663	19622.27796696301	-993.8262410686784	0.0016664532404728	0.0071209157247453	0.2340223230955941	0.814968	0.814968	chr19	55505026	0.0888594436480735	chr19:55505026:G:A
chr19:55505620	['A', 'G']	98663	20432.48512432717	-889.8837092130335	0.0010098472488476	0.0069760672159022	0.1447588186285965	0.884902	0.884902	chr19	55505620	0.0531048233314146	chr19:55505620:A:G
chr19:55505792	['A', 'G']	98663	21058.201534749824	-793.3448589062481	0.0021281436359712	0.0068864858972296	0.3090318731106899	0.757298	0.757298	chr19	55505792	0.1207331901318255	chr19:55505792:A:G
chr19:55506021	['G', 'A']	98663	48593.35785247963	-1457.109958094172	0.0061599356340673	0.0049133093363748	1.2537243662765685	0.209945	0.209945	chr19	55506021	0.6778944639565819	chr19:55506021:G:A
chr19:55506685	['C', 'T']	98663	20079.680910381176	-902.3166879888796	0.0026813858616493	0.007046286925356	0.3805388412442235	0.703546	0.703546	chr19	55506685	0.1527075017927655	chr19:55506685:C:T
chr19:55506828	['G', 'A']	98663	20198.527505170543	-920.3847499640236	0.0024587627820247	0.0070290131658962	0.3498019884148642	0.726488	0.726488	chr19	55506828	0.1387715549059792	chr19:55506828:G:A
chr19:55507100	['C', 'T']	98663	20090.380760567383	-895.2207204158987	0.0030506794125159	0.0070492020256421	0.4327694682914146	0.665183	0.665183	chr19	55507100	0.1770588585212719	chr19:55507100:C:T
chr19:55507999	['G', 'T']	98663	43568.29904410496	-1534.6131169865412	0.0004078358639342	0.0051300854489579	0.0794988442184911	0.936636	0.936636	chr19	55507999	0.0284291539414218	chr19:55507999:G:T
chr19:55508230	['C', 'T']	98663	128162.48488565402	-5527.9344792907095	-0.0105983142754455	0.0045102229087398	-2.349842677378162	0.0187833	0.0187833	chr19	55508230	1.7262281050471506	chr19:55508230:C:T
chr19:55509244	['G', 'A']	98663	127073.31929689404	-5416.3579106514935	-0.0108946934642094	0.0044774867701127	-2.4332162267751776	0.0149671	0.0149671	chr19	55509244	1.824862339670607	chr19:55509244:G:A
chr19:55509272	['A', 'T']	98663	69305.77593478787	-1294.619677836322	0.0102999804366712	0.0044733842078014	2.302502972740029	0.0213089	0.0213089	chr19	55509272	1.6714389686931337	chr19:55509272:A:T
chr19:55509754	['G', 'A']	98663	69165.44240909525	-1361.526428367069	0.0097746780291584	0.0044769008524238	2.1833581648042	0.0290118	0.0290118	chr19	55509754	1.5374253251161154	chr19:55509754:G:A
chr19:55512775	['G', 'A']	98663	48683.908108546464	-1851.2111728800128	0.0010373329631152	0.0049219528693555	0.210756378748313	0.833078	0.833078	chr19	55512775	0.0793143342670365	chr19:55512775:G:A
chr19:55513942	['G', 'T']	98663	95019.51992904209	-4949.184490555046	-0.0120941997563007	0.0043376450992246	-2.7881948568043344	0.00530128	0.00530128	chr19	55513942	2.27561925684818	chr19:55513942:G:T
chr19:55514027	['C', 'A']	98663	94907.42903049226	-4909.890941058957	-0.01184890340446	0.0043351585416184	-2.733211090369139	0.00627313	0.00627313	chr19	55514027	2.202515712351452	chr19:55514027:C:A
chr19:55514042	['T', 'C']	98663	95223.37247706424	-4878.0573615908925	-0.0107713727080324	0.0043365695473495	-2.483846411414212	0.0129988	0.0129988	chr19	55514042	1.8860967382649323	chr19:55514042:T:C
chr19:55514047	['G', 'A']	98663	36243.40814588802	-820.0889182558831	0.0022670863416428	0.00548483601495	0.4133371235645802	0.679361	0.679361	chr19	55514047	0.167899388244544	chr19:55514047:G:A
chr19:55514217	['A', 'G']	98663	140674.1030660161	-6456.131690587991	-0.0101464757573651	0.0047868599456329	-2.1196516866180284	0.0340379	0.0340379	chr19	55514217	1.468037241964222	chr19:55514217:A:G
chr19:55514222	['G', 'A']	98663	48456.42125196741	-1800.2311745905326	0.0013187359408898	0.0049343371541668	0.2672569586730148	0.789272	0.789272	chr19	55514222	0.102773303834933	chr19:55514222:G:A
chr19:55514273	['T', 'C']	98663	140786.78562954397	-6442.740063579951	-0.0098980509595134	0.0047881636183386	-2.0671914638848072	0.0387187	0.0387187	chr19	55514273	1.4120792327764653	chr19:55514273:T:C
chr19:55514287	['C', 'T']	98663	43793.42314399852	-1570.449270588176	0.0021454456177237	0.005107988354247	0.420017719096779	0.674473	0.674473	chr19	55514287	0.1710354309968368	chr19:55514287:C:T
chr19:55514349	['G', 'A']	98663	148361.838808181	-4909.97958212107	-0.0008578831839287	0.0049276789444425	-0.1740947804435004	0.861791	0.861791	chr19	55514349	0.0645980457207849	chr19:55514349:G:A
chr19:55515478	['A', 'G']	98663	18287.267540790774	389.12009234515966	0.0172346774025913	0.0074089788734438	2.326187953425796	0.0200105	0.0200105	chr19	55515478	1.6987420595632885	chr19:55515478:A:G
chr19:55515679	['G', 'C']	98663	18395.530069972887	380.1953232946656	0.0171932780109805	0.0074115143469624	2.319806345382993	0.0203534	0.0203534	chr19	55515679	1.6913630322422122	chr19:55515679:G:C
chr19:55515704	['C', 'T']	98663	37711.64024581936	-577.0508621478618	0.0030708227534079	0.0054115740936948	0.5674546259998234	0.570407	0.570407	chr19	55515704	0.243815153488029	chr19:55515704:C:T
chr19:55516181	['C', 'A']	98663	18426.758773407004	380.6016278524584	0.0168510237254697	0.0074087497919001	2.2744760180580816	0.0229395	0.0229395	chr19	55516181	1.6394160524158956	chr19:55516181:C:A
chr19:55516225	['C', 'T']	98663	18322.98555048198	394.739446252803	0.0174681836222639	0.0074047040568125	2.359065735543172	0.0183229	0.0183229	chr19	55516225	1.7370057886199053	chr19:55516225:C:T
chr19:55516227	['A', 'G']	98663	18313.981727844257	397.5696471305807	0.0176861716752806	0.0074032989768209	2.3889581834604114	0.0168981	0.0168981	chr19	55516227	1.7721621241380308	chr19:55516227:A:G
chr19:55516432	['G', 'A']	98663	17664.266273269266	334.3488788493426	0.0182595526052624	0.0075105791115951	2.431177720646396	0.0150516	0.0150516	chr19	55516432	1.822417331682298	chr19:55516432:G:A
chr19:55516627	['TTTTG', 'T']	98663	18311.041509548715	398.8711430497987	0.0175024848360909	0.0074014634163125	2.3647330063830587	0.018045	0.018045	chr19	55516627	1.743643113604474	chr19:55516627:TTTTG:T
chr19:55516741	['T', 'G']	98663	18318.92835857204	395.2620957546454	0.0174771929085653	0.0074006140448112	2.361586863298057	0.0181988	0.0181988	chr19	55516741	1.7399572477599756	chr19:55516741:T:G
chr19:55517821	['C', 'G']	98663	17611.40581303381	374.4463065350971	0.0192041213236629	0.0076930599111818	2.496291663574588	0.0125516	0.0125516	chr19	55517821	1.901300909491291	chr19:55517821:C:G
chr19:55518642	['C', 'T']	98663	35987.577823063024	-825.4226426454071	0.0031674180043441	0.0055022142842777	0.5756624225622853	0.564845	0.564845	chr19	55518642	0.2480707112601118	chr19:55518642:C:T
chr19:55519228	['T', 'C']	98663	23347.572467074257	65.65292952082942	0.0101356013433244	0.006616872014912	1.53178137955252	0.12558	0.12558	chr19	55519228	0.90107952127767	chr19:55519228:T:C
chr19:55519240	['C', 'T']	98663	23368.73799547513	59.63852833881752	0.0098509233592541	0.0066169938218712	1.4887309289444606	0.136561	0.136561	chr19	55519240	0.8646733116583214	chr19:55519240:C:T
chr19:55520121	['C', 'T']	98663	23219.353400302072	55.363642549815545	0.0092901905461153	0.0066320500521004	1.400802236583406	0.161276	0.161276	chr19	55520121	0.7924302565606498	chr19:55520121:C:T
chr19:55520796	['A', 'G']	98663	150242.27338800416	-5242.433573734738	-0.0010881523675825	0.0049977218471615	-0.2177296778132153	0.82764	0.82764	chr19	55520796	0.0821585279634336	chr19:55520796:A:G
chr19:55521299	['G', 'A']	98663	150489.35401271176	-5196.75163043234	-0.0007694004515111	0.0050039942290667	-0.1537572619572463	0.877801	0.877801	chr19	55521299	0.0566039287379872	chr19:55521299:G:A
chr19:55521344	['A', 'G']	98663	156705.82440596863	-5414.078674400374	-0.0033440326683997	0.0052750321263038	-0.6339359814938015	0.526124	0.526124	chr19	55521344	0.2789118867034501	chr19:55521344:A:G
chr19:55521636	['G', 'A']	98663	131882.05038115315	-5726.370713583828	-0.0077480072578062	0.0045680657899133	-1.69612427100207	0.0898655	0.0898655	chr19	55521636	1.0464070049889966	chr19:55521636:G:A
chr19:55521679	['G', 'A']	98663	39734.43001662409	-1282.4014166113457	0.0026473876398867	0.0052970366669473	0.4997865422389828	0.617227	0.617227	chr19	55521679	0.2095550843999823	chr19:55521679:G:A
chr19:55522508	['T', 'C']	98663	39833.36045426889	-1275.6543792127202	0.0028315864770943	0.0052925910314456	0.5350094991792536	0.592644	0.592644	chr19	55522508	0.227206108090818	chr19:55522508:T:C
chr19:55523483	['T', 'C']	98663	17058.36756347847	233.30393853586293	0.016318117088413	0.0076537659470076	2.1320376402145893	0.0330062	0.0330062	chr19	55523483	1.481404473065269	chr19:55523483:T:C
chr19:55523694	['G', 'A']	98663	22584.60234552384	-94.20613930353284	0.0064582419548773	0.0066974445986247	0.9642844908643878	0.334906	0.334906	chr19	55523694	0.4750770717985939	chr19:55523694:G:A
chr19:55524164	['C', 'G']	98663	38377.52426207513	-1139.0723085876784	-0.0007699550211413	0.0053761528314042	-0.1432167286323681	0.886119	0.886119	chr19	55524164	0.052507951281146	chr19:55524164:C:G
chr19:55524168	['A', 'G']	98663	38306.33113866011	-1151.9643939541277	-0.0011868299858155	0.0053735840395041	-0.2208637618934642	0.825199	0.825199	chr19	55524168	0.0834413069891732	chr19:55524168:A:G
chr19:55524170	['A', 'G']	98663	38443.50902148428	-1149.9599393638812	-0.0009882881398676	0.0053785267183297	-0.1837469983182518	0.854212	0.854212	chr19	55524170	0.0684343318822961	chr19:55524170:A:G
chr19:55524174	['T', 'C']	98663	38340.75148877455	-1143.0607633964655	-0.0012469925292827	0.005370868502899	-0.2321770731511483	0.816401	0.816401	chr19	55524174	0.0880964719934292	chr19:55524174:T:C
chr19:55524770	['T', 'C']	98663	194407.94084795413	-6584.064368927264	-0.0006990460796823	0.0176847158005642	-0.039528262006907	0.968469	0.968469	chr19	55524770	0.0139142761781272	chr19:55524770:T:C
chr19:55525210	['AAAAC', 'A']	98663	36290.16175678559	-1090.1415220713536	0.0044365615454955	0.0055017614320276	0.8063892991922086	0.42002	0.42002	chr19	55525210	0.3767300294048668	chr19:55525210:AAAAC:A
chr19:55525249	['C', 'A']	98663	194492.94257102604	-6561.3924016998	0.0024812044176577	0.0179573650540371	0.1381719651068711	0.890105	0.890105	chr19	55525249	0.0505587593878181	chr19:55525249:C:A
chr19:55525577	['C', 'G']	98663	22507.19370698132	-341.9460035575693	0.0058585380716242	0.0067376871181828	0.8695176800083257	0.384566	0.384566	chr19	55525577	0.4150291149626118	chr19:55525577:C:G
chr19:55526662	['A', 'G']	98663	194435.970708074	-6588.840138736798	-0.0034333513208503	0.0177670907247414	-0.1932421787022922	0.84677	0.84677	chr19	55526662	0.0722345368893426	chr19:55526662:A:G
chr19:55526919	['T', 'C']	98663	194424.70593899835	-6591.039024138374	-0.0043288945989979	0.0177325325707128	-0.2441216211917527	0.807137	0.807137	chr19	55526919	0.0930527437237323	chr19:55526919:T:C
chr19:55527422	['A', 'G']	98663	38101.95673360583	-1089.691487328028	0.0047871644814291	0.0053965687003488	0.8870756117900759	0.37504	0.37504	chr19	55527422	0.4259224099980221	chr19:55527422:A:G
